# Asyndromic Surveillance of New York City Emergency Department Diagnoses with the Tree-Temporal Scan Statistic

**DOI:** 10.1101/2025.11.11.25339953

**Authors:** Sharon K. Greene, Alison Levin-Rector, Martin Kulldorff, Ramona Lall

## Abstract

**Objectives:** Illness trends are typically monitored by reportable disease and syndromic surveillance systems, but unanticipated health issues might not be captured. Using diagnosis codes, the New York City Health Department developed a data mining method to detect unusual increases in emergency department (ED) visits for any reason.

**Methods:** We applied the tree-temporal scan statistic in TreeScan software to ICD-10-CM diagnosis codes for ED visits. We searched for unusual citywide increases in ED visits or hospital admissions, over any recent time period, and at any part of and level on the ICD-10-CM tree. We conducted proof-of-concept analyses for March 2020 when COVID-19 emerged, then investigated signals detected in daily, automated analyses during April–August 2025.

*Results:* If TreeScan analyses had been in place, then increasing hospital admissions for viral pneumonia (J12) would have triggered a signal on March 13, 2020, two days before widespread COVID-19 community transmission was announced. An extreme heat event in June 2025 triggered a signal for admissions for acute kidney failure (N17), prompting outreach to dialysis networks. A sustained signal for hand, foot, and mouth disease (B08.4) prompted outreach to child care programs. Other signals supported situational awareness, including a seasonal increase for swimmer’s ear (H60.33) and burns (T30.0) related to consumer fireworks.

*Practice Implications:* TreeScan quickly detected credible increases in various diagnoses without pre-specification, from minor to severe, rare to common, acute to sustained, and foreseen to unforeseen. TreeScan can strengthen surveillance for health issues related to new pathogens, non-notifiable conditions, environmental exposures, and mass gatherings.

---

To detect and monitor outbreaks and other conditions of public health importance, the New York City (NYC) Health Department receives near-real time data on reportable diseases^1^ and emergency department (ED) visits.^2^ To conduct syndromic surveillance, syndromes like influenza-like illness or heat-related illness are defined using ED diagnoses and chief complaint terms.^3^ While useful for public health response and decision-making,^2^ reportable disease and syndromic surveillance systems have limitations. If a new health issue arises that is not a reportable disease or predefined syndrome, then any chance for a public health response might be delayed. Illnesses due to novel pathogens might not be captured, as before SARS-CoV-2 testing became accessible^4,5^ and new diagnostic codes were introduced and incorporated into a COVID-19–like illness syndrome.^6^ Syndromes might need updating as clinical knowledge improves, such as removing a fever requirement from a COVID-19–like illness syndrome definition.^7^ In prioritizing specificity over sensitivity, definitions might be narrow. For instance, a heat-related illness syndrome relies on clinicians to code visits as directly heat-related, such as for heat exhaustion or sun stroke,^8,9^ and omits indirect effects, such as dehydration or exacerbation of kidney disease.^10^ Classifying some ED visits into syndromes and ignoring all other visits discards potentially informative data, limiting visibility into real-time population trends. In contrast, the goal of asyndromic surveillance is to search for any unusual increases in illness data, without prespecifying diseases or syndromes of concern.^11,12^

Previously introduced asyndromic surveillance methods have substantial limitations. The first such method implemented by the NYC Health Department, in 2013, detected relative increases in chief complaint keywords.^2,13^ Such word alerts tend to preferentially detect obscure terms and can fail to group related visits with different keywords due to typos, abbreviations, and synonyms.^12–15^ Although improvements using natural language processing, generative topic modeling, and machine learning have been proposed,^16–19^ their complexity and opacity can impede adoption by public health authorities. Another approach entails assessing weekly trends in *International Classification of Diseases, Tenth Revision, Clinical Modification* (ICD-10-CM) diagnosis codes.^20,21^ Treating every ICD-10-CM code separately fails to leverage their clinically meaningful, nested structure. Additionally, using fixed time windows fails to account for different types of health issues emerging abruptly or gradually over different time frames.

To detect emerging health issues that might not be captured by reportable disease or syndromic surveillance, we used the tree-temporal scan statistic^22,23^ for asyndromic surveillance to simultaneously monitor thousands of ICD-10-CM codes and related code groupings, over varying time frames, while adjusting for the multiplicity of codes and time frames evaluated. A similar approach is used in pharmacovigilance to detect diagnoses indicating possible adverse events, with the distinction of scanning over person-time since vaccine or drug administration^24,25^ rather than scanning over calendar time. We report results of daily, prospective analyses of NYC ED data, first as mimicked for proof-of-concept for March 2020 when COVID-19 emerged, and then as applied in real-time during April–August 2025.

## Supplementary material for "Asyndromic Surveillance of New York City Emergency Department Diagnoses with the Tree-Temporal Scan Statistic": eAppendices: eAppendix 1.xlsx (part 1 of 3)

### Sheet: Description
eAppendix 1: ICD-10-CM codes included and excluded from tree file.
Sheet	Description	Notes
Simplified_Tree	Simplified tree file for TreeScan	This simplified version does not account for visit severity.
Tree	Tree file for TreeScan	This version, as used by the NYC Health Department in August 2025, accounts for visit severity: admitted (“1-” prefix), not admitted (“0-” prefix), and visit regardless of admission status (“2-” prefix).
Common_Etiology	Subset of simplified tree file to highlight supplemental nodes sharing a common etiology	This subset includes supplemental nodes connecting codes on different parts of the tree sharing a common etiology. Pathogen-specific diagnoses indicating suspected exposures, asymptomatic carriage, history of prior infection, and post-infection sequelae were not considered.
Excluded_Codes	ICD-10-CM codes excluded from tree files	For Reason_Excluded: 1 = high-volume, seasonal diagnoses monitored syndromically; 2 = not diagnoses, but factors influencing health status; 3 = diagnoses where population-level increases cannot emerge acutely.

### Sheet: Simplified_Tree
ICD10_code	Parent	Description
Root		2025 ICD-10 Root
dummy1	Root
dummy2	dummy1
Mycoplasma pneumoniae	dummy2
B96.0	Mycoplasma pneumoniae	Mycoplasma pneumoniae [M. pneumoniae] as the cause of diseases classified elsewhere
J15.7	Mycoplasma pneumoniae	Pneumonia due to Mycoplasma pneumoniae
J20.0	Mycoplasma pneumoniae	Acute bronchitis due to Mycoplasma pneumoniae
Klebsiella pneumoniae	dummy2
B96.1	Klebsiella pneumoniae	Klebsiella pneumoniae [K. pneumoniae] as the cause of diseases classified elsewhere
J15.0	Klebsiella pneumoniae	Pneumonia due to Klebsiella pneumoniae
Escherichia coli	dummy2
B96.2	Escherichia coli	Escherichia coli [E. coli ] as the cause of diseases classified elsewhere
J15.5	Escherichia coli	Pneumonia due to Escherichia coli
P23.4	Escherichia coli	Congenital pneumonia due to Escherichia coli
P36.4	Escherichia coli	Sepsis of newborn due to Escherichia coli
A04.0	Escherichia coli	Enteropathogenic Escherichia coli infection
A04.1	Escherichia coli	Enterotoxigenic Escherichia coli infection
A04.2	Escherichia coli	Enteroinvasive Escherichia coli infection
A04.3	Escherichia coli	Enterohemorrhagic Escherichia coli infection
A04.4	Escherichia coli	Other intestinal Escherichia coli infections
Hemophilus influenzae	dummy2
B96.3	Hemophilus influenzae	Hemophilus influenzae [H. influenzae] as the cause of diseases classified elsewhere
J14	Hemophilus influenzae	Pneumonia due to Hemophilus influenzae
J20.1	Hemophilus influenzae	Acute bronchitis due to Hemophilus influenzae
A41.3	Hemophilus influenzae	Sepsis due to Hemophilus influenzae
A49.2	Hemophilus influenzae	Hemophilus influenzae infection, unspecified site
Pseudomonas	dummy2
B96.5	Pseudomonas	Pseudomonas (aeruginosa) (mallei) (pseudomallei) as the cause of diseases classified elsewhere
J15.1	Pseudomonas	Pneumonia due to Pseudomonas
P23.5	Pseudomonas	Congenital pneumonia due to Pseudomonas
A41.52	Pseudomonas	Sepsis due to Pseudomonas
Clostridium perfringens	dummy2
B96.7	Clostridium perfringens	Clostridium perfringens [C. perfringens] as the cause of diseases classified elsewhere
A05.2	Clostridium perfringens	Foodborne Clostridium perfringens [Clostridium welchii] intoxication
Vibrio vulnificus	dummy2
B96.82	Vibrio vulnificus	Vibrio vulnificus as the cause of diseases classified elsewhere
A05.5	Vibrio vulnificus	Foodborne Vibrio vulnificus intoxication
Acinetobacter baumannii	dummy2
B96.83	Acinetobacter baumannii	Acinetobacter baumannii as the cause of diseases classified elsewhere
J15.61	Acinetobacter baumannii	Pneumonia due to Acinetobacter baumannii
A41.54	Acinetobacter baumannii	Sepsis due to Acinetobacter baumannii
Enterococcus	dummy2
B95.2	Enterococcus	Enterococcus as the cause of diseases classified elsewhere
A41.81	Enterococcus	Sepsis due to Enterococcus
Streptococcus, group A	dummy2
B95.0	Streptococcus, group A	Streptococcus, group A, as the cause of diseases classified elsewhere
A40.0	Streptococcus, group A	Sepsis due to streptococcus, group A
Streptococcus, group B	dummy2
B95.1	Streptococcus, group B	Streptococcus, group B, as the cause of diseases classified elsewhere
J15.3	Streptococcus, group B	Pneumonia due to streptococcus, group B
P23.3	Streptococcus, group B	Congenital pneumonia due to streptococcus, group B
P36.0	Streptococcus, group B	Sepsis of newborn due to streptococcus, group B
A40.1	Streptococcus, group B	Sepsis due to streptococcus, group B
P00.82	Streptococcus, group B	Newborn affected by (positive) maternal group B streptococcus (GBS) colonization
Streptococcus pneumoniae	dummy2
B95.3	Streptococcus pneumoniae	Streptococcus pneumoniae as the cause of diseases classified elsewhere
J13	Streptococcus pneumoniae	Pneumonia due to Streptococcus pneumoniae
A40.3	Streptococcus pneumoniae	Sepsis due to Streptococcus pneumoniae
M00.1	Streptococcus pneumoniae	Pneumococcal arthritis and polyarthritis
G00.1	Streptococcus pneumoniae	Pneumococcal meningitis
Other streptococcus	dummy2
B95.4	Other streptococcus	Other streptococcus as the cause of diseases classified elsewhere
B95.5	Other streptococcus	Unspecified streptococcus as the cause of diseases classified elsewhere
G00.2	Other streptococcus	Streptococcal meningitis
J02.0	Other streptococcus	Streptococcal pharyngitis
J03.0	Other streptococcus	Streptococcal tonsillitis
J15.4	Other streptococcus	Pneumonia due to other streptococci
J20.2	Other streptococcus	Acute bronchitis due to streptococcus
M00.2	Other streptococcus	Other streptococcal arthritis and polyarthritis
P36.1	Other streptococcus	Sepsis of newborn due to other and unspecified streptococci
A40	Other streptococcus	Streptococcal sepsis
A49.1	Other streptococcus	Streptococcal infection, unspecified site
Staphylococcus aureus	dummy2
B95.6	Staphylococcus aureus	Staphylococcus aureus as the cause of diseases classified elsewhere
J15.21	Staphylococcus aureus	Pneumonia due to staphylococcus aureus
P36.2	Staphylococcus aureus	Sepsis of newborn due to Staphylococcus aureus
A41.0	Staphylococcus aureus	Sepsis due to Staphylococcus aureus
L00	Staphylococcus aureus	Staphylococcal scalded skin syndrome
Other staphylococcus	dummy2
B95.7	Other staphylococcus	Other staphylococcus as the cause of diseases classified elsewhere
B95.8	Other staphylococcus	Unspecified staphylococcus as the cause of diseases classified elsewhere
A49.0	Other staphylococcus	Staphylococcal infection, unspecified site
G00.3	Other staphylococcus	Staphylococcal meningitis
J15.2	Other staphylococcus	Pneumonia due to staphylococcus
M00.0	Other staphylococcus	Staphylococcal arthritis and polyarthritis
P23.2	Other staphylococcus	Congenital pneumonia due to staphylococcus
P36.3	Other staphylococcus	Sepsis of newborn due to other and unspecified staphylococci
A41.1	Other staphylococcus	Sepsis due to other specified staphylococcus
A41.2	Other staphylococcus	Sepsis due to unspecified staphylococcus
Adenovirus	dummy2
B97.0	Adenovirus	Adenovirus as the cause of diseases classified elsewhere
B30.0	Adenovirus	Keratoconjunctivitis due to adenovirus
B30.1	Adenovirus	Conjunctivitis due to adenovirus
B34.0	Adenovirus	Adenovirus infection, unspecified
A87.1	Adenovirus	Adenoviral meningitis
A85.1	Adenovirus	Adenoviral encephalitis
Other Enterovirus	dummy2
B97.1	Other Enterovirus	Enterovirus as the cause of diseases classified elsewhere
B34.1	Other Enterovirus	Enterovirus infection, unspecified
A87.0	Other Enterovirus	Enteroviral meningitis
A88.0	Other Enterovirus	Enteroviral exanthematous fever [Boston exanthem]
B08.4	Other Enterovirus	Enteroviral vesicular stomatitis with exanthem
B08.5	Other Enterovirus	Enteroviral vesicular pharyngitis
B30.3	Other Enterovirus	Acute epidemic hemorrhagic conjunctivitis (enteroviral)
A85.0	Other Enterovirus	Enteroviral encephalitis
Echovirus	dummy2
B97.12	Echovirus	Echovirus as the cause of diseases classified elsewhere
J20.7	Echovirus	Acute bronchitis due to echovirus
Coxsackievirus	dummy2
B97.11	Coxsackievirus	Coxsackievirus as the cause of diseases classified elsewhere
J20.3	Coxsackievirus	Acute bronchitis due to coxsackievirus
Coronavirus SARS	dummy2
B97.21	Coronavirus SARS	SARS-associated coronavirus as the cause of diseases classified elsewhere
J12.81	Coronavirus SARS	Pneumonia due to SARS-associated coronavirus
Other Coronavirus	dummy2
B34.2	Other Coronavirus	Coronavirus infection, unspecified
B97.2	Other Coronavirus	Coronavirus as the cause of diseases classified elsewhere
Human immunodeficiency virus	dummy2
B97.35	Human immunodeficiency virus	Human immunodeficiency virus, type 2 [HIV 2] as the cause of diseases classified elsewhere
O98.7	Human immunodeficiency virus	Human immunodeficiency virus [HIV] disease complicating pregnancy, childbirth and the puerperium
R75	Human immunodeficiency virus	Inconclusive laboratory evidence of human immunodeficiency virus [HIV]
B20	Human immunodeficiency virus	Human immunodeficiency virus [HIV] disease
Retrovirus	dummy2
B97.3	Retrovirus	Retrovirus as the cause of diseases classified elsewhere
B33.3	Retrovirus	Retrovirus infections, not elsewhere classified
Respiratory syncytial virus	dummy2
B97.4	Respiratory syncytial virus	Respiratory syncytial virus as the cause of diseases classified elsewhere
J12.1	Respiratory syncytial virus	Respiratory syncytial virus pneumonia
J20.5	Respiratory syncytial virus	Acute bronchitis due to respiratory syncytial virus
J21.0	Respiratory syncytial virus	Acute bronchiolitis due to respiratory syncytial virus
Parvovirus	dummy2
B97.6	Parvovirus	Parvovirus as the cause of diseases classified elsewhere
B34.3	Parvovirus	Parvovirus infection, unspecified
Papillomavirus	dummy2
B97.7	Papillomavirus	Papillomavirus as the cause of diseases classified elsewhere
R85.81	Papillomavirus	Anal high risk human papillomavirus (HPV) DNA test positive
R85.82	Papillomavirus	Anal low risk human papillomavirus (HPV) DNA test positive
R87.81	Papillomavirus	High risk human papillomavirus (HPV) DNA test positive from female genital organs
R87.82	Papillomavirus	Low risk human papillomavirus (HPV) DNA test positive from female genital organs
Human metapneumovirus	dummy2
B97.81	Human metapneumovirus	Human metapneumovirus as the cause of diseases classified elsewhere
J12.3	Human metapneumovirus	Human metapneumovirus pneumonia
J21.1	Human metapneumovirus	Acute bronchiolitis due to human metapneumovirus
Parainfluenza	dummy2
J12.2	Parainfluenza	Parainfluenza virus pneumonia
J20.4	Parainfluenza	Acute bronchitis due to parainfluenza virus
Candidiasis	dummy2
B37	Candidiasis	Candidiasis
P37.5	Candidiasis	Neonatal candidiasis
Malaria	dummy2
P37.3	Malaria	Congenital falciparum malaria
P37.4	Malaria	Other congenital malaria
B50	Malaria	Plasmodium falciparum malaria
B51	Malaria	Plasmodium vivax malaria
B52	Malaria	Plasmodium malariae malaria
B53	Malaria	Other specified malaria
B54	Malaria	Unspecified malaria
Gonorrhea	dummy2
A54	Gonorrhea	Gonococcal infection
O98.2	Gonorrhea	Gonorrhea complicating pregnancy, childbirth and the puerperium
Syphilis	dummy2
A50	Syphilis	Congenital syphilis
A51	Syphilis	Early syphilis
A52	Syphilis	Late syphilis
A53	Syphilis	Other and unspecified syphilis
A65	Syphilis	Nonvenereal syphilis
O98.1	Syphilis	Syphilis complicating pregnancy, childbirth and the puerperium
Tuberculosis	dummy2
J65	Tuberculosis	Pneumoconiosis associated with tuberculosis
O98.0	Tuberculosis	Tuberculosis complicating pregnancy, childbirth and the puerperium
P37.0	Tuberculosis	Congenital tuberculosis
Viral Hepatitis	dummy2
B15-B19	Viral Hepatitis	Viral hepatitis
O98.4	Viral Hepatitis	Viral hepatitis complicating pregnancy, childbirth and the puerperium
P35.3	Viral Hepatitis	Congenital viral hepatitis
Dengue	dummy2
A90	Dengue	Dengue fever [classical dengue]
A91	Dengue	Dengue hemorrhagic fever
A97	Dengue	Dengue with warning signs
Otitis Media	dummy2
H65	Otitis Media	Nonsuppurative otitis media
H66	Otitis Media	Suppurative and unspecified otitis media
H67	Otitis Media	Otitis media in diseases classified elsewhere
A38.0	Otitis Media	Scarlet fever with otitis media
B05.3	Otitis Media	Measles complicated by otitis media
A00-B99	Root	Certain infectious and parasitic diseases
A00-A09	A00-B99	Intestinal infectious diseases
A00	A00-A09	Cholera
A00.0	A00	Cholera due to Vibrio cholerae 01, biovar cholerae
A00.1	A00	Cholera due to Vibrio cholerae 01, biovar eltor
A00.9	A00	Cholera, unspecified
A01	A00-A09	Typhoid and paratyphoid fevers
A01.0	A01	Typhoid fever
A01.00	A01.0	Typhoid fever, unspecified
A01.01	A01.0	Typhoid meningitis
A01.02	A01.0	Typhoid fever with heart involvement
A01.03	A01.0	Typhoid pneumonia
A01.04	A01.0	Typhoid arthritis
A01.05	A01.0	Typhoid osteomyelitis
A01.09	A01.0	Typhoid fever with other complications
A01.1	A01	Paratyphoid fever A
A01.2	A01	Paratyphoid fever B
A01.3	A01	Paratyphoid fever C
A01.4	A01	Paratyphoid fever, unspecified
A02	A00-A09	Other salmonella infections
A02.0	A02	Salmonella enteritis
A02.1	A02	Salmonella sepsis
A02.2	A02	Localized salmonella infections
A02.20	A02.2	Localized salmonella infection, unspecified
A02.21	A02.2	Salmonella meningitis
A02.22	A02.2	Salmonella pneumonia
A02.23	A02.2	Salmonella arthritis
A02.24	A02.2	Salmonella osteomyelitis
A02.25	A02.2	Salmonella pyelonephritis
A02.29	A02.2	Salmonella with other localized infection
A02.8	A02	Other specified salmonella infections
A02.9	A02	Salmonella infection, unspecified
A03	A00-A09	Shigellosis
A03.0	A03	Shigellosis due to Shigella dysenteriae
A03.1	A03	Shigellosis due to Shigella flexneri
A03.2	A03	Shigellosis due to Shigella boydii
A03.3	A03	Shigellosis due to Shigella sonnei
A03.8	A03	Other shigellosis
A03.9	A03	Shigellosis, unspecified
A04	A00-A09	Other bacterial intestinal infections
A04.0	A04	Enteropathogenic Escherichia coli infection
A04.1	A04	Enterotoxigenic Escherichia coli infection
A04.2	A04	Enteroinvasive Escherichia coli infection
A04.3	A04	Enterohemorrhagic Escherichia coli infection
A04.4	A04	Other intestinal Escherichia coli infections
A04.5	A04	Campylobacter enteritis
A04.6	A04	Enteritis due to Yersinia enterocolitica
A04.7	A04	Enterocolitis due to Clostridium difficile
A04.71	A04.7	Enterocolitis due to Clostridium difficile, recurrent
A04.72	A04.7	Enterocolitis due to Clostridium difficile, not specified as recurrent
A04.8	A04	Other specified bacterial intestinal infections
A04.9	A04	Bacterial intestinal infection, unspecified
A05	A00-A09	Other bacterial foodborne intoxications, not elsewhere classified
A05.0	A05	Foodborne staphylococcal intoxication
A05.1	A05	Botulism food poisoning
A05.2	A05	Foodborne Clostridium perfringens [Clostridium welchii] intoxication
A05.3	A05	Foodborne Vibrio parahaemolyticus intoxication
A05.4	A05	Foodborne Bacillus cereus intoxication
A05.5	A05	Foodborne Vibrio vulnificus intoxication
A05.8	A05	Other specified bacterial foodborne intoxications
A05.9	A05	Bacterial foodborne intoxication, unspecified
A06	A00-A09	Amebiasis
A06.0	A06	Acute amebic dysentery
A06.1	A06	Chronic intestinal amebiasis
A06.2	A06	Amebic nondysenteric colitis
A06.3	A06	Ameboma of intestine
A06.4	A06	Amebic liver abscess
A06.5	A06	Amebic lung abscess
A06.6	A06	Amebic brain abscess
A06.7	A06	Cutaneous amebiasis
A06.8	A06	Amebic infection of other sites
A06.81	A06.8	Amebic cystitis
A06.82	A06.8	Other amebic genitourinary infections
A06.89	A06.8	Other amebic infections
A06.9	A06	Amebiasis, unspecified
A07	A00-A09	Other protozoal intestinal diseases
A07.0	A07	Balantidiasis
A07.1	A07	Giardiasis [lambliasis]
A07.2	A07	Cryptosporidiosis
A07.3	A07	Isosporiasis
A07.4	A07	Cyclosporiasis
A07.8	A07	Other specified protozoal intestinal diseases
A07.9	A07	Protozoal intestinal disease, unspecified
A08	A00-A09	Viral and other specified intestinal infections
A08.0	A08	Rotaviral enteritis
A08.1	A08	Acute gastroenteropathy due to Norwalk agent and other small round viruses
A08.11	A08.1	Acute gastroenteropathy due to Norwalk agent
A08.19	A08.1	Acute gastroenteropathy due to other small round viruses
A08.2	A08	Adenoviral enteritis
A08.3	A08	Other viral enteritis
A08.31	A08.3	Calicivirus enteritis
A08.32	A08.3	Astrovirus enteritis
A08.39	A08.3	Other viral enteritis
A08.4	A08	Viral intestinal infection, unspecified
A08.8	A08	Other specified intestinal infections
A09	A00-A09	Infectious gastroenteritis and colitis, unspecified
A15-A19	A00-B99	Tuberculosis
A15	A15-A19	Respiratory tuberculosis
A15.0	A15	Tuberculosis of lung
A15.4	A15	Tuberculosis of intrathoracic lymph nodes
A15.5	A15	Tuberculosis of larynx, trachea and bronchus
A15.6	A15	Tuberculous pleurisy
A15.7	A15	Primary respiratory tuberculosis
A15.8	A15	Other respiratory tuberculosis
A15.9	A15	Respiratory tuberculosis unspecified
A17	A15-A19	Tuberculosis of nervous system
A17.0	A17	Tuberculous meningitis
A17.1	A17	Meningeal tuberculoma
A17.8	A17	Other tuberculosis of nervous system
A17.81	A17.8	Tuberculoma of brain and spinal cord
A17.82	A17.8	Tuberculous meningoencephalitis
A17.83	A17.8	Tuberculous neuritis
A17.89	A17.8	Other tuberculosis of nervous system
A17.9	A17	Tuberculosis of nervous system, unspecified
A18	A15-A19	Tuberculosis of other organs
A18.0	A18	Tuberculosis of bones and joints
A18.01	A18.0	Tuberculosis of spine
A18.02	A18.0	Tuberculous arthritis of other joints
A18.03	A18.0	Tuberculosis of other bones
A18.09	A18.0	Other musculoskeletal tuberculosis
A18.1	A18	Tuberculosis of genitourinary system
A18.10	A18.1	Tuberculosis of genitourinary system, unspecified
A18.11	A18.1	Tuberculosis of kidney and ureter
A18.12	A18.1	Tuberculosis of bladder
A18.13	A18.1	Tuberculosis of other urinary organs
A18.14	A18.1	Tuberculosis of prostate
A18.15	A18.1	Tuberculosis of other male genital organs
A18.16	A18.1	Tuberculosis of cervix
A18.17	A18.1	Tuberculous female pelvic inflammatory disease
A18.18	A18.1	Tuberculosis of other female genital organs
A18.2	A18	Tuberculous peripheral lymphadenopathy
A18.3	A18	Tuberculosis of intestines, peritoneum and mesenteric glands
A18.31	A18.3	Tuberculous peritonitis
A18.32	A18.3	Tuberculous enteritis
A18.39	A18.3	Retroperitoneal tuberculosis
A18.4	A18	Tuberculosis of skin and subcutaneous tissue
A18.5	A18	Tuberculosis of eye
A18.50	A18.5	Tuberculosis of eye, unspecified
A18.51	A18.5	Tuberculous episcleritis
A18.52	A18.5	Tuberculous keratitis
A18.53	A18.5	Tuberculous chorioretinitis
A18.54	A18.5	Tuberculous iridocyclitis
A18.59	A18.5	Other tuberculosis of eye
A18.6	A18	Tuberculosis of (inner) (middle) ear
A18.7	A18	Tuberculosis of adrenal glands
A18.8	A18	Tuberculosis of other specified organs
A18.81	A18.8	Tuberculosis of thyroid gland
A18.82	A18.8	Tuberculosis of other endocrine glands
A18.83	A18.8	Tuberculosis of digestive tract organs, not elsewhere classified
A18.84	A18.8	Tuberculosis of heart
A18.85	A18.8	Tuberculosis of spleen
A18.89	A18.8	Tuberculosis of other sites
A19	A15-A19	Miliary tuberculosis
A19.0	A19	Acute miliary tuberculosis of a single specified site
A19.1	A19	Acute miliary tuberculosis of multiple sites
A19.2	A19	Acute miliary tuberculosis, unspecified
A19.8	A19	Other miliary tuberculosis
A19.9	A19	Miliary tuberculosis, unspecified
A20-A28	A00-B99	Certain zoonotic bacterial diseases
A20	A20-A28	Plague
A20.0	A20	Bubonic plague
A20.1	A20	Cellulocutaneous plague
A20.2	A20	Pneumonic plague
A20.3	A20	Plague meningitis
A20.7	A20	Septicemic plague
A20.8	A20	Other forms of plague
A20.9	A20	Plague, unspecified
A21	A20-A28	Tularemia
A21.0	A21	Ulceroglandular tularemia
A21.1	A21	Oculoglandular tularemia
A21.2	A21	Pulmonary tularemia
A21.3	A21	Gastrointestinal tularemia
A21.7	A21	Generalized tularemia
A21.8	A21	Other forms of tularemia
A21.9	A21	Tularemia, unspecified
A22	A20-A28	Anthrax
A22.0	A22	Cutaneous anthrax
A22.1	A22	Pulmonary anthrax
A22.2	A22	Gastrointestinal anthrax
A22.7	A22	Anthrax sepsis
A22.8	A22	Other forms of anthrax
A22.9	A22	Anthrax, unspecified
A23	A20-A28	Brucellosis
A23.0	A23	Brucellosis due to Brucella melitensis
A23.1	A23	Brucellosis due to Brucella abortus
A23.2	A23	Brucellosis due to Brucella suis
A23.3	A23	Brucellosis due to Brucella canis
A23.8	A23	Other brucellosis
A23.9	A23	Brucellosis, unspecified
A24	A20-A28	Glanders and melioidosis
A24.0	A24	Glanders
A24.1	A24	Acute and fulminating melioidosis
A24.2	A24	Subacute and chronic melioidosis
A24.3	A24	Other melioidosis
A24.9	A24	Melioidosis, unspecified
A25	A20-A28	Rat-bite fevers
A25.0	A25	Spirillosis
A25.1	A25	Streptobacillosis
A25.9	A25	Rat-bite fever, unspecified
A26	A20-A28	Erysipeloid
A26.0	A26	Cutaneous erysipeloid
A26.7	A26	Erysipelothrix sepsis
A26.8	A26	Other forms of erysipeloid
A26.9	A26	Erysipeloid, unspecified
A27	A20-A28	Leptospirosis
A27.0	A27	Leptospirosis icterohemorrhagica
A27.8	A27	Other forms of leptospirosis
A27.81	A27.8	Aseptic meningitis in leptospirosis
A27.89	A27.8	Other forms of leptospirosis
A27.9	A27	Leptospirosis, unspecified
A28	A20-A28	Other zoonotic bacterial diseases, not elsewhere classified
A28.0	A28	Pasteurellosis
A28.1	A28	Cat-scratch disease
A28.2	A28	Extraintestinal yersiniosis
A28.8	A28	Other specified zoonotic bacterial diseases, not elsewhere classified
A28.9	A28	Zoonotic bacterial disease, unspecified
A30-A49	A00-B99	Other bacterial diseases
A30	A30-A49	Leprosy [Hansen's disease]
A30.0	A30	Indeterminate leprosy
A30.1	A30	Tuberculoid leprosy
A30.2	A30	Borderline tuberculoid leprosy
A30.3	A30	Borderline leprosy
A30.4	A30	Borderline lepromatous leprosy
A30.5	A30	Lepromatous leprosy
A30.8	A30	Other forms of leprosy
A30.9	A30	Leprosy, unspecified
A31	A30-A49	Infection due to other mycobacteria
A31.0	A31	Pulmonary mycobacterial infection
A31.1	A31	Cutaneous mycobacterial infection
A31.2	A31	Disseminated mycobacterium avium-intracellulare complex (DMAC)
A31.8	A31	Other mycobacterial infections
A31.9	A31	Mycobacterial infection, unspecified
A32	A30-A49	Listeriosis
A32.0	A32	Cutaneous listeriosis
A32.1	A32	Listerial meningitis and meningoencephalitis
A32.11	A32.1	Listerial meningitis
A32.12	A32.1	Listerial meningoencephalitis
A32.7	A32	Listerial sepsis
A32.8	A32	Other forms of listeriosis
A32.81	A32.8	Oculoglandular listeriosis
A32.82	A32.8	Listerial endocarditis
A32.89	A32.8	Other forms of listeriosis
A32.9	A32	Listeriosis, unspecified
A33	A30-A49	Tetanus neonatorum
A34	A30-A49	Obstetrical tetanus
A35	A30-A49	Other tetanus
A36	A30-A49	Diphtheria
A36.0	A36	Pharyngeal diphtheria
A36.1	A36	Nasopharyngeal diphtheria
A36.2	A36	Laryngeal diphtheria
A36.3	A36	Cutaneous diphtheria
A36.8	A36	Other diphtheria
A36.81	A36.8	Diphtheritic cardiomyopathy
A36.82	A36.8	Diphtheritic radiculomyelitis
A36.83	A36.8	Diphtheritic polyneuritis
A36.84	A36.8	Diphtheritic tubulo-interstitial nephropathy
A36.85	A36.8	Diphtheritic cystitis
A36.86	A36.8	Diphtheritic conjunctivitis
A36.89	A36.8	Other diphtheritic complications
A36.9	A36	Diphtheria, unspecified
A37	A30-A49	Whooping cough
A37.0	A37	Whooping cough due to Bordetella pertussis
A37.00	A37.0	Whooping cough due to Bordetella pertussis without pneumonia
A37.01	A37.0	Whooping cough due to Bordetella pertussis with pneumonia
A37.1	A37	Whooping cough due to Bordetella parapertussis
A37.10	A37.1	Whooping cough due to Bordetella parapertussis without pneumonia
A37.11	A37.1	Whooping cough due to Bordetella parapertussis with pneumonia
A37.8	A37	Whooping cough due to other Bordetella species
A37.80	A37.8	Whooping cough due to other Bordetella species without pneumonia
A37.81	A37.8	Whooping cough due to other Bordetella species with pneumonia
A37.9	A37	Whooping cough, unspecified species
A37.90	A37.9	Whooping cough, unspecified species without pneumonia
A37.91	A37.9	Whooping cough, unspecified species with pneumonia
A38	A30-A49	Scarlet fever
A38.0	A38	Scarlet fever with otitis media
A38.1	A38	Scarlet fever with myocarditis
A38.8	A38	Scarlet fever with other complications
A38.9	A38	Scarlet fever, uncomplicated
A39	A30-A49	Meningococcal infection
A39.0	A39	Meningococcal meningitis
A39.1	A39	Waterhouse-Friderichsen syndrome
A39.2	A39	Acute meningococcemia
A39.3	A39	Chronic meningococcemia
A39.4	A39	Meningococcemia, unspecified
A39.5	A39	Meningococcal heart disease
A39.50	A39.5	Meningococcal carditis, unspecified
A39.51	A39.5	Meningococcal endocarditis
A39.52	A39.5	Meningococcal myocarditis
A39.53	A39.5	Meningococcal pericarditis
A39.8	A39	Other meningococcal infections
A39.81	A39.8	Meningococcal encephalitis
A39.82	A39.8	Meningococcal retrobulbar neuritis
A39.83	A39.8	Meningococcal arthritis
A39.84	A39.8	Postmeningococcal arthritis
A39.89	A39.8	Other meningococcal infections
A39.9	A39	Meningococcal infection, unspecified
A40	A30-A49	Streptococcal sepsis
A40.0	A40	Sepsis due to streptococcus, group A
A40.1	A40	Sepsis due to streptococcus, group B
A40.3	A40	Sepsis due to Streptococcus pneumoniae
A40.8	A40	Other streptococcal sepsis
A40.9	A40	Streptococcal sepsis, unspecified
A41	A30-A49	Other sepsis
A41.0	A41	Sepsis due to Staphylococcus aureus
A41.01	A41.0	Sepsis due to Methicillin susceptible Staphylococcus aureus
A41.02	A41.0	Sepsis due to Methicillin resistant Staphylococcus aureus
A41.1	A41	Sepsis due to other specified staphylococcus
A41.2	A41	Sepsis due to unspecified staphylococcus
A41.3	A41	Sepsis due to Hemophilus influenzae
A41.4	A41	Sepsis due to anaerobes
A41.5	A41	Sepsis due to other Gram-negative organisms
A41.50	A41.5	Gram-negative sepsis, unspecified
A41.51	A41.5	Sepsis due to Escherichia coli [E. coli]
A41.52	A41.5	Sepsis due to Pseudomonas
A41.53	A41.5	Sepsis due to Serratia
A41.54	A41.5	Sepsis due to Acinetobacter baumannii
A41.59	A41.5	Other Gram-negative sepsis
A41.8	A41	Other specified sepsis
A41.81	A41.8	Sepsis due to Enterococcus
A41.89	A41.8	Other specified sepsis
A41.9	A41	Sepsis, unspecified organism
A42	A30-A49	Actinomycosis
A42.0	A42	Pulmonary actinomycosis
A42.1	A42	Abdominal actinomycosis
A42.2	A42	Cervicofacial actinomycosis
A42.7	A42	Actinomycotic sepsis
A42.8	A42	Other forms of actinomycosis
A42.81	A42.8	Actinomycotic meningitis
A42.82	A42.8	Actinomycotic encephalitis
A42.89	A42.8	Other forms of actinomycosis
A42.9	A42	Actinomycosis, unspecified
A43	A30-A49	Nocardiosis
A43.0	A43	Pulmonary nocardiosis
A43.1	A43	Cutaneous nocardiosis
A43.8	A43	Other forms of nocardiosis
A43.9	A43	Nocardiosis, unspecified
A44	A30-A49	Bartonellosis
A44.0	A44	Systemic bartonellosis
A44.1	A44	Cutaneous and mucocutaneous bartonellosis
A44.8	A44	Other forms of bartonellosis
A44.9	A44	Bartonellosis, unspecified
A46	A30-A49	Erysipelas
A48	A30-A49	Other bacterial diseases, not elsewhere classified
A48.0	A48	Gas gangrene
A48.1	A48	Legionnaires' disease
A48.2	A48	Nonpneumonic Legionnaires' disease [Pontiac fever]
A48.3	A48	Toxic shock syndrome
A48.4	A48	Brazilian purpuric fever
A48.5	A48	Other specified botulism
A48.51	A48.5	Infant botulism
A48.52	A48.5	Wound botulism
A48.8	A48	Other specified bacterial diseases
A49	A30-A49	Bacterial infection of unspecified site
A49.0	A49	Staphylococcal infection, unspecified site
A49.01	A49.0	Methicillin susceptible Staphylococcus aureus infection, unspecified site
A49.02	A49.0	Methicillin resistant Staphylococcus aureus infection, unspecified site
A49.1	A49	Streptococcal infection, unspecified site
A49.2	A49	Hemophilus influenzae infection, unspecified site
A49.3	A49	Mycoplasma infection, unspecified site
A49.8	A49	Other bacterial infections of unspecified site
A49.9	A49	Bacterial infection, unspecified
A50-A64	A00-B99	Infections with a predominantly sexual mode of transmission
A50	A50-A64	Congenital syphilis
A50.0	A50	Early congenital syphilis, symptomatic
A50.01	A50.0	Early congenital syphilitic oculopathy
A50.02	A50.0	Early congenital syphilitic osteochondropathy
A50.03	A50.0	Early congenital syphilitic pharyngitis
A50.04	A50.0	Early congenital syphilitic pneumonia
A50.05	A50.0	Early congenital syphilitic rhinitis
A50.06	A50.0	Early cutaneous congenital syphilis
A50.07	A50.0	Early mucocutaneous congenital syphilis
A50.08	A50.0	Early visceral congenital syphilis
A50.09	A50.0	Other early congenital syphilis, symptomatic
A50.1	A50	Early congenital syphilis, latent
A50.2	A50	Early congenital syphilis, unspecified
A50.3	A50	Late congenital syphilitic oculopathy
A50.30	A50.3	Late congenital syphilitic oculopathy, unspecified
A50.31	A50.3	Late congenital syphilitic interstitial keratitis
A50.32	A50.3	Late congenital syphilitic chorioretinitis
A50.39	A50.3	Other late congenital syphilitic oculopathy
A50.4	A50	Late congenital neurosyphilis [juvenile neurosyphilis]
A50.40	A50.4	Late congenital neurosyphilis, unspecified
A50.41	A50.4	Late congenital syphilitic meningitis
A50.42	A50.4	Late congenital syphilitic encephalitis
A50.43	A50.4	Late congenital syphilitic polyneuropathy
A50.44	A50.4	Late congenital syphilitic optic nerve atrophy
A50.45	A50.4	Juvenile general paresis
A50.49	A50.4	Other late congenital neurosyphilis
A50.5	A50	Other late congenital syphilis, symptomatic
A50.51	A50.5	Clutton's joints
A50.52	A50.5	Hutchinson's teeth
A50.53	A50.5	Hutchinson's triad
A50.54	A50.5	Late congenital cardiovascular syphilis
A50.55	A50.5	Late congenital syphilitic arthropathy
A50.56	A50.5	Late congenital syphilitic osteochondropathy
A50.57	A50.5	Syphilitic saddle nose
A50.59	A50.5	Other late congenital syphilis, symptomatic
A50.6	A50	Late congenital syphilis, latent
A50.7	A50	Late congenital syphilis, unspecified
A50.9	A50	Congenital syphilis, unspecified
A51	A50-A64	Early syphilis
A51.0	A51	Primary genital syphilis
A51.1	A51	Primary anal syphilis
A51.2	A51	Primary syphilis of other sites
A51.3	A51	Secondary syphilis of skin and mucous membranes
A51.31	A51.3	Condyloma latum
A51.32	A51.3	Syphilitic alopecia
A51.39	A51.3	Other secondary syphilis of skin
A51.4	A51	Other secondary syphilis
A51.41	A51.4	Secondary syphilitic meningitis
A51.42	A51.4	Secondary syphilitic female pelvic disease
A51.43	A51.4	Secondary syphilitic oculopathy
A51.44	A51.4	Secondary syphilitic nephritis
A51.45	A51.4	Secondary syphilitic hepatitis
A51.46	A51.4	Secondary syphilitic osteopathy
A51.49	A51.4	Other secondary syphilitic conditions
A51.5	A51	Early syphilis, latent
A51.9	A51	Early syphilis, unspecified
A52	A50-A64	Late syphilis
A52.0	A52	Cardiovascular and cerebrovascular syphilis
A52.00	A52.0	Cardiovascular syphilis, unspecified
A52.01	A52.0	Syphilitic aneurysm of aorta
A52.02	A52.0	Syphilitic aortitis
A52.03	A52.0	Syphilitic endocarditis
A52.04	A52.0	Syphilitic cerebral arteritis
A52.05	A52.0	Other cerebrovascular syphilis
A52.06	A52.0	Other syphilitic heart involvement
A52.09	A52.0	Other cardiovascular syphilis
A52.1	A52	Symptomatic neurosyphilis
A52.10	A52.1	Symptomatic neurosyphilis, unspecified
A52.11	A52.1	Tabes dorsalis
A52.12	A52.1	Other cerebrospinal syphilis
A52.13	A52.1	Late syphilitic meningitis
A52.14	A52.1	Late syphilitic encephalitis
A52.15	A52.1	Late syphilitic neuropathy
A52.16	A52.1	Charcôt's arthropathy (tabetic)
A52.17	A52.1	General paresis
A52.19	A52.1	Other symptomatic neurosyphilis
A52.2	A52	Asymptomatic neurosyphilis
A52.3	A52	Neurosyphilis, unspecified
A52.7	A52	Other symptomatic late syphilis
A52.71	A52.7	Late syphilitic oculopathy
A52.72	A52.7	Syphilis of lung and bronchus
A52.73	A52.7	Symptomatic late syphilis of other respiratory organs
A52.74	A52.7	Syphilis of liver and other viscera
A52.75	A52.7	Syphilis of kidney and ureter
A52.76	A52.7	Other genitourinary symptomatic late syphilis
A52.77	A52.7	Syphilis of bone and joint
A52.78	A52.7	Syphilis of other musculoskeletal tissue
A52.79	A52.7	Other symptomatic late syphilis
A52.8	A52	Late syphilis, latent
A52.9	A52	Late syphilis, unspecified
A53	A50-A64	Other and unspecified syphilis
A53.0	A53	Latent syphilis, unspecified as early or late
A53.9	A53	Syphilis, unspecified
A54	A50-A64	Gonococcal infection
A54.0	A54	Gonococcal infection of lower genitourinary tract without periurethral or accessory gland abscess
A54.00	A54.0	Gonococcal infection of lower genitourinary tract, unspecified
A54.01	A54.0	Gonococcal cystitis and urethritis, unspecified
A54.02	A54.0	Gonococcal vulvovaginitis, unspecified
A54.03	A54.0	Gonococcal cervicitis, unspecified
A54.09	A54.0	Other gonococcal infection of lower genitourinary tract
A54.1	A54	Gonococcal infection of lower genitourinary tract with periurethral and accessory gland abscess
A54.2	A54	Gonococcal pelviperitonitis and other gonococcal genitourinary infection
A54.21	A54.2	Gonococcal infection of kidney and ureter
A54.22	A54.2	Gonococcal prostatitis
A54.23	A54.2	Gonococcal infection of other male genital organs
A54.24	A54.2	Gonococcal female pelvic inflammatory disease
A54.29	A54.2	Other gonococcal genitourinary infections
A54.3	A54	Gonococcal infection of eye
A54.30	A54.3	Gonococcal infection of eye, unspecified
A54.31	A54.3	Gonococcal conjunctivitis
A54.32	A54.3	Gonococcal iridocyclitis
A54.33	A54.3	Gonococcal keratitis
A54.39	A54.3	Other gonococcal eye infection
A54.4	A54	Gonococcal infection of musculoskeletal system
A54.40	A54.4	Gonococcal infection of musculoskeletal system, unspecified
A54.41	A54.4	Gonococcal spondylopathy
A54.42	A54.4	Gonococcal arthritis
A54.43	A54.4	Gonococcal osteomyelitis
A54.49	A54.4	Gonococcal infection of other musculoskeletal tissue
A54.5	A54	Gonococcal pharyngitis
A54.6	A54	Gonococcal infection of anus and rectum
A54.8	A54	Other gonococcal infections
A54.81	A54.8	Gonococcal meningitis
A54.82	A54.8	Gonococcal brain abscess
A54.83	A54.8	Gonococcal heart infection
A54.84	A54.8	Gonococcal pneumonia
A54.85	A54.8	Gonococcal peritonitis
A54.86	A54.8	Gonococcal sepsis
A54.89	A54.8	Other gonococcal infections
A54.9	A54	Gonococcal infection, unspecified
A55	A50-A64	Chlamydial lymphogranuloma (venereum)
A56	A50-A64	Other sexually transmitted chlamydial diseases
A56.0	A56	Chlamydial infection of lower genitourinary tract
A56.00	A56.0	Chlamydial infection of lower genitourinary tract, unspecified
A56.01	A56.0	Chlamydial cystitis and urethritis
A56.02	A56.0	Chlamydial vulvovaginitis
A56.09	A56.0	Other chlamydial infection of lower genitourinary tract
A56.1	A56	Chlamydial infection of pelviperitoneum and other genitourinary organs
A56.11	A56.1	Chlamydial female pelvic inflammatory disease
A56.19	A56.1	Other chlamydial genitourinary infection
A56.2	A56	Chlamydial infection of genitourinary tract, unspecified
A56.3	A56	Chlamydial infection of anus and rectum
A56.4	A56	Chlamydial infection of pharynx
A56.8	A56	Sexually transmitted chlamydial infection of other sites
A57	A50-A64	Chancroid
A58	A50-A64	Granuloma inguinale
A59	A50-A64	Trichomoniasis
A59.0	A59	Urogenital trichomoniasis
A59.00	A59.0	Urogenital trichomoniasis, unspecified
A59.01	A59.0	Trichomonal vulvovaginitis
A59.02	A59.0	Trichomonal prostatitis
A59.03	A59.0	Trichomonal cystitis and urethritis
A59.09	A59.0	Other urogenital trichomoniasis
A59.8	A59	Trichomoniasis of other sites
A59.9	A59	Trichomoniasis, unspecified
A60	A50-A64	Anogenital herpesviral [herpes simplex] infections
A60.0	A60	Herpesviral infection of genitalia and urogenital tract
A60.00	A60.0	Herpesviral infection of urogenital system, unspecified
A60.01	A60.0	Herpesviral infection of penis
A60.02	A60.0	Herpesviral infection of other male genital organs
A60.03	A60.0	Herpesviral cervicitis
A60.04	A60.0	Herpesviral vulvovaginitis
A60.09	A60.0	Herpesviral infection of other urogenital tract
A60.1	A60	Herpesviral infection of perianal skin and rectum
A60.9	A60	Anogenital herpesviral infection, unspecified
A63	A50-A64	Other predominantly sexually transmitted diseases, not elsewhere classified
A63.0	A63	Anogenital (venereal) warts
A63.8	A63	Other specified predominantly sexually transmitted diseases
A64	A50-A64	Unspecified sexually transmitted disease
A65-A69	A00-B99	Other spirochetal diseases
A65	A65-A69	Nonvenereal syphilis
A66	A65-A69	Yaws
A66.0	A66	Initial lesions of yaws
A66.1	A66	Multiple papillomata and wet crab yaws
A66.2	A66	Other early skin lesions of yaws
A66.3	A66	Hyperkeratosis of yaws
A66.4	A66	Gummata and ulcers of yaws
A66.5	A66	Gangosa
A66.6	A66	Bone and joint lesions of yaws
A66.7	A66	Other manifestations of yaws
A66.8	A66	Latent yaws
A66.9	A66	Yaws, unspecified
A67	A65-A69	Pinta [carate]
A67.0	A67	Primary lesions of pinta
A67.1	A67	Intermediate lesions of pinta
A67.2	A67	Late lesions of pinta
A67.3	A67	Mixed lesions of pinta
A67.9	A67	Pinta, unspecified
A68	A65-A69	Relapsing fevers
A68.0	A68	Louse-borne relapsing fever
A68.1	A68	Tick-borne relapsing fever
A68.9	A68	Relapsing fever, unspecified
A69	A65-A69	Other spirochetal infections
A69.0	A69	Necrotizing ulcerative stomatitis
A69.1	A69	Other Vincent's infections
A69.2	A69	Lyme disease
A69.20	A69.2	Lyme disease, unspecified
A69.21	A69.2	Meningitis due to Lyme disease
A69.22	A69.2	Other neurologic disorders in Lyme disease
A69.23	A69.2	Arthritis due to Lyme disease
A69.29	A69.2	Other conditions associated with Lyme disease
A69.8	A69	Other specified spirochetal infections
A69.9	A69	Spirochetal infection, unspecified
A70-A74	A00-B99	Other diseases caused by chlamydiae
A70	A70-A74	Chlamydia psittaci infections
A71	A70-A74	Trachoma
A71.0	A71	Initial stage of trachoma
A71.1	A71	Active stage of trachoma
A71.9	A71	Trachoma, unspecified
A74	A70-A74	Other diseases caused by chlamydiae
A74.0	A74	Chlamydial conjunctivitis
A74.8	A74	Other chlamydial diseases
A74.81	A74.8	Chlamydial peritonitis
A74.89	A74.8	Other chlamydial diseases
A74.9	A74	Chlamydial infection, unspecified
A75-A79	A00-B99	Rickettsioses
A75	A75-A79	Typhus fever
A75.0	A75	Epidemic louse-borne typhus fever due to Rickettsia prowazekii
A75.1	A75	Recrudescent typhus [Brill's disease]
A75.2	A75	Typhus fever due to Rickettsia typhi
A75.3	A75	Typhus fever due to Rickettsia tsutsugamushi
A75.9	A75	Typhus fever, unspecified
A77	A75-A79	Spotted fever [tick-borne rickettsioses]
A77.0	A77	Spotted fever due to Rickettsia rickettsii
A77.1	A77	Spotted fever due to Rickettsia conorii
A77.2	A77	Spotted fever due to Rickettsia siberica
A77.3	A77	Spotted fever due to Rickettsia australis
A77.4	A77	Ehrlichiosis
A77.40	A77.4	Ehrlichiosis, unspecified
A77.41	A77.4	Ehrlichiosis chaffeensis [E. chaffeensis]
A77.49	A77.4	Other ehrlichiosis
A77.8	A77	Other spotted fevers
A77.9	A77	Spotted fever, unspecified
A78	A75-A79	Q fever
A79	A75-A79	Other rickettsioses
A79.0	A79	Trench fever
A79.1	A79	Rickettsialpox due to Rickettsia akari
A79.8	A79	Other specified rickettsioses
A79.81	A79.8	Rickettsiosis due to Ehrlichia sennetsu
A79.82	A79.8	Anaplasmosis [A. phagocytophilum]
A79.89	A79.8	Other specified rickettsioses
A79.9	A79	Rickettsiosis, unspecified
A80-A89	A00-B99	Viral and prion infections of the central nervous system
A80	A80-A89	Acute poliomyelitis
A80.0	A80	Acute paralytic poliomyelitis, vaccine-associated
A80.1	A80	Acute paralytic poliomyelitis, wild virus, imported
A80.2	A80	Acute paralytic poliomyelitis, wild virus, indigenous
A80.3	A80	Acute paralytic poliomyelitis, other and unspecified
A80.30	A80.3	Acute paralytic poliomyelitis, unspecified
A80.39	A80.3	Other acute paralytic poliomyelitis
A80.4	A80	Acute nonparalytic poliomyelitis
A80.9	A80	Acute poliomyelitis, unspecified
A81	A80-A89	Atypical virus infections of central nervous system
A81.0	A81	Creutzfeldt-Jakob disease
A81.00	A81.0	Creutzfeldt-Jakob disease, unspecified
A81.01	A81.0	Variant Creutzfeldt-Jakob disease
A81.09	A81.0	Other Creutzfeldt-Jakob disease
A81.1	A81	Subacute sclerosing panencephalitis
A81.2	A81	Progressive multifocal leukoencephalopathy
A81.8	A81	Other atypical virus infections of central nervous system
A81.81	A81.8	Kuru
A81.82	A81.8	Gerstmann-Sträussler-Scheinker syndrome
A81.83	A81.8	Fatal familial insomnia
A81.89	A81.8	Other atypical virus infections of central nervous system
A81.9	A81	Atypical virus infection of central nervous system, unspecified
A82	A80-A89	Rabies
A82.0	A82	Sylvatic rabies
A82.1	A82	Urban rabies
A82.9	A82	Rabies, unspecified
A83	A80-A89	Mosquito-borne viral encephalitis
A83.0	A83	Japanese encephalitis
A83.1	A83	Western equine encephalitis
A83.2	A83	Eastern equine encephalitis
A83.3	A83	St Louis encephalitis
A83.4	A83	Australian encephalitis
A83.5	A83	California encephalitis
A83.6	A83	Rocio virus disease
A83.8	A83	Other mosquito-borne viral encephalitis
A83.9	A83	Mosquito-borne viral encephalitis, unspecified
A84	A80-A89	Tick-borne viral encephalitis
A84.0	A84	Far Eastern tick-borne encephalitis [Russian spring-summer encephalitis]
A84.1	A84	Central European tick-borne encephalitis
A84.8	A84	Other tick-borne viral encephalitis
A84.81	A84.8	Powassan virus disease
A84.89	A84.8	Other tick-borne viral encephalitis
A84.9	A84	Tick-borne viral encephalitis, unspecified
A85	A80-A89	Other viral encephalitis, not elsewhere classified
A85.0	A85	Enteroviral encephalitis
A85.1	A85	Adenoviral encephalitis
A85.2	A85	Arthropod-borne viral encephalitis, unspecified
A85.8	A85	Other specified viral encephalitis
A86	A80-A89	Unspecified viral encephalitis
A87	A80-A89	Viral meningitis
A87.0	A87	Enteroviral meningitis
A87.1	A87	Adenoviral meningitis
A87.2	A87	Lymphocytic choriomeningitis
A87.8	A87	Other viral meningitis
A87.9	A87	Viral meningitis, unspecified
A88	A80-A89	Other viral infections of central nervous system, not elsewhere classified
A88.0	A88	Enteroviral exanthematous fever [Boston exanthem]
A88.1	A88	Epidemic vertigo
A88.8	A88	Other specified viral infections of central nervous system
A89	A80-A89	Unspecified viral infection of central nervous system
A90-A99	A00-B99	Arthropod-borne viral fevers and viral hemorrhagic fevers
A90	A90-A99	Dengue fever [classical dengue]
A91	A90-A99	Dengue hemorrhagic fever
A92	A90-A99	Other mosquito-borne viral fevers
A92.0	A92	Chikungunya virus disease
A92.1	A92	O'nyong-nyong fever
A92.2	A92	Venezuelan equine fever
A92.3	A92	West Nile virus infection
A92.30	A92.3	West Nile virus infection, unspecified
A92.31	A92.3	West Nile virus infection with encephalitis
A92.32	A92.3	West Nile virus infection with other neurologic manifestation
A92.39	A92.3	West Nile virus infection with other complications
A92.4	A92	Rift Valley fever
A92.5	A92	Zika virus disease
A92.8	A92	Other specified mosquito-borne viral fevers
A92.9	A92	Mosquito-borne viral fever, unspecified
A93	A90-A99	Other arthropod-borne viral fevers, not elsewhere classified
A93.0	A93	Oropouche virus disease
A93.1	A93	Sandfly fever
A93.2	A93	Colorado tick fever
A93.8	A93	Other specified arthropod-borne viral fevers
A94	A90-A99	Unspecified arthropod-borne viral fever
A95	A90-A99	Yellow fever
A95.0	A95	Sylvatic yellow fever
A95.1	A95	Urban yellow fever
A95.9	A95	Yellow fever, unspecified
A96	A90-A99	Arenaviral hemorrhagic fever
A96.0	A96	Junin hemorrhagic fever
A96.1	A96	Machupo hemorrhagic fever
A96.2	A96	Lassa fever
A96.8	A96	Other arenaviral hemorrhagic fevers
A96.9	A96	Arenaviral hemorrhagic fever, unspecified
A98	A90-A99	Other viral hemorrhagic fevers, not elsewhere classified
A98.0	A98	Crimean-Congo hemorrhagic fever
A98.1	A98	Omsk hemorrhagic fever
A98.2	A98	Kyasanur Forest disease
A98.3	A98	Marburg virus disease
A98.4	A98	Ebola virus disease
A98.5	A98	Hemorrhagic fever with renal syndrome
A98.8	A98	Other specified viral hemorrhagic fevers
A99	A90-A99	Unspecified viral hemorrhagic fever
B00-B09	A00-B99	Viral infections characterized by skin and mucous membrane lesions
B00	B00-B09	Herpesviral [herpes simplex] infections
B00.0	B00	Eczema herpeticum
B00.1	B00	Herpesviral vesicular dermatitis
B00.2	B00	Herpesviral gingivostomatitis and pharyngotonsillitis
B00.3	B00	Herpesviral meningitis
B00.4	B00	Herpesviral encephalitis
B00.5	B00	Herpesviral ocular disease
B00.50	B00.5	Herpesviral ocular disease, unspecified
B00.51	B00.5	Herpesviral iridocyclitis
B00.52	B00.5	Herpesviral keratitis
B00.53	B00.5	Herpesviral conjunctivitis
B00.59	B00.5	Other herpesviral disease of eye
B00.7	B00	Disseminated herpesviral disease
B00.8	B00	Other forms of herpesviral infections
B00.81	B00.8	Herpesviral hepatitis
B00.82	B00.8	Herpes simplex myelitis
B00.89	B00.8	Other herpesviral infection
B00.9	B00	Herpesviral infection, unspecified
B01	B00-B09	Varicella [chickenpox]
B01.0	B01	Varicella meningitis
B01.1	B01	Varicella encephalitis, myelitis and encephalomyelitis
B01.11	B01.1	Varicella encephalitis and encephalomyelitis
B01.12	B01.1	Varicella myelitis
B01.2	B01	Varicella pneumonia
B01.8	B01	Varicella with other complications
B01.81	B01.8	Varicella keratitis
B01.89	B01.8	Other varicella complications
B01.9	B01	Varicella without complication
B02	B00-B09	Zoster [herpes zoster]
B02.0	B02	Zoster encephalitis
B02.1	B02	Zoster meningitis
B02.2	B02	Zoster with other nervous system involvement
B02.21	B02.2	Postherpetic geniculate ganglionitis
B02.22	B02.2	Postherpetic trigeminal neuralgia
B02.23	B02.2	Postherpetic polyneuropathy
B02.24	B02.2	Postherpetic myelitis
B02.29	B02.2	Other postherpetic nervous system involvement
B02.3	B02	Zoster ocular disease
B02.30	B02.3	Zoster ocular disease, unspecified
B02.31	B02.3	Zoster conjunctivitis
B02.32	B02.3	Zoster iridocyclitis
B02.33	B02.3	Zoster keratitis
B02.34	B02.3	Zoster scleritis
B02.39	B02.3	Other herpes zoster eye disease
B02.7	B02	Disseminated zoster
B02.8	B02	Zoster with other complications
B02.9	B02	Zoster without complications
B03	B00-B09	Smallpox
B04	B00-B09	Monkeypox
B05	B00-B09	Measles
B05.0	B05	Measles complicated by encephalitis
B05.1	B05	Measles complicated by meningitis
B05.2	B05	Measles complicated by pneumonia
B05.3	B05	Measles complicated by otitis media
B05.4	B05	Measles with intestinal complications
B05.8	B05	Measles with other complications
B05.81	B05.8	Measles keratitis and keratoconjunctivitis
B05.89	B05.8	Other measles complications
B05.9	B05	Measles without complication
B06	B00-B09	Rubella [German measles]
B06.0	B06	Rubella with neurological complications
B06.00	B06.0	Rubella with neurological complication, unspecified
B06.01	B06.0	Rubella encephalitis
B06.02	B06.0	Rubella meningitis
B06.09	B06.0	Other neurological complications of rubella
B06.8	B06	Rubella with other complications
B06.81	B06.8	Rubella pneumonia
B06.82	B06.8	Rubella arthritis
B06.89	B06.8	Other rubella complications
B06.9	B06	Rubella without complication
B07	B00-B09	Viral warts
B07.0	B07	Plantar wart
B07.8	B07	Other viral warts
B07.9	B07	Viral wart, unspecified
B08	B00-B09	Other viral infections characterized by skin and mucous membrane lesions, not elsewhere classified
B08.0	B08	Other orthopoxvirus infections
B08.01	B08.0	Cowpox and vaccinia not from vaccine
B08.010	B08.01	Cowpox
B08.011	B08.01	Vaccinia not from vaccine
B08.02	B08.0	Orf virus disease
B08.03	B08.0	Pseudocowpox [milker's node]
B08.04	B08.0	Paravaccinia, unspecified
B08.09	B08.0	Other orthopoxvirus infections
B08.1	B08	Molluscum contagiosum
B08.2	B08	Exanthema subitum [sixth disease]
B08.20	B08.2	Exanthema subitum [sixth disease], unspecified
B08.21	B08.2	Exanthema subitum [sixth disease] due to human herpesvirus 6
B08.22	B08.2	Exanthema subitum [sixth disease] due to human herpesvirus 7
B08.3	B08	Erythema infectiosum [fifth disease]
B08.4	B08	Enteroviral vesicular stomatitis with exanthem
B08.5	B08	Enteroviral vesicular pharyngitis
B08.6	B08	Parapoxvirus infections
B08.60	B08.6	Parapoxvirus infection, unspecified
B08.61	B08.6	Bovine stomatitis
B08.62	B08.6	Sealpox
B08.69	B08.6	Other parapoxvirus infections
B08.7	B08	Yatapoxvirus infections
B08.70	B08.7	Yatapoxvirus infection, unspecified
B08.71	B08.7	Tanapox virus disease
B08.72	B08.7	Yaba pox virus disease
B08.79	B08.7	Other yatapoxvirus infections
B08.8	B08	Other specified viral infections characterized by skin and mucous membrane lesions
B09	B00-B09	Unspecified viral infection characterized by skin and mucous membrane lesions
B10-B10	A00-B99	Other human herpesviruses
B10	B10-B10	Other human herpesviruses
B10.0	B10	Other human herpesvirus encephalitis
B10.01	B10.0	Human herpesvirus 6 encephalitis
B10.09	B10.0	Other human herpesvirus encephalitis
B10.8	B10	Other human herpesvirus infection
B10.81	B10.8	Human herpesvirus 6 infection
B10.82	B10.8	Human herpesvirus 7 infection
B10.89	B10.8	Other human herpesvirus infection
B15-B19	A00-B99	Viral hepatitis
B15	B15-B19	Acute hepatitis A
B15.0	B15	Hepatitis A with hepatic coma
B15.9	B15	Hepatitis A without hepatic coma
B16	B15-B19	Acute hepatitis B
B16.0	B16	Acute hepatitis B with delta-agent with hepatic coma
B16.1	B16	Acute hepatitis B with delta-agent without hepatic coma
B16.2	B16	Acute hepatitis B without delta-agent with hepatic coma
B16.9	B16	Acute hepatitis B without delta-agent and without hepatic coma
B17	B15-B19	Other acute viral hepatitis
B17.0	B17	Acute delta-(super) infection of hepatitis B carrier
B17.1	B17	Acute hepatitis C
B17.10	B17.1	Acute hepatitis C without hepatic coma
B17.11	B17.1	Acute hepatitis C with hepatic coma
B17.2	B17	Acute hepatitis E
B17.8	B17	Other specified acute viral hepatitis
B17.9	B17	Acute viral hepatitis, unspecified
B18	B15-B19	Chronic viral hepatitis
B18.0	B18	Chronic viral hepatitis B with delta-agent
B18.1	B18	Chronic viral hepatitis B without delta-agent
B18.2	B18	Chronic viral hepatitis C
B18.8	B18	Other chronic viral hepatitis
B18.9	B18	Chronic viral hepatitis, unspecified
B19	B15-B19	Unspecified viral hepatitis
B19.0	B19	Unspecified viral hepatitis with hepatic coma
B19.1	B19	Unspecified viral hepatitis B
B19.10	B19.1	Unspecified viral hepatitis B without hepatic coma
B19.11	B19.1	Unspecified viral hepatitis B with hepatic coma
B19.2	B19	Unspecified viral hepatitis C
B19.20	B19.2	Unspecified viral hepatitis C without hepatic coma
B19.21	B19.2	Unspecified viral hepatitis C with hepatic coma
B19.9	B19	Unspecified viral hepatitis without hepatic coma
B20-B20	A00-B99	Human immunodeficiency virus [HIV] disease
B20	B20-B20	Human immunodeficiency virus [HIV] disease
B25-B34	A00-B99	Other viral diseases
B25	B25-B34	Cytomegaloviral disease
B25.0	B25	Cytomegaloviral pneumonitis
B25.1	B25	Cytomegaloviral hepatitis
B25.2	B25	Cytomegaloviral pancreatitis
B25.8	B25	Other cytomegaloviral diseases
B25.9	B25	Cytomegaloviral disease, unspecified
B26	B25-B34	Mumps
B26.0	B26	Mumps orchitis
B26.1	B26	Mumps meningitis
B26.2	B26	Mumps encephalitis
B26.3	B26	Mumps pancreatitis
B26.8	B26	Mumps with other complications
B26.81	B26.8	Mumps hepatitis
B26.82	B26.8	Mumps myocarditis
B26.83	B26.8	Mumps nephritis
B26.84	B26.8	Mumps polyneuropathy
B26.85	B26.8	Mumps arthritis
B26.89	B26.8	Other mumps complications
B26.9	B26	Mumps without complication
B27	B25-B34	Infectious mononucleosis
B27.0	B27	Gammaherpesviral mononucleosis
B27.00	B27.0	Gammaherpesviral mononucleosis without complication
B27.01	B27.0	Gammaherpesviral mononucleosis with polyneuropathy
B27.02	B27.0	Gammaherpesviral mononucleosis with meningitis
B27.09	B27.0	Gammaherpesviral mononucleosis with other complications
B27.1	B27	Cytomegaloviral mononucleosis
B27.10	B27.1	Cytomegaloviral mononucleosis without complications
B27.11	B27.1	Cytomegaloviral mononucleosis with polyneuropathy
B27.12	B27.1	Cytomegaloviral mononucleosis with meningitis
B27.19	B27.1	Cytomegaloviral mononucleosis with other complication
B27.8	B27	Other infectious mononucleosis
B27.80	B27.8	Other infectious mononucleosis without complication
B27.81	B27.8	Other infectious mononucleosis with polyneuropathy
B27.82	B27.8	Other infectious mononucleosis with meningitis
B27.89	B27.8	Other infectious mononucleosis with other complication
B27.9	B27	Infectious mononucleosis, unspecified
B27.90	B27.9	Infectious mononucleosis, unspecified without complication
B27.91	B27.9	Infectious mononucleosis, unspecified with polyneuropathy
B27.92	B27.9	Infectious mononucleosis, unspecified with meningitis
B27.99	B27.9	Infectious mononucleosis, unspecified with other complication
B30	B25-B34	Viral conjunctivitis
B30.0	B30	Keratoconjunctivitis due to adenovirus
B30.1	B30	Conjunctivitis due to adenovirus
B30.2	B30	Viral pharyngoconjunctivitis
B30.3	B30	Acute epidemic hemorrhagic conjunctivitis (enteroviral)
B30.8	B30	Other viral conjunctivitis
B30.9	B30	Viral conjunctivitis, unspecified
B33	B25-B34	Other viral diseases, not elsewhere classified
B33.0	B33	Epidemic myalgia
B33.1	B33	Ross River disease
B33.2	B33	Viral carditis
B33.20	B33.2	Viral carditis, unspecified
B33.21	B33.2	Viral endocarditis
B33.22	B33.2	Viral myocarditis
B33.23	B33.2	Viral pericarditis
B33.24	B33.2	Viral cardiomyopathy
B33.3	B33	Retrovirus infections, not elsewhere classified
B33.4	B33	Hantavirus (cardio)-pulmonary syndrome [HPS] [HCPS]
B33.8	B33	Other specified viral diseases
B34	B25-B34	Viral infection of unspecified site
B34.0	B34	Adenovirus infection, unspecified
B34.1	B34	Enterovirus infection, unspecified
B34.2	B34	Coronavirus infection, unspecified
B34.3	B34	Parvovirus infection, unspecified
B34.4	B34	Papovavirus infection, unspecified
B34.8	B34	Other viral infections of unspecified site
B34.9	B34	Viral infection, unspecified
B35-B49	A00-B99	Mycoses
B35	B35-B49	Dermatophytosis
B35.0	B35	Tinea barbae and tinea capitis
B35.1	B35	Tinea unguium
B35.2	B35	Tinea manuum
B35.3	B35	Tinea pedis
B35.4	B35	Tinea corporis
B35.5	B35	Tinea imbricata
B35.6	B35	Tinea cruris
B35.8	B35	Other dermatophytoses
B35.9	B35	Dermatophytosis, unspecified
B36	B35-B49	Other superficial mycoses
B36.0	B36	Pityriasis versicolor
B36.1	B36	Tinea nigra
B36.2	B36	White piedra
B36.3	B36	Black piedra
B36.8	B36	Other specified superficial mycoses
B36.9	B36	Superficial mycosis, unspecified
B37	B35-B49	Candidiasis
B37.0	B37	Candidal stomatitis
B37.1	B37	Pulmonary candidiasis
B37.2	B37	Candidiasis of skin and nail
B37.3	B37	Candidiasis of vulva and vagina
B37.31	B37.3	Acute candidiasis of vulva and vagina
B37.32	B37.3	Chronic candidiasis of vulva and vagina
B37.4	B37	Candidiasis of other urogenital sites
B37.41	B37.4	Candidal cystitis and urethritis
B37.42	B37.4	Candidal balanitis
B37.49	B37.4	Other urogenital candidiasis
B37.5	B37	Candidal meningitis
B37.6	B37	Candidal endocarditis
B37.7	B37	Candidal sepsis
B37.8	B37	Candidiasis of other sites
B37.81	B37.8	Candidal esophagitis
B37.82	B37.8	Candidal enteritis
B37.83	B37.8	Candidal cheilitis
B37.84	B37.8	Candidal otitis externa
B37.89	B37.8	Other sites of candidiasis
B37.9	B37	Candidiasis, unspecified
B38	B35-B49	Coccidioidomycosis
B38.0	B38	Acute pulmonary coccidioidomycosis
B38.1	B38	Chronic pulmonary coccidioidomycosis
B38.2	B38	Pulmonary coccidioidomycosis, unspecified
B38.3	B38	Cutaneous coccidioidomycosis
B38.4	B38	Coccidioidomycosis meningitis
B38.7	B38	Disseminated coccidioidomycosis
B38.8	B38	Other forms of coccidioidomycosis
B38.81	B38.8	Prostatic coccidioidomycosis
B38.89	B38.8	Other forms of coccidioidomycosis
B38.9	B38	Coccidioidomycosis, unspecified
B39	B35-B49	Histoplasmosis
B39.0	B39	Acute pulmonary histoplasmosis capsulati
B39.1	B39	Chronic pulmonary histoplasmosis capsulati
B39.2	B39	Pulmonary histoplasmosis capsulati, unspecified
B39.3	B39	Disseminated histoplasmosis capsulati
B39.4	B39	Histoplasmosis capsulati, unspecified
B39.5	B39	Histoplasmosis duboisii
B39.9	B39	Histoplasmosis, unspecified
B40	B35-B49	Blastomycosis
B40.0	B40	Acute pulmonary blastomycosis
B40.1	B40	Chronic pulmonary blastomycosis
B40.2	B40	Pulmonary blastomycosis, unspecified
B40.3	B40	Cutaneous blastomycosis
B40.7	B40	Disseminated blastomycosis
B40.8	B40	Other forms of blastomycosis
B40.81	B40.8	Blastomycotic meningoencephalitis
B40.89	B40.8	Other forms of blastomycosis
B40.9	B40	Blastomycosis, unspecified
B41	B35-B49	Paracoccidioidomycosis
B41.0	B41	Pulmonary paracoccidioidomycosis
B41.7	B41	Disseminated paracoccidioidomycosis
B41.8	B41	Other forms of paracoccidioidomycosis
B41.9	B41	Paracoccidioidomycosis, unspecified
B42	B35-B49	Sporotrichosis
B42.0	B42	Pulmonary sporotrichosis
B42.1	B42	Lymphocutaneous sporotrichosis
B42.7	B42	Disseminated sporotrichosis
B42.8	B42	Other forms of sporotrichosis
B42.81	B42.8	Cerebral sporotrichosis
B42.82	B42.8	Sporotrichosis arthritis
B42.89	B42.8	Other forms of sporotrichosis
B42.9	B42	Sporotrichosis, unspecified
B43	B35-B49	Chromomycosis and pheomycotic abscess
B43.0	B43	Cutaneous chromomycosis
B43.1	B43	Pheomycotic brain abscess
B43.2	B43	Subcutaneous pheomycotic abscess and cyst
B43.8	B43	Other forms of chromomycosis
B43.9	B43	Chromomycosis, unspecified
B44	B35-B49	Aspergillosis
B44.0	B44	Invasive pulmonary aspergillosis
B44.1	B44	Other pulmonary aspergillosis
B44.2	B44	Tonsillar aspergillosis
B44.7	B44	Disseminated aspergillosis
B44.8	B44	Other forms of aspergillosis
B44.81	B44.8	Allergic bronchopulmonary aspergillosis
B44.89	B44.8	Other forms of aspergillosis
B44.9	B44	Aspergillosis, unspecified
B45	B35-B49	Cryptococcosis
B45.0	B45	Pulmonary cryptococcosis
B45.1	B45	Cerebral cryptococcosis
B45.2	B45	Cutaneous cryptococcosis
B45.3	B45	Osseous cryptococcosis
B45.7	B45	Disseminated cryptococcosis
B45.8	B45	Other forms of cryptococcosis
B45.9	B45	Cryptococcosis, unspecified
B46	B35-B49	Zygomycosis
B46.0	B46	Pulmonary mucormycosis
B46.1	B46	Rhinocerebral mucormycosis
B46.2	B46	Gastrointestinal mucormycosis
B46.3	B46	Cutaneous mucormycosis
B46.4	B46	Disseminated mucormycosis
B46.5	B46	Mucormycosis, unspecified
B46.8	B46	Other zygomycoses
B46.9	B46	Zygomycosis, unspecified
B47	B35-B49	Mycetoma
B47.0	B47	Eumycetoma
B47.1	B47	Actinomycetoma
B47.9	B47	Mycetoma, unspecified
B48	B35-B49	Other mycoses, not elsewhere classified
B48.0	B48	Lobomycosis
B48.1	B48	Rhinosporidiosis
B48.2	B48	Allescheriasis
B48.3	B48	Geotrichosis
B48.4	B48	Penicillosis
B48.8	B48	Other specified mycoses
B49	B35-B49	Unspecified mycosis
B50-B64	A00-B99	Protozoal diseases
B50	B50-B64	Plasmodium falciparum malaria
B50.0	B50	Plasmodium falciparum malaria with cerebral complications
B50.8	B50	Other severe and complicated Plasmodium falciparum malaria
B50.9	B50	Plasmodium falciparum malaria, unspecified
B51	B50-B64	Plasmodium vivax malaria
B51.0	B51	Plasmodium vivax malaria with rupture of spleen
B51.8	B51	Plasmodium vivax malaria with other complications
B51.9	B51	Plasmodium vivax malaria without complication
B52	B50-B64	Plasmodium malariae malaria
B52.0	B52	Plasmodium malariae malaria with nephropathy
B52.8	B52	Plasmodium malariae malaria with other complications
B52.9	B52	Plasmodium malariae malaria without complication
B53	B50-B64	Other specified malaria
B53.0	B53	Plasmodium ovale malaria
B53.1	B53	Malaria due to simian plasmodia
B53.8	B53	Other malaria, not elsewhere classified
B54	B50-B64	Unspecified malaria
B55	B50-B64	Leishmaniasis
B55.0	B55	Visceral leishmaniasis
B55.1	B55	Cutaneous leishmaniasis
B55.2	B55	Mucocutaneous leishmaniasis
B55.9	B55	Leishmaniasis, unspecified
B56	B50-B64	African trypanosomiasis
B56.0	B56	Gambiense trypanosomiasis
B56.1	B56	Rhodesiense trypanosomiasis
B56.9	B56	African trypanosomiasis, unspecified
B57	B50-B64	Chagas' disease
B57.0	B57	Acute Chagas' disease with heart involvement
B57.1	B57	Acute Chagas' disease without heart involvement
B57.2	B57	Chagas' disease (chronic) with heart involvement
B57.3	B57	Chagas' disease (chronic) with digestive system involvement
B57.30	B57.3	Chagas' disease with digestive system involvement, unspecified
B57.31	B57.3	Megaesophagus in Chagas' disease
B57.32	B57.3	Megacolon in Chagas' disease
B57.39	B57.3	Other digestive system involvement in Chagas' disease
B57.4	B57	Chagas' disease (chronic) with nervous system involvement
B57.40	B57.4	Chagas' disease with nervous system involvement, unspecified
B57.41	B57.4	Meningitis in Chagas' disease
B57.42	B57.4	Meningoencephalitis in Chagas' disease
B57.49	B57.4	Other nervous system involvement in Chagas' disease
B57.5	B57	Chagas' disease (chronic) with other organ involvement
B58	B50-B64	Toxoplasmosis
B58.0	B58	Toxoplasma oculopathy
B58.00	B58.0	Toxoplasma oculopathy, unspecified
B58.01	B58.0	Toxoplasma chorioretinitis
B58.09	B58.0	Other toxoplasma oculopathy
B58.1	B58	Toxoplasma hepatitis
B58.2	B58	Toxoplasma meningoencephalitis
B58.3	B58	Pulmonary toxoplasmosis
B58.8	B58	Toxoplasmosis with other organ involvement
B58.81	B58.8	Toxoplasma myocarditis
B58.82	B58.8	Toxoplasma myositis
B58.83	B58.8	Toxoplasma tubulo-interstitial nephropathy
B58.89	B58.8	Toxoplasmosis with other organ involvement
B58.9	B58	Toxoplasmosis, unspecified
B59	B50-B64	Pneumocystosis
B60	B50-B64	Other protozoal diseases, not elsewhere classified
B60.0	B60	Babesiosis
B60.00	B60.0	Babesiosis, unspecified
B60.01	B60.0	Babesiosis due to Babesia microti
B60.02	B60.0	Babesiosis due to Babesia duncani
B60.03	B60.0	Babesiosis due to Babesia divergens
B60.09	B60.0	Other babesiosis
B60.1	B60	Acanthamebiasis
B60.10	B60.1	Acanthamebiasis, unspecified
B60.11	B60.1	Meningoencephalitis due to Acanthamoeba (culbertsoni)
B60.12	B60.1	Conjunctivitis due to Acanthamoeba
B60.13	B60.1	Keratoconjunctivitis due to Acanthamoeba
B60.19	B60.1	Other acanthamebic disease
B60.2	B60	Naegleriasis
B60.8	B60	Other specified protozoal diseases
B64	B50-B64	Unspecified protozoal disease
B65-B83	A00-B99	Helminthiases
B65	B65-B83	Schistosomiasis [bilharziasis]
B65.0	B65	Schistosomiasis due to Schistosoma haematobium [urinary schistosomiasis]
B65.1	B65	Schistosomiasis due to Schistosoma mansoni [intestinal schistosomiasis]
B65.2	B65	Schistosomiasis due to Schistosoma japonicum
B65.3	B65	Cercarial dermatitis
B65.8	B65	Other schistosomiasis
B65.9	B65	Schistosomiasis, unspecified
B66	B65-B83	Other fluke infections
B66.0	B66	Opisthorchiasis
B66.1	B66	Clonorchiasis
B66.2	B66	Dicroceliasis
B66.3	B66	Fascioliasis
B66.4	B66	Paragonimiasis
B66.5	B66	Fasciolopsiasis
B66.8	B66	Other specified fluke infections
B66.9	B66	Fluke infection, unspecified
B67	B65-B83	Echinococcosis
B67.0	B67	Echinococcus granulosus infection of liver
B67.1	B67	Echinococcus granulosus infection of lung
B67.2	B67	Echinococcus granulosus infection of bone
B67.3	B67	Echinococcus granulosus infection, other and multiple sites
B67.31	B67.3	Echinococcus granulosus infection, thyroid gland
B67.32	B67.3	Echinococcus granulosus infection, multiple sites
B67.39	B67.3	Echinococcus granulosus infection, other sites
B67.4	B67	Echinococcus granulosus infection, unspecified
B67.5	B67	Echinococcus multilocularis infection of liver
B67.6	B67	Echinococcus multilocularis infection, other and multiple sites
B67.61	B67.6	Echinococcus multilocularis infection, multiple sites
B67.69	B67.6	Echinococcus multilocularis infection, other sites
B67.7	B67	Echinococcus multilocularis infection, unspecified
B67.8	B67	Echinococcosis, unspecified, of liver
B67.9	B67	Echinococcosis, other and unspecified
B67.90	B67.9	Echinococcosis, unspecified
B67.99	B67.9	Other echinococcosis
B68	B65-B83	Taeniasis
B68.0	B68	Taenia solium taeniasis
B68.1	B68	Taenia saginata taeniasis
B68.9	B68	Taeniasis, unspecified
B69	B65-B83	Cysticercosis
B69.0	B69	Cysticercosis of central nervous system
B69.1	B69	Cysticercosis of eye
B69.8	B69	Cysticercosis of other sites
B69.81	B69.8	Myositis in cysticercosis
B69.89	B69.8	Cysticercosis of other sites
B69.9	B69	Cysticercosis, unspecified
B70	B65-B83	Diphyllobothriasis and sparganosis
B70.0	B70	Diphyllobothriasis
B70.1	B70	Sparganosis
B71	B65-B83	Other cestode infections
B71.0	B71	Hymenolepiasis
B71.1	B71	Dipylidiasis
B71.8	B71	Other specified cestode infections
B71.9	B71	Cestode infection, unspecified
B72	B65-B83	Dracunculiasis
B73	B65-B83	Onchocerciasis
B73.0	B73	Onchocerciasis with eye disease
B73.00	B73.0	Onchocerciasis with eye involvement, unspecified
B73.01	B73.0	Onchocerciasis with endophthalmitis
B73.02	B73.0	Onchocerciasis with glaucoma
B73.09	B73.0	Onchocerciasis with other eye involvement
B73.1	B73	Onchocerciasis without eye disease
B74	B65-B83	Filariasis
B74.0	B74	Filariasis due to Wuchereria bancrofti
B74.1	B74	Filariasis due to Brugia malayi
B74.2	B74	Filariasis due to Brugia timori
B74.3	B74	Loiasis
B74.4	B74	Mansonelliasis
B74.8	B74	Other filariases
B74.9	B74	Filariasis, unspecified
B75	B65-B83	Trichinellosis
B76	B65-B83	Hookworm diseases
B76.0	B76	Ancylostomiasis
B76.1	B76	Necatoriasis
B76.8	B76	Other hookworm diseases
B76.9	B76	Hookworm disease, unspecified
B77	B65-B83	Ascariasis
B77.0	B77	Ascariasis with intestinal complications
B77.8	B77	Ascariasis with other complications
B77.81	B77.8	Ascariasis pneumonia
B77.89	B77.8	Ascariasis with other complications
B77.9	B77	Ascariasis, unspecified
B78	B65-B83	Strongyloidiasis
B78.0	B78	Intestinal strongyloidiasis
B78.1	B78	Cutaneous strongyloidiasis
B78.7	B78	Disseminated strongyloidiasis
B78.9	B78	Strongyloidiasis, unspecified
B79	B65-B83	Trichuriasis
B80	B65-B83	Enterobiasis
B81	B65-B83	Other intestinal helminthiases, not elsewhere classified
B81.0	B81	Anisakiasis
B81.1	B81	Intestinal capillariasis
B81.2	B81	Trichostrongyliasis
B81.3	B81	Intestinal angiostrongyliasis
B81.4	B81	Mixed intestinal helminthiases
B81.8	B81	Other specified intestinal helminthiases
B82	B65-B83	Unspecified intestinal parasitism
B82.0	B82	Intestinal helminthiasis, unspecified
B82.9	B82	Intestinal parasitism, unspecified
B83	B65-B83	Other helminthiases
B83.0	B83	Visceral larva migrans
B83.1	B83	Gnathostomiasis
B83.2	B83	Angiostrongyliasis due to Parastrongylus cantonensis
B83.3	B83	Syngamiasis
B83.4	B83	Internal hirudiniasis
B83.8	B83	Other specified helminthiases
B83.9	B83	Helminthiasis, unspecified
B85-B89	A00-B99	Pediculosis, acariasis and other infestations
B85	B85-B89	Pediculosis and phthiriasis
B85.0	B85	Pediculosis due to Pediculus humanus capitis
B85.1	B85	Pediculosis due to Pediculus humanus corporis
B85.2	B85	Pediculosis, unspecified
B85.3	B85	Phthiriasis
B85.4	B85	Mixed pediculosis and phthiriasis
B86	B85-B89	Scabies
B87	B85-B89	Myiasis
B87.0	B87	Cutaneous myiasis
B87.1	B87	Wound myiasis
B87.2	B87	Ocular myiasis
B87.3	B87	Nasopharyngeal myiasis
B87.4	B87	Aural myiasis
B87.8	B87	Myiasis of other sites
B87.81	B87.8	Genitourinary myiasis
B87.82	B87.8	Intestinal myiasis
B87.89	B87.8	Myiasis of other sites
B87.9	B87	Myiasis, unspecified
B88	B85-B89	Other infestations
B88.0	B88	Other acariasis
B88.1	B88	Tungiasis [sandflea infestation]
B88.2	B88	Other arthropod infestations
B88.3	B88	External hirudiniasis
B88.8	B88	Other specified infestations
B88.9	B88	Infestation, unspecified
B89	B85-B89	Unspecified parasitic disease
B90-B94	A00-B99	Sequelae of infectious and parasitic diseases
B90	B90-B94	Sequelae of tuberculosis
B90.0	B90	Sequelae of central nervous system tuberculosis
B90.1	B90	Sequelae of genitourinary tuberculosis
B90.2	B90	Sequelae of tuberculosis of bones and joints
B90.8	B90	Sequelae of tuberculosis of other organs
B90.9	B90	Sequelae of respiratory and unspecified tuberculosis
B91	B90-B94	Sequelae of poliomyelitis
B92	B90-B94	Sequelae of leprosy
B94	B90-B94	Sequelae of other and unspecified infectious and parasitic diseases
B94.0	B94	Sequelae of trachoma
B94.1	B94	Sequelae of viral encephalitis
B94.2	B94	Sequelae of viral hepatitis
B94.8	B94	Sequelae of other specified infectious and parasitic diseases
B94.9	B94	Sequelae of unspecified infectious and parasitic disease
B95-B97	A00-B99	Bacterial and viral infectious agents
B95	B95-B97	Streptococcus, Staphylococcus, and Enterococcus as the cause of diseases classified elsewhere
B95.0	B95	Streptococcus, group A, as the cause of diseases classified elsewhere
B95.1	B95	Streptococcus, group B, as the cause of diseases classified elsewhere
B95.2	B95	Enterococcus as the cause of diseases classified elsewhere
B95.3	B95	Streptococcus pneumoniae as the cause of diseases classified elsewhere
B95.4	B95	Other streptococcus as the cause of diseases classified elsewhere
B95.5	B95	Unspecified streptococcus as the cause of diseases classified elsewhere
B95.6	B95	Staphylococcus aureus as the cause of diseases classified elsewhere
B95.61	B95.6	Methicillin susceptible Staphylococcus aureus infection as the cause of diseases classified elsewhere
B95.62	B95.6	Methicillin resistant Staphylococcus aureus infection as the cause of diseases classified elsewhere
B95.7	B95	Other staphylococcus as the cause of diseases classified elsewhere
B95.8	B95	Unspecified staphylococcus as the cause of diseases classified elsewhere
B96	B95-B97	Other bacterial agents as the cause of diseases classified elsewhere
B96.0	B96	Mycoplasma pneumoniae [M. pneumoniae] as the cause of diseases classified elsewhere
B96.1	B96	Klebsiella pneumoniae [K. pneumoniae] as the cause of diseases classified elsewhere
B96.2	B96	Escherichia coli [E. coli ] as the cause of diseases classified elsewhere
B96.20	B96.2	Unspecified Escherichia coli [E. coli] as the cause of diseases classified elsewhere
B96.21	B96.2	Shiga toxin-producing Escherichia coli [E. coli] [STEC] O157 as the cause of diseases classified elsewhere
B96.22	B96.2	Other specified Shiga toxin-producing Escherichia coli [E. coli] [STEC] as the cause of diseases classified elsewhere
B96.23	B96.2	Unspecified Shiga toxin-producing Escherichia coli [E. coli] [STEC] as the cause of diseases classified elsewhere
B96.29	B96.2	Other Escherichia coli [E. coli] as the cause of diseases classified elsewhere
B96.3	B96	Hemophilus influenzae [H. influenzae] as the cause of diseases classified elsewhere
B96.4	B96	Proteus (mirabilis) (morganii) as the cause of diseases classified elsewhere
B96.5	B96	Pseudomonas (aeruginosa) (mallei) (pseudomallei) as the cause of diseases classified elsewhere
B96.6	B96	Bacteroides fragilis [B. fragilis] as the cause of diseases classified elsewhere
B96.7	B96	Clostridium perfringens [C. perfringens] as the cause of diseases classified elsewhere
B96.8	B96	Other specified bacterial agents as the cause of diseases classified elsewhere
B96.81	B96.8	Helicobacter pylori [H. pylori] as the cause of diseases classified elsewhere
B96.82	B96.8	Vibrio vulnificus as the cause of diseases classified elsewhere
B96.83	B96.8	Acinetobacter baumannii as the cause of diseases classified elsewhere
B96.89	B96.8	Other specified bacterial agents as the cause of diseases classified elsewhere
B97	B95-B97	Viral agents as the cause of diseases classified elsewhere
B97.0	B97	Adenovirus as the cause of diseases classified elsewhere
B97.1	B97	Enterovirus as the cause of diseases classified elsewhere
B97.10	B97.1	Unspecified enterovirus as the cause of diseases classified elsewhere
B97.11	B97.1	Coxsackievirus as the cause of diseases classified elsewhere
B97.12	B97.1	Echovirus as the cause of diseases classified elsewhere
B97.19	B97.1	Other enterovirus as the cause of diseases classified elsewhere
B97.2	B97	Coronavirus as the cause of diseases classified elsewhere
B97.21	B97.2	SARS-associated coronavirus as the cause of diseases classified elsewhere
B97.29	B97.2	Other coronavirus as the cause of diseases classified elsewhere
B97.3	B97	Retrovirus as the cause of diseases classified elsewhere
B97.30	B97.3	Unspecified retrovirus as the cause of diseases classified elsewhere
B97.31	B97.3	Lentivirus as the cause of diseases classified elsewhere
B97.32	B97.3	Oncovirus as the cause of diseases classified elsewhere
B97.33	B97.3	Human T-cell lymphotrophic virus, type I [HTLV-I] as the cause of diseases classified elsewhere
B97.34	B97.3	Human T-cell lymphotrophic virus, type II [HTLV-II] as the cause of diseases classified elsewhere
B97.35	B97.3	Human immunodeficiency virus, type 2 [HIV 2] as the cause of diseases classified elsewhere
B97.39	B97.3	Other retrovirus as the cause of diseases classified elsewhere
B97.4	B97	Respiratory syncytial virus as the cause of diseases classified elsewhere
B97.5	B97	Reovirus as the cause of diseases classified elsewhere
B97.6	B97	Parvovirus as the cause of diseases classified elsewhere
B97.7	B97	Papillomavirus as the cause of diseases classified elsewhere
B97.8	B97	Other viral agents as the cause of diseases classified elsewhere
B97.81	B97.8	Human metapneumovirus as the cause of diseases classified elsewhere
B97.89	B97.8	Other viral agents as the cause of diseases classified elsewhere
B99-B99	A00-B99	Other infectious diseases
B99	B99-B99	Other and unspecified infectious diseases
B99.8	B99	Other infectious disease
B99.9	B99	Unspecified infectious disease
C00-D49	Root	Neoplasms
C00-C96	C00-D49	Malignant neoplasms
C00-C75	C00-D49	Malignant neoplasms, stated or presumed to be primary (of specified sites), and certain specified histologies, except neuroendocrine, and of lymphoid, hematopoietic and related tissue
C00-C14	C00-D49	Malignant neoplasms of lip, oral cavity and pharynx
C15-C26	C00-D49	Malignant neoplasms of digestive organs
C30-C39	C00-D49	Malignant neoplasms of respiratory and intrathoracic organs
C40-C41	C00-D49	Malignant neoplasms of bone and articular cartilage
C43-C44	C00-D49	Melanoma and other malignant neoplasms of skin
C45-C49	C00-D49	Malignant neoplasms of mesothelial and soft tissue
C50-C50	C00-D49	Malignant neoplasms of breast
C51-C58	C00-D49	Malignant neoplasms of female genital organs
C60-C63	C00-D49	Malignant neoplasms of male genital organs
C64-C68	C00-D49	Malignant neoplasms of urinary tract
C69-C72	C00-D49	Malignant neoplasms of eye, brain and other parts of central nervous system
C73-C75	C00-D49	Malignant neoplasms of thyroid and other endocrine glands
C7A-C7A	C00-D49	Malignant neuroendocrine tumors
C7B-C7B	C00-D49	Secondary neuroendocrine tumors
C76-C80	C00-D49	Malignant neoplasms of ill-defined, other secondary and unspecified sites
C81-C96	C00-D49	Malignant neoplasms of lymphoid, hematopoietic and related tissue
D00-D09	C00-D49	In situ neoplasms
D10-D36	C00-D49	Benign neoplasms, except benign neuroendocrine tumors
D3A-D3A	C00-D49	Benign neuroendocrine tumors
D37-D48	C00-D49	Neoplasms of uncertain behavior, polycythemia vera and myelodysplastic syndromes
D49-D49	C00-D49	Neoplasms of unspecified behavior
D50-D89	Root	Diseases of the blood and blood-forming organs and certain disorders involving the immune mechanism
D50-D53	D50-D89	Nutritional anemias
D50	D50-D53	Iron deficiency anemia
D50.0	D50	Iron deficiency anemia secondary to blood loss (chronic)
D50.1	D50	Sideropenic dysphagia
D50.8	D50	Other iron deficiency anemias
D50.9	D50	Iron deficiency anemia, unspecified
D51	D50-D53	Vitamin B12 deficiency anemia
D51.0	D51	Vitamin B12 deficiency anemia due to intrinsic factor deficiency
D51.1	D51	Vitamin B12 deficiency anemia due to selective vitamin B12 malabsorption with proteinuria
D51.2	D51	Transcobalamin II deficiency
D51.3	D51	Other dietary vitamin B12 deficiency anemia
D51.8	D51	Other vitamin B12 deficiency anemias
D51.9	D51	Vitamin B12 deficiency anemia, unspecified
D52	D50-D53	Folate deficiency anemia
D52.0	D52	Dietary folate deficiency anemia
D52.1	D52	Drug-induced folate deficiency anemia
D52.8	D52	Other folate deficiency anemias
D52.9	D52	Folate deficiency anemia, unspecified
D53	D50-D53	Other nutritional anemias
D53.0	D53	Protein deficiency anemia
D53.1	D53	Other megaloblastic anemias, not elsewhere classified
D53.2	D53	Scorbutic anemia
D53.8	D53	Other specified nutritional anemias
D53.9	D53	Nutritional anemia, unspecified
D55-D59	D50-D89	Hemolytic anemias
D55	D55-D59	Anemia due to enzyme disorders
D55.0	D55	Anemia due to glucose-6-phosphate dehydrogenase [G6PD] deficiency
D55.1	D55	Anemia due to other disorders of glutathione metabolism
D55.2	D55	Anemia due to disorders of glycolytic enzymes
D55.21	D55.2	Anemia due to pyruvate kinase deficiency
D55.29	D55.2	Anemia due to other disorders of glycolytic enzymes
D55.3	D55	Anemia due to disorders of nucleotide metabolism
D55.8	D55	Other anemias due to enzyme disorders
D55.9	D55	Anemia due to enzyme disorder, unspecified
D56	D55-D59	Thalassemia
D56.0	D56	Alpha thalassemia
D56.1	D56	Beta thalassemia
D56.2	D56	Delta-beta thalassemia
D56.3	D56	Thalassemia minor
D56.4	D56	Hereditary persistence of fetal hemoglobin [HPFH]
D56.5	D56	Hemoglobin E-beta thalassemia
D56.8	D56	Other thalassemias
D56.9	D56	Thalassemia, unspecified
D57	D55-D59	Sickle-cell disorders
D57.0	D57	Hb-SS disease with crisis
D57.00	D57.0	Hb-SS disease with crisis, unspecified
D57.01	D57.0	Hb-SS disease with acute chest syndrome
D57.02	D57.0	Hb-SS disease with splenic sequestration
D57.03	D57.0	Hb-SS disease with cerebral vascular involvement
D57.04	D57.0	Hb-SS disease with dactylitis
D57.09	D57.0	Hb-SS disease with crisis with other specified complication
D57.1	D57	Sickle-cell disease without crisis
D57.2	D57	Sickle-cell/Hb-C disease
D57.20	D57.2	Sickle-cell/Hb-C disease without crisis
D57.21	D57.2	Sickle-cell/Hb-C disease with crisis
D57.211	D57.21	Sickle-cell/Hb-C disease with acute chest syndrome
D57.212	D57.21	Sickle-cell/Hb-C disease with splenic sequestration
D57.213	D57.21	Sickle-cell/Hb-C disease with cerebral vascular involvement
D57.214	D57.21	Sickle-cell/Hb-C disease with dactylitis
D57.218	D57.21	Sickle-cell/Hb-C disease with crisis with other specified complication
D57.219	D57.21	Sickle-cell/Hb-C disease with crisis, unspecified
D57.3	D57	Sickle-cell trait
D57.4	D57	Sickle-cell thalassemia
D57.40	D57.4	Sickle-cell thalassemia without crisis
D57.41	D57.4	Sickle-cell thalassemia, unspecified, with crisis
D57.411	D57.41	Sickle-cell thalassemia, unspecified, with acute chest syndrome
D57.412	D57.41	Sickle-cell thalassemia, unspecified, with splenic sequestration
D57.413	D57.41	Sickle-cell thalassemia, unspecified, with cerebral vascular involvement
D57.414	D57.41	Sickle-cell thalassemia, unspecified, with dactylitis
D57.418	D57.41	Sickle-cell thalassemia, unspecified, with crisis with other specified complication
D57.419	D57.41	Sickle-cell thalassemia, unspecified, with crisis
D57.42	D57.4	Sickle-cell thalassemia beta zero without crisis
D57.43	D57.4	Sickle-cell thalassemia beta zero with crisis
D57.431	D57.43	Sickle-cell thalassemia beta zero with acute chest syndrome
D57.432	D57.43	Sickle-cell thalassemia beta zero with splenic sequestration
D57.433	D57.43	Sickle-cell thalassemia beta zero with cerebral vascular involvement
D57.434	D57.43	Sickle-cell thalassemia beta zero with dactylitis
D57.438	D57.43	Sickle-cell thalassemia beta zero with crisis with other specified complication
D57.439	D57.43	Sickle-cell thalassemia beta zero with crisis, unspecified
D57.44	D57.4	Sickle-cell thalassemia beta plus without crisis
D57.45	D57.4	Sickle-cell thalassemia beta plus with crisis
D57.451	D57.45	Sickle-cell thalassemia beta plus with acute chest syndrome
D57.452	D57.45	Sickle-cell thalassemia beta plus with splenic sequestration
D57.453	D57.45	Sickle-cell thalassemia beta plus with cerebral vascular involvement
D57.454	D57.45	Sickle-cell thalassemia beta plus with dactylitis
D57.458	D57.45	Sickle-cell thalassemia beta plus with crisis with other specified complication
D57.459	D57.45	Sickle-cell thalassemia beta plus with crisis, unspecified
D57.8	D57	Other sickle-cell disorders
D57.80	D57.8	Other sickle-cell disorders without crisis
D57.81	D57.8	Other sickle-cell disorders with crisis
D57.811	D57.81	Other sickle-cell disorders with acute chest syndrome
D57.812	D57.81	Other sickle-cell disorders with splenic sequestration
D57.813	D57.81	Other sickle-cell disorders with cerebral vascular involvement
D57.814	D57.81	Other sickle-cell disorders with dactylitis
D57.818	D57.81	Other sickle-cell disorders with crisis with other specified complication
D57.819	D57.81	Other sickle-cell disorders with crisis, unspecified
D58	D55-D59	Other hereditary hemolytic anemias
D58.0	D58	Hereditary spherocytosis
D58.1	D58	Hereditary elliptocytosis
D58.2	D58	Other hemoglobinopathies
D58.8	D58	Other specified hereditary hemolytic anemias
D58.9	D58	Hereditary hemolytic anemia, unspecified
D59	D55-D59	Acquired hemolytic anemia
D59.0	D59	Drug-induced autoimmune hemolytic anemia
D59.1	D59	Other autoimmune hemolytic anemias
D59.10	D59.1	Autoimmune hemolytic anemia, unspecified
D59.11	D59.1	Warm autoimmune hemolytic anemia
D59.12	D59.1	Cold autoimmune hemolytic anemia
D59.13	D59.1	Mixed type autoimmune hemolytic anemia
D59.19	D59.1	Other autoimmune hemolytic anemia
D59.2	D59	Drug-induced nonautoimmune hemolytic anemia
D59.3	D59	Hemolytic-uremic syndrome
D59.30	D59.3	Hemolytic-uremic syndrome, unspecified
D59.31	D59.3	Infection-associated hemolytic-uremic syndrome
D59.32	D59.3	Hereditary hemolytic-uremic syndrome
D59.39	D59.3	Other hemolytic-uremic syndrome
D59.4	D59	Other nonautoimmune hemolytic anemias
D59.5	D59	Paroxysmal nocturnal hemoglobinuria [Marchiafava-Micheli]
D59.6	D59	Hemoglobinuria due to hemolysis from other external causes
D59.8	D59	Other acquired hemolytic anemias
D59.9	D59	Acquired hemolytic anemia, unspecified
D60-D64	D50-D89	Aplastic and other anemias and other bone marrow failure syndromes
D60	D60-D64	Acquired pure red cell aplasia [erythroblastopenia]
D60.0	D60	Chronic acquired pure red cell aplasia
D60.1	D60	Transient acquired pure red cell aplasia
D60.8	D60	Other acquired pure red cell aplasias
D60.9	D60	Acquired pure red cell aplasia, unspecified
D61	D60-D64	Other aplastic anemias and other bone marrow failure syndromes
D61.0	D61	Constitutional aplastic anemia
D61.01	D61.0	Constitutional (pure) red blood cell aplasia
D61.02	D61.0	Shwachman-Diamond syndrome
D61.03	D61.0	Fanconi anemia
D61.09	D61.0	Other constitutional aplastic anemia
D61.1	D61	Drug-induced aplastic anemia
D61.2	D61	Aplastic anemia due to other external agents
D61.3	D61	Idiopathic aplastic anemia
D61.8	D61	Other specified aplastic anemias and other bone marrow failure syndromes
D61.81	D61.8	Pancytopenia
D61.810	D61.81	Antineoplastic chemotherapy induced pancytopenia
D61.811	D61.81	Other drug-induced pancytopenia
D61.818	D61.81	Other pancytopenia
D61.82	D61.8	Myelophthisis
D61.89	D61.8	Other specified aplastic anemias and other bone marrow failure syndromes
D61.9	D61	Aplastic anemia, unspecified
D62	D60-D64	Acute posthemorrhagic anemia
D63	D60-D64	Anemia in chronic diseases classified elsewhere
D63.0	D63	Anemia in neoplastic disease
D63.1	D63	Anemia in chronic kidney disease
D63.8	D63	Anemia in other chronic diseases classified elsewhere
D64	D60-D64	Other anemias
D64.0	D64	Hereditary sideroblastic anemia
D64.1	D64	Secondary sideroblastic anemia due to disease
D64.2	D64	Secondary sideroblastic anemia due to drugs and toxins
D64.3	D64	Other sideroblastic anemias
D64.4	D64	Congenital dyserythropoietic anemia
D64.8	D64	Other specified anemias
D64.81	D64.8	Anemia due to antineoplastic chemotherapy
D64.89	D64.8	Other specified anemias
D64.9	D64	Anemia, unspecified
D65-D69	D50-D89	Coagulation defects, purpura and other hemorrhagic conditions
D65	D65-D69	Disseminated intravascular coagulation [defibrination syndrome]
D66	D65-D69	Hereditary factor VIII deficiency
D67	D65-D69	Hereditary factor IX deficiency
D68	D65-D69	Other coagulation defects
D68.0	D68	Von Willebrand disease
D68.00	D68.0	Von Willebrand disease, unspecified
D68.01	D68.0	Von Willebrand disease, type 1
D68.02	D68.0	Von Willebrand disease, type 2
D68.020	D68.02	Von Willebrand disease, type 2A
D68.021	D68.02	Von Willebrand disease, type 2B
D68.022	D68.02	Von Willebrand disease, type 2M
D68.023	D68.02	Von Willebrand disease, type 2N
D68.029	D68.02	Von Willebrand disease, type 2, unspecified
D68.03	D68.0	Von Willebrand disease, type 3
D68.04	D68.0	Acquired von Willebrand disease
D68.09	D68.0	Other von Willebrand disease
D68.1	D68	Hereditary factor XI deficiency
D68.2	D68	Hereditary deficiency of other clotting factors
D68.3	D68	Hemorrhagic disorder due to circulating anticoagulants
D68.31	D68.3	Hemorrhagic disorder due to intrinsic circulating anticoagulants, antibodies, or inhibitors
D68.311	D68.31	Acquired hemophilia
D68.312	D68.31	Antiphospholipid antibody with hemorrhagic disorder
D68.318	D68.31	Other hemorrhagic disorder due to intrinsic circulating anticoagulants, antibodies, or inhibitors
D68.32	D68.3	Hemorrhagic disorder due to extrinsic circulating anticoagulants
D68.4	D68	Acquired coagulation factor deficiency
D68.5	D68	Primary thrombophilia
D68.51	D68.5	Activated protein C resistance
D68.52	D68.5	Prothrombin gene mutation
D68.59	D68.5	Other primary thrombophilia
D68.6	D68	Other thrombophilia
D68.61	D68.6	Antiphospholipid syndrome
D68.62	D68.6	Lupus anticoagulant syndrome
D68.69	D68.6	Other thrombophilia
D68.8	D68	Other specified coagulation defects
D68.9	D68	Coagulation defect, unspecified
D69	D65-D69	Purpura and other hemorrhagic conditions
D69.0	D69	Allergic purpura
D69.1	D69	Qualitative platelet defects
D69.2	D69	Other nonthrombocytopenic purpura
D69.3	D69	Immune thrombocytopenic purpura
D69.4	D69	Other primary thrombocytopenia
D69.41	D69.4	Evans syndrome
D69.42	D69.4	Congenital and hereditary thrombocytopenia purpura
D69.49	D69.4	Other primary thrombocytopenia
D69.5	D69	Secondary thrombocytopenia
D69.51	D69.5	Posttransfusion purpura
D69.59	D69.5	Other secondary thrombocytopenia
D69.6	D69	Thrombocytopenia, unspecified
D69.8	D69	Other specified hemorrhagic conditions
D69.9	D69	Hemorrhagic condition, unspecified
D70-D77	D50-D89	Other disorders of blood and blood-forming organs
D70	D70-D77	Neutropenia
D70.0	D70	Congenital agranulocytosis
D70.1	D70	Agranulocytosis secondary to cancer chemotherapy
D70.2	D70	Other drug-induced agranulocytosis
D70.3	D70	Neutropenia due to infection
D70.4	D70	Cyclic neutropenia
D70.8	D70	Other neutropenia
D70.9	D70	Neutropenia, unspecified
D71	D70-D77	Functional disorders of polymorphonuclear neutrophils
D72	D70-D77	Other disorders of white blood cells
D72.0	D72	Genetic anomalies of leukocytes
D72.1	D72	Eosinophilia
D72.10	D72.1	Eosinophilia, unspecified
D72.11	D72.1	Hypereosinophilic syndrome [HES]
D72.110	D72.11	Idiopathic hypereosinophilic syndrome [IHES]
D72.111	D72.11	Lymphocytic Variant Hypereosinophilic Syndrome [LHES]
D72.118	D72.11	Other hypereosinophilic syndrome
D72.119	D72.11	Hypereosinophilic syndrome [HES], unspecified
D72.12	D72.1	Drug rash with eosinophilia and systemic symptoms syndrome
D72.18	D72.1	Eosinophilia in diseases classified elsewhere
D72.19	D72.1	Other eosinophilia
D72.8	D72	Other specified disorders of white blood cells
D72.81	D72.8	Decreased white blood cell count
D72.810	D72.81	Lymphocytopenia
D72.818	D72.81	Other decreased white blood cell count
D72.819	D72.81	Decreased white blood cell count, unspecified
D72.82	D72.8	Elevated white blood cell count
D72.820	D72.82	Lymphocytosis (symptomatic)
D72.821	D72.82	Monocytosis (symptomatic)
D72.822	D72.82	Plasmacytosis
D72.823	D72.82	Leukemoid reaction
D72.824	D72.82	Basophilia
D72.825	D72.82	Bandemia
D72.828	D72.82	Other elevated white blood cell count
D72.829	D72.82	Elevated white blood cell count, unspecified
D72.89	D72.8	Other specified disorders of white blood cells
D72.9	D72	Disorder of white blood cells, unspecified
D73	D70-D77	Diseases of spleen
D73.0	D73	Hyposplenism
D73.1	D73	Hypersplenism
D73.2	D73	Chronic congestive splenomegaly
D73.3	D73	Abscess of spleen
D73.4	D73	Cyst of spleen
D73.5	D73	Infarction of spleen
D73.8	D73	Other diseases of spleen
D73.81	D73.8	Neutropenic splenomegaly
D73.89	D73.8	Other diseases of spleen
D73.9	D73	Disease of spleen, unspecified
D74	D70-D77	Methemoglobinemia
D74.0	D74	Congenital methemoglobinemia
D74.8	D74	Other methemoglobinemias
D74.9	D74	Methemoglobinemia, unspecified
D75	D70-D77	Other and unspecified diseases of blood and blood-forming organs
D75.0	D75	Familial erythrocytosis
D75.1	D75	Secondary polycythemia
D75.8	D75	Other specified diseases of blood and blood-forming organs
D75.81	D75.8	Myelofibrosis
D75.82	D75.8	Heparin induced thrombocytopenia (HIT)
D75.821	D75.82	Non-immune heparin-induced thrombocytopenia
D75.822	D75.82	Immune-mediated heparin-induced thrombocytopenia
D75.828	D75.82	Other heparin-induced thrombocytopenia syndrome
D75.829	D75.82	Heparin-induced thrombocytopenia, unspecified
D75.83	D75.8	Thrombocytosis
D75.838	D75.83	Other thrombocytosis
D75.839	D75.83	Thrombocytosis, unspecified
D75.84	D75.8	Other platelet-activating anti-PF4 disorders
D75.89	D75.8	Other specified diseases of blood and blood-forming organs
D75.9	D75	Disease of blood and blood-forming organs, unspecified
D75.A	D75	Glucose-6-phosphate dehydrogenase (G6PD) deficiency without anemia
D76	D70-D77	Other specified diseases with participation of lymphoreticular and reticulohistiocytic tissue
D76.1	D76	Hemophagocytic lymphohistiocytosis
D76.2	D76	Hemophagocytic syndrome, infection-associated
D76.3	D76	Other histiocytosis syndromes
D77	D70-D77	Other disorders of blood and blood-forming organs in diseases classified elsewhere
D78-D78	D50-D89	Intraoperative and postprocedural complications of the spleen
D78	D78-D78	Intraoperative and postprocedural complications of the spleen
D78.0	D78	Intraoperative hemorrhage and hematoma of the spleen complicating a procedure
D78.01	D78.0	Intraoperative hemorrhage and hematoma of the spleen complicating a procedure on the spleen
D78.02	D78.0	Intraoperative hemorrhage and hematoma of the spleen complicating other procedure
D78.1	D78	Accidental puncture and laceration of the spleen during a procedure
D78.11	D78.1	Accidental puncture and laceration of the spleen during a procedure on the spleen
D78.12	D78.1	Accidental puncture and laceration of the spleen during other procedure
D78.2	D78	Postprocedural hemorrhage of the spleen following a procedure
D78.21	D78.2	Postprocedural hemorrhage of the spleen following a procedure on the spleen
D78.22	D78.2	Postprocedural hemorrhage of the spleen following other procedure
D78.3	D78	Postprocedural hematoma and seroma of the spleen following a procedure
D78.31	D78.3	Postprocedural hematoma of the spleen following a procedure on the spleen
D78.32	D78.3	Postprocedural hematoma of the spleen following other procedure
D78.33	D78.3	Postprocedural seroma of the spleen following a procedure on the spleen
D78.34	D78.3	Postprocedural seroma of the spleen following other procedure
D78.8	D78	Other intraoperative and postprocedural complications of the spleen
D78.81	D78.8	Other intraoperative complications of the spleen
D78.89	D78.8	Other postprocedural complications of the spleen
D80-D89	D50-D89	Certain disorders involving the immune mechanism
D80	D80-D89	Immunodeficiency with predominantly antibody defects
D80.0	D80	Hereditary hypogammaglobulinemia
D80.1	D80	Nonfamilial hypogammaglobulinemia
D80.2	D80	Selective deficiency of immunoglobulin A [IgA]
D80.3	D80	Selective deficiency of immunoglobulin G [IgG] subclasses
D80.4	D80	Selective deficiency of immunoglobulin M [IgM]
D80.5	D80	Immunodeficiency with increased immunoglobulin M [IgM]
D80.6	D80	Antibody deficiency with near-normal immunoglobulins or with hyperimmunoglobulinemia
D80.7	D80	Transient hypogammaglobulinemia of infancy
D80.8	D80	Other immunodeficiencies with predominantly antibody defects
D80.9	D80	Immunodeficiency with predominantly antibody defects, unspecified
D81	D80-D89	Combined immunodeficiencies
D81.0	D81	Severe combined immunodeficiency [SCID] with reticular dysgenesis
D81.1	D81	Severe combined immunodeficiency [SCID] with low T- and B-cell numbers
D81.2	D81	Severe combined immunodeficiency [SCID] with low or normal B-cell numbers
D81.3	D81	Adenosine deaminase [ADA] deficiency
D81.30	D81.3	Adenosine deaminase deficiency, unspecified
D81.31	D81.3	Severe combined immunodeficiency due to adenosine deaminase deficiency
D81.32	D81.3	Adenosine deaminase 2 deficiency
D81.39	D81.3	Other adenosine deaminase deficiency
D81.4	D81	Nezelof's syndrome
D81.5	D81	Purine nucleoside phosphorylase [PNP] deficiency
D81.6	D81	Major histocompatibility complex class I deficiency
D81.7	D81	Major histocompatibility complex class II deficiency
D81.8	D81	Other combined immunodeficiencies
D81.81	D81.8	Biotin-dependent carboxylase deficiency
D81.810	D81.81	Biotinidase deficiency
D81.818	D81.81	Other biotin-dependent carboxylase deficiency
D81.819	D81.81	Biotin-dependent carboxylase deficiency, unspecified
D81.82	D81.8	Activated Phosphoinositide 3-kinase Delta Syndrome [APDS]
D81.89	D81.8	Other combined immunodeficiencies
D81.9	D81	Combined immunodeficiency, unspecified
D82	D80-D89	Immunodeficiency associated with other major defects
D82.0	D82	Wiskott-Aldrich syndrome
D82.1	D82	Di George's syndrome
D82.2	D82	Immunodeficiency with short-limbed stature
D82.3	D82	Immunodeficiency following hereditary defective response to Epstein-Barr virus
D82.4	D82	Hyperimmunoglobulin E [IgE] syndrome
D82.8	D82	Immunodeficiency associated with other specified major defects
D82.9	D82	Immunodeficiency associated with major defect, unspecified
D83	D80-D89	Common variable immunodeficiency
D83.0	D83	Common variable immunodeficiency with predominant abnormalities of B-cell numbers and function
D83.1	D83	Common variable immunodeficiency with predominant immunoregulatory T-cell disorders
D83.2	D83	Common variable immunodeficiency with autoantibodies to B- or T-cells
D83.8	D83	Other common variable immunodeficiencies
D83.9	D83	Common variable immunodeficiency, unspecified
D84	D80-D89	Other immunodeficiencies
D84.0	D84	Lymphocyte function antigen-1 [LFA-1] defect
D84.1	D84	Defects in the complement system
D84.8	D84	Other specified immunodeficiencies
D84.81	D84.8	Immunodeficiency due to conditions classified elsewhere
D84.82	D84.8	Immunodeficiency due to drugs and external causes
D84.821	D84.82	Immunodeficiency due to drugs
D84.822	D84.82	Immunodeficiency due to external causes
D84.89	D84.8	Other immunodeficiencies
D84.9	D84	Immunodeficiency, unspecified
D86	D80-D89	Sarcoidosis
D86.0	D86	Sarcoidosis of lung
D86.1	D86	Sarcoidosis of lymph nodes
D86.2	D86	Sarcoidosis of lung with sarcoidosis of lymph nodes
D86.3	D86	Sarcoidosis of skin
D86.8	D86	Sarcoidosis of other sites
D86.81	D86.8	Sarcoid meningitis
D86.82	D86.8	Multiple cranial nerve palsies in sarcoidosis
D86.83	D86.8	Sarcoid iridocyclitis
D86.84	D86.8	Sarcoid pyelonephritis
D86.85	D86.8	Sarcoid myocarditis
D86.86	D86.8	Sarcoid arthropathy
D86.87	D86.8	Sarcoid myositis
D86.89	D86.8	Sarcoidosis of other sites
D86.9	D86	Sarcoidosis, unspecified
D89	D80-D89	Other disorders involving the immune mechanism, not elsewhere classified
D89.0	D89	Polyclonal hypergammaglobulinemia
D89.1	D89	Cryoglobulinemia
D89.2	D89	Hypergammaglobulinemia, unspecified
D89.3	D89	Immune reconstitution syndrome
D89.4	D89	Mast cell activation syndrome and related disorders
D89.40	D89.4	Mast cell activation, unspecified
D89.41	D89.4	Monoclonal mast cell activation syndrome
D89.42	D89.4	Idiopathic mast cell activation syndrome
D89.43	D89.4	Secondary mast cell activation
D89.44	D89.4	Hereditary alpha tryptasemia
D89.49	D89.4	Other mast cell activation disorder
D89.8	D89	Other specified disorders involving the immune mechanism, not elsewhere classified
D89.81	D89.8	Graft-versus-host disease
D89.810	D89.81	Acute graft-versus-host disease
D89.811	D89.81	Chronic graft-versus-host disease
D89.812	D89.81	Acute on chronic graft-versus-host disease
D89.813	D89.81	Graft-versus-host disease, unspecified
D89.82	D89.8	Autoimmune lymphoproliferative syndrome [ALPS]
D89.83	D89.8	Cytokine release syndrome
D89.831	D89.83	Cytokine release syndrome, grade 1
D89.832	D89.83	Cytokine release syndrome, grade 2
D89.833	D89.83	Cytokine release syndrome, grade 3
D89.834	D89.83	Cytokine release syndrome, grade 4
D89.835	D89.83	Cytokine release syndrome, grade 5
D89.839	D89.83	Cytokine release syndrome, grade unspecified
D89.84	D89.8	IgG4-related disease
D89.89	D89.8	Other specified disorders involving the immune mechanism, not elsewhere classified
D89.9	D89	Disorder involving the immune mechanism, unspecified
E00-E89	Root	Endocrine, nutritional and metabolic diseases
E00-E07	E00-E89	Disorders of thyroid gland
E00	E00-E07	Congenital iodine-deficiency syndrome
E00.0	E00	Congenital iodine-deficiency syndrome, neurological type
E00.1	E00	Congenital iodine-deficiency syndrome, myxedematous type
E00.2	E00	Congenital iodine-deficiency syndrome, mixed type
E00.9	E00	Congenital iodine-deficiency syndrome, unspecified
E01	E00-E07	Iodine-deficiency related thyroid disorders and allied conditions
E01.0	E01	Iodine-deficiency related diffuse (endemic) goiter
E01.1	E01	Iodine-deficiency related multinodular (endemic) goiter
E01.2	E01	Iodine-deficiency related (endemic) goiter, unspecified
E01.8	E01	Other iodine-deficiency related thyroid disorders and allied conditions
E02	E00-E07	Subclinical iodine-deficiency hypothyroidism
E03	E00-E07	Other hypothyroidism
E03.0	E03	Congenital hypothyroidism with diffuse goiter
E03.1	E03	Congenital hypothyroidism without goiter
E03.2	E03	Hypothyroidism due to medicaments and other exogenous substances
E03.3	E03	Postinfectious hypothyroidism
E03.4	E03	Atrophy of thyroid (acquired)
E03.5	E03	Myxedema coma
E03.8	E03	Other specified hypothyroidism
E03.9	E03	Hypothyroidism, unspecified
E04	E00-E07	Other nontoxic goiter
E04.0	E04	Nontoxic diffuse goiter
E04.1	E04	Nontoxic single thyroid nodule
E04.2	E04	Nontoxic multinodular goiter
E04.8	E04	Other specified nontoxic goiter
E04.9	E04	Nontoxic goiter, unspecified
E05	E00-E07	Thyrotoxicosis [hyperthyroidism]
E05.0	E05	Thyrotoxicosis with diffuse goiter
E05.00	E05.0	Thyrotoxicosis with diffuse goiter without thyrotoxic crisis or storm
E05.01	E05.0	Thyrotoxicosis with diffuse goiter with thyrotoxic crisis or storm
E05.1	E05	Thyrotoxicosis with toxic single thyroid nodule
E05.10	E05.1	Thyrotoxicosis with toxic single thyroid nodule without thyrotoxic crisis or storm
E05.11	E05.1	Thyrotoxicosis with toxic single thyroid nodule with thyrotoxic crisis or storm
E05.2	E05	Thyrotoxicosis with toxic multinodular goiter
E05.20	E05.2	Thyrotoxicosis with toxic multinodular goiter without thyrotoxic crisis or storm
E05.21	E05.2	Thyrotoxicosis with toxic multinodular goiter with thyrotoxic crisis or storm
E05.3	E05	Thyrotoxicosis from ectopic thyroid tissue
E05.30	E05.3	Thyrotoxicosis from ectopic thyroid tissue without thyrotoxic crisis or storm
E05.31	E05.3	Thyrotoxicosis from ectopic thyroid tissue with thyrotoxic crisis or storm
E05.4	E05	Thyrotoxicosis factitia
E05.40	E05.4	Thyrotoxicosis factitia without thyrotoxic crisis or storm
E05.41	E05.4	Thyrotoxicosis factitia with thyrotoxic crisis or storm
E05.8	E05	Other thyrotoxicosis
E05.80	E05.8	Other thyrotoxicosis without thyrotoxic crisis or storm
E05.81	E05.8	Other thyrotoxicosis with thyrotoxic crisis or storm
E05.9	E05	Thyrotoxicosis, unspecified
E05.90	E05.9	Thyrotoxicosis, unspecified without thyrotoxic crisis or storm
E05.91	E05.9	Thyrotoxicosis, unspecified with thyrotoxic crisis or storm
E06	E00-E07	Thyroiditis
E06.0	E06	Acute thyroiditis
E06.1	E06	Subacute thyroiditis
E06.2	E06	Chronic thyroiditis with transient thyrotoxicosis
E06.3	E06	Autoimmune thyroiditis
E06.4	E06	Drug-induced thyroiditis
E06.5	E06	Other chronic thyroiditis
E06.9	E06	Thyroiditis, unspecified
E07	E00-E07	Other disorders of thyroid
E07.0	E07	Hypersecretion of calcitonin
E07.1	E07	Dyshormogenetic goiter
E07.8	E07	Other specified disorders of thyroid
E07.81	E07.8	Sick-euthyroid syndrome
E07.89	E07.8	Other specified disorders of thyroid
E07.9	E07	Disorder of thyroid, unspecified
E08-E13	E00-E89	Diabetes mellitus
E08	E08-E13	Diabetes mellitus due to underlying condition
E08.0	E08	Diabetes mellitus due to underlying condition with hyperosmolarity
E08.00	E08.0	Diabetes mellitus due to underlying condition with hyperosmolarity without nonketotic hyperglycemic-hyperosmolar coma (NKHHC)
E08.01	E08.0	Diabetes mellitus due to underlying condition with hyperosmolarity with coma
E08.1	E08	Diabetes mellitus due to underlying condition with ketoacidosis
E08.10	E08.1	Diabetes mellitus due to underlying condition with ketoacidosis without coma
E08.11	E08.1	Diabetes mellitus due to underlying condition with ketoacidosis with coma
E08.2	E08	Diabetes mellitus due to underlying condition with kidney complications
E08.21	E08.2	Diabetes mellitus due to underlying condition with diabetic nephropathy
E08.22	E08.2	Diabetes mellitus due to underlying condition with diabetic chronic kidney disease
E08.29	E08.2	Diabetes mellitus due to underlying condition with other diabetic kidney complication
E08.3	E08	Diabetes mellitus due to underlying condition with ophthalmic complications
E08.31	E08.3	Diabetes mellitus due to underlying condition with unspecified diabetic retinopathy
E08.311	E08.31	Diabetes mellitus due to underlying condition with unspecified diabetic retinopathy with macular edema
E08.319	E08.31	Diabetes mellitus due to underlying condition with unspecified diabetic retinopathy without macular edema
E08.32	E08.3	Diabetes mellitus due to underlying condition with mild nonproliferative diabetic retinopathy
E08.321	E08.32	Diabetes mellitus due to underlying condition with mild nonproliferative diabetic retinopathy with macular edema
E08.329	E08.32	Diabetes mellitus due to underlying condition with mild nonproliferative diabetic retinopathy without macular edema
E08.33	E08.3	Diabetes mellitus due to underlying condition with moderate nonproliferative diabetic retinopathy
E08.331	E08.33	Diabetes mellitus due to underlying condition with moderate nonproliferative diabetic retinopathy with macular edema
E08.339	E08.33	Diabetes mellitus due to underlying condition with moderate nonproliferative diabetic retinopathy without macular edema
E08.34	E08.3	Diabetes mellitus due to underlying condition with severe nonproliferative diabetic retinopathy
E08.341	E08.34	Diabetes mellitus due to underlying condition with severe nonproliferative diabetic retinopathy with macular edema
E08.349	E08.34	Diabetes mellitus due to underlying condition with severe nonproliferative diabetic retinopathy without macular edema
E08.35	E08.3	Diabetes mellitus due to underlying condition with proliferative diabetic retinopathy
E08.351	E08.35	Diabetes mellitus due to underlying condition with proliferative diabetic retinopathy with macular edema
E08.352	E08.35	Diabetes mellitus due to underlying condition with proliferative diabetic retinopathy with traction retinal detachment involving the macula
E08.353	E08.35	Diabetes mellitus due to underlying condition with proliferative diabetic retinopathy with traction retinal detachment not involving the macula
E08.354	E08.35	Diabetes mellitus due to underlying condition with proliferative diabetic retinopathy with combined traction retinal detachment and rhegmatogenous retinal detachment
E08.355	E08.35	Diabetes mellitus due to underlying condition with stable proliferative diabetic retinopathy
E08.359	E08.35	Diabetes mellitus due to underlying condition with proliferative diabetic retinopathy without macular edema
E08.36	E08.3	Diabetes mellitus due to underlying condition with diabetic cataract
E08.37	E08.3	Diabetes mellitus due to underlying condition with diabetic macular edema, resolved following treatment
E08.39	E08.3	Diabetes mellitus due to underlying condition with other diabetic ophthalmic complication
E08.4	E08	Diabetes mellitus due to underlying condition with neurological complications
E08.40	E08.4	Diabetes mellitus due to underlying condition with diabetic neuropathy, unspecified
E08.41	E08.4	Diabetes mellitus due to underlying condition with diabetic mononeuropathy
E08.42	E08.4	Diabetes mellitus due to underlying condition with diabetic polyneuropathy
E08.43	E08.4	Diabetes mellitus due to underlying condition with diabetic autonomic (poly)neuropathy
E08.44	E08.4	Diabetes mellitus due to underlying condition with diabetic amyotrophy
E08.49	E08.4	Diabetes mellitus due to underlying condition with other diabetic neurological complication
E08.5	E08	Diabetes mellitus due to underlying condition with circulatory complications
E08.51	E08.5	Diabetes mellitus due to underlying condition with diabetic peripheral angiopathy without gangrene
E08.52	E08.5	Diabetes mellitus due to underlying condition with diabetic peripheral angiopathy with gangrene
E08.59	E08.5	Diabetes mellitus due to underlying condition with other circulatory complications
E08.6	E08	Diabetes mellitus due to underlying condition with other specified complications
E08.61	E08.6	Diabetes mellitus due to underlying condition with diabetic arthropathy
E08.610	E08.61	Diabetes mellitus due to underlying condition with diabetic neuropathic arthropathy
E08.618	E08.61	Diabetes mellitus due to underlying condition with other diabetic arthropathy
E08.62	E08.6	Diabetes mellitus due to underlying condition with skin complications
E08.620	E08.62	Diabetes mellitus due to underlying condition with diabetic dermatitis
E08.621	E08.62	Diabetes mellitus due to underlying condition with foot ulcer
E08.622	E08.62	Diabetes mellitus due to underlying condition with other skin ulcer
E08.628	E08.62	Diabetes mellitus due to underlying condition with other skin complications
E08.63	E08.6	Diabetes mellitus due to underlying condition with oral complications
E08.630	E08.63	Diabetes mellitus due to underlying condition with periodontal disease
E08.638	E08.63	Diabetes mellitus due to underlying condition with other oral complications
E08.64	E08.6	Diabetes mellitus due to underlying condition with hypoglycemia
E08.641	E08.64	Diabetes mellitus due to underlying condition with hypoglycemia with coma
E08.649	E08.64	Diabetes mellitus due to underlying condition with hypoglycemia without coma
E08.65	E08.6	Diabetes mellitus due to underlying condition with hyperglycemia
E08.69	E08.6	Diabetes mellitus due to underlying condition with other specified complication
E08.8	E08	Diabetes mellitus due to underlying condition with unspecified complications
E08.9	E08	Diabetes mellitus due to underlying condition without complications
E09	E08-E13	Drug or chemical induced diabetes mellitus
E09.0	E09	Drug or chemical induced diabetes mellitus with hyperosmolarity
E09.00	E09.0	Drug or chemical induced diabetes mellitus with hyperosmolarity without nonketotic hyperglycemic-hyperosmolar coma (NKHHC)
E09.01	E09.0	Drug or chemical induced diabetes mellitus with hyperosmolarity with coma
E09.1	E09	Drug or chemical induced diabetes mellitus with ketoacidosis
E09.10	E09.1	Drug or chemical induced diabetes mellitus with ketoacidosis without coma
E09.11	E09.1	Drug or chemical induced diabetes mellitus with ketoacidosis with coma
E09.2	E09	Drug or chemical induced diabetes mellitus with kidney complications
E09.21	E09.2	Drug or chemical induced diabetes mellitus with diabetic nephropathy
E09.22	E09.2	Drug or chemical induced diabetes mellitus with diabetic chronic kidney disease
E09.29	E09.2	Drug or chemical induced diabetes mellitus with other diabetic kidney complication
E09.3	E09	Drug or chemical induced diabetes mellitus with ophthalmic complications
E09.31	E09.3	Drug or chemical induced diabetes mellitus with unspecified diabetic retinopathy
E09.311	E09.31	Drug or chemical induced diabetes mellitus with unspecified diabetic retinopathy with macular edema
E09.319	E09.31	Drug or chemical induced diabetes mellitus with unspecified diabetic retinopathy without macular edema
E09.32	E09.3	Drug or chemical induced diabetes mellitus with mild nonproliferative diabetic retinopathy
E09.321	E09.32	Drug or chemical induced diabetes mellitus with mild nonproliferative diabetic retinopathy with macular edema
E09.329	E09.32	Drug or chemical induced diabetes mellitus with mild nonproliferative diabetic retinopathy without macular edema
E09.33	E09.3	Drug or chemical induced diabetes mellitus with moderate nonproliferative diabetic retinopathy
E09.331	E09.33	Drug or chemical induced diabetes mellitus with moderate nonproliferative diabetic retinopathy with macular edema
E09.339	E09.33	Drug or chemical induced diabetes mellitus with moderate nonproliferative diabetic retinopathy without macular edema
E09.34	E09.3	Drug or chemical induced diabetes mellitus with severe nonproliferative diabetic retinopathy
E09.341	E09.34	Drug or chemical induced diabetes mellitus with severe nonproliferative diabetic retinopathy with macular edema
E09.349	E09.34	Drug or chemical induced diabetes mellitus with severe nonproliferative diabetic retinopathy without macular edema
E09.35	E09.3	Drug or chemical induced diabetes mellitus with proliferative diabetic retinopathy
E09.351	E09.35	Drug or chemical induced diabetes mellitus with proliferative diabetic retinopathy with macular edema
E09.352	E09.35	Drug or chemical induced diabetes mellitus with proliferative diabetic retinopathy with traction retinal detachment involving the macula
E09.353	E09.35	Drug or chemical induced diabetes mellitus with proliferative diabetic retinopathy with traction retinal detachment not involving the macula
E09.354	E09.35	Drug or chemical induced diabetes mellitus with proliferative diabetic retinopathy with combined traction retinal detachment and rhegmatogenous retinal detachment
E09.355	E09.35	Drug or chemical induced diabetes mellitus with stable proliferative diabetic retinopathy
E09.359	E09.35	Drug or chemical induced diabetes mellitus with proliferative diabetic retinopathy without macular edema
E09.36	E09.3	Drug or chemical induced diabetes mellitus with diabetic cataract
E09.37	E09.3	Drug or chemical induced diabetes mellitus with diabetic macular edema, resolved following treatment
E09.39	E09.3	Drug or chemical induced diabetes mellitus with other diabetic ophthalmic complication
E09.4	E09	Drug or chemical induced diabetes mellitus with neurological complications
E09.40	E09.4	Drug or chemical induced diabetes mellitus with neurological complications with diabetic neuropathy, unspecified
E09.41	E09.4	Drug or chemical induced diabetes mellitus with neurological complications with diabetic mononeuropathy
E09.42	E09.4	Drug or chemical induced diabetes mellitus with neurological complications with diabetic polyneuropathy
E09.43	E09.4	Drug or chemical induced diabetes mellitus with neurological complications with diabetic autonomic (poly)neuropathy
E09.44	E09.4	Drug or chemical induced diabetes mellitus with neurological complications with diabetic amyotrophy
E09.49	E09.4	Drug or chemical induced diabetes mellitus with neurological complications with other diabetic neurological complication
E09.5	E09	Drug or chemical induced diabetes mellitus with circulatory complications
E09.51	E09.5	Drug or chemical induced diabetes mellitus with diabetic peripheral angiopathy without gangrene
E09.52	E09.5	Drug or chemical induced diabetes mellitus with diabetic peripheral angiopathy with gangrene
E09.59	E09.5	Drug or chemical induced diabetes mellitus with other circulatory complications
E09.6	E09	Drug or chemical induced diabetes mellitus with other specified complications
E09.61	E09.6	Drug or chemical induced diabetes mellitus with diabetic arthropathy
E09.610	E09.61	Drug or chemical induced diabetes mellitus with diabetic neuropathic arthropathy
E09.618	E09.61	Drug or chemical induced diabetes mellitus with other diabetic arthropathy
E09.62	E09.6	Drug or chemical induced diabetes mellitus with skin complications
E09.620	E09.62	Drug or chemical induced diabetes mellitus with diabetic dermatitis
E09.621	E09.62	Drug or chemical induced diabetes mellitus with foot ulcer
E09.622	E09.62	Drug or chemical induced diabetes mellitus with other skin ulcer
E09.628	E09.62	Drug or chemical induced diabetes mellitus with other skin complications
E09.63	E09.6	Drug or chemical induced diabetes mellitus with oral complications
E09.630	E09.63	Drug or chemical induced diabetes mellitus with periodontal disease
E09.638	E09.63	Drug or chemical induced diabetes mellitus with other oral complications
E09.64	E09.6	Drug or chemical induced diabetes mellitus with hypoglycemia
E09.641	E09.64	Drug or chemical induced diabetes mellitus with hypoglycemia with coma
E09.649	E09.64	Drug or chemical induced diabetes mellitus with hypoglycemia without coma
E09.65	E09.6	Drug or chemical induced diabetes mellitus with hyperglycemia
E09.69	E09.6	Drug or chemical induced diabetes mellitus with other specified complication
E09.8	E09	Drug or chemical induced diabetes mellitus with unspecified complications
E09.9	E09	Drug or chemical induced diabetes mellitus without complications
E10	E08-E13	Type 1 diabetes mellitus
E10.1	E10	Type 1 diabetes mellitus with ketoacidosis
E10.10	E10.1	Type 1 diabetes mellitus with ketoacidosis without coma
E10.11	E10.1	Type 1 diabetes mellitus with ketoacidosis with coma
E10.2	E10	Type 1 diabetes mellitus with kidney complications
E10.21	E10.2	Type 1 diabetes mellitus with diabetic nephropathy
E10.22	E10.2	Type 1 diabetes mellitus with diabetic chronic kidney disease
E10.29	E10.2	Type 1 diabetes mellitus with other diabetic kidney complication
E10.3	E10	Type 1 diabetes mellitus with ophthalmic complications
E10.31	E10.3	Type 1 diabetes mellitus with unspecified diabetic retinopathy
E10.311	E10.31	Type 1 diabetes mellitus with unspecified diabetic retinopathy with macular edema
E10.319	E10.31	Type 1 diabetes mellitus with unspecified diabetic retinopathy without macular edema
E10.32	E10.3	Type 1 diabetes mellitus with mild nonproliferative diabetic retinopathy
E10.321	E10.32	Type 1 diabetes mellitus with mild nonproliferative diabetic retinopathy with macular edema
E10.329	E10.32	Type 1 diabetes mellitus with mild nonproliferative diabetic retinopathy without macular edema
E10.33	E10.3	Type 1 diabetes mellitus with moderate nonproliferative diabetic retinopathy
E10.331	E10.33	Type 1 diabetes mellitus with moderate nonproliferative diabetic retinopathy with macular edema
E10.339	E10.33	Type 1 diabetes mellitus with moderate nonproliferative diabetic retinopathy without macular edema
E10.34	E10.3	Type 1 diabetes mellitus with severe nonproliferative diabetic retinopathy
E10.341	E10.34	Type 1 diabetes mellitus with severe nonproliferative diabetic retinopathy with macular edema
E10.349	E10.34	Type 1 diabetes mellitus with severe nonproliferative diabetic retinopathy without macular edema
E10.35	E10.3	Type 1 diabetes mellitus with proliferative diabetic retinopathy
E10.351	E10.35	Type 1 diabetes mellitus with proliferative diabetic retinopathy with macular edema
E10.352	E10.35	Type 1 diabetes mellitus with proliferative diabetic retinopathy with traction retinal detachment involving the macula
E10.353	E10.35	Type 1 diabetes mellitus with proliferative diabetic retinopathy with traction retinal detachment not involving the macula
E10.354	E10.35	Type 1 diabetes mellitus with proliferative diabetic retinopathy with combined traction retinal detachment and rhegmatogenous retinal detachment
E10.355	E10.35	Type 1 diabetes mellitus with stable proliferative diabetic retinopathy
E10.359	E10.35	Type 1 diabetes mellitus with proliferative diabetic retinopathy without macular edema
E10.36	E10.3	Type 1 diabetes mellitus with diabetic cataract
E10.37	E10.3	Type 1 diabetes mellitus with diabetic macular edema, resolved following treatment
E10.39	E10.3	Type 1 diabetes mellitus with other diabetic ophthalmic complication
E10.4	E10	Type 1 diabetes mellitus with neurological complications
E10.40	E10.4	Type 1 diabetes mellitus with diabetic neuropathy, unspecified
E10.41	E10.4	Type 1 diabetes mellitus with diabetic mononeuropathy
E10.42	E10.4	Type 1 diabetes mellitus with diabetic polyneuropathy
E10.43	E10.4	Type 1 diabetes mellitus with diabetic autonomic (poly)neuropathy
E10.44	E10.4	Type 1 diabetes mellitus with diabetic amyotrophy
E10.49	E10.4	Type 1 diabetes mellitus with other diabetic neurological complication
E10.5	E10	Type 1 diabetes mellitus with circulatory complications
E10.51	E10.5	Type 1 diabetes mellitus with diabetic peripheral angiopathy without gangrene
E10.52	E10.5	Type 1 diabetes mellitus with diabetic peripheral angiopathy with gangrene
E10.59	E10.5	Type 1 diabetes mellitus with other circulatory complications
E10.6	E10	Type 1 diabetes mellitus with other specified complications
E10.61	E10.6	Type 1 diabetes mellitus with diabetic arthropathy
E10.610	E10.61	Type 1 diabetes mellitus with diabetic neuropathic arthropathy
E10.618	E10.61	Type 1 diabetes mellitus with other diabetic arthropathy
E10.62	E10.6	Type 1 diabetes mellitus with skin complications
E10.620	E10.62	Type 1 diabetes mellitus with diabetic dermatitis
E10.621	E10.62	Type 1 diabetes mellitus with foot ulcer
E10.622	E10.62	Type 1 diabetes mellitus with other skin ulcer
E10.628	E10.62	Type 1 diabetes mellitus with other skin complications
E10.63	E10.6	Type 1 diabetes mellitus with oral complications
E10.630	E10.63	Type 1 diabetes mellitus with periodontal disease
E10.638	E10.63	Type 1 diabetes mellitus with other oral complications
E10.64	E10.6	Type 1 diabetes mellitus with hypoglycemia
E10.641	E10.64	Type 1 diabetes mellitus with hypoglycemia with coma
E10.649	E10.64	Type 1 diabetes mellitus with hypoglycemia without coma
E10.65	E10.6	Type 1 diabetes mellitus with hyperglycemia
E10.69	E10.6	Type 1 diabetes mellitus with other specified complication
E10.8	E10	Type 1 diabetes mellitus with unspecified complications
E10.9	E10	Type 1 diabetes mellitus without complications
E10.A	E10	Type 1 diabetes mellitus, presymptomatic
E10.A0	E10.A	Type 1 diabetes mellitus, presymptomatic, unspecified
E10.A1	E10.A	Type 1 diabetes mellitus, presymptomatic, Stage 1
E10.A2	E10.A	Type 1 diabetes mellitus, presymptomatic, Stage 2
E11	E08-E13	Type 2 diabetes mellitus
E11.0	E11	Type 2 diabetes mellitus with hyperosmolarity
E11.00	E11.0	Type 2 diabetes mellitus with hyperosmolarity without nonketotic hyperglycemic-hyperosmolar coma (NKHHC)
E11.01	E11.0	Type 2 diabetes mellitus with hyperosmolarity with coma
E11.1	E11	Type 2 diabetes mellitus with ketoacidosis
E11.10	E11.1	Type 2 diabetes mellitus with ketoacidosis without coma
E11.11	E11.1	Type 2 diabetes mellitus with ketoacidosis with coma
E11.2	E11	Type 2 diabetes mellitus with kidney complications
E11.21	E11.2	Type 2 diabetes mellitus with diabetic nephropathy
E11.22	E11.2	Type 2 diabetes mellitus with diabetic chronic kidney disease
E11.29	E11.2	Type 2 diabetes mellitus with other diabetic kidney complication
E11.3	E11	Type 2 diabetes mellitus with ophthalmic complications
E11.31	E11.3	Type 2 diabetes mellitus with unspecified diabetic retinopathy
E11.311	E11.31	Type 2 diabetes mellitus with unspecified diabetic retinopathy with macular edema
E11.319	E11.31	Type 2 diabetes mellitus with unspecified diabetic retinopathy without macular edema
E11.32	E11.3	Type 2 diabetes mellitus with mild nonproliferative diabetic retinopathy
E11.321	E11.32	Type 2 diabetes mellitus with mild nonproliferative diabetic retinopathy with macular edema
E11.329	E11.32	Type 2 diabetes mellitus with mild nonproliferative diabetic retinopathy without macular edema
E11.33	E11.3	Type 2 diabetes mellitus with moderate nonproliferative diabetic retinopathy
E11.331	E11.33	Type 2 diabetes mellitus with moderate nonproliferative diabetic retinopathy with macular edema
E11.339	E11.33	Type 2 diabetes mellitus with moderate nonproliferative diabetic retinopathy without macular edema
E11.34	E11.3	Type 2 diabetes mellitus with severe nonproliferative diabetic retinopathy
E11.341	E11.34	Type 2 diabetes mellitus with severe nonproliferative diabetic retinopathy with macular edema
E11.349	E11.34	Type 2 diabetes mellitus with severe nonproliferative diabetic retinopathy without macular edema
E11.35	E11.3	Type 2 diabetes mellitus with proliferative diabetic retinopathy
E11.351	E11.35	Type 2 diabetes mellitus with proliferative diabetic retinopathy with macular edema
E11.352	E11.35	Type 2 diabetes mellitus with proliferative diabetic retinopathy with traction retinal detachment involving the macula
E11.353	E11.35	Type 2 diabetes mellitus with proliferative diabetic retinopathy with traction retinal detachment not involving the macula
E11.354	E11.35	Type 2 diabetes mellitus with proliferative diabetic retinopathy with combined traction retinal detachment and rhegmatogenous retinal detachment
E11.355	E11.35	Type 2 diabetes mellitus with stable proliferative diabetic retinopathy
E11.359	E11.35	Type 2 diabetes mellitus with proliferative diabetic retinopathy without macular edema
E11.36	E11.3	Type 2 diabetes mellitus with diabetic cataract
E11.37	E11.3	Type 2 diabetes mellitus with diabetic macular edema, resolved following treatment
E11.39	E11.3	Type 2 diabetes mellitus with other diabetic ophthalmic complication
E11.4	E11	Type 2 diabetes mellitus with neurological complications
E11.40	E11.4	Type 2 diabetes mellitus with diabetic neuropathy, unspecified
E11.41	E11.4	Type 2 diabetes mellitus with diabetic mononeuropathy
E11.42	E11.4	Type 2 diabetes mellitus with diabetic polyneuropathy
E11.43	E11.4	Type 2 diabetes mellitus with diabetic autonomic (poly)neuropathy
E11.44	E11.4	Type 2 diabetes mellitus with diabetic amyotrophy
E11.49	E11.4	Type 2 diabetes mellitus with other diabetic neurological complication
E11.5	E11	Type 2 diabetes mellitus with circulatory complications
E11.51	E11.5	Type 2 diabetes mellitus with diabetic peripheral angiopathy without gangrene
E11.52	E11.5	Type 2 diabetes mellitus with diabetic peripheral angiopathy with gangrene
E11.59	E11.5	Type 2 diabetes mellitus with other circulatory complications
E11.6	E11	Type 2 diabetes mellitus with other specified complications
E11.61	E11.6	Type 2 diabetes mellitus with diabetic arthropathy
E11.610	E11.61	Type 2 diabetes mellitus with diabetic neuropathic arthropathy
E11.618	E11.61	Type 2 diabetes mellitus with other diabetic arthropathy
E11.62	E11.6	Type 2 diabetes mellitus with skin complications
E11.620	E11.62	Type 2 diabetes mellitus with diabetic dermatitis
E11.621	E11.62	Type 2 diabetes mellitus with foot ulcer
E11.622	E11.62	Type 2 diabetes mellitus with other skin ulcer
E11.628	E11.62	Type 2 diabetes mellitus with other skin complications
E11.63	E11.6	Type 2 diabetes mellitus with oral complications
E11.630	E11.63	Type 2 diabetes mellitus with periodontal disease
E11.638	E11.63	Type 2 diabetes mellitus with other oral complications
E11.64	E11.6	Type 2 diabetes mellitus with hypoglycemia
E11.641	E11.64	Type 2 diabetes mellitus with hypoglycemia with coma
E11.649	E11.64	Type 2 diabetes mellitus with hypoglycemia without coma
E11.65	E11.6	Type 2 diabetes mellitus with hyperglycemia
E11.69	E11.6	Type 2 diabetes mellitus with other specified complication
E11.8	E11	Type 2 diabetes mellitus with unspecified complications
E11.9	E11	Type 2 diabetes mellitus without complications
E13	E08-E13	Other specified diabetes mellitus
E13.0	E13	Other specified diabetes mellitus with hyperosmolarity
E13.00	E13.0	Other specified diabetes mellitus with hyperosmolarity without nonketotic hyperglycemic-hyperosmolar coma (NKHHC)
E13.01	E13.0	Other specified diabetes mellitus with hyperosmolarity with coma
E13.1	E13	Other specified diabetes mellitus with ketoacidosis
E13.10	E13.1	Other specified diabetes mellitus with ketoacidosis without coma
E13.11	E13.1	Other specified diabetes mellitus with ketoacidosis with coma
E13.2	E13	Other specified diabetes mellitus with kidney complications
E13.21	E13.2	Other specified diabetes mellitus with diabetic nephropathy
E13.22	E13.2	Other specified diabetes mellitus with diabetic chronic kidney disease
E13.29	E13.2	Other specified diabetes mellitus with other diabetic kidney complication
E13.3	E13	Other specified diabetes mellitus with ophthalmic complications
E13.31	E13.3	Other specified diabetes mellitus with unspecified diabetic retinopathy
E13.311	E13.31	Other specified diabetes mellitus with unspecified diabetic retinopathy with macular edema
E13.319	E13.31	Other specified diabetes mellitus with unspecified diabetic retinopathy without macular edema
E13.32	E13.3	Other specified diabetes mellitus with mild nonproliferative diabetic retinopathy
E13.321	E13.32	Other specified diabetes mellitus with mild nonproliferative diabetic retinopathy with macular edema
E13.329	E13.32	Other specified diabetes mellitus with mild nonproliferative diabetic retinopathy without macular edema
E13.33	E13.3	Other specified diabetes mellitus with moderate nonproliferative diabetic retinopathy
E13.331	E13.33	Other specified diabetes mellitus with moderate nonproliferative diabetic retinopathy with macular edema
E13.339	E13.33	Other specified diabetes mellitus with moderate nonproliferative diabetic retinopathy without macular edema
E13.34	E13.3	Other specified diabetes mellitus with severe nonproliferative diabetic retinopathy
E13.341	E13.34	Other specified diabetes mellitus with severe nonproliferative diabetic retinopathy with macular edema
E13.349	E13.34	Other specified diabetes mellitus with severe nonproliferative diabetic retinopathy without macular edema
E13.35	E13.3	Other specified diabetes mellitus with proliferative diabetic retinopathy
E13.351	E13.35	Other specified diabetes mellitus with proliferative diabetic retinopathy with macular edema
E13.352	E13.35	Other specified diabetes mellitus with proliferative diabetic retinopathy with traction retinal detachment involving the macula
E13.353	E13.35	Other specified diabetes mellitus with proliferative diabetic retinopathy with traction retinal detachment not involving the macula
E13.354	E13.35	Other specified diabetes mellitus with proliferative diabetic retinopathy with combined traction retinal detachment and rhegmatogenous retinal detachment
E13.355	E13.35	Other specified diabetes mellitus with stable proliferative diabetic retinopathy
E13.359	E13.35	Other specified diabetes mellitus with proliferative diabetic retinopathy without macular edema
E13.36	E13.3	Other specified diabetes mellitus with diabetic cataract
E13.37	E13.3	Other specified diabetes mellitus with diabetic macular edema, resolved following treatment
E13.39	E13.3	Other specified diabetes mellitus with other diabetic ophthalmic complication
E13.4	E13	Other specified diabetes mellitus with neurological complications
E13.40	E13.4	Other specified diabetes mellitus with diabetic neuropathy, unspecified
E13.41	E13.4	Other specified diabetes mellitus with diabetic mononeuropathy
E13.42	E13.4	Other specified diabetes mellitus with diabetic polyneuropathy
E13.43	E13.4	Other specified diabetes mellitus with diabetic autonomic (poly)neuropathy
E13.44	E13.4	Other specified diabetes mellitus with diabetic amyotrophy
E13.49	E13.4	Other specified diabetes mellitus with other diabetic neurological complication
E13.5	E13	Other specified diabetes mellitus with circulatory complications
E13.51	E13.5	Other specified diabetes mellitus with diabetic peripheral angiopathy without gangrene
E13.52	E13.5	Other specified diabetes mellitus with diabetic peripheral angiopathy with gangrene
E13.59	E13.5	Other specified diabetes mellitus with other circulatory complications
E13.6	E13	Other specified diabetes mellitus with other specified complications
E13.61	E13.6	Other specified diabetes mellitus with diabetic arthropathy
E13.610	E13.61	Other specified diabetes mellitus with diabetic neuropathic arthropathy
E13.618	E13.61	Other specified diabetes mellitus with other diabetic arthropathy
E13.62	E13.6	Other specified diabetes mellitus with skin complications
E13.620	E13.62	Other specified diabetes mellitus with diabetic dermatitis
E13.621	E13.62	Other specified diabetes mellitus with foot ulcer
E13.622	E13.62	Other specified diabetes mellitus with other skin ulcer
E13.628	E13.62	Other specified diabetes mellitus with other skin complications
E13.63	E13.6	Other specified diabetes mellitus with oral complications
E13.630	E13.63	Other specified diabetes mellitus with periodontal disease
E13.638	E13.63	Other specified diabetes mellitus with other oral complications
E13.64	E13.6	Other specified diabetes mellitus with hypoglycemia
E13.641	E13.64	Other specified diabetes mellitus with hypoglycemia with coma
E13.649	E13.64	Other specified diabetes mellitus with hypoglycemia without coma
E13.65	E13.6	Other specified diabetes mellitus with hyperglycemia
E13.69	E13.6	Other specified diabetes mellitus with other specified complication
E13.8	E13	Other specified diabetes mellitus with unspecified complications
E13.9	E13	Other specified diabetes mellitus without complications
E15-E16	E00-E89	Other disorders of glucose regulation and pancreatic internal secretion
E15	E15-E16	Nondiabetic hypoglycemic coma
E16	E15-E16	Other disorders of pancreatic internal secretion
E16.0	E16	Drug-induced hypoglycemia without coma
E16.1	E16	Other hypoglycemia
E16.2	E16	Hypoglycemia, unspecified
E16.3	E16	Increased secretion of glucagon
E16.4	E16	Increased secretion of gastrin
E16.8	E16	Other specified disorders of pancreatic internal secretion
E16.9	E16	Disorder of pancreatic internal secretion, unspecified
E16.A	E16	Hypoglycemia level
E16.A1	E16.A	Hypoglycemia level 1
E16.A2	E16.A	Hypoglycemia level 2
E16.A3	E16.A	Hypoglycemia level 3
E20-E35	E00-E89	Disorders of other endocrine glands
E20	E20-E35	Hypoparathyroidism
E20.0	E20	Idiopathic hypoparathyroidism
E20.1	E20	Pseudohypoparathyroidism
E20.8	E20	Other hypoparathyroidism
E20.81	E20.8	Hypoparathyroidism due to impaired parathyroid hormone secretion
E20.810	E20.81	Autosomal dominant hypocalcemia
E20.811	E20.81	Secondary hypoparathyroidism in diseases classified elsewhere
E20.812	E20.81	Autoimmune hypoparathyroidism
E20.818	E20.81	Other specified hypoparathyroidism due to impaired parathyroid hormone secretion
E20.819	E20.81	Hypoparathyroidism due to impaired parathyroid hormone secretion, unspecified
E20.89	E20.8	Other specified hypoparathyroidism
E20.9	E20	Hypoparathyroidism, unspecified
E21	E20-E35	Hyperparathyroidism and other disorders of parathyroid gland
E21.0	E21	Primary hyperparathyroidism
E21.1	E21	Secondary hyperparathyroidism, not elsewhere classified
E21.2	E21	Other hyperparathyroidism
E21.3	E21	Hyperparathyroidism, unspecified
E21.4	E21	Other specified disorders of parathyroid gland
E21.5	E21	Disorder of parathyroid gland, unspecified
E22	E20-E35	Hyperfunction of pituitary gland
E22.0	E22	Acromegaly and pituitary gigantism
E22.1	E22	Hyperprolactinemia
E22.2	E22	Syndrome of inappropriate secretion of antidiuretic hormone
E22.8	E22	Other hyperfunction of pituitary gland
E22.9	E22	Hyperfunction of pituitary gland, unspecified
E23	E20-E35	Hypofunction and other disorders of the pituitary gland
E23.0	E23	Hypopituitarism
E23.1	E23	Drug-induced hypopituitarism
E23.2	E23	Diabetes insipidus
E23.3	E23	Hypothalamic dysfunction, not elsewhere classified
E23.6	E23	Other disorders of pituitary gland
E23.7	E23	Disorder of pituitary gland, unspecified
E24	E20-E35	Cushing's syndrome
E24.0	E24	Pituitary-dependent Cushing's disease
E24.1	E24	Nelson's syndrome
E24.2	E24	Drug-induced Cushing's syndrome
E24.3	E24	Ectopic ACTH syndrome
E24.4	E24	Alcohol-induced pseudo-Cushing's syndrome
E24.8	E24	Other Cushing's syndrome
E24.9	E24	Cushing's syndrome, unspecified
E25	E20-E35	Adrenogenital disorders
E25.0	E25	Congenital adrenogenital disorders associated with enzyme deficiency
E25.8	E25	Other adrenogenital disorders
E25.9	E25	Adrenogenital disorder, unspecified
E26	E20-E35	Hyperaldosteronism
E26.0	E26	Primary hyperaldosteronism
E26.01	E26.0	Conn's syndrome
E26.02	E26.0	Glucocorticoid-remediable aldosteronism
E26.09	E26.0	Other primary hyperaldosteronism
E26.1	E26	Secondary hyperaldosteronism
E26.8	E26	Other hyperaldosteronism
E26.81	E26.8	Bartter's syndrome
E26.89	E26.8	Other hyperaldosteronism
E26.9	E26	Hyperaldosteronism, unspecified
E27	E20-E35	Other disorders of adrenal gland
E27.0	E27	Other adrenocortical overactivity
E27.1	E27	Primary adrenocortical insufficiency
E27.2	E27	Addisonian crisis
E27.3	E27	Drug-induced adrenocortical insufficiency
E27.4	E27	Other and unspecified adrenocortical insufficiency
E27.40	E27.4	Unspecified adrenocortical insufficiency
E27.49	E27.4	Other adrenocortical insufficiency
E27.5	E27	Adrenomedullary hyperfunction
E27.8	E27	Other specified disorders of adrenal gland
E27.9	E27	Disorder of adrenal gland, unspecified
E28	E20-E35	Ovarian dysfunction
E28.0	E28	Estrogen excess
E28.1	E28	Androgen excess
E28.2	E28	Polycystic ovarian syndrome
E28.3	E28	Primary ovarian failure
E28.31	E28.3	Premature menopause
E28.310	E28.31	Symptomatic premature menopause
E28.319	E28.31	Asymptomatic premature menopause
E28.39	E28.3	Other primary ovarian failure
E28.8	E28	Other ovarian dysfunction
E28.9	E28	Ovarian dysfunction, unspecified
E29	E20-E35	Testicular dysfunction
E29.0	E29	Testicular hyperfunction
E29.1	E29	Testicular hypofunction
E29.8	E29	Other testicular dysfunction
E29.9	E29	Testicular dysfunction, unspecified
E30	E20-E35	Disorders of puberty, not elsewhere classified
E30.0	E30	Delayed puberty
E30.1	E30	Precocious puberty
E30.8	E30	Other disorders of puberty
E30.9	E30	Disorder of puberty, unspecified
E31	E20-E35	Polyglandular dysfunction
E31.0	E31	Autoimmune polyglandular failure
E31.1	E31	Polyglandular hyperfunction
E31.2	E31	Multiple endocrine neoplasia [MEN] syndromes
E31.20	E31.2	Multiple endocrine neoplasia [MEN] syndrome, unspecified
E31.21	E31.2	Multiple endocrine neoplasia [MEN] type I
E31.22	E31.2	Multiple endocrine neoplasia [MEN] type IIA
E31.23	E31.2	Multiple endocrine neoplasia [MEN] type IIB
E31.8	E31	Other polyglandular dysfunction
E31.9	E31	Polyglandular dysfunction, unspecified
E32	E20-E35	Diseases of thymus
E32.0	E32	Persistent hyperplasia of thymus
E32.1	E32	Abscess of thymus
E32.8	E32	Other diseases of thymus
E32.9	E32	Disease of thymus, unspecified
E34	E20-E35	Other endocrine disorders
E34.0	E34	Carcinoid syndrome
E34.00	E34.0	Carcinoid syndrome, unspecified
E34.01	E34.0	Carcinoid heart syndrome
E34.09	E34.0	Other carcinoid syndrome
E34.1	E34	Other hypersecretion of intestinal hormones
E34.2	E34	Ectopic hormone secretion, not elsewhere classified
E34.3	E34	Short stature due to endocrine disorder
E34.30	E34.3	Short stature due to endocrine disorder, unspecified
E34.31	E34.3	Constitutional short stature
E34.32	E34.3	Genetic causes of short stature
E34.321	E34.32	Primary insulin-like growth factor-1 (IGF-1) deficiency
E34.322	E34.32	Insulin-like growth factor-1 (IGF-1) resistance
E34.328	E34.32	Other genetic causes of short stature
E34.329	E34.32	Unspecified genetic causes of short stature
E34.39	E34.3	Other short stature due to endocrine disorder
E34.4	E34	Constitutional tall stature
E34.5	E34	Androgen insensitivity syndrome
E34.50	E34.5	Androgen insensitivity syndrome, unspecified
E34.51	E34.5	Complete androgen insensitivity syndrome
E34.52	E34.5	Partial androgen insensitivity syndrome
E34.8	E34	Other specified endocrine disorders
E34.9	E34	Endocrine disorder, unspecified
E35	E20-E35	Disorders of endocrine glands in diseases classified elsewhere
E36-E36	E00-E89	Intraoperative complications of endocrine system
E36	E36-E36	Intraoperative complications of endocrine system
E36.0	E36	Intraoperative hemorrhage and hematoma of an endocrine system organ or structure complicating a procedure
E36.01	E36.0	Intraoperative hemorrhage and hematoma of an endocrine system organ or structure complicating an endocrine system procedure
E36.02	E36.0	Intraoperative hemorrhage and hematoma of an endocrine system organ or structure complicating other procedure
E36.1	E36	Accidental puncture and laceration of an endocrine system organ or structure during a procedure
E36.11	E36.1	Accidental puncture and laceration of an endocrine system organ or structure during an endocrine system procedure
E36.12	E36.1	Accidental puncture and laceration of an endocrine system organ or structure during other procedure
E36.8	E36	Other intraoperative complications of endocrine system
E40-E46	E00-E89	Malnutrition
E40	E40-E46	Kwashiorkor
E41	E40-E46	Nutritional marasmus
E42	E40-E46	Marasmic kwashiorkor
E43	E40-E46	Unspecified severe protein-calorie malnutrition
E44	E40-E46	Protein-calorie malnutrition of moderate and mild degree
E44.0	E44	Moderate protein-calorie malnutrition
E44.1	E44	Mild protein-calorie malnutrition
E45	E40-E46	Retarded development following protein-calorie malnutrition
E46	E40-E46	Unspecified protein-calorie malnutrition
E50-E64	E00-E89	Other nutritional deficiencies
E50	E50-E64	Vitamin A deficiency
E50.0	E50	Vitamin A deficiency with conjunctival xerosis
E50.1	E50	Vitamin A deficiency with Bitot's spot and conjunctival xerosis
E50.2	E50	Vitamin A deficiency with corneal xerosis
E50.3	E50	Vitamin A deficiency with corneal ulceration and xerosis
E50.4	E50	Vitamin A deficiency with keratomalacia
E50.5	E50	Vitamin A deficiency with night blindness
E50.6	E50	Vitamin A deficiency with xerophthalmic scars of cornea
E50.7	E50	Other ocular manifestations of vitamin A deficiency
E50.8	E50	Other manifestations of vitamin A deficiency
E50.9	E50	Vitamin A deficiency, unspecified
E51	E50-E64	Thiamine deficiency
E51.1	E51	Beriberi
E51.11	E51.1	Dry beriberi
E51.12	E51.1	Wet beriberi
E51.2	E51	Wernicke's encephalopathy
E51.8	E51	Other manifestations of thiamine deficiency
E51.9	E51	Thiamine deficiency, unspecified
E52	E50-E64	Niacin deficiency [pellagra]
E53	E50-E64	Deficiency of other B group vitamins
E53.0	E53	Riboflavin deficiency
E53.1	E53	Pyridoxine deficiency
E53.8	E53	Deficiency of other specified B group vitamins
E53.9	E53	Vitamin B deficiency, unspecified
E54	E50-E64	Ascorbic acid deficiency
E55	E50-E64	Vitamin D deficiency
E55.0	E55	Rickets, active
E55.9	E55	Vitamin D deficiency, unspecified
E56	E50-E64	Other vitamin deficiencies
E56.0	E56	Deficiency of vitamin E
E56.1	E56	Deficiency of vitamin K
E56.8	E56	Deficiency of other vitamins
E56.9	E56	Vitamin deficiency, unspecified
E58	E50-E64	Dietary calcium deficiency
E59	E50-E64	Dietary selenium deficiency
E60	E50-E64	Dietary zinc deficiency
E61	E50-E64	Deficiency of other nutrient elements
E61.0	E61	Copper deficiency
E61.1	E61	Iron deficiency
E61.2	E61	Magnesium deficiency
E61.3	E61	Manganese deficiency
E61.4	E61	Chromium deficiency
E61.5	E61	Molybdenum deficiency
E61.6	E61	Vanadium deficiency
E61.7	E61	Deficiency of multiple nutrient elements
E61.8	E61	Deficiency of other specified nutrient elements
E61.9	E61	Deficiency of nutrient element, unspecified
E63	E50-E64	Other nutritional deficiencies
E63.0	E63	Essential fatty acid [EFA] deficiency
E63.1	E63	Imbalance of constituents of food intake
E63.8	E63	Other specified nutritional deficiencies
E63.9	E63	Nutritional deficiency, unspecified
E64	E50-E64	Sequelae of malnutrition and other nutritional deficiencies
E64.0	E64	Sequelae of protein-calorie malnutrition
E64.1	E64	Sequelae of vitamin A deficiency
E64.2	E64	Sequelae of vitamin C deficiency
E64.3	E64	Sequelae of rickets
E64.8	E64	Sequelae of other nutritional deficiencies
E64.9	E64	Sequelae of unspecified nutritional deficiency
E65-E68	E00-E89	Overweight, obesity and other hyperalimentation
E65	E65-E68	Localized adiposity
E66	E65-E68	Overweight and obesity
E66.0	E66	Obesity due to excess calories
E66.01	E66.0	Morbid (severe) obesity due to excess calories
E66.09	E66.0	Other obesity due to excess calories
E66.1	E66	Drug-induced obesity
E66.2	E66	Morbid (severe) obesity with alveolar hypoventilation
E66.3	E66	Overweight
E66.8	E66	Other obesity
E66.81	E66.8	Obesity class
E66.811	E66.81	Obesity, class 1
E66.812	E66.81	Obesity, class 2
E66.813	E66.81	Obesity, class 3
E66.89	E66.8	Other obesity not elsewhere classified
E66.9	E66	Obesity, unspecified
E67	E65-E68	Other hyperalimentation
E67.0	E67	Hypervitaminosis A
E67.1	E67	Hypercarotenemia
E67.2	E67	Megavitamin-B6 syndrome
E67.3	E67	Hypervitaminosis D
E67.8	E67	Other specified hyperalimentation
E68	E65-E68	Sequelae of hyperalimentation
E70-E88	E00-E89	Metabolic disorders
E70	E70-E88	Disorders of aromatic amino-acid metabolism
E70.0	E70	Classical phenylketonuria
E70.1	E70	Other hyperphenylalaninemias
E70.2	E70	Disorders of tyrosine metabolism
E70.20	E70.2	Disorder of tyrosine metabolism, unspecified
E70.21	E70.2	Tyrosinemia
E70.29	E70.2	Other disorders of tyrosine metabolism
E70.3	E70	Albinism
E70.30	E70.3	Albinism, unspecified
E70.31	E70.3	Ocular albinism
E70.310	E70.31	X-linked ocular albinism
E70.311	E70.31	Autosomal recessive ocular albinism
E70.318	E70.31	Other ocular albinism
E70.319	E70.31	Ocular albinism, unspecified
E70.32	E70.3	Oculocutaneous albinism
E70.320	E70.32	Tyrosinase negative oculocutaneous albinism
E70.321	E70.32	Tyrosinase positive oculocutaneous albinism
E70.328	E70.32	Other oculocutaneous albinism
E70.329	E70.32	Oculocutaneous albinism, unspecified
E70.33	E70.3	Albinism with hematologic abnormality
E70.330	E70.33	Chediak-Higashi syndrome
E70.331	E70.33	Hermansky-Pudlak syndrome
E70.338	E70.33	Other albinism with hematologic abnormality
E70.339	E70.33	Albinism with hematologic abnormality, unspecified
E70.39	E70.3	Other specified albinism
E70.4	E70	Disorders of histidine metabolism
E70.40	E70.4	Disorders of histidine metabolism, unspecified
E70.41	E70.4	Histidinemia
E70.49	E70.4	Other disorders of histidine metabolism
E70.5	E70	Disorders of tryptophan metabolism
E70.8	E70	Other disorders of aromatic amino-acid metabolism
E70.81	E70.8	Aromatic L-amino acid decarboxylase deficiency
E70.89	E70.8	Other disorders of aromatic amino-acid metabolism
E70.9	E70	Disorder of aromatic amino-acid metabolism, unspecified
E71	E70-E88	Disorders of branched-chain amino-acid metabolism and fatty-acid metabolism
E71.0	E71	Maple-syrup-urine disease
E71.1	E71	Other disorders of branched-chain amino-acid metabolism
E71.11	E71.1	Branched-chain organic acidurias
E71.110	E71.11	Isovaleric acidemia
E71.111	E71.11	3-methylglutaconic aciduria
E71.118	E71.11	Other branched-chain organic acidurias
E71.12	E71.1	Disorders of propionate metabolism
E71.120	E71.12	Methylmalonic acidemia
E71.121	E71.12	Propionic acidemia
E71.128	E71.12	Other disorders of propionate metabolism
E71.19	E71.1	Other disorders of branched-chain amino-acid metabolism
E71.2	E71	Disorder of branched-chain amino-acid metabolism, unspecified
E71.3	E71	Disorders of fatty-acid metabolism
E71.30	E71.3	Disorder of fatty-acid metabolism, unspecified
E71.31	E71.3	Disorders of fatty-acid oxidation
E71.310	E71.31	Long chain/very long chain acyl CoA dehydrogenase deficiency
E71.311	E71.31	Medium chain acyl CoA dehydrogenase deficiency
E71.312	E71.31	Short chain acyl CoA dehydrogenase deficiency
E71.313	E71.31	Glutaric aciduria type II
E71.314	E71.31	Muscle carnitine palmitoyltransferase deficiency
E71.318	E71.31	Other disorders of fatty-acid oxidation
E71.32	E71.3	Disorders of ketone metabolism
E71.39	E71.3	Other disorders of fatty-acid metabolism
E71.4	E71	Disorders of carnitine metabolism
E71.40	E71.4	Disorder of carnitine metabolism, unspecified
E71.41	E71.4	Primary carnitine deficiency
E71.42	E71.4	Carnitine deficiency due to inborn errors of metabolism
E71.43	E71.4	Iatrogenic carnitine deficiency
E71.44	E71.4	Other secondary carnitine deficiency
E71.440	E71.44	Ruvalcaba-Myhre-Smith syndrome
E71.448	E71.44	Other secondary carnitine deficiency
E71.5	E71	Peroxisomal disorders
E71.50	E71.5	Peroxisomal disorder, unspecified
E71.51	E71.5	Disorders of peroxisome biogenesis
E71.510	E71.51	Zellweger syndrome
E71.511	E71.51	Neonatal adrenoleukodystrophy
E71.518	E71.51	Other disorders of peroxisome biogenesis
E71.52	E71.5	X-linked adrenoleukodystrophy
E71.520	E71.52	Childhood cerebral X-linked adrenoleukodystrophy
E71.521	E71.52	Adolescent X-linked adrenoleukodystrophy
E71.522	E71.52	Adrenomyeloneuropathy
E71.528	E71.52	Other X-linked adrenoleukodystrophy
E71.529	E71.52	X-linked adrenoleukodystrophy, unspecified type
E71.53	E71.5	Other group 2 peroxisomal disorders
E71.54	E71.5	Other peroxisomal disorders
E71.540	E71.54	Rhizomelic chondrodysplasia punctata
E71.541	E71.54	Zellweger-like syndrome
E71.542	E71.54	Other group 3 peroxisomal disorders
E71.548	E71.54	Other peroxisomal disorders
E72	E70-E88	Other disorders of amino-acid metabolism
E72.0	E72	Disorders of amino-acid transport
E72.00	E72.0	Disorders of amino-acid transport, unspecified
E72.01	E72.0	Cystinuria
E72.02	E72.0	Hartnup's disease
E72.03	E72.0	Lowe's syndrome
E72.04	E72.0	Cystinosis
E72.09	E72.0	Other disorders of amino-acid transport
E72.1	E72	Disorders of sulfur-bearing amino-acid metabolism
E72.10	E72.1	Disorders of sulfur-bearing amino-acid metabolism, unspecified
E72.11	E72.1	Homocystinuria
E72.12	E72.1	Methylenetetrahydrofolate reductase deficiency
E72.19	E72.1	Other disorders of sulfur-bearing amino-acid metabolism
E72.2	E72	Disorders of urea cycle metabolism
E72.20	E72.2	Disorder of urea cycle metabolism, unspecified
E72.21	E72.2	Argininemia
E72.22	E72.2	Arginosuccinic aciduria
E72.23	E72.2	Citrullinemia
E72.29	E72.2	Other disorders of urea cycle metabolism
E72.3	E72	Disorders of lysine and hydroxylysine metabolism
E72.4	E72	Disorders of ornithine metabolism
E72.5	E72	Disorders of glycine metabolism
E72.50	E72.5	Disorder of glycine metabolism, unspecified
E72.51	E72.5	Non-ketotic hyperglycinemia
E72.52	E72.5	Trimethylaminuria
E72.53	E72.5	Primary hyperoxaluria
E72.59	E72.5	Other disorders of glycine metabolism
E72.8	E72	Other specified disorders of amino-acid metabolism
E72.81	E72.8	Disorders of gamma aminobutyric acid metabolism
E72.89	E72.8	Other specified disorders of amino-acid metabolism
E72.9	E72	Disorder of amino-acid metabolism, unspecified
E73	E70-E88	Lactose intolerance
E73.0	E73	Congenital lactase deficiency
E73.1	E73	Secondary lactase deficiency
E73.8	E73	Other lactose intolerance
E73.9	E73	Lactose intolerance, unspecified
E74	E70-E88	Other disorders of carbohydrate metabolism
E74.0	E74	Glycogen storage disease
E74.00	E74.0	Glycogen storage disease, unspecified
E74.01	E74.0	von Gierke disease
E74.02	E74.0	Pompe disease
E74.03	E74.0	Cori disease
E74.04	E74.0	McArdle disease
E74.05	E74.0	Lysosome-associated membrane protein 2 [LAMP2] deficiency
E74.09	E74.0	Other glycogen storage disease
E74.1	E74	Disorders of fructose metabolism
E74.10	E74.1	Disorder of fructose metabolism, unspecified
E74.11	E74.1	Essential fructosuria
E74.12	E74.1	Hereditary fructose intolerance
E74.19	E74.1	Other disorders of fructose metabolism
E74.2	E74	Disorders of galactose metabolism
E74.20	E74.2	Disorders of galactose metabolism, unspecified
E74.21	E74.2	Galactosemia
E74.29	E74.2	Other disorders of galactose metabolism
E74.3	E74	Other disorders of intestinal carbohydrate absorption
E74.31	E74.3	Sucrase-isomaltase deficiency
E74.39	E74.3	Other disorders of intestinal carbohydrate absorption
E74.4	E74	Disorders of pyruvate metabolism and gluconeogenesis
E74.8	E74	Other specified disorders of carbohydrate metabolism
E74.81	E74.8	Disorders of glucose transport, not elsewhere classified
E74.810	E74.81	Glucose transporter protein type 1 deficiency
E74.818	E74.81	Other disorders of glucose transport
E74.819	E74.81	Disorders of glucose transport, unspecified
E74.82	E74.8	Disorders of citrate metabolism
E74.820	E74.82	SLC13A5 Citrate Transporter Disorder
E74.829	E74.82	Other disorders of citrate metabolism
E74.89	E74.8	Other specified disorders of carbohydrate metabolism
E74.9	E74	Disorder of carbohydrate metabolism, unspecified
E75	E70-E88	Disorders of sphingolipid metabolism and other lipid storage disorders
E75.0	E75	GM2 gangliosidosis
E75.00	E75.0	GM2 gangliosidosis, unspecified
E75.01	E75.0	Sandhoff disease
E75.02	E75.0	Tay-Sachs disease
E75.09	E75.0	Other GM2 gangliosidosis
E75.1	E75	Other and unspecified gangliosidosis
E75.10	E75.1	Unspecified gangliosidosis
E75.11	E75.1	Mucolipidosis IV
E75.19	E75.1	Other gangliosidosis
E75.2	E75	Other sphingolipidosis
E75.21	E75.2	Fabry (-Anderson) disease
E75.22	E75.2	Gaucher disease
E75.23	E75.2	Krabbe disease
E75.24	E75.2	Niemann-Pick disease
E75.240	E75.24	Niemann-Pick disease type A
E75.241	E75.24	Niemann-Pick disease type B
E75.242	E75.24	Niemann-Pick disease type C
E75.243	E75.24	Niemann-Pick disease type D
E75.244	E75.24	Niemann-Pick disease type A/B
E75.248	E75.24	Other Niemann-Pick disease
E75.249	E75.24	Niemann-Pick disease, unspecified
E75.25	E75.2	Metachromatic leukodystrophy
E75.26	E75.2	Sulfatase deficiency
E75.27	E75.2	Pelizaeus-Merzbacher disease
E75.28	E75.2	Canavan disease
E75.29	E75.2	Other sphingolipidosis
E75.3	E75	Sphingolipidosis, unspecified
E75.4	E75	Neuronal ceroid lipofuscinosis
E75.5	E75	Other lipid storage disorders
E75.6	E75	Lipid storage disorder, unspecified
E76	E70-E88	Disorders of glycosaminoglycan metabolism
E76.0	E76	Mucopolysaccharidosis, type I
E76.01	E76.0	Hurler's syndrome
E76.02	E76.0	Hurler-Scheie syndrome
E76.03	E76.0	Scheie's syndrome
E76.1	E76	Mucopolysaccharidosis, type II
E76.2	E76	Other mucopolysaccharidoses
E76.21	E76.2	Morquio mucopolysaccharidoses
E76.210	E76.21	Morquio A mucopolysaccharidoses
E76.211	E76.21	Morquio B mucopolysaccharidoses
E76.219	E76.21	Morquio mucopolysaccharidoses, unspecified
E76.22	E76.2	Sanfilippo mucopolysaccharidoses
E76.29	E76.2	Other mucopolysaccharidoses
E76.3	E76	Mucopolysaccharidosis, unspecified
E76.8	E76	Other disorders of glucosaminoglycan metabolism
E76.9	E76	Glucosaminoglycan metabolism disorder, unspecified
E77	E70-E88	Disorders of glycoprotein metabolism
E77.0	E77	Defects in post-translational modification of lysosomal enzymes
E77.1	E77	Defects in glycoprotein degradation
E77.8	E77	Other disorders of glycoprotein metabolism
E77.9	E77	Disorder of glycoprotein metabolism, unspecified
E78	E70-E88	Disorders of lipoprotein metabolism and other lipidemias
E78.0	E78	Pure hypercholesterolemia
E78.00	E78.0	Pure hypercholesterolemia, unspecified
E78.01	E78.0	Familial hypercholesterolemia
E78.1	E78	Pure hyperglyceridemia
E78.2	E78	Mixed hyperlipidemia
E78.3	E78	Hyperchylomicronemia
E78.4	E78	Other hyperlipidemia
E78.41	E78.4	Elevated Lipoprotein(a)
E78.49	E78.4	Other hyperlipidemia
E78.5	E78	Hyperlipidemia, unspecified
E78.6	E78	Lipoprotein deficiency
E78.7	E78	Disorders of bile acid and cholesterol metabolism
E78.70	E78.7	Disorder of bile acid and cholesterol metabolism, unspecified
E78.71	E78.7	Barth syndrome
E78.72	E78.7	Smith-Lemli-Opitz syndrome
E78.79	E78.7	Other disorders of bile acid and cholesterol metabolism
E78.8	E78	Other disorders of lipoprotein metabolism
E78.81	E78.8	Lipoid dermatoarthritis
E78.89	E78.8	Other lipoprotein metabolism disorders
E78.9	E78	Disorder of lipoprotein metabolism, unspecified
E79	E70-E88	Disorders of purine and pyrimidine metabolism
E79.0	E79	Hyperuricemia without signs of inflammatory arthritis and tophaceous disease
E79.1	E79	Lesch-Nyhan syndrome
E79.2	E79	Myoadenylate deaminase deficiency
E79.8	E79	Other disorders of purine and pyrimidine metabolism
E79.81	E79.8	Aicardi-Goutières syndrome
E79.82	E79.8	Hereditary xanthinuria
E79.89	E79.8	Other specified disorders of purine and pyrimidine metabolism
E79.9	E79	Disorder of purine and pyrimidine metabolism, unspecified
E80	E70-E88	Disorders of porphyrin and bilirubin metabolism
E80.0	E80	Hereditary erythropoietic porphyria
E80.1	E80	Porphyria cutanea tarda
E80.2	E80	Other and unspecified porphyria
E80.20	E80.2	Unspecified porphyria
E80.21	E80.2	Acute intermittent (hepatic) porphyria
E80.29	E80.2	Other porphyria
E80.3	E80	Defects of catalase and peroxidase
E80.4	E80	Gilbert syndrome
E80.5	E80	Crigler-Najjar syndrome
E80.6	E80	Other disorders of bilirubin metabolism
E80.7	E80	Disorder of bilirubin metabolism, unspecified
E83	E70-E88	Disorders of mineral metabolism
E83.0	E83	Disorders of copper metabolism
E83.00	E83.0	Disorder of copper metabolism, unspecified
E83.01	E83.0	Wilson's disease
E83.09	E83.0	Other disorders of copper metabolism
E83.1	E83	Disorders of iron metabolism
E83.10	E83.1	Disorder of iron metabolism, unspecified
E83.11	E83.1	Hemochromatosis
E83.110	E83.11	Hereditary hemochromatosis
E83.111	E83.11	Hemochromatosis due to repeated red blood cell transfusions
E83.118	E83.11	Other hemochromatosis
E83.119	E83.11	Hemochromatosis, unspecified
E83.19	E83.1	Other disorders of iron metabolism
E83.2	E83	Disorders of zinc metabolism
E83.3	E83	Disorders of phosphorus metabolism and phosphatases
E83.30	E83.3	Disorder of phosphorus metabolism, unspecified
E83.31	E83.3	Familial hypophosphatemia
E83.32	E83.3	Hereditary vitamin D-dependent rickets (type 1) (type 2)
E83.39	E83.3	Other disorders of phosphorus metabolism
E83.4	E83	Disorders of magnesium metabolism
E83.40	E83.4	Disorders of magnesium metabolism, unspecified
E83.41	E83.4	Hypermagnesemia
E83.42	E83.4	Hypomagnesemia
E83.49	E83.4	Other disorders of magnesium metabolism
E83.5	E83	Disorders of calcium metabolism
E83.50	E83.5	Unspecified disorder of calcium metabolism
E83.51	E83.5	Hypocalcemia
E83.52	E83.5	Hypercalcemia
E83.59	E83.5	Other disorders of calcium metabolism
E83.8	E83	Other disorders of mineral metabolism
E83.81	E83.8	Hungry bone syndrome
E83.89	E83.8	Other disorders of mineral metabolism
E83.9	E83	Disorder of mineral metabolism, unspecified
E84	E70-E88	Cystic fibrosis
E84.0	E84	Cystic fibrosis with pulmonary manifestations
E84.1	E84	Cystic fibrosis with intestinal manifestations
E84.11	E84.1	Meconium ileus in cystic fibrosis
E84.19	E84.1	Cystic fibrosis with other intestinal manifestations
E84.8	E84	Cystic fibrosis with other manifestations
E84.9	E84	Cystic fibrosis, unspecified
E85	E70-E88	Amyloidosis
E85.0	E85	Non-neuropathic heredofamilial amyloidosis
E85.1	E85	Neuropathic heredofamilial amyloidosis
E85.2	E85	Heredofamilial amyloidosis, unspecified
E85.3	E85	Secondary systemic amyloidosis
E85.4	E85	Organ-limited amyloidosis
E85.8	E85	Other amyloidosis
E85.81	E85.8	Light chain (AL) amyloidosis
E85.82	E85.8	Wild-type transthyretin-related (ATTR) amyloidosis
E85.89	E85.8	Other amyloidosis
E85.9	E85	Amyloidosis, unspecified
E86	E70-E88	Volume depletion
E86.0	E86	Dehydration
E86.1	E86	Hypovolemia
E86.9	E86	Volume depletion, unspecified
E87	E70-E88	Other disorders of fluid, electrolyte and acid-base balance
E87.0	E87	Hyperosmolality and hypernatremia
E87.1	E87	Hypo-osmolality and hyponatremia
E87.2	E87	Acidosis
E87.20	E87.2	Acidosis, unspecified
E87.21	E87.2	Acute metabolic acidosis
E87.22	E87.2	Chronic metabolic acidosis
E87.29	E87.2	Other acidosis
E87.3	E87	Alkalosis
E87.4	E87	Mixed disorder of acid-base balance
E87.5	E87	Hyperkalemia
E87.6	E87	Hypokalemia
E87.7	E87	Fluid overload
E87.70	E87.7	Fluid overload, unspecified
E87.71	E87.7	Transfusion associated circulatory overload
E87.79	E87.7	Other fluid overload
E87.8	E87	Other disorders of electrolyte and fluid balance, not elsewhere classified
E88	E70-E88	Other and unspecified metabolic disorders
E88.0	E88	Disorders of plasma-protein metabolism, not elsewhere classified
E88.01	E88.0	Alpha-1-antitrypsin deficiency
E88.02	E88.0	Plasminogen deficiency
E88.09	E88.0	Other disorders of plasma-protein metabolism, not elsewhere classified
E88.1	E88	Lipodystrophy, not elsewhere classified
E88.2	E88	Lipomatosis, not elsewhere classified
E88.3	E88	Tumor lysis syndrome
E88.4	E88	Mitochondrial metabolism disorders
E88.40	E88.4	Mitochondrial metabolism disorder, unspecified
E88.41	E88.4	MELAS syndrome
E88.42	E88.4	MERRF syndrome
E88.43	E88.4	Disorders of mitochondrial tRNA synthetases
E88.49	E88.4	Other mitochondrial metabolism disorders
E88.8	E88	Other specified metabolic disorders
E88.81	E88.8	Metabolic syndrome and other insulin resistance
E88.810	E88.81	Metabolic syndrome
E88.811	E88.81	Insulin resistance syndrome, Type A
E88.818	E88.81	Other insulin resistance
E88.819	E88.81	Insulin resistance, unspecified
E88.82	E88.8	Obesity due to disruption of MC4R pathway
E88.89	E88.8	Other specified metabolic disorders
E88.9	E88	Metabolic disorder, unspecified
E88.A	E88	Wasting disease (syndrome) due to underlying condition
E89-E89	E00-E89	Postprocedural endocrine and metabolic complications and disorders, not elsewhere classified
E89	E89-E89	Postprocedural endocrine and metabolic complications and disorders, not elsewhere classified
E89.0	E89	Postprocedural hypothyroidism
E89.1	E89	Postprocedural hypoinsulinemia
E89.2	E89	Postprocedural hypoparathyroidism
E89.3	E89	Postprocedural hypopituitarism
E89.4	E89	Postprocedural ovarian failure
E89.40	E89.4	Asymptomatic postprocedural ovarian failure
E89.41	E89.4	Symptomatic postprocedural ovarian failure
E89.5	E89	Postprocedural testicular hypofunction
E89.6	E89	Postprocedural adrenocortical (-medullary) hypofunction
E89.8	E89	Other postprocedural endocrine and metabolic complications and disorders
E89.81	E89.8	Postprocedural hemorrhage of an endocrine system organ or structure following a procedure
E89.810	E89.81	Postprocedural hemorrhage of an endocrine system organ or structure following an endocrine system procedure
E89.811	E89.81	Postprocedural hemorrhage of an endocrine system organ or structure following other procedure
E89.82	E89.8	Postprocedural hematoma and seroma of an endocrine system organ or structure
E89.820	E89.82	Postprocedural hematoma of an endocrine system organ or structure following an endocrine system procedure
E89.821	E89.82	Postprocedural hematoma of an endocrine system organ or structure following other procedure
E89.822	E89.82	Postprocedural seroma of an endocrine system organ or structure following an endocrine system procedure
E89.823	E89.82	Postprocedural seroma of an endocrine system organ or structure following other procedure
E89.89	E89.8	Other postprocedural endocrine and metabolic complications and disorders
F01-F99	Root	Mental, Behavioral and Neurodevelopmental disorders
F01-F09	F01-F99	Mental disorders due to known physiological conditions
F01	F01-F09	Vascular dementia
F01.5	F01	Vascular dementia, unspecified severity
F01.50	F01.5	Vascular dementia, unspecified severity, without behavioral disturbance, psychotic disturbance, mood disturbance, and anxiety
F01.51	F01.5	Vascular dementia, unspecified severity, with behavioral disturbance
F01.511	F01.51	Vascular dementia, unspecified severity, with agitation
F01.518	F01.51	Vascular dementia, unspecified severity, with other behavioral disturbance
F01.52	F01.5	Vascular dementia, unspecified severity, with psychotic disturbance
F01.53	F01.5	Vascular dementia, unspecified severity, with mood disturbance
F01.54	F01.5	Vascular dementia, unspecified severity, with anxiety
F01.A	F01	Vascular dementia, mild
F01.A0	F01.A	Vascular dementia, mild, without behavioral disturbance, psychotic disturbance, mood disturbance, and anxiety
F01.A1	F01.A	Vascular dementia, mild, with behavioral disturbance
F01.A11	F01.A1	Vascular dementia, mild, with agitation
F01.A18	F01.A1	Vascular dementia, mild, with other behavioral disturbance
F01.A2	F01.A	Vascular dementia, mild, with psychotic disturbance
F01.A3	F01.A	Vascular dementia, mild, with mood disturbance
F01.A4	F01.A	Vascular dementia, mild, with anxiety
F01.B	F01	Vascular dementia, moderate
F01.B0	F01.B	Vascular dementia, moderate, without behavioral disturbance, psychotic disturbance, mood disturbance, and anxiety
F01.B1	F01.B	Vascular dementia, moderate, with behavioral disturbance
F01.B11	F01.B1	Vascular dementia, moderate, with agitation
F01.B18	F01.B1	Vascular dementia, moderate, with other behavioral disturbance
F01.B2	F01.B	Vascular dementia, moderate, with psychotic disturbance
F01.B3	F01.B	Vascular dementia, moderate, with mood disturbance
F01.B4	F01.B	Vascular dementia, moderate, with anxiety
F01.C	F01	Vascular dementia, severe
F01.C0	F01.C	Vascular dementia, severe, without behavioral disturbance, psychotic disturbance, mood disturbance, and anxiety
F01.C1	F01.C	Vascular dementia, severe, with behavioral disturbance
F01.C11	F01.C1	Vascular dementia, severe, with agitation
F01.C18	F01.C1	Vascular dementia, severe, with other behavioral disturbance
F01.C2	F01.C	Vascular dementia, severe, with psychotic disturbance
F01.C3	F01.C	Vascular dementia, severe, with mood disturbance
F01.C4	F01.C	Vascular dementia, severe, with anxiety
F02	F01-F09	Dementia in other diseases classified elsewhere
F02.8	F02	Dementia in other diseases classified elsewhere, unspecified severity
F02.80	F02.8	Dementia in other diseases classified elsewhere, unspecified severity, without behavioral disturbance, psychotic disturbance, mood disturbance, and anxiety
F02.81	F02.8	Dementia in other diseases classified elsewhere, unspecified severity, with behavioral disturbance
F02.811	F02.81	Dementia in other diseases classified elsewhere, unspecified severity, with agitation
F02.818	F02.81	Dementia in other diseases classified elsewhere, unspecified severity, with other behavioral disturbance
F02.82	F02.8	Dementia in other diseases classified elsewhere, unspecified severity, with psychotic disturbance
F02.83	F02.8	Dementia in other diseases classified elsewhere, unspecified severity, with mood disturbance
F02.84	F02.8	Dementia in other diseases classified elsewhere, unspecified severity, with anxiety
F02.A	F02	Dementia in other diseases classified elsewhere, mild
F02.A0	F02.A	Dementia in other diseases classified elsewhere, mild, without behavioral disturbance, psychotic disturbance, mood disturbance, and anxiety
F02.A1	F02.A	Dementia in other diseases classified elsewhere, mild, with behavioral disturbance
F02.A11	F02.A1	Dementia in other diseases classified elsewhere, mild, with agitation
F02.A18	F02.A1	Dementia in other diseases classified elsewhere, mild, with other behavioral disturbance
F02.A2	F02.A	Dementia in other diseases classified elsewhere, mild, with psychotic disturbance
F02.A3	F02.A	Dementia in other diseases classified elsewhere, mild, with mood disturbance
F02.A4	F02.A	Dementia in other diseases classified elsewhere, mild, with anxiety
F02.B	F02	Dementia in other diseases classified elsewhere, moderate
F02.B0	F02.B	Dementia in other diseases classified elsewhere, moderate, without behavioral disturbance, psychotic disturbance, mood disturbance, and anxiety
F02.B1	F02.B	Dementia in other diseases classified elsewhere, moderate, with behavioral disturbance
F02.B11	F02.B1	Dementia in other diseases classified elsewhere, moderate, with agitation
F02.B18	F02.B1	Dementia in other diseases classified elsewhere, moderate, with other behavioral disturbance
F02.B2	F02.B	Dementia in other diseases classified elsewhere, moderate, with psychotic disturbance
F02.B3	F02.B	Dementia in other diseases classified elsewhere, moderate, with mood disturbance
F02.B4	F02.B	Dementia in other diseases classified elsewhere, moderate, with anxiety
F02.C	F02	Dementia in other diseases classified elsewhere, severe
F02.C0	F02.C	Dementia in other diseases classified elsewhere, severe, without behavioral disturbance, psychotic disturbance, mood disturbance, and anxiety
F02.C1	F02.C	Dementia in other diseases classified elsewhere, severe, with behavioral disturbance
F02.C11	F02.C1	Dementia in other diseases classified elsewhere, severe, with agitation
F02.C18	F02.C1	Dementia in other diseases classified elsewhere, severe, with other behavioral disturbance
F02.C2	F02.C	Dementia in other diseases classified elsewhere, severe, with psychotic disturbance
F02.C3	F02.C	Dementia in other diseases classified elsewhere, severe, with mood disturbance
F02.C4	F02.C	Dementia in other diseases classified elsewhere, severe, with anxiety
F03	F01-F09	Unspecified dementia
F03.9	F03	Unspecified dementia, unspecified severity
F03.90	F03.9	Unspecified dementia, unspecified severity, without behavioral disturbance, psychotic disturbance, mood disturbance, and anxiety
F03.91	F03.9	Unspecified dementia, unspecified severity, with behavioral disturbance
F03.911	F03.91	Unspecified dementia, unspecified severity, with agitation
F03.918	F03.91	Unspecified dementia, unspecified severity, with other behavioral disturbance
F03.92	F03.9	Unspecified dementia, unspecified severity, with psychotic disturbance
F03.93	F03.9	Unspecified dementia, unspecified severity, with mood disturbance
F03.94	F03.9	Unspecified dementia, unspecified severity, with anxiety
F03.A	F03	Unspecified dementia, mild
F03.A0	F03.A	Unspecified dementia, mild, without behavioral disturbance, psychotic disturbance, mood disturbance, and anxiety
F03.A1	F03.A	Unspecified dementia, mild, with behavioral disturbance
F03.A11	F03.A1	Unspecified dementia, mild, with agitation
F03.A18	F03.A1	Unspecified dementia, mild, with other behavioral disturbance
F03.A2	F03.A	Unspecified dementia, mild, with psychotic disturbance
F03.A3	F03.A	Unspecified dementia, mild, with mood disturbance
F03.A4	F03.A	Unspecified dementia, mild, with anxiety
F03.B	F03	Unspecified dementia, moderate
F03.B0	F03.B	Unspecified dementia, moderate, without behavioral disturbance, psychotic disturbance, mood disturbance, and anxiety
F03.B1	F03.B	Unspecified dementia, moderate, with behavioral disturbance
F03.B11	F03.B1	Unspecified dementia, moderate, with agitation
F03.B18	F03.B1	Unspecified dementia, moderate, with other behavioral disturbance
F03.B2	F03.B	Unspecified dementia, moderate, with psychotic disturbance
F03.B3	F03.B	Unspecified dementia, moderate, with mood disturbance
F03.B4	F03.B	Unspecified dementia, moderate, with anxiety
F03.C	F03	Unspecified dementia, severe
F03.C0	F03.C	Unspecified dementia, severe, without behavioral disturbance, psychotic disturbance, mood disturbance, and anxiety
F03.C1	F03.C	Unspecified dementia, severe, with behavioral disturbance
F03.C11	F03.C1	Unspecified dementia, severe, with agitation
F03.C18	F03.C1	Unspecified dementia, severe, with other behavioral disturbance
F03.C2	F03.C	Unspecified dementia, severe, with psychotic disturbance
F03.C3	F03.C	Unspecified dementia, severe, with mood disturbance
F03.C4	F03.C	Unspecified dementia, severe, with anxiety
F04	F01-F09	Amnestic disorder due to known physiological condition
F05	F01-F09	Delirium due to known physiological condition
F06	F01-F09	Other mental disorders due to known physiological condition
F06.0	F06	Psychotic disorder with hallucinations due to known physiological condition
F06.1	F06	Catatonic disorder due to known physiological condition
F06.2	F06	Psychotic disorder with delusions due to known physiological condition
F06.3	F06	Mood disorder due to known physiological condition
F06.30	F06.3	Mood disorder due to known physiological condition, unspecified
F06.31	F06.3	Mood disorder due to known physiological condition with depressive features
F06.32	F06.3	Mood disorder due to known physiological condition with major depressive-like episode
F06.33	F06.3	Mood disorder due to known physiological condition with manic features
F06.34	F06.3	Mood disorder due to known physiological condition with mixed features
F06.4	F06	Anxiety disorder due to known physiological condition
F06.7	F06	Mild neurocognitive disorder due to known physiological condition
F06.70	F06.7	Mild neurocognitive disorder due to known physiological condition without behavioral disturbance
F06.71	F06.7	Mild neurocognitive disorder due to known physiological condition with behavioral disturbance
F06.8	F06	Other specified mental disorders due to known physiological condition
F07	F01-F09	Personality and behavioral disorders due to known physiological condition
F07.0	F07	Personality change due to known physiological condition
F07.8	F07	Other personality and behavioral disorders due to known physiological condition
F07.81	F07.8	Postconcussional syndrome
F07.89	F07.8	Other personality and behavioral disorders due to known physiological condition
F07.9	F07	Unspecified personality and behavioral disorder due to known physiological condition
F09	F01-F09	Unspecified mental disorder due to known physiological condition
F10-F19	F01-F99	Mental and behavioral disorders due to psychoactive substance use
F10	F10-F19	Alcohol related disorders
F10.1	F10	Alcohol abuse
F10.10	F10.1	Alcohol abuse, uncomplicated
F10.11	F10.1	Alcohol abuse, in remission
F10.12	F10.1	Alcohol abuse with intoxication
F10.120	F10.12	Alcohol abuse with intoxication, uncomplicated
F10.121	F10.12	Alcohol abuse with intoxication delirium
F10.129	F10.12	Alcohol abuse with intoxication, unspecified
F10.13	F10.1	Alcohol abuse, with withdrawal
F10.130	F10.13	Alcohol abuse with withdrawal, uncomplicated
F10.131	F10.13	Alcohol abuse with withdrawal delirium
F10.132	F10.13	Alcohol abuse with withdrawal with perceptual disturbance
F10.139	F10.13	Alcohol abuse with withdrawal, unspecified
F10.14	F10.1	Alcohol abuse with alcohol-induced mood disorder
F10.15	F10.1	Alcohol abuse with alcohol-induced psychotic disorder
F10.150	F10.15	Alcohol abuse with alcohol-induced psychotic disorder with delusions
F10.151	F10.15	Alcohol abuse with alcohol-induced psychotic disorder with hallucinations
F10.159	F10.15	Alcohol abuse with alcohol-induced psychotic disorder, unspecified
F10.18	F10.1	Alcohol abuse with other alcohol-induced disorders
F10.180	F10.18	Alcohol abuse with alcohol-induced anxiety disorder
F10.181	F10.18	Alcohol abuse with alcohol-induced sexual dysfunction
F10.182	F10.18	Alcohol abuse with alcohol-induced sleep disorder
F10.188	F10.18	Alcohol abuse with other alcohol-induced disorder
F10.19	F10.1	Alcohol abuse with unspecified alcohol-induced disorder
F10.2	F10	Alcohol dependence
F10.20	F10.2	Alcohol dependence, uncomplicated
F10.21	F10.2	Alcohol dependence, in remission
F10.22	F10.2	Alcohol dependence with intoxication
F10.220	F10.22	Alcohol dependence with intoxication, uncomplicated
F10.221	F10.22	Alcohol dependence with intoxication delirium
F10.229	F10.22	Alcohol dependence with intoxication, unspecified
F10.23	F10.2	Alcohol dependence with withdrawal
F10.230	F10.23	Alcohol dependence with withdrawal, uncomplicated
F10.231	F10.23	Alcohol dependence with withdrawal delirium
F10.232	F10.23	Alcohol dependence with withdrawal with perceptual disturbance
F10.239	F10.23	Alcohol dependence with withdrawal, unspecified
F10.24	F10.2	Alcohol dependence with alcohol-induced mood disorder
F10.25	F10.2	Alcohol dependence with alcohol-induced psychotic disorder
F10.250	F10.25	Alcohol dependence with alcohol-induced psychotic disorder with delusions
F10.251	F10.25	Alcohol dependence with alcohol-induced psychotic disorder with hallucinations
F10.259	F10.25	Alcohol dependence with alcohol-induced psychotic disorder, unspecified
F10.26	F10.2	Alcohol dependence with alcohol-induced persisting amnestic disorder
F10.27	F10.2	Alcohol dependence with alcohol-induced persisting dementia
F10.28	F10.2	Alcohol dependence with other alcohol-induced disorders
F10.280	F10.28	Alcohol dependence with alcohol-induced anxiety disorder
F10.281	F10.28	Alcohol dependence with alcohol-induced sexual dysfunction
F10.282	F10.28	Alcohol dependence with alcohol-induced sleep disorder
F10.288	F10.28	Alcohol dependence with other alcohol-induced disorder
F10.29	F10.2	Alcohol dependence with unspecified alcohol-induced disorder
F10.9	F10	Alcohol use, unspecified
F10.90	F10.9	Alcohol use, unspecified, uncomplicated
F10.91	F10.9	Alcohol use, unspecified, in remission
F10.92	F10.9	Alcohol use, unspecified with intoxication
F10.920	F10.92	Alcohol use, unspecified with intoxication, uncomplicated
F10.921	F10.92	Alcohol use, unspecified with intoxication delirium
F10.929	F10.92	Alcohol use, unspecified with intoxication, unspecified
F10.93	F10.9	Alcohol use, unspecified with withdrawal
F10.930	F10.93	Alcohol use, unspecified with withdrawal, uncomplicated
F10.931	F10.93	Alcohol use, unspecified with withdrawal delirium
F10.932	F10.93	Alcohol use, unspecified with withdrawal with perceptual disturbance
F10.939	F10.93	Alcohol use, unspecified with withdrawal, unspecified
F10.94	F10.9	Alcohol use, unspecified with alcohol-induced mood disorder
F10.95	F10.9	Alcohol use, unspecified with alcohol-induced psychotic disorder
F10.950	F10.95	Alcohol use, unspecified with alcohol-induced psychotic disorder with delusions
F10.951	F10.95	Alcohol use, unspecified with alcohol-induced psychotic disorder with hallucinations
F10.959	F10.95	Alcohol use, unspecified with alcohol-induced psychotic disorder, unspecified
F10.96	F10.9	Alcohol use, unspecified with alcohol-induced persisting amnestic disorder
F10.97	F10.9	Alcohol use, unspecified with alcohol-induced persisting dementia
F10.98	F10.9	Alcohol use, unspecified with other alcohol-induced disorders
F10.980	F10.98	Alcohol use, unspecified with alcohol-induced anxiety disorder
F10.981	F10.98	Alcohol use, unspecified with alcohol-induced sexual dysfunction
F10.982	F10.98	Alcohol use, unspecified with alcohol-induced sleep disorder
F10.988	F10.98	Alcohol use, unspecified with other alcohol-induced disorder
F10.99	F10.9	Alcohol use, unspecified with unspecified alcohol-induced disorder
F11	F10-F19	Opioid related disorders
F11.1	F11	Opioid abuse
F11.10	F11.1	Opioid abuse, uncomplicated
F11.11	F11.1	Opioid abuse, in remission
F11.12	F11.1	Opioid abuse with intoxication
F11.120	F11.12	Opioid abuse with intoxication, uncomplicated
F11.121	F11.12	Opioid abuse with intoxication delirium
F11.122	F11.12	Opioid abuse with intoxication with perceptual disturbance
F11.129	F11.12	Opioid abuse with intoxication, unspecified
F11.13	F11.1	Opioid abuse with withdrawal
F11.14	F11.1	Opioid abuse with opioid-induced mood disorder
F11.15	F11.1	Opioid abuse with opioid-induced psychotic disorder
F11.150	F11.15	Opioid abuse with opioid-induced psychotic disorder with delusions
F11.151	F11.15	Opioid abuse with opioid-induced psychotic disorder with hallucinations
F11.159	F11.15	Opioid abuse with opioid-induced psychotic disorder, unspecified
F11.18	F11.1	Opioid abuse with other opioid-induced disorder
F11.181	F11.18	Opioid abuse with opioid-induced sexual dysfunction
F11.182	F11.18	Opioid abuse with opioid-induced sleep disorder
F11.188	F11.18	Opioid abuse with other opioid-induced disorder
F11.19	F11.1	Opioid abuse with unspecified opioid-induced disorder
F11.2	F11	Opioid dependence
F11.20	F11.2	Opioid dependence, uncomplicated
F11.21	F11.2	Opioid dependence, in remission
F11.22	F11.2	Opioid dependence with intoxication
F11.220	F11.22	Opioid dependence with intoxication, uncomplicated
F11.221	F11.22	Opioid dependence with intoxication delirium
F11.222	F11.22	Opioid dependence with intoxication with perceptual disturbance
F11.229	F11.22	Opioid dependence with intoxication, unspecified
F11.23	F11.2	Opioid dependence with withdrawal
F11.24	F11.2	Opioid dependence with opioid-induced mood disorder
F11.25	F11.2	Opioid dependence with opioid-induced psychotic disorder
F11.250	F11.25	Opioid dependence with opioid-induced psychotic disorder with delusions
F11.251	F11.25	Opioid dependence with opioid-induced psychotic disorder with hallucinations
F11.259	F11.25	Opioid dependence with opioid-induced psychotic disorder, unspecified
F11.28	F11.2	Opioid dependence with other opioid-induced disorder
F11.281	F11.28	Opioid dependence with opioid-induced sexual dysfunction
F11.282	F11.28	Opioid dependence with opioid-induced sleep disorder
F11.288	F11.28	Opioid dependence with other opioid-induced disorder
F11.29	F11.2	Opioid dependence with unspecified opioid-induced disorder
F11.9	F11	Opioid use, unspecified
F11.90	F11.9	Opioid use, unspecified, uncomplicated
F11.91	F11.9	Opioid use, unspecified, in remission
F11.92	F11.9	Opioid use, unspecified with intoxication
F11.920	F11.92	Opioid use, unspecified with intoxication, uncomplicated
F11.921	F11.92	Opioid use, unspecified with intoxication delirium
F11.922	F11.92	Opioid use, unspecified with intoxication with perceptual disturbance
F11.929	F11.92	Opioid use, unspecified with intoxication, unspecified
F11.93	F11.9	Opioid use, unspecified with withdrawal
F11.94	F11.9	Opioid use, unspecified with opioid-induced mood disorder
F11.95	F11.9	Opioid use, unspecified with opioid-induced psychotic disorder
F11.950	F11.95	Opioid use, unspecified with opioid-induced psychotic disorder with delusions
F11.951	F11.95	Opioid use, unspecified with opioid-induced psychotic disorder with hallucinations
F11.959	F11.95	Opioid use, unspecified with opioid-induced psychotic disorder, unspecified
F11.98	F11.9	Opioid use, unspecified with other specified opioid-induced disorder
F11.981	F11.98	Opioid use, unspecified with opioid-induced sexual dysfunction
F11.982	F11.98	Opioid use, unspecified with opioid-induced sleep disorder
F11.988	F11.98	Opioid use, unspecified with other opioid-induced disorder
F11.99	F11.9	Opioid use, unspecified with unspecified opioid-induced disorder
F12	F10-F19	Cannabis related disorders
F12.1	F12	Cannabis abuse
F12.10	F12.1	Cannabis abuse, uncomplicated
F12.11	F12.1	Cannabis abuse, in remission
F12.12	F12.1	Cannabis abuse with intoxication
F12.120	F12.12	Cannabis abuse with intoxication, uncomplicated
F12.121	F12.12	Cannabis abuse with intoxication delirium
F12.122	F12.12	Cannabis abuse with intoxication with perceptual disturbance
F12.129	F12.12	Cannabis abuse with intoxication, unspecified
F12.13	F12.1	Cannabis abuse with withdrawal
F12.15	F12.1	Cannabis abuse with psychotic disorder
F12.150	F12.15	Cannabis abuse with psychotic disorder with delusions
F12.151	F12.15	Cannabis abuse with psychotic disorder with hallucinations
F12.159	F12.15	Cannabis abuse with psychotic disorder, unspecified
F12.18	F12.1	Cannabis abuse with other cannabis-induced disorder
F12.180	F12.18	Cannabis abuse with cannabis-induced anxiety disorder
F12.188	F12.18	Cannabis abuse with other cannabis-induced disorder
F12.19	F12.1	Cannabis abuse with unspecified cannabis-induced disorder
F12.2	F12	Cannabis dependence
F12.20	F12.2	Cannabis dependence, uncomplicated
F12.21	F12.2	Cannabis dependence, in remission
F12.22	F12.2	Cannabis dependence with intoxication
F12.220	F12.22	Cannabis dependence with intoxication, uncomplicated
F12.221	F12.22	Cannabis dependence with intoxication delirium
F12.222	F12.22	Cannabis dependence with intoxication with perceptual disturbance
F12.229	F12.22	Cannabis dependence with intoxication, unspecified
F12.23	F12.2	Cannabis dependence with withdrawal
F12.25	F12.2	Cannabis dependence with psychotic disorder
F12.250	F12.25	Cannabis dependence with psychotic disorder with delusions
F12.251	F12.25	Cannabis dependence with psychotic disorder with hallucinations
F12.259	F12.25	Cannabis dependence with psychotic disorder, unspecified
F12.28	F12.2	Cannabis dependence with other cannabis-induced disorder
F12.280	F12.28	Cannabis dependence with cannabis-induced anxiety disorder
F12.288	F12.28	Cannabis dependence with other cannabis-induced disorder
F12.29	F12.2	Cannabis dependence with unspecified cannabis-induced disorder
F12.9	F12	Cannabis use, unspecified
F12.90	F12.9	Cannabis use, unspecified, uncomplicated
F12.91	F12.9	Cannabis use, unspecified, in remission
F12.92	F12.9	Cannabis use, unspecified with intoxication
F12.920	F12.92	Cannabis use, unspecified with intoxication, uncomplicated
F12.921	F12.92	Cannabis use, unspecified with intoxication delirium
F12.922	F12.92	Cannabis use, unspecified with intoxication with perceptual disturbance
F12.929	F12.92	Cannabis use, unspecified with intoxication, unspecified
F12.93	F12.9	Cannabis use, unspecified with withdrawal
F12.95	F12.9	Cannabis use, unspecified with psychotic disorder
F12.950	F12.95	Cannabis use, unspecified with psychotic disorder with delusions
F12.951	F12.95	Cannabis use, unspecified with psychotic disorder with hallucinations
F12.959	F12.95	Cannabis use, unspecified with psychotic disorder, unspecified
F12.98	F12.9	Cannabis use, unspecified with other cannabis-induced disorder
F12.980	F12.98	Cannabis use, unspecified with anxiety disorder
F12.988	F12.98	Cannabis use, unspecified with other cannabis-induced disorder
F12.99	F12.9	Cannabis use, unspecified with unspecified cannabis-induced disorder
F13	F10-F19	Sedative, hypnotic, or anxiolytic related disorders
F13.1	F13	Sedative, hypnotic or anxiolytic-related abuse
F13.10	F13.1	Sedative, hypnotic or anxiolytic abuse, uncomplicated
F13.11	F13.1	Sedative, hypnotic or anxiolytic abuse, in remission
F13.12	F13.1	Sedative, hypnotic or anxiolytic abuse with intoxication
F13.120	F13.12	Sedative, hypnotic or anxiolytic abuse with intoxication, uncomplicated
F13.121	F13.12	Sedative, hypnotic or anxiolytic abuse with intoxication delirium
F13.129	F13.12	Sedative, hypnotic or anxiolytic abuse with intoxication, unspecified
F13.13	F13.1	Sedative, hypnotic or anxiolytic abuse with withdrawal
F13.130	F13.13	Sedative, hypnotic or anxiolytic abuse with withdrawal, uncomplicated
F13.131	F13.13	Sedative, hypnotic or anxiolytic abuse with withdrawal delirium
F13.132	F13.13	Sedative, hypnotic or anxiolytic abuse with withdrawal with perceptual disturbance
F13.139	F13.13	Sedative, hypnotic or anxiolytic abuse with withdrawal, unspecified
F13.14	F13.1	Sedative, hypnotic or anxiolytic abuse with sedative, hypnotic or anxiolytic-induced mood disorder
F13.15	F13.1	Sedative, hypnotic or anxiolytic abuse with sedative, hypnotic or anxiolytic-induced psychotic disorder
F13.150	F13.15	Sedative, hypnotic or anxiolytic abuse with sedative, hypnotic or anxiolytic-induced psychotic disorder with delusions
F13.151	F13.15	Sedative, hypnotic or anxiolytic abuse with sedative, hypnotic or anxiolytic-induced psychotic disorder with hallucinations
F13.159	F13.15	Sedative, hypnotic or anxiolytic abuse with sedative, hypnotic or anxiolytic-induced psychotic disorder, unspecified
F13.18	F13.1	Sedative, hypnotic or anxiolytic abuse with other sedative, hypnotic or anxiolytic-induced disorders
F13.180	F13.18	Sedative, hypnotic or anxiolytic abuse with sedative, hypnotic or anxiolytic-induced anxiety disorder
F13.181	F13.18	Sedative, hypnotic or anxiolytic abuse with sedative, hypnotic or anxiolytic-induced sexual dysfunction
F13.182	F13.18	Sedative, hypnotic or anxiolytic abuse with sedative, hypnotic or anxiolytic-induced sleep disorder
F13.188	F13.18	Sedative, hypnotic or anxiolytic abuse with other sedative, hypnotic or anxiolytic-induced disorder
F13.19	F13.1	Sedative, hypnotic or anxiolytic abuse with unspecified sedative, hypnotic or anxiolytic-induced disorder
F13.2	F13	Sedative, hypnotic or anxiolytic-related dependence
F13.20	F13.2	Sedative, hypnotic or anxiolytic dependence, uncomplicated
F13.21	F13.2	Sedative, hypnotic or anxiolytic dependence, in remission
F13.22	F13.2	Sedative, hypnotic or anxiolytic dependence with intoxication
F13.220	F13.22	Sedative, hypnotic or anxiolytic dependence with intoxication, uncomplicated
F13.221	F13.22	Sedative, hypnotic or anxiolytic dependence with intoxication delirium
F13.229	F13.22	Sedative, hypnotic or anxiolytic dependence with intoxication, unspecified
F13.23	F13.2	Sedative, hypnotic or anxiolytic dependence with withdrawal
F13.230	F13.23	Sedative, hypnotic or anxiolytic dependence with withdrawal, uncomplicated
F13.231	F13.23	Sedative, hypnotic or anxiolytic dependence with withdrawal delirium
F13.232	F13.23	Sedative, hypnotic or anxiolytic dependence with withdrawal with perceptual disturbance
F13.239	F13.23	Sedative, hypnotic or anxiolytic dependence with withdrawal, unspecified
F13.24	F13.2	Sedative, hypnotic or anxiolytic dependence with sedative, hypnotic or anxiolytic-induced mood disorder
F13.25	F13.2	Sedative, hypnotic or anxiolytic dependence with sedative, hypnotic or anxiolytic-induced psychotic disorder
F13.250	F13.25	Sedative, hypnotic or anxiolytic dependence with sedative, hypnotic or anxiolytic-induced psychotic disorder with delusions
F13.251	F13.25	Sedative, hypnotic or anxiolytic dependence with sedative, hypnotic or anxiolytic-induced psychotic disorder with hallucinations
F13.259	F13.25	Sedative, hypnotic or anxiolytic dependence with sedative, hypnotic or anxiolytic-induced psychotic disorder, unspecified
F13.26	F13.2	Sedative, hypnotic or anxiolytic dependence with sedative, hypnotic or anxiolytic-induced persisting amnestic disorder
F13.27	F13.2	Sedative, hypnotic or anxiolytic dependence with sedative, hypnotic or anxiolytic-induced persisting dementia
F13.28	F13.2	Sedative, hypnotic or anxiolytic dependence with other sedative, hypnotic or anxiolytic-induced disorders
F13.280	F13.28	Sedative, hypnotic or anxiolytic dependence with sedative, hypnotic or anxiolytic-induced anxiety disorder
F13.281	F13.28	Sedative, hypnotic or anxiolytic dependence with sedative, hypnotic or anxiolytic-induced sexual dysfunction
F13.282	F13.28	Sedative, hypnotic or anxiolytic dependence with sedative, hypnotic or anxiolytic-induced sleep disorder
F13.288	F13.28	Sedative, hypnotic or anxiolytic dependence with other sedative, hypnotic or anxiolytic-induced disorder
F13.29	F13.2	Sedative, hypnotic or anxiolytic dependence with unspecified sedative, hypnotic or anxiolytic-induced disorder
F13.9	F13	Sedative, hypnotic or anxiolytic-related use, unspecified
F13.90	F13.9	Sedative, hypnotic, or anxiolytic use, unspecified, uncomplicated
F13.91	F13.9	Sedative, hypnotic or anxiolytic use, unspecified, in remission
F13.92	F13.9	Sedative, hypnotic or anxiolytic use, unspecified with intoxication
F13.920	F13.92	Sedative, hypnotic or anxiolytic use, unspecified with intoxication, uncomplicated
F13.921	F13.92	Sedative, hypnotic or anxiolytic use, unspecified with intoxication delirium
F13.929	F13.92	Sedative, hypnotic or anxiolytic use, unspecified with intoxication, unspecified
F13.93	F13.9	Sedative, hypnotic or anxiolytic use, unspecified with withdrawal
F13.930	F13.93	Sedative, hypnotic or anxiolytic use, unspecified with withdrawal, uncomplicated
F13.931	F13.93	Sedative, hypnotic or anxiolytic use, unspecified with withdrawal delirium
F13.932	F13.93	Sedative, hypnotic or anxiolytic use, unspecified with withdrawal with perceptual disturbances
F13.939	F13.93	Sedative, hypnotic or anxiolytic use, unspecified with withdrawal, unspecified
F13.94	F13.9	Sedative, hypnotic or anxiolytic use, unspecified with sedative, hypnotic or anxiolytic-induced mood disorder
F13.95	F13.9	Sedative, hypnotic or anxiolytic use, unspecified with sedative, hypnotic or anxiolytic-induced psychotic disorder
F13.950	F13.95	Sedative, hypnotic or anxiolytic use, unspecified with sedative, hypnotic or anxiolytic-induced psychotic disorder with delusions
F13.951	F13.95	Sedative, hypnotic or anxiolytic use, unspecified with sedative, hypnotic or anxiolytic-induced psychotic disorder with hallucinations
F13.959	F13.95	Sedative, hypnotic or anxiolytic use, unspecified with sedative, hypnotic or anxiolytic-induced psychotic disorder, unspecified
F13.96	F13.9	Sedative, hypnotic or anxiolytic use, unspecified with sedative, hypnotic or anxiolytic-induced persisting amnestic disorder
F13.97	F13.9	Sedative, hypnotic or anxiolytic use, unspecified with sedative, hypnotic or anxiolytic-induced persisting dementia
F13.98	F13.9	Sedative, hypnotic or anxiolytic use, unspecified with other sedative, hypnotic or anxiolytic-induced disorders
F13.980	F13.98	Sedative, hypnotic or anxiolytic use, unspecified with sedative, hypnotic or anxiolytic-induced anxiety disorder
F13.981	F13.98	Sedative, hypnotic or anxiolytic use, unspecified with sedative, hypnotic or anxiolytic-induced sexual dysfunction
F13.982	F13.98	Sedative, hypnotic or anxiolytic use, unspecified with sedative, hypnotic or anxiolytic-induced sleep disorder
F13.988	F13.98	Sedative, hypnotic or anxiolytic use, unspecified with other sedative, hypnotic or anxiolytic-induced disorder
F13.99	F13.9	Sedative, hypnotic or anxiolytic use, unspecified with unspecified sedative, hypnotic or anxiolytic-induced disorder
F14	F10-F19	Cocaine related disorders
F14.1	F14	Cocaine abuse
F14.10	F14.1	Cocaine abuse, uncomplicated
F14.11	F14.1	Cocaine abuse, in remission
F14.12	F14.1	Cocaine abuse with intoxication
F14.120	F14.12	Cocaine abuse with intoxication, uncomplicated
F14.121	F14.12	Cocaine abuse with intoxication with delirium
F14.122	F14.12	Cocaine abuse with intoxication with perceptual disturbance
F14.129	F14.12	Cocaine abuse with intoxication, unspecified
F14.13	F14.1	Cocaine abuse, unspecified with withdrawal
F14.14	F14.1	Cocaine abuse with cocaine-induced mood disorder
F14.15	F14.1	Cocaine abuse with cocaine-induced psychotic disorder
F14.150	F14.15	Cocaine abuse with cocaine-induced psychotic disorder with delusions
F14.151	F14.15	Cocaine abuse with cocaine-induced psychotic disorder with hallucinations
F14.159	F14.15	Cocaine abuse with cocaine-induced psychotic disorder, unspecified
F14.18	F14.1	Cocaine abuse with other cocaine-induced disorder
F14.180	F14.18	Cocaine abuse with cocaine-induced anxiety disorder
F14.181	F14.18	Cocaine abuse with cocaine-induced sexual dysfunction
F14.182	F14.18	Cocaine abuse with cocaine-induced sleep disorder
F14.188	F14.18	Cocaine abuse with other cocaine-induced disorder
F14.19	F14.1	Cocaine abuse with unspecified cocaine-induced disorder
F14.2	F14	Cocaine dependence
F14.20	F14.2	Cocaine dependence, uncomplicated
F14.21	F14.2	Cocaine dependence, in remission
F14.22	F14.2	Cocaine dependence with intoxication
F14.220	F14.22	Cocaine dependence with intoxication, uncomplicated
F14.221	F14.22	Cocaine dependence with intoxication delirium
F14.222	F14.22	Cocaine dependence with intoxication with perceptual disturbance
F14.229	F14.22	Cocaine dependence with intoxication, unspecified
F14.23	F14.2	Cocaine dependence with withdrawal
F14.24	F14.2	Cocaine dependence with cocaine-induced mood disorder
F14.25	F14.2	Cocaine dependence with cocaine-induced psychotic disorder
F14.250	F14.25	Cocaine dependence with cocaine-induced psychotic disorder with delusions
F14.251	F14.25	Cocaine dependence with cocaine-induced psychotic disorder with hallucinations
F14.259	F14.25	Cocaine dependence with cocaine-induced psychotic disorder, unspecified
F14.28	F14.2	Cocaine dependence with other cocaine-induced disorder
F14.280	F14.28	Cocaine dependence with cocaine-induced anxiety disorder
F14.281	F14.28	Cocaine dependence with cocaine-induced sexual dysfunction
F14.282	F14.28	Cocaine dependence with cocaine-induced sleep disorder
F14.288	F14.28	Cocaine dependence with other cocaine-induced disorder
F14.29	F14.2	Cocaine dependence with unspecified cocaine-induced disorder
F14.9	F14	Cocaine use, unspecified
F14.90	F14.9	Cocaine use, unspecified, uncomplicated
F14.91	F14.9	Cocaine use, unspecified, in remission
F14.92	F14.9	Cocaine use, unspecified with intoxication
F14.920	F14.92	Cocaine use, unspecified with intoxication, uncomplicated
F14.921	F14.92	Cocaine use, unspecified with intoxication delirium
F14.922	F14.92	Cocaine use, unspecified with intoxication with perceptual disturbance
F14.929	F14.92	Cocaine use, unspecified with intoxication, unspecified
F14.93	F14.9	Cocaine use, unspecified with withdrawal
F14.94	F14.9	Cocaine use, unspecified with cocaine-induced mood disorder
F14.95	F14.9	Cocaine use, unspecified with cocaine-induced psychotic disorder
F14.950	F14.95	Cocaine use, unspecified with cocaine-induced psychotic disorder with delusions
F14.951	F14.95	Cocaine use, unspecified with cocaine-induced psychotic disorder with hallucinations
F14.959	F14.95	Cocaine use, unspecified with cocaine-induced psychotic disorder, unspecified
F14.98	F14.9	Cocaine use, unspecified with other specified cocaine-induced disorder
F14.980	F14.98	Cocaine use, unspecified with cocaine-induced anxiety disorder
F14.981	F14.98	Cocaine use, unspecified with cocaine-induced sexual dysfunction
F14.982	F14.98	Cocaine use, unspecified with cocaine-induced sleep disorder
F14.988	F14.98	Cocaine use, unspecified with other cocaine-induced disorder
F14.99	F14.9	Cocaine use, unspecified with unspecified cocaine-induced disorder
F15	F10-F19	Other stimulant related disorders
F15.1	F15	Other stimulant abuse
F15.10	F15.1	Other stimulant abuse, uncomplicated
F15.11	F15.1	Other stimulant abuse, in remission
F15.12	F15.1	Other stimulant abuse with intoxication
F15.120	F15.12	Other stimulant abuse with intoxication, uncomplicated
F15.121	F15.12	Other stimulant abuse with intoxication delirium
F15.122	F15.12	Other stimulant abuse with intoxication with perceptual disturbance
F15.129	F15.12	Other stimulant abuse with intoxication, unspecified
F15.13	F15.1	Other stimulant abuse with withdrawal
F15.14	F15.1	Other stimulant abuse with stimulant-induced mood disorder
F15.15	F15.1	Other stimulant abuse with stimulant-induced psychotic disorder
F15.150	F15.15	Other stimulant abuse with stimulant-induced psychotic disorder with delusions
F15.151	F15.15	Other stimulant abuse with stimulant-induced psychotic disorder with hallucinations
F15.159	F15.15	Other stimulant abuse with stimulant-induced psychotic disorder, unspecified
F15.18	F15.1	Other stimulant abuse with other stimulant-induced disorder
F15.180	F15.18	Other stimulant abuse with stimulant-induced anxiety disorder
F15.181	F15.18	Other stimulant abuse with stimulant-induced sexual dysfunction
F15.182	F15.18	Other stimulant abuse with stimulant-induced sleep disorder
F15.188	F15.18	Other stimulant abuse with other stimulant-induced disorder
F15.19	F15.1	Other stimulant abuse with unspecified stimulant-induced disorder
F15.2	F15	Other stimulant dependence
F15.20	F15.2	Other stimulant dependence, uncomplicated
F15.21	F15.2	Other stimulant dependence, in remission
F15.22	F15.2	Other stimulant dependence with intoxication
F15.220	F15.22	Other stimulant dependence with intoxication, uncomplicated
F15.221	F15.22	Other stimulant dependence with intoxication delirium
F15.222	F15.22	Other stimulant dependence with intoxication with perceptual disturbance
F15.229	F15.22	Other stimulant dependence with intoxication, unspecified
F15.23	F15.2	Other stimulant dependence with withdrawal
F15.24	F15.2	Other stimulant dependence with stimulant-induced mood disorder
F15.25	F15.2	Other stimulant dependence with stimulant-induced psychotic disorder
F15.250	F15.25	Other stimulant dependence with stimulant-induced psychotic disorder with delusions
F15.251	F15.25	Other stimulant dependence with stimulant-induced psychotic disorder with hallucinations
F15.259	F15.25	Other stimulant dependence with stimulant-induced psychotic disorder, unspecified
F15.28	F15.2	Other stimulant dependence with other stimulant-induced disorder
F15.280	F15.28	Other stimulant dependence with stimulant-induced anxiety disorder
F15.281	F15.28	Other stimulant dependence with stimulant-induced sexual dysfunction
F15.282	F15.28	Other stimulant dependence with stimulant-induced sleep disorder
F15.288	F15.28	Other stimulant dependence with other stimulant-induced disorder
F15.29	F15.2	Other stimulant dependence with unspecified stimulant-induced disorder
F15.9	F15	Other stimulant use, unspecified
F15.90	F15.9	Other stimulant use, unspecified, uncomplicated
F15.91	F15.9	Other stimulant use, unspecified, in remission
F15.92	F15.9	Other stimulant use, unspecified with intoxication
F15.920	F15.92	Other stimulant use, unspecified with intoxication, uncomplicated
F15.921	F15.92	Other stimulant use, unspecified with intoxication delirium
F15.922	F15.92	Other stimulant use, unspecified with intoxication with perceptual disturbance
F15.929	F15.92	Other stimulant use, unspecified with intoxication, unspecified
F15.93	F15.9	Other stimulant use, unspecified with withdrawal
F15.94	F15.9	Other stimulant use, unspecified with stimulant-induced mood disorder
F15.95	F15.9	Other stimulant use, unspecified with stimulant-induced psychotic disorder
F15.950	F15.95	Other stimulant use, unspecified with stimulant-induced psychotic disorder with delusions
F15.951	F15.95	Other stimulant use, unspecified with stimulant-induced psychotic disorder with hallucinations
F15.959	F15.95	Other stimulant use, unspecified with stimulant-induced psychotic disorder, unspecified
F15.98	F15.9	Other stimulant use, unspecified with other stimulant-induced disorder
F15.980	F15.98	Other stimulant use, unspecified with stimulant-induced anxiety disorder
F15.981	F15.98	Other stimulant use, unspecified with stimulant-induced sexual dysfunction
F15.982	F15.98	Other stimulant use, unspecified with stimulant-induced sleep disorder
F15.988	F15.98	Other stimulant use, unspecified with other stimulant-induced disorder
F15.99	F15.9	Other stimulant use, unspecified with unspecified stimulant-induced disorder
F16	F10-F19	Hallucinogen related disorders
F16.1	F16	Hallucinogen abuse
F16.10	F16.1	Hallucinogen abuse, uncomplicated
F16.11	F16.1	Hallucinogen abuse, in remission
F16.12	F16.1	Hallucinogen abuse with intoxication
F16.120	F16.12	Hallucinogen abuse with intoxication, uncomplicated
F16.121	F16.12	Hallucinogen abuse with intoxication with delirium
F16.122	F16.12	Hallucinogen abuse with intoxication with perceptual disturbance
F16.129	F16.12	Hallucinogen abuse with intoxication, unspecified
F16.14	F16.1	Hallucinogen abuse with hallucinogen-induced mood disorder
F16.15	F16.1	Hallucinogen abuse with hallucinogen-induced psychotic disorder
F16.150	F16.15	Hallucinogen abuse with hallucinogen-induced psychotic disorder with delusions
F16.151	F16.15	Hallucinogen abuse with hallucinogen-induced psychotic disorder with hallucinations
F16.159	F16.15	Hallucinogen abuse with hallucinogen-induced psychotic disorder, unspecified
F16.18	F16.1	Hallucinogen abuse with other hallucinogen-induced disorder
F16.180	F16.18	Hallucinogen abuse with hallucinogen-induced anxiety disorder
F16.183	F16.18	Hallucinogen abuse with hallucinogen persisting perception disorder (flashbacks)
F16.188	F16.18	Hallucinogen abuse with other hallucinogen-induced disorder
F16.19	F16.1	Hallucinogen abuse with unspecified hallucinogen-induced disorder
F16.2	F16	Hallucinogen dependence
F16.20	F16.2	Hallucinogen dependence, uncomplicated
F16.21	F16.2	Hallucinogen dependence, in remission
F16.22	F16.2	Hallucinogen dependence with intoxication
F16.220	F16.22	Hallucinogen dependence with intoxication, uncomplicated
F16.221	F16.22	Hallucinogen dependence with intoxication with delirium
F16.229	F16.22	Hallucinogen dependence with intoxication, unspecified
F16.24	F16.2	Hallucinogen dependence with hallucinogen-induced mood disorder
F16.25	F16.2	Hallucinogen dependence with hallucinogen-induced psychotic disorder
F16.250	F16.25	Hallucinogen dependence with hallucinogen-induced psychotic disorder with delusions
F16.251	F16.25	Hallucinogen dependence with hallucinogen-induced psychotic disorder with hallucinations
F16.259	F16.25	Hallucinogen dependence with hallucinogen-induced psychotic disorder, unspecified
F16.28	F16.2	Hallucinogen dependence with other hallucinogen-induced disorder
F16.280	F16.28	Hallucinogen dependence with hallucinogen-induced anxiety disorder
F16.283	F16.28	Hallucinogen dependence with hallucinogen persisting perception disorder (flashbacks)
F16.288	F16.28	Hallucinogen dependence with other hallucinogen-induced disorder
F16.29	F16.2	Hallucinogen dependence with unspecified hallucinogen-induced disorder
F16.9	F16	Hallucinogen use, unspecified
F16.90	F16.9	Hallucinogen use, unspecified, uncomplicated
F16.91	F16.9	Hallucinogen use, unspecified, in remission
F16.92	F16.9	Hallucinogen use, unspecified with intoxication
F16.920	F16.92	Hallucinogen use, unspecified with intoxication, uncomplicated
F16.921	F16.92	Hallucinogen use, unspecified with intoxication with delirium
F16.929	F16.92	Hallucinogen use, unspecified with intoxication, unspecified
F16.94	F16.9	Hallucinogen use, unspecified with hallucinogen-induced mood disorder
F16.95	F16.9	Hallucinogen use, unspecified with hallucinogen-induced psychotic disorder
F16.950	F16.95	Hallucinogen use, unspecified with hallucinogen-induced psychotic disorder with delusions
F16.951	F16.95	Hallucinogen use, unspecified with hallucinogen-induced psychotic disorder with hallucinations
F16.959	F16.95	Hallucinogen use, unspecified with hallucinogen-induced psychotic disorder, unspecified
F16.98	F16.9	Hallucinogen use, unspecified with other specified hallucinogen-induced disorder
F16.980	F16.98	Hallucinogen use, unspecified with hallucinogen-induced anxiety disorder
F16.983	F16.98	Hallucinogen use, unspecified with hallucinogen persisting perception disorder (flashbacks)
F16.988	F16.98	Hallucinogen use, unspecified with other hallucinogen-induced disorder
F16.99	F16.9	Hallucinogen use, unspecified with unspecified hallucinogen-induced disorder
F17	F10-F19	Nicotine dependence
F17.2	F17	Nicotine dependence
F17.20	F17.2	Nicotine dependence, unspecified
F17.200	F17.20	Nicotine dependence, unspecified, uncomplicated
F17.201	F17.20	Nicotine dependence, unspecified, in remission
F17.203	F17.20	Nicotine dependence unspecified, with withdrawal
F17.208	F17.20	Nicotine dependence, unspecified, with other nicotine-induced disorders
F17.209	F17.20	Nicotine dependence, unspecified, with unspecified nicotine-induced disorders
F17.21	F17.2	Nicotine dependence, cigarettes
F17.210	F17.21	Nicotine dependence, cigarettes, uncomplicated
F17.211	F17.21	Nicotine dependence, cigarettes, in remission
F17.213	F17.21	Nicotine dependence, cigarettes, with withdrawal
F17.218	F17.21	Nicotine dependence, cigarettes, with other nicotine-induced disorders
F17.219	F17.21	Nicotine dependence, cigarettes, with unspecified nicotine-induced disorders
F17.22	F17.2	Nicotine dependence, chewing tobacco
F17.220	F17.22	Nicotine dependence, chewing tobacco, uncomplicated
F17.221	F17.22	Nicotine dependence, chewing tobacco, in remission
F17.223	F17.22	Nicotine dependence, chewing tobacco, with withdrawal
F17.228	F17.22	Nicotine dependence, chewing tobacco, with other nicotine-induced disorders
F17.229	F17.22	Nicotine dependence, chewing tobacco, with unspecified nicotine-induced disorders
F17.29	F17.2	Nicotine dependence, other tobacco product
F17.290	F17.29	Nicotine dependence, other tobacco product, uncomplicated
F17.291	F17.29	Nicotine dependence, other tobacco product, in remission
F17.293	F17.29	Nicotine dependence, other tobacco product, with withdrawal
F17.298	F17.29	Nicotine dependence, other tobacco product, with other nicotine-induced disorders
F17.299	F17.29	Nicotine dependence, other tobacco product, with unspecified nicotine-induced disorders
F18	F10-F19	Inhalant related disorders
F18.1	F18	Inhalant abuse
F18.10	F18.1	Inhalant abuse, uncomplicated
F18.11	F18.1	Inhalant abuse, in remission
F18.12	F18.1	Inhalant abuse with intoxication
F18.120	F18.12	Inhalant abuse with intoxication, uncomplicated
F18.121	F18.12	Inhalant abuse with intoxication delirium
F18.129	F18.12	Inhalant abuse with intoxication, unspecified
F18.14	F18.1	Inhalant abuse with inhalant-induced mood disorder
F18.15	F18.1	Inhalant abuse with inhalant-induced psychotic disorder
F18.150	F18.15	Inhalant abuse with inhalant-induced psychotic disorder with delusions
F18.151	F18.15	Inhalant abuse with inhalant-induced psychotic disorder with hallucinations
F18.159	F18.15	Inhalant abuse with inhalant-induced psychotic disorder, unspecified
F18.17	F18.1	Inhalant abuse with inhalant-induced dementia
F18.18	F18.1	Inhalant abuse with other inhalant-induced disorders
F18.180	F18.18	Inhalant abuse with inhalant-induced anxiety disorder
F18.188	F18.18	Inhalant abuse with other inhalant-induced disorder
F18.19	F18.1	Inhalant abuse with unspecified inhalant-induced disorder
F18.2	F18	Inhalant dependence
F18.20	F18.2	Inhalant dependence, uncomplicated
F18.21	F18.2	Inhalant dependence, in remission
F18.22	F18.2	Inhalant dependence with intoxication
F18.220	F18.22	Inhalant dependence with intoxication, uncomplicated
F18.221	F18.22	Inhalant dependence with intoxication delirium
F18.229	F18.22	Inhalant dependence with intoxication, unspecified
F18.24	F18.2	Inhalant dependence with inhalant-induced mood disorder
F18.25	F18.2	Inhalant dependence with inhalant-induced psychotic disorder
F18.250	F18.25	Inhalant dependence with inhalant-induced psychotic disorder with delusions
F18.251	F18.25	Inhalant dependence with inhalant-induced psychotic disorder with hallucinations
F18.259	F18.25	Inhalant dependence with inhalant-induced psychotic disorder, unspecified
F18.27	F18.2	Inhalant dependence with inhalant-induced dementia
F18.28	F18.2	Inhalant dependence with other inhalant-induced disorders
F18.280	F18.28	Inhalant dependence with inhalant-induced anxiety disorder
F18.288	F18.28	Inhalant dependence with other inhalant-induced disorder
F18.29	F18.2	Inhalant dependence with unspecified inhalant-induced disorder
F18.9	F18	Inhalant use, unspecified
F18.90	F18.9	Inhalant use, unspecified, uncomplicated
F18.91	F18.9	Inhalant use, unspecified, in remission
F18.92	F18.9	Inhalant use, unspecified with intoxication
F18.920	F18.92	Inhalant use, unspecified with intoxication, uncomplicated
F18.921	F18.92	Inhalant use, unspecified with intoxication with delirium
F18.929	F18.92	Inhalant use, unspecified with intoxication, unspecified
F18.94	F18.9	Inhalant use, unspecified with inhalant-induced mood disorder
F18.95	F18.9	Inhalant use, unspecified with inhalant-induced psychotic disorder
F18.950	F18.95	Inhalant use, unspecified with inhalant-induced psychotic disorder with delusions
F18.951	F18.95	Inhalant use, unspecified with inhalant-induced psychotic disorder with hallucinations
F18.959	F18.95	Inhalant use, unspecified with inhalant-induced psychotic disorder, unspecified
F18.97	F18.9	Inhalant use, unspecified with inhalant-induced persisting dementia
F18.98	F18.9	Inhalant use, unspecified with other inhalant-induced disorders
F18.980	F18.98	Inhalant use, unspecified with inhalant-induced anxiety disorder
F18.988	F18.98	Inhalant use, unspecified with other inhalant-induced disorder
F18.99	F18.9	Inhalant use, unspecified with unspecified inhalant-induced disorder
F19	F10-F19	Other psychoactive substance related disorders
F19.1	F19	Other psychoactive substance abuse
F19.10	F19.1	Other psychoactive substance abuse, uncomplicated
F19.11	F19.1	Other psychoactive substance abuse, in remission
F19.12	F19.1	Other psychoactive substance abuse with intoxication
F19.120	F19.12	Other psychoactive substance abuse with intoxication, uncomplicated
F19.121	F19.12	Other psychoactive substance abuse with intoxication delirium
F19.122	F19.12	Other psychoactive substance abuse with intoxication with perceptual disturbances
F19.129	F19.12	Other psychoactive substance abuse with intoxication, unspecified
F19.13	F19.1	Other psychoactive substance abuse with withdrawal
F19.130	F19.13	Other psychoactive substance abuse with withdrawal, uncomplicated
F19.131	F19.13	Other psychoactive substance abuse with withdrawal delirium
F19.132	F19.13	Other psychoactive substance abuse with withdrawal with perceptual disturbance
F19.139	F19.13	Other psychoactive substance abuse with withdrawal, unspecified
F19.14	F19.1	Other psychoactive substance abuse with psychoactive substance-induced mood disorder
F19.15	F19.1	Other psychoactive substance abuse with psychoactive substance-induced psychotic disorder
F19.150	F19.15	Other psychoactive substance abuse with psychoactive substance-induced psychotic disorder with delusions
F19.151	F19.15	Other psychoactive substance abuse with psychoactive substance-induced psychotic disorder with hallucinations
F19.159	F19.15	Other psychoactive substance abuse with psychoactive substance-induced psychotic disorder, unspecified
F19.16	F19.1	Other psychoactive substance abuse with psychoactive substance-induced persisting amnestic disorder
F19.17	F19.1	Other psychoactive substance abuse with psychoactive substance-induced persisting dementia
F19.18	F19.1	Other psychoactive substance abuse with other psychoactive substance-induced disorders
F19.180	F19.18	Other psychoactive substance abuse with psychoactive substance-induced anxiety disorder
F19.181	F19.18	Other psychoactive substance abuse with psychoactive substance-induced sexual dysfunction
F19.182	F19.18	Other psychoactive substance abuse with psychoactive substance-induced sleep disorder
F19.188	F19.18	Other psychoactive substance abuse with other psychoactive substance-induced disorder
F19.19	F19.1	Other psychoactive substance abuse with unspecified psychoactive substance-induced disorder
F19.2	F19	Other psychoactive substance dependence
F19.20	F19.2	Other psychoactive substance dependence, uncomplicated
F19.21	F19.2	Other psychoactive substance dependence, in remission
F19.22	F19.2	Other psychoactive substance dependence with intoxication
F19.220	F19.22	Other psychoactive substance dependence with intoxication, uncomplicated
F19.221	F19.22	Other psychoactive substance dependence with intoxication delirium
F19.222	F19.22	Other psychoactive substance dependence with intoxication with perceptual disturbance
F19.229	F19.22	Other psychoactive substance dependence with intoxication, unspecified
F19.23	F19.2	Other psychoactive substance dependence with withdrawal
F19.230	F19.23	Other psychoactive substance dependence with withdrawal, uncomplicated
F19.231	F19.23	Other psychoactive substance dependence with withdrawal delirium
F19.232	F19.23	Other psychoactive substance dependence with withdrawal with perceptual disturbance
F19.239	F19.23	Other psychoactive substance dependence with withdrawal, unspecified
F19.24	F19.2	Other psychoactive substance dependence with psychoactive substance-induced mood disorder
F19.25	F19.2	Other psychoactive substance dependence with psychoactive substance-induced psychotic disorder
F19.250	F19.25	Other psychoactive substance dependence with psychoactive substance-induced psychotic disorder with delusions
F19.251	F19.25	Other psychoactive substance dependence with psychoactive substance-induced psychotic disorder with hallucinations
F19.259	F19.25	Other psychoactive substance dependence with psychoactive substance-induced psychotic disorder, unspecified
F19.26	F19.2	Other psychoactive substance dependence with psychoactive substance-induced persisting amnestic disorder
F19.27	F19.2	Other psychoactive substance dependence with psychoactive substance-induced persisting dementia
F19.28	F19.2	Other psychoactive substance dependence with other psychoactive substance-induced disorders
F19.280	F19.28	Other psychoactive substance dependence with psychoactive substance-induced anxiety disorder
F19.281	F19.28	Other psychoactive substance dependence with psychoactive substance-induced sexual dysfunction
F19.282	F19.28	Other psychoactive substance dependence with psychoactive substance-induced sleep disorder
F19.288	F19.28	Other psychoactive substance dependence with other psychoactive substance-induced disorder
F19.29	F19.2	Other psychoactive substance dependence with unspecified psychoactive substance-induced disorder
F19.9	F19	Other psychoactive substance use, unspecified
F19.90	F19.9	Other psychoactive substance use, unspecified, uncomplicated
F19.91	F19.9	Other psychoactive substance use, unspecified, in remission
F19.92	F19.9	Other psychoactive substance use, unspecified with intoxication
F19.920	F19.92	Other psychoactive substance use, unspecified with intoxication, uncomplicated
F19.921	F19.92	Other psychoactive substance use, unspecified with intoxication with delirium
F19.922	F19.92	Other psychoactive substance use, unspecified with intoxication with perceptual disturbance
F19.929	F19.92	Other psychoactive substance use, unspecified with intoxication, unspecified
F19.93	F19.9	Other psychoactive substance use, unspecified with withdrawal
F19.930	F19.93	Other psychoactive substance use, unspecified with withdrawal, uncomplicated
F19.931	F19.93	Other psychoactive substance use, unspecified with withdrawal delirium
F19.932	F19.93	Other psychoactive substance use, unspecified with withdrawal with perceptual disturbance
F19.939	F19.93	Other psychoactive substance use, unspecified with withdrawal, unspecified
F19.94	F19.9	Other psychoactive substance use, unspecified with psychoactive substance-induced mood disorder
F19.95	F19.9	Other psychoactive substance use, unspecified with psychoactive substance-induced psychotic disorder
F19.950	F19.95	Other psychoactive substance use, unspecified with psychoactive substance-induced psychotic disorder with delusions
F19.951	F19.95	Other psychoactive substance use, unspecified with psychoactive substance-induced psychotic disorder with hallucinations
F19.959	F19.95	Other psychoactive substance use, unspecified with psychoactive substance-induced psychotic disorder, unspecified
F19.96	F19.9	Other psychoactive substance use, unspecified with psychoactive substance-induced persisting amnestic disorder
F19.97	F19.9	Other psychoactive substance use, unspecified with psychoactive substance-induced persisting dementia
F19.98	F19.9	Other psychoactive substance use, unspecified with other psychoactive substance-induced disorders
F19.980	F19.98	Other psychoactive substance use, unspecified with psychoactive substance-induced anxiety disorder
F19.981	F19.98	Other psychoactive substance use, unspecified with psychoactive substance-induced sexual dysfunction
F19.982	F19.98	Other psychoactive substance use, unspecified with psychoactive substance-induced sleep disorder
F19.988	F19.98	Other psychoactive substance use, unspecified with other psychoactive substance-induced disorder
F19.99	F19.9	Other psychoactive substance use, unspecified with unspecified psychoactive substance-induced disorder
F20-F29	F01-F99	Schizophrenia, schizotypal, delusional, and other non-mood psychotic disorders
F20	F20-F29	Schizophrenia
F20.0	F20	Paranoid schizophrenia
F20.1	F20	Disorganized schizophrenia
F20.2	F20	Catatonic schizophrenia
F20.3	F20	Undifferentiated schizophrenia
F20.5	F20	Residual schizophrenia
F20.8	F20	Other schizophrenia
F20.81	F20.8	Schizophreniform disorder
F20.89	F20.8	Other schizophrenia
F20.9	F20	Schizophrenia, unspecified
F21	F20-F29	Schizotypal disorder
F22	F20-F29	Delusional disorders
F23	F20-F29	Brief psychotic disorder
F24	F20-F29	Shared psychotic disorder
F25	F20-F29	Schizoaffective disorders
F25.0	F25	Schizoaffective disorder, bipolar type
F25.1	F25	Schizoaffective disorder, depressive type
F25.8	F25	Other schizoaffective disorders
F25.9	F25	Schizoaffective disorder, unspecified
F28	F20-F29	Other psychotic disorder not due to a substance or known physiological condition
F29	F20-F29	Unspecified psychosis not due to a substance or known physiological condition
F30-F39	F01-F99	Mood [affective] disorders
F30	F30-F39	Manic episode
F30.1	F30	Manic episode without psychotic symptoms
F30.10	F30.1	Manic episode without psychotic symptoms, unspecified
F30.11	F30.1	Manic episode without psychotic symptoms, mild
F30.12	F30.1	Manic episode without psychotic symptoms, moderate
F30.13	F30.1	Manic episode, severe, without psychotic symptoms
F30.2	F30	Manic episode, severe with psychotic symptoms
F30.3	F30	Manic episode in partial remission
F30.4	F30	Manic episode in full remission
F30.8	F30	Other manic episodes
F30.9	F30	Manic episode, unspecified
F31	F30-F39	Bipolar disorder
F31.0	F31	Bipolar disorder, current episode hypomanic
F31.1	F31	Bipolar disorder, current episode manic without psychotic features
F31.10	F31.1	Bipolar disorder, current episode manic without psychotic features, unspecified
F31.11	F31.1	Bipolar disorder, current episode manic without psychotic features, mild
F31.12	F31.1	Bipolar disorder, current episode manic without psychotic features, moderate
F31.13	F31.1	Bipolar disorder, current episode manic without psychotic features, severe
F31.2	F31	Bipolar disorder, current episode manic severe with psychotic features
F31.3	F31	Bipolar disorder, current episode depressed, mild or moderate severity
F31.30	F31.3	Bipolar disorder, current episode depressed, mild or moderate severity, unspecified
F31.31	F31.3	Bipolar disorder, current episode depressed, mild
F31.32	F31.3	Bipolar disorder, current episode depressed, moderate
F31.4	F31	Bipolar disorder, current episode depressed, severe, without psychotic features
F31.5	F31	Bipolar disorder, current episode depressed, severe, with psychotic features
F31.6	F31	Bipolar disorder, current episode mixed
F31.60	F31.6	Bipolar disorder, current episode mixed, unspecified
F31.61	F31.6	Bipolar disorder, current episode mixed, mild
F31.62	F31.6	Bipolar disorder, current episode mixed, moderate
F31.63	F31.6	Bipolar disorder, current episode mixed, severe, without psychotic features
F31.64	F31.6	Bipolar disorder, current episode mixed, severe, with psychotic features
F31.7	F31	Bipolar disorder, currently in remission
F31.70	F31.7	Bipolar disorder, currently in remission, most recent episode unspecified
F31.71	F31.7	Bipolar disorder, in partial remission, most recent episode hypomanic
F31.72	F31.7	Bipolar disorder, in full remission, most recent episode hypomanic
F31.73	F31.7	Bipolar disorder, in partial remission, most recent episode manic
F31.74	F31.7	Bipolar disorder, in full remission, most recent episode manic
F31.75	F31.7	Bipolar disorder, in partial remission, most recent episode depressed
F31.76	F31.7	Bipolar disorder, in full remission, most recent episode depressed
F31.77	F31.7	Bipolar disorder, in partial remission, most recent episode mixed
F31.78	F31.7	Bipolar disorder, in full remission, most recent episode mixed
F31.8	F31	Other bipolar disorders
F31.81	F31.8	Bipolar II disorder
F31.89	F31.8	Other bipolar disorder
F31.9	F31	Bipolar disorder, unspecified
F32	F30-F39	Depressive episode
F32.0	F32	Major depressive disorder, single episode, mild
F32.1	F32	Major depressive disorder, single episode, moderate
F32.2	F32	Major depressive disorder, single episode, severe without psychotic features
F32.3	F32	Major depressive disorder, single episode, severe with psychotic features
F32.4	F32	Major depressive disorder, single episode, in partial remission
F32.5	F32	Major depressive disorder, single episode, in full remission
F32.8	F32	Other depressive episodes
F32.81	F32.8	Premenstrual dysphoric disorder
F32.89	F32.8	Other specified depressive episodes
F32.9	F32	Major depressive disorder, single episode, unspecified
F32.A	F32	Depression, unspecified
F33	F30-F39	Major depressive disorder, recurrent
F33.0	F33	Major depressive disorder, recurrent, mild
F33.1	F33	Major depressive disorder, recurrent, moderate
F33.2	F33	Major depressive disorder, recurrent severe without psychotic features
F33.3	F33	Major depressive disorder, recurrent, severe with psychotic symptoms
F33.4	F33	Major depressive disorder, recurrent, in remission
F33.40	F33.4	Major depressive disorder, recurrent, in remission, unspecified
F33.41	F33.4	Major depressive disorder, recurrent, in partial remission
F33.42	F33.4	Major depressive disorder, recurrent, in full remission
F33.8	F33	Other recurrent depressive disorders
F33.9	F33	Major depressive disorder, recurrent, unspecified
F34	F30-F39	Persistent mood [affective] disorders
F34.0	F34	Cyclothymic disorder
F34.1	F34	Dysthymic disorder
F34.8	F34	Other persistent mood [affective] disorders
F34.81	F34.8	Disruptive mood dysregulation disorder
F34.89	F34.8	Other specified persistent mood disorders
F34.9	F34	Persistent mood [affective] disorder, unspecified
F39	F30-F39	Unspecified mood [affective] disorder
F40-F48	F01-F99	Anxiety, dissociative, stress-related, somatoform and other nonpsychotic mental disorders
F40	F40-F48	Phobic anxiety disorders
F40.0	F40	Agoraphobia
F40.00	F40.0	Agoraphobia, unspecified
F40.01	F40.0	Agoraphobia with panic disorder
F40.02	F40.0	Agoraphobia without panic disorder
F40.1	F40	Social phobias
F40.10	F40.1	Social phobia, unspecified
F40.11	F40.1	Social phobia, generalized
F40.2	F40	Specific (isolated) phobias
F40.21	F40.2	Animal type phobia
F40.210	F40.21	Arachnophobia
F40.218	F40.21	Other animal type phobia
F40.22	F40.2	Natural environment type phobia
F40.220	F40.22	Fear of thunderstorms
F40.228	F40.22	Other natural environment type phobia
F40.23	F40.2	Blood, injection, injury type phobia
F40.230	F40.23	Fear of blood
F40.231	F40.23	Fear of injections and transfusions
F40.232	F40.23	Fear of other medical care
F40.233	F40.23	Fear of injury
F40.24	F40.2	Situational type phobia
F40.240	F40.24	Claustrophobia
F40.241	F40.24	Acrophobia
F40.242	F40.24	Fear of bridges
F40.243	F40.24	Fear of flying
F40.248	F40.24	Other situational type phobia
F40.29	F40.2	Other specified phobia
F40.290	F40.29	Androphobia
F40.291	F40.29	Gynephobia
F40.298	F40.29	Other specified phobia
F40.8	F40	Other phobic anxiety disorders
F40.9	F40	Phobic anxiety disorder, unspecified
F41	F40-F48	Other anxiety disorders
F41.0	F41	Panic disorder [episodic paroxysmal anxiety]
F41.1	F41	Generalized anxiety disorder
F41.3	F41	Other mixed anxiety disorders
F41.8	F41	Other specified anxiety disorders
F41.9	F41	Anxiety disorder, unspecified
F42	F40-F48	Obsessive-compulsive disorder
F42.2	F42	Mixed obsessional thoughts and acts
F42.3	F42	Hoarding disorder
F42.4	F42	Excoriation (skin-picking) disorder
F42.8	F42	Other obsessive-compulsive disorder
F42.9	F42	Obsessive-compulsive disorder, unspecified
F43	F40-F48	Reaction to severe stress, and adjustment disorders
F43.0	F43	Acute stress reaction
F43.1	F43	Post-traumatic stress disorder (PTSD)
F43.10	F43.1	Post-traumatic stress disorder, unspecified
F43.11	F43.1	Post-traumatic stress disorder, acute
F43.12	F43.1	Post-traumatic stress disorder, chronic
F43.2	F43	Adjustment disorders
F43.20	F43.2	Adjustment disorder, unspecified
F43.21	F43.2	Adjustment disorder with depressed mood
F43.22	F43.2	Adjustment disorder with anxiety
F43.23	F43.2	Adjustment disorder with mixed anxiety and depressed mood
F43.24	F43.2	Adjustment disorder with disturbance of conduct
F43.25	F43.2	Adjustment disorder with mixed disturbance of emotions and conduct
F43.29	F43.2	Adjustment disorder with other symptoms
F43.8	F43	Other reactions to severe stress
F43.81	F43.8	Prolonged grief disorder
F43.89	F43.8	Other reactions to severe stress
F43.9	F43	Reaction to severe stress, unspecified
F44	F40-F48	Dissociative and conversion disorders
F44.0	F44	Dissociative amnesia
F44.1	F44	Dissociative fugue
F44.2	F44	Dissociative stupor
F44.4	F44	Conversion disorder with motor symptom or deficit
F44.5	F44	Conversion disorder with seizures or convulsions
F44.6	F44	Conversion disorder with sensory symptom or deficit
F44.7	F44	Conversion disorder with mixed symptom presentation
F44.8	F44	Other dissociative and conversion disorders
F44.81	F44.8	Dissociative identity disorder
F44.89	F44.8	Other dissociative and conversion disorders
F44.9	F44	Dissociative and conversion disorder, unspecified
F45	F40-F48	Somatoform disorders
F45.0	F45	Somatization disorder
F45.1	F45	Undifferentiated somatoform disorder
F45.2	F45	Hypochondriacal disorders
F45.20	F45.2	Hypochondriacal disorder, unspecified
F45.21	F45.2	Hypochondriasis
F45.22	F45.2	Body dysmorphic disorder
F45.29	F45.2	Other hypochondriacal disorders
F45.4	F45	Pain disorders related to psychological factors
F45.41	F45.4	Pain disorder exclusively related to psychological factors
F45.42	F45.4	Pain disorder with related psychological factors
F45.8	F45	Other somatoform disorders
F45.9	F45	Somatoform disorder, unspecified
F48	F40-F48	Other nonpsychotic mental disorders
F48.1	F48	Depersonalization-derealization syndrome
F48.2	F48	Pseudobulbar affect
F48.8	F48	Other specified nonpsychotic mental disorders
F48.9	F48	Nonpsychotic mental disorder, unspecified
F50-F59	F01-F99	Behavioral syndromes associated with physiological disturbances and physical factors
F50	F50-F59	Eating disorders
F50.0	F50	Anorexia nervosa
F50.00	F50.0	Anorexia nervosa, unspecified
F50.01	F50.0	Anorexia nervosa, restricting type
F50.010	F50.01	Anorexia nervosa, restricting type, mild
F50.011	F50.01	Anorexia nervosa, restricting type, moderate
F50.012	F50.01	Anorexia nervosa, restricting type, severe
F50.013	F50.01	Anorexia nervosa, restricting type, extreme
F50.014	F50.01	Anorexia nervosa, restricting type, in remission
F50.019	F50.01	Anorexia nervosa, restricting type, unspecified
F50.02	F50.0	Anorexia nervosa, binge eating/purging type
F50.020	F50.02	Anorexia nervosa, binge eating/purging type, mild
F50.021	F50.02	Anorexia nervosa, binge eating/purging type, moderate
F50.022	F50.02	Anorexia nervosa, binge eating/purging type, severe
F50.023	F50.02	Anorexia nervosa, binge eating/purging type, extreme
F50.024	F50.02	Anorexia nervosa, binge eating/purging type, in remission
F50.029	F50.02	Anorexia nervosa, binge eating/purging type, unspecified
F50.2	F50	Bulimia nervosa
F50.20	F50.2	Bulimia nervosa, unspecified
F50.21	F50.2	Bulimia nervosa, mild
F50.22	F50.2	Bulimia nervosa, moderate
F50.23	F50.2	Bulimia nervosa, severe
F50.24	F50.2	Bulimia nervosa, extreme
F50.25	F50.2	Bulimia nervosa, in remission
F50.8	F50	Other eating disorders
F50.81	F50.8	Binge eating disorder
F50.810	F50.81	Binge eating disorder, mild
F50.811	F50.81	Binge eating disorder, moderate
F50.812	F50.81	Binge eating disorder, severe
F50.813	F50.81	Binge eating disorder, extreme
F50.814	F50.81	Binge eating disorder, in remission
F50.819	F50.81	Binge eating disorder, unspecified
F50.82	F50.8	Avoidant/restrictive food intake disorder
F50.83	F50.8	Pica in adults
F50.84	F50.8	Rumination disorder in adults
F50.89	F50.8	Other specified eating disorder
F50.9	F50	Eating disorder, unspecified
F51	F50-F59	Sleep disorders not due to a substance or known physiological condition
F51.0	F51	Insomnia not due to a substance or known physiological condition
F51.01	F51.0	Primary insomnia
F51.02	F51.0	Adjustment insomnia
F51.03	F51.0	Paradoxical insomnia
F51.04	F51.0	Psychophysiologic insomnia
F51.05	F51.0	Insomnia due to other mental disorder
F51.09	F51.0	Other insomnia not due to a substance or known physiological condition
F51.1	F51	Hypersomnia not due to a substance or known physiological condition
F51.11	F51.1	Primary hypersomnia
F51.12	F51.1	Insufficient sleep syndrome
F51.13	F51.1	Hypersomnia due to other mental disorder
F51.19	F51.1	Other hypersomnia not due to a substance or known physiological condition
F51.3	F51	Sleepwalking [somnambulism]
F51.4	F51	Sleep terrors [night terrors]
F51.5	F51	Nightmare disorder
F51.8	F51	Other sleep disorders not due to a substance or known physiological condition
F51.9	F51	Sleep disorder not due to a substance or known physiological condition, unspecified
F52	F50-F59	Sexual dysfunction not due to a substance or known physiological condition
F52.0	F52	Hypoactive sexual desire disorder
F52.1	F52	Sexual aversion disorder
F52.2	F52	Sexual arousal disorders
F52.21	F52.2	Male erectile disorder
F52.22	F52.2	Female sexual arousal disorder
F52.3	F52	Orgasmic disorder
F52.31	F52.3	Female orgasmic disorder
F52.32	F52.3	Male orgasmic disorder
F52.4	F52	Premature ejaculation
F52.5	F52	Vaginismus not due to a substance or known physiological condition
F52.6	F52	Dyspareunia not due to a substance or known physiological condition
F52.8	F52	Other sexual dysfunction not due to a substance or known physiological condition
F52.9	F52	Unspecified sexual dysfunction not due to a substance or known physiological condition
F53	F50-F59	Mental and behavioral disorders associated with the puerperium, not elsewhere classified
F53.0	F53	Postpartum depression
F53.1	F53	Puerperal psychosis
F54	F50-F59	Psychological and behavioral factors associated with disorders or diseases classified elsewhere
F55	F50-F59	Abuse of non-psychoactive substances
F55.0	F55	Abuse of antacids
F55.1	F55	Abuse of herbal or folk remedies
F55.2	F55	Abuse of laxatives
F55.3	F55	Abuse of steroids or hormones
F55.4	F55	Abuse of vitamins
F55.8	F55	Abuse of other non-psychoactive substances
F59	F50-F59	Unspecified behavioral syndromes associated with physiological disturbances and physical factors
F60-F69	F01-F99	Disorders of adult personality and behavior
F60	F60-F69	Specific personality disorders
F60.0	F60	Paranoid personality disorder
F60.1	F60	Schizoid personality disorder
F60.2	F60	Antisocial personality disorder
F60.3	F60	Borderline personality disorder
F60.4	F60	Histrionic personality disorder
F60.5	F60	Obsessive-compulsive personality disorder
F60.6	F60	Avoidant personality disorder
F60.7	F60	Dependent personality disorder
F60.8	F60	Other specific personality disorders
F60.81	F60.8	Narcissistic personality disorder
F60.89	F60.8	Other specific personality disorders
F60.9	F60	Personality disorder, unspecified
F63	F60-F69	Impulse disorders
F63.0	F63	Pathological gambling
F63.1	F63	Pyromania
F63.2	F63	Kleptomania
F63.3	F63	Trichotillomania
F63.8	F63	Other impulse disorders
F63.81	F63.8	Intermittent explosive disorder
F63.89	F63.8	Other impulse disorders
F63.9	F63	Impulse disorder, unspecified
F64	F60-F69	Gender identity disorders
F64.0	F64	Transsexualism
F64.1	F64	Dual role transvestism
F64.2	F64	Gender identity disorder of childhood
F64.8	F64	Other gender identity disorders
F64.9	F64	Gender identity disorder, unspecified
F65	F60-F69	Paraphilias
F65.0	F65	Fetishism
F65.1	F65	Transvestic fetishism
F65.2	F65	Exhibitionism
F65.3	F65	Voyeurism
F65.4	F65	Pedophilia
F65.5	F65	Sadomasochism
F65.50	F65.5	Sadomasochism, unspecified
F65.51	F65.5	Sexual masochism
F65.52	F65.5	Sexual sadism
F65.8	F65	Other paraphilias
F65.81	F65.8	Frotteurism
F65.89	F65.8	Other paraphilias
F65.9	F65	Paraphilia, unspecified
F66	F60-F69	Other sexual disorders
F68	F60-F69	Other disorders of adult personality and behavior
F68.1	F68	Factitious disorder imposed on self
F68.10	F68.1	Factitious disorder imposed on self, unspecified
F68.11	F68.1	Factitious disorder imposed on self, with predominantly psychological signs and symptoms
F68.12	F68.1	Factitious disorder imposed on self, with predominantly physical signs and symptoms
F68.13	F68.1	Factitious disorder imposed on self, with combined psychological and physical signs and symptoms
F68.A	F68	Factitious disorder imposed on another
F68.8	F68	Other specified disorders of adult personality and behavior
F69	F60-F69	Unspecified disorder of adult personality and behavior
F70-F79	F01-F99	Intellectual Disabilities
F70	F70-F79	Mild intellectual disabilities
F71	F70-F79	Moderate intellectual disabilities
F72	F70-F79	Severe intellectual disabilities
F73	F70-F79	Profound intellectual disabilities
F78	F70-F79	Other intellectual disabilities
F78.A	F78	Other genetic related intellectual disabilities
F78.A1	F78.A	SYNGAP1-related intellectual disability
F78.A9	F78.A	Other genetic related intellectual disability
F79	F70-F79	Unspecified intellectual disabilities
F80-F89	F01-F99	Pervasive and specific developmental disorders
F80	F80-F89	Specific developmental disorders of speech and language
F80.0	F80	Phonological disorder
F80.1	F80	Expressive language disorder
F80.2	F80	Mixed receptive-expressive language disorder
F80.4	F80	Speech and language development delay due to hearing loss
F80.8	F80	Other developmental disorders of speech and language
F80.81	F80.8	Childhood onset fluency disorder
F80.82	F80.8	Social pragmatic communication disorder
F80.89	F80.8	Other developmental disorders of speech and language
F80.9	F80	Developmental disorder of speech and language, unspecified
F81	F80-F89	Specific developmental disorders of scholastic skills
F81.0	F81	Specific reading disorder
F81.2	F81	Mathematics disorder
F81.8	F81	Other developmental disorders of scholastic skills
F81.81	F81.8	Disorder of written expression
F81.89	F81.8	Other developmental disorders of scholastic skills
F81.9	F81	Developmental disorder of scholastic skills, unspecified
F82	F80-F89	Specific developmental disorder of motor function
F84	F80-F89	Pervasive developmental disorders
F84.0	F84	Autistic disorder
F84.2	F84	Rett's syndrome
F84.3	F84	Other childhood disintegrative disorder
F84.5	F84	Asperger's syndrome
F84.8	F84	Other pervasive developmental disorders
F84.9	F84	Pervasive developmental disorder, unspecified
F88	F80-F89	Other disorders of psychological development
F89	F80-F89	Unspecified disorder of psychological development
F90-F98	F01-F99	Behavioral and emotional disorders with onset usually occurring in childhood and adolescence
F90	F90-F98	Attention-deficit hyperactivity disorders
F90.0	F90	Attention-deficit hyperactivity disorder, predominantly inattentive type
F90.1	F90	Attention-deficit hyperactivity disorder, predominantly hyperactive type
F90.2	F90	Attention-deficit hyperactivity disorder, combined type
F90.8	F90	Attention-deficit hyperactivity disorder, other type
F90.9	F90	Attention-deficit hyperactivity disorder, unspecified type
F91	F90-F98	Conduct disorders
F91.0	F91	Conduct disorder confined to family context
F91.1	F91	Conduct disorder, childhood-onset type
F91.2	F91	Conduct disorder, adolescent-onset type
F91.3	F91	Oppositional defiant disorder
F91.8	F91	Other conduct disorders
F91.9	F91	Conduct disorder, unspecified
F93	F90-F98	Emotional disorders with onset specific to childhood
F93.0	F93	Separation anxiety disorder of childhood
F93.8	F93	Other childhood emotional disorders
F93.9	F93	Childhood emotional disorder, unspecified
F94	F90-F98	Disorders of social functioning with onset specific to childhood and adolescence
F94.0	F94	Selective mutism
F94.1	F94	Reactive attachment disorder of childhood
F94.2	F94	Disinhibited attachment disorder of childhood
F94.8	F94	Other childhood disorders of social functioning
F94.9	F94	Childhood disorder of social functioning, unspecified
F95	F90-F98	Tic disorder
F95.0	F95	Transient tic disorder
F95.1	F95	Chronic motor or vocal tic disorder
F95.2	F95	Tourette's disorder
F95.8	F95	Other tic disorders
F95.9	F95	Tic disorder, unspecified
F98	F90-F98	Other behavioral and emotional disorders with onset usually occurring in childhood and adolescence
F98.0	F98	Enuresis not due to a substance or known physiological condition
F98.1	F98	Encopresis not due to a substance or known physiological condition
F98.2	F98	Other feeding disorders of infancy and childhood
F98.21	F98.2	Rumination disorder of infancy and childhood
F98.29	F98.2	Other feeding disorders of infancy and early childhood
F98.3	F98	Pica of infancy and childhood
F98.4	F98	Stereotyped movement disorders
F98.5	F98	Adult onset fluency disorder
F98.8	F98	Other specified behavioral and emotional disorders with onset usually occurring in childhood and adolescence
F98.9	F98	Unspecified behavioral and emotional disorders with onset usually occurring in childhood and adolescence
F99-F99	F01-F99	Unspecified mental disorder
F99	F99-F99	Mental disorder, not otherwise specified
G00-G99	Root	Diseases of the nervous system
G00-G09	G00-G99	Inflammatory diseases of the central nervous system
G00	G00-G09	Bacterial meningitis, not elsewhere classified
G00.0	G00	Hemophilus meningitis
G00.1	G00	Pneumococcal meningitis
G00.2	G00	Streptococcal meningitis
G00.3	G00	Staphylococcal meningitis
G00.8	G00	Other bacterial meningitis
G00.9	G00	Bacterial meningitis, unspecified
G01	G00-G09	Meningitis in bacterial diseases classified elsewhere
G02	G00-G09	Meningitis in other infectious and parasitic diseases classified elsewhere
G03	G00-G09	Meningitis due to other and unspecified causes
G03.0	G03	Nonpyogenic meningitis
G03.1	G03	Chronic meningitis
G03.2	G03	Benign recurrent meningitis [Mollaret]
G03.8	G03	Meningitis due to other specified causes
G03.9	G03	Meningitis, unspecified
G04	G00-G09	Encephalitis, myelitis and encephalomyelitis
G04.0	G04	Acute disseminated encephalitis and encephalomyelitis (ADEM)
G04.00	G04.0	Acute disseminated encephalitis and encephalomyelitis, unspecified
G04.01	G04.0	Postinfectious acute disseminated encephalitis and encephalomyelitis (postinfectious ADEM)
G04.02	G04.0	Postimmunization acute disseminated encephalitis, myelitis and encephalomyelitis
G04.1	G04	Tropical spastic paraplegia
G04.2	G04	Bacterial meningoencephalitis and meningomyelitis, not elsewhere classified
G04.3	G04	Acute necrotizing hemorrhagic encephalopathy
G04.30	G04.3	Acute necrotizing hemorrhagic encephalopathy, unspecified
G04.31	G04.3	Postinfectious acute necrotizing hemorrhagic encephalopathy
G04.32	G04.3	Postimmunization acute necrotizing hemorrhagic encephalopathy
G04.39	G04.3	Other acute necrotizing hemorrhagic encephalopathy
G04.8	G04	Other encephalitis, myelitis and encephalomyelitis
G04.81	G04.8	Other encephalitis and encephalomyelitis
G04.82	G04.8	Acute flaccid myelitis
G04.89	G04.8	Other myelitis
G04.9	G04	Encephalitis, myelitis and encephalomyelitis, unspecified
G04.90	G04.9	Encephalitis and encephalomyelitis, unspecified
G04.91	G04.9	Myelitis, unspecified
G05	G00-G09	Encephalitis, myelitis and encephalomyelitis in diseases classified elsewhere
G05.3	G05	Encephalitis and encephalomyelitis in diseases classified elsewhere
G05.4	G05	Myelitis in diseases classified elsewhere
G06	G00-G09	Intracranial and intraspinal abscess and granuloma
G06.0	G06	Intracranial abscess and granuloma
G06.1	G06	Intraspinal abscess and granuloma
G06.2	G06	Extradural and subdural abscess, unspecified
G07	G00-G09	Intracranial and intraspinal abscess and granuloma in diseases classified elsewhere
G08	G00-G09	Intracranial and intraspinal phlebitis and thrombophlebitis
G09	G00-G09	Sequelae of inflammatory diseases of central nervous system
G10-G14	G00-G99	Systemic atrophies primarily affecting the central nervous system
G10	G10-G14	Huntington's disease
G11	G10-G14	Hereditary ataxia
G11.0	G11	Congenital nonprogressive ataxia
G11.1	G11	Early-onset cerebellar ataxia
G11.10	G11.1	Early-onset cerebellar ataxia, unspecified
G11.11	G11.1	Friedreich ataxia
G11.19	G11.1	Other early-onset cerebellar ataxia
G11.2	G11	Late-onset cerebellar ataxia
G11.3	G11	Cerebellar ataxia with defective DNA repair
G11.4	G11	Hereditary spastic paraplegia
G11.5	G11	Hypomyelination - hypogonadotropic hypogonadism - hypodontia
G11.6	G11	Leukodystrophy with vanishing white matter disease
G11.8	G11	Other hereditary ataxias
G11.9	G11	Hereditary ataxia, unspecified
G12	G10-G14	Spinal muscular atrophy and related syndromes
G12.0	G12	Infantile spinal muscular atrophy, type I [Werdnig-Hoffman]
G12.1	G12	Other inherited spinal muscular atrophy
G12.2	G12	Motor neuron disease
G12.20	G12.2	Motor neuron disease, unspecified
G12.21	G12.2	Amyotrophic lateral sclerosis
G12.22	G12.2	Progressive bulbar palsy
G12.23	G12.2	Primary lateral sclerosis
G12.24	G12.2	Familial motor neuron disease
G12.25	G12.2	Progressive spinal muscle atrophy
G12.29	G12.2	Other motor neuron disease
G12.8	G12	Other spinal muscular atrophies and related syndromes
G12.9	G12	Spinal muscular atrophy, unspecified
G13	G10-G14	Systemic atrophies primarily affecting central nervous system in diseases classified elsewhere
G13.0	G13	Paraneoplastic neuromyopathy and neuropathy
G13.1	G13	Other systemic atrophy primarily affecting central nervous system in neoplastic disease
G13.2	G13	Systemic atrophy primarily affecting the central nervous system in myxedema
G13.8	G13	Systemic atrophy primarily affecting central nervous system in other diseases classified elsewhere
G14	G10-G14	Postpolio syndrome
G20-G26	G00-G99	Extrapyramidal and movement disorders
G20	G20-G26	Parkinson's disease
G20.A	G20	Parkinson's disease without dyskinesia
G20.A1	G20.A	Parkinson's disease without dyskinesia, without mention of fluctuations
G20.A2	G20.A	Parkinson's disease without dyskinesia, with fluctuations
G20.B	G20	Parkinson's disease with dyskinesia
G20.B1	G20.B	Parkinson's disease with dyskinesia, without mention of fluctuations
G20.B2	G20.B	Parkinson's disease with dyskinesia, with fluctuations
G20.C	G20	Parkinsonism, unspecified
G21	G20-G26	Secondary parkinsonism
G21.0	G21	Malignant neuroleptic syndrome
G21.1	G21	Other drug-induced secondary parkinsonism
G21.11	G21.1	Neuroleptic induced parkinsonism
G21.19	G21.1	Other drug induced secondary parkinsonism
G21.2	G21	Secondary parkinsonism due to other external agents
G21.3	G21	Postencephalitic parkinsonism
G21.4	G21	Vascular parkinsonism
G21.8	G21	Other secondary parkinsonism
G21.9	G21	Secondary parkinsonism, unspecified
G23	G20-G26	Other degenerative diseases of basal ganglia
G23.0	G23	Hallervorden-Spatz disease
G23.1	G23	Progressive supranuclear ophthalmoplegia [Steele-Richardson-Olszewski]
G23.2	G23	Striatonigral degeneration
G23.3	G23	Hypomyelination with atrophy of the basal ganglia and cerebellum
G23.8	G23	Other specified degenerative diseases of basal ganglia
G23.9	G23	Degenerative disease of basal ganglia, unspecified
G24	G20-G26	Dystonia
G24.0	G24	Drug induced dystonia
G24.01	G24.0	Drug induced subacute dyskinesia
G24.02	G24.0	Drug induced acute dystonia
G24.09	G24.0	Other drug induced dystonia
G24.1	G24	Genetic torsion dystonia
G24.2	G24	Idiopathic nonfamilial dystonia
G24.3	G24	Spasmodic torticollis
G24.4	G24	Idiopathic orofacial dystonia
G24.5	G24	Blepharospasm
G24.8	G24	Other dystonia
G24.9	G24	Dystonia, unspecified
G25	G20-G26	Other extrapyramidal and movement disorders
G25.0	G25	Essential tremor
G25.1	G25	Drug-induced tremor
G25.2	G25	Other specified forms of tremor
G25.3	G25	Myoclonus
G25.4	G25	Drug-induced chorea
G25.5	G25	Other chorea
G25.6	G25	Drug induced tics and other tics of organic origin
G25.61	G25.6	Drug induced tics
G25.69	G25.6	Other tics of organic origin
G25.7	G25	Other and unspecified drug induced movement disorders
G25.70	G25.7	Drug induced movement disorder, unspecified
G25.71	G25.7	Drug induced akathisia
G25.79	G25.7	Other drug induced movement disorders
G25.8	G25	Other specified extrapyramidal and movement disorders
G25.81	G25.8	Restless legs syndrome
G25.82	G25.8	Stiff-man syndrome
G25.83	G25.8	Benign shuddering attacks
G25.89	G25.8	Other specified extrapyramidal and movement disorders
G25.9	G25	Extrapyramidal and movement disorder, unspecified
G26	G20-G26	Extrapyramidal and movement disorders in diseases classified elsewhere
G30-G32	G00-G99	Other degenerative diseases of the nervous system
G30	G30-G32	Alzheimer's disease
G30.0	G30	Alzheimer's disease with early onset
G30.1	G30	Alzheimer's disease with late onset
G30.8	G30	Other Alzheimer's disease
G30.9	G30	Alzheimer's disease, unspecified
G31	G30-G32	Other degenerative diseases of nervous system, not elsewhere classified
G31.0	G31	Frontotemporal dementia
G31.01	G31.0	Pick's disease
G31.09	G31.0	Other frontotemporal neurocognitive disorder
G31.1	G31	Senile degeneration of brain, not elsewhere classified
G31.2	G31	Degeneration of nervous system due to alcohol
G31.8	G31	Other specified degenerative diseases of nervous system
G31.80	G31.8	Leukodystrophy, unspecified
G31.81	G31.8	Alpers disease
G31.82	G31.8	Leigh's disease
G31.83	G31.8	Neurocognitive disorder with Lewy bodies
G31.84	G31.8	Mild cognitive impairment of uncertain or unknown etiology
G31.85	G31.8	Corticobasal degeneration
G31.86	G31.8	Alexander disease
G31.89	G31.8	Other specified degenerative diseases of nervous system
G31.9	G31	Degenerative disease of nervous system, unspecified
G32	G30-G32	Other degenerative disorders of nervous system in diseases classified elsewhere
G32.0	G32	Subacute combined degeneration of spinal cord in diseases classified elsewhere
G32.8	G32	Other specified degenerative disorders of nervous system in diseases classified elsewhere
G32.81	G32.8	Cerebellar ataxia in diseases classified elsewhere
G32.89	G32.8	Other specified degenerative disorders of nervous system in diseases classified elsewhere
G35-G37	G00-G99	Demyelinating diseases of the central nervous system
G35	G35-G37	Multiple sclerosis
G36	G35-G37	Other acute disseminated demyelination
G36.0	G36	Neuromyelitis optica [Devic]
G36.1	G36	Acute and subacute hemorrhagic leukoencephalitis [Hurst]
G36.8	G36	Other specified acute disseminated demyelination
G36.9	G36	Acute disseminated demyelination, unspecified
G37	G35-G37	Other demyelinating diseases of central nervous system
G37.0	G37	Diffuse sclerosis of central nervous system
G37.1	G37	Central demyelination of corpus callosum
G37.2	G37	Central pontine myelinolysis
G37.3	G37	Acute transverse myelitis in demyelinating disease of central nervous system
G37.4	G37	Subacute necrotizing myelitis of central nervous system
G37.5	G37	Concentric sclerosis [Balo] of central nervous system
G37.8	G37	Other specified demyelinating diseases of central nervous system
G37.81	G37.8	Myelin oligodendrocyte glycoprotein antibody disease
G37.89	G37.8	Other specified demyelinating diseases of central nervous system
G37.9	G37	Demyelinating disease of central nervous system, unspecified
G40-G47	G00-G99	Episodic and paroxysmal disorders
G40	G40-G47	Epilepsy and recurrent seizures
G40.0	G40	Localization-related (focal) (partial) idiopathic epilepsy and epileptic syndromes with seizures of localized onset
G40.00	G40.0	Localization-related (focal) (partial) idiopathic epilepsy and epileptic syndromes with seizures of localized onset, not intractable
G40.001	G40.00	Localization-related (focal) (partial) idiopathic epilepsy and epileptic syndromes with seizures of localized onset, not intractable, with status epilepticus
G40.009	G40.00	Localization-related (focal) (partial) idiopathic epilepsy and epileptic syndromes with seizures of localized onset, not intractable, without status epilepticus
G40.01	G40.0	Localization-related (focal) (partial) idiopathic epilepsy and epileptic syndromes with seizures of localized onset, intractable
G40.011	G40.01	Localization-related (focal) (partial) idiopathic epilepsy and epileptic syndromes with seizures of localized onset, intractable, with status epilepticus
G40.019	G40.01	Localization-related (focal) (partial) idiopathic epilepsy and epileptic syndromes with seizures of localized onset, intractable, without status epilepticus
G40.1	G40	Localization-related (focal) (partial) symptomatic epilepsy and epileptic syndromes with simple partial seizures
G40.10	G40.1	Localization-related (focal) (partial) symptomatic epilepsy and epileptic syndromes with simple partial seizures, not intractable
G40.101	G40.10	Localization-related (focal) (partial) symptomatic epilepsy and epileptic syndromes with simple partial seizures, not intractable, with status epilepticus
G40.109	G40.10	Localization-related (focal) (partial) symptomatic epilepsy and epileptic syndromes with simple partial seizures, not intractable, without status epilepticus
G40.11	G40.1	Localization-related (focal) (partial) symptomatic epilepsy and epileptic syndromes with simple partial seizures, intractable
G40.111	G40.11	Localization-related (focal) (partial) symptomatic epilepsy and epileptic syndromes with simple partial seizures, intractable, with status epilepticus
G40.119	G40.11	Localization-related (focal) (partial) symptomatic epilepsy and epileptic syndromes with simple partial seizures, intractable, without status epilepticus
G40.2	G40	Localization-related (focal) (partial) symptomatic epilepsy and epileptic syndromes with complex partial seizures
G40.20	G40.2	Localization-related (focal) (partial) symptomatic epilepsy and epileptic syndromes with complex partial seizures, not intractable
G40.201	G40.20	Localization-related (focal) (partial) symptomatic epilepsy and epileptic syndromes with complex partial seizures, not intractable, with status epilepticus
G40.209	G40.20	Localization-related (focal) (partial) symptomatic epilepsy and epileptic syndromes with complex partial seizures, not intractable, without status epilepticus
G40.21	G40.2	Localization-related (focal) (partial) symptomatic epilepsy and epileptic syndromes with complex partial seizures, intractable
G40.211	G40.21	Localization-related (focal) (partial) symptomatic epilepsy and epileptic syndromes with complex partial seizures, intractable, with status epilepticus
G40.219	G40.21	Localization-related (focal) (partial) symptomatic epilepsy and epileptic syndromes with complex partial seizures, intractable, without status epilepticus
G40.3	G40	Generalized idiopathic epilepsy and epileptic syndromes
G40.30	G40.3	Generalized idiopathic epilepsy and epileptic syndromes, not intractable
G40.301	G40.30	Generalized idiopathic epilepsy and epileptic syndromes, not intractable, with status epilepticus
G40.309	G40.30	Generalized idiopathic epilepsy and epileptic syndromes, not intractable, without status epilepticus
G40.31	G40.3	Generalized idiopathic epilepsy and epileptic syndromes, intractable
G40.311	G40.31	Generalized idiopathic epilepsy and epileptic syndromes, intractable, with status epilepticus
G40.319	G40.31	Generalized idiopathic epilepsy and epileptic syndromes, intractable, without status epilepticus
G40.A	G40	Absence epileptic syndrome
G40.A0	G40.A	Absence epileptic syndrome, not intractable
G40.A01	G40.A0	Absence epileptic syndrome, not intractable, with status epilepticus
G40.A09	G40.A0	Absence epileptic syndrome, not intractable, without status epilepticus
G40.A1	G40.A	Absence epileptic syndrome, intractable
G40.A11	G40.A1	Absence epileptic syndrome, intractable, with status epilepticus
G40.A19	G40.A1	Absence epileptic syndrome, intractable, without status epilepticus
G40.B	G40	Juvenile myoclonic epilepsy [impulsive petit mal]
G40.B0	G40.B	Juvenile myoclonic epilepsy, not intractable
G40.B01	G40.B0	Juvenile myoclonic epilepsy, not intractable, with status epilepticus
G40.B09	G40.B0	Juvenile myoclonic epilepsy, not intractable, without status epilepticus
G40.B1	G40.B	Juvenile myoclonic epilepsy, intractable
G40.B11	G40.B1	Juvenile myoclonic epilepsy, intractable, with status epilepticus
G40.B19	G40.B1	Juvenile myoclonic epilepsy, intractable, without status epilepticus
G40.C	G40	Lafora progressive myoclonus epilepsy
G40.C0	G40.C	Lafora progressive myoclonus epilepsy, not intractable
G40.C01	G40.C0	Lafora progressive myoclonus epilepsy, not intractable, with status epilepticus
G40.C09	G40.C0	Lafora progressive myoclonus epilepsy, not intractable, without status epilepticus
G40.C1	G40.C	Lafora progressive myoclonus epilepsy, intractable
G40.C11	G40.C1	Lafora progressive myoclonus epilepsy, intractable, with status epilepticus
G40.C19	G40.C1	Lafora progressive myoclonus epilepsy, intractable, without status epilepticus
G40.4	G40	Other generalized epilepsy and epileptic syndromes
G40.40	G40.4	Other generalized epilepsy and epileptic syndromes, not intractable
G40.401	G40.40	Other generalized epilepsy and epileptic syndromes, not intractable, with status epilepticus
G40.409	G40.40	Other generalized epilepsy and epileptic syndromes, not intractable, without status epilepticus
G40.41	G40.4	Other generalized epilepsy and epileptic syndromes, intractable
G40.411	G40.41	Other generalized epilepsy and epileptic syndromes, intractable, with status epilepticus
G40.419	G40.41	Other generalized epilepsy and epileptic syndromes, intractable, without status epilepticus
G40.42	G40.4	Cyclin-Dependent Kinase-Like 5 Deficiency Disorder
G40.5	G40	Epileptic seizures related to external causes
G40.50	G40.5	Epileptic seizures related to external causes, not intractable
G40.501	G40.50	Epileptic seizures related to external causes, not intractable, with status epilepticus
G40.509	G40.50	Epileptic seizures related to external causes, not intractable, without status epilepticus
G40.8	G40	Other epilepsy and recurrent seizures
G40.80	G40.8	Other epilepsy
G40.801	G40.80	Other epilepsy, not intractable, with status epilepticus
G40.802	G40.80	Other epilepsy, not intractable, without status epilepticus
G40.803	G40.80	Other epilepsy, intractable, with status epilepticus
G40.804	G40.80	Other epilepsy, intractable, without status epilepticus
G40.81	G40.8	Lennox-Gastaut syndrome
G40.811	G40.81	Lennox-Gastaut syndrome, not intractable, with status epilepticus
G40.812	G40.81	Lennox-Gastaut syndrome, not intractable, without status epilepticus
G40.813	G40.81	Lennox-Gastaut syndrome, intractable, with status epilepticus
G40.814	G40.81	Lennox-Gastaut syndrome, intractable, without status epilepticus
G40.82	G40.8	Epileptic spasms
G40.821	G40.82	Epileptic spasms, not intractable, with status epilepticus
G40.822	G40.82	Epileptic spasms, not intractable, without status epilepticus
G40.823	G40.82	Epileptic spasms, intractable, with status epilepticus
G40.824	G40.82	Epileptic spasms, intractable, without status epilepticus
G40.83	G40.8	Dravet syndrome
G40.833	G40.83	Dravet syndrome, intractable, with status epilepticus
G40.834	G40.83	Dravet syndrome, intractable, without status epilepticus
G40.84	G40.8	KCNQ2-related epilepsy
G40.841	G40.84	KCNQ2-related epilepsy, not intractable, with status epilepticus
G40.842	G40.84	KCNQ2-related epilepsy, not intractable, without status epilepticus
G40.843	G40.84	KCNQ2-related epilepsy, intractable, with status epilepticus
G40.844	G40.84	KCNQ2-related epilepsy, intractable, without status epilepticus
G40.89	G40.8	Other seizures
G40.9	G40	Epilepsy, unspecified
G40.90	G40.9	Epilepsy, unspecified, not intractable
G40.901	G40.90	Epilepsy, unspecified, not intractable, with status epilepticus
G40.909	G40.90	Epilepsy, unspecified, not intractable, without status epilepticus
G40.91	G40.9	Epilepsy, unspecified, intractable
G40.911	G40.91	Epilepsy, unspecified, intractable, with status epilepticus
G40.919	G40.91	Epilepsy, unspecified, intractable, without status epilepticus
G43	G40-G47	Migraine
G43.0	G43	Migraine without aura
G43.00	G43.0	Migraine without aura, not intractable
G43.001	G43.00	Migraine without aura, not intractable, with status migrainosus
G43.009	G43.00	Migraine without aura, not intractable, without status migrainosus
G43.01	G43.0	Migraine without aura, intractable
G43.011	G43.01	Migraine without aura, intractable, with status migrainosus
G43.019	G43.01	Migraine without aura, intractable, without status migrainosus
G43.1	G43	Migraine with aura
G43.10	G43.1	Migraine with aura, not intractable
G43.101	G43.10	Migraine with aura, not intractable, with status migrainosus
G43.109	G43.10	Migraine with aura, not intractable, without status migrainosus
G43.11	G43.1	Migraine with aura, intractable
G43.111	G43.11	Migraine with aura, intractable, with status migrainosus
G43.119	G43.11	Migraine with aura, intractable, without status migrainosus
G43.4	G43	Hemiplegic migraine
G43.40	G43.4	Hemiplegic migraine, not intractable
G43.401	G43.40	Hemiplegic migraine, not intractable, with status migrainosus
G43.409	G43.40	Hemiplegic migraine, not intractable, without status migrainosus
G43.41	G43.4	Hemiplegic migraine, intractable
G43.411	G43.41	Hemiplegic migraine, intractable, with status migrainosus
G43.419	G43.41	Hemiplegic migraine, intractable, without status migrainosus
G43.5	G43	Persistent migraine aura without cerebral infarction
G43.50	G43.5	Persistent migraine aura without cerebral infarction, not intractable
G43.501	G43.50	Persistent migraine aura without cerebral infarction, not intractable, with status migrainosus
G43.509	G43.50	Persistent migraine aura without cerebral infarction, not intractable, without status migrainosus
G43.51	G43.5	Persistent migraine aura without cerebral infarction, intractable
G43.511	G43.51	Persistent migraine aura without cerebral infarction, intractable, with status migrainosus
G43.519	G43.51	Persistent migraine aura without cerebral infarction, intractable, without status migrainosus
G43.6	G43	Persistent migraine aura with cerebral infarction
G43.60	G43.6	Persistent migraine aura with cerebral infarction, not intractable
G43.601	G43.60	Persistent migraine aura with cerebral infarction, not intractable, with status migrainosus
G43.609	G43.60	Persistent migraine aura with cerebral infarction, not intractable, without status migrainosus
G43.61	G43.6	Persistent migraine aura with cerebral infarction, intractable
G43.611	G43.61	Persistent migraine aura with cerebral infarction, intractable, with status migrainosus
G43.619	G43.61	Persistent migraine aura with cerebral infarction, intractable, without status migrainosus
G43.7	G43	Chronic migraine without aura
G43.70	G43.7	Chronic migraine without aura, not intractable
G43.701	G43.70	Chronic migraine without aura, not intractable, with status migrainosus
G43.709	G43.70	Chronic migraine without aura, not intractable, without status migrainosus
G43.71	G43.7	Chronic migraine without aura, intractable
G43.711	G43.71	Chronic migraine without aura, intractable, with status migrainosus
G43.719	G43.71	Chronic migraine without aura, intractable, without status migrainosus
G43.A	G43	Cyclical vomiting
G43.A0	G43.A	Cyclical vomiting, in migraine, not intractable
G43.A1	G43.A	Cyclical vomiting, in migraine, intractable
G43.B	G43	Ophthalmoplegic migraine
G43.B0	G43.B	Ophthalmoplegic migraine, not intractable
G43.B1	G43.B	Ophthalmoplegic migraine, intractable
G43.C	G43	Periodic headache syndromes in child or adult
G43.C0	G43.C	Periodic headache syndromes in child or adult, not intractable
G43.C1	G43.C	Periodic headache syndromes in child or adult, intractable
G43.D	G43	Abdominal migraine
G43.D0	G43.D	Abdominal migraine, not intractable
G43.D1	G43.D	Abdominal migraine, intractable
G43.8	G43	Other migraine
G43.80	G43.8	Other migraine, not intractable
G43.801	G43.80	Other migraine, not intractable, with status migrainosus
G43.809	G43.80	Other migraine, not intractable, without status migrainosus
G43.81	G43.8	Other migraine, intractable
G43.811	G43.81	Other migraine, intractable, with status migrainosus
G43.819	G43.81	Other migraine, intractable, without status migrainosus
G43.82	G43.8	Menstrual migraine, not intractable
G43.821	G43.82	Menstrual migraine, not intractable, with status migrainosus
G43.829	G43.82	Menstrual migraine, not intractable, without status migrainosus
G43.83	G43.8	Menstrual migraine, intractable
G43.831	G43.83	Menstrual migraine, intractable, with status migrainosus
G43.839	G43.83	Menstrual migraine, intractable, without status migrainosus
G43.9	G43	Migraine, unspecified
G43.90	G43.9	Migraine, unspecified, not intractable
G43.901	G43.90	Migraine, unspecified, not intractable, with status migrainosus
G43.909	G43.90	Migraine, unspecified, not intractable, without status migrainosus
G43.91	G43.9	Migraine, unspecified, intractable
G43.911	G43.91	Migraine, unspecified, intractable, with status migrainosus
G43.919	G43.91	Migraine, unspecified, intractable, without status migrainosus
G43.E	G43	Chronic migraine with aura
G43.E0	G43.E	Chronic migraine with aura, not intractable
G43.E01	G43.E0	Chronic migraine with aura, not intractable, with status migrainosus
G43.E09	G43.E0	Chronic migraine with aura, not intractable, without status migrainosus
G43.E1	G43.E	Chronic migraine with aura, intractable
G43.E11	G43.E1	Chronic migraine with aura, intractable, with status migrainosus
G43.E19	G43.E1	Chronic migraine with aura, intractable, without status migrainosus
G44	G40-G47	Other headache syndromes
G44.0	G44	Cluster headaches and other trigeminal autonomic cephalgias (TAC)
G44.00	G44.0	Cluster headache syndrome, unspecified
G44.001	G44.00	Cluster headache syndrome, unspecified, intractable
G44.009	G44.00	Cluster headache syndrome, unspecified, not intractable
G44.01	G44.0	Episodic cluster headache
G44.011	G44.01	Episodic cluster headache, intractable
G44.019	G44.01	Episodic cluster headache, not intractable
G44.02	G44.0	Chronic cluster headache
G44.021	G44.02	Chronic cluster headache, intractable
G44.029	G44.02	Chronic cluster headache, not intractable
G44.03	G44.0	Episodic paroxysmal hemicrania
G44.031	G44.03	Episodic paroxysmal hemicrania, intractable
G44.039	G44.03	Episodic paroxysmal hemicrania, not intractable
G44.04	G44.0	Chronic paroxysmal hemicrania
G44.041	G44.04	Chronic paroxysmal hemicrania, intractable
G44.049	G44.04	Chronic paroxysmal hemicrania, not intractable
G44.05	G44.0	Short lasting unilateral neuralgiform headache with conjunctival injection and tearing (SUNCT)
G44.051	G44.05	Short lasting unilateral neuralgiform headache with conjunctival injection and tearing (SUNCT), intractable
G44.059	G44.05	Short lasting unilateral neuralgiform headache with conjunctival injection and tearing (SUNCT), not intractable
G44.09	G44.0	Other trigeminal autonomic cephalgias (TAC)
G44.091	G44.09	Other trigeminal autonomic cephalgias (TAC), intractable
G44.099	G44.09	Other trigeminal autonomic cephalgias (TAC), not intractable
G44.1	G44	Vascular headache, not elsewhere classified
G44.2	G44	Tension-type headache
G44.20	G44.2	Tension-type headache, unspecified
G44.201	G44.20	Tension-type headache, unspecified, intractable
G44.209	G44.20	Tension-type headache, unspecified, not intractable
G44.21	G44.2	Episodic tension-type headache
G44.211	G44.21	Episodic tension-type headache, intractable
G44.219	G44.21	Episodic tension-type headache, not intractable
G44.22	G44.2	Chronic tension-type headache
G44.221	G44.22	Chronic tension-type headache, intractable
G44.229	G44.22	Chronic tension-type headache, not intractable
G44.3	G44	Post-traumatic headache
G44.30	G44.3	Post-traumatic headache, unspecified
G44.301	G44.30	Post-traumatic headache, unspecified, intractable
G44.309	G44.30	Post-traumatic headache, unspecified, not intractable
G44.31	G44.3	Acute post-traumatic headache
G44.311	G44.31	Acute post-traumatic headache, intractable
G44.319	G44.31	Acute post-traumatic headache, not intractable
G44.32	G44.3	Chronic post-traumatic headache
G44.321	G44.32	Chronic post-traumatic headache, intractable
G44.329	G44.32	Chronic post-traumatic headache, not intractable
G44.4	G44	Drug-induced headache, not elsewhere classified
G44.40	G44.4	Drug-induced headache, not elsewhere classified, not intractable
G44.41	G44.4	Drug-induced headache, not elsewhere classified, intractable
G44.5	G44	Complicated headache syndromes
G44.51	G44.5	Hemicrania continua
G44.52	G44.5	New daily persistent headache (NDPH)
G44.53	G44.5	Primary thunderclap headache
G44.59	G44.5	Other complicated headache syndrome
G44.8	G44	Other specified headache syndromes
G44.81	G44.8	Hypnic headache
G44.82	G44.8	Headache associated with sexual activity
G44.83	G44.8	Primary cough headache
G44.84	G44.8	Primary exertional headache
G44.85	G44.8	Primary stabbing headache
G44.86	G44.8	Cervicogenic headache
G44.89	G44.8	Other headache syndrome
G45	G40-G47	Transient cerebral ischemic attacks and related syndromes
G45.0	G45	Vertebro-basilar artery syndrome
G45.1	G45	Carotid artery syndrome (hemispheric)
G45.2	G45	Multiple and bilateral precerebral artery syndromes
G45.3	G45	Amaurosis fugax
G45.4	G45	Transient global amnesia
G45.8	G45	Other transient cerebral ischemic attacks and related syndromes
G45.9	G45	Transient cerebral ischemic attack, unspecified
G46	G40-G47	Vascular syndromes of brain in cerebrovascular diseases
G46.0	G46	Middle cerebral artery syndrome
G46.1	G46	Anterior cerebral artery syndrome
G46.2	G46	Posterior cerebral artery syndrome
G46.3	G46	Brain stem stroke syndrome
G46.4	G46	Cerebellar stroke syndrome
G46.5	G46	Pure motor lacunar syndrome
G46.6	G46	Pure sensory lacunar syndrome
G46.7	G46	Other lacunar syndromes
G46.8	G46	Other vascular syndromes of brain in cerebrovascular diseases
G47	G40-G47	Sleep disorders
G47.0	G47	Insomnia
G47.00	G47.0	Insomnia, unspecified
G47.01	G47.0	Insomnia due to medical condition
G47.09	G47.0	Other insomnia
G47.1	G47	Hypersomnia
G47.10	G47.1	Hypersomnia, unspecified
G47.11	G47.1	Idiopathic hypersomnia with long sleep time
G47.12	G47.1	Idiopathic hypersomnia without long sleep time
G47.13	G47.1	Recurrent hypersomnia
G47.14	G47.1	Hypersomnia due to medical condition
G47.19	G47.1	Other hypersomnia
G47.2	G47	Circadian rhythm sleep disorders
G47.20	G47.2	Circadian rhythm sleep disorder, unspecified type
G47.21	G47.2	Circadian rhythm sleep disorder, delayed sleep phase type
G47.22	G47.2	Circadian rhythm sleep disorder, advanced sleep phase type
G47.23	G47.2	Circadian rhythm sleep disorder, irregular sleep wake type
G47.24	G47.2	Circadian rhythm sleep disorder, free running type
G47.25	G47.2	Circadian rhythm sleep disorder, jet lag type
G47.26	G47.2	Circadian rhythm sleep disorder, shift work type
G47.27	G47.2	Circadian rhythm sleep disorder in conditions classified elsewhere
G47.29	G47.2	Other circadian rhythm sleep disorder
G47.3	G47	Sleep apnea
G47.30	G47.3	Sleep apnea, unspecified
G47.31	G47.3	Primary central sleep apnea
G47.32	G47.3	High altitude periodic breathing
G47.33	G47.3	Obstructive sleep apnea (adult) (pediatric)
G47.34	G47.3	Idiopathic sleep related nonobstructive alveolar hypoventilation
G47.35	G47.3	Congenital central alveolar hypoventilation syndrome
G47.36	G47.3	Sleep related hypoventilation in conditions classified elsewhere
G47.37	G47.3	Central sleep apnea in conditions classified elsewhere
G47.39	G47.3	Other sleep apnea
G47.4	G47	Narcolepsy and cataplexy
G47.41	G47.4	Narcolepsy
G47.411	G47.41	Narcolepsy with cataplexy
G47.419	G47.41	Narcolepsy without cataplexy
G47.42	G47.4	Narcolepsy in conditions classified elsewhere
G47.421	G47.42	Narcolepsy in conditions classified elsewhere with cataplexy
G47.429	G47.42	Narcolepsy in conditions classified elsewhere without cataplexy
G47.5	G47	Parasomnia
G47.50	G47.5	Parasomnia, unspecified
G47.51	G47.5	Confusional arousals
G47.52	G47.5	REM sleep behavior disorder
G47.53	G47.5	Recurrent isolated sleep paralysis
G47.54	G47.5	Parasomnia in conditions classified elsewhere
G47.59	G47.5	Other parasomnia
G47.6	G47	Sleep related movement disorders
G47.61	G47.6	Periodic limb movement disorder
G47.62	G47.6	Sleep related leg cramps
G47.63	G47.6	Sleep related bruxism
G47.69	G47.6	Other sleep related movement disorders
G47.8	G47	Other sleep disorders
G47.9	G47	Sleep disorder, unspecified
G50-G59	G00-G99	Nerve, nerve root and plexus disorders
G50	G50-G59	Disorders of trigeminal nerve
G50.0	G50	Trigeminal neuralgia
G50.1	G50	Atypical facial pain
G50.8	G50	Other disorders of trigeminal nerve
G50.9	G50	Disorder of trigeminal nerve, unspecified
G51	G50-G59	Facial nerve disorders
G51.0	G51	Bell's palsy
G51.1	G51	Geniculate ganglionitis
G51.2	G51	Melkersson's syndrome
G51.3	G51	Clonic hemifacial spasm
G51.31	G51.3	Clonic hemifacial spasm, right
G51.32	G51.3	Clonic hemifacial spasm, left
G51.33	G51.3	Clonic hemifacial spasm, bilateral
G51.39	G51.3	Clonic hemifacial spasm, unspecified
G51.4	G51	Facial myokymia
G51.8	G51	Other disorders of facial nerve
G51.9	G51	Disorder of facial nerve, unspecified
G52	G50-G59	Disorders of other cranial nerves
G52.0	G52	Disorders of olfactory nerve
G52.1	G52	Disorders of glossopharyngeal nerve
G52.2	G52	Disorders of vagus nerve
G52.3	G52	Disorders of hypoglossal nerve
G52.7	G52	Disorders of multiple cranial nerves
G52.8	G52	Disorders of other specified cranial nerves
G52.9	G52	Cranial nerve disorder, unspecified
G53	G50-G59	Cranial nerve disorders in diseases classified elsewhere
G54	G50-G59	Nerve root and plexus disorders
G54.0	G54	Brachial plexus disorders
G54.1	G54	Lumbosacral plexus disorders
G54.2	G54	Cervical root disorders, not elsewhere classified
G54.3	G54	Thoracic root disorders, not elsewhere classified
G54.4	G54	Lumbosacral root disorders, not elsewhere classified
G54.5	G54	Neuralgic amyotrophy
G54.6	G54	Phantom limb syndrome with pain
G54.7	G54	Phantom limb syndrome without pain
G54.8	G54	Other nerve root and plexus disorders
G54.9	G54	Nerve root and plexus disorder, unspecified
G55	G50-G59	Nerve root and plexus compressions in diseases classified elsewhere
G56	G50-G59	Mononeuropathies of upper limb
G56.0	G56	Carpal tunnel syndrome
G56.00	G56.0	Carpal tunnel syndrome, unspecified upper limb
G56.01	G56.0	Carpal tunnel syndrome, right upper limb
G56.02	G56.0	Carpal tunnel syndrome, left upper limb
G56.03	G56.0	Carpal tunnel syndrome, bilateral upper limbs
G56.1	G56	Other lesions of median nerve
G56.10	G56.1	Other lesions of median nerve, unspecified upper limb
G56.11	G56.1	Other lesions of median nerve, right upper limb
G56.12	G56.1	Other lesions of median nerve, left upper limb
G56.13	G56.1	Other lesions of median nerve, bilateral upper limbs
G56.2	G56	Lesion of ulnar nerve
G56.20	G56.2	Lesion of ulnar nerve, unspecified upper limb
G56.21	G56.2	Lesion of ulnar nerve, right upper limb
G56.22	G56.2	Lesion of ulnar nerve, left upper limb
G56.23	G56.2	Lesion of ulnar nerve, bilateral upper limbs
G56.3	G56	Lesion of radial nerve
G56.30	G56.3	Lesion of radial nerve, unspecified upper limb
G56.31	G56.3	Lesion of radial nerve, right upper limb
G56.32	G56.3	Lesion of radial nerve, left upper limb
G56.33	G56.3	Lesion of radial nerve, bilateral upper limbs
G56.4	G56	Causalgia of upper limb
G56.40	G56.4	Causalgia of unspecified upper limb
G56.41	G56.4	Causalgia of right upper limb
G56.42	G56.4	Causalgia of left upper limb
G56.43	G56.4	Causalgia of bilateral upper limbs
G56.8	G56	Other specified mononeuropathies of upper limb
G56.80	G56.8	Other specified mononeuropathies of unspecified upper limb
G56.81	G56.8	Other specified mononeuropathies of right upper limb
G56.82	G56.8	Other specified mononeuropathies of left upper limb
G56.83	G56.8	Other specified mononeuropathies of bilateral upper limbs
G56.9	G56	Unspecified mononeuropathy of upper limb
G56.90	G56.9	Unspecified mononeuropathy of unspecified upper limb
G56.91	G56.9	Unspecified mononeuropathy of right upper limb
G56.92	G56.9	Unspecified mononeuropathy of left upper limb
G56.93	G56.9	Unspecified mononeuropathy of bilateral upper limbs
G57	G50-G59	Mononeuropathies of lower limb
G57.0	G57	Lesion of sciatic nerve
G57.00	G57.0	Lesion of sciatic nerve, unspecified lower limb
G57.01	G57.0	Lesion of sciatic nerve, right lower limb
G57.02	G57.0	Lesion of sciatic nerve, left lower limb
G57.03	G57.0	Lesion of sciatic nerve, bilateral lower limbs
G57.1	G57	Meralgia paresthetica
G57.10	G57.1	Meralgia paresthetica, unspecified lower limb
G57.11	G57.1	Meralgia paresthetica, right lower limb
G57.12	G57.1	Meralgia paresthetica, left lower limb
G57.13	G57.1	Meralgia paresthetica, bilateral lower limbs
G57.2	G57	Lesion of femoral nerve
G57.20	G57.2	Lesion of femoral nerve, unspecified lower limb
G57.21	G57.2	Lesion of femoral nerve, right lower limb
G57.22	G57.2	Lesion of femoral nerve, left lower limb
G57.23	G57.2	Lesion of femoral nerve, bilateral lower limbs
G57.3	G57	Lesion of lateral popliteal nerve
G57.30	G57.3	Lesion of lateral popliteal nerve, unspecified lower limb
G57.31	G57.3	Lesion of lateral popliteal nerve, right lower limb
G57.32	G57.3	Lesion of lateral popliteal nerve, left lower limb
G57.33	G57.3	Lesion of lateral popliteal nerve, bilateral lower limbs
G57.4	G57	Lesion of medial popliteal nerve
G57.40	G57.4	Lesion of medial popliteal nerve, unspecified lower limb
G57.41	G57.4	Lesion of medial popliteal nerve, right lower limb
G57.42	G57.4	Lesion of medial popliteal nerve, left lower limb
G57.43	G57.4	Lesion of medial popliteal nerve, bilateral lower limbs
G57.5	G57	Tarsal tunnel syndrome
G57.50	G57.5	Tarsal tunnel syndrome, unspecified lower limb
G57.51	G57.5	Tarsal tunnel syndrome, right lower limb
G57.52	G57.5	Tarsal tunnel syndrome, left lower limb
G57.53	G57.5	Tarsal tunnel syndrome, bilateral lower limbs
G57.6	G57	Lesion of plantar nerve
G57.60	G57.6	Lesion of plantar nerve, unspecified lower limb
G57.61	G57.6	Lesion of plantar nerve, right lower limb
G57.62	G57.6	Lesion of plantar nerve, left lower limb
G57.63	G57.6	Lesion of plantar nerve, bilateral lower limbs
G57.7	G57	Causalgia of lower limb
G57.70	G57.7	Causalgia of unspecified lower limb
G57.71	G57.7	Causalgia of right lower limb
G57.72	G57.7	Causalgia of left lower limb
G57.73	G57.7	Causalgia of bilateral lower limbs
G57.8	G57	Other specified mononeuropathies of lower limb
G57.80	G57.8	Other specified mononeuropathies of unspecified lower limb
G57.81	G57.8	Other specified mononeuropathies of right lower limb
G57.82	G57.8	Other specified mononeuropathies of left lower limb
G57.83	G57.8	Other specified mononeuropathies of bilateral lower limbs
G57.9	G57	Unspecified mononeuropathy of lower limb
G57.90	G57.9	Unspecified mononeuropathy of unspecified lower limb
G57.91	G57.9	Unspecified mononeuropathy of right lower limb
G57.92	G57.9	Unspecified mononeuropathy of left lower limb
G57.93	G57.9	Unspecified mononeuropathy of bilateral lower limbs
G58	G50-G59	Other mononeuropathies
G58.0	G58	Intercostal neuropathy
G58.7	G58	Mononeuritis multiplex
G58.8	G58	Other specified mononeuropathies
G58.9	G58	Mononeuropathy, unspecified
G59	G50-G59	Mononeuropathy in diseases classified elsewhere
G60-G65	G00-G99	Polyneuropathies and other disorders of the peripheral nervous system
G60	G60-G65	Hereditary and idiopathic neuropathy
G60.0	G60	Hereditary motor and sensory neuropathy
G60.1	G60	Refsum's disease
G60.2	G60	Neuropathy in association with hereditary ataxia
G60.3	G60	Idiopathic progressive neuropathy
G60.8	G60	Other hereditary and idiopathic neuropathies
G60.9	G60	Hereditary and idiopathic neuropathy, unspecified
G61	G60-G65	Inflammatory polyneuropathy
G61.0	G61	Guillain-Barre syndrome
G61.1	G61	Serum neuropathy
G61.8	G61	Other inflammatory polyneuropathies
G61.81	G61.8	Chronic inflammatory demyelinating polyneuritis
G61.82	G61.8	Multifocal motor neuropathy
G61.89	G61.8	Other inflammatory polyneuropathies
G61.9	G61	Inflammatory polyneuropathy, unspecified
G62	G60-G65	Other and unspecified polyneuropathies
G62.0	G62	Drug-induced polyneuropathy
G62.1	G62	Alcoholic polyneuropathy
G62.2	G62	Polyneuropathy due to other toxic agents
G62.8	G62	Other specified polyneuropathies
G62.81	G62.8	Critical illness polyneuropathy
G62.82	G62.8	Radiation-induced polyneuropathy
G62.89	G62.8	Other specified polyneuropathies
G62.9	G62	Polyneuropathy, unspecified
G63	G60-G65	Polyneuropathy in diseases classified elsewhere
G64	G60-G65	Other disorders of peripheral nervous system
G65	G60-G65	Sequelae of inflammatory and toxic polyneuropathies
G65.0	G65	Sequelae of Guillain-Barré syndrome
G65.1	G65	Sequelae of other inflammatory polyneuropathy
G65.2	G65	Sequelae of toxic polyneuropathy
G70-G73	G00-G99	Diseases of myoneural junction and muscle
G70	G70-G73	Myasthenia gravis and other myoneural disorders
G70.0	G70	Myasthenia gravis
G70.00	G70.0	Myasthenia gravis without (acute) exacerbation
G70.01	G70.0	Myasthenia gravis with (acute) exacerbation
G70.1	G70	Toxic myoneural disorders
G70.2	G70	Congenital and developmental myasthenia
G70.8	G70	Other specified myoneural disorders
G70.80	G70.8	Lambert-Eaton syndrome, unspecified
G70.81	G70.8	Lambert-Eaton syndrome in disease classified elsewhere
G70.89	G70.8	Other specified myoneural disorders
G70.9	G70	Myoneural disorder, unspecified
G71	G70-G73	Primary disorders of muscles
G71.0	G71	Muscular dystrophy
G71.00	G71.0	Muscular dystrophy, unspecified
G71.01	G71.0	Duchenne or Becker muscular dystrophy
G71.02	G71.0	Facioscapulohumeral muscular dystrophy
G71.03	G71.0	Limb girdle muscular dystrophies
G71.031	G71.03	Autosomal dominant limb girdle muscular dystrophy
G71.032	G71.03	Autosomal recessive limb girdle muscular dystrophy due to calpain-3 dysfunction
G71.033	G71.03	Limb girdle muscular dystrophy due to dysferlin dysfunction
G71.034	G71.03	Limb girdle muscular dystrophy due to sarcoglycan dysfunction
G71.0340	G71.034	Limb girdle muscular dystrophy due to sarcoglycan dysfunction, unspecified
G71.0341	G71.034	Limb girdle muscular dystrophy due to alpha sarcoglycan dysfunction
G71.0342	G71.034	Limb girdle muscular dystrophy due to beta sarcoglycan dysfunction
G71.0349	G71.034	Limb girdle muscular dystrophy due to other sarcoglycan dysfunction
G71.035	G71.03	Limb girdle muscular dystrophy due to anoctamin-5 dysfunction
G71.038	G71.03	Other limb girdle muscular dystrophy
G71.039	G71.03	Limb girdle muscular dystrophy, unspecified
G71.09	G71.0	Other specified muscular dystrophies
G71.1	G71	Myotonic disorders
G71.11	G71.1	Myotonic muscular dystrophy
G71.12	G71.1	Myotonia congenita
G71.13	G71.1	Myotonic chondrodystrophy
G71.14	G71.1	Drug induced myotonia
G71.19	G71.1	Other specified myotonic disorders
G71.2	G71	Congenital myopathies
G71.20	G71.2	Congenital myopathy, unspecified
G71.21	G71.2	Nemaline myopathy
G71.22	G71.2	Centronuclear myopathy
G71.220	G71.22	X-linked myotubular myopathy
G71.228	G71.22	Other centronuclear myopathy
G71.29	G71.2	Other congenital myopathy
G71.3	G71	Mitochondrial myopathy, not elsewhere classified
G71.8	G71	Other primary disorders of muscles
G71.9	G71	Primary disorder of muscle, unspecified
G72	G70-G73	Other and unspecified myopathies
G72.0	G72	Drug-induced myopathy
G72.1	G72	Alcoholic myopathy
G72.2	G72	Myopathy due to other toxic agents
G72.3	G72	Periodic paralysis
G72.4	G72	Inflammatory and immune myopathies, not elsewhere classified
G72.41	G72.4	Inclusion body myositis [IBM]
G72.49	G72.4	Other inflammatory and immune myopathies, not elsewhere classified
G72.8	G72	Other specified myopathies
G72.81	G72.8	Critical illness myopathy
G72.89	G72.8	Other specified myopathies
G72.9	G72	Myopathy, unspecified
G73	G70-G73	Disorders of myoneural junction and muscle in diseases classified elsewhere
G73.1	G73	Lambert-Eaton syndrome in neoplastic disease
G73.3	G73	Myasthenic syndromes in other diseases classified elsewhere
G73.7	G73	Myopathy in diseases classified elsewhere
G80-G83	G00-G99	Cerebral palsy and other paralytic syndromes
G80	G80-G83	Cerebral palsy
G80.0	G80	Spastic quadriplegic cerebral palsy
G80.1	G80	Spastic diplegic cerebral palsy
G80.2	G80	Spastic hemiplegic cerebral palsy
G80.3	G80	Athetoid cerebral palsy
G80.4	G80	Ataxic cerebral palsy
G80.8	G80	Other cerebral palsy
G80.9	G80	Cerebral palsy, unspecified
G81	G80-G83	Hemiplegia and hemiparesis
G81.0	G81	Flaccid hemiplegia
G81.00	G81.0	Flaccid hemiplegia affecting unspecified side
G81.01	G81.0	Flaccid hemiplegia affecting right dominant side
G81.02	G81.0	Flaccid hemiplegia affecting left dominant side
G81.03	G81.0	Flaccid hemiplegia affecting right nondominant side
G81.04	G81.0	Flaccid hemiplegia affecting left nondominant side
G81.1	G81	Spastic hemiplegia
G81.10	G81.1	Spastic hemiplegia affecting unspecified side
G81.11	G81.1	Spastic hemiplegia affecting right dominant side
G81.12	G81.1	Spastic hemiplegia affecting left dominant side
G81.13	G81.1	Spastic hemiplegia affecting right nondominant side
G81.14	G81.1	Spastic hemiplegia affecting left nondominant side
G81.9	G81	Hemiplegia, unspecified
G81.90	G81.9	Hemiplegia, unspecified affecting unspecified side
G81.91	G81.9	Hemiplegia, unspecified affecting right dominant side
G81.92	G81.9	Hemiplegia, unspecified affecting left dominant side
G81.93	G81.9	Hemiplegia, unspecified affecting right nondominant side
G81.94	G81.9	Hemiplegia, unspecified affecting left nondominant side
G82	G80-G83	Paraplegia (paraparesis) and quadriplegia (quadriparesis)
G82.2	G82	Paraplegia
G82.20	G82.2	Paraplegia, unspecified
G82.21	G82.2	Paraplegia, complete
G82.22	G82.2	Paraplegia, incomplete
G82.5	G82	Quadriplegia
G82.50	G82.5	Quadriplegia, unspecified
G82.51	G82.5	Quadriplegia, C1-C4 complete
G82.52	G82.5	Quadriplegia, C1-C4 incomplete
G82.53	G82.5	Quadriplegia, C5-C7 complete
G82.54	G82.5	Quadriplegia, C5-C7 incomplete
G83	G80-G83	Other paralytic syndromes
G83.0	G83	Diplegia of upper limbs
G83.1	G83	Monoplegia of lower limb
G83.10	G83.1	Monoplegia of lower limb affecting unspecified side
G83.11	G83.1	Monoplegia of lower limb affecting right dominant side
G83.12	G83.1	Monoplegia of lower limb affecting left dominant side
G83.13	G83.1	Monoplegia of lower limb affecting right nondominant side
G83.14	G83.1	Monoplegia of lower limb affecting left nondominant side
G83.2	G83	Monoplegia of upper limb
G83.20	G83.2	Monoplegia of upper limb affecting unspecified side
G83.21	G83.2	Monoplegia of upper limb affecting right dominant side
G83.22	G83.2	Monoplegia of upper limb affecting left dominant side
G83.23	G83.2	Monoplegia of upper limb affecting right nondominant side
G83.24	G83.2	Monoplegia of upper limb affecting left nondominant side
G83.3	G83	Monoplegia, unspecified
G83.30	G83.3	Monoplegia, unspecified affecting unspecified side
G83.31	G83.3	Monoplegia, unspecified affecting right dominant side
G83.32	G83.3	Monoplegia, unspecified affecting left dominant side
G83.33	G83.3	Monoplegia, unspecified affecting right nondominant side
G83.34	G83.3	Monoplegia, unspecified affecting left nondominant side
G83.4	G83	Cauda equina syndrome
G83.5	G83	Locked-in state
G83.8	G83	Other specified paralytic syndromes
G83.81	G83.8	Brown-Séquard syndrome
G83.82	G83.8	Anterior cord syndrome
G83.83	G83.8	Posterior cord syndrome
G83.84	G83.8	Todd's paralysis (postepileptic)
G83.89	G83.8	Other specified paralytic syndromes
G83.9	G83	Paralytic syndrome, unspecified
G89-G99	G00-G99	Other disorders of the nervous system
G89	G89-G99	Pain, not elsewhere classified
G89.0	G89	Central pain syndrome
G89.1	G89	Acute pain, not elsewhere classified
G89.11	G89.1	Acute pain due to trauma
G89.12	G89.1	Acute post-thoracotomy pain
G89.18	G89.1	Other acute postprocedural pain
G89.2	G89	Chronic pain, not elsewhere classified
G89.21	G89.2	Chronic pain due to trauma
G89.22	G89.2	Chronic post-thoracotomy pain
G89.28	G89.2	Other chronic postprocedural pain
G89.29	G89.2	Other chronic pain
G89.3	G89	Neoplasm related pain (acute) (chronic)
G89.4	G89	Chronic pain syndrome
G90	G89-G99	Disorders of autonomic nervous system
G90.0	G90	Idiopathic peripheral autonomic neuropathy
G90.01	G90.0	Carotid sinus syncope
G90.09	G90.0	Other idiopathic peripheral autonomic neuropathy
G90.1	G90	Familial dysautonomia [Riley-Day]
G90.2	G90	Horner's syndrome
G90.3	G90	Multi-system degeneration of the autonomic nervous system
G90.4	G90	Autonomic dysreflexia
G90.5	G90	Complex regional pain syndrome I (CRPS I)
G90.50	G90.5	Complex regional pain syndrome I, unspecified
G90.51	G90.5	Complex regional pain syndrome I of upper limb
G90.511	G90.51	Complex regional pain syndrome I of right upper limb
G90.512	G90.51	Complex regional pain syndrome I of left upper limb
G90.513	G90.51	Complex regional pain syndrome I of upper limb, bilateral
G90.519	G90.51	Complex regional pain syndrome I of unspecified upper limb
G90.52	G90.5	Complex regional pain syndrome I of lower limb
G90.521	G90.52	Complex regional pain syndrome I of right lower limb
G90.522	G90.52	Complex regional pain syndrome I of left lower limb
G90.523	G90.52	Complex regional pain syndrome I of lower limb, bilateral
G90.529	G90.52	Complex regional pain syndrome I of unspecified lower limb
G90.59	G90.5	Complex regional pain syndrome I of other specified site
G90.8	G90	Other disorders of autonomic nervous system
G90.81	G90.8	Serotonin syndrome
G90.89	G90.8	Other disorders of autonomic nervous system
G90.9	G90	Disorder of the autonomic nervous system, unspecified
G90.A	G90	Postural orthostatic tachycardia syndrome [POTS]
G90.B	G90	LMNB1-related autosomal dominant leukodystrophy
G91	G89-G99	Hydrocephalus
G91.0	G91	Communicating hydrocephalus
G91.1	G91	Obstructive hydrocephalus
G91.2	G91	(Idiopathic) normal pressure hydrocephalus
G91.3	G91	Post-traumatic hydrocephalus, unspecified
G91.4	G91	Hydrocephalus in diseases classified elsewhere
G91.8	G91	Other hydrocephalus
G91.9	G91	Hydrocephalus, unspecified
G92	G89-G99	Toxic encephalopathy
G92.0	G92	Immune effector cell-associated neurotoxicity syndrome
G92.00	G92.0	Immune effector cell-associated neurotoxicity syndrome, grade unspecified
G92.01	G92.0	Immune effector cell-associated neurotoxicity syndrome, grade 1
G92.02	G92.0	Immune effector cell-associated neurotoxicity syndrome, grade 2
G92.03	G92.0	Immune effector cell-associated neurotoxicity syndrome, grade 3
G92.04	G92.0	Immune effector cell-associated neurotoxicity syndrome, grade 4
G92.05	G92.0	Immune effector cell-associated neurotoxicity syndrome, grade 5
G92.8	G92	Other toxic encephalopathy
G92.9	G92	Unspecified toxic encephalopathy
G93	G89-G99	Other disorders of brain
G93.0	G93	Cerebral cysts
G93.1	G93	Anoxic brain damage, not elsewhere classified
G93.2	G93	Benign intracranial hypertension
G93.3	G93	Postviral and related fatigue syndromes
G93.31	G93.3	Postviral fatigue syndrome
G93.32	G93.3	Myalgic encephalomyelitis/chronic fatigue syndrome
G93.39	G93.3	Other post infection and related fatigue syndromes
G93.4	G93	Other and unspecified encephalopathy
G93.40	G93.4	Encephalopathy, unspecified
G93.41	G93.4	Metabolic encephalopathy
G93.42	G93.4	Megalencephalic leukoencephalopathy with subcortical cysts
G93.43	G93.4	Leukoencephalopathy with calcifications and cysts
G93.44	G93.4	Adult-onset leukodystrophy with axonal spheroids
G93.45	G93.4	Developmental and epileptic encephalopathy
G93.49	G93.4	Other encephalopathy
G93.5	G93	Compression of brain
G93.6	G93	Cerebral edema
G93.7	G93	Reye's syndrome
G93.8	G93	Other specified disorders of brain
G93.81	G93.8	Temporal sclerosis
G93.82	G93.8	Brain death
G93.89	G93.8	Other specified disorders of brain
G93.9	G93	Disorder of brain, unspecified
G94	G89-G99	Other disorders of brain in diseases classified elsewhere
G95	G89-G99	Other and unspecified diseases of spinal cord
G95.0	G95	Syringomyelia and syringobulbia
G95.1	G95	Vascular myelopathies
G95.11	G95.1	Acute infarction of spinal cord (embolic) (nonembolic)
G95.19	G95.1	Other vascular myelopathies
G95.2	G95	Other and unspecified cord compression
G95.20	G95.2	Unspecified cord compression
G95.29	G95.2	Other cord compression
G95.8	G95	Other specified diseases of spinal cord
G95.81	G95.8	Conus medullaris syndrome
G95.89	G95.8	Other specified diseases of spinal cord
G95.9	G95	Disease of spinal cord, unspecified
G96	G89-G99	Other disorders of central nervous system
G96.0	G96	Cerebrospinal fluid leak
G96.00	G96.0	Cerebrospinal fluid leak, unspecified
G96.01	G96.0	Cranial cerebrospinal fluid leak, spontaneous
G96.02	G96.0	Spinal cerebrospinal fluid leak, spontaneous
G96.08	G96.0	Other cranial cerebrospinal fluid leak
G96.09	G96.0	Other spinal cerebrospinal fluid leak
G96.1	G96	Disorders of meninges, not elsewhere classified
G96.11	G96.1	Dural tear
G96.12	G96.1	Meningeal adhesions (cerebral) (spinal)
G96.19	G96.1	Other disorders of meninges, not elsewhere classified
G96.191	G96.19	Perineural cyst
G96.198	G96.19	Other disorders of meninges, not elsewhere classified
G96.8	G96	Other specified disorders of central nervous system
G96.81	G96.8	Intracranial hypotension
G96.810	G96.81	Intracranial hypotension, unspecified
G96.811	G96.81	Intracranial hypotension, spontaneous
G96.819	G96.81	Other intracranial hypotension
G96.89	G96.8	Other specified disorders of central nervous system
G96.9	G96	Disorder of central nervous system, unspecified
G97	G89-G99	Intraoperative and postprocedural complications and disorders of nervous system, not elsewhere classified
G97.0	G97	Cerebrospinal fluid leak from spinal puncture
G97.1	G97	Other reaction to spinal and lumbar puncture
G97.2	G97	Intracranial hypotension following ventricular shunting
G97.3	G97	Intraoperative hemorrhage and hematoma of a nervous system organ or structure complicating a procedure
G97.31	G97.3	Intraoperative hemorrhage and hematoma of a nervous system organ or structure complicating a nervous system procedure
G97.32	G97.3	Intraoperative hemorrhage and hematoma of a nervous system organ or structure complicating other procedure
G97.4	G97	Accidental puncture and laceration of a nervous system organ or structure during a procedure
G97.41	G97.4	Accidental puncture or laceration of dura during a procedure
G97.48	G97.4	Accidental puncture and laceration of other nervous system organ or structure during a nervous system procedure
G97.49	G97.4	Accidental puncture and laceration of other nervous system organ or structure during other procedure
G97.5	G97	Postprocedural hemorrhage of a nervous system organ or structure following a procedure
G97.51	G97.5	Postprocedural hemorrhage of a nervous system organ or structure following a nervous system procedure
G97.52	G97.5	Postprocedural hemorrhage of a nervous system organ or structure following other procedure
G97.6	G97	Postprocedural hematoma and seroma of a nervous system organ or structure following a procedure
G97.61	G97.6	Postprocedural hematoma of a nervous system organ or structure following a nervous system procedure
G97.62	G97.6	Postprocedural hematoma of a nervous system organ or structure following other procedure
G97.63	G97.6	Postprocedural seroma of a nervous system organ or structure following a nervous system procedure
G97.64	G97.6	Postprocedural seroma of a nervous system organ or structure following other procedure
G97.8	G97	Other intraoperative and postprocedural complications and disorders of nervous system
G97.81	G97.8	Other intraoperative complications of nervous system
G97.82	G97.8	Other postprocedural complications and disorders of nervous system
G97.83	G97.8	Intracranial hypotension following lumbar cerebrospinal fluid shunting
G97.84	G97.8	Intracranial hypotension following other procedure
G98	G89-G99	Other disorders of nervous system not elsewhere classified
G98.0	G98	Neurogenic arthritis, not elsewhere classified
G98.8	G98	Other disorders of nervous system
G99	G89-G99	Other disorders of nervous system in diseases classified elsewhere
G99.0	G99	Autonomic neuropathy in diseases classified elsewhere
G99.2	G99	Myelopathy in diseases classified elsewhere
G99.8	G99	Other specified disorders of nervous system in diseases classified elsewhere
H00-H59	Root	Diseases of the eye and adnexa
H00-H05	H00-H59	Disorders of eyelid, lacrimal system and orbit
H00	H00-H05	Hordeolum and chalazion
H00.0	H00	Hordeolum (externum) (internum) of eyelid
H00.01	H00.0	Hordeolum externum
H00.011	H00.01	Hordeolum externum right upper eyelid
H00.012	H00.01	Hordeolum externum right lower eyelid
H00.013	H00.01	Hordeolum externum right eye, unspecified eyelid
H00.014	H00.01	Hordeolum externum left upper eyelid
H00.015	H00.01	Hordeolum externum left lower eyelid
H00.016	H00.01	Hordeolum externum left eye, unspecified eyelid
H00.019	H00.01	Hordeolum externum unspecified eye, unspecified eyelid
H00.02	H00.0	Hordeolum internum
H00.021	H00.02	Hordeolum internum right upper eyelid
H00.022	H00.02	Hordeolum internum right lower eyelid
H00.023	H00.02	Hordeolum internum right eye, unspecified eyelid
H00.024	H00.02	Hordeolum internum left upper eyelid
H00.025	H00.02	Hordeolum internum left lower eyelid
H00.026	H00.02	Hordeolum internum left eye, unspecified eyelid
H00.029	H00.02	Hordeolum internum unspecified eye, unspecified eyelid
H00.03	H00.0	Abscess of eyelid
H00.031	H00.03	Abscess of right upper eyelid
H00.032	H00.03	Abscess of right lower eyelid
H00.033	H00.03	Abscess of eyelid right eye, unspecified eyelid
H00.034	H00.03	Abscess of left upper eyelid
H00.035	H00.03	Abscess of left lower eyelid
H00.036	H00.03	Abscess of eyelid left eye, unspecified eyelid
H00.039	H00.03	Abscess of eyelid unspecified eye, unspecified eyelid
H00.1	H00	Chalazion
H00.11	H00.1	Chalazion right upper eyelid
H00.12	H00.1	Chalazion right lower eyelid
H00.13	H00.1	Chalazion right eye, unspecified eyelid
H00.14	H00.1	Chalazion left upper eyelid
H00.15	H00.1	Chalazion left lower eyelid
H00.16	H00.1	Chalazion left eye, unspecified eyelid
H00.19	H00.1	Chalazion unspecified eye, unspecified eyelid
H01	H00-H05	Other inflammation of eyelid
H01.0	H01	Blepharitis
H01.00	H01.0	Unspecified blepharitis
H01.001	H01.00	Unspecified blepharitis right upper eyelid
H01.002	H01.00	Unspecified blepharitis right lower eyelid
H01.003	H01.00	Unspecified blepharitis right eye, unspecified eyelid
H01.004	H01.00	Unspecified blepharitis left upper eyelid
H01.005	H01.00	Unspecified blepharitis left lower eyelid
H01.006	H01.00	Unspecified blepharitis left eye, unspecified eyelid
H01.009	H01.00	Unspecified blepharitis unspecified eye, unspecified eyelid
H01.00A	H01.00	Unspecified blepharitis right eye, upper and lower eyelids
H01.00B	H01.00	Unspecified blepharitis left eye, upper and lower eyelids
H01.01	H01.0	Ulcerative blepharitis
H01.011	H01.01	Ulcerative blepharitis right upper eyelid
H01.012	H01.01	Ulcerative blepharitis right lower eyelid
H01.013	H01.01	Ulcerative blepharitis right eye, unspecified eyelid
H01.014	H01.01	Ulcerative blepharitis left upper eyelid
H01.015	H01.01	Ulcerative blepharitis left lower eyelid
H01.016	H01.01	Ulcerative blepharitis left eye, unspecified eyelid
H01.019	H01.01	Ulcerative blepharitis unspecified eye, unspecified eyelid
H01.01A	H01.01	Ulcerative blepharitis right eye, upper and lower eyelids
H01.01B	H01.01	Ulcerative blepharitis left eye, upper and lower eyelids
H01.02	H01.0	Squamous blepharitis
H01.021	H01.02	Squamous blepharitis right upper eyelid
H01.022	H01.02	Squamous blepharitis right lower eyelid
H01.023	H01.02	Squamous blepharitis right eye, unspecified eyelid
H01.024	H01.02	Squamous blepharitis left upper eyelid
H01.025	H01.02	Squamous blepharitis left lower eyelid
H01.026	H01.02	Squamous blepharitis left eye, unspecified eyelid
H01.029	H01.02	Squamous blepharitis unspecified eye, unspecified eyelid
H01.02A	H01.02	Squamous blepharitis right eye, upper and lower eyelids
H01.02B	H01.02	Squamous blepharitis left eye, upper and lower eyelids
H01.1	H01	Noninfectious dermatoses of eyelid
H01.11	H01.1	Allergic dermatitis of eyelid
H01.111	H01.11	Allergic dermatitis of right upper eyelid
H01.112	H01.11	Allergic dermatitis of right lower eyelid
H01.113	H01.11	Allergic dermatitis of right eye, unspecified eyelid
H01.114	H01.11	Allergic dermatitis of left upper eyelid
H01.115	H01.11	Allergic dermatitis of left lower eyelid
H01.116	H01.11	Allergic dermatitis of left eye, unspecified eyelid
H01.119	H01.11	Allergic dermatitis of unspecified eye, unspecified eyelid
H01.12	H01.1	Discoid lupus erythematosus of eyelid
H01.121	H01.12	Discoid lupus erythematosus of right upper eyelid
H01.122	H01.12	Discoid lupus erythematosus of right lower eyelid
H01.123	H01.12	Discoid lupus erythematosus of right eye, unspecified eyelid
H01.124	H01.12	Discoid lupus erythematosus of left upper eyelid
H01.125	H01.12	Discoid lupus erythematosus of left lower eyelid
H01.126	H01.12	Discoid lupus erythematosus of left eye, unspecified eyelid
H01.129	H01.12	Discoid lupus erythematosus of unspecified eye, unspecified eyelid
H01.13	H01.1	Eczematous dermatitis of eyelid
H01.131	H01.13	Eczematous dermatitis of right upper eyelid
H01.132	H01.13	Eczematous dermatitis of right lower eyelid
H01.133	H01.13	Eczematous dermatitis of right eye, unspecified eyelid
H01.134	H01.13	Eczematous dermatitis of left upper eyelid
H01.135	H01.13	Eczematous dermatitis of left lower eyelid
H01.136	H01.13	Eczematous dermatitis of left eye, unspecified eyelid
H01.139	H01.13	Eczematous dermatitis of unspecified eye, unspecified eyelid
H01.14	H01.1	Xeroderma of eyelid
H01.141	H01.14	Xeroderma of right upper eyelid
H01.142	H01.14	Xeroderma of right lower eyelid
H01.143	H01.14	Xeroderma of right eye, unspecified eyelid
H01.144	H01.14	Xeroderma of left upper eyelid
H01.145	H01.14	Xeroderma of left lower eyelid
H01.146	H01.14	Xeroderma of left eye, unspecified eyelid
H01.149	H01.14	Xeroderma of unspecified eye, unspecified eyelid
H01.8	H01	Other specified inflammations of eyelid
H01.9	H01	Unspecified inflammation of eyelid
H02	H00-H05	Other disorders of eyelid
H02.0	H02	Entropion and trichiasis of eyelid
H02.00	H02.0	Unspecified entropion of eyelid
H02.001	H02.00	Unspecified entropion of right upper eyelid
H02.002	H02.00	Unspecified entropion of right lower eyelid
H02.003	H02.00	Unspecified entropion of right eye, unspecified eyelid
H02.004	H02.00	Unspecified entropion of left upper eyelid
H02.005	H02.00	Unspecified entropion of left lower eyelid
H02.006	H02.00	Unspecified entropion of left eye, unspecified eyelid
H02.009	H02.00	Unspecified entropion of unspecified eye, unspecified eyelid
H02.01	H02.0	Cicatricial entropion of eyelid
H02.011	H02.01	Cicatricial entropion of right upper eyelid
H02.012	H02.01	Cicatricial entropion of right lower eyelid
H02.013	H02.01	Cicatricial entropion of right eye, unspecified eyelid
H02.014	H02.01	Cicatricial entropion of left upper eyelid
H02.015	H02.01	Cicatricial entropion of left lower eyelid
H02.016	H02.01	Cicatricial entropion of left eye, unspecified eyelid
H02.019	H02.01	Cicatricial entropion of unspecified eye, unspecified eyelid
H02.02	H02.0	Mechanical entropion of eyelid
H02.021	H02.02	Mechanical entropion of right upper eyelid
H02.022	H02.02	Mechanical entropion of right lower eyelid
H02.023	H02.02	Mechanical entropion of right eye, unspecified eyelid
H02.024	H02.02	Mechanical entropion of left upper eyelid
H02.025	H02.02	Mechanical entropion of left lower eyelid
H02.026	H02.02	Mechanical entropion of left eye, unspecified eyelid
H02.029	H02.02	Mechanical entropion of unspecified eye, unspecified eyelid
H02.03	H02.0	Senile entropion of eyelid
H02.031	H02.03	Senile entropion of right upper eyelid
H02.032	H02.03	Senile entropion of right lower eyelid
H02.033	H02.03	Senile entropion of right eye, unspecified eyelid
H02.034	H02.03	Senile entropion of left upper eyelid
H02.035	H02.03	Senile entropion of left lower eyelid
H02.036	H02.03	Senile entropion of left eye, unspecified eyelid
H02.039	H02.03	Senile entropion of unspecified eye, unspecified eyelid
H02.04	H02.0	Spastic entropion of eyelid
H02.041	H02.04	Spastic entropion of right upper eyelid
H02.042	H02.04	Spastic entropion of right lower eyelid
H02.043	H02.04	Spastic entropion of right eye, unspecified eyelid
H02.044	H02.04	Spastic entropion of left upper eyelid
H02.045	H02.04	Spastic entropion of left lower eyelid
H02.046	H02.04	Spastic entropion of left eye, unspecified eyelid
H02.049	H02.04	Spastic entropion of unspecified eye, unspecified eyelid
H02.05	H02.0	Trichiasis without entropion
H02.051	H02.05	Trichiasis without entropion right upper eyelid
H02.052	H02.05	Trichiasis without entropion right lower eyelid
H02.053	H02.05	Trichiasis without entropion right eye, unspecified eyelid
H02.054	H02.05	Trichiasis without entropion left upper eyelid
H02.055	H02.05	Trichiasis without entropion left lower eyelid
H02.056	H02.05	Trichiasis without entropion left eye, unspecified eyelid
H02.059	H02.05	Trichiasis without entropion unspecified eye, unspecified eyelid
H02.1	H02	Ectropion of eyelid
H02.10	H02.1	Unspecified ectropion of eyelid
H02.101	H02.10	Unspecified ectropion of right upper eyelid
H02.102	H02.10	Unspecified ectropion of right lower eyelid
H02.103	H02.10	Unspecified ectropion of right eye, unspecified eyelid
H02.104	H02.10	Unspecified ectropion of left upper eyelid
H02.105	H02.10	Unspecified ectropion of left lower eyelid
H02.106	H02.10	Unspecified ectropion of left eye, unspecified eyelid
H02.109	H02.10	Unspecified ectropion of unspecified eye, unspecified eyelid
H02.11	H02.1	Cicatricial ectropion of eyelid
H02.111	H02.11	Cicatricial ectropion of right upper eyelid
H02.112	H02.11	Cicatricial ectropion of right lower eyelid
H02.113	H02.11	Cicatricial ectropion of right eye, unspecified eyelid
H02.114	H02.11	Cicatricial ectropion of left upper eyelid
H02.115	H02.11	Cicatricial ectropion of left lower eyelid
H02.116	H02.11	Cicatricial ectropion of left eye, unspecified eyelid
H02.119	H02.11	Cicatricial ectropion of unspecified eye, unspecified eyelid
H02.12	H02.1	Mechanical ectropion of eyelid
H02.121	H02.12	Mechanical ectropion of right upper eyelid
H02.122	H02.12	Mechanical ectropion of right lower eyelid
H02.123	H02.12	Mechanical ectropion of right eye, unspecified eyelid
H02.124	H02.12	Mechanical ectropion of left upper eyelid
H02.125	H02.12	Mechanical ectropion of left lower eyelid
H02.126	H02.12	Mechanical ectropion of left eye, unspecified eyelid
H02.129	H02.12	Mechanical ectropion of unspecified eye, unspecified eyelid
H02.13	H02.1	Senile ectropion of eyelid
H02.131	H02.13	Senile ectropion of right upper eyelid
H02.132	H02.13	Senile ectropion of right lower eyelid
H02.133	H02.13	Senile ectropion of right eye, unspecified eyelid
H02.134	H02.13	Senile ectropion of left upper eyelid
H02.135	H02.13	Senile ectropion of left lower eyelid
H02.136	H02.13	Senile ectropion of left eye, unspecified eyelid
H02.139	H02.13	Senile ectropion of unspecified eye, unspecified eyelid
H02.14	H02.1	Spastic ectropion of eyelid
H02.141	H02.14	Spastic ectropion of right upper eyelid
H02.142	H02.14	Spastic ectropion of right lower eyelid
H02.143	H02.14	Spastic ectropion of right eye, unspecified eyelid
H02.144	H02.14	Spastic ectropion of left upper eyelid
H02.145	H02.14	Spastic ectropion of left lower eyelid
H02.146	H02.14	Spastic ectropion of left eye, unspecified eyelid
H02.149	H02.14	Spastic ectropion of unspecified eye, unspecified eyelid
H02.15	H02.1	Paralytic ectropion of eyelid
H02.151	H02.15	Paralytic ectropion of right upper eyelid
H02.152	H02.15	Paralytic ectropion of right lower eyelid
H02.153	H02.15	Paralytic ectropion of right eye, unspecified eyelid
H02.154	H02.15	Paralytic ectropion of left upper eyelid
H02.155	H02.15	Paralytic ectropion of left lower eyelid
H02.156	H02.15	Paralytic ectropion of left eye, unspecified eyelid
H02.159	H02.15	Paralytic ectropion of unspecified eye, unspecified eyelid
H02.2	H02	Lagophthalmos
H02.20	H02.2	Unspecified lagophthalmos
H02.201	H02.20	Unspecified lagophthalmos right upper eyelid
H02.202	H02.20	Unspecified lagophthalmos right lower eyelid
H02.203	H02.20	Unspecified lagophthalmos right eye, unspecified eyelid
H02.204	H02.20	Unspecified lagophthalmos left upper eyelid
H02.205	H02.20	Unspecified lagophthalmos left lower eyelid
H02.206	H02.20	Unspecified lagophthalmos left eye, unspecified eyelid
H02.209	H02.20	Unspecified lagophthalmos unspecified eye, unspecified eyelid
H02.20A	H02.20	Unspecified lagophthalmos right eye, upper and lower eyelids
H02.20B	H02.20	Unspecified lagophthalmos left eye, upper and lower eyelids
H02.20C	H02.20	Unspecified lagophthalmos, bilateral, upper and lower eyelids
H02.21	H02.2	Cicatricial lagophthalmos
H02.211	H02.21	Cicatricial lagophthalmos right upper eyelid
H02.212	H02.21	Cicatricial lagophthalmos right lower eyelid
H02.213	H02.21	Cicatricial lagophthalmos right eye, unspecified eyelid
H02.214	H02.21	Cicatricial lagophthalmos left upper eyelid
H02.215	H02.21	Cicatricial lagophthalmos left lower eyelid
H02.216	H02.21	Cicatricial lagophthalmos left eye, unspecified eyelid
H02.219	H02.21	Cicatricial lagophthalmos unspecified eye, unspecified eyelid
H02.21A	H02.21	Cicatricial lagophthalmos right eye, upper and lower eyelids
H02.21B	H02.21	Cicatricial lagophthalmos left eye, upper and lower eyelids
H02.21C	H02.21	Cicatricial lagophthalmos, bilateral, upper and lower eyelids
H02.22	H02.2	Mechanical lagophthalmos
H02.221	H02.22	Mechanical lagophthalmos right upper eyelid
H02.222	H02.22	Mechanical lagophthalmos right lower eyelid
H02.223	H02.22	Mechanical lagophthalmos right eye, unspecified eyelid
H02.224	H02.22	Mechanical lagophthalmos left upper eyelid
H02.225	H02.22	Mechanical lagophthalmos left lower eyelid
H02.226	H02.22	Mechanical lagophthalmos left eye, unspecified eyelid
H02.229	H02.22	Mechanical lagophthalmos unspecified eye, unspecified eyelid
H02.22A	H02.22	Mechanical lagophthalmos right eye, upper and lower eyelids
H02.22B	H02.22	Mechanical lagophthalmos left eye, upper and lower eyelids
H02.22C	H02.22	Mechanical lagophthalmos, bilateral, upper and lower eyelids
H02.23	H02.2	Paralytic lagophthalmos
H02.231	H02.23	Paralytic lagophthalmos right upper eyelid
H02.232	H02.23	Paralytic lagophthalmos right lower eyelid
H02.233	H02.23	Paralytic lagophthalmos right eye, unspecified eyelid
H02.234	H02.23	Paralytic lagophthalmos left upper eyelid
H02.235	H02.23	Paralytic lagophthalmos left lower eyelid
H02.236	H02.23	Paralytic lagophthalmos left eye, unspecified eyelid
H02.239	H02.23	Paralytic lagophthalmos unspecified eye, unspecified eyelid
H02.23A	H02.23	Paralytic lagophthalmos right eye, upper and lower eyelids
H02.23B	H02.23	Paralytic lagophthalmos left eye, upper and lower eyelids
H02.23C	H02.23	Paralytic lagophthalmos, bilateral, upper and lower eyelids
H02.3	H02	Blepharochalasis
H02.30	H02.3	Blepharochalasis unspecified eye, unspecified eyelid
H02.31	H02.3	Blepharochalasis right upper eyelid
H02.32	H02.3	Blepharochalasis right lower eyelid
H02.33	H02.3	Blepharochalasis right eye, unspecified eyelid
H02.34	H02.3	Blepharochalasis left upper eyelid
H02.35	H02.3	Blepharochalasis left lower eyelid
H02.36	H02.3	Blepharochalasis left eye, unspecified eyelid
H02.4	H02	Ptosis of eyelid
H02.40	H02.4	Unspecified ptosis of eyelid
H02.401	H02.40	Unspecified ptosis of right eyelid
H02.402	H02.40	Unspecified ptosis of left eyelid
H02.403	H02.40	Unspecified ptosis of bilateral eyelids
H02.409	H02.40	Unspecified ptosis of unspecified eyelid
H02.41	H02.4	Mechanical ptosis of eyelid
H02.411	H02.41	Mechanical ptosis of right eyelid
H02.412	H02.41	Mechanical ptosis of left eyelid
H02.413	H02.41	Mechanical ptosis of bilateral eyelids
H02.419	H02.41	Mechanical ptosis of unspecified eyelid
H02.42	H02.4	Myogenic ptosis of eyelid
H02.421	H02.42	Myogenic ptosis of right eyelid
H02.422	H02.42	Myogenic ptosis of left eyelid
H02.423	H02.42	Myogenic ptosis of bilateral eyelids
H02.429	H02.42	Myogenic ptosis of unspecified eyelid
H02.43	H02.4	Paralytic ptosis of eyelid
H02.431	H02.43	Paralytic ptosis of right eyelid
H02.432	H02.43	Paralytic ptosis of left eyelid
H02.433	H02.43	Paralytic ptosis of bilateral eyelids
H02.439	H02.43	Paralytic ptosis unspecified eyelid
H02.5	H02	Other disorders affecting eyelid function
H02.51	H02.5	Abnormal innervation syndrome
H02.511	H02.51	Abnormal innervation syndrome right upper eyelid
H02.512	H02.51	Abnormal innervation syndrome right lower eyelid
H02.513	H02.51	Abnormal innervation syndrome right eye, unspecified eyelid
H02.514	H02.51	Abnormal innervation syndrome left upper eyelid
H02.515	H02.51	Abnormal innervation syndrome left lower eyelid
H02.516	H02.51	Abnormal innervation syndrome left eye, unspecified eyelid
H02.519	H02.51	Abnormal innervation syndrome unspecified eye, unspecified eyelid
H02.52	H02.5	Blepharophimosis
H02.521	H02.52	Blepharophimosis right upper eyelid
H02.522	H02.52	Blepharophimosis right lower eyelid
H02.523	H02.52	Blepharophimosis right eye, unspecified eyelid
H02.524	H02.52	Blepharophimosis left upper eyelid
H02.525	H02.52	Blepharophimosis left lower eyelid
H02.526	H02.52	Blepharophimosis left eye, unspecified eyelid
H02.529	H02.52	Blepharophimosis unspecified eye, unspecified lid
H02.53	H02.5	Eyelid retraction
H02.531	H02.53	Eyelid retraction right upper eyelid
H02.532	H02.53	Eyelid retraction right lower eyelid
H02.533	H02.53	Eyelid retraction right eye, unspecified eyelid
H02.534	H02.53	Eyelid retraction left upper eyelid
H02.535	H02.53	Eyelid retraction left lower eyelid
H02.536	H02.53	Eyelid retraction left eye, unspecified eyelid
H02.539	H02.53	Eyelid retraction unspecified eye, unspecified lid
H02.59	H02.5	Other disorders affecting eyelid function
H02.6	H02	Xanthelasma of eyelid
H02.60	H02.6	Xanthelasma of unspecified eye, unspecified eyelid
H02.61	H02.6	Xanthelasma of right upper eyelid
H02.62	H02.6	Xanthelasma of right lower eyelid
H02.63	H02.6	Xanthelasma of right eye, unspecified eyelid
H02.64	H02.6	Xanthelasma of left upper eyelid
H02.65	H02.6	Xanthelasma of left lower eyelid
H02.66	H02.6	Xanthelasma of left eye, unspecified eyelid
H02.7	H02	Other and unspecified degenerative disorders of eyelid and periocular area
H02.70	H02.7	Unspecified degenerative disorders of eyelid and periocular area
H02.71	H02.7	Chloasma of eyelid and periocular area
H02.711	H02.71	Chloasma of right upper eyelid and periocular area
H02.712	H02.71	Chloasma of right lower eyelid and periocular area
H02.713	H02.71	Chloasma of right eye, unspecified eyelid and periocular area
H02.714	H02.71	Chloasma of left upper eyelid and periocular area
H02.715	H02.71	Chloasma of left lower eyelid and periocular area
H02.716	H02.71	Chloasma of left eye, unspecified eyelid and periocular area
H02.719	H02.71	Chloasma of unspecified eye, unspecified eyelid and periocular area
H02.72	H02.7	Madarosis of eyelid and periocular area
H02.721	H02.72	Madarosis of right upper eyelid and periocular area
H02.722	H02.72	Madarosis of right lower eyelid and periocular area
H02.723	H02.72	Madarosis of right eye, unspecified eyelid and periocular area
H02.724	H02.72	Madarosis of left upper eyelid and periocular area
H02.725	H02.72	Madarosis of left lower eyelid and periocular area
H02.726	H02.72	Madarosis of left eye, unspecified eyelid and periocular area
H02.729	H02.72	Madarosis of unspecified eye, unspecified eyelid and periocular area
H02.73	H02.7	Vitiligo of eyelid and periocular area
H02.731	H02.73	Vitiligo of right upper eyelid and periocular area
H02.732	H02.73	Vitiligo of right lower eyelid and periocular area
H02.733	H02.73	Vitiligo of right eye, unspecified eyelid and periocular area
H02.734	H02.73	Vitiligo of left upper eyelid and periocular area
H02.735	H02.73	Vitiligo of left lower eyelid and periocular area
H02.736	H02.73	Vitiligo of left eye, unspecified eyelid and periocular area
H02.739	H02.73	Vitiligo of unspecified eye, unspecified eyelid and periocular area
H02.79	H02.7	Other degenerative disorders of eyelid and periocular area
H02.8	H02	Other specified disorders of eyelid
H02.81	H02.8	Retained foreign body in eyelid
H02.811	H02.81	Retained foreign body in right upper eyelid
H02.812	H02.81	Retained foreign body in right lower eyelid
H02.813	H02.81	Retained foreign body in right eye, unspecified eyelid
H02.814	H02.81	Retained foreign body in left upper eyelid
H02.815	H02.81	Retained foreign body in left lower eyelid
H02.816	H02.81	Retained foreign body in left eye, unspecified eyelid
H02.819	H02.81	Retained foreign body in unspecified eye, unspecified eyelid
H02.82	H02.8	Cysts of eyelid
H02.821	H02.82	Cysts of right upper eyelid
H02.822	H02.82	Cysts of right lower eyelid
H02.823	H02.82	Cysts of right eye, unspecified eyelid
H02.824	H02.82	Cysts of left upper eyelid
H02.825	H02.82	Cysts of left lower eyelid
H02.826	H02.82	Cysts of left eye, unspecified eyelid
H02.829	H02.82	Cysts of unspecified eye, unspecified eyelid
H02.83	H02.8	Dermatochalasis of eyelid
H02.831	H02.83	Dermatochalasis of right upper eyelid
H02.832	H02.83	Dermatochalasis of right lower eyelid
H02.833	H02.83	Dermatochalasis of right eye, unspecified eyelid
H02.834	H02.83	Dermatochalasis of left upper eyelid
H02.835	H02.83	Dermatochalasis of left lower eyelid
H02.836	H02.83	Dermatochalasis of left eye, unspecified eyelid
H02.839	H02.83	Dermatochalasis of unspecified eye, unspecified eyelid
H02.84	H02.8	Edema of eyelid
H02.841	H02.84	Edema of right upper eyelid
H02.842	H02.84	Edema of right lower eyelid
H02.843	H02.84	Edema of right eye, unspecified eyelid
H02.844	H02.84	Edema of left upper eyelid
H02.845	H02.84	Edema of left lower eyelid
H02.846	H02.84	Edema of left eye, unspecified eyelid
H02.849	H02.84	Edema of unspecified eye, unspecified eyelid
H02.85	H02.8	Elephantiasis of eyelid
H02.851	H02.85	Elephantiasis of right upper eyelid
H02.852	H02.85	Elephantiasis of right lower eyelid
H02.853	H02.85	Elephantiasis of right eye, unspecified eyelid
H02.854	H02.85	Elephantiasis of left upper eyelid
H02.855	H02.85	Elephantiasis of left lower eyelid
H02.856	H02.85	Elephantiasis of left eye, unspecified eyelid
H02.859	H02.85	Elephantiasis of unspecified eye, unspecified eyelid
H02.86	H02.8	Hypertrichosis of eyelid
H02.861	H02.86	Hypertrichosis of right upper eyelid
H02.862	H02.86	Hypertrichosis of right lower eyelid
H02.863	H02.86	Hypertrichosis of right eye, unspecified eyelid
H02.864	H02.86	Hypertrichosis of left upper eyelid
H02.865	H02.86	Hypertrichosis of left lower eyelid
H02.866	H02.86	Hypertrichosis of left eye, unspecified eyelid
H02.869	H02.86	Hypertrichosis of unspecified eye, unspecified eyelid
H02.87	H02.8	Vascular anomalies of eyelid
H02.871	H02.87	Vascular anomalies of right upper eyelid
H02.872	H02.87	Vascular anomalies of right lower eyelid
H02.873	H02.87	Vascular anomalies of right eye, unspecified eyelid
H02.874	H02.87	Vascular anomalies of left upper eyelid
H02.875	H02.87	Vascular anomalies of left lower eyelid
H02.876	H02.87	Vascular anomalies of left eye, unspecified eyelid
H02.879	H02.87	Vascular anomalies of unspecified eye, unspecified eyelid
H02.88	H02.8	Meibomian gland dysfunction of eyelid
H02.881	H02.88	Meibomian gland dysfunction right upper eyelid
H02.882	H02.88	Meibomian gland dysfunction right lower eyelid
H02.883	H02.88	Meibomian gland dysfunction of right eye, unspecified eyelid
H02.884	H02.88	Meibomian gland dysfunction left upper eyelid
H02.885	H02.88	Meibomian gland dysfunction left lower eyelid
H02.886	H02.88	Meibomian gland dysfunction of left eye, unspecified eyelid
H02.889	H02.88	Meibomian gland dysfunction of unspecified eye, unspecified eyelid
H02.88A	H02.88	Meibomian gland dysfunction right eye, upper and lower eyelids
H02.88B	H02.88	Meibomian gland dysfunction left eye, upper and lower eyelids
H02.89	H02.8	Other specified disorders of eyelid
H02.9	H02	Unspecified disorder of eyelid
H04	H00-H05	Disorders of lacrimal system
H04.0	H04	Dacryoadenitis
H04.00	H04.0	Unspecified dacryoadenitis
H04.001	H04.00	Unspecified dacryoadenitis, right lacrimal gland
H04.002	H04.00	Unspecified dacryoadenitis, left lacrimal gland
H04.003	H04.00	Unspecified dacryoadenitis, bilateral lacrimal glands
H04.009	H04.00	Unspecified dacryoadenitis, unspecified lacrimal gland
H04.01	H04.0	Acute dacryoadenitis
H04.011	H04.01	Acute dacryoadenitis, right lacrimal gland
H04.012	H04.01	Acute dacryoadenitis, left lacrimal gland
H04.013	H04.01	Acute dacryoadenitis, bilateral lacrimal glands
H04.019	H04.01	Acute dacryoadenitis, unspecified lacrimal gland
H04.02	H04.0	Chronic dacryoadenitis
H04.021	H04.02	Chronic dacryoadenitis, right lacrimal gland
H04.022	H04.02	Chronic dacryoadenitis, left lacrimal gland
H04.023	H04.02	Chronic dacryoadenitis, bilateral lacrimal gland
H04.029	H04.02	Chronic dacryoadenitis, unspecified lacrimal gland
H04.03	H04.0	Chronic enlargement of lacrimal gland
H04.031	H04.03	Chronic enlargement of right lacrimal gland
H04.032	H04.03	Chronic enlargement of left lacrimal gland
H04.033	H04.03	Chronic enlargement of bilateral lacrimal glands
H04.039	H04.03	Chronic enlargement of unspecified lacrimal gland
H04.1	H04	Other disorders of lacrimal gland
H04.11	H04.1	Dacryops
H04.111	H04.11	Dacryops of right lacrimal gland
H04.112	H04.11	Dacryops of left lacrimal gland
H04.113	H04.11	Dacryops of bilateral lacrimal glands
H04.119	H04.11	Dacryops of unspecified lacrimal gland
H04.12	H04.1	Dry eye syndrome
H04.121	H04.12	Dry eye syndrome of right lacrimal gland
H04.122	H04.12	Dry eye syndrome of left lacrimal gland
H04.123	H04.12	Dry eye syndrome of bilateral lacrimal glands
H04.129	H04.12	Dry eye syndrome of unspecified lacrimal gland
H04.13	H04.1	Lacrimal cyst
H04.131	H04.13	Lacrimal cyst, right lacrimal gland
H04.132	H04.13	Lacrimal cyst, left lacrimal gland
H04.133	H04.13	Lacrimal cyst, bilateral lacrimal glands
H04.139	H04.13	Lacrimal cyst, unspecified lacrimal gland
H04.14	H04.1	Primary lacrimal gland atrophy
H04.141	H04.14	Primary lacrimal gland atrophy, right lacrimal gland
H04.142	H04.14	Primary lacrimal gland atrophy, left lacrimal gland
H04.143	H04.14	Primary lacrimal gland atrophy, bilateral lacrimal glands
H04.149	H04.14	Primary lacrimal gland atrophy, unspecified lacrimal gland
H04.15	H04.1	Secondary lacrimal gland atrophy
H04.151	H04.15	Secondary lacrimal gland atrophy, right lacrimal gland
H04.152	H04.15	Secondary lacrimal gland atrophy, left lacrimal gland
H04.153	H04.15	Secondary lacrimal gland atrophy, bilateral lacrimal glands
H04.159	H04.15	Secondary lacrimal gland atrophy, unspecified lacrimal gland
H04.16	H04.1	Lacrimal gland dislocation
H04.161	H04.16	Lacrimal gland dislocation, right lacrimal gland
H04.162	H04.16	Lacrimal gland dislocation, left lacrimal gland
H04.163	H04.16	Lacrimal gland dislocation, bilateral lacrimal glands
H04.169	H04.16	Lacrimal gland dislocation, unspecified lacrimal gland
H04.19	H04.1	Other specified disorders of lacrimal gland
H04.2	H04	Epiphora
H04.20	H04.2	Unspecified epiphora
H04.201	H04.20	Unspecified epiphora, right side
H04.202	H04.20	Unspecified epiphora, left side
H04.203	H04.20	Unspecified epiphora, bilateral
H04.209	H04.20	Unspecified epiphora, unspecified side
H04.21	H04.2	Epiphora due to excess lacrimation
H04.211	H04.21	Epiphora due to excess lacrimation, right lacrimal gland
H04.212	H04.21	Epiphora due to excess lacrimation, left lacrimal gland
H04.213	H04.21	Epiphora due to excess lacrimation, bilateral lacrimal glands
H04.219	H04.21	Epiphora due to excess lacrimation, unspecified lacrimal gland
H04.22	H04.2	Epiphora due to insufficient drainage
H04.221	H04.22	Epiphora due to insufficient drainage, right side
H04.222	H04.22	Epiphora due to insufficient drainage, left side
H04.223	H04.22	Epiphora due to insufficient drainage, bilateral
H04.229	H04.22	Epiphora due to insufficient drainage, unspecified side
H04.3	H04	Acute and unspecified inflammation of lacrimal passages
H04.30	H04.3	Unspecified dacryocystitis
H04.301	H04.30	Unspecified dacryocystitis of right lacrimal passage
H04.302	H04.30	Unspecified dacryocystitis of left lacrimal passage
H04.303	H04.30	Unspecified dacryocystitis of bilateral lacrimal passages
H04.309	H04.30	Unspecified dacryocystitis of unspecified lacrimal passage
H04.31	H04.3	Phlegmonous dacryocystitis
H04.311	H04.31	Phlegmonous dacryocystitis of right lacrimal passage
H04.312	H04.31	Phlegmonous dacryocystitis of left lacrimal passage
H04.313	H04.31	Phlegmonous dacryocystitis of bilateral lacrimal passages
H04.319	H04.31	Phlegmonous dacryocystitis of unspecified lacrimal passage
H04.32	H04.3	Acute dacryocystitis
H04.321	H04.32	Acute dacryocystitis of right lacrimal passage
H04.322	H04.32	Acute dacryocystitis of left lacrimal passage
H04.323	H04.32	Acute dacryocystitis of bilateral lacrimal passages
H04.329	H04.32	Acute dacryocystitis of unspecified lacrimal passage
H04.33	H04.3	Acute lacrimal canaliculitis
H04.331	H04.33	Acute lacrimal canaliculitis of right lacrimal passage
H04.332	H04.33	Acute lacrimal canaliculitis of left lacrimal passage
H04.333	H04.33	Acute lacrimal canaliculitis of bilateral lacrimal passages
H04.339	H04.33	Acute lacrimal canaliculitis of unspecified lacrimal passage
H04.4	H04	Chronic inflammation of lacrimal passages
H04.41	H04.4	Chronic dacryocystitis
H04.411	H04.41	Chronic dacryocystitis of right lacrimal passage
H04.412	H04.41	Chronic dacryocystitis of left lacrimal passage
H04.413	H04.41	Chronic dacryocystitis of bilateral lacrimal passages
H04.419	H04.41	Chronic dacryocystitis of unspecified lacrimal passage
H04.42	H04.4	Chronic lacrimal canaliculitis
H04.421	H04.42	Chronic lacrimal canaliculitis of right lacrimal passage
H04.422	H04.42	Chronic lacrimal canaliculitis of left lacrimal passage
H04.423	H04.42	Chronic lacrimal canaliculitis of bilateral lacrimal passages
H04.429	H04.42	Chronic lacrimal canaliculitis of unspecified lacrimal passage
H04.43	H04.4	Chronic lacrimal mucocele
H04.431	H04.43	Chronic lacrimal mucocele of right lacrimal passage
H04.432	H04.43	Chronic lacrimal mucocele of left lacrimal passage
H04.433	H04.43	Chronic lacrimal mucocele of bilateral lacrimal passages
H04.439	H04.43	Chronic lacrimal mucocele of unspecified lacrimal passage
H04.5	H04	Stenosis and insufficiency of lacrimal passages
H04.51	H04.5	Dacryolith
H04.511	H04.51	Dacryolith of right lacrimal passage
H04.512	H04.51	Dacryolith of left lacrimal passage
H04.513	H04.51	Dacryolith of bilateral lacrimal passages
H04.519	H04.51	Dacryolith of unspecified lacrimal passage
H04.52	H04.5	Eversion of lacrimal punctum
H04.521	H04.52	Eversion of right lacrimal punctum
H04.522	H04.52	Eversion of left lacrimal punctum
H04.523	H04.52	Eversion of bilateral lacrimal punctum
H04.529	H04.52	Eversion of unspecified lacrimal punctum
H04.53	H04.5	Neonatal obstruction of nasolacrimal duct
H04.531	H04.53	Neonatal obstruction of right nasolacrimal duct
H04.532	H04.53	Neonatal obstruction of left nasolacrimal duct
H04.533	H04.53	Neonatal obstruction of bilateral nasolacrimal duct
H04.539	H04.53	Neonatal obstruction of unspecified nasolacrimal duct
H04.54	H04.5	Stenosis of lacrimal canaliculi
H04.541	H04.54	Stenosis of right lacrimal canaliculi
H04.542	H04.54	Stenosis of left lacrimal canaliculi
H04.543	H04.54	Stenosis of bilateral lacrimal canaliculi
H04.549	H04.54	Stenosis of unspecified lacrimal canaliculi
H04.55	H04.5	Acquired stenosis of nasolacrimal duct
H04.551	H04.55	Acquired stenosis of right nasolacrimal duct
H04.552	H04.55	Acquired stenosis of left nasolacrimal duct
H04.553	H04.55	Acquired stenosis of bilateral nasolacrimal duct
H04.559	H04.55	Acquired stenosis of unspecified nasolacrimal duct
H04.56	H04.5	Stenosis of lacrimal punctum
H04.561	H04.56	Stenosis of right lacrimal punctum
H04.562	H04.56	Stenosis of left lacrimal punctum
H04.563	H04.56	Stenosis of bilateral lacrimal punctum
H04.569	H04.56	Stenosis of unspecified lacrimal punctum
H04.57	H04.5	Stenosis of lacrimal sac
H04.571	H04.57	Stenosis of right lacrimal sac
H04.572	H04.57	Stenosis of left lacrimal sac
H04.573	H04.57	Stenosis of bilateral lacrimal sac
H04.579	H04.57	Stenosis of unspecified lacrimal sac
H04.6	H04	Other changes of lacrimal passages
H04.61	H04.6	Lacrimal fistula
H04.611	H04.61	Lacrimal fistula right lacrimal passage
H04.612	H04.61	Lacrimal fistula left lacrimal passage
H04.613	H04.61	Lacrimal fistula bilateral lacrimal passages
H04.619	H04.61	Lacrimal fistula unspecified lacrimal passage
H04.69	H04.6	Other changes of lacrimal passages
H04.8	H04	Other disorders of lacrimal system
H04.81	H04.8	Granuloma of lacrimal passages
H04.811	H04.81	Granuloma of right lacrimal passage
H04.812	H04.81	Granuloma of left lacrimal passage
H04.813	H04.81	Granuloma of bilateral lacrimal passages
H04.819	H04.81	Granuloma of unspecified lacrimal passage
H04.89	H04.8	Other disorders of lacrimal system
H04.9	H04	Disorder of lacrimal system, unspecified
H05	H00-H05	Disorders of orbit
H05.0	H05	Acute inflammation of orbit
H05.00	H05.0	Unspecified acute inflammation of orbit
H05.01	H05.0	Cellulitis of orbit
H05.011	H05.01	Cellulitis of right orbit
H05.012	H05.01	Cellulitis of left orbit
H05.013	H05.01	Cellulitis of bilateral orbits
H05.019	H05.01	Cellulitis of unspecified orbit
H05.02	H05.0	Osteomyelitis of orbit
H05.021	H05.02	Osteomyelitis of right orbit
H05.022	H05.02	Osteomyelitis of left orbit
H05.023	H05.02	Osteomyelitis of bilateral orbits
H05.029	H05.02	Osteomyelitis of unspecified orbit
H05.03	H05.0	Periostitis of orbit
H05.031	H05.03	Periostitis of right orbit
H05.032	H05.03	Periostitis of left orbit
H05.033	H05.03	Periostitis of bilateral orbits
H05.039	H05.03	Periostitis of unspecified orbit
H05.04	H05.0	Tenonitis of orbit
H05.041	H05.04	Tenonitis of right orbit
H05.042	H05.04	Tenonitis of left orbit
H05.043	H05.04	Tenonitis of bilateral orbits
H05.049	H05.04	Tenonitis of unspecified orbit
H05.1	H05	Chronic inflammatory disorders of orbit
H05.10	H05.1	Unspecified chronic inflammatory disorders of orbit
H05.11	H05.1	Granuloma of orbit
H05.111	H05.11	Granuloma of right orbit
H05.112	H05.11	Granuloma of left orbit
H05.113	H05.11	Granuloma of bilateral orbits
H05.119	H05.11	Granuloma of unspecified orbit
H05.12	H05.1	Orbital myositis
H05.121	H05.12	Orbital myositis, right orbit
H05.122	H05.12	Orbital myositis, left orbit
H05.123	H05.12	Orbital myositis, bilateral
H05.129	H05.12	Orbital myositis, unspecified orbit
H05.2	H05	Exophthalmic conditions
H05.20	H05.2	Unspecified exophthalmos
H05.21	H05.2	Displacement (lateral) of globe
H05.211	H05.21	Displacement (lateral) of globe, right eye
H05.212	H05.21	Displacement (lateral) of globe, left eye
H05.213	H05.21	Displacement (lateral) of globe, bilateral
H05.219	H05.21	Displacement (lateral) of globe, unspecified eye
H05.22	H05.2	Edema of orbit
H05.221	H05.22	Edema of right orbit
H05.222	H05.22	Edema of left orbit
H05.223	H05.22	Edema of bilateral orbit
H05.229	H05.22	Edema of unspecified orbit
H05.23	H05.2	Hemorrhage of orbit
H05.231	H05.23	Hemorrhage of right orbit
H05.232	H05.23	Hemorrhage of left orbit
H05.233	H05.23	Hemorrhage of bilateral orbit
H05.239	H05.23	Hemorrhage of unspecified orbit
H05.24	H05.2	Constant exophthalmos
H05.241	H05.24	Constant exophthalmos, right eye
H05.242	H05.24	Constant exophthalmos, left eye
H05.243	H05.24	Constant exophthalmos, bilateral
H05.249	H05.24	Constant exophthalmos, unspecified eye
H05.25	H05.2	Intermittent exophthalmos
H05.251	H05.25	Intermittent exophthalmos, right eye
H05.252	H05.25	Intermittent exophthalmos, left eye
H05.253	H05.25	Intermittent exophthalmos, bilateral
H05.259	H05.25	Intermittent exophthalmos, unspecified eye
H05.26	H05.2	Pulsating exophthalmos
H05.261	H05.26	Pulsating exophthalmos, right eye
H05.262	H05.26	Pulsating exophthalmos, left eye
H05.263	H05.26	Pulsating exophthalmos, bilateral
H05.269	H05.26	Pulsating exophthalmos, unspecified eye
H05.3	H05	Deformity of orbit
H05.30	H05.3	Unspecified deformity of orbit
H05.31	H05.3	Atrophy of orbit
H05.311	H05.31	Atrophy of right orbit
H05.312	H05.31	Atrophy of left orbit
H05.313	H05.31	Atrophy of bilateral orbit
H05.319	H05.31	Atrophy of unspecified orbit
H05.32	H05.3	Deformity of orbit due to bone disease
H05.321	H05.32	Deformity of right orbit due to bone disease
H05.322	H05.32	Deformity of left orbit due to bone disease
H05.323	H05.32	Deformity of bilateral orbits due to bone disease
H05.329	H05.32	Deformity of unspecified orbit due to bone disease
H05.33	H05.3	Deformity of orbit due to trauma or surgery
H05.331	H05.33	Deformity of right orbit due to trauma or surgery
H05.332	H05.33	Deformity of left orbit due to trauma or surgery
H05.333	H05.33	Deformity of bilateral orbits due to trauma or surgery
H05.339	H05.33	Deformity of unspecified orbit due to trauma or surgery
H05.34	H05.3	Enlargement of orbit
H05.341	H05.34	Enlargement of right orbit
H05.342	H05.34	Enlargement of left orbit
H05.343	H05.34	Enlargement of bilateral orbits
H05.349	H05.34	Enlargement of unspecified orbit
H05.35	H05.3	Exostosis of orbit
H05.351	H05.35	Exostosis of right orbit
H05.352	H05.35	Exostosis of left orbit
H05.353	H05.35	Exostosis of bilateral orbits
H05.359	H05.35	Exostosis of unspecified orbit
H05.4	H05	Enophthalmos
H05.40	H05.4	Unspecified enophthalmos
H05.401	H05.40	Unspecified enophthalmos, right eye
H05.402	H05.40	Unspecified enophthalmos, left eye
H05.403	H05.40	Unspecified enophthalmos, bilateral
H05.409	H05.40	Unspecified enophthalmos, unspecified eye
H05.41	H05.4	Enophthalmos due to atrophy of orbital tissue
H05.411	H05.41	Enophthalmos due to atrophy of orbital tissue, right eye
H05.412	H05.41	Enophthalmos due to atrophy of orbital tissue, left eye
H05.413	H05.41	Enophthalmos due to atrophy of orbital tissue, bilateral
H05.419	H05.41	Enophthalmos due to atrophy of orbital tissue, unspecified eye
H05.42	H05.4	Enophthalmos due to trauma or surgery
H05.421	H05.42	Enophthalmos due to trauma or surgery, right eye
H05.422	H05.42	Enophthalmos due to trauma or surgery, left eye
H05.423	H05.42	Enophthalmos due to trauma or surgery, bilateral
H05.429	H05.42	Enophthalmos due to trauma or surgery, unspecified eye
H05.5	H05	Retained (old) foreign body following penetrating wound of orbit
H05.50	H05.5	Retained (old) foreign body following penetrating wound of unspecified orbit
H05.51	H05.5	Retained (old) foreign body following penetrating wound of right orbit
H05.52	H05.5	Retained (old) foreign body following penetrating wound of left orbit
H05.53	H05.5	Retained (old) foreign body following penetrating wound of bilateral orbits
H05.8	H05	Other disorders of orbit
H05.81	H05.8	Cyst of orbit
H05.811	H05.81	Cyst of right orbit
H05.812	H05.81	Cyst of left orbit
H05.813	H05.81	Cyst of bilateral orbits
H05.819	H05.81	Cyst of unspecified orbit
H05.82	H05.8	Myopathy of extraocular muscles
H05.821	H05.82	Myopathy of extraocular muscles, right orbit
H05.822	H05.82	Myopathy of extraocular muscles, left orbit
H05.823	H05.82	Myopathy of extraocular muscles, bilateral
H05.829	H05.82	Myopathy of extraocular muscles, unspecified orbit
H05.89	H05.8	Other disorders of orbit
H05.9	H05	Unspecified disorder of orbit
H10-H11	H00-H59	Disorders of conjunctiva
H10	H10-H11	Conjunctivitis
H10.0	H10	Mucopurulent conjunctivitis
H10.01	H10.0	Acute follicular conjunctivitis
H10.011	H10.01	Acute follicular conjunctivitis, right eye
H10.012	H10.01	Acute follicular conjunctivitis, left eye
H10.013	H10.01	Acute follicular conjunctivitis, bilateral
H10.019	H10.01	Acute follicular conjunctivitis, unspecified eye
H10.02	H10.0	Other mucopurulent conjunctivitis
H10.021	H10.02	Other mucopurulent conjunctivitis, right eye
H10.022	H10.02	Other mucopurulent conjunctivitis, left eye
H10.023	H10.02	Other mucopurulent conjunctivitis, bilateral
H10.029	H10.02	Other mucopurulent conjunctivitis, unspecified eye
H10.1	H10	Acute atopic conjunctivitis
H10.10	H10.1	Acute atopic conjunctivitis, unspecified eye
H10.11	H10.1	Acute atopic conjunctivitis, right eye
H10.12	H10.1	Acute atopic conjunctivitis, left eye
H10.13	H10.1	Acute atopic conjunctivitis, bilateral
H10.2	H10	Other acute conjunctivitis
H10.21	H10.2	Acute toxic conjunctivitis
H10.211	H10.21	Acute toxic conjunctivitis, right eye
H10.212	H10.21	Acute toxic conjunctivitis, left eye
H10.213	H10.21	Acute toxic conjunctivitis, bilateral
H10.219	H10.21	Acute toxic conjunctivitis, unspecified eye
H10.22	H10.2	Pseudomembranous conjunctivitis
H10.221	H10.22	Pseudomembranous conjunctivitis, right eye
H10.222	H10.22	Pseudomembranous conjunctivitis, left eye
H10.223	H10.22	Pseudomembranous conjunctivitis, bilateral
H10.229	H10.22	Pseudomembranous conjunctivitis, unspecified eye
H10.23	H10.2	Serous conjunctivitis, except viral
H10.231	H10.23	Serous conjunctivitis, except viral, right eye
H10.232	H10.23	Serous conjunctivitis, except viral, left eye
H10.233	H10.23	Serous conjunctivitis, except viral, bilateral
H10.239	H10.23	Serous conjunctivitis, except viral, unspecified eye
H10.3	H10	Unspecified acute conjunctivitis
H10.30	H10.3	Unspecified acute conjunctivitis, unspecified eye
H10.31	H10.3	Unspecified acute conjunctivitis, right eye
H10.32	H10.3	Unspecified acute conjunctivitis, left eye
H10.33	H10.3	Unspecified acute conjunctivitis, bilateral
H10.4	H10	Chronic conjunctivitis
H10.40	H10.4	Unspecified chronic conjunctivitis
H10.401	H10.40	Unspecified chronic conjunctivitis, right eye
H10.402	H10.40	Unspecified chronic conjunctivitis, left eye
H10.403	H10.40	Unspecified chronic conjunctivitis, bilateral
H10.409	H10.40	Unspecified chronic conjunctivitis, unspecified eye
H10.41	H10.4	Chronic giant papillary conjunctivitis
H10.411	H10.41	Chronic giant papillary conjunctivitis, right eye
H10.412	H10.41	Chronic giant papillary conjunctivitis, left eye
H10.413	H10.41	Chronic giant papillary conjunctivitis, bilateral
H10.419	H10.41	Chronic giant papillary conjunctivitis, unspecified eye
H10.42	H10.4	Simple chronic conjunctivitis
H10.421	H10.42	Simple chronic conjunctivitis, right eye
H10.422	H10.42	Simple chronic conjunctivitis, left eye
H10.423	H10.42	Simple chronic conjunctivitis, bilateral
H10.429	H10.42	Simple chronic conjunctivitis, unspecified eye
H10.43	H10.4	Chronic follicular conjunctivitis
H10.431	H10.43	Chronic follicular conjunctivitis, right eye
H10.432	H10.43	Chronic follicular conjunctivitis, left eye
H10.433	H10.43	Chronic follicular conjunctivitis, bilateral
H10.439	H10.43	Chronic follicular conjunctivitis, unspecified eye
H10.44	H10.4	Vernal conjunctivitis
H10.45	H10.4	Other chronic allergic conjunctivitis
H10.5	H10	Blepharoconjunctivitis
H10.50	H10.5	Unspecified blepharoconjunctivitis
H10.501	H10.50	Unspecified blepharoconjunctivitis, right eye
H10.502	H10.50	Unspecified blepharoconjunctivitis, left eye
H10.503	H10.50	Unspecified blepharoconjunctivitis, bilateral
H10.509	H10.50	Unspecified blepharoconjunctivitis, unspecified eye
H10.51	H10.5	Ligneous conjunctivitis
H10.511	H10.51	Ligneous conjunctivitis, right eye
H10.512	H10.51	Ligneous conjunctivitis, left eye
H10.513	H10.51	Ligneous conjunctivitis, bilateral
H10.519	H10.51	Ligneous conjunctivitis, unspecified eye
H10.52	H10.5	Angular blepharoconjunctivitis
H10.521	H10.52	Angular blepharoconjunctivitis, right eye
H10.522	H10.52	Angular blepharoconjunctivitis, left eye
H10.523	H10.52	Angular blepharoconjunctivitis, bilateral
H10.529	H10.52	Angular blepharoconjunctivitis, unspecified eye
H10.53	H10.5	Contact blepharoconjunctivitis
H10.531	H10.53	Contact blepharoconjunctivitis, right eye
H10.532	H10.53	Contact blepharoconjunctivitis, left eye
H10.533	H10.53	Contact blepharoconjunctivitis, bilateral
H10.539	H10.53	Contact blepharoconjunctivitis, unspecified eye
H10.8	H10	Other conjunctivitis
H10.81	H10.8	Pingueculitis
H10.811	H10.81	Pingueculitis, right eye
H10.812	H10.81	Pingueculitis, left eye
H10.813	H10.81	Pingueculitis, bilateral
H10.819	H10.81	Pingueculitis, unspecified eye
H10.82	H10.8	Rosacea conjunctivitis
H10.821	H10.82	Rosacea conjunctivitis, right eye
H10.822	H10.82	Rosacea conjunctivitis, left eye
H10.823	H10.82	Rosacea conjunctivitis, bilateral
H10.829	H10.82	Rosacea conjunctivitis, unspecified eye
H10.89	H10.8	Other conjunctivitis
H10.9	H10	Unspecified conjunctivitis
H11	H10-H11	Other disorders of conjunctiva
H11.0	H11	Pterygium of eye
H11.00	H11.0	Unspecified pterygium of eye
H11.001	H11.00	Unspecified pterygium of right eye
H11.002	H11.00	Unspecified pterygium of left eye
H11.003	H11.00	Unspecified pterygium of eye, bilateral
H11.009	H11.00	Unspecified pterygium of unspecified eye
H11.01	H11.0	Amyloid pterygium
H11.011	H11.01	Amyloid pterygium of right eye
H11.012	H11.01	Amyloid pterygium of left eye
H11.013	H11.01	Amyloid pterygium of eye, bilateral
H11.019	H11.01	Amyloid pterygium of unspecified eye
H11.02	H11.0	Central pterygium of eye
H11.021	H11.02	Central pterygium of right eye
H11.022	H11.02	Central pterygium of left eye
H11.023	H11.02	Central pterygium of eye, bilateral
H11.029	H11.02	Central pterygium of unspecified eye
H11.03	H11.0	Double pterygium of eye
H11.031	H11.03	Double pterygium of right eye
H11.032	H11.03	Double pterygium of left eye
H11.033	H11.03	Double pterygium of eye, bilateral
H11.039	H11.03	Double pterygium of unspecified eye
H11.04	H11.0	Peripheral pterygium of eye, stationary
H11.041	H11.04	Peripheral pterygium, stationary, right eye
H11.042	H11.04	Peripheral pterygium, stationary, left eye
H11.043	H11.04	Peripheral pterygium, stationary, bilateral
H11.049	H11.04	Peripheral pterygium, stationary, unspecified eye
H11.05	H11.0	Peripheral pterygium of eye, progressive
H11.051	H11.05	Peripheral pterygium, progressive, right eye
H11.052	H11.05	Peripheral pterygium, progressive, left eye
H11.053	H11.05	Peripheral pterygium, progressive, bilateral
H11.059	H11.05	Peripheral pterygium, progressive, unspecified eye
H11.06	H11.0	Recurrent pterygium of eye
H11.061	H11.06	Recurrent pterygium of right eye
H11.062	H11.06	Recurrent pterygium of left eye
H11.063	H11.06	Recurrent pterygium of eye, bilateral
H11.069	H11.06	Recurrent pterygium of unspecified eye
H11.1	H11	Conjunctival degenerations and deposits
H11.10	H11.1	Unspecified conjunctival degenerations
H11.11	H11.1	Conjunctival deposits
H11.111	H11.11	Conjunctival deposits, right eye
H11.112	H11.11	Conjunctival deposits, left eye
H11.113	H11.11	Conjunctival deposits, bilateral
H11.119	H11.11	Conjunctival deposits, unspecified eye
H11.12	H11.1	Conjunctival concretions
H11.121	H11.12	Conjunctival concretions, right eye
H11.122	H11.12	Conjunctival concretions, left eye
H11.123	H11.12	Conjunctival concretions, bilateral
H11.129	H11.12	Conjunctival concretions, unspecified eye
H11.13	H11.1	Conjunctival pigmentations
H11.131	H11.13	Conjunctival pigmentations, right eye
H11.132	H11.13	Conjunctival pigmentations, left eye
H11.133	H11.13	Conjunctival pigmentations, bilateral
H11.139	H11.13	Conjunctival pigmentations, unspecified eye
H11.14	H11.1	Conjunctival xerosis, unspecified
H11.141	H11.14	Conjunctival xerosis, unspecified, right eye
H11.142	H11.14	Conjunctival xerosis, unspecified, left eye
H11.143	H11.14	Conjunctival xerosis, unspecified, bilateral
H11.149	H11.14	Conjunctival xerosis, unspecified, unspecified eye
H11.15	H11.1	Pinguecula
H11.151	H11.15	Pinguecula, right eye
H11.152	H11.15	Pinguecula, left eye
H11.153	H11.15	Pinguecula, bilateral
H11.159	H11.15	Pinguecula, unspecified eye
H11.2	H11	Conjunctival scars
H11.21	H11.2	Conjunctival adhesions and strands (localized)
H11.211	H11.21	Conjunctival adhesions and strands (localized), right eye
H11.212	H11.21	Conjunctival adhesions and strands (localized), left eye
H11.213	H11.21	Conjunctival adhesions and strands (localized), bilateral
H11.219	H11.21	Conjunctival adhesions and strands (localized), unspecified eye
H11.22	H11.2	Conjunctival granuloma
H11.221	H11.22	Conjunctival granuloma, right eye
H11.222	H11.22	Conjunctival granuloma, left eye
H11.223	H11.22	Conjunctival granuloma, bilateral
H11.229	H11.22	Conjunctival granuloma, unspecified
H11.23	H11.2	Symblepharon
H11.231	H11.23	Symblepharon, right eye
H11.232	H11.23	Symblepharon, left eye
H11.233	H11.23	Symblepharon, bilateral
H11.239	H11.23	Symblepharon, unspecified eye
H11.24	H11.2	Scarring of conjunctiva
H11.241	H11.24	Scarring of conjunctiva, right eye
H11.242	H11.24	Scarring of conjunctiva, left eye
H11.243	H11.24	Scarring of conjunctiva, bilateral
H11.249	H11.24	Scarring of conjunctiva, unspecified eye
H11.3	H11	Conjunctival hemorrhage
H11.30	H11.3	Conjunctival hemorrhage, unspecified eye
H11.31	H11.3	Conjunctival hemorrhage, right eye
H11.32	H11.3	Conjunctival hemorrhage, left eye
H11.33	H11.3	Conjunctival hemorrhage, bilateral
H11.4	H11	Other conjunctival vascular disorders and cysts
H11.41	H11.4	Vascular abnormalities of conjunctiva
H11.411	H11.41	Vascular abnormalities of conjunctiva, right eye
H11.412	H11.41	Vascular abnormalities of conjunctiva, left eye
H11.413	H11.41	Vascular abnormalities of conjunctiva, bilateral
H11.419	H11.41	Vascular abnormalities of conjunctiva, unspecified eye
H11.42	H11.4	Conjunctival edema
H11.421	H11.42	Conjunctival edema, right eye
H11.422	H11.42	Conjunctival edema, left eye
H11.423	H11.42	Conjunctival edema, bilateral
H11.429	H11.42	Conjunctival edema, unspecified eye
H11.43	H11.4	Conjunctival hyperemia
H11.431	H11.43	Conjunctival hyperemia, right eye
H11.432	H11.43	Conjunctival hyperemia, left eye
H11.433	H11.43	Conjunctival hyperemia, bilateral
H11.439	H11.43	Conjunctival hyperemia, unspecified eye
H11.44	H11.4	Conjunctival cysts
H11.441	H11.44	Conjunctival cysts, right eye
H11.442	H11.44	Conjunctival cysts, left eye
H11.443	H11.44	Conjunctival cysts, bilateral
H11.449	H11.44	Conjunctival cysts, unspecified eye
H11.8	H11	Other specified disorders of conjunctiva
H11.81	H11.8	Pseudopterygium of conjunctiva
H11.811	H11.81	Pseudopterygium of conjunctiva, right eye
H11.812	H11.81	Pseudopterygium of conjunctiva, left eye
H11.813	H11.81	Pseudopterygium of conjunctiva, bilateral
H11.819	H11.81	Pseudopterygium of conjunctiva, unspecified eye
H11.82	H11.8	Conjunctivochalasis
H11.821	H11.82	Conjunctivochalasis, right eye
H11.822	H11.82	Conjunctivochalasis, left eye
H11.823	H11.82	Conjunctivochalasis, bilateral
H11.829	H11.82	Conjunctivochalasis, unspecified eye
H11.89	H11.8	Other specified disorders of conjunctiva
H11.9	H11	Unspecified disorder of conjunctiva
H15-H22	H00-H59	Disorders of sclera, cornea, iris and ciliary body
H15	H15-H22	Disorders of sclera
H15.0	H15	Scleritis
H15.00	H15.0	Unspecified scleritis
H15.001	H15.00	Unspecified scleritis, right eye
H15.002	H15.00	Unspecified scleritis, left eye
H15.003	H15.00	Unspecified scleritis, bilateral
H15.009	H15.00	Unspecified scleritis, unspecified eye
H15.01	H15.0	Anterior scleritis
H15.011	H15.01	Anterior scleritis, right eye
H15.012	H15.01	Anterior scleritis, left eye
H15.013	H15.01	Anterior scleritis, bilateral
H15.019	H15.01	Anterior scleritis, unspecified eye
H15.02	H15.0	Brawny scleritis
H15.021	H15.02	Brawny scleritis, right eye
H15.022	H15.02	Brawny scleritis, left eye
H15.023	H15.02	Brawny scleritis, bilateral
H15.029	H15.02	Brawny scleritis, unspecified eye
H15.03	H15.0	Posterior scleritis
H15.031	H15.03	Posterior scleritis, right eye
H15.032	H15.03	Posterior scleritis, left eye
H15.033	H15.03	Posterior scleritis, bilateral
H15.039	H15.03	Posterior scleritis, unspecified eye
H15.04	H15.0	Scleritis with corneal involvement
H15.041	H15.04	Scleritis with corneal involvement, right eye
H15.042	H15.04	Scleritis with corneal involvement, left eye
H15.043	H15.04	Scleritis with corneal involvement, bilateral
H15.049	H15.04	Scleritis with corneal involvement, unspecified eye
H15.05	H15.0	Scleromalacia perforans
H15.051	H15.05	Scleromalacia perforans, right eye
H15.052	H15.05	Scleromalacia perforans, left eye
H15.053	H15.05	Scleromalacia perforans, bilateral
H15.059	H15.05	Scleromalacia perforans, unspecified eye
H15.09	H15.0	Other scleritis
H15.091	H15.09	Other scleritis, right eye
H15.092	H15.09	Other scleritis, left eye
H15.093	H15.09	Other scleritis, bilateral
H15.099	H15.09	Other scleritis, unspecified eye
H15.1	H15	Episcleritis
H15.10	H15.1	Unspecified episcleritis
H15.101	H15.10	Unspecified episcleritis, right eye
H15.102	H15.10	Unspecified episcleritis, left eye
H15.103	H15.10	Unspecified episcleritis, bilateral
H15.109	H15.10	Unspecified episcleritis, unspecified eye
H15.11	H15.1	Episcleritis periodica fugax
H15.111	H15.11	Episcleritis periodica fugax, right eye
H15.112	H15.11	Episcleritis periodica fugax, left eye
H15.113	H15.11	Episcleritis periodica fugax, bilateral
H15.119	H15.11	Episcleritis periodica fugax, unspecified eye
H15.12	H15.1	Nodular episcleritis
H15.121	H15.12	Nodular episcleritis, right eye
H15.122	H15.12	Nodular episcleritis, left eye
H15.123	H15.12	Nodular episcleritis, bilateral
H15.129	H15.12	Nodular episcleritis, unspecified eye
H15.8	H15	Other disorders of sclera
H15.81	H15.8	Equatorial staphyloma
H15.811	H15.81	Equatorial staphyloma, right eye
H15.812	H15.81	Equatorial staphyloma, left eye
H15.813	H15.81	Equatorial staphyloma, bilateral
H15.819	H15.81	Equatorial staphyloma, unspecified eye
H15.82	H15.8	Localized anterior staphyloma
H15.821	H15.82	Localized anterior staphyloma, right eye
H15.822	H15.82	Localized anterior staphyloma, left eye
H15.823	H15.82	Localized anterior staphyloma, bilateral
H15.829	H15.82	Localized anterior staphyloma, unspecified eye
H15.83	H15.8	Staphyloma posticum
H15.831	H15.83	Staphyloma posticum, right eye
H15.832	H15.83	Staphyloma posticum, left eye
H15.833	H15.83	Staphyloma posticum, bilateral
H15.839	H15.83	Staphyloma posticum, unspecified eye
H15.84	H15.8	Scleral ectasia
H15.841	H15.84	Scleral ectasia, right eye
H15.842	H15.84	Scleral ectasia, left eye
H15.843	H15.84	Scleral ectasia, bilateral
H15.849	H15.84	Scleral ectasia, unspecified eye
H15.85	H15.8	Ring staphyloma
H15.851	H15.85	Ring staphyloma, right eye
H15.852	H15.85	Ring staphyloma, left eye
H15.853	H15.85	Ring staphyloma, bilateral
H15.859	H15.85	Ring staphyloma, unspecified eye
H15.89	H15.8	Other disorders of sclera
H15.9	H15	Unspecified disorder of sclera
H16	H15-H22	Keratitis
H16.0	H16	Corneal ulcer
H16.00	H16.0	Unspecified corneal ulcer
H16.001	H16.00	Unspecified corneal ulcer, right eye
H16.002	H16.00	Unspecified corneal ulcer, left eye
H16.003	H16.00	Unspecified corneal ulcer, bilateral
H16.009	H16.00	Unspecified corneal ulcer, unspecified eye
H16.01	H16.0	Central corneal ulcer
H16.011	H16.01	Central corneal ulcer, right eye
H16.012	H16.01	Central corneal ulcer, left eye
H16.013	H16.01	Central corneal ulcer, bilateral
H16.019	H16.01	Central corneal ulcer, unspecified eye
H16.02	H16.0	Ring corneal ulcer
H16.021	H16.02	Ring corneal ulcer, right eye
H16.022	H16.02	Ring corneal ulcer, left eye
H16.023	H16.02	Ring corneal ulcer, bilateral
H16.029	H16.02	Ring corneal ulcer, unspecified eye
H16.03	H16.0	Corneal ulcer with hypopyon
H16.031	H16.03	Corneal ulcer with hypopyon, right eye
H16.032	H16.03	Corneal ulcer with hypopyon, left eye
H16.033	H16.03	Corneal ulcer with hypopyon, bilateral
H16.039	H16.03	Corneal ulcer with hypopyon, unspecified eye
H16.04	H16.0	Marginal corneal ulcer
H16.041	H16.04	Marginal corneal ulcer, right eye
H16.042	H16.04	Marginal corneal ulcer, left eye
H16.043	H16.04	Marginal corneal ulcer, bilateral
H16.049	H16.04	Marginal corneal ulcer, unspecified eye
H16.05	H16.0	Mooren's corneal ulcer
H16.051	H16.05	Mooren's corneal ulcer, right eye
H16.052	H16.05	Mooren's corneal ulcer, left eye
H16.053	H16.05	Mooren's corneal ulcer, bilateral
H16.059	H16.05	Mooren's corneal ulcer, unspecified eye
H16.06	H16.0	Mycotic corneal ulcer
H16.061	H16.06	Mycotic corneal ulcer, right eye
H16.062	H16.06	Mycotic corneal ulcer, left eye
H16.063	H16.06	Mycotic corneal ulcer, bilateral
H16.069	H16.06	Mycotic corneal ulcer, unspecified eye
H16.07	H16.0	Perforated corneal ulcer
H16.071	H16.07	Perforated corneal ulcer, right eye
H16.072	H16.07	Perforated corneal ulcer, left eye
H16.073	H16.07	Perforated corneal ulcer, bilateral
H16.079	H16.07	Perforated corneal ulcer, unspecified eye
H16.1	H16	Other and unspecified superficial keratitis without conjunctivitis
H16.10	H16.1	Unspecified superficial keratitis
H16.101	H16.10	Unspecified superficial keratitis, right eye
H16.102	H16.10	Unspecified superficial keratitis, left eye
H16.103	H16.10	Unspecified superficial keratitis, bilateral
H16.109	H16.10	Unspecified superficial keratitis, unspecified eye
H16.11	H16.1	Macular keratitis
H16.111	H16.11	Macular keratitis, right eye
H16.112	H16.11	Macular keratitis, left eye
H16.113	H16.11	Macular keratitis, bilateral
H16.119	H16.11	Macular keratitis, unspecified eye
H16.12	H16.1	Filamentary keratitis
H16.121	H16.12	Filamentary keratitis, right eye
H16.122	H16.12	Filamentary keratitis, left eye
H16.123	H16.12	Filamentary keratitis, bilateral
H16.129	H16.12	Filamentary keratitis, unspecified eye
H16.13	H16.1	Photokeratitis
H16.131	H16.13	Photokeratitis, right eye
H16.132	H16.13	Photokeratitis, left eye
H16.133	H16.13	Photokeratitis, bilateral
H16.139	H16.13	Photokeratitis, unspecified eye
H16.14	H16.1	Punctate keratitis
H16.141	H16.14	Punctate keratitis, right eye
H16.142	H16.14	Punctate keratitis, left eye
H16.143	H16.14	Punctate keratitis, bilateral
H16.149	H16.14	Punctate keratitis, unspecified eye
H16.2	H16	Keratoconjunctivitis
H16.20	H16.2	Unspecified keratoconjunctivitis
H16.201	H16.20	Unspecified keratoconjunctivitis, right eye
H16.202	H16.20	Unspecified keratoconjunctivitis, left eye
H16.203	H16.20	Unspecified keratoconjunctivitis, bilateral
H16.209	H16.20	Unspecified keratoconjunctivitis, unspecified eye
H16.21	H16.2	Exposure keratoconjunctivitis
H16.211	H16.21	Exposure keratoconjunctivitis, right eye
H16.212	H16.21	Exposure keratoconjunctivitis, left eye
H16.213	H16.21	Exposure keratoconjunctivitis, bilateral
H16.219	H16.21	Exposure keratoconjunctivitis, unspecified eye
H16.22	H16.2	Keratoconjunctivitis sicca, not specified as Sjögren's
H16.221	H16.22	Keratoconjunctivitis sicca, not specified as Sjögren's, right eye
H16.222	H16.22	Keratoconjunctivitis sicca, not specified as Sjögren's, left eye
H16.223	H16.22	Keratoconjunctivitis sicca, not specified as Sjögren's, bilateral
H16.229	H16.22	Keratoconjunctivitis sicca, not specified as Sjögren's, unspecified eye
H16.23	H16.2	Neurotrophic keratoconjunctivitis
H16.231	H16.23	Neurotrophic keratoconjunctivitis, right eye
H16.232	H16.23	Neurotrophic keratoconjunctivitis, left eye
H16.233	H16.23	Neurotrophic keratoconjunctivitis, bilateral
H16.239	H16.23	Neurotrophic keratoconjunctivitis, unspecified eye
H16.24	H16.2	Ophthalmia nodosa
H16.241	H16.24	Ophthalmia nodosa, right eye
H16.242	H16.24	Ophthalmia nodosa, left eye
H16.243	H16.24	Ophthalmia nodosa, bilateral
H16.249	H16.24	Ophthalmia nodosa, unspecified eye
H16.25	H16.2	Phlyctenular keratoconjunctivitis
H16.251	H16.25	Phlyctenular keratoconjunctivitis, right eye
H16.252	H16.25	Phlyctenular keratoconjunctivitis, left eye
H16.253	H16.25	Phlyctenular keratoconjunctivitis, bilateral
H16.259	H16.25	Phlyctenular keratoconjunctivitis, unspecified eye
H16.26	H16.2	Vernal keratoconjunctivitis, with limbar and corneal involvement
H16.261	H16.26	Vernal keratoconjunctivitis, with limbar and corneal involvement, right eye
H16.262	H16.26	Vernal keratoconjunctivitis, with limbar and corneal involvement, left eye
H16.263	H16.26	Vernal keratoconjunctivitis, with limbar and corneal involvement, bilateral
H16.269	H16.26	Vernal keratoconjunctivitis, with limbar and corneal involvement, unspecified eye
H16.29	H16.2	Other keratoconjunctivitis
H16.291	H16.29	Other keratoconjunctivitis, right eye
H16.292	H16.29	Other keratoconjunctivitis, left eye
H16.293	H16.29	Other keratoconjunctivitis, bilateral
H16.299	H16.29	Other keratoconjunctivitis, unspecified eye
H16.3	H16	Interstitial and deep keratitis
H16.30	H16.3	Unspecified interstitial keratitis
H16.301	H16.30	Unspecified interstitial keratitis, right eye
H16.302	H16.30	Unspecified interstitial keratitis, left eye
H16.303	H16.30	Unspecified interstitial keratitis, bilateral
H16.309	H16.30	Unspecified interstitial keratitis, unspecified eye
H16.31	H16.3	Corneal abscess
H16.311	H16.31	Corneal abscess, right eye
H16.312	H16.31	Corneal abscess, left eye
H16.313	H16.31	Corneal abscess, bilateral
H16.319	H16.31	Corneal abscess, unspecified eye
H16.32	H16.3	Diffuse interstitial keratitis
H16.321	H16.32	Diffuse interstitial keratitis, right eye
H16.322	H16.32	Diffuse interstitial keratitis, left eye
H16.323	H16.32	Diffuse interstitial keratitis, bilateral
H16.329	H16.32	Diffuse interstitial keratitis, unspecified eye
H16.33	H16.3	Sclerosing keratitis
H16.331	H16.33	Sclerosing keratitis, right eye
H16.332	H16.33	Sclerosing keratitis, left eye
H16.333	H16.33	Sclerosing keratitis, bilateral
H16.339	H16.33	Sclerosing keratitis, unspecified eye
H16.39	H16.3	Other interstitial and deep keratitis
H16.391	H16.39	Other interstitial and deep keratitis, right eye
H16.392	H16.39	Other interstitial and deep keratitis, left eye
H16.393	H16.39	Other interstitial and deep keratitis, bilateral
H16.399	H16.39	Other interstitial and deep keratitis, unspecified eye
H16.4	H16	Corneal neovascularization
H16.40	H16.4	Unspecified corneal neovascularization
H16.401	H16.40	Unspecified corneal neovascularization, right eye
H16.402	H16.40	Unspecified corneal neovascularization, left eye
H16.403	H16.40	Unspecified corneal neovascularization, bilateral
H16.409	H16.40	Unspecified corneal neovascularization, unspecified eye
H16.41	H16.4	Ghost vessels (corneal)
H16.411	H16.41	Ghost vessels (corneal), right eye
H16.412	H16.41	Ghost vessels (corneal), left eye
H16.413	H16.41	Ghost vessels (corneal), bilateral
H16.419	H16.41	Ghost vessels (corneal), unspecified eye
H16.42	H16.4	Pannus (corneal)
H16.421	H16.42	Pannus (corneal), right eye
H16.422	H16.42	Pannus (corneal), left eye
H16.423	H16.42	Pannus (corneal), bilateral
H16.429	H16.42	Pannus (corneal), unspecified eye
H16.43	H16.4	Localized vascularization of cornea
H16.431	H16.43	Localized vascularization of cornea, right eye
H16.432	H16.43	Localized vascularization of cornea, left eye
H16.433	H16.43	Localized vascularization of cornea, bilateral
H16.439	H16.43	Localized vascularization of cornea, unspecified eye
H16.44	H16.4	Deep vascularization of cornea
H16.441	H16.44	Deep vascularization of cornea, right eye
H16.442	H16.44	Deep vascularization of cornea, left eye
H16.443	H16.44	Deep vascularization of cornea, bilateral
H16.449	H16.44	Deep vascularization of cornea, unspecified eye
H16.8	H16	Other keratitis
H16.9	H16	Unspecified keratitis
H17	H15-H22	Corneal scars and opacities
H17.0	H17	Adherent leukoma
H17.00	H17.0	Adherent leukoma, unspecified eye
H17.01	H17.0	Adherent leukoma, right eye
H17.02	H17.0	Adherent leukoma, left eye
H17.03	H17.0	Adherent leukoma, bilateral
H17.1	H17	Central corneal opacity
H17.10	H17.1	Central corneal opacity, unspecified eye
H17.11	H17.1	Central corneal opacity, right eye
H17.12	H17.1	Central corneal opacity, left eye
H17.13	H17.1	Central corneal opacity, bilateral
H17.8	H17	Other corneal scars and opacities
H17.81	H17.8	Minor opacity of cornea
H17.811	H17.81	Minor opacity of cornea, right eye
H17.812	H17.81	Minor opacity of cornea, left eye
H17.813	H17.81	Minor opacity of cornea, bilateral
H17.819	H17.81	Minor opacity of cornea, unspecified eye
H17.82	H17.8	Peripheral opacity of cornea
H17.821	H17.82	Peripheral opacity of cornea, right eye
H17.822	H17.82	Peripheral opacity of cornea, left eye
H17.823	H17.82	Peripheral opacity of cornea, bilateral
H17.829	H17.82	Peripheral opacity of cornea, unspecified eye
H17.89	H17.8	Other corneal scars and opacities
H17.9	H17	Unspecified corneal scar and opacity
H18	H15-H22	Other disorders of cornea
H18.0	H18	Corneal pigmentations and deposits
H18.00	H18.0	Unspecified corneal deposit
H18.001	H18.00	Unspecified corneal deposit, right eye
H18.002	H18.00	Unspecified corneal deposit, left eye
H18.003	H18.00	Unspecified corneal deposit, bilateral
H18.009	H18.00	Unspecified corneal deposit, unspecified eye
H18.01	H18.0	Anterior corneal pigmentations
H18.011	H18.01	Anterior corneal pigmentations, right eye
H18.012	H18.01	Anterior corneal pigmentations, left eye
H18.013	H18.01	Anterior corneal pigmentations, bilateral
H18.019	H18.01	Anterior corneal pigmentations, unspecified eye
H18.02	H18.0	Argentous corneal deposits
H18.021	H18.02	Argentous corneal deposits, right eye
H18.022	H18.02	Argentous corneal deposits, left eye
H18.023	H18.02	Argentous corneal deposits, bilateral
H18.029	H18.02	Argentous corneal deposits, unspecified eye
H18.03	H18.0	Corneal deposits in metabolic disorders
H18.031	H18.03	Corneal deposits in metabolic disorders, right eye
H18.032	H18.03	Corneal deposits in metabolic disorders, left eye
H18.033	H18.03	Corneal deposits in metabolic disorders, bilateral
H18.039	H18.03	Corneal deposits in metabolic disorders, unspecified eye
H18.04	H18.0	Kayser-Fleischer ring
H18.041	H18.04	Kayser-Fleischer ring, right eye
H18.042	H18.04	Kayser-Fleischer ring, left eye
H18.043	H18.04	Kayser-Fleischer ring, bilateral
H18.049	H18.04	Kayser-Fleischer ring, unspecified eye
H18.05	H18.0	Posterior corneal pigmentations
H18.051	H18.05	Posterior corneal pigmentations, right eye
H18.052	H18.05	Posterior corneal pigmentations, left eye
H18.053	H18.05	Posterior corneal pigmentations, bilateral
H18.059	H18.05	Posterior corneal pigmentations, unspecified eye
H18.06	H18.0	Stromal corneal pigmentations
H18.061	H18.06	Stromal corneal pigmentations, right eye
H18.062	H18.06	Stromal corneal pigmentations, left eye
H18.063	H18.06	Stromal corneal pigmentations, bilateral
H18.069	H18.06	Stromal corneal pigmentations, unspecified eye
H18.1	H18	Bullous keratopathy
H18.10	H18.1	Bullous keratopathy, unspecified eye
H18.11	H18.1	Bullous keratopathy, right eye
H18.12	H18.1	Bullous keratopathy, left eye
H18.13	H18.1	Bullous keratopathy, bilateral
H18.2	H18	Other and unspecified corneal edema
H18.20	H18.2	Unspecified corneal edema
H18.21	H18.2	Corneal edema secondary to contact lens
H18.211	H18.21	Corneal edema secondary to contact lens, right eye
H18.212	H18.21	Corneal edema secondary to contact lens, left eye
H18.213	H18.21	Corneal edema secondary to contact lens, bilateral
H18.219	H18.21	Corneal edema secondary to contact lens, unspecified eye
H18.22	H18.2	Idiopathic corneal edema
H18.221	H18.22	Idiopathic corneal edema, right eye
H18.222	H18.22	Idiopathic corneal edema, left eye
H18.223	H18.22	Idiopathic corneal edema, bilateral
H18.229	H18.22	Idiopathic corneal edema, unspecified eye
H18.23	H18.2	Secondary corneal edema
H18.231	H18.23	Secondary corneal edema, right eye
H18.232	H18.23	Secondary corneal edema, left eye
H18.233	H18.23	Secondary corneal edema, bilateral
H18.239	H18.23	Secondary corneal edema, unspecified eye
H18.3	H18	Changes of corneal membranes
H18.30	H18.3	Unspecified corneal membrane change
H18.31	H18.3	Folds and rupture in Bowman's membrane
H18.311	H18.31	Folds and rupture in Bowman's membrane, right eye
H18.312	H18.31	Folds and rupture in Bowman's membrane, left eye
H18.313	H18.31	Folds and rupture in Bowman's membrane, bilateral
H18.319	H18.31	Folds and rupture in Bowman's membrane, unspecified eye
H18.32	H18.3	Folds in Descemet's membrane
H18.321	H18.32	Folds in Descemet's membrane, right eye
H18.322	H18.32	Folds in Descemet's membrane, left eye
H18.323	H18.32	Folds in Descemet's membrane, bilateral
H18.329	H18.32	Folds in Descemet's membrane, unspecified eye
H18.33	H18.3	Rupture in Descemet's membrane
H18.331	H18.33	Rupture in Descemet's membrane, right eye
H18.332	H18.33	Rupture in Descemet's membrane, left eye
H18.333	H18.33	Rupture in Descemet's membrane, bilateral
H18.339	H18.33	Rupture in Descemet's membrane, unspecified eye
H18.4	H18	Corneal degeneration
H18.40	H18.4	Unspecified corneal degeneration
H18.41	H18.4	Arcus senilis
H18.411	H18.41	Arcus senilis, right eye
H18.412	H18.41	Arcus senilis, left eye
H18.413	H18.41	Arcus senilis, bilateral
H18.419	H18.41	Arcus senilis, unspecified eye
H18.42	H18.4	Band keratopathy
H18.421	H18.42	Band keratopathy, right eye
H18.422	H18.42	Band keratopathy, left eye
H18.423	H18.42	Band keratopathy, bilateral
H18.429	H18.42	Band keratopathy, unspecified eye
H18.43	H18.4	Other calcerous corneal degeneration
H18.44	H18.4	Keratomalacia
H18.441	H18.44	Keratomalacia, right eye
H18.442	H18.44	Keratomalacia, left eye
H18.443	H18.44	Keratomalacia, bilateral
H18.449	H18.44	Keratomalacia, unspecified eye
H18.45	H18.4	Nodular corneal degeneration
H18.451	H18.45	Nodular corneal degeneration, right eye
H18.452	H18.45	Nodular corneal degeneration, left eye
H18.453	H18.45	Nodular corneal degeneration, bilateral
H18.459	H18.45	Nodular corneal degeneration, unspecified eye
H18.46	H18.4	Peripheral corneal degeneration
H18.461	H18.46	Peripheral corneal degeneration, right eye
H18.462	H18.46	Peripheral corneal degeneration, left eye
H18.463	H18.46	Peripheral corneal degeneration, bilateral
H18.469	H18.46	Peripheral corneal degeneration, unspecified eye
H18.49	H18.4	Other corneal degeneration
H18.5	H18	Hereditary corneal dystrophies
H18.50	H18.5	Unspecified hereditary corneal dystrophies
H18.501	H18.50	Unspecified hereditary corneal dystrophies, right eye
H18.502	H18.50	Unspecified hereditary corneal dystrophies, left eye
H18.503	H18.50	Unspecified hereditary corneal dystrophies, bilateral
H18.509	H18.50	Unspecified hereditary corneal dystrophies, unspecified eye
H18.51	H18.5	Endothelial corneal dystrophy
H18.511	H18.51	Endothelial corneal dystrophy, right eye
H18.512	H18.51	Endothelial corneal dystrophy, left eye
H18.513	H18.51	Endothelial corneal dystrophy, bilateral
H18.519	H18.51	Endothelial corneal dystrophy, unspecified eye
H18.52	H18.5	Epithelial (juvenile) corneal dystrophy
H18.521	H18.52	Epithelial (juvenile) corneal dystrophy, right eye
H18.522	H18.52	Epithelial (juvenile) corneal dystrophy, left eye
H18.523	H18.52	Epithelial (juvenile) corneal dystrophy, bilateral
H18.529	H18.52	Epithelial (juvenile) corneal dystrophy, unspecified eye
H18.53	H18.5	Granular corneal dystrophy
H18.531	H18.53	Granular corneal dystrophy, right eye
H18.532	H18.53	Granular corneal dystrophy, left eye
H18.533	H18.53	Granular corneal dystrophy, bilateral
H18.539	H18.53	Granular corneal dystrophy, unspecified eye
H18.54	H18.5	Lattice corneal dystrophy
H18.541	H18.54	Lattice corneal dystrophy, right eye
H18.542	H18.54	Lattice corneal dystrophy, left eye
H18.543	H18.54	Lattice corneal dystrophy, bilateral
H18.549	H18.54	Lattice corneal dystrophy, unspecified eye
H18.55	H18.5	Macular corneal dystrophy
H18.551	H18.55	Macular corneal dystrophy, right eye
H18.552	H18.55	Macular corneal dystrophy, left eye
H18.553	H18.55	Macular corneal dystrophy, bilateral
H18.559	H18.55	Macular corneal dystrophy, unspecified eye
H18.59	H18.5	Other hereditary corneal dystrophies
H18.591	H18.59	Other hereditary corneal dystrophies, right eye
H18.592	H18.59	Other hereditary corneal dystrophies, left eye
H18.593	H18.59	Other hereditary corneal dystrophies, bilateral
H18.599	H18.59	Other hereditary corneal dystrophies, unspecified eye
H18.6	H18	Keratoconus
H18.60	H18.6	Keratoconus, unspecified
H18.601	H18.60	Keratoconus, unspecified, right eye
H18.602	H18.60	Keratoconus, unspecified, left eye
H18.603	H18.60	Keratoconus, unspecified, bilateral
H18.609	H18.60	Keratoconus, unspecified, unspecified eye
H18.61	H18.6	Keratoconus, stable
H18.611	H18.61	Keratoconus, stable, right eye
H18.612	H18.61	Keratoconus, stable, left eye
H18.613	H18.61	Keratoconus, stable, bilateral
H18.619	H18.61	Keratoconus, stable, unspecified eye
H18.62	H18.6	Keratoconus, unstable
H18.621	H18.62	Keratoconus, unstable, right eye
H18.622	H18.62	Keratoconus, unstable, left eye
H18.623	H18.62	Keratoconus, unstable, bilateral
H18.629	H18.62	Keratoconus, unstable, unspecified eye
H18.7	H18	Other and unspecified corneal deformities
H18.70	H18.7	Unspecified corneal deformity
H18.71	H18.7	Corneal ectasia
H18.711	H18.71	Corneal ectasia, right eye
H18.712	H18.71	Corneal ectasia, left eye
H18.713	H18.71	Corneal ectasia, bilateral
H18.719	H18.71	Corneal ectasia, unspecified eye
H18.72	H18.7	Corneal staphyloma
H18.721	H18.72	Corneal staphyloma, right eye
H18.722	H18.72	Corneal staphyloma, left eye
H18.723	H18.72	Corneal staphyloma, bilateral
H18.729	H18.72	Corneal staphyloma, unspecified eye
H18.73	H18.7	Descemetocele
H18.731	H18.73	Descemetocele, right eye
H18.732	H18.73	Descemetocele, left eye
H18.733	H18.73	Descemetocele, bilateral
H18.739	H18.73	Descemetocele, unspecified eye
H18.79	H18.7	Other corneal deformities
H18.791	H18.79	Other corneal deformities, right eye
H18.792	H18.79	Other corneal deformities, left eye
H18.793	H18.79	Other corneal deformities, bilateral
H18.799	H18.79	Other corneal deformities, unspecified eye
H18.8	H18	Other specified disorders of cornea
H18.81	H18.8	Anesthesia and hypoesthesia of cornea
H18.811	H18.81	Anesthesia and hypoesthesia of cornea, right eye
H18.812	H18.81	Anesthesia and hypoesthesia of cornea, left eye
H18.813	H18.81	Anesthesia and hypoesthesia of cornea, bilateral
H18.819	H18.81	Anesthesia and hypoesthesia of cornea, unspecified eye
H18.82	H18.8	Corneal disorder due to contact lens
H18.821	H18.82	Corneal disorder due to contact lens, right eye
H18.822	H18.82	Corneal disorder due to contact lens, left eye
H18.823	H18.82	Corneal disorder due to contact lens, bilateral
H18.829	H18.82	Corneal disorder due to contact lens, unspecified eye
H18.83	H18.8	Recurrent erosion of cornea
H18.831	H18.83	Recurrent erosion of cornea, right eye
H18.832	H18.83	Recurrent erosion of cornea, left eye
H18.833	H18.83	Recurrent erosion of cornea, bilateral
H18.839	H18.83	Recurrent erosion of cornea, unspecified eye
H18.89	H18.8	Other specified disorders of cornea
H18.891	H18.89	Other specified disorders of cornea, right eye
H18.892	H18.89	Other specified disorders of cornea, left eye
H18.893	H18.89	Other specified disorders of cornea, bilateral
H18.899	H18.89	Other specified disorders of cornea, unspecified eye
H18.9	H18	Unspecified disorder of cornea
H20	H15-H22	Iridocyclitis
H20.0	H20	Acute and subacute iridocyclitis
H20.00	H20.0	Unspecified acute and subacute iridocyclitis
H20.01	H20.0	Primary iridocyclitis
H20.011	H20.01	Primary iridocyclitis, right eye
H20.012	H20.01	Primary iridocyclitis, left eye
H20.013	H20.01	Primary iridocyclitis, bilateral
H20.019	H20.01	Primary iridocyclitis, unspecified eye
H20.02	H20.0	Recurrent acute iridocyclitis
H20.021	H20.02	Recurrent acute iridocyclitis, right eye
H20.022	H20.02	Recurrent acute iridocyclitis, left eye
H20.023	H20.02	Recurrent acute iridocyclitis, bilateral
H20.029	H20.02	Recurrent acute iridocyclitis, unspecified eye
H20.03	H20.0	Secondary infectious iridocyclitis
H20.031	H20.03	Secondary infectious iridocyclitis, right eye
H20.032	H20.03	Secondary infectious iridocyclitis, left eye
H20.033	H20.03	Secondary infectious iridocyclitis, bilateral
H20.039	H20.03	Secondary infectious iridocyclitis, unspecified eye
H20.04	H20.0	Secondary noninfectious iridocyclitis
H20.041	H20.04	Secondary noninfectious iridocyclitis, right eye
H20.042	H20.04	Secondary noninfectious iridocyclitis, left eye
H20.043	H20.04	Secondary noninfectious iridocyclitis, bilateral
H20.049	H20.04	Secondary noninfectious iridocyclitis, unspecified eye
H20.05	H20.0	Hypopyon
H20.051	H20.05	Hypopyon, right eye
H20.052	H20.05	Hypopyon, left eye
H20.053	H20.05	Hypopyon, bilateral
H20.059	H20.05	Hypopyon, unspecified eye
H20.1	H20	Chronic iridocyclitis
H20.10	H20.1	Chronic iridocyclitis, unspecified eye
H20.11	H20.1	Chronic iridocyclitis, right eye
H20.12	H20.1	Chronic iridocyclitis, left eye
H20.13	H20.1	Chronic iridocyclitis, bilateral
H20.2	H20	Lens-induced iridocyclitis
H20.20	H20.2	Lens-induced iridocyclitis, unspecified eye
H20.21	H20.2	Lens-induced iridocyclitis, right eye
H20.22	H20.2	Lens-induced iridocyclitis, left eye
H20.23	H20.2	Lens-induced iridocyclitis, bilateral
H20.8	H20	Other iridocyclitis
H20.81	H20.8	Fuchs' heterochromic cyclitis
H20.811	H20.81	Fuchs' heterochromic cyclitis, right eye
H20.812	H20.81	Fuchs' heterochromic cyclitis, left eye
H20.813	H20.81	Fuchs' heterochromic cyclitis, bilateral
H20.819	H20.81	Fuchs' heterochromic cyclitis, unspecified eye
H20.82	H20.8	Vogt-Koyanagi syndrome
H20.821	H20.82	Vogt-Koyanagi syndrome, right eye
H20.822	H20.82	Vogt-Koyanagi syndrome, left eye
H20.823	H20.82	Vogt-Koyanagi syndrome, bilateral
H20.829	H20.82	Vogt-Koyanagi syndrome, unspecified eye
H20.9	H20	Unspecified iridocyclitis
H21	H15-H22	Other disorders of iris and ciliary body
H21.0	H21	Hyphema
H21.00	H21.0	Hyphema, unspecified eye
H21.01	H21.0	Hyphema, right eye
H21.02	H21.0	Hyphema, left eye
H21.03	H21.0	Hyphema, bilateral
H21.1	H21	Other vascular disorders of iris and ciliary body
H21.1X	H21.1	Other vascular disorders of iris and ciliary body
H21.1X1	H21.1X	Other vascular disorders of iris and ciliary body, right eye
H21.1X2	H21.1X	Other vascular disorders of iris and ciliary body, left eye
H21.1X3	H21.1X	Other vascular disorders of iris and ciliary body, bilateral
H21.1X9	H21.1X	Other vascular disorders of iris and ciliary body, unspecified eye
H21.2	H21	Degeneration of iris and ciliary body
H21.21	H21.2	Degeneration of chamber angle
H21.211	H21.21	Degeneration of chamber angle, right eye
H21.212	H21.21	Degeneration of chamber angle, left eye
H21.213	H21.21	Degeneration of chamber angle, bilateral
H21.219	H21.21	Degeneration of chamber angle, unspecified eye
H21.22	H21.2	Degeneration of ciliary body
H21.221	H21.22	Degeneration of ciliary body, right eye
H21.222	H21.22	Degeneration of ciliary body, left eye
H21.223	H21.22	Degeneration of ciliary body, bilateral
H21.229	H21.22	Degeneration of ciliary body, unspecified eye
H21.23	H21.2	Degeneration of iris (pigmentary)
H21.231	H21.23	Degeneration of iris (pigmentary), right eye
H21.232	H21.23	Degeneration of iris (pigmentary), left eye
H21.233	H21.23	Degeneration of iris (pigmentary), bilateral
H21.239	H21.23	Degeneration of iris (pigmentary), unspecified eye
H21.24	H21.2	Degeneration of pupillary margin
H21.241	H21.24	Degeneration of pupillary margin, right eye
H21.242	H21.24	Degeneration of pupillary margin, left eye
H21.243	H21.24	Degeneration of pupillary margin, bilateral
H21.249	H21.24	Degeneration of pupillary margin, unspecified eye
H21.25	H21.2	Iridoschisis
H21.251	H21.25	Iridoschisis, right eye
H21.252	H21.25	Iridoschisis, left eye
H21.253	H21.25	Iridoschisis, bilateral
H21.259	H21.25	Iridoschisis, unspecified eye
H21.26	H21.2	Iris atrophy (essential) (progressive)
H21.261	H21.26	Iris atrophy (essential) (progressive), right eye
H21.262	H21.26	Iris atrophy (essential) (progressive), left eye
H21.263	H21.26	Iris atrophy (essential) (progressive), bilateral
H21.269	H21.26	Iris atrophy (essential) (progressive), unspecified eye
H21.27	H21.2	Miotic pupillary cyst
H21.271	H21.27	Miotic pupillary cyst, right eye
H21.272	H21.27	Miotic pupillary cyst, left eye
H21.273	H21.27	Miotic pupillary cyst, bilateral
H21.279	H21.27	Miotic pupillary cyst, unspecified eye
H21.29	H21.2	Other iris atrophy
H21.3	H21	Cyst of iris, ciliary body and anterior chamber
H21.30	H21.3	Idiopathic cysts of iris, ciliary body or anterior chamber
H21.301	H21.30	Idiopathic cysts of iris, ciliary body or anterior chamber, right eye
H21.302	H21.30	Idiopathic cysts of iris, ciliary body or anterior chamber, left eye
H21.303	H21.30	Idiopathic cysts of iris, ciliary body or anterior chamber, bilateral
H21.309	H21.30	Idiopathic cysts of iris, ciliary body or anterior chamber, unspecified eye
H21.31	H21.3	Exudative cysts of iris or anterior chamber
H21.311	H21.31	Exudative cysts of iris or anterior chamber, right eye
H21.312	H21.31	Exudative cysts of iris or anterior chamber, left eye
H21.313	H21.31	Exudative cysts of iris or anterior chamber, bilateral
H21.319	H21.31	Exudative cysts of iris or anterior chamber, unspecified eye
H21.32	H21.3	Implantation cysts of iris, ciliary body or anterior chamber
H21.321	H21.32	Implantation cysts of iris, ciliary body or anterior chamber, right eye
H21.322	H21.32	Implantation cysts of iris, ciliary body or anterior chamber, left eye
H21.323	H21.32	Implantation cysts of iris, ciliary body or anterior chamber, bilateral
H21.329	H21.32	Implantation cysts of iris, ciliary body or anterior chamber, unspecified eye
H21.33	H21.3	Parasitic cyst of iris, ciliary body or anterior chamber
H21.331	H21.33	Parasitic cyst of iris, ciliary body or anterior chamber, right eye
H21.332	H21.33	Parasitic cyst of iris, ciliary body or anterior chamber, left eye
H21.333	H21.33	Parasitic cyst of iris, ciliary body or anterior chamber, bilateral
H21.339	H21.33	Parasitic cyst of iris, ciliary body or anterior chamber, unspecified eye
H21.34	H21.3	Primary cyst of pars plana
H21.341	H21.34	Primary cyst of pars plana, right eye
H21.342	H21.34	Primary cyst of pars plana, left eye
H21.343	H21.34	Primary cyst of pars plana, bilateral
H21.349	H21.34	Primary cyst of pars plana, unspecified eye
H21.35	H21.3	Exudative cyst of pars plana
H21.351	H21.35	Exudative cyst of pars plana, right eye
H21.352	H21.35	Exudative cyst of pars plana, left eye
H21.353	H21.35	Exudative cyst of pars plana, bilateral
H21.359	H21.35	Exudative cyst of pars plana, unspecified eye
H21.4	H21	Pupillary membranes
H21.40	H21.4	Pupillary membranes, unspecified eye
H21.41	H21.4	Pupillary membranes, right eye
H21.42	H21.4	Pupillary membranes, left eye
H21.43	H21.4	Pupillary membranes, bilateral
H21.5	H21	Other and unspecified adhesions and disruptions of iris and ciliary body
H21.50	H21.5	Unspecified adhesions of iris
H21.501	H21.50	Unspecified adhesions of iris, right eye
H21.502	H21.50	Unspecified adhesions of iris, left eye
H21.503	H21.50	Unspecified adhesions of iris, bilateral
H21.509	H21.50	Unspecified adhesions of iris and ciliary body, unspecified eye
H21.51	H21.5	Anterior synechiae (iris)
H21.511	H21.51	Anterior synechiae (iris), right eye
H21.512	H21.51	Anterior synechiae (iris), left eye
H21.513	H21.51	Anterior synechiae (iris), bilateral
H21.519	H21.51	Anterior synechiae (iris), unspecified eye
H21.52	H21.5	Goniosynechiae
H21.521	H21.52	Goniosynechiae, right eye
H21.522	H21.52	Goniosynechiae, left eye
H21.523	H21.52	Goniosynechiae, bilateral
H21.529	H21.52	Goniosynechiae, unspecified eye
H21.53	H21.5	Iridodialysis
H21.531	H21.53	Iridodialysis, right eye
H21.532	H21.53	Iridodialysis, left eye
H21.533	H21.53	Iridodialysis, bilateral
H21.539	H21.53	Iridodialysis, unspecified eye
H21.54	H21.5	Posterior synechiae (iris)
H21.541	H21.54	Posterior synechiae (iris), right eye
H21.542	H21.54	Posterior synechiae (iris), left eye
H21.543	H21.54	Posterior synechiae (iris), bilateral
H21.549	H21.54	Posterior synechiae (iris), unspecified eye
H21.55	H21.5	Recession of chamber angle
H21.551	H21.55	Recession of chamber angle, right eye
H21.552	H21.55	Recession of chamber angle, left eye
H21.553	H21.55	Recession of chamber angle, bilateral
H21.559	H21.55	Recession of chamber angle, unspecified eye
H21.56	H21.5	Pupillary abnormalities
H21.561	H21.56	Pupillary abnormality, right eye
H21.562	H21.56	Pupillary abnormality, left eye
H21.563	H21.56	Pupillary abnormality, bilateral
H21.569	H21.56	Pupillary abnormality, unspecified eye
H21.8	H21	Other specified disorders of iris and ciliary body
H21.81	H21.8	Floppy iris syndrome
H21.82	H21.8	Plateau iris syndrome (post-iridectomy) (postprocedural)
H21.89	H21.8	Other specified disorders of iris and ciliary body
H21.9	H21	Unspecified disorder of iris and ciliary body
H22	H15-H22	Disorders of iris and ciliary body in diseases classified elsewhere
H25-H28	H00-H59	Disorders of lens
H25	H25-H28	Age-related cataract
H25.0	H25	Age-related incipient cataract
H25.01	H25.0	Cortical age-related cataract
H25.011	H25.01	Cortical age-related cataract, right eye
H25.012	H25.01	Cortical age-related cataract, left eye
H25.013	H25.01	Cortical age-related cataract, bilateral
H25.019	H25.01	Cortical age-related cataract, unspecified eye
H25.03	H25.0	Anterior subcapsular polar age-related cataract
H25.031	H25.03	Anterior subcapsular polar age-related cataract, right eye
H25.032	H25.03	Anterior subcapsular polar age-related cataract, left eye
H25.033	H25.03	Anterior subcapsular polar age-related cataract, bilateral
H25.039	H25.03	Anterior subcapsular polar age-related cataract, unspecified eye
H25.04	H25.0	Posterior subcapsular polar age-related cataract
H25.041	H25.04	Posterior subcapsular polar age-related cataract, right eye
H25.042	H25.04	Posterior subcapsular polar age-related cataract, left eye
H25.043	H25.04	Posterior subcapsular polar age-related cataract, bilateral
H25.049	H25.04	Posterior subcapsular polar age-related cataract, unspecified eye
H25.09	H25.0	Other age-related incipient cataract
H25.091	H25.09	Other age-related incipient cataract, right eye
H25.092	H25.09	Other age-related incipient cataract, left eye
H25.093	H25.09	Other age-related incipient cataract, bilateral
H25.099	H25.09	Other age-related incipient cataract, unspecified eye
H25.1	H25	Age-related nuclear cataract
H25.10	H25.1	Age-related nuclear cataract, unspecified eye
H25.11	H25.1	Age-related nuclear cataract, right eye
H25.12	H25.1	Age-related nuclear cataract, left eye
H25.13	H25.1	Age-related nuclear cataract, bilateral
H25.2	H25	Age-related cataract, morgagnian type
H25.20	H25.2	Age-related cataract, morgagnian type, unspecified eye
H25.21	H25.2	Age-related cataract, morgagnian type, right eye
H25.22	H25.2	Age-related cataract, morgagnian type, left eye
H25.23	H25.2	Age-related cataract, morgagnian type, bilateral
H25.8	H25	Other age-related cataract
H25.81	H25.8	Combined forms of age-related cataract
H25.811	H25.81	Combined forms of age-related cataract, right eye
H25.812	H25.81	Combined forms of age-related cataract, left eye
H25.813	H25.81	Combined forms of age-related cataract, bilateral
H25.819	H25.81	Combined forms of age-related cataract, unspecified eye
H25.89	H25.8	Other age-related cataract
H25.9	H25	Unspecified age-related cataract
H26	H25-H28	Other cataract
H26.0	H26	Infantile and juvenile cataract
H26.00	H26.0	Unspecified infantile and juvenile cataract
H26.001	H26.00	Unspecified infantile and juvenile cataract, right eye
H26.002	H26.00	Unspecified infantile and juvenile cataract, left eye
H26.003	H26.00	Unspecified infantile and juvenile cataract, bilateral
H26.009	H26.00	Unspecified infantile and juvenile cataract, unspecified eye
H26.01	H26.0	Infantile and juvenile cortical, lamellar, or zonular cataract
H26.011	H26.01	Infantile and juvenile cortical, lamellar, or zonular cataract, right eye
H26.012	H26.01	Infantile and juvenile cortical, lamellar, or zonular cataract, left eye
H26.013	H26.01	Infantile and juvenile cortical, lamellar, or zonular cataract, bilateral
H26.019	H26.01	Infantile and juvenile cortical, lamellar, or zonular cataract, unspecified eye
H26.03	H26.0	Infantile and juvenile nuclear cataract
H26.031	H26.03	Infantile and juvenile nuclear cataract, right eye
H26.032	H26.03	Infantile and juvenile nuclear cataract, left eye
H26.033	H26.03	Infantile and juvenile nuclear cataract, bilateral
H26.039	H26.03	Infantile and juvenile nuclear cataract, unspecified eye
H26.04	H26.0	Anterior subcapsular polar infantile and juvenile cataract
H26.041	H26.04	Anterior subcapsular polar infantile and juvenile cataract, right eye
H26.042	H26.04	Anterior subcapsular polar infantile and juvenile cataract, left eye
H26.043	H26.04	Anterior subcapsular polar infantile and juvenile cataract, bilateral
H26.049	H26.04	Anterior subcapsular polar infantile and juvenile cataract, unspecified eye
H26.05	H26.0	Posterior subcapsular polar infantile and juvenile cataract
H26.051	H26.05	Posterior subcapsular polar infantile and juvenile cataract, right eye
H26.052	H26.05	Posterior subcapsular polar infantile and juvenile cataract, left eye
H26.053	H26.05	Posterior subcapsular polar infantile and juvenile cataract, bilateral
H26.059	H26.05	Posterior subcapsular polar infantile and juvenile cataract, unspecified eye
H26.06	H26.0	Combined forms of infantile and juvenile cataract
H26.061	H26.06	Combined forms of infantile and juvenile cataract, right eye
H26.062	H26.06	Combined forms of infantile and juvenile cataract, left eye
H26.063	H26.06	Combined forms of infantile and juvenile cataract, bilateral
H26.069	H26.06	Combined forms of infantile and juvenile cataract, unspecified eye
H26.09	H26.0	Other infantile and juvenile cataract
H26.1	H26	Traumatic cataract
H26.10	H26.1	Unspecified traumatic cataract
H26.101	H26.10	Unspecified traumatic cataract, right eye
H26.102	H26.10	Unspecified traumatic cataract, left eye
H26.103	H26.10	Unspecified traumatic cataract, bilateral
H26.109	H26.10	Unspecified traumatic cataract, unspecified eye
H26.11	H26.1	Localized traumatic opacities
H26.111	H26.11	Localized traumatic opacities, right eye
H26.112	H26.11	Localized traumatic opacities, left eye
H26.113	H26.11	Localized traumatic opacities, bilateral
H26.119	H26.11	Localized traumatic opacities, unspecified eye
H26.12	H26.1	Partially resolved traumatic cataract
H26.121	H26.12	Partially resolved traumatic cataract, right eye
H26.122	H26.12	Partially resolved traumatic cataract, left eye
H26.123	H26.12	Partially resolved traumatic cataract, bilateral
H26.129	H26.12	Partially resolved traumatic cataract, unspecified eye
H26.13	H26.1	Total traumatic cataract
H26.131	H26.13	Total traumatic cataract, right eye
H26.132	H26.13	Total traumatic cataract, left eye
H26.133	H26.13	Total traumatic cataract, bilateral
H26.139	H26.13	Total traumatic cataract, unspecified eye
H26.2	H26	Complicated cataract
H26.20	H26.2	Unspecified complicated cataract
H26.21	H26.2	Cataract with neovascularization
H26.211	H26.21	Cataract with neovascularization, right eye
H26.212	H26.21	Cataract with neovascularization, left eye
H26.213	H26.21	Cataract with neovascularization, bilateral
H26.219	H26.21	Cataract with neovascularization, unspecified eye
H26.22	H26.2	Cataract secondary to ocular disorders (degenerative) (inflammatory)
H26.221	H26.22	Cataract secondary to ocular disorders (degenerative) (inflammatory), right eye
H26.222	H26.22	Cataract secondary to ocular disorders (degenerative) (inflammatory), left eye
H26.223	H26.22	Cataract secondary to ocular disorders (degenerative) (inflammatory), bilateral
H26.229	H26.22	Cataract secondary to ocular disorders (degenerative) (inflammatory), unspecified eye
H26.23	H26.2	Glaucomatous flecks (subcapsular)
H26.231	H26.23	Glaucomatous flecks (subcapsular), right eye
H26.232	H26.23	Glaucomatous flecks (subcapsular), left eye
H26.233	H26.23	Glaucomatous flecks (subcapsular), bilateral
H26.239	H26.23	Glaucomatous flecks (subcapsular), unspecified eye
H26.3	H26	Drug-induced cataract
H26.30	H26.3	Drug-induced cataract, unspecified eye
H26.31	H26.3	Drug-induced cataract, right eye
H26.32	H26.3	Drug-induced cataract, left eye
H26.33	H26.3	Drug-induced cataract, bilateral
H26.4	H26	Secondary cataract
H26.40	H26.4	Unspecified secondary cataract
H26.41	H26.4	Soemmering's ring
H26.411	H26.41	Soemmering's ring, right eye
H26.412	H26.41	Soemmering's ring, left eye
H26.413	H26.41	Soemmering's ring, bilateral
H26.419	H26.41	Soemmering's ring, unspecified eye
H26.49	H26.4	Other secondary cataract
H26.491	H26.49	Other secondary cataract, right eye
H26.492	H26.49	Other secondary cataract, left eye
H26.493	H26.49	Other secondary cataract, bilateral
H26.499	H26.49	Other secondary cataract, unspecified eye
H26.8	H26	Other specified cataract
H26.9	H26	Unspecified cataract
H27	H25-H28	Other disorders of lens
H27.0	H27	Aphakia
H27.00	H27.0	Aphakia, unspecified eye
H27.01	H27.0	Aphakia, right eye
H27.02	H27.0	Aphakia, left eye
H27.03	H27.0	Aphakia, bilateral
H27.1	H27	Dislocation of lens
H27.10	H27.1	Unspecified dislocation of lens
H27.11	H27.1	Subluxation of lens
H27.111	H27.11	Subluxation of lens, right eye
H27.112	H27.11	Subluxation of lens, left eye
H27.113	H27.11	Subluxation of lens, bilateral
H27.119	H27.11	Subluxation of lens, unspecified eye
H27.12	H27.1	Anterior dislocation of lens
H27.121	H27.12	Anterior dislocation of lens, right eye
H27.122	H27.12	Anterior dislocation of lens, left eye
H27.123	H27.12	Anterior dislocation of lens, bilateral
H27.129	H27.12	Anterior dislocation of lens, unspecified eye
H27.13	H27.1	Posterior dislocation of lens
H27.131	H27.13	Posterior dislocation of lens, right eye
H27.132	H27.13	Posterior dislocation of lens, left eye
H27.133	H27.13	Posterior dislocation of lens, bilateral
H27.139	H27.13	Posterior dislocation of lens, unspecified eye
H27.8	H27	Other specified disorders of lens
H27.9	H27	Unspecified disorder of lens
H28	H25-H28	Cataract in diseases classified elsewhere
H30-H36	H00-H59	Disorders of choroid and retina
H30	H30-H36	Chorioretinal inflammation
H30.0	H30	Focal chorioretinal inflammation
H30.00	H30.0	Unspecified focal chorioretinal inflammation
H30.001	H30.00	Unspecified focal chorioretinal inflammation, right eye
H30.002	H30.00	Unspecified focal chorioretinal inflammation, left eye
H30.003	H30.00	Unspecified focal chorioretinal inflammation, bilateral
H30.009	H30.00	Unspecified focal chorioretinal inflammation, unspecified eye
H30.01	H30.0	Focal chorioretinal inflammation, juxtapapillary
H30.011	H30.01	Focal chorioretinal inflammation, juxtapapillary, right eye
H30.012	H30.01	Focal chorioretinal inflammation, juxtapapillary, left eye
H30.013	H30.01	Focal chorioretinal inflammation, juxtapapillary, bilateral
H30.019	H30.01	Focal chorioretinal inflammation, juxtapapillary, unspecified eye
H30.02	H30.0	Focal chorioretinal inflammation of posterior pole
H30.021	H30.02	Focal chorioretinal inflammation of posterior pole, right eye
H30.022	H30.02	Focal chorioretinal inflammation of posterior pole, left eye
H30.023	H30.02	Focal chorioretinal inflammation of posterior pole, bilateral
H30.029	H30.02	Focal chorioretinal inflammation of posterior pole, unspecified eye
H30.03	H30.0	Focal chorioretinal inflammation, peripheral
H30.031	H30.03	Focal chorioretinal inflammation, peripheral, right eye
H30.032	H30.03	Focal chorioretinal inflammation, peripheral, left eye
H30.033	H30.03	Focal chorioretinal inflammation, peripheral, bilateral
H30.039	H30.03	Focal chorioretinal inflammation, peripheral, unspecified eye
H30.04	H30.0	Focal chorioretinal inflammation, macular or paramacular
H30.041	H30.04	Focal chorioretinal inflammation, macular or paramacular, right eye
H30.042	H30.04	Focal chorioretinal inflammation, macular or paramacular, left eye
H30.043	H30.04	Focal chorioretinal inflammation, macular or paramacular, bilateral
H30.049	H30.04	Focal chorioretinal inflammation, macular or paramacular, unspecified eye
H30.1	H30	Disseminated chorioretinal inflammation
H30.10	H30.1	Unspecified disseminated chorioretinal inflammation
H30.101	H30.10	Unspecified disseminated chorioretinal inflammation, right eye
H30.102	H30.10	Unspecified disseminated chorioretinal inflammation, left eye
H30.103	H30.10	Unspecified disseminated chorioretinal inflammation, bilateral
H30.109	H30.10	Unspecified disseminated chorioretinal inflammation, unspecified eye
H30.11	H30.1	Disseminated chorioretinal inflammation of posterior pole
H30.111	H30.11	Disseminated chorioretinal inflammation of posterior pole, right eye
H30.112	H30.11	Disseminated chorioretinal inflammation of posterior pole, left eye
H30.113	H30.11	Disseminated chorioretinal inflammation of posterior pole, bilateral
H30.119	H30.11	Disseminated chorioretinal inflammation of posterior pole, unspecified eye
H30.12	H30.1	Disseminated chorioretinal inflammation, peripheral
H30.121	H30.12	Disseminated chorioretinal inflammation, peripheral right eye
H30.122	H30.12	Disseminated chorioretinal inflammation, peripheral, left eye
H30.123	H30.12	Disseminated chorioretinal inflammation, peripheral, bilateral
H30.129	H30.12	Disseminated chorioretinal inflammation, peripheral, unspecified eye
H30.13	H30.1	Disseminated chorioretinal inflammation, generalized
H30.131	H30.13	Disseminated chorioretinal inflammation, generalized, right eye
H30.132	H30.13	Disseminated chorioretinal inflammation, generalized, left eye
H30.133	H30.13	Disseminated chorioretinal inflammation, generalized, bilateral
H30.139	H30.13	Disseminated chorioretinal inflammation, generalized, unspecified eye
H30.14	H30.1	Acute posterior multifocal placoid pigment epitheliopathy
H30.141	H30.14	Acute posterior multifocal placoid pigment epitheliopathy, right eye
H30.142	H30.14	Acute posterior multifocal placoid pigment epitheliopathy, left eye
H30.143	H30.14	Acute posterior multifocal placoid pigment epitheliopathy, bilateral
H30.149	H30.14	Acute posterior multifocal placoid pigment epitheliopathy, unspecified eye
H30.2	H30	Posterior cyclitis
H30.20	H30.2	Posterior cyclitis, unspecified eye
H30.21	H30.2	Posterior cyclitis, right eye
H30.22	H30.2	Posterior cyclitis, left eye
H30.23	H30.2	Posterior cyclitis, bilateral
H30.8	H30	Other chorioretinal inflammations
H30.81	H30.8	Harada's disease
H30.811	H30.81	Harada's disease, right eye
H30.812	H30.81	Harada's disease, left eye
H30.813	H30.81	Harada's disease, bilateral
H30.819	H30.81	Harada's disease, unspecified eye
H30.89	H30.8	Other chorioretinal inflammations
H30.891	H30.89	Other chorioretinal inflammations, right eye
H30.892	H30.89	Other chorioretinal inflammations, left eye
H30.893	H30.89	Other chorioretinal inflammations, bilateral
H30.899	H30.89	Other chorioretinal inflammations, unspecified eye
H30.9	H30	Unspecified chorioretinal inflammation
H30.90	H30.9	Unspecified chorioretinal inflammation, unspecified eye
H30.91	H30.9	Unspecified chorioretinal inflammation, right eye
H30.92	H30.9	Unspecified chorioretinal inflammation, left eye
H30.93	H30.9	Unspecified chorioretinal inflammation, bilateral
H31	H30-H36	Other disorders of choroid
H31.0	H31	Chorioretinal scars
H31.00	H31.0	Unspecified chorioretinal scars
H31.001	H31.00	Unspecified chorioretinal scars, right eye
H31.002	H31.00	Unspecified chorioretinal scars, left eye
H31.003	H31.00	Unspecified chorioretinal scars, bilateral
H31.009	H31.00	Unspecified chorioretinal scars, unspecified eye
H31.01	H31.0	Macula scars of posterior pole (postinflammatory) (post-traumatic)
H31.011	H31.01	Macula scars of posterior pole (postinflammatory) (post-traumatic), right eye
H31.012	H31.01	Macula scars of posterior pole (postinflammatory) (post-traumatic), left eye
H31.013	H31.01	Macula scars of posterior pole (postinflammatory) (post-traumatic), bilateral
H31.019	H31.01	Macula scars of posterior pole (postinflammatory) (post-traumatic), unspecified eye
H31.02	H31.0	Solar retinopathy
H31.021	H31.02	Solar retinopathy, right eye
H31.022	H31.02	Solar retinopathy, left eye
H31.023	H31.02	Solar retinopathy, bilateral
H31.029	H31.02	Solar retinopathy, unspecified eye
H31.09	H31.0	Other chorioretinal scars
H31.091	H31.09	Other chorioretinal scars, right eye
H31.092	H31.09	Other chorioretinal scars, left eye
H31.093	H31.09	Other chorioretinal scars, bilateral
H31.099	H31.09	Other chorioretinal scars, unspecified eye
H31.1	H31	Choroidal degeneration
H31.10	H31.1	Unspecified choroidal degeneration
H31.101	H31.10	Choroidal degeneration, unspecified, right eye
H31.102	H31.10	Choroidal degeneration, unspecified, left eye
H31.103	H31.10	Choroidal degeneration, unspecified, bilateral
H31.109	H31.10	Choroidal degeneration, unspecified, unspecified eye
H31.11	H31.1	Age-related choroidal atrophy
H31.111	H31.11	Age-related choroidal atrophy, right eye
H31.112	H31.11	Age-related choroidal atrophy, left eye
H31.113	H31.11	Age-related choroidal atrophy, bilateral
H31.119	H31.11	Age-related choroidal atrophy, unspecified eye
H31.12	H31.1	Diffuse secondary atrophy of choroid
H31.121	H31.12	Diffuse secondary atrophy of choroid, right eye
H31.122	H31.12	Diffuse secondary atrophy of choroid, left eye
H31.123	H31.12	Diffuse secondary atrophy of choroid, bilateral
H31.129	H31.12	Diffuse secondary atrophy of choroid, unspecified eye
H31.2	H31	Hereditary choroidal dystrophy
H31.20	H31.2	Hereditary choroidal dystrophy, unspecified
H31.21	H31.2	Choroideremia
H31.22	H31.2	Choroidal dystrophy (central areolar) (generalized) (peripapillary)
H31.23	H31.2	Gyrate atrophy, choroid
H31.29	H31.2	Other hereditary choroidal dystrophy
H31.3	H31	Choroidal hemorrhage and rupture
H31.30	H31.3	Unspecified choroidal hemorrhage
H31.301	H31.30	Unspecified choroidal hemorrhage, right eye
H31.302	H31.30	Unspecified choroidal hemorrhage, left eye
H31.303	H31.30	Unspecified choroidal hemorrhage, bilateral
H31.309	H31.30	Unspecified choroidal hemorrhage, unspecified eye
H31.31	H31.3	Expulsive choroidal hemorrhage
H31.311	H31.31	Expulsive choroidal hemorrhage, right eye
H31.312	H31.31	Expulsive choroidal hemorrhage, left eye
H31.313	H31.31	Expulsive choroidal hemorrhage, bilateral
H31.319	H31.31	Expulsive choroidal hemorrhage, unspecified eye
H31.32	H31.3	Choroidal rupture
H31.321	H31.32	Choroidal rupture, right eye
H31.322	H31.32	Choroidal rupture, left eye
H31.323	H31.32	Choroidal rupture, bilateral
H31.329	H31.32	Choroidal rupture, unspecified eye
H31.4	H31	Choroidal detachment
H31.40	H31.4	Unspecified choroidal detachment
H31.401	H31.40	Unspecified choroidal detachment, right eye
H31.402	H31.40	Unspecified choroidal detachment, left eye
H31.403	H31.40	Unspecified choroidal detachment, bilateral
H31.409	H31.40	Unspecified choroidal detachment, unspecified eye
H31.41	H31.4	Hemorrhagic choroidal detachment
H31.411	H31.41	Hemorrhagic choroidal detachment, right eye
H31.412	H31.41	Hemorrhagic choroidal detachment, left eye
H31.413	H31.41	Hemorrhagic choroidal detachment, bilateral
H31.419	H31.41	Hemorrhagic choroidal detachment, unspecified eye
H31.42	H31.4	Serous choroidal detachment
H31.421	H31.42	Serous choroidal detachment, right eye
H31.422	H31.42	Serous choroidal detachment, left eye
H31.423	H31.42	Serous choroidal detachment, bilateral
H31.429	H31.42	Serous choroidal detachment, unspecified eye
H31.8	H31	Other specified disorders of choroid
H31.9	H31	Unspecified disorder of choroid
H32	H30-H36	Chorioretinal disorders in diseases classified elsewhere
H33	H30-H36	Retinal detachments and breaks
H33.0	H33	Retinal detachment with retinal break
H33.00	H33.0	Unspecified retinal detachment with retinal break
H33.001	H33.00	Unspecified retinal detachment with retinal break, right eye
H33.002	H33.00	Unspecified retinal detachment with retinal break, left eye
H33.003	H33.00	Unspecified retinal detachment with retinal break, bilateral
H33.009	H33.00	Unspecified retinal detachment with retinal break, unspecified eye
H33.01	H33.0	Retinal detachment with single break
H33.011	H33.01	Retinal detachment with single break, right eye
H33.012	H33.01	Retinal detachment with single break, left eye
H33.013	H33.01	Retinal detachment with single break, bilateral
H33.019	H33.01	Retinal detachment with single break, unspecified eye
H33.02	H33.0	Retinal detachment with multiple breaks
H33.021	H33.02	Retinal detachment with multiple breaks, right eye
H33.022	H33.02	Retinal detachment with multiple breaks, left eye
H33.023	H33.02	Retinal detachment with multiple breaks, bilateral
H33.029	H33.02	Retinal detachment with multiple breaks, unspecified eye
H33.03	H33.0	Retinal detachment with giant retinal tear
H33.031	H33.03	Retinal detachment with giant retinal tear, right eye
H33.032	H33.03	Retinal detachment with giant retinal tear, left eye
H33.033	H33.03	Retinal detachment with giant retinal tear, bilateral
H33.039	H33.03	Retinal detachment with giant retinal tear, unspecified eye
H33.04	H33.0	Retinal detachment with retinal dialysis
H33.041	H33.04	Retinal detachment with retinal dialysis, right eye
H33.042	H33.04	Retinal detachment with retinal dialysis, left eye
H33.043	H33.04	Retinal detachment with retinal dialysis, bilateral
H33.049	H33.04	Retinal detachment with retinal dialysis, unspecified eye
H33.05	H33.0	Total retinal detachment
H33.051	H33.05	Total retinal detachment, right eye
H33.052	H33.05	Total retinal detachment, left eye
H33.053	H33.05	Total retinal detachment, bilateral
H33.059	H33.05	Total retinal detachment, unspecified eye
H33.1	H33	Retinoschisis and retinal cysts
H33.10	H33.1	Unspecified retinoschisis
H33.101	H33.10	Unspecified retinoschisis, right eye
H33.102	H33.10	Unspecified retinoschisis, left eye
H33.103	H33.10	Unspecified retinoschisis, bilateral
H33.109	H33.10	Unspecified retinoschisis, unspecified eye
H33.11	H33.1	Cyst of ora serrata
H33.111	H33.11	Cyst of ora serrata, right eye
H33.112	H33.11	Cyst of ora serrata, left eye
H33.113	H33.11	Cyst of ora serrata, bilateral
H33.119	H33.11	Cyst of ora serrata, unspecified eye
H33.12	H33.1	Parasitic cyst of retina
H33.121	H33.12	Parasitic cyst of retina, right eye
H33.122	H33.12	Parasitic cyst of retina, left eye
H33.123	H33.12	Parasitic cyst of retina, bilateral
H33.129	H33.12	Parasitic cyst of retina, unspecified eye
H33.19	H33.1	Other retinoschisis and retinal cysts
H33.191	H33.19	Other retinoschisis and retinal cysts, right eye
H33.192	H33.19	Other retinoschisis and retinal cysts, left eye
H33.193	H33.19	Other retinoschisis and retinal cysts, bilateral
H33.199	H33.19	Other retinoschisis and retinal cysts, unspecified eye
H33.2	H33	Serous retinal detachment
H33.20	H33.2	Serous retinal detachment, unspecified eye
H33.21	H33.2	Serous retinal detachment, right eye
H33.22	H33.2	Serous retinal detachment, left eye
H33.23	H33.2	Serous retinal detachment, bilateral
H33.3	H33	Retinal breaks without detachment
H33.30	H33.3	Unspecified retinal break
H33.301	H33.30	Unspecified retinal break, right eye
H33.302	H33.30	Unspecified retinal break, left eye
H33.303	H33.30	Unspecified retinal break, bilateral
H33.309	H33.30	Unspecified retinal break, unspecified eye
H33.31	H33.3	Horseshoe tear of retina without detachment
H33.311	H33.31	Horseshoe tear of retina without detachment, right eye
H33.312	H33.31	Horseshoe tear of retina without detachment, left eye
H33.313	H33.31	Horseshoe tear of retina without detachment, bilateral
H33.319	H33.31	Horseshoe tear of retina without detachment, unspecified eye
H33.32	H33.3	Round hole of retina without detachment
H33.321	H33.32	Round hole, right eye
H33.322	H33.32	Round hole, left eye
H33.323	H33.32	Round hole, bilateral
H33.329	H33.32	Round hole, unspecified eye
H33.33	H33.3	Multiple defects of retina without detachment
H33.331	H33.33	Multiple defects of retina without detachment, right eye
H33.332	H33.33	Multiple defects of retina without detachment, left eye
H33.333	H33.33	Multiple defects of retina without detachment, bilateral
H33.339	H33.33	Multiple defects of retina without detachment, unspecified eye
H33.4	H33	Traction detachment of retina
H33.40	H33.4	Traction detachment of retina, unspecified eye
H33.41	H33.4	Traction detachment of retina, right eye
H33.42	H33.4	Traction detachment of retina, left eye
H33.43	H33.4	Traction detachment of retina, bilateral
H33.8	H33	Other retinal detachments
H34	H30-H36	Retinal vascular occlusions
H34.0	H34	Transient retinal artery occlusion
H34.00	H34.0	Transient retinal artery occlusion, unspecified eye
H34.01	H34.0	Transient retinal artery occlusion, right eye
H34.02	H34.0	Transient retinal artery occlusion, left eye
H34.03	H34.0	Transient retinal artery occlusion, bilateral
H34.1	H34	Central retinal artery occlusion
H34.10	H34.1	Central retinal artery occlusion, unspecified eye
H34.11	H34.1	Central retinal artery occlusion, right eye
H34.12	H34.1	Central retinal artery occlusion, left eye
H34.13	H34.1	Central retinal artery occlusion, bilateral
H34.2	H34	Other retinal artery occlusions
H34.21	H34.2	Partial retinal artery occlusion
H34.211	H34.21	Partial retinal artery occlusion, right eye
H34.212	H34.21	Partial retinal artery occlusion, left eye
H34.213	H34.21	Partial retinal artery occlusion, bilateral
H34.219	H34.21	Partial retinal artery occlusion, unspecified eye
H34.23	H34.2	Retinal artery branch occlusion
H34.231	H34.23	Retinal artery branch occlusion, right eye
H34.232	H34.23	Retinal artery branch occlusion, left eye
H34.233	H34.23	Retinal artery branch occlusion, bilateral
H34.239	H34.23	Retinal artery branch occlusion, unspecified eye
H34.8	H34	Other retinal vascular occlusions
H34.81	H34.8	Central retinal vein occlusion
H34.811	H34.81	Central retinal vein occlusion, right eye
H34.812	H34.81	Central retinal vein occlusion, left eye
H34.813	H34.81	Central retinal vein occlusion, bilateral
H34.819	H34.81	Central retinal vein occlusion, unspecified eye
H34.82	H34.8	Venous engorgement
H34.821	H34.82	Venous engorgement, right eye
H34.822	H34.82	Venous engorgement, left eye
H34.823	H34.82	Venous engorgement, bilateral
H34.829	H34.82	Venous engorgement, unspecified eye
H34.83	H34.8	Tributary (branch) retinal vein occlusion
H34.831	H34.83	Tributary (branch) retinal vein occlusion, right eye
H34.832	H34.83	Tributary (branch) retinal vein occlusion, left eye
H34.833	H34.83	Tributary (branch) retinal vein occlusion, bilateral
H34.839	H34.83	Tributary (branch) retinal vein occlusion, unspecified eye
H34.9	H34	Unspecified retinal vascular occlusion
H35	H30-H36	Other retinal disorders
H35.0	H35	Background retinopathy and retinal vascular changes
H35.00	H35.0	Unspecified background retinopathy
H35.01	H35.0	Changes in retinal vascular appearance
H35.011	H35.01	Changes in retinal vascular appearance, right eye
H35.012	H35.01	Changes in retinal vascular appearance, left eye
H35.013	H35.01	Changes in retinal vascular appearance, bilateral
H35.019	H35.01	Changes in retinal vascular appearance, unspecified eye
H35.02	H35.0	Exudative retinopathy
H35.021	H35.02	Exudative retinopathy, right eye
H35.022	H35.02	Exudative retinopathy, left eye
H35.023	H35.02	Exudative retinopathy, bilateral
H35.029	H35.02	Exudative retinopathy, unspecified eye
H35.03	H35.0	Hypertensive retinopathy
H35.031	H35.03	Hypertensive retinopathy, right eye
H35.032	H35.03	Hypertensive retinopathy, left eye
H35.033	H35.03	Hypertensive retinopathy, bilateral
H35.039	H35.03	Hypertensive retinopathy, unspecified eye
H35.04	H35.0	Retinal micro-aneurysms, unspecified
H35.041	H35.04	Retinal micro-aneurysms, unspecified, right eye
H35.042	H35.04	Retinal micro-aneurysms, unspecified, left eye
H35.043	H35.04	Retinal micro-aneurysms, unspecified, bilateral
H35.049	H35.04	Retinal micro-aneurysms, unspecified, unspecified eye
H35.05	H35.0	Retinal neovascularization, unspecified
H35.051	H35.05	Retinal neovascularization, unspecified, right eye
H35.052	H35.05	Retinal neovascularization, unspecified, left eye
H35.053	H35.05	Retinal neovascularization, unspecified, bilateral
H35.059	H35.05	Retinal neovascularization, unspecified, unspecified eye
H35.06	H35.0	Retinal vasculitis
H35.061	H35.06	Retinal vasculitis, right eye
H35.062	H35.06	Retinal vasculitis, left eye
H35.063	H35.06	Retinal vasculitis, bilateral
H35.069	H35.06	Retinal vasculitis, unspecified eye
H35.07	H35.0	Retinal telangiectasis
H35.071	H35.07	Retinal telangiectasis, right eye
H35.072	H35.07	Retinal telangiectasis, left eye
H35.073	H35.07	Retinal telangiectasis, bilateral
H35.079	H35.07	Retinal telangiectasis, unspecified eye
H35.09	H35.0	Other intraretinal microvascular abnormalities
H35.1	H35	Retinopathy of prematurity
H35.10	H35.1	Retinopathy of prematurity, unspecified
H35.101	H35.10	Retinopathy of prematurity, unspecified, right eye
H35.102	H35.10	Retinopathy of prematurity, unspecified, left eye
H35.103	H35.10	Retinopathy of prematurity, unspecified, bilateral
H35.109	H35.10	Retinopathy of prematurity, unspecified, unspecified eye
H35.11	H35.1	Retinopathy of prematurity, stage 0
H35.111	H35.11	Retinopathy of prematurity, stage 0, right eye
H35.112	H35.11	Retinopathy of prematurity, stage 0, left eye
H35.113	H35.11	Retinopathy of prematurity, stage 0, bilateral
H35.119	H35.11	Retinopathy of prematurity, stage 0, unspecified eye
H35.12	H35.1	Retinopathy of prematurity, stage 1
H35.121	H35.12	Retinopathy of prematurity, stage 1, right eye
H35.122	H35.12	Retinopathy of prematurity, stage 1, left eye
H35.123	H35.12	Retinopathy of prematurity, stage 1, bilateral
H35.129	H35.12	Retinopathy of prematurity, stage 1, unspecified eye
H35.13	H35.1	Retinopathy of prematurity, stage 2
H35.131	H35.13	Retinopathy of prematurity, stage 2, right eye
H35.132	H35.13	Retinopathy of prematurity, stage 2, left eye
H35.133	H35.13	Retinopathy of prematurity, stage 2, bilateral
H35.139	H35.13	Retinopathy of prematurity, stage 2, unspecified eye
H35.14	H35.1	Retinopathy of prematurity, stage 3
H35.141	H35.14	Retinopathy of prematurity, stage 3, right eye
H35.142	H35.14	Retinopathy of prematurity, stage 3, left eye
H35.143	H35.14	Retinopathy of prematurity, stage 3, bilateral
H35.149	H35.14	Retinopathy of prematurity, stage 3, unspecified eye
H35.15	H35.1	Retinopathy of prematurity, stage 4
H35.151	H35.15	Retinopathy of prematurity, stage 4, right eye
H35.152	H35.15	Retinopathy of prematurity, stage 4, left eye
H35.153	H35.15	Retinopathy of prematurity, stage 4, bilateral
H35.159	H35.15	Retinopathy of prematurity, stage 4, unspecified eye
H35.16	H35.1	Retinopathy of prematurity, stage 5
H35.161	H35.16	Retinopathy of prematurity, stage 5, right eye
H35.162	H35.16	Retinopathy of prematurity, stage 5, left eye
H35.163	H35.16	Retinopathy of prematurity, stage 5, bilateral
H35.169	H35.16	Retinopathy of prematurity, stage 5, unspecified eye
H35.17	H35.1	Retrolental fibroplasia
H35.171	H35.17	Retrolental fibroplasia, right eye
H35.172	H35.17	Retrolental fibroplasia, left eye
H35.173	H35.17	Retrolental fibroplasia, bilateral
H35.179	H35.17	Retrolental fibroplasia, unspecified eye
H35.2	H35	Other non-diabetic proliferative retinopathy
H35.20	H35.2	Other non-diabetic proliferative retinopathy, unspecified eye
H35.21	H35.2	Other non-diabetic proliferative retinopathy, right eye
H35.22	H35.2	Other non-diabetic proliferative retinopathy, left eye
H35.23	H35.2	Other non-diabetic proliferative retinopathy, bilateral
H35.3	H35	Degeneration of macula and posterior pole
H35.30	H35.3	Unspecified macular degeneration
H35.31	H35.3	Nonexudative age-related macular degeneration
H35.311	H35.31	Nonexudative age-related macular degeneration, right eye
H35.312	H35.31	Nonexudative age-related macular degeneration, left eye
H35.313	H35.31	Nonexudative age-related macular degeneration, bilateral
H35.319	H35.31	Nonexudative age-related macular degeneration, unspecified eye
H35.32	H35.3	Exudative age-related macular degeneration
H35.321	H35.32	Exudative age-related macular degeneration, right eye
H35.322	H35.32	Exudative age-related macular degeneration, left eye
H35.323	H35.32	Exudative age-related macular degeneration, bilateral
H35.329	H35.32	Exudative age-related macular degeneration, unspecified eye
H35.33	H35.3	Angioid streaks of macula
H35.34	H35.3	Macular cyst, hole, or pseudohole
H35.341	H35.34	Macular cyst, hole, or pseudohole, right eye
H35.342	H35.34	Macular cyst, hole, or pseudohole, left eye
H35.343	H35.34	Macular cyst, hole, or pseudohole, bilateral
H35.349	H35.34	Macular cyst, hole, or pseudohole, unspecified eye
H35.35	H35.3	Cystoid macular degeneration
H35.351	H35.35	Cystoid macular degeneration, right eye
H35.352	H35.35	Cystoid macular degeneration, left eye
H35.353	H35.35	Cystoid macular degeneration, bilateral
H35.359	H35.35	Cystoid macular degeneration, unspecified eye
H35.36	H35.3	Drusen (degenerative) of macula
H35.361	H35.36	Drusen (degenerative) of macula, right eye
H35.362	H35.36	Drusen (degenerative) of macula, left eye
H35.363	H35.36	Drusen (degenerative) of macula, bilateral
H35.369	H35.36	Drusen (degenerative) of macula, unspecified eye
H35.37	H35.3	Puckering of macula
H35.371	H35.37	Puckering of macula, right eye
H35.372	H35.37	Puckering of macula, left eye
H35.373	H35.37	Puckering of macula, bilateral
H35.379	H35.37	Puckering of macula, unspecified eye
H35.38	H35.3	Toxic maculopathy
H35.381	H35.38	Toxic maculopathy, right eye
H35.382	H35.38	Toxic maculopathy, left eye
H35.383	H35.38	Toxic maculopathy, bilateral
H35.389	H35.38	Toxic maculopathy, unspecified eye
H35.4	H35	Peripheral retinal degeneration
H35.40	H35.4	Unspecified peripheral retinal degeneration
H35.41	H35.4	Lattice degeneration of retina
H35.411	H35.41	Lattice degeneration of retina, right eye
H35.412	H35.41	Lattice degeneration of retina, left eye
H35.413	H35.41	Lattice degeneration of retina, bilateral
H35.419	H35.41	Lattice degeneration of retina, unspecified eye
H35.42	H35.4	Microcystoid degeneration of retina
H35.421	H35.42	Microcystoid degeneration of retina, right eye
H35.422	H35.42	Microcystoid degeneration of retina, left eye
H35.423	H35.42	Microcystoid degeneration of retina, bilateral
H35.429	H35.42	Microcystoid degeneration of retina, unspecified eye
H35.43	H35.4	Paving stone degeneration of retina
H35.431	H35.43	Paving stone degeneration of retina, right eye
H35.432	H35.43	Paving stone degeneration of retina, left eye
H35.433	H35.43	Paving stone degeneration of retina, bilateral
H35.439	H35.43	Paving stone degeneration of retina, unspecified eye
H35.44	H35.4	Age-related reticular degeneration of retina
H35.441	H35.44	Age-related reticular degeneration of retina, right eye
H35.442	H35.44	Age-related reticular degeneration of retina, left eye
H35.443	H35.44	Age-related reticular degeneration of retina, bilateral
H35.449	H35.44	Age-related reticular degeneration of retina, unspecified eye
H35.45	H35.4	Secondary pigmentary degeneration
H35.451	H35.45	Secondary pigmentary degeneration, right eye
H35.452	H35.45	Secondary pigmentary degeneration, left eye
H35.453	H35.45	Secondary pigmentary degeneration, bilateral
H35.459	H35.45	Secondary pigmentary degeneration, unspecified eye
H35.46	H35.4	Secondary vitreoretinal degeneration
H35.461	H35.46	Secondary vitreoretinal degeneration, right eye
H35.462	H35.46	Secondary vitreoretinal degeneration, left eye
H35.463	H35.46	Secondary vitreoretinal degeneration, bilateral
H35.469	H35.46	Secondary vitreoretinal degeneration, unspecified eye
H35.5	H35	Hereditary retinal dystrophy
H35.50	H35.5	Unspecified hereditary retinal dystrophy
H35.51	H35.5	Vitreoretinal dystrophy
H35.52	H35.5	Pigmentary retinal dystrophy
H35.53	H35.5	Other dystrophies primarily involving the sensory retina
H35.54	H35.5	Dystrophies primarily involving the retinal pigment epithelium
H35.6	H35	Retinal hemorrhage
H35.60	H35.6	Retinal hemorrhage, unspecified eye
H35.61	H35.6	Retinal hemorrhage, right eye
H35.62	H35.6	Retinal hemorrhage, left eye
H35.63	H35.6	Retinal hemorrhage, bilateral
H35.7	H35	Separation of retinal layers
H35.70	H35.7	Unspecified separation of retinal layers
H35.71	H35.7	Central serous chorioretinopathy
H35.711	H35.71	Central serous chorioretinopathy, right eye
H35.712	H35.71	Central serous chorioretinopathy, left eye
H35.713	H35.71	Central serous chorioretinopathy, bilateral
H35.719	H35.71	Central serous chorioretinopathy, unspecified eye
H35.72	H35.7	Serous detachment of retinal pigment epithelium
H35.721	H35.72	Serous detachment of retinal pigment epithelium, right eye
H35.722	H35.72	Serous detachment of retinal pigment epithelium, left eye
H35.723	H35.72	Serous detachment of retinal pigment epithelium, bilateral
H35.729	H35.72	Serous detachment of retinal pigment epithelium, unspecified eye
H35.73	H35.7	Hemorrhagic detachment of retinal pigment epithelium
H35.731	H35.73	Hemorrhagic detachment of retinal pigment epithelium, right eye
H35.732	H35.73	Hemorrhagic detachment of retinal pigment epithelium, left eye
H35.733	H35.73	Hemorrhagic detachment of retinal pigment epithelium, bilateral
H35.739	H35.73	Hemorrhagic detachment of retinal pigment epithelium, unspecified eye
H35.8	H35	Other specified retinal disorders
H35.81	H35.8	Retinal edema
H35.82	H35.8	Retinal ischemia
H35.89	H35.8	Other specified retinal disorders
H35.9	H35	Unspecified retinal disorder
H36	H30-H36	Retinal disorders in diseases classified elsewhere
H36.8	H36	Other retinal disorders in diseases classified elsewhere
H36.81	H36.8	Nonproliferative sickle-cell retinopathy
H36.811	H36.81	Nonproliferative sickle-cell retinopathy, right eye
H36.812	H36.81	Nonproliferative sickle-cell retinopathy, left eye
H36.813	H36.81	Nonproliferative sickle-cell retinopathy, bilateral
H36.819	H36.81	Nonproliferative sickle-cell retinopathy, unspecified eye
H36.82	H36.8	Proliferative sickle-cell retinopathy
H36.821	H36.82	Proliferative sickle-cell retinopathy, right eye
H36.822	H36.82	Proliferative sickle-cell retinopathy, left eye
H36.823	H36.82	Proliferative sickle-cell retinopathy, bilateral
H36.829	H36.82	Proliferative sickle-cell retinopathy, unspecified eye
H36.89	H36.8	Other retinal disorders in diseases classified elsewhere
H40-H42	H00-H59	Glaucoma
H40	H40-H42	Glaucoma
H40.0	H40	Glaucoma suspect
H40.00	H40.0	Preglaucoma, unspecified
H40.001	H40.00	Preglaucoma, unspecified, right eye
H40.002	H40.00	Preglaucoma, unspecified, left eye
H40.003	H40.00	Preglaucoma, unspecified, bilateral
H40.009	H40.00	Preglaucoma, unspecified, unspecified eye
H40.01	H40.0	Open angle with borderline findings, low risk
H40.011	H40.01	Open angle with borderline findings, low risk, right eye
H40.012	H40.01	Open angle with borderline findings, low risk, left eye
H40.013	H40.01	Open angle with borderline findings, low risk, bilateral
H40.019	H40.01	Open angle with borderline findings, low risk, unspecified eye
H40.02	H40.0	Open angle with borderline findings, high risk
H40.021	H40.02	Open angle with borderline findings, high risk, right eye
H40.022	H40.02	Open angle with borderline findings, high risk, left eye
H40.023	H40.02	Open angle with borderline findings, high risk, bilateral
H40.029	H40.02	Open angle with borderline findings, high risk, unspecified eye
H40.03	H40.0	Anatomical narrow angle
H40.031	H40.03	Anatomical narrow angle, right eye
H40.032	H40.03	Anatomical narrow angle, left eye
H40.033	H40.03	Anatomical narrow angle, bilateral
H40.039	H40.03	Anatomical narrow angle, unspecified eye
H40.04	H40.0	Steroid responder
H40.041	H40.04	Steroid responder, right eye
H40.042	H40.04	Steroid responder, left eye
H40.043	H40.04	Steroid responder, bilateral
H40.049	H40.04	Steroid responder, unspecified eye
H40.05	H40.0	Ocular hypertension
H40.051	H40.05	Ocular hypertension, right eye
H40.052	H40.05	Ocular hypertension, left eye
H40.053	H40.05	Ocular hypertension, bilateral
H40.059	H40.05	Ocular hypertension, unspecified eye
H40.06	H40.0	Primary angle closure without glaucoma damage
H40.061	H40.06	Primary angle closure without glaucoma damage, right eye
H40.062	H40.06	Primary angle closure without glaucoma damage, left eye
H40.063	H40.06	Primary angle closure without glaucoma damage, bilateral
H40.069	H40.06	Primary angle closure without glaucoma damage, unspecified eye
H40.1	H40	Open-angle glaucoma
H40.10	H40.1	Unspecified open-angle glaucoma
H40.11	H40.1	Primary open-angle glaucoma
H40.111	H40.11	Primary open-angle glaucoma, right eye
H40.112	H40.11	Primary open-angle glaucoma, left eye
H40.113	H40.11	Primary open-angle glaucoma, bilateral
H40.119	H40.11	Primary open-angle glaucoma, unspecified eye
H40.12	H40.1	Low-tension glaucoma
H40.121	H40.12	Low-tension glaucoma, right eye
H40.122	H40.12	Low-tension glaucoma, left eye
H40.123	H40.12	Low-tension glaucoma, bilateral
H40.129	H40.12	Low-tension glaucoma, unspecified eye
H40.13	H40.1	Pigmentary glaucoma
H40.131	H40.13	Pigmentary glaucoma, right eye
H40.132	H40.13	Pigmentary glaucoma, left eye
H40.133	H40.13	Pigmentary glaucoma, bilateral
H40.139	H40.13	Pigmentary glaucoma, unspecified eye
H40.14	H40.1	Capsular glaucoma with pseudoexfoliation of lens
H40.141	H40.14	Capsular glaucoma with pseudoexfoliation of lens, right eye
H40.142	H40.14	Capsular glaucoma with pseudoexfoliation of lens, left eye
H40.143	H40.14	Capsular glaucoma with pseudoexfoliation of lens, bilateral
H40.149	H40.14	Capsular glaucoma with pseudoexfoliation of lens, unspecified eye
H40.15	H40.1	Residual stage of open-angle glaucoma
H40.151	H40.15	Residual stage of open-angle glaucoma, right eye
H40.152	H40.15	Residual stage of open-angle glaucoma, left eye
H40.153	H40.15	Residual stage of open-angle glaucoma, bilateral
H40.159	H40.15	Residual stage of open-angle glaucoma, unspecified eye
H40.2	H40	Primary angle-closure glaucoma
H40.20	H40.2	Unspecified primary angle-closure glaucoma
H40.21	H40.2	Acute angle-closure glaucoma
H40.211	H40.21	Acute angle-closure glaucoma, right eye
H40.212	H40.21	Acute angle-closure glaucoma, left eye
H40.213	H40.21	Acute angle-closure glaucoma, bilateral
H40.219	H40.21	Acute angle-closure glaucoma, unspecified eye
H40.22	H40.2	Chronic angle-closure glaucoma
H40.221	H40.22	Chronic angle-closure glaucoma, right eye
H40.222	H40.22	Chronic angle-closure glaucoma, left eye
H40.223	H40.22	Chronic angle-closure glaucoma, bilateral
H40.229	H40.22	Chronic angle-closure glaucoma, unspecified eye
H40.23	H40.2	Intermittent angle-closure glaucoma
H40.231	H40.23	Intermittent angle-closure glaucoma, right eye
H40.232	H40.23	Intermittent angle-closure glaucoma, left eye
H40.233	H40.23	Intermittent angle-closure glaucoma, bilateral
H40.239	H40.23	Intermittent angle-closure glaucoma, unspecified eye
H40.24	H40.2	Residual stage of angle-closure glaucoma
H40.241	H40.24	Residual stage of angle-closure glaucoma, right eye
H40.242	H40.24	Residual stage of angle-closure glaucoma, left eye
H40.243	H40.24	Residual stage of angle-closure glaucoma, bilateral
H40.249	H40.24	Residual stage of angle-closure glaucoma, unspecified eye
H40.3	H40	Glaucoma secondary to eye trauma
H40.30	H40.3	Glaucoma secondary to eye trauma, unspecified eye
H40.31	H40.3	Glaucoma secondary to eye trauma, right eye
H40.32	H40.3	Glaucoma secondary to eye trauma, left eye
H40.33	H40.3	Glaucoma secondary to eye trauma, bilateral
H40.4	H40	Glaucoma secondary to eye inflammation
H40.40	H40.4	Glaucoma secondary to eye inflammation, unspecified eye
H40.41	H40.4	Glaucoma secondary to eye inflammation, right eye
H40.42	H40.4	Glaucoma secondary to eye inflammation, left eye
H40.43	H40.4	Glaucoma secondary to eye inflammation, bilateral
H40.5	H40	Glaucoma secondary to other eye disorders
H40.50	H40.5	Glaucoma secondary to other eye disorders, unspecified eye
H40.51	H40.5	Glaucoma secondary to other eye disorders, right eye
H40.52	H40.5	Glaucoma secondary to other eye disorders, left eye
H40.53	H40.5	Glaucoma secondary to other eye disorders, bilateral
H40.6	H40	Glaucoma secondary to drugs
H40.60	H40.6	Glaucoma secondary to drugs, unspecified eye
H40.61	H40.6	Glaucoma secondary to drugs, right eye
H40.62	H40.6	Glaucoma secondary to drugs, left eye
H40.63	H40.6	Glaucoma secondary to drugs, bilateral
H40.8	H40	Other glaucoma
H40.81	H40.8	Glaucoma with increased episcleral venous pressure
H40.811	H40.81	Glaucoma with increased episcleral venous pressure, right eye
H40.812	H40.81	Glaucoma with increased episcleral venous pressure, left eye
H40.813	H40.81	Glaucoma with increased episcleral venous pressure, bilateral
H40.819	H40.81	Glaucoma with increased episcleral venous pressure, unspecified eye
H40.82	H40.8	Hypersecretion glaucoma
H40.821	H40.82	Hypersecretion glaucoma, right eye
H40.822	H40.82	Hypersecretion glaucoma, left eye
H40.823	H40.82	Hypersecretion glaucoma, bilateral
H40.829	H40.82	Hypersecretion glaucoma, unspecified eye
H40.83	H40.8	Aqueous misdirection
H40.831	H40.83	Aqueous misdirection, right eye
H40.832	H40.83	Aqueous misdirection, left eye
H40.833	H40.83	Aqueous misdirection, bilateral
H40.839	H40.83	Aqueous misdirection, unspecified eye
H40.89	H40.8	Other specified glaucoma
H40.9	H40	Unspecified glaucoma
H42	H40-H42	Glaucoma in diseases classified elsewhere
H43-H44	H00-H59	Disorders of vitreous body and globe
H43	H43-H44	Disorders of vitreous body
H43.0	H43	Vitreous prolapse
H43.00	H43.0	Vitreous prolapse, unspecified eye
H43.01	H43.0	Vitreous prolapse, right eye
H43.02	H43.0	Vitreous prolapse, left eye
H43.03	H43.0	Vitreous prolapse, bilateral
H43.1	H43	Vitreous hemorrhage
H43.10	H43.1	Vitreous hemorrhage, unspecified eye
H43.11	H43.1	Vitreous hemorrhage, right eye
H43.12	H43.1	Vitreous hemorrhage, left eye
H43.13	H43.1	Vitreous hemorrhage, bilateral
H43.2	H43	Crystalline deposits in vitreous body
H43.20	H43.2	Crystalline deposits in vitreous body, unspecified eye
H43.21	H43.2	Crystalline deposits in vitreous body, right eye
H43.22	H43.2	Crystalline deposits in vitreous body, left eye
H43.23	H43.2	Crystalline deposits in vitreous body, bilateral
H43.3	H43	Other vitreous opacities
H43.31	H43.3	Vitreous membranes and strands
H43.311	H43.31	Vitreous membranes and strands, right eye
H43.312	H43.31	Vitreous membranes and strands, left eye
H43.313	H43.31	Vitreous membranes and strands, bilateral
H43.319	H43.31	Vitreous membranes and strands, unspecified eye
H43.39	H43.3	Other vitreous opacities
H43.391	H43.39	Other vitreous opacities, right eye
H43.392	H43.39	Other vitreous opacities, left eye
H43.393	H43.39	Other vitreous opacities, bilateral
H43.399	H43.39	Other vitreous opacities, unspecified eye
H43.8	H43	Other disorders of vitreous body
H43.81	H43.8	Vitreous degeneration
H43.811	H43.81	Vitreous degeneration, right eye
H43.812	H43.81	Vitreous degeneration, left eye
H43.813	H43.81	Vitreous degeneration, bilateral
H43.819	H43.81	Vitreous degeneration, unspecified eye
H43.82	H43.8	Vitreomacular adhesion
H43.821	H43.82	Vitreomacular adhesion, right eye
H43.822	H43.82	Vitreomacular adhesion, left eye
H43.823	H43.82	Vitreomacular adhesion, bilateral
H43.829	H43.82	Vitreomacular adhesion, unspecified eye
H43.89	H43.8	Other disorders of vitreous body
H43.9	H43	Unspecified disorder of vitreous body
H44	H43-H44	Disorders of globe
H44.0	H44	Purulent endophthalmitis
H44.00	H44.0	Unspecified purulent endophthalmitis
H44.001	H44.00	Unspecified purulent endophthalmitis, right eye
H44.002	H44.00	Unspecified purulent endophthalmitis, left eye
H44.003	H44.00	Unspecified purulent endophthalmitis, bilateral
H44.009	H44.00	Unspecified purulent endophthalmitis, unspecified eye
H44.01	H44.0	Panophthalmitis (acute)
H44.011	H44.01	Panophthalmitis (acute), right eye
H44.012	H44.01	Panophthalmitis (acute), left eye
H44.013	H44.01	Panophthalmitis (acute), bilateral
H44.019	H44.01	Panophthalmitis (acute), unspecified eye
H44.02	H44.0	Vitreous abscess (chronic)
H44.021	H44.02	Vitreous abscess (chronic), right eye
H44.022	H44.02	Vitreous abscess (chronic), left eye
H44.023	H44.02	Vitreous abscess (chronic), bilateral
H44.029	H44.02	Vitreous abscess (chronic), unspecified eye
H44.1	H44	Other endophthalmitis
H44.11	H44.1	Panuveitis
H44.111	H44.11	Panuveitis, right eye
H44.112	H44.11	Panuveitis, left eye
H44.113	H44.11	Panuveitis, bilateral
H44.119	H44.11	Panuveitis, unspecified eye
H44.12	H44.1	Parasitic endophthalmitis, unspecified
H44.121	H44.12	Parasitic endophthalmitis, unspecified, right eye
H44.122	H44.12	Parasitic endophthalmitis, unspecified, left eye
H44.123	H44.12	Parasitic endophthalmitis, unspecified, bilateral
H44.129	H44.12	Parasitic endophthalmitis, unspecified, unspecified eye
H44.13	H44.1	Sympathetic uveitis
H44.131	H44.13	Sympathetic uveitis, right eye
H44.132	H44.13	Sympathetic uveitis, left eye
H44.133	H44.13	Sympathetic uveitis, bilateral
H44.139	H44.13	Sympathetic uveitis, unspecified eye
H44.19	H44.1	Other endophthalmitis
H44.2	H44	Degenerative myopia
H44.20	H44.2	Degenerative myopia, unspecified eye
H44.21	H44.2	Degenerative myopia, right eye
H44.22	H44.2	Degenerative myopia, left eye
H44.23	H44.2	Degenerative myopia, bilateral
H44.2A	H44.2	Degenerative myopia with choroidal neovascularization
H44.2A1	H44.2A	Degenerative myopia with choroidal neovascularization, right eye
H44.2A2	H44.2A	Degenerative myopia with choroidal neovascularization, left eye
H44.2A3	H44.2A	Degenerative myopia with choroidal neovascularization, bilateral
H44.2A9	H44.2A	Degenerative myopia with choroidal neovascularization, unspecified eye
H44.2B	H44.2	Degenerative myopia with macular hole
H44.2B1	H44.2B	Degenerative myopia with macular hole, right eye
H44.2B2	H44.2B	Degenerative myopia with macular hole, left eye
H44.2B3	H44.2B	Degenerative myopia with macular hole, bilateral
H44.2B9	H44.2B	Degenerative myopia with macular hole, unspecified eye
H44.2C	H44.2	Degenerative myopia with retinal detachment
H44.2C1	H44.2C	Degenerative myopia with retinal detachment, right eye
H44.2C2	H44.2C	Degenerative myopia with retinal detachment, left eye
H44.2C3	H44.2C	Degenerative myopia with retinal detachment, bilateral
H44.2C9	H44.2C	Degenerative myopia with retinal detachment, unspecified eye
H44.2D	H44.2	Degenerative myopia with foveoschisis
H44.2D1	H44.2D	Degenerative myopia with foveoschisis, right eye
H44.2D2	H44.2D	Degenerative myopia with foveoschisis, left eye
H44.2D3	H44.2D	Degenerative myopia with foveoschisis, bilateral
H44.2D9	H44.2D	Degenerative myopia with foveoschisis, unspecified eye
H44.2E	H44.2	Degenerative myopia with other maculopathy
H44.2E1	H44.2E	Degenerative myopia with other maculopathy, right eye
H44.2E2	H44.2E	Degenerative myopia with other maculopathy, left eye
H44.2E3	H44.2E	Degenerative myopia with other maculopathy, bilateral
H44.2E9	H44.2E	Degenerative myopia with other maculopathy, unspecified eye
H44.3	H44	Other and unspecified degenerative disorders of globe
H44.30	H44.3	Unspecified degenerative disorder of globe
H44.31	H44.3	Chalcosis
H44.311	H44.31	Chalcosis, right eye
H44.312	H44.31	Chalcosis, left eye
H44.313	H44.31	Chalcosis, bilateral
H44.319	H44.31	Chalcosis, unspecified eye
H44.32	H44.3	Siderosis of eye
H44.321	H44.32	Siderosis of eye, right eye
H44.322	H44.32	Siderosis of eye, left eye
H44.323	H44.32	Siderosis of eye, bilateral
H44.329	H44.32	Siderosis of eye, unspecified eye
H44.39	H44.3	Other degenerative disorders of globe
H44.391	H44.39	Other degenerative disorders of globe, right eye
H44.392	H44.39	Other degenerative disorders of globe, left eye
H44.393	H44.39	Other degenerative disorders of globe, bilateral
H44.399	H44.39	Other degenerative disorders of globe, unspecified eye
H44.4	H44	Hypotony of eye
H44.40	H44.4	Unspecified hypotony of eye
H44.41	H44.4	Flat anterior chamber hypotony of eye
H44.411	H44.41	Flat anterior chamber hypotony of right eye
H44.412	H44.41	Flat anterior chamber hypotony of left eye
H44.413	H44.41	Flat anterior chamber hypotony of eye, bilateral
H44.419	H44.41	Flat anterior chamber hypotony of unspecified eye
H44.42	H44.4	Hypotony of eye due to ocular fistula
H44.421	H44.42	Hypotony of right eye due to ocular fistula
H44.422	H44.42	Hypotony of left eye due to ocular fistula
H44.423	H44.42	Hypotony of eye due to ocular fistula, bilateral
H44.429	H44.42	Hypotony of unspecified eye due to ocular fistula
H44.43	H44.4	Hypotony of eye due to other ocular disorders
H44.431	H44.43	Hypotony of eye due to other ocular disorders, right eye
H44.432	H44.43	Hypotony of eye due to other ocular disorders, left eye
H44.433	H44.43	Hypotony of eye due to other ocular disorders, bilateral
H44.439	H44.43	Hypotony of eye due to other ocular disorders, unspecified eye
H44.44	H44.4	Primary hypotony of eye
H44.441	H44.44	Primary hypotony of right eye
H44.442	H44.44	Primary hypotony of left eye
H44.443	H44.44	Primary hypotony of eye, bilateral
H44.449	H44.44	Primary hypotony of unspecified eye
H44.5	H44	Degenerated conditions of globe
H44.50	H44.5	Unspecified degenerated conditions of globe
H44.51	H44.5	Absolute glaucoma
H44.511	H44.51	Absolute glaucoma, right eye
H44.512	H44.51	Absolute glaucoma, left eye
H44.513	H44.51	Absolute glaucoma, bilateral
H44.519	H44.51	Absolute glaucoma, unspecified eye
H44.52	H44.5	Atrophy of globe
H44.521	H44.52	Atrophy of globe, right eye
H44.522	H44.52	Atrophy of globe, left eye
H44.523	H44.52	Atrophy of globe, bilateral
H44.529	H44.52	Atrophy of globe, unspecified eye
H44.53	H44.5	Leucocoria
H44.531	H44.53	Leucocoria, right eye
H44.532	H44.53	Leucocoria, left eye
H44.533	H44.53	Leucocoria, bilateral
H44.539	H44.53	Leucocoria, unspecified eye
H44.6	H44	Retained (old) intraocular foreign body, magnetic
H44.60	H44.6	Unspecified retained (old) intraocular foreign body, magnetic
H44.601	H44.60	Unspecified retained (old) intraocular foreign body, magnetic, right eye
H44.602	H44.60	Unspecified retained (old) intraocular foreign body, magnetic, left eye
H44.603	H44.60	Unspecified retained (old) intraocular foreign body, magnetic, bilateral
H44.609	H44.60	Unspecified retained (old) intraocular foreign body, magnetic, unspecified eye
H44.61	H44.6	Retained (old) magnetic foreign body in anterior chamber
H44.611	H44.61	Retained (old) magnetic foreign body in anterior chamber, right eye
H44.612	H44.61	Retained (old) magnetic foreign body in anterior chamber, left eye
H44.613	H44.61	Retained (old) magnetic foreign body in anterior chamber, bilateral
H44.619	H44.61	Retained (old) magnetic foreign body in anterior chamber, unspecified eye
H44.62	H44.6	Retained (old) magnetic foreign body in iris or ciliary body
H44.621	H44.62	Retained (old) magnetic foreign body in iris or ciliary body, right eye
H44.622	H44.62	Retained (old) magnetic foreign body in iris or ciliary body, left eye
H44.623	H44.62	Retained (old) magnetic foreign body in iris or ciliary body, bilateral
H44.629	H44.62	Retained (old) magnetic foreign body in iris or ciliary body, unspecified eye
H44.63	H44.6	Retained (old) magnetic foreign body in lens
H44.631	H44.63	Retained (old) magnetic foreign body in lens, right eye
H44.632	H44.63	Retained (old) magnetic foreign body in lens, left eye
H44.633	H44.63	Retained (old) magnetic foreign body in lens, bilateral
H44.639	H44.63	Retained (old) magnetic foreign body in lens, unspecified eye
H44.64	H44.6	Retained (old) magnetic foreign body in posterior wall of globe
H44.641	H44.64	Retained (old) magnetic foreign body in posterior wall of globe, right eye
H44.642	H44.64	Retained (old) magnetic foreign body in posterior wall of globe, left eye
H44.643	H44.64	Retained (old) magnetic foreign body in posterior wall of globe, bilateral
H44.649	H44.64	Retained (old) magnetic foreign body in posterior wall of globe, unspecified eye
H44.65	H44.6	Retained (old) magnetic foreign body in vitreous body
H44.651	H44.65	Retained (old) magnetic foreign body in vitreous body, right eye
H44.652	H44.65	Retained (old) magnetic foreign body in vitreous body, left eye
H44.653	H44.65	Retained (old) magnetic foreign body in vitreous body, bilateral
H44.659	H44.65	Retained (old) magnetic foreign body in vitreous body, unspecified eye
H44.69	H44.6	Retained (old) intraocular foreign body, magnetic, in other or multiple sites
H44.691	H44.69	Retained (old) intraocular foreign body, magnetic, in other or multiple sites, right eye
H44.692	H44.69	Retained (old) intraocular foreign body, magnetic, in other or multiple sites, left eye
H44.693	H44.69	Retained (old) intraocular foreign body, magnetic, in other or multiple sites, bilateral
H44.699	H44.69	Retained (old) intraocular foreign body, magnetic, in other or multiple sites, unspecified eye
H44.7	H44	Retained (old) intraocular foreign body, nonmagnetic
H44.70	H44.7	Unspecified retained (old) intraocular foreign body, nonmagnetic
H44.701	H44.70	Unspecified retained (old) intraocular foreign body, nonmagnetic, right eye
H44.702	H44.70	Unspecified retained (old) intraocular foreign body, nonmagnetic, left eye
H44.703	H44.70	Unspecified retained (old) intraocular foreign body, nonmagnetic, bilateral
H44.709	H44.70	Unspecified retained (old) intraocular foreign body, nonmagnetic, unspecified eye
H44.71	H44.7	Retained (nonmagnetic) (old) foreign body in anterior chamber
H44.711	H44.71	Retained (nonmagnetic) (old) foreign body in anterior chamber, right eye
H44.712	H44.71	Retained (nonmagnetic) (old) foreign body in anterior chamber, left eye
H44.713	H44.71	Retained (nonmagnetic) (old) foreign body in anterior chamber, bilateral
H44.719	H44.71	Retained (nonmagnetic) (old) foreign body in anterior chamber, unspecified eye
H44.72	H44.7	Retained (nonmagnetic) (old) foreign body in iris or ciliary body
H44.721	H44.72	Retained (nonmagnetic) (old) foreign body in iris or ciliary body, right eye
H44.722	H44.72	Retained (nonmagnetic) (old) foreign body in iris or ciliary body, left eye
H44.723	H44.72	Retained (nonmagnetic) (old) foreign body in iris or ciliary body, bilateral
H44.729	H44.72	Retained (nonmagnetic) (old) foreign body in iris or ciliary body, unspecified eye
H44.73	H44.7	Retained (nonmagnetic) (old) foreign body in lens
H44.731	H44.73	Retained (nonmagnetic) (old) foreign body in lens, right eye
H44.732	H44.73	Retained (nonmagnetic) (old) foreign body in lens, left eye
H44.733	H44.73	Retained (nonmagnetic) (old) foreign body in lens, bilateral
H44.739	H44.73	Retained (nonmagnetic) (old) foreign body in lens, unspecified eye
H44.74	H44.7	Retained (nonmagnetic) (old) foreign body in posterior wall of globe
H44.741	H44.74	Retained (nonmagnetic) (old) foreign body in posterior wall of globe, right eye
H44.742	H44.74	Retained (nonmagnetic) (old) foreign body in posterior wall of globe, left eye
H44.743	H44.74	Retained (nonmagnetic) (old) foreign body in posterior wall of globe, bilateral
H44.749	H44.74	Retained (nonmagnetic) (old) foreign body in posterior wall of globe, unspecified eye
H44.75	H44.7	Retained (nonmagnetic) (old) foreign body in vitreous body
H44.751	H44.75	Retained (nonmagnetic) (old) foreign body in vitreous body, right eye
H44.752	H44.75	Retained (nonmagnetic) (old) foreign body in vitreous body, left eye
H44.753	H44.75	Retained (nonmagnetic) (old) foreign body in vitreous body, bilateral
H44.759	H44.75	Retained (nonmagnetic) (old) foreign body in vitreous body, unspecified eye
H44.79	H44.7	Retained (old) intraocular foreign body, nonmagnetic, in other or multiple sites
H44.791	H44.79	Retained (old) intraocular foreign body, nonmagnetic, in other or multiple sites, right eye
H44.792	H44.79	Retained (old) intraocular foreign body, nonmagnetic, in other or multiple sites, left eye
H44.793	H44.79	Retained (old) intraocular foreign body, nonmagnetic, in other or multiple sites, bilateral
H44.799	H44.79	Retained (old) intraocular foreign body, nonmagnetic, in other or multiple sites, unspecified eye
H44.8	H44	Other disorders of globe
H44.81	H44.8	Hemophthalmos
H44.811	H44.81	Hemophthalmos, right eye
H44.812	H44.81	Hemophthalmos, left eye
H44.813	H44.81	Hemophthalmos, bilateral
H44.819	H44.81	Hemophthalmos, unspecified eye
H44.82	H44.8	Luxation of globe
H44.821	H44.82	Luxation of globe, right eye
H44.822	H44.82	Luxation of globe, left eye
H44.823	H44.82	Luxation of globe, bilateral
H44.829	H44.82	Luxation of globe, unspecified eye
H44.89	H44.8	Other disorders of globe
H44.9	H44	Unspecified disorder of globe
H46-H47	H00-H59	Disorders of optic nerve and visual pathways
H46	H46-H47	Optic neuritis
H46.0	H46	Optic papillitis
H46.00	H46.0	Optic papillitis, unspecified eye
H46.01	H46.0	Optic papillitis, right eye
H46.02	H46.0	Optic papillitis, left eye
H46.03	H46.0	Optic papillitis, bilateral
H46.1	H46	Retrobulbar neuritis
H46.10	H46.1	Retrobulbar neuritis, unspecified eye
H46.11	H46.1	Retrobulbar neuritis, right eye
H46.12	H46.1	Retrobulbar neuritis, left eye
H46.13	H46.1	Retrobulbar neuritis, bilateral
H46.2	H46	Nutritional optic neuropathy
H46.3	H46	Toxic optic neuropathy
H46.8	H46	Other optic neuritis
H46.9	H46	Unspecified optic neuritis
H47	H46-H47	Other disorders of optic [2nd] nerve and visual pathways
H47.0	H47	Disorders of optic nerve, not elsewhere classified
H47.01	H47.0	Ischemic optic neuropathy
H47.011	H47.01	Ischemic optic neuropathy, right eye
H47.012	H47.01	Ischemic optic neuropathy, left eye
H47.013	H47.01	Ischemic optic neuropathy, bilateral
H47.019	H47.01	Ischemic optic neuropathy, unspecified eye
H47.02	H47.0	Hemorrhage in optic nerve sheath
H47.021	H47.02	Hemorrhage in optic nerve sheath, right eye
H47.022	H47.02	Hemorrhage in optic nerve sheath, left eye
H47.023	H47.02	Hemorrhage in optic nerve sheath, bilateral
H47.029	H47.02	Hemorrhage in optic nerve sheath, unspecified eye
H47.03	H47.0	Optic nerve hypoplasia
H47.031	H47.03	Optic nerve hypoplasia, right eye
H47.032	H47.03	Optic nerve hypoplasia, left eye
H47.033	H47.03	Optic nerve hypoplasia, bilateral
H47.039	H47.03	Optic nerve hypoplasia, unspecified eye
H47.09	H47.0	Other disorders of optic nerve, not elsewhere classified
H47.091	H47.09	Other disorders of optic nerve, not elsewhere classified, right eye
H47.092	H47.09	Other disorders of optic nerve, not elsewhere classified, left eye
H47.093	H47.09	Other disorders of optic nerve, not elsewhere classified, bilateral
H47.099	H47.09	Other disorders of optic nerve, not elsewhere classified, unspecified eye
H47.1	H47	Papilledema
H47.10	H47.1	Unspecified papilledema
H47.11	H47.1	Papilledema associated with increased intracranial pressure
H47.12	H47.1	Papilledema associated with decreased ocular pressure
H47.13	H47.1	Papilledema associated with retinal disorder
H47.14	H47.1	Foster-Kennedy syndrome
H47.141	H47.14	Foster-Kennedy syndrome, right eye
H47.142	H47.14	Foster-Kennedy syndrome, left eye
H47.143	H47.14	Foster-Kennedy syndrome, bilateral
H47.149	H47.14	Foster-Kennedy syndrome, unspecified eye
H47.2	H47	Optic atrophy
H47.20	H47.2	Unspecified optic atrophy
H47.21	H47.2	Primary optic atrophy
H47.211	H47.21	Primary optic atrophy, right eye
H47.212	H47.21	Primary optic atrophy, left eye
H47.213	H47.21	Primary optic atrophy, bilateral
H47.219	H47.21	Primary optic atrophy, unspecified eye
H47.22	H47.2	Hereditary optic atrophy
H47.23	H47.2	Glaucomatous optic atrophy
H47.231	H47.23	Glaucomatous optic atrophy, right eye
H47.232	H47.23	Glaucomatous optic atrophy, left eye
H47.233	H47.23	Glaucomatous optic atrophy, bilateral
H47.239	H47.23	Glaucomatous optic atrophy, unspecified eye
H47.29	H47.2	Other optic atrophy
H47.291	H47.29	Other optic atrophy, right eye
H47.292	H47.29	Other optic atrophy, left eye
H47.293	H47.29	Other optic atrophy, bilateral
H47.299	H47.29	Other optic atrophy, unspecified eye
H47.3	H47	Other disorders of optic disc
H47.31	H47.3	Coloboma of optic disc
H47.311	H47.31	Coloboma of optic disc, right eye
H47.312	H47.31	Coloboma of optic disc, left eye
H47.313	H47.31	Coloboma of optic disc, bilateral
H47.319	H47.31	Coloboma of optic disc, unspecified eye
H47.32	H47.3	Drusen of optic disc
H47.321	H47.32	Drusen of optic disc, right eye
H47.322	H47.32	Drusen of optic disc, left eye
H47.323	H47.32	Drusen of optic disc, bilateral
H47.329	H47.32	Drusen of optic disc, unspecified eye
H47.33	H47.3	Pseudopapilledema of optic disc
H47.331	H47.33	Pseudopapilledema of optic disc, right eye
H47.332	H47.33	Pseudopapilledema of optic disc, left eye
H47.333	H47.33	Pseudopapilledema of optic disc, bilateral
H47.339	H47.33	Pseudopapilledema of optic disc, unspecified eye
H47.39	H47.3	Other disorders of optic disc
H47.391	H47.39	Other disorders of optic disc, right eye
H47.392	H47.39	Other disorders of optic disc, left eye
H47.393	H47.39	Other disorders of optic disc, bilateral
H47.399	H47.39	Other disorders of optic disc, unspecified eye
H47.4	H47	Disorders of optic chiasm
H47.41	H47.4	Disorders of optic chiasm in (due to) inflammatory disorders
H47.42	H47.4	Disorders of optic chiasm in (due to) neoplasm
H47.43	H47.4	Disorders of optic chiasm in (due to) vascular disorders
H47.49	H47.4	Disorders of optic chiasm in (due to) other disorders
H47.5	H47	Disorders of other visual pathways
H47.51	H47.5	Disorders of visual pathways in (due to) inflammatory disorders
H47.511	H47.51	Disorders of visual pathways in (due to) inflammatory disorders, right side
H47.512	H47.51	Disorders of visual pathways in (due to) inflammatory disorders, left side
H47.519	H47.51	Disorders of visual pathways in (due to) inflammatory disorders, unspecified side
H47.52	H47.5	Disorders of visual pathways in (due to) neoplasm
H47.521	H47.52	Disorders of visual pathways in (due to) neoplasm, right side
H47.522	H47.52	Disorders of visual pathways in (due to) neoplasm, left side
H47.529	H47.52	Disorders of visual pathways in (due to) neoplasm, unspecified side
H47.53	H47.5	Disorders of visual pathways in (due to) vascular disorders
H47.531	H47.53	Disorders of visual pathways in (due to) vascular disorders, right side
H47.532	H47.53	Disorders of visual pathways in (due to) vascular disorders, left side
H47.539	H47.53	Disorders of visual pathways in (due to) vascular disorders, unspecified side
H47.6	H47	Disorders of visual cortex
H47.61	H47.6	Cortical blindness
H47.611	H47.61	Cortical blindness, right side of brain
H47.612	H47.61	Cortical blindness, left side of brain
H47.619	H47.61	Cortical blindness, unspecified side of brain
H47.62	H47.6	Disorders of visual cortex in (due to) inflammatory disorders
H47.621	H47.62	Disorders of visual cortex in (due to) inflammatory disorders, right side of brain
H47.622	H47.62	Disorders of visual cortex in (due to) inflammatory disorders, left side of brain
H47.629	H47.62	Disorders of visual cortex in (due to) inflammatory disorders, unspecified side of brain
H47.63	H47.6	Disorders of visual cortex in (due to) neoplasm
H47.631	H47.63	Disorders of visual cortex in (due to) neoplasm, right side of brain
H47.632	H47.63	Disorders of visual cortex in (due to) neoplasm, left side of brain
H47.639	H47.63	Disorders of visual cortex in (due to) neoplasm, unspecified side of brain
H47.64	H47.6	Disorders of visual cortex in (due to) vascular disorders
H47.641	H47.64	Disorders of visual cortex in (due to) vascular disorders, right side of brain
H47.642	H47.64	Disorders of visual cortex in (due to) vascular disorders, left side of brain
H47.649	H47.64	Disorders of visual cortex in (due to) vascular disorders, unspecified side of brain
H47.9	H47	Unspecified disorder of visual pathways
H49-H52	H00-H59	Disorders of ocular muscles, binocular movement, accommodation and refraction
H49	H49-H52	Paralytic strabismus
H49.0	H49	Third [oculomotor] nerve palsy
H49.00	H49.0	Third [oculomotor] nerve palsy, unspecified eye
H49.01	H49.0	Third [oculomotor] nerve palsy, right eye
H49.02	H49.0	Third [oculomotor] nerve palsy, left eye
H49.03	H49.0	Third [oculomotor] nerve palsy, bilateral
H49.1	H49	Fourth [trochlear] nerve palsy
H49.10	H49.1	Fourth [trochlear] nerve palsy, unspecified eye
H49.11	H49.1	Fourth [trochlear] nerve palsy, right eye
H49.12	H49.1	Fourth [trochlear] nerve palsy, left eye
H49.13	H49.1	Fourth [trochlear] nerve palsy, bilateral
H49.2	H49	Sixth [abducent] nerve palsy
H49.20	H49.2	Sixth [abducent] nerve palsy, unspecified eye
H49.21	H49.2	Sixth [abducent] nerve palsy, right eye
H49.22	H49.2	Sixth [abducent] nerve palsy, left eye
H49.23	H49.2	Sixth [abducent] nerve palsy, bilateral
H49.3	H49	Total (external) ophthalmoplegia
H49.30	H49.3	Total (external) ophthalmoplegia, unspecified eye
H49.31	H49.3	Total (external) ophthalmoplegia, right eye
H49.32	H49.3	Total (external) ophthalmoplegia, left eye
H49.33	H49.3	Total (external) ophthalmoplegia, bilateral
H49.4	H49	Progressive external ophthalmoplegia
H49.40	H49.4	Progressive external ophthalmoplegia, unspecified eye
H49.41	H49.4	Progressive external ophthalmoplegia, right eye
H49.42	H49.4	Progressive external ophthalmoplegia, left eye
H49.43	H49.4	Progressive external ophthalmoplegia, bilateral
H49.8	H49	Other paralytic strabismus
H49.81	H49.8	Kearns-Sayre syndrome
H49.811	H49.81	Kearns-Sayre syndrome, right eye
H49.812	H49.81	Kearns-Sayre syndrome, left eye
H49.813	H49.81	Kearns-Sayre syndrome, bilateral
H49.819	H49.81	Kearns-Sayre syndrome, unspecified eye
H49.88	H49.8	Other paralytic strabismus
H49.881	H49.88	Other paralytic strabismus, right eye
H49.882	H49.88	Other paralytic strabismus, left eye
H49.883	H49.88	Other paralytic strabismus, bilateral
H49.889	H49.88	Other paralytic strabismus, unspecified eye
H49.9	H49	Unspecified paralytic strabismus
H50	H49-H52	Other strabismus
H50.0	H50	Esotropia
H50.00	H50.0	Unspecified esotropia
H50.01	H50.0	Monocular esotropia
H50.011	H50.01	Monocular esotropia, right eye
H50.012	H50.01	Monocular esotropia, left eye
H50.02	H50.0	Monocular esotropia with A pattern
H50.021	H50.02	Monocular esotropia with A pattern, right eye
H50.022	H50.02	Monocular esotropia with A pattern, left eye
H50.03	H50.0	Monocular esotropia with V pattern
H50.031	H50.03	Monocular esotropia with V pattern, right eye
H50.032	H50.03	Monocular esotropia with V pattern, left eye
H50.04	H50.0	Monocular esotropia with other noncomitancies
H50.041	H50.04	Monocular esotropia with other noncomitancies, right eye
H50.042	H50.04	Monocular esotropia with other noncomitancies, left eye
H50.05	H50.0	Alternating esotropia
H50.06	H50.0	Alternating esotropia with A pattern
H50.07	H50.0	Alternating esotropia with V pattern
H50.08	H50.0	Alternating esotropia with other noncomitancies
H50.1	H50	Exotropia
H50.10	H50.1	Unspecified exotropia
H50.11	H50.1	Monocular exotropia
H50.111	H50.11	Monocular exotropia, right eye
H50.112	H50.11	Monocular exotropia, left eye
H50.12	H50.1	Monocular exotropia with A pattern
H50.121	H50.12	Monocular exotropia with A pattern, right eye
H50.122	H50.12	Monocular exotropia with A pattern, left eye
H50.13	H50.1	Monocular exotropia with V pattern
H50.131	H50.13	Monocular exotropia with V pattern, right eye
H50.132	H50.13	Monocular exotropia with V pattern, left eye
H50.14	H50.1	Monocular exotropia with other noncomitancies
H50.141	H50.14	Monocular exotropia with other noncomitancies, right eye
H50.142	H50.14	Monocular exotropia with other noncomitancies, left eye
H50.15	H50.1	Alternating exotropia
H50.16	H50.1	Alternating exotropia with A pattern
H50.17	H50.1	Alternating exotropia with V pattern
H50.18	H50.1	Alternating exotropia with other noncomitancies
H50.2	H50	Vertical strabismus
H50.21	H50.2	Vertical strabismus, right eye
H50.22	H50.2	Vertical strabismus, left eye
H50.3	H50	Intermittent heterotropia
H50.30	H50.3	Unspecified intermittent heterotropia
H50.31	H50.3	Intermittent monocular esotropia
H50.311	H50.31	Intermittent monocular esotropia, right eye
H50.312	H50.31	Intermittent monocular esotropia, left eye
H50.32	H50.3	Intermittent alternating esotropia
H50.33	H50.3	Intermittent monocular exotropia
H50.331	H50.33	Intermittent monocular exotropia, right eye
H50.332	H50.33	Intermittent monocular exotropia, left eye
H50.34	H50.3	Intermittent alternating exotropia
H50.4	H50	Other and unspecified heterotropia
H50.40	H50.4	Unspecified heterotropia
H50.41	H50.4	Cyclotropia
H50.411	H50.41	Cyclotropia, right eye
H50.412	H50.41	Cyclotropia, left eye
H50.42	H50.4	Monofixation syndrome
H50.43	H50.4	Accommodative component in esotropia
H50.5	H50	Heterophoria
H50.50	H50.5	Unspecified heterophoria
H50.51	H50.5	Esophoria
H50.52	H50.5	Exophoria
H50.53	H50.5	Vertical heterophoria
H50.54	H50.5	Cyclophoria
H50.55	H50.5	Alternating heterophoria
H50.6	H50	Mechanical strabismus
H50.60	H50.6	Mechanical strabismus, unspecified
H50.61	H50.6	Brown's sheath syndrome
H50.611	H50.61	Brown's sheath syndrome, right eye
H50.612	H50.61	Brown's sheath syndrome, left eye
H50.62	H50.6	Inferior oblique muscle entrapment
H50.621	H50.62	Inferior oblique muscle entrapment, right eye
H50.622	H50.62	Inferior oblique muscle entrapment, left eye
H50.629	H50.62	Inferior oblique muscle entrapment, unspecified eye
H50.63	H50.6	Inferior rectus muscle entrapment
H50.631	H50.63	Inferior rectus muscle entrapment, right eye
H50.632	H50.63	Inferior rectus muscle entrapment, left eye
H50.639	H50.63	Inferior rectus muscle entrapment, unspecified eye
H50.64	H50.6	Lateral rectus muscle entrapment
H50.641	H50.64	Lateral rectus muscle entrapment, right eye
H50.642	H50.64	Lateral rectus muscle entrapment, left eye
H50.649	H50.64	Lateral rectus muscle entrapment, unspecified eye
H50.65	H50.6	Medial rectus muscle entrapment
H50.651	H50.65	Medial rectus muscle entrapment, right eye
H50.652	H50.65	Medial rectus muscle entrapment, left eye
H50.659	H50.65	Medial rectus muscle entrapment, unspecified eye
H50.66	H50.6	Superior oblique muscle entrapment
H50.661	H50.66	Superior oblique muscle entrapment, right eye
H50.662	H50.66	Superior oblique muscle entrapment, left eye
H50.669	H50.66	Superior oblique muscle entrapment, unspecified eye
H50.67	H50.6	Superior rectus muscle entrapment
H50.671	H50.67	Superior rectus muscle entrapment, right eye
H50.672	H50.67	Superior rectus muscle entrapment, left eye
H50.679	H50.67	Superior rectus muscle entrapment, unspecified eye
H50.68	H50.6	Extraocular muscle entrapment, unspecified
H50.681	H50.68	Extraocular muscle entrapment, unspecified, right eye
H50.682	H50.68	Extraocular muscle entrapment, unspecified, left eye
H50.689	H50.68	Extraocular muscle entrapment, unspecified, unspecified eye
H50.69	H50.6	Other mechanical strabismus
H50.8	H50	Other specified strabismus
H50.81	H50.8	Duane's syndrome
H50.811	H50.81	Duane's syndrome, right eye
H50.812	H50.81	Duane's syndrome, left eye
H50.89	H50.8	Other specified strabismus
H50.9	H50	Unspecified strabismus
H51	H49-H52	Other disorders of binocular movement
H51.0	H51	Palsy (spasm) of conjugate gaze
H51.1	H51	Convergence insufficiency and excess
H51.11	H51.1	Convergence insufficiency
H51.12	H51.1	Convergence excess
H51.2	H51	Internuclear ophthalmoplegia
H51.20	H51.2	Internuclear ophthalmoplegia, unspecified eye
H51.21	H51.2	Internuclear ophthalmoplegia, right eye
H51.22	H51.2	Internuclear ophthalmoplegia, left eye
H51.23	H51.2	Internuclear ophthalmoplegia, bilateral
H51.8	H51	Other specified disorders of binocular movement
H51.9	H51	Unspecified disorder of binocular movement
H52	H49-H52	Disorders of refraction and accommodation
H52.0	H52	Hypermetropia
H52.00	H52.0	Hypermetropia, unspecified eye
H52.01	H52.0	Hypermetropia, right eye
H52.02	H52.0	Hypermetropia, left eye
H52.03	H52.0	Hypermetropia, bilateral
H52.1	H52	Myopia
H52.10	H52.1	Myopia, unspecified eye
H52.11	H52.1	Myopia, right eye
H52.12	H52.1	Myopia, left eye
H52.13	H52.1	Myopia, bilateral
H52.2	H52	Astigmatism
H52.20	H52.2	Unspecified astigmatism
H52.201	H52.20	Unspecified astigmatism, right eye
H52.202	H52.20	Unspecified astigmatism, left eye
H52.203	H52.20	Unspecified astigmatism, bilateral
H52.209	H52.20	Unspecified astigmatism, unspecified eye
H52.21	H52.2	Irregular astigmatism
H52.211	H52.21	Irregular astigmatism, right eye
H52.212	H52.21	Irregular astigmatism, left eye
H52.213	H52.21	Irregular astigmatism, bilateral
H52.219	H52.21	Irregular astigmatism, unspecified eye
H52.22	H52.2	Regular astigmatism
H52.221	H52.22	Regular astigmatism, right eye
H52.222	H52.22	Regular astigmatism, left eye
H52.223	H52.22	Regular astigmatism, bilateral
H52.229	H52.22	Regular astigmatism, unspecified eye
H52.3	H52	Anisometropia and aniseikonia
H52.31	H52.3	Anisometropia
H52.32	H52.3	Aniseikonia
H52.4	H52	Presbyopia
H52.5	H52	Disorders of accommodation
H52.51	H52.5	Internal ophthalmoplegia (complete) (total)
H52.511	H52.51	Internal ophthalmoplegia (complete) (total), right eye
H52.512	H52.51	Internal ophthalmoplegia (complete) (total), left eye
H52.513	H52.51	Internal ophthalmoplegia (complete) (total), bilateral
H52.519	H52.51	Internal ophthalmoplegia (complete) (total), unspecified eye
H52.52	H52.5	Paresis of accommodation
H52.521	H52.52	Paresis of accommodation, right eye
H52.522	H52.52	Paresis of accommodation, left eye
H52.523	H52.52	Paresis of accommodation, bilateral
H52.529	H52.52	Paresis of accommodation, unspecified eye
H52.53	H52.5	Spasm of accommodation
H52.531	H52.53	Spasm of accommodation, right eye
H52.532	H52.53	Spasm of accommodation, left eye
H52.533	H52.53	Spasm of accommodation, bilateral
H52.539	H52.53	Spasm of accommodation, unspecified eye
H52.6	H52	Other disorders of refraction
H52.7	H52	Unspecified disorder of refraction
H53-H54	H00-H59	Visual disturbances and blindness
H53	H53-H54	Visual disturbances
H53.0	H53	Amblyopia ex anopsia
H53.00	H53.0	Unspecified amblyopia
H53.001	H53.00	Unspecified amblyopia, right eye
H53.002	H53.00	Unspecified amblyopia, left eye
H53.003	H53.00	Unspecified amblyopia, bilateral
H53.009	H53.00	Unspecified amblyopia, unspecified eye
H53.01	H53.0	Deprivation amblyopia
H53.011	H53.01	Deprivation amblyopia, right eye
H53.012	H53.01	Deprivation amblyopia, left eye
H53.013	H53.01	Deprivation amblyopia, bilateral
H53.019	H53.01	Deprivation amblyopia, unspecified eye
H53.02	H53.0	Refractive amblyopia
H53.021	H53.02	Refractive amblyopia, right eye
H53.022	H53.02	Refractive amblyopia, left eye
H53.023	H53.02	Refractive amblyopia, bilateral
H53.029	H53.02	Refractive amblyopia, unspecified eye
H53.03	H53.0	Strabismic amblyopia
H53.031	H53.03	Strabismic amblyopia, right eye
H53.032	H53.03	Strabismic amblyopia, left eye
H53.033	H53.03	Strabismic amblyopia, bilateral
H53.039	H53.03	Strabismic amblyopia, unspecified eye
H53.04	H53.0	Amblyopia suspect
H53.041	H53.04	Amblyopia suspect, right eye
H53.042	H53.04	Amblyopia suspect, left eye
H53.043	H53.04	Amblyopia suspect, bilateral
H53.049	H53.04	Amblyopia suspect, unspecified eye
H53.1	H53	Subjective visual disturbances
H53.10	H53.1	Unspecified subjective visual disturbances
H53.11	H53.1	Day blindness
H53.12	H53.1	Transient visual loss
H53.121	H53.12	Transient visual loss, right eye
H53.122	H53.12	Transient visual loss, left eye
H53.123	H53.12	Transient visual loss, bilateral
H53.129	H53.12	Transient visual loss, unspecified eye
H53.13	H53.1	Sudden visual loss
H53.131	H53.13	Sudden visual loss, right eye
H53.132	H53.13	Sudden visual loss, left eye
H53.133	H53.13	Sudden visual loss, bilateral
H53.139	H53.13	Sudden visual loss, unspecified eye
H53.14	H53.1	Visual discomfort
H53.141	H53.14	Visual discomfort, right eye
H53.142	H53.14	Visual discomfort, left eye
H53.143	H53.14	Visual discomfort, bilateral
H53.149	H53.14	Visual discomfort, unspecified
H53.15	H53.1	Visual distortions of shape and size
H53.16	H53.1	Psychophysical visual disturbances
H53.19	H53.1	Other subjective visual disturbances
H53.2	H53	Diplopia
H53.3	H53	Other and unspecified disorders of binocular vision
H53.30	H53.3	Unspecified disorder of binocular vision
H53.31	H53.3	Abnormal retinal correspondence
H53.32	H53.3	Fusion with defective stereopsis
H53.33	H53.3	Simultaneous visual perception without fusion
H53.34	H53.3	Suppression of binocular vision
H53.4	H53	Visual field defects
H53.40	H53.4	Unspecified visual field defects
H53.41	H53.4	Scotoma involving central area
H53.411	H53.41	Scotoma involving central area, right eye
H53.412	H53.41	Scotoma involving central area, left eye
H53.413	H53.41	Scotoma involving central area, bilateral
H53.419	H53.41	Scotoma involving central area, unspecified eye
H53.42	H53.4	Scotoma of blind spot area
H53.421	H53.42	Scotoma of blind spot area, right eye
H53.422	H53.42	Scotoma of blind spot area, left eye
H53.423	H53.42	Scotoma of blind spot area, bilateral
H53.429	H53.42	Scotoma of blind spot area, unspecified eye
H53.43	H53.4	Sector or arcuate defects
H53.431	H53.43	Sector or arcuate defects, right eye
H53.432	H53.43	Sector or arcuate defects, left eye
H53.433	H53.43	Sector or arcuate defects, bilateral
H53.439	H53.43	Sector or arcuate defects, unspecified eye
H53.45	H53.4	Other localized visual field defect
H53.451	H53.45	Other localized visual field defect, right eye
H53.452	H53.45	Other localized visual field defect, left eye
H53.453	H53.45	Other localized visual field defect, bilateral
H53.459	H53.45	Other localized visual field defect, unspecified eye
H53.46	H53.4	Homonymous bilateral field defects
H53.461	H53.46	Homonymous bilateral field defects, right side
H53.462	H53.46	Homonymous bilateral field defects, left side
H53.469	H53.46	Homonymous bilateral field defects, unspecified side
H53.47	H53.4	Heteronymous bilateral field defects
H53.48	H53.4	Generalized contraction of visual field
H53.481	H53.48	Generalized contraction of visual field, right eye
H53.482	H53.48	Generalized contraction of visual field, left eye
H53.483	H53.48	Generalized contraction of visual field, bilateral
H53.489	H53.48	Generalized contraction of visual field, unspecified eye
H53.5	H53	Color vision deficiencies
H53.50	H53.5	Unspecified color vision deficiencies
H53.51	H53.5	Achromatopsia
H53.52	H53.5	Acquired color vision deficiency
H53.53	H53.5	Deuteranomaly
H53.54	H53.5	Protanomaly
H53.55	H53.5	Tritanomaly
H53.59	H53.5	Other color vision deficiencies
H53.6	H53	Night blindness
H53.60	H53.6	Unspecified night blindness
H53.61	H53.6	Abnormal dark adaptation curve
H53.62	H53.6	Acquired night blindness
H53.63	H53.6	Congenital night blindness
H53.69	H53.6	Other night blindness
H53.7	H53	Vision sensitivity deficiencies
H53.71	H53.7	Glare sensitivity
H53.72	H53.7	Impaired contrast sensitivity
H53.8	H53	Other visual disturbances
H53.9	H53	Unspecified visual disturbance
H54	H53-H54	Blindness and low vision
H54.0	H54	Blindness, both eyes
H54.0X	H54.0	Blindness, both eyes, different category levels
H54.0X3	H54.0X	Blindness right eye, category 3
H54.0X33	H54.0X3	Blindness right eye category 3, blindness left eye category 3
H54.0X34	H54.0X3	Blindness right eye category 3, blindness left eye category 4
H54.0X35	H54.0X3	Blindness right eye category 3, blindness left eye category 5
H54.0X4	H54.0X	Blindness right eye, category 4
H54.0X43	H54.0X4	Blindness right eye category 4, blindness left eye category 3
H54.0X44	H54.0X4	Blindness right eye category 4, blindness left eye category 4
H54.0X45	H54.0X4	Blindness right eye category 4, blindness left eye category 5
H54.0X5	H54.0X	Blindness right eye, category 5
H54.0X53	H54.0X5	Blindness right eye category 5, blindness left eye category 3
H54.0X54	H54.0X5	Blindness right eye category 5, blindness left eye category 4
H54.0X55	H54.0X5	Blindness right eye category 5, blindness left eye category 5
H54.1	H54	Blindness, one eye, low vision other eye
H54.10	H54.1	Blindness, one eye, low vision other eye, unspecified eyes
H54.11	H54.1	Blindness, right eye, low vision left eye
H54.113	H54.11	Blindness right eye category 3, low vision left eye
H54.1131	H54.113	Blindness right eye category 3, low vision left eye category 1
H54.1132	H54.113	Blindness right eye category 3, low vision left eye category 2
H54.114	H54.11	Blindness right eye category 4, low vision left eye
H54.1141	H54.114	Blindness right eye category 4, low vision left eye category 1
H54.1142	H54.114	Blindness right eye category 4, low vision left eye category 2
H54.115	H54.11	Blindness right eye category 5, low vision left eye
H54.1151	H54.115	Blindness right eye category 5, low vision left eye category 1
H54.1152	H54.115	Blindness right eye category 5, low vision left eye category 2
H54.12	H54.1	Blindness, left eye, low vision right eye
H54.121	H54.12	Low vision right eye category 1, blindness left eye
H54.1213	H54.121	Low vision right eye category 1, blindness left eye category 3
H54.1214	H54.121	Low vision right eye category 1, blindness left eye category 4
H54.1215	H54.121	Low vision right eye category 1, blindness left eye category 5
H54.122	H54.12	Low vision right eye category 2, blindness left eye
H54.1223	H54.122	Low vision right eye category 2, blindness left eye category 3
H54.1224	H54.122	Low vision right eye category 2, blindness left eye category 4
H54.1225	H54.122	Low vision right eye category 2, blindness left eye category 5
H54.2	H54	Low vision, both eyes
H54.2X	H54.2	Low vision, both eyes, different category levels
H54.2X1	H54.2X	Low vision, right eye, category 1
H54.2X11	H54.2X1	Low vision right eye category 1, low vision left eye category 1
H54.2X12	H54.2X1	Low vision right eye category 1, low vision left eye category 2
H54.2X2	H54.2X	Low vision, right eye, category 2
H54.2X21	H54.2X2	Low vision right eye category 2, low vision left eye category 1
H54.2X22	H54.2X2	Low vision right eye category 2, low vision left eye category 2
H54.3	H54	Unqualified visual loss, both eyes
H54.4	H54	Blindness, one eye
H54.40	H54.4	Blindness, one eye, unspecified eye
H54.41	H54.4	Blindness, right eye, normal vision left eye
H54.413	H54.41	Blindness, right eye, category 3
H54.413A	H54.413	Blindness right eye category 3, normal vision left eye
H54.414	H54.41	Blindness, right eye, category 4
H54.414A	H54.414	Blindness right eye category 4, normal vision left eye
H54.415	H54.41	Blindness, right eye, category 5
H54.415A	H54.415	Blindness right eye category 5, normal vision left eye
H54.42	H54.4	Blindness, left eye, normal vision right eye
H54.42A	H54.42	Blindness, left eye, category 3-5
H54.42A3	H54.42A	Blindness left eye category 3, normal vision right eye
H54.42A4	H54.42A	Blindness left eye category 4, normal vision right eye
H54.42A5	H54.42A	Blindness left eye category 5, normal vision right eye
H54.5	H54	Low vision, one eye
H54.50	H54.5	Low vision, one eye, unspecified eye
H54.51	H54.5	Low vision, right eye, normal vision left eye
H54.511	H54.51	Low vision, right eye, category 1
H54.511A	H54.511	Low vision right eye category 1, normal vision left eye
H54.512	H54.51	Low vision, right eye, category 2
H54.512A	H54.512	Low vision right eye category 2, normal vision left eye
H54.52	H54.5	Low vision, left eye, normal vision right eye
H54.52A	H54.52	Low vision, left eye, category 1-2
H54.52A1	H54.52A	Low vision left eye category 1, normal vision right eye
H54.52A2	H54.52A	Low vision left eye category 2, normal vision right eye
H54.6	H54	Unqualified visual loss, one eye
H54.60	H54.6	Unqualified visual loss, one eye, unspecified
H54.61	H54.6	Unqualified visual loss, right eye, normal vision left eye
H54.62	H54.6	Unqualified visual loss, left eye, normal vision right eye
H54.7	H54	Unspecified visual loss
H54.8	H54	Legal blindness, as defined in USA
H55-H57	H00-H59	Other disorders of eye and adnexa
H55	H55-H57	Nystagmus and other irregular eye movements
H55.0	H55	Nystagmus
H55.00	H55.0	Unspecified nystagmus
H55.01	H55.0	Congenital nystagmus
H55.02	H55.0	Latent nystagmus
H55.03	H55.0	Visual deprivation nystagmus
H55.04	H55.0	Dissociated nystagmus
H55.09	H55.0	Other forms of nystagmus
H55.8	H55	Other irregular eye movements
H55.81	H55.8	Deficient saccadic eye movements
H55.82	H55.8	Deficient smooth pursuit eye movements
H55.89	H55.8	Other irregular eye movements
H57	H55-H57	Other disorders of eye and adnexa
H57.0	H57	Anomalies of pupillary function
H57.00	H57.0	Unspecified anomaly of pupillary function
H57.01	H57.0	Argyll Robertson pupil, atypical
H57.02	H57.0	Anisocoria
H57.03	H57.0	Miosis
H57.04	H57.0	Mydriasis
H57.05	H57.0	Tonic pupil
H57.051	H57.05	Tonic pupil, right eye
H57.052	H57.05	Tonic pupil, left eye
H57.053	H57.05	Tonic pupil, bilateral
H57.059	H57.05	Tonic pupil, unspecified eye
H57.09	H57.0	Other anomalies of pupillary function
H57.1	H57	Ocular pain
H57.10	H57.1	Ocular pain, unspecified eye
H57.11	H57.1	Ocular pain, right eye
H57.12	H57.1	Ocular pain, left eye
H57.13	H57.1	Ocular pain, bilateral
H57.8	H57	Other specified disorders of eye and adnexa
H57.81	H57.8	Brow ptosis
H57.811	H57.81	Brow ptosis, right
H57.812	H57.81	Brow ptosis, left
H57.813	H57.81	Brow ptosis, bilateral
H57.819	H57.81	Brow ptosis, unspecified
H57.89	H57.8	Other specified disorders of eye and adnexa
H57.8A	H57.8	Foreign body sensation eye (ocular)
H57.8A1	H57.8A	Foreign body sensation, right eye
H57.8A2	H57.8A	Foreign body sensation, left eye
H57.8A3	H57.8A	Foreign body sensation, bilateral eyes
H57.8A9	H57.8A	Foreign body sensation, unspecified eye
H57.9	H57	Unspecified disorder of eye and adnexa
H59-H59	H00-H59	Intraoperative and postprocedural complications and disorders of eye and adnexa, not elsewhere classified
H59	H59-H59	Intraoperative and postprocedural complications and disorders of eye and adnexa, not elsewhere classified
H59.0	H59	Disorders of the eye following cataract surgery
H59.01	H59.0	Keratopathy (bullous aphakic) following cataract surgery
H59.011	H59.01	Keratopathy (bullous aphakic) following cataract surgery, right eye
H59.012	H59.01	Keratopathy (bullous aphakic) following cataract surgery, left eye
H59.013	H59.01	Keratopathy (bullous aphakic) following cataract surgery, bilateral
H59.019	H59.01	Keratopathy (bullous aphakic) following cataract surgery, unspecified eye
H59.02	H59.0	Cataract (lens) fragments in eye following cataract surgery
H59.021	H59.02	Cataract (lens) fragments in eye following cataract surgery, right eye
H59.022	H59.02	Cataract (lens) fragments in eye following cataract surgery, left eye
H59.023	H59.02	Cataract (lens) fragments in eye following cataract surgery, bilateral
H59.029	H59.02	Cataract (lens) fragments in eye following cataract surgery, unspecified eye
H59.03	H59.0	Cystoid macular edema following cataract surgery
H59.031	H59.03	Cystoid macular edema following cataract surgery, right eye
H59.032	H59.03	Cystoid macular edema following cataract surgery, left eye
H59.033	H59.03	Cystoid macular edema following cataract surgery, bilateral
H59.039	H59.03	Cystoid macular edema following cataract surgery, unspecified eye
H59.09	H59.0	Other disorders of the eye following cataract surgery
H59.091	H59.09	Other disorders of the right eye following cataract surgery
H59.092	H59.09	Other disorders of the left eye following cataract surgery
H59.093	H59.09	Other disorders of the eye following cataract surgery, bilateral
H59.099	H59.09	Other disorders of unspecified eye following cataract surgery
H59.1	H59	Intraoperative hemorrhage and hematoma of eye and adnexa complicating a procedure
H59.11	H59.1	Intraoperative hemorrhage and hematoma of eye and adnexa complicating an ophthalmic procedure
H59.111	H59.11	Intraoperative hemorrhage and hematoma of right eye and adnexa complicating an ophthalmic procedure
H59.112	H59.11	Intraoperative hemorrhage and hematoma of left eye and adnexa complicating an ophthalmic procedure
H59.113	H59.11	Intraoperative hemorrhage and hematoma of eye and adnexa complicating an ophthalmic procedure, bilateral
H59.119	H59.11	Intraoperative hemorrhage and hematoma of unspecified eye and adnexa complicating an ophthalmic procedure
H59.12	H59.1	Intraoperative hemorrhage and hematoma of eye and adnexa complicating other procedure
H59.121	H59.12	Intraoperative hemorrhage and hematoma of right eye and adnexa complicating other procedure
H59.122	H59.12	Intraoperative hemorrhage and hematoma of left eye and adnexa complicating other procedure
H59.123	H59.12	Intraoperative hemorrhage and hematoma of eye and adnexa complicating other procedure, bilateral
H59.129	H59.12	Intraoperative hemorrhage and hematoma of unspecified eye and adnexa complicating other procedure
H59.2	H59	Accidental puncture and laceration of eye and adnexa during a procedure
H59.21	H59.2	Accidental puncture and laceration of eye and adnexa during an ophthalmic procedure
H59.211	H59.21	Accidental puncture and laceration of right eye and adnexa during an ophthalmic procedure
H59.212	H59.21	Accidental puncture and laceration of left eye and adnexa during an ophthalmic procedure
H59.213	H59.21	Accidental puncture and laceration of eye and adnexa during an ophthalmic procedure, bilateral
H59.219	H59.21	Accidental puncture and laceration of unspecified eye and adnexa during an ophthalmic procedure
H59.22	H59.2	Accidental puncture and laceration of eye and adnexa during other procedure
H59.221	H59.22	Accidental puncture and laceration of right eye and adnexa during other procedure
H59.222	H59.22	Accidental puncture and laceration of left eye and adnexa during other procedure
H59.223	H59.22	Accidental puncture and laceration of eye and adnexa during other procedure, bilateral
H59.229	H59.22	Accidental puncture and laceration of unspecified eye and adnexa during other procedure
H59.3	H59	Postprocedural hemorrhage, hematoma, and seroma of eye and adnexa following a procedure
H59.31	H59.3	Postprocedural hemorrhage of eye and adnexa following an ophthalmic procedure
H59.311	H59.31	Postprocedural hemorrhage of right eye and adnexa following an ophthalmic procedure
H59.312	H59.31	Postprocedural hemorrhage of left eye and adnexa following an ophthalmic procedure
H59.313	H59.31	Postprocedural hemorrhage of eye and adnexa following an ophthalmic procedure, bilateral
H59.319	H59.31	Postprocedural hemorrhage of unspecified eye and adnexa following an ophthalmic procedure
H59.32	H59.3	Postprocedural hemorrhage of eye and adnexa following other procedure
H59.321	H59.32	Postprocedural hemorrhage of right eye and adnexa following other procedure
H59.322	H59.32	Postprocedural hemorrhage of left eye and adnexa following other procedure
H59.323	H59.32	Postprocedural hemorrhage of eye and adnexa following other procedure, bilateral
H59.329	H59.32	Postprocedural hemorrhage of unspecified eye and adnexa following other procedure
H59.33	H59.3	Postprocedural hematoma of eye and adnexa following an ophthalmic procedure
H59.331	H59.33	Postprocedural hematoma of right eye and adnexa following an ophthalmic procedure
H59.332	H59.33	Postprocedural hematoma of left eye and adnexa following an ophthalmic procedure
H59.333	H59.33	Postprocedural hematoma of eye and adnexa following an ophthalmic procedure, bilateral
H59.339	H59.33	Postprocedural hematoma of unspecified eye and adnexa following an ophthalmic procedure
H59.34	H59.3	Postprocedural hematoma of eye and adnexa following other procedure
H59.341	H59.34	Postprocedural hematoma of right eye and adnexa following other procedure
H59.342	H59.34	Postprocedural hematoma of left eye and adnexa following other procedure
H59.343	H59.34	Postprocedural hematoma of eye and adnexa following other procedure, bilateral
H59.349	H59.34	Postprocedural hematoma of unspecified eye and adnexa following other procedure
H59.35	H59.3	Postprocedural seroma of eye and adnexa following an ophthalmic procedure
H59.351	H59.35	Postprocedural seroma of right eye and adnexa following an ophthalmic procedure
H59.352	H59.35	Postprocedural seroma of left eye and adnexa following an ophthalmic procedure
H59.353	H59.35	Postprocedural seroma of eye and adnexa following an ophthalmic procedure, bilateral
H59.359	H59.35	Postprocedural seroma of unspecified eye and adnexa following an ophthalmic procedure
H59.36	H59.3	Postprocedural seroma of eye and adnexa following other procedure
H59.361	H59.36	Postprocedural seroma of right eye and adnexa following other procedure
H59.362	H59.36	Postprocedural seroma of left eye and adnexa following other procedure
H59.363	H59.36	Postprocedural seroma of eye and adnexa following other procedure, bilateral
H59.369	H59.36	Postprocedural seroma of unspecified eye and adnexa following other procedure
H59.4	H59	Inflammation (infection) of postprocedural bleb
H59.40	H59.4	Inflammation (infection) of postprocedural bleb, unspecified
H59.41	H59.4	Inflammation (infection) of postprocedural bleb, stage 1
H59.42	H59.4	Inflammation (infection) of postprocedural bleb, stage 2
H59.43	H59.4	Inflammation (infection) of postprocedural bleb, stage 3
H59.8	H59	Other intraoperative and postprocedural complications and disorders of eye and adnexa, not elsewhere classified
H59.81	H59.8	Chorioretinal scars after surgery for detachment
H59.811	H59.81	Chorioretinal scars after surgery for detachment, right eye
H59.812	H59.81	Chorioretinal scars after surgery for detachment, left eye
H59.813	H59.81	Chorioretinal scars after surgery for detachment, bilateral
H59.819	H59.81	Chorioretinal scars after surgery for detachment, unspecified eye
H59.88	H59.8	Other intraoperative complications of eye and adnexa, not elsewhere classified
H59.89	H59.8	Other postprocedural complications and disorders of eye and adnexa, not elsewhere classified
H60-H95	Root	Diseases of the ear and mastoid process
H60-H62	H60-H95	Diseases of external ear
H60	H60-H62	Otitis externa
H60.0	H60	Abscess of external ear
H60.00	H60.0	Abscess of external ear, unspecified ear
H60.01	H60.0	Abscess of right external ear
H60.02	H60.0	Abscess of left external ear
H60.03	H60.0	Abscess of external ear, bilateral
H60.1	H60	Cellulitis of external ear
H60.10	H60.1	Cellulitis of external ear, unspecified ear
H60.11	H60.1	Cellulitis of right external ear
H60.12	H60.1	Cellulitis of left external ear
H60.13	H60.1	Cellulitis of external ear, bilateral
H60.2	H60	Malignant otitis externa
H60.20	H60.2	Malignant otitis externa, unspecified ear
H60.21	H60.2	Malignant otitis externa, right ear
H60.22	H60.2	Malignant otitis externa, left ear
H60.23	H60.2	Malignant otitis externa, bilateral
H60.3	H60	Other infective otitis externa
H60.31	H60.3	Diffuse otitis externa
H60.311	H60.31	Diffuse otitis externa, right ear
H60.312	H60.31	Diffuse otitis externa, left ear
H60.313	H60.31	Diffuse otitis externa, bilateral
H60.319	H60.31	Diffuse otitis externa, unspecified ear
H60.32	H60.3	Hemorrhagic otitis externa
H60.321	H60.32	Hemorrhagic otitis externa, right ear
H60.322	H60.32	Hemorrhagic otitis externa, left ear
H60.323	H60.32	Hemorrhagic otitis externa, bilateral
H60.329	H60.32	Hemorrhagic otitis externa, unspecified ear
H60.33	H60.3	Swimmer's ear
H60.331	H60.33	Swimmer's ear, right ear
H60.332	H60.33	Swimmer's ear, left ear
H60.333	H60.33	Swimmer's ear, bilateral
H60.339	H60.33	Swimmer's ear, unspecified ear
H60.39	H60.3	Other infective otitis externa
H60.391	H60.39	Other infective otitis externa, right ear
H60.392	H60.39	Other infective otitis externa, left ear
H60.393	H60.39	Other infective otitis externa, bilateral
H60.399	H60.39	Other infective otitis externa, unspecified ear
H60.4	H60	Cholesteatoma of external ear
H60.40	H60.4	Cholesteatoma of external ear, unspecified ear
H60.41	H60.4	Cholesteatoma of right external ear
H60.42	H60.4	Cholesteatoma of left external ear
H60.43	H60.4	Cholesteatoma of external ear, bilateral
H60.5	H60	Acute noninfective otitis externa
H60.50	H60.5	Unspecified acute noninfective otitis externa
H60.501	H60.50	Unspecified acute noninfective otitis externa, right ear
H60.502	H60.50	Unspecified acute noninfective otitis externa, left ear
H60.503	H60.50	Unspecified acute noninfective otitis externa, bilateral
H60.509	H60.50	Unspecified acute noninfective otitis externa, unspecified ear
H60.51	H60.5	Acute actinic otitis externa
H60.511	H60.51	Acute actinic otitis externa, right ear
H60.512	H60.51	Acute actinic otitis externa, left ear
H60.513	H60.51	Acute actinic otitis externa, bilateral
H60.519	H60.51	Acute actinic otitis externa, unspecified ear
H60.52	H60.5	Acute chemical otitis externa
H60.521	H60.52	Acute chemical otitis externa, right ear
H60.522	H60.52	Acute chemical otitis externa, left ear
H60.523	H60.52	Acute chemical otitis externa, bilateral
H60.529	H60.52	Acute chemical otitis externa, unspecified ear
H60.53	H60.5	Acute contact otitis externa
H60.531	H60.53	Acute contact otitis externa, right ear
H60.532	H60.53	Acute contact otitis externa, left ear
H60.533	H60.53	Acute contact otitis externa, bilateral
H60.539	H60.53	Acute contact otitis externa, unspecified ear
H60.54	H60.5	Acute eczematoid otitis externa
H60.541	H60.54	Acute eczematoid otitis externa, right ear
H60.542	H60.54	Acute eczematoid otitis externa, left ear
H60.543	H60.54	Acute eczematoid otitis externa, bilateral
H60.549	H60.54	Acute eczematoid otitis externa, unspecified ear
H60.55	H60.5	Acute reactive otitis externa
H60.551	H60.55	Acute reactive otitis externa, right ear
H60.552	H60.55	Acute reactive otitis externa, left ear
H60.553	H60.55	Acute reactive otitis externa, bilateral
H60.559	H60.55	Acute reactive otitis externa, unspecified ear
H60.59	H60.5	Other noninfective acute otitis externa
H60.591	H60.59	Other noninfective acute otitis externa, right ear
H60.592	H60.59	Other noninfective acute otitis externa, left ear
H60.593	H60.59	Other noninfective acute otitis externa, bilateral
H60.599	H60.59	Other noninfective acute otitis externa, unspecified ear
H60.6	H60	Unspecified chronic otitis externa
H60.60	H60.6	Unspecified chronic otitis externa, unspecified ear
H60.61	H60.6	Unspecified chronic otitis externa, right ear
H60.62	H60.6	Unspecified chronic otitis externa, left ear
H60.63	H60.6	Unspecified chronic otitis externa, bilateral
H60.8	H60	Other otitis externa
H60.8X	H60.8	Other otitis externa
H60.8X1	H60.8X	Other otitis externa, right ear
H60.8X2	H60.8X	Other otitis externa, left ear
H60.8X3	H60.8X	Other otitis externa, bilateral
H60.8X9	H60.8X	Other otitis externa, unspecified ear
H60.9	H60	Unspecified otitis externa
H60.90	H60.9	Unspecified otitis externa, unspecified ear
H60.91	H60.9	Unspecified otitis externa, right ear
H60.92	H60.9	Unspecified otitis externa, left ear
H60.93	H60.9	Unspecified otitis externa, bilateral
H61	H60-H62	Other disorders of external ear
H61.0	H61	Chondritis and perichondritis of external ear
H61.00	H61.0	Unspecified perichondritis of external ear
H61.001	H61.00	Unspecified perichondritis of right external ear
H61.002	H61.00	Unspecified perichondritis of left external ear
H61.003	H61.00	Unspecified perichondritis of external ear, bilateral
H61.009	H61.00	Unspecified perichondritis of external ear, unspecified ear
H61.01	H61.0	Acute perichondritis of external ear
H61.011	H61.01	Acute perichondritis of right external ear
H61.012	H61.01	Acute perichondritis of left external ear
H61.013	H61.01	Acute perichondritis of external ear, bilateral
H61.019	H61.01	Acute perichondritis of external ear, unspecified ear
H61.02	H61.0	Chronic perichondritis of external ear
H61.021	H61.02	Chronic perichondritis of right external ear
H61.022	H61.02	Chronic perichondritis of left external ear
H61.023	H61.02	Chronic perichondritis of external ear, bilateral
H61.029	H61.02	Chronic perichondritis of external ear, unspecified ear
H61.03	H61.0	Chondritis of external ear
H61.031	H61.03	Chondritis of right external ear
H61.032	H61.03	Chondritis of left external ear
H61.033	H61.03	Chondritis of external ear, bilateral
H61.039	H61.03	Chondritis of external ear, unspecified ear
H61.1	H61	Noninfective disorders of pinna
H61.10	H61.1	Unspecified noninfective disorders of pinna
H61.101	H61.10	Unspecified noninfective disorders of pinna, right ear
H61.102	H61.10	Unspecified noninfective disorders of pinna, left ear
H61.103	H61.10	Unspecified noninfective disorders of pinna, bilateral
H61.109	H61.10	Unspecified noninfective disorders of pinna, unspecified ear
H61.11	H61.1	Acquired deformity of pinna
H61.111	H61.11	Acquired deformity of pinna, right ear
H61.112	H61.11	Acquired deformity of pinna, left ear
H61.113	H61.11	Acquired deformity of pinna, bilateral
H61.119	H61.11	Acquired deformity of pinna, unspecified ear
H61.12	H61.1	Hematoma of pinna
H61.121	H61.12	Hematoma of pinna, right ear
H61.122	H61.12	Hematoma of pinna, left ear
H61.123	H61.12	Hematoma of pinna, bilateral
H61.129	H61.12	Hematoma of pinna, unspecified ear
H61.19	H61.1	Other noninfective disorders of pinna
H61.191	H61.19	Noninfective disorders of pinna, right ear
H61.192	H61.19	Noninfective disorders of pinna, left ear
H61.193	H61.19	Noninfective disorders of pinna, bilateral
H61.199	H61.19	Noninfective disorders of pinna, unspecified ear
H61.2	H61	Impacted cerumen
H61.20	H61.2	Impacted cerumen, unspecified ear
H61.21	H61.2	Impacted cerumen, right ear
H61.22	H61.2	Impacted cerumen, left ear
H61.23	H61.2	Impacted cerumen, bilateral
H61.3	H61	Acquired stenosis of external ear canal
H61.30	H61.3	Acquired stenosis of external ear canal, unspecified
H61.301	H61.30	Acquired stenosis of right external ear canal, unspecified
H61.302	H61.30	Acquired stenosis of left external ear canal, unspecified
H61.303	H61.30	Acquired stenosis of external ear canal, unspecified, bilateral
H61.309	H61.30	Acquired stenosis of external ear canal, unspecified, unspecified ear
H61.31	H61.3	Acquired stenosis of external ear canal secondary to trauma
H61.311	H61.31	Acquired stenosis of right external ear canal secondary to trauma
H61.312	H61.31	Acquired stenosis of left external ear canal secondary to trauma
H61.313	H61.31	Acquired stenosis of external ear canal secondary to trauma, bilateral
H61.319	H61.31	Acquired stenosis of external ear canal secondary to trauma, unspecified ear
H61.32	H61.3	Acquired stenosis of external ear canal secondary to inflammation and infection
H61.321	H61.32	Acquired stenosis of right external ear canal secondary to inflammation and infection
H61.322	H61.32	Acquired stenosis of left external ear canal secondary to inflammation and infection
H61.323	H61.32	Acquired stenosis of external ear canal secondary to inflammation and infection, bilateral
H61.329	H61.32	Acquired stenosis of external ear canal secondary to inflammation and infection, unspecified ear
H61.39	H61.3	Other acquired stenosis of external ear canal
H61.391	H61.39	Other acquired stenosis of right external ear canal
H61.392	H61.39	Other acquired stenosis of left external ear canal
H61.393	H61.39	Other acquired stenosis of external ear canal, bilateral
H61.399	H61.39	Other acquired stenosis of external ear canal, unspecified ear
H61.8	H61	Other specified disorders of external ear
H61.81	H61.8	Exostosis of external canal
H61.811	H61.81	Exostosis of right external canal
H61.812	H61.81	Exostosis of left external canal
H61.813	H61.81	Exostosis of external canal, bilateral
H61.819	H61.81	Exostosis of external canal, unspecified ear
H61.89	H61.8	Other specified disorders of external ear
H61.891	H61.89	Other specified disorders of right external ear
H61.892	H61.89	Other specified disorders of left external ear
H61.893	H61.89	Other specified disorders of external ear, bilateral
H61.899	H61.89	Other specified disorders of external ear, unspecified ear
H61.9	H61	Disorder of external ear, unspecified
H61.90	H61.9	Disorder of external ear, unspecified, unspecified ear
H61.91	H61.9	Disorder of right external ear, unspecified
H61.92	H61.9	Disorder of left external ear, unspecified
H61.93	H61.9	Disorder of external ear, unspecified, bilateral
H62	H60-H62	Disorders of external ear in diseases classified elsewhere
H62.4	H62	Otitis externa in other diseases classified elsewhere
H62.40	H62.4	Otitis externa in other diseases classified elsewhere, unspecified ear
H62.41	H62.4	Otitis externa in other diseases classified elsewhere, right ear
H62.42	H62.4	Otitis externa in other diseases classified elsewhere, left ear
H62.43	H62.4	Otitis externa in other diseases classified elsewhere, bilateral
H62.8	H62	Other disorders of external ear in diseases classified elsewhere
H62.8X	H62.8	Other disorders of external ear in diseases classified elsewhere
H62.8X1	H62.8X	Other disorders of right external ear in diseases classified elsewhere
H62.8X2	H62.8X	Other disorders of left external ear in diseases classified elsewhere
H62.8X3	H62.8X	Other disorders of external ear in diseases classified elsewhere, bilateral
H62.8X9	H62.8X	Other disorders of external ear in diseases classified elsewhere, unspecified ear
H65-H75	H60-H95	Diseases of middle ear and mastoid
H65	H65-H75	Nonsuppurative otitis media
H65.0	H65	Acute serous otitis media
H65.00	H65.0	Acute serous otitis media, unspecified ear
H65.01	H65.0	Acute serous otitis media, right ear
H65.02	H65.0	Acute serous otitis media, left ear
H65.03	H65.0	Acute serous otitis media, bilateral
H65.04	H65.0	Acute serous otitis media, recurrent, right ear
H65.05	H65.0	Acute serous otitis media, recurrent, left ear
H65.06	H65.0	Acute serous otitis media, recurrent, bilateral
H65.07	H65.0	Acute serous otitis media, recurrent, unspecified ear
H65.1	H65	Other acute nonsuppurative otitis media
H65.11	H65.1	Acute and subacute allergic otitis media (mucoid) (sanguinous) (serous)
H65.111	H65.11	Acute and subacute allergic otitis media (mucoid) (sanguinous) (serous), right ear
H65.112	H65.11	Acute and subacute allergic otitis media (mucoid) (sanguinous) (serous), left ear
H65.113	H65.11	Acute and subacute allergic otitis media (mucoid) (sanguinous) (serous), bilateral
H65.114	H65.11	Acute and subacute allergic otitis media (mucoid) (sanguinous) (serous), recurrent, right ear
H65.115	H65.11	Acute and subacute allergic otitis media (mucoid) (sanguinous) (serous), recurrent, left ear
H65.116	H65.11	Acute and subacute allergic otitis media (mucoid) (sanguinous) (serous), recurrent, bilateral
H65.117	H65.11	Acute and subacute allergic otitis media (mucoid) (sanguinous) (serous), recurrent, unspecified ear
H65.119	H65.11	Acute and subacute allergic otitis media (mucoid) (sanguinous) (serous), unspecified ear
H65.19	H65.1	Other acute nonsuppurative otitis media
H65.191	H65.19	Other acute nonsuppurative otitis media, right ear
H65.192	H65.19	Other acute nonsuppurative otitis media, left ear
H65.193	H65.19	Other acute nonsuppurative otitis media, bilateral
H65.194	H65.19	Other acute nonsuppurative otitis media, recurrent, right ear
H65.195	H65.19	Other acute nonsuppurative otitis media, recurrent, left ear
H65.196	H65.19	Other acute nonsuppurative otitis media, recurrent, bilateral
H65.197	H65.19	Other acute nonsuppurative otitis media recurrent, unspecified ear
H65.199	H65.19	Other acute nonsuppurative otitis media, unspecified ear
H65.2	H65	Chronic serous otitis media
H65.20	H65.2	Chronic serous otitis media, unspecified ear
H65.21	H65.2	Chronic serous otitis media, right ear
H65.22	H65.2	Chronic serous otitis media, left ear
H65.23	H65.2	Chronic serous otitis media, bilateral
H65.3	H65	Chronic mucoid otitis media
H65.30	H65.3	Chronic mucoid otitis media, unspecified ear
H65.31	H65.3	Chronic mucoid otitis media, right ear
H65.32	H65.3	Chronic mucoid otitis media, left ear
H65.33	H65.3	Chronic mucoid otitis media, bilateral
H65.4	H65	Other chronic nonsuppurative otitis media
H65.41	H65.4	Chronic allergic otitis media
H65.411	H65.41	Chronic allergic otitis media, right ear
H65.412	H65.41	Chronic allergic otitis media, left ear
H65.413	H65.41	Chronic allergic otitis media, bilateral
H65.419	H65.41	Chronic allergic otitis media, unspecified ear
H65.49	H65.4	Other chronic nonsuppurative otitis media
H65.491	H65.49	Other chronic nonsuppurative otitis media, right ear
H65.492	H65.49	Other chronic nonsuppurative otitis media, left ear
H65.493	H65.49	Other chronic nonsuppurative otitis media, bilateral
H65.499	H65.49	Other chronic nonsuppurative otitis media, unspecified ear
H65.9	H65	Unspecified nonsuppurative otitis media
H65.90	H65.9	Unspecified nonsuppurative otitis media, unspecified ear
H65.91	H65.9	Unspecified nonsuppurative otitis media, right ear
H65.92	H65.9	Unspecified nonsuppurative otitis media, left ear
H65.93	H65.9	Unspecified nonsuppurative otitis media, bilateral
H66	H65-H75	Suppurative and unspecified otitis media
H66.0	H66	Acute suppurative otitis media
H66.00	H66.0	Acute suppurative otitis media without spontaneous rupture of ear drum
H66.001	H66.00	Acute suppurative otitis media without spontaneous rupture of ear drum, right ear
H66.002	H66.00	Acute suppurative otitis media without spontaneous rupture of ear drum, left ear
H66.003	H66.00	Acute suppurative otitis media without spontaneous rupture of ear drum, bilateral
H66.004	H66.00	Acute suppurative otitis media without spontaneous rupture of ear drum, recurrent, right ear
H66.005	H66.00	Acute suppurative otitis media without spontaneous rupture of ear drum, recurrent, left ear
H66.006	H66.00	Acute suppurative otitis media without spontaneous rupture of ear drum, recurrent, bilateral
H66.007	H66.00	Acute suppurative otitis media without spontaneous rupture of ear drum, recurrent, unspecified ear
H66.009	H66.00	Acute suppurative otitis media without spontaneous rupture of ear drum, unspecified ear
H66.01	H66.0	Acute suppurative otitis media with spontaneous rupture of ear drum
H66.011	H66.01	Acute suppurative otitis media with spontaneous rupture of ear drum, right ear
H66.012	H66.01	Acute suppurative otitis media with spontaneous rupture of ear drum, left ear
H66.013	H66.01	Acute suppurative otitis media with spontaneous rupture of ear drum, bilateral
H66.014	H66.01	Acute suppurative otitis media with spontaneous rupture of ear drum, recurrent, right ear
H66.015	H66.01	Acute suppurative otitis media with spontaneous rupture of ear drum, recurrent, left ear
H66.016	H66.01	Acute suppurative otitis media with spontaneous rupture of ear drum, recurrent, bilateral
H66.017	H66.01	Acute suppurative otitis media with spontaneous rupture of ear drum, recurrent, unspecified ear
H66.019	H66.01	Acute suppurative otitis media with spontaneous rupture of ear drum, unspecified ear
H66.1	H66	Chronic tubotympanic suppurative otitis media
H66.10	H66.1	Chronic tubotympanic suppurative otitis media, unspecified
H66.11	H66.1	Chronic tubotympanic suppurative otitis media, right ear
H66.12	H66.1	Chronic tubotympanic suppurative otitis media, left ear
H66.13	H66.1	Chronic tubotympanic suppurative otitis media, bilateral
H66.2	H66	Chronic atticoantral suppurative otitis media
H66.20	H66.2	Chronic atticoantral suppurative otitis media, unspecified ear
H66.21	H66.2	Chronic atticoantral suppurative otitis media, right ear
H66.22	H66.2	Chronic atticoantral suppurative otitis media, left ear
H66.23	H66.2	Chronic atticoantral suppurative otitis media, bilateral
H66.3	H66	Other chronic suppurative otitis media
H66.3X	H66.3	Other chronic suppurative otitis media
H66.3X1	H66.3X	Other chronic suppurative otitis media, right ear
H66.3X2	H66.3X	Other chronic suppurative otitis media, left ear
H66.3X3	H66.3X	Other chronic suppurative otitis media, bilateral
H66.3X9	H66.3X	Other chronic suppurative otitis media, unspecified ear
H66.4	H66	Suppurative otitis media, unspecified
H66.40	H66.4	Suppurative otitis media, unspecified, unspecified ear
H66.41	H66.4	Suppurative otitis media, unspecified, right ear
H66.42	H66.4	Suppurative otitis media, unspecified, left ear
H66.43	H66.4	Suppurative otitis media, unspecified, bilateral
H66.9	H66	Otitis media, unspecified
H66.90	H66.9	Otitis media, unspecified, unspecified ear
H66.91	H66.9	Otitis media, unspecified, right ear
H66.92	H66.9	Otitis media, unspecified, left ear
H66.93	H66.9	Otitis media, unspecified, bilateral
H67	H65-H75	Otitis media in diseases classified elsewhere
H67.1	H67	Otitis media in diseases classified elsewhere, right ear
H67.2	H67	Otitis media in diseases classified elsewhere, left ear
H67.3	H67	Otitis media in diseases classified elsewhere, bilateral
H67.9	H67	Otitis media in diseases classified elsewhere, unspecified ear
H68	H65-H75	Eustachian salpingitis and obstruction
H68.0	H68	Eustachian salpingitis
H68.00	H68.0	Unspecified Eustachian salpingitis
H68.001	H68.00	Unspecified Eustachian salpingitis, right ear
H68.002	H68.00	Unspecified Eustachian salpingitis, left ear
H68.003	H68.00	Unspecified Eustachian salpingitis, bilateral
H68.009	H68.00	Unspecified Eustachian salpingitis, unspecified ear
H68.01	H68.0	Acute Eustachian salpingitis
H68.011	H68.01	Acute Eustachian salpingitis, right ear
H68.012	H68.01	Acute Eustachian salpingitis, left ear
H68.013	H68.01	Acute Eustachian salpingitis, bilateral
H68.019	H68.01	Acute Eustachian salpingitis, unspecified ear
H68.02	H68.0	Chronic Eustachian salpingitis
H68.021	H68.02	Chronic Eustachian salpingitis, right ear
H68.022	H68.02	Chronic Eustachian salpingitis, left ear
H68.023	H68.02	Chronic Eustachian salpingitis, bilateral
H68.029	H68.02	Chronic Eustachian salpingitis, unspecified ear
H68.1	H68	Obstruction of Eustachian tube
H68.10	H68.1	Unspecified obstruction of Eustachian tube
H68.101	H68.10	Unspecified obstruction of Eustachian tube, right ear
H68.102	H68.10	Unspecified obstruction of Eustachian tube, left ear
H68.103	H68.10	Unspecified obstruction of Eustachian tube, bilateral
H68.109	H68.10	Unspecified obstruction of Eustachian tube, unspecified ear
H68.11	H68.1	Osseous obstruction of Eustachian tube
H68.111	H68.11	Osseous obstruction of Eustachian tube, right ear
H68.112	H68.11	Osseous obstruction of Eustachian tube, left ear
H68.113	H68.11	Osseous obstruction of Eustachian tube, bilateral
H68.119	H68.11	Osseous obstruction of Eustachian tube, unspecified ear
H68.12	H68.1	Intrinsic cartilagenous obstruction of Eustachian tube
H68.121	H68.12	Intrinsic cartilagenous obstruction of Eustachian tube, right ear
H68.122	H68.12	Intrinsic cartilagenous obstruction of Eustachian tube, left ear
H68.123	H68.12	Intrinsic cartilagenous obstruction of Eustachian tube, bilateral
H68.129	H68.12	Intrinsic cartilagenous obstruction of Eustachian tube, unspecified ear
H68.13	H68.1	Extrinsic cartilagenous obstruction of Eustachian tube
H68.131	H68.13	Extrinsic cartilagenous obstruction of Eustachian tube, right ear
H68.132	H68.13	Extrinsic cartilagenous obstruction of Eustachian tube, left ear
H68.133	H68.13	Extrinsic cartilagenous obstruction of Eustachian tube, bilateral
H68.139	H68.13	Extrinsic cartilagenous obstruction of Eustachian tube, unspecified ear
H69	H65-H75	Other and unspecified disorders of Eustachian tube
H69.0	H69	Patulous Eustachian tube
H69.00	H69.0	Patulous Eustachian tube, unspecified ear
H69.01	H69.0	Patulous Eustachian tube, right ear
H69.02	H69.0	Patulous Eustachian tube, left ear
H69.03	H69.0	Patulous Eustachian tube, bilateral
H69.8	H69	Other specified disorders of Eustachian tube
H69.80	H69.8	Other specified disorders of Eustachian tube, unspecified ear
H69.81	H69.8	Other specified disorders of Eustachian tube, right ear
H69.82	H69.8	Other specified disorders of Eustachian tube, left ear
H69.83	H69.8	Other specified disorders of Eustachian tube, bilateral
H69.9	H69	Unspecified Eustachian tube disorder
H69.90	H69.9	Unspecified Eustachian tube disorder, unspecified ear
H69.91	H69.9	Unspecified Eustachian tube disorder, right ear
H69.92	H69.9	Unspecified Eustachian tube disorder, left ear
H69.93	H69.9	Unspecified Eustachian tube disorder, bilateral
H70	H65-H75	Mastoiditis and related conditions
H70.0	H70	Acute mastoiditis
H70.00	H70.0	Acute mastoiditis without complications
H70.001	H70.00	Acute mastoiditis without complications, right ear
H70.002	H70.00	Acute mastoiditis without complications, left ear
H70.003	H70.00	Acute mastoiditis without complications, bilateral
H70.009	H70.00	Acute mastoiditis without complications, unspecified ear
H70.01	H70.0	Subperiosteal abscess of mastoid
H70.011	H70.01	Subperiosteal abscess of mastoid, right ear
H70.012	H70.01	Subperiosteal abscess of mastoid, left ear
H70.013	H70.01	Subperiosteal abscess of mastoid, bilateral
H70.019	H70.01	Subperiosteal abscess of mastoid, unspecified ear
H70.09	H70.0	Acute mastoiditis with other complications
H70.091	H70.09	Acute mastoiditis with other complications, right ear
H70.092	H70.09	Acute mastoiditis with other complications, left ear
H70.093	H70.09	Acute mastoiditis with other complications, bilateral
H70.099	H70.09	Acute mastoiditis with other complications, unspecified ear
H70.1	H70	Chronic mastoiditis
H70.10	H70.1	Chronic mastoiditis, unspecified ear
H70.11	H70.1	Chronic mastoiditis, right ear
H70.12	H70.1	Chronic mastoiditis, left ear
H70.13	H70.1	Chronic mastoiditis, bilateral
H70.2	H70	Petrositis
H70.20	H70.2	Unspecified petrositis
H70.201	H70.20	Unspecified petrositis, right ear
H70.202	H70.20	Unspecified petrositis, left ear
H70.203	H70.20	Unspecified petrositis, bilateral
H70.209	H70.20	Unspecified petrositis, unspecified ear
H70.21	H70.2	Acute petrositis
H70.211	H70.21	Acute petrositis, right ear
H70.212	H70.21	Acute petrositis, left ear
H70.213	H70.21	Acute petrositis, bilateral
H70.219	H70.21	Acute petrositis, unspecified ear
H70.22	H70.2	Chronic petrositis
H70.221	H70.22	Chronic petrositis, right ear
H70.222	H70.22	Chronic petrositis, left ear
H70.223	H70.22	Chronic petrositis, bilateral
H70.229	H70.22	Chronic petrositis, unspecified ear
H70.8	H70	Other mastoiditis and related conditions
H70.81	H70.8	Postauricular fistula
H70.811	H70.81	Postauricular fistula, right ear
H70.812	H70.81	Postauricular fistula, left ear
H70.813	H70.81	Postauricular fistula, bilateral
H70.819	H70.81	Postauricular fistula, unspecified ear
H70.89	H70.8	Other mastoiditis and related conditions
H70.891	H70.89	Other mastoiditis and related conditions, right ear
H70.892	H70.89	Other mastoiditis and related conditions, left ear
H70.893	H70.89	Other mastoiditis and related conditions, bilateral
H70.899	H70.89	Other mastoiditis and related conditions, unspecified ear
H70.9	H70	Unspecified mastoiditis
H70.90	H70.9	Unspecified mastoiditis, unspecified ear
H70.91	H70.9	Unspecified mastoiditis, right ear
H70.92	H70.9	Unspecified mastoiditis, left ear
H70.93	H70.9	Unspecified mastoiditis, bilateral
H71	H65-H75	Cholesteatoma of middle ear
H71.0	H71	Cholesteatoma of attic
H71.00	H71.0	Cholesteatoma of attic, unspecified ear
H71.01	H71.0	Cholesteatoma of attic, right ear
H71.02	H71.0	Cholesteatoma of attic, left ear
H71.03	H71.0	Cholesteatoma of attic, bilateral
H71.1	H71	Cholesteatoma of tympanum
H71.10	H71.1	Cholesteatoma of tympanum, unspecified ear
H71.11	H71.1	Cholesteatoma of tympanum, right ear
H71.12	H71.1	Cholesteatoma of tympanum, left ear
H71.13	H71.1	Cholesteatoma of tympanum, bilateral
H71.2	H71	Cholesteatoma of mastoid
H71.20	H71.2	Cholesteatoma of mastoid, unspecified ear
H71.21	H71.2	Cholesteatoma of mastoid, right ear
H71.22	H71.2	Cholesteatoma of mastoid, left ear
H71.23	H71.2	Cholesteatoma of mastoid, bilateral
H71.3	H71	Diffuse cholesteatosis
H71.30	H71.3	Diffuse cholesteatosis, unspecified ear
H71.31	H71.3	Diffuse cholesteatosis, right ear
H71.32	H71.3	Diffuse cholesteatosis, left ear
H71.33	H71.3	Diffuse cholesteatosis, bilateral
H71.9	H71	Unspecified cholesteatoma
H71.90	H71.9	Unspecified cholesteatoma, unspecified ear
H71.91	H71.9	Unspecified cholesteatoma, right ear
H71.92	H71.9	Unspecified cholesteatoma, left ear
H71.93	H71.9	Unspecified cholesteatoma, bilateral
H72	H65-H75	Perforation of tympanic membrane
H72.0	H72	Central perforation of tympanic membrane
H72.00	H72.0	Central perforation of tympanic membrane, unspecified ear
H72.01	H72.0	Central perforation of tympanic membrane, right ear
H72.02	H72.0	Central perforation of tympanic membrane, left ear
H72.03	H72.0	Central perforation of tympanic membrane, bilateral
H72.1	H72	Attic perforation of tympanic membrane
H72.10	H72.1	Attic perforation of tympanic membrane, unspecified ear
H72.11	H72.1	Attic perforation of tympanic membrane, right ear
H72.12	H72.1	Attic perforation of tympanic membrane, left ear
H72.13	H72.1	Attic perforation of tympanic membrane, bilateral
H72.2	H72	Other marginal perforations of tympanic membrane
H72.2X	H72.2	Other marginal perforations of tympanic membrane
H72.2X1	H72.2X	Other marginal perforations of tympanic membrane, right ear
H72.2X2	H72.2X	Other marginal perforations of tympanic membrane, left ear
H72.2X3	H72.2X	Other marginal perforations of tympanic membrane, bilateral
H72.2X9	H72.2X	Other marginal perforations of tympanic membrane, unspecified ear
H72.8	H72	Other perforations of tympanic membrane
H72.81	H72.8	Multiple perforations of tympanic membrane
H72.811	H72.81	Multiple perforations of tympanic membrane, right ear
H72.812	H72.81	Multiple perforations of tympanic membrane, left ear
H72.813	H72.81	Multiple perforations of tympanic membrane, bilateral
H72.819	H72.81	Multiple perforations of tympanic membrane, unspecified ear
H72.82	H72.8	Total perforations of tympanic membrane
H72.821	H72.82	Total perforations of tympanic membrane, right ear
H72.822	H72.82	Total perforations of tympanic membrane, left ear
H72.823	H72.82	Total perforations of tympanic membrane, bilateral
H72.829	H72.82	Total perforations of tympanic membrane, unspecified ear
H72.9	H72	Unspecified perforation of tympanic membrane
H72.90	H72.9	Unspecified perforation of tympanic membrane, unspecified ear
H72.91	H72.9	Unspecified perforation of tympanic membrane, right ear
H72.92	H72.9	Unspecified perforation of tympanic membrane, left ear
H72.93	H72.9	Unspecified perforation of tympanic membrane, bilateral
H73	H65-H75	Other disorders of tympanic membrane
H73.0	H73	Acute myringitis
H73.00	H73.0	Unspecified acute myringitis
H73.001	H73.00	Acute myringitis, right ear
H73.002	H73.00	Acute myringitis, left ear
H73.003	H73.00	Acute myringitis, bilateral
H73.009	H73.00	Acute myringitis, unspecified ear
H73.01	H73.0	Bullous myringitis
H73.011	H73.01	Bullous myringitis, right ear
H73.012	H73.01	Bullous myringitis, left ear
H73.013	H73.01	Bullous myringitis, bilateral
H73.019	H73.01	Bullous myringitis, unspecified ear
H73.09	H73.0	Other acute myringitis
H73.091	H73.09	Other acute myringitis, right ear
H73.092	H73.09	Other acute myringitis, left ear
H73.093	H73.09	Other acute myringitis, bilateral
H73.099	H73.09	Other acute myringitis, unspecified ear
H73.1	H73	Chronic myringitis
H73.10	H73.1	Chronic myringitis, unspecified ear
H73.11	H73.1	Chronic myringitis, right ear
H73.12	H73.1	Chronic myringitis, left ear
H73.13	H73.1	Chronic myringitis, bilateral
H73.2	H73	Unspecified myringitis
H73.20	H73.2	Unspecified myringitis, unspecified ear
H73.21	H73.2	Unspecified myringitis, right ear
H73.22	H73.2	Unspecified myringitis, left ear
H73.23	H73.2	Unspecified myringitis, bilateral
H73.8	H73	Other specified disorders of tympanic membrane
H73.81	H73.8	Atrophic flaccid tympanic membrane
H73.811	H73.81	Atrophic flaccid tympanic membrane, right ear
H73.812	H73.81	Atrophic flaccid tympanic membrane, left ear
H73.813	H73.81	Atrophic flaccid tympanic membrane, bilateral
H73.819	H73.81	Atrophic flaccid tympanic membrane, unspecified ear
H73.82	H73.8	Atrophic nonflaccid tympanic membrane
H73.821	H73.82	Atrophic nonflaccid tympanic membrane, right ear
H73.822	H73.82	Atrophic nonflaccid tympanic membrane, left ear
H73.823	H73.82	Atrophic nonflaccid tympanic membrane, bilateral
H73.829	H73.82	Atrophic nonflaccid tympanic membrane, unspecified ear
H73.89	H73.8	Other specified disorders of tympanic membrane
H73.891	H73.89	Other specified disorders of tympanic membrane, right ear
H73.892	H73.89	Other specified disorders of tympanic membrane, left ear
H73.893	H73.89	Other specified disorders of tympanic membrane, bilateral
H73.899	H73.89	Other specified disorders of tympanic membrane, unspecified ear
H73.9	H73	Unspecified disorder of tympanic membrane
H73.90	H73.9	Unspecified disorder of tympanic membrane, unspecified ear
H73.91	H73.9	Unspecified disorder of tympanic membrane, right ear
H73.92	H73.9	Unspecified disorder of tympanic membrane, left ear
H73.93	H73.9	Unspecified disorder of tympanic membrane, bilateral
H74	H65-H75	Other disorders of middle ear mastoid
H74.0	H74	Tympanosclerosis
H74.01	H74.0	Tympanosclerosis, right ear
H74.02	H74.0	Tympanosclerosis, left ear
H74.03	H74.0	Tympanosclerosis, bilateral
H74.09	H74.0	Tympanosclerosis, unspecified ear
H74.1	H74	Adhesive middle ear disease
H74.11	H74.1	Adhesive right middle ear disease
H74.12	H74.1	Adhesive left middle ear disease
H74.13	H74.1	Adhesive middle ear disease, bilateral
H74.19	H74.1	Adhesive middle ear disease, unspecified ear
H74.2	H74	Discontinuity and dislocation of ear ossicles
H74.20	H74.2	Discontinuity and dislocation of ear ossicles, unspecified ear
H74.21	H74.2	Discontinuity and dislocation of right ear ossicles
H74.22	H74.2	Discontinuity and dislocation of left ear ossicles
H74.23	H74.2	Discontinuity and dislocation of ear ossicles, bilateral
H74.3	H74	Other acquired abnormalities of ear ossicles
H74.31	H74.3	Ankylosis of ear ossicles
H74.311	H74.31	Ankylosis of ear ossicles, right ear
H74.312	H74.31	Ankylosis of ear ossicles, left ear
H74.313	H74.31	Ankylosis of ear ossicles, bilateral
H74.319	H74.31	Ankylosis of ear ossicles, unspecified ear
H74.32	H74.3	Partial loss of ear ossicles
H74.321	H74.32	Partial loss of ear ossicles, right ear
H74.322	H74.32	Partial loss of ear ossicles, left ear
H74.323	H74.32	Partial loss of ear ossicles, bilateral
H74.329	H74.32	Partial loss of ear ossicles, unspecified ear
H74.39	H74.3	Other acquired abnormalities of ear ossicles
H74.391	H74.39	Other acquired abnormalities of right ear ossicles
H74.392	H74.39	Other acquired abnormalities of left ear ossicles
H74.393	H74.39	Other acquired abnormalities of ear ossicles, bilateral
H74.399	H74.39	Other acquired abnormalities of ear ossicles, unspecified ear
H74.4	H74	Polyp of middle ear
H74.40	H74.4	Polyp of middle ear, unspecified ear
H74.41	H74.4	Polyp of right middle ear
H74.42	H74.4	Polyp of left middle ear
H74.43	H74.4	Polyp of middle ear, bilateral
H74.8	H74	Other specified disorders of middle ear and mastoid
H74.8X	H74.8	Other specified disorders of middle ear and mastoid
H74.8X1	H74.8X	Other specified disorders of right middle ear and mastoid
H74.8X2	H74.8X	Other specified disorders of left middle ear and mastoid
H74.8X3	H74.8X	Other specified disorders of middle ear and mastoid, bilateral
H74.8X9	H74.8X	Other specified disorders of middle ear and mastoid, unspecified ear
H74.9	H74	Unspecified disorder of middle ear and mastoid
H74.90	H74.9	Unspecified disorder of middle ear and mastoid, unspecified ear
H74.91	H74.9	Unspecified disorder of right middle ear and mastoid
H74.92	H74.9	Unspecified disorder of left middle ear and mastoid
H74.93	H74.9	Unspecified disorder of middle ear and mastoid, bilateral
H75	H65-H75	Other disorders of middle ear and mastoid in diseases classified elsewhere
H75.0	H75	Mastoiditis in infectious and parasitic diseases classified elsewhere
H75.00	H75.0	Mastoiditis in infectious and parasitic diseases classified elsewhere, unspecified ear
H75.01	H75.0	Mastoiditis in infectious and parasitic diseases classified elsewhere, right ear
H75.02	H75.0	Mastoiditis in infectious and parasitic diseases classified elsewhere, left ear
H75.03	H75.0	Mastoiditis in infectious and parasitic diseases classified elsewhere, bilateral
H75.8	H75	Other specified disorders of middle ear and mastoid in diseases classified elsewhere
H75.80	H75.8	Other specified disorders of middle ear and mastoid in diseases classified elsewhere, unspecified ear
H75.81	H75.8	Other specified disorders of right middle ear and mastoid in diseases classified elsewhere
H75.82	H75.8	Other specified disorders of left middle ear and mastoid in diseases classified elsewhere
H75.83	H75.8	Other specified disorders of middle ear and mastoid in diseases classified elsewhere, bilateral
H80-H83	H60-H95	Diseases of inner ear
H80	H80-H83	Otosclerosis
H80.0	H80	Otosclerosis involving oval window, nonobliterative
H80.00	H80.0	Otosclerosis involving oval window, nonobliterative, unspecified ear
H80.01	H80.0	Otosclerosis involving oval window, nonobliterative, right ear
H80.02	H80.0	Otosclerosis involving oval window, nonobliterative, left ear
H80.03	H80.0	Otosclerosis involving oval window, nonobliterative, bilateral
H80.1	H80	Otosclerosis involving oval window, obliterative
H80.10	H80.1	Otosclerosis involving oval window, obliterative, unspecified ear
H80.11	H80.1	Otosclerosis involving oval window, obliterative, right ear
H80.12	H80.1	Otosclerosis involving oval window, obliterative, left ear
H80.13	H80.1	Otosclerosis involving oval window, obliterative, bilateral
H80.2	H80	Cochlear otosclerosis
H80.20	H80.2	Cochlear otosclerosis, unspecified ear
H80.21	H80.2	Cochlear otosclerosis, right ear
H80.22	H80.2	Cochlear otosclerosis, left ear
H80.23	H80.2	Cochlear otosclerosis, bilateral
H80.8	H80	Other otosclerosis
H80.80	H80.8	Other otosclerosis, unspecified ear
H80.81	H80.8	Other otosclerosis, right ear
H80.82	H80.8	Other otosclerosis, left ear
H80.83	H80.8	Other otosclerosis, bilateral
H80.9	H80	Unspecified otosclerosis
H80.90	H80.9	Unspecified otosclerosis, unspecified ear
H80.91	H80.9	Unspecified otosclerosis, right ear
H80.92	H80.9	Unspecified otosclerosis, left ear
H80.93	H80.9	Unspecified otosclerosis, bilateral
H81	H80-H83	Disorders of vestibular function
H81.0	H81	Ménière's disease
H81.01	H81.0	Ménière's disease, right ear
H81.02	H81.0	Ménière's disease, left ear
H81.03	H81.0	Ménière's disease, bilateral
H81.09	H81.0	Ménière's disease, unspecified ear
H81.1	H81	Benign paroxysmal vertigo
H81.10	H81.1	Benign paroxysmal vertigo, unspecified ear
H81.11	H81.1	Benign paroxysmal vertigo, right ear
H81.12	H81.1	Benign paroxysmal vertigo, left ear
H81.13	H81.1	Benign paroxysmal vertigo, bilateral
H81.2	H81	Vestibular neuronitis
H81.20	H81.2	Vestibular neuronitis, unspecified ear
H81.21	H81.2	Vestibular neuronitis, right ear
H81.22	H81.2	Vestibular neuronitis, left ear
H81.23	H81.2	Vestibular neuronitis, bilateral
H81.3	H81	Other peripheral vertigo
H81.31	H81.3	Aural vertigo
H81.311	H81.31	Aural vertigo, right ear
H81.312	H81.31	Aural vertigo, left ear
H81.313	H81.31	Aural vertigo, bilateral
H81.319	H81.31	Aural vertigo, unspecified ear
H81.39	H81.3	Other peripheral vertigo
H81.391	H81.39	Other peripheral vertigo, right ear
H81.392	H81.39	Other peripheral vertigo, left ear
H81.393	H81.39	Other peripheral vertigo, bilateral
H81.399	H81.39	Other peripheral vertigo, unspecified ear
H81.4	H81	Vertigo of central origin
H81.8	H81	Other disorders of vestibular function
H81.8X	H81.8	Other disorders of vestibular function
H81.8X1	H81.8X	Other disorders of vestibular function, right ear
H81.8X2	H81.8X	Other disorders of vestibular function, left ear
H81.8X3	H81.8X	Other disorders of vestibular function, bilateral
H81.8X9	H81.8X	Other disorders of vestibular function, unspecified ear
H81.9	H81	Unspecified disorder of vestibular function
H81.90	H81.9	Unspecified disorder of vestibular function, unspecified ear
H81.91	H81.9	Unspecified disorder of vestibular function, right ear
H81.92	H81.9	Unspecified disorder of vestibular function, left ear
H81.93	H81.9	Unspecified disorder of vestibular function, bilateral
H82	H80-H83	Vertiginous syndromes in diseases classified elsewhere
H82.1	H82	Vertiginous syndromes in diseases classified elsewhere, right ear
H82.2	H82	Vertiginous syndromes in diseases classified elsewhere, left ear
H82.3	H82	Vertiginous syndromes in diseases classified elsewhere, bilateral
H82.9	H82	Vertiginous syndromes in diseases classified elsewhere, unspecified ear
H83	H80-H83	Other diseases of inner ear
H83.0	H83	Labyrinthitis
H83.01	H83.0	Labyrinthitis, right ear
H83.02	H83.0	Labyrinthitis, left ear
H83.03	H83.0	Labyrinthitis, bilateral
H83.09	H83.0	Labyrinthitis, unspecified ear
H83.1	H83	Labyrinthine fistula
H83.11	H83.1	Labyrinthine fistula, right ear
H83.12	H83.1	Labyrinthine fistula, left ear
H83.13	H83.1	Labyrinthine fistula, bilateral
H83.19	H83.1	Labyrinthine fistula, unspecified ear
H83.2	H83	Labyrinthine dysfunction
H83.2X	H83.2	Labyrinthine dysfunction
H83.2X1	H83.2X	Labyrinthine dysfunction, right ear
H83.2X2	H83.2X	Labyrinthine dysfunction, left ear
H83.2X3	H83.2X	Labyrinthine dysfunction, bilateral
H83.2X9	H83.2X	Labyrinthine dysfunction, unspecified ear
H83.3	H83	Noise effects on inner ear
H83.3X	H83.3	Noise effects on inner ear
H83.3X1	H83.3X	Noise effects on right inner ear
H83.3X2	H83.3X	Noise effects on left inner ear
H83.3X3	H83.3X	Noise effects on inner ear, bilateral
H83.3X9	H83.3X	Noise effects on inner ear, unspecified ear
H83.8	H83	Other specified diseases of inner ear
H83.8X	H83.8	Other specified diseases of inner ear
H83.8X1	H83.8X	Other specified diseases of right inner ear
H83.8X2	H83.8X	Other specified diseases of left inner ear
H83.8X3	H83.8X	Other specified diseases of inner ear, bilateral
H83.8X9	H83.8X	Other specified diseases of inner ear, unspecified ear
H83.9	H83	Unspecified disease of inner ear
H83.90	H83.9	Unspecified disease of inner ear, unspecified ear
H83.91	H83.9	Unspecified disease of right inner ear
H83.92	H83.9	Unspecified disease of left inner ear
H83.93	H83.9	Unspecified disease of inner ear, bilateral
H90-H94	H60-H95	Other disorders of ear
H90	H90-H94	Conductive and sensorineural hearing loss
H90.0	H90	Conductive hearing loss, bilateral
H90.1	H90	Conductive hearing loss, unilateral with unrestricted hearing on the contralateral side
H90.11	H90.1	Conductive hearing loss, unilateral, right ear, with unrestricted hearing on the contralateral side
H90.12	H90.1	Conductive hearing loss, unilateral, left ear, with unrestricted hearing on the contralateral side
H90.2	H90	Conductive hearing loss, unspecified
H90.3	H90	Sensorineural hearing loss, bilateral
H90.4	H90	Sensorineural hearing loss, unilateral with unrestricted hearing on the contralateral side
H90.41	H90.4	Sensorineural hearing loss, unilateral, right ear, with unrestricted hearing on the contralateral side
H90.42	H90.4	Sensorineural hearing loss, unilateral, left ear, with unrestricted hearing on the contralateral side
H90.5	H90	Unspecified sensorineural hearing loss
H90.6	H90	Mixed conductive and sensorineural hearing loss, bilateral
H90.7	H90	Mixed conductive and sensorineural hearing loss, unilateral with unrestricted hearing on the contralateral side
H90.71	H90.7	Mixed conductive and sensorineural hearing loss, unilateral, right ear, with unrestricted hearing on the contralateral side
H90.72	H90.7	Mixed conductive and sensorineural hearing loss, unilateral, left ear, with unrestricted hearing on the contralateral side
H90.8	H90	Mixed conductive and sensorineural hearing loss, unspecified
H90.A	H90	Conductive and sensorineural hearing loss with restricted hearing on the contralateral side
H90.A1	H90.A	Conductive hearing loss, unilateral, with restricted hearing on the contralateral side
H90.A11	H90.A1	Conductive hearing loss, unilateral, right ear with restricted hearing on the contralateral side
H90.A12	H90.A1	Conductive hearing loss, unilateral, left ear with restricted hearing on the contralateral side
H90.A2	H90.A	Sensorineural hearing loss, unilateral, with restricted hearing on the contralateral side
H90.A21	H90.A2	Sensorineural hearing loss, unilateral, right ear, with restricted hearing on the contralateral side
H90.A22	H90.A2	Sensorineural hearing loss, unilateral, left ear, with restricted hearing on the contralateral side
H90.A3	H90.A	Mixed conductive and sensorineural hearing loss, unilateral with restricted hearing on the contralateral side
H90.A31	H90.A3	Mixed conductive and sensorineural hearing loss, unilateral, right ear with restricted hearing on the contralateral side
H90.A32	H90.A3	Mixed conductive and sensorineural hearing loss, unilateral, left ear with restricted hearing on the contralateral side
H91	H90-H94	Other and unspecified hearing loss
H91.0	H91	Ototoxic hearing loss
H91.01	H91.0	Ototoxic hearing loss, right ear
H91.02	H91.0	Ototoxic hearing loss, left ear
H91.03	H91.0	Ototoxic hearing loss, bilateral
H91.09	H91.0	Ototoxic hearing loss, unspecified ear
H91.1	H91	Presbycusis
H91.10	H91.1	Presbycusis, unspecified ear
H91.11	H91.1	Presbycusis, right ear
H91.12	H91.1	Presbycusis, left ear
H91.13	H91.1	Presbycusis, bilateral
H91.2	H91	Sudden idiopathic hearing loss
H91.20	H91.2	Sudden idiopathic hearing loss, unspecified ear
H91.21	H91.2	Sudden idiopathic hearing loss, right ear
H91.22	H91.2	Sudden idiopathic hearing loss, left ear
H91.23	H91.2	Sudden idiopathic hearing loss, bilateral
H91.3	H91	Deaf nonspeaking, not elsewhere classified
H91.8	H91	Other specified hearing loss
H91.8X	H91.8	Other specified hearing loss
H91.8X1	H91.8X	Other specified hearing loss, right ear
H91.8X2	H91.8X	Other specified hearing loss, left ear
H91.8X3	H91.8X	Other specified hearing loss, bilateral
H91.8X9	H91.8X	Other specified hearing loss, unspecified ear
H91.9	H91	Unspecified hearing loss
H91.90	H91.9	Unspecified hearing loss, unspecified ear
H91.91	H91.9	Unspecified hearing loss, right ear
H91.92	H91.9	Unspecified hearing loss, left ear
H91.93	H91.9	Unspecified hearing loss, bilateral
H92	H90-H94	Otalgia and effusion of ear
H92.0	H92	Otalgia
H92.01	H92.0	Otalgia, right ear
H92.02	H92.0	Otalgia, left ear
H92.03	H92.0	Otalgia, bilateral
H92.09	H92.0	Otalgia, unspecified ear
H92.1	H92	Otorrhea
H92.10	H92.1	Otorrhea, unspecified ear
H92.11	H92.1	Otorrhea, right ear
H92.12	H92.1	Otorrhea, left ear
H92.13	H92.1	Otorrhea, bilateral
H92.2	H92	Otorrhagia
H92.20	H92.2	Otorrhagia, unspecified ear
H92.21	H92.2	Otorrhagia, right ear
H92.22	H92.2	Otorrhagia, left ear
H92.23	H92.2	Otorrhagia, bilateral
H93	H90-H94	Other disorders of ear, not elsewhere classified
H93.0	H93	Degenerative and vascular disorders of ear
H93.01	H93.0	Transient ischemic deafness
H93.011	H93.01	Transient ischemic deafness, right ear
H93.012	H93.01	Transient ischemic deafness, left ear
H93.013	H93.01	Transient ischemic deafness, bilateral
H93.019	H93.01	Transient ischemic deafness, unspecified ear
H93.09	H93.0	Unspecified degenerative and vascular disorders of ear
H93.091	H93.09	Unspecified degenerative and vascular disorders of right ear
H93.092	H93.09	Unspecified degenerative and vascular disorders of left ear
H93.093	H93.09	Unspecified degenerative and vascular disorders of ear, bilateral
H93.099	H93.09	Unspecified degenerative and vascular disorders of unspecified ear
H93.1	H93	Tinnitus
H93.11	H93.1	Tinnitus, right ear
H93.12	H93.1	Tinnitus, left ear
H93.13	H93.1	Tinnitus, bilateral
H93.19	H93.1	Tinnitus, unspecified ear
H93.A	H93	Pulsatile tinnitus
H93.A1	H93.A	Pulsatile tinnitus, right ear
H93.A2	H93.A	Pulsatile tinnitus, left ear
H93.A3	H93.A	Pulsatile tinnitus, bilateral
H93.A9	H93.A	Pulsatile tinnitus, unspecified ear
H93.2	H93	Other abnormal auditory perceptions
H93.21	H93.2	Auditory recruitment
H93.211	H93.21	Auditory recruitment, right ear
H93.212	H93.21	Auditory recruitment, left ear
H93.213	H93.21	Auditory recruitment, bilateral
H93.219	H93.21	Auditory recruitment, unspecified ear
H93.22	H93.2	Diplacusis
H93.221	H93.22	Diplacusis, right ear
H93.222	H93.22	Diplacusis, left ear
H93.223	H93.22	Diplacusis, bilateral
H93.229	H93.22	Diplacusis, unspecified ear
H93.23	H93.2	Hyperacusis
H93.231	H93.23	Hyperacusis, right ear
H93.232	H93.23	Hyperacusis, left ear
H93.233	H93.23	Hyperacusis, bilateral
H93.239	H93.23	Hyperacusis, unspecified ear
H93.24	H93.2	Temporary auditory threshold shift
H93.241	H93.24	Temporary auditory threshold shift, right ear
H93.242	H93.24	Temporary auditory threshold shift, left ear
H93.243	H93.24	Temporary auditory threshold shift, bilateral
H93.249	H93.24	Temporary auditory threshold shift, unspecified ear
H93.25	H93.2	Central auditory processing disorder
H93.29	H93.2	Other abnormal auditory perceptions
H93.291	H93.29	Other abnormal auditory perceptions, right ear
H93.292	H93.29	Other abnormal auditory perceptions, left ear
H93.293	H93.29	Other abnormal auditory perceptions, bilateral
H93.299	H93.29	Other abnormal auditory perceptions, unspecified ear
H93.3	H93	Disorders of acoustic nerve
H93.3X	H93.3	Disorders of acoustic nerve
H93.3X1	H93.3X	Disorders of right acoustic nerve
H93.3X2	H93.3X	Disorders of left acoustic nerve
H93.3X3	H93.3X	Disorders of bilateral acoustic nerves
H93.3X9	H93.3X	Disorders of unspecified acoustic nerve
H93.8	H93	Other specified disorders of ear
H93.8X	H93.8	Other specified disorders of ear
H93.8X1	H93.8X	Other specified disorders of right ear
H93.8X2	H93.8X	Other specified disorders of left ear
H93.8X3	H93.8X	Other specified disorders of ear, bilateral
H93.8X9	H93.8X	Other specified disorders of ear, unspecified ear
H93.9	H93	Unspecified disorder of ear
H93.90	H93.9	Unspecified disorder of ear, unspecified ear
H93.91	H93.9	Unspecified disorder of right ear
H93.92	H93.9	Unspecified disorder of left ear
H93.93	H93.9	Unspecified disorder of ear, bilateral
H94	H90-H94	Other disorders of ear in diseases classified elsewhere
H94.0	H94	Acoustic neuritis in infectious and parasitic diseases classified elsewhere
H94.00	H94.0	Acoustic neuritis in infectious and parasitic diseases classified elsewhere, unspecified ear
H94.01	H94.0	Acoustic neuritis in infectious and parasitic diseases classified elsewhere, right ear
H94.02	H94.0	Acoustic neuritis in infectious and parasitic diseases classified elsewhere, left ear
H94.03	H94.0	Acoustic neuritis in infectious and parasitic diseases classified elsewhere, bilateral
H94.8	H94	Other specified disorders of ear in diseases classified elsewhere
H94.80	H94.8	Other specified disorders of ear in diseases classified elsewhere, unspecified ear
H94.81	H94.8	Other specified disorders of right ear in diseases classified elsewhere
H94.82	H94.8	Other specified disorders of left ear in diseases classified elsewhere
H94.83	H94.8	Other specified disorders of ear in diseases classified elsewhere, bilateral
H95-H95	H60-H95	Intraoperative and postprocedural complications and disorders of ear and mastoid process, not elsewhere classified
H95	H95-H95	Intraoperative and postprocedural complications and disorders of ear and mastoid process, not elsewhere classified
H95.0	H95	Recurrent cholesteatoma of postmastoidectomy cavity
H95.00	H95.0	Recurrent cholesteatoma of postmastoidectomy cavity, unspecified ear
H95.01	H95.0	Recurrent cholesteatoma of postmastoidectomy cavity, right ear
H95.02	H95.0	Recurrent cholesteatoma of postmastoidectomy cavity, left ear
H95.03	H95.0	Recurrent cholesteatoma of postmastoidectomy cavity, bilateral ears
H95.1	H95	Other disorders of ear and mastoid process following mastoidectomy
H95.11	H95.1	Chronic inflammation of postmastoidectomy cavity
H95.111	H95.11	Chronic inflammation of postmastoidectomy cavity, right ear
H95.112	H95.11	Chronic inflammation of postmastoidectomy cavity, left ear
H95.113	H95.11	Chronic inflammation of postmastoidectomy cavity, bilateral ears
H95.119	H95.11	Chronic inflammation of postmastoidectomy cavity, unspecified ear
H95.12	H95.1	Granulation of postmastoidectomy cavity
H95.121	H95.12	Granulation of postmastoidectomy cavity, right ear
H95.122	H95.12	Granulation of postmastoidectomy cavity, left ear
H95.123	H95.12	Granulation of postmastoidectomy cavity, bilateral ears
H95.129	H95.12	Granulation of postmastoidectomy cavity, unspecified ear
H95.13	H95.1	Mucosal cyst of postmastoidectomy cavity
H95.131	H95.13	Mucosal cyst of postmastoidectomy cavity, right ear
H95.132	H95.13	Mucosal cyst of postmastoidectomy cavity, left ear
H95.133	H95.13	Mucosal cyst of postmastoidectomy cavity, bilateral ears
H95.139	H95.13	Mucosal cyst of postmastoidectomy cavity, unspecified ear
H95.19	H95.1	Other disorders following mastoidectomy
H95.191	H95.19	Other disorders following mastoidectomy, right ear
H95.192	H95.19	Other disorders following mastoidectomy, left ear
H95.193	H95.19	Other disorders following mastoidectomy, bilateral ears
H95.199	H95.19	Other disorders following mastoidectomy, unspecified ear
H95.2	H95	Intraoperative hemorrhage and hematoma of ear and mastoid process complicating a procedure
H95.21	H95.2	Intraoperative hemorrhage and hematoma of ear and mastoid process complicating a procedure on the ear and mastoid process
H95.22	H95.2	Intraoperative hemorrhage and hematoma of ear and mastoid process complicating other procedure
H95.3	H95	Accidental puncture and laceration of ear and mastoid process during a procedure
H95.31	H95.3	Accidental puncture and laceration of the ear and mastoid process during a procedure on the ear and mastoid process
H95.32	H95.3	Accidental puncture and laceration of the ear and mastoid process during other procedure
H95.4	H95	Postprocedural hemorrhage of ear and mastoid process following a procedure
H95.41	H95.4	Postprocedural hemorrhage of ear and mastoid process following a procedure on the ear and mastoid process
H95.42	H95.4	Postprocedural hemorrhage of ear and mastoid process following other procedure
H95.5	H95	Postprocedural hematoma and seroma of ear and mastoid process following a procedure
H95.51	H95.5	Postprocedural hematoma of ear and mastoid process following a procedure on the ear and mastoid process
H95.52	H95.5	Postprocedural hematoma of ear and mastoid process following other procedure
H95.53	H95.5	Postprocedural seroma of ear and mastoid process following a procedure on the ear and mastoid process
H95.54	H95.5	Postprocedural seroma of ear and mastoid process following other procedure
H95.8	H95	Other intraoperative and postprocedural complications and disorders of the ear and mastoid process, not elsewhere classified
H95.81	H95.8	Postprocedural stenosis of external ear canal
H95.811	H95.81	Postprocedural stenosis of right external ear canal
H95.812	H95.81	Postprocedural stenosis of left external ear canal
H95.813	H95.81	Postprocedural stenosis of external ear canal, bilateral
H95.819	H95.81	Postprocedural stenosis of unspecified external ear canal
H95.88	H95.8	Other intraoperative complications and disorders of the ear and mastoid process, not elsewhere classified
H95.89	H95.8	Other postprocedural complications and disorders of the ear and mastoid process, not elsewhere classified
I00-I99	Root	Diseases of the circulatory system
I00-I02	I00-I99	Acute rheumatic fever
I00	I00-I02	Rheumatic fever without heart involvement
I01	I00-I02	Rheumatic fever with heart involvement
I01.0	I01	Acute rheumatic pericarditis
I01.1	I01	Acute rheumatic endocarditis
I01.2	I01	Acute rheumatic myocarditis
I01.8	I01	Other acute rheumatic heart disease
I01.9	I01	Acute rheumatic heart disease, unspecified
I02	I00-I02	Rheumatic chorea
I02.0	I02	Rheumatic chorea with heart involvement
I02.9	I02	Rheumatic chorea without heart involvement
I05-I09	I00-I99	Chronic rheumatic heart diseases
I05	I05-I09	Rheumatic mitral valve diseases
I05.0	I05	Rheumatic mitral stenosis
I05.1	I05	Rheumatic mitral insufficiency
I05.2	I05	Rheumatic mitral stenosis with insufficiency
I05.8	I05	Other rheumatic mitral valve diseases
I05.9	I05	Rheumatic mitral valve disease, unspecified
I06	I05-I09	Rheumatic aortic valve diseases
I06.0	I06	Rheumatic aortic stenosis
I06.1	I06	Rheumatic aortic insufficiency
I06.2	I06	Rheumatic aortic stenosis with insufficiency
I06.8	I06	Other rheumatic aortic valve diseases
I06.9	I06	Rheumatic aortic valve disease, unspecified
I07	I05-I09	Rheumatic tricuspid valve diseases
I07.0	I07	Rheumatic tricuspid stenosis
I07.1	I07	Rheumatic tricuspid insufficiency
I07.2	I07	Rheumatic tricuspid stenosis and insufficiency
I07.8	I07	Other rheumatic tricuspid valve diseases
I07.9	I07	Rheumatic tricuspid valve disease, unspecified
I08	I05-I09	Multiple valve diseases
I08.0	I08	Rheumatic disorders of both mitral and aortic valves
I08.1	I08	Rheumatic disorders of both mitral and tricuspid valves
I08.2	I08	Rheumatic disorders of both aortic and tricuspid valves
I08.3	I08	Combined rheumatic disorders of mitral, aortic and tricuspid valves
I08.8	I08	Other rheumatic multiple valve diseases
I08.9	I08	Rheumatic multiple valve disease, unspecified
I09	I05-I09	Other rheumatic heart diseases
I09.0	I09	Rheumatic myocarditis
I09.1	I09	Rheumatic diseases of endocardium, valve unspecified
I09.2	I09	Chronic rheumatic pericarditis
I09.8	I09	Other specified rheumatic heart diseases
I09.81	I09.8	Rheumatic heart failure
I09.89	I09.8	Other specified rheumatic heart diseases
I09.9	I09	Rheumatic heart disease, unspecified
I10-I1A	I00-I99	Hypertensive diseases
I10	I10-I1A	Essential (primary) hypertension
I11	I10-I1A	Hypertensive heart disease
I11.0	I11	Hypertensive heart disease with heart failure
I11.9	I11	Hypertensive heart disease without heart failure
I12	I10-I1A	Hypertensive chronic kidney disease
I12.0	I12	Hypertensive chronic kidney disease with stage 5 chronic kidney disease or end stage renal disease
I12.9	I12	Hypertensive chronic kidney disease with stage 1 through stage 4 chronic kidney disease, or unspecified chronic kidney disease
I13	I10-I1A	Hypertensive heart and chronic kidney disease
I13.0	I13	Hypertensive heart and chronic kidney disease with heart failure and stage 1 through stage 4 chronic kidney disease, or unspecified chronic kidney disease
I13.1	I13	Hypertensive heart and chronic kidney disease without heart failure
I13.10	I13.1	Hypertensive heart and chronic kidney disease without heart failure, with stage 1 through stage 4 chronic kidney disease, or unspecified chronic kidney disease
I13.11	I13.1	Hypertensive heart and chronic kidney disease without heart failure, with stage 5 chronic kidney disease, or end stage renal disease
I13.2	I13	Hypertensive heart and chronic kidney disease with heart failure and with stage 5 chronic kidney disease, or end stage renal disease
I15	I10-I1A	Secondary hypertension
I15.0	I15	Renovascular hypertension
I15.1	I15	Hypertension secondary to other renal disorders
I15.2	I15	Hypertension secondary to endocrine disorders
I15.8	I15	Other secondary hypertension
I15.9	I15	Secondary hypertension, unspecified
I16	I10-I1A	Hypertensive crisis
I16.0	I16	Hypertensive urgency
I16.1	I16	Hypertensive emergency
I16.9	I16	Hypertensive crisis, unspecified
I1A	I10-I1A	Other hypertension
I1A.0	I1A	Resistant hypertension
I20-I25	I00-I99	Ischemic heart diseases
I20	I20-I25	Angina pectoris
I20.0	I20	Unstable angina
I20.1	I20	Angina pectoris with documented spasm
I20.2	I20	Refractory angina pectoris
I20.8	I20	Other forms of angina pectoris
I20.81	I20.8	Angina pectoris with coronary microvascular dysfunction
I20.89	I20.8	Other forms of angina pectoris
I20.9	I20	Angina pectoris, unspecified
I21	I20-I25	Acute myocardial infarction
I21.0	I21	ST elevation (STEMI) myocardial infarction of anterior wall
I21.01	I21.0	ST elevation (STEMI) myocardial infarction involving left main coronary artery
I21.02	I21.0	ST elevation (STEMI) myocardial infarction involving left anterior descending coronary artery
I21.09	I21.0	ST elevation (STEMI) myocardial infarction involving other coronary artery of anterior wall
I21.1	I21	ST elevation (STEMI) myocardial infarction of inferior wall
I21.11	I21.1	ST elevation (STEMI) myocardial infarction involving right coronary artery
I21.19	I21.1	ST elevation (STEMI) myocardial infarction involving other coronary artery of inferior wall
I21.2	I21	ST elevation (STEMI) myocardial infarction of other sites
I21.21	I21.2	ST elevation (STEMI) myocardial infarction involving left circumflex coronary artery
I21.29	I21.2	ST elevation (STEMI) myocardial infarction involving other sites
I21.3	I21	ST elevation (STEMI) myocardial infarction of unspecified site
I21.4	I21	Non-ST elevation (NSTEMI) myocardial infarction
I21.9	I21	Acute myocardial infarction, unspecified
I21.A	I21	Other type of myocardial infarction
I21.A1	I21.A	Myocardial infarction type 2
I21.A9	I21.A	Other myocardial infarction type
I21.B	I21	Myocardial infarction with coronary microvascular dysfunction
I22	I20-I25	Subsequent ST elevation (STEMI) and non-ST elevation (NSTEMI) myocardial infarction
I22.0	I22	Subsequent ST elevation (STEMI) myocardial infarction of anterior wall
I22.1	I22	Subsequent ST elevation (STEMI) myocardial infarction of inferior wall
I22.2	I22	Subsequent non-ST elevation (NSTEMI) myocardial infarction
I22.8	I22	Subsequent ST elevation (STEMI) myocardial infarction of other sites
I22.9	I22	Subsequent ST elevation (STEMI) myocardial infarction of unspecified site
I23	I20-I25	Certain current complications following ST elevation (STEMI) and non-ST elevation (NSTEMI) myocardial infarction (within the 28 day period)
I23.0	I23	Hemopericardium as current complication following acute myocardial infarction
I23.1	I23	Atrial septal defect as current complication following acute myocardial infarction
I23.2	I23	Ventricular septal defect as current complication following acute myocardial infarction
I23.3	I23	Rupture of cardiac wall without hemopericardium as current complication following acute myocardial infarction
I23.4	I23	Rupture of chordae tendineae as current complication following acute myocardial infarction
I23.5	I23	Rupture of papillary muscle as current complication following acute myocardial infarction
I23.6	I23	Thrombosis of atrium, auricular appendage, and ventricle as current complications following acute myocardial infarction
I23.7	I23	Postinfarction angina
I23.8	I23	Other current complications following acute myocardial infarction
I24	I20-I25	Other acute ischemic heart diseases
I24.0	I24	Acute coronary thrombosis not resulting in myocardial infarction
I24.1	I24	Dressler's syndrome
I24.8	I24	Other forms of acute ischemic heart disease
I24.81	I24.8	Acute coronary microvascular dysfunction
I24.89	I24.8	Other forms of acute ischemic heart disease
I24.9	I24	Acute ischemic heart disease, unspecified
I25	I20-I25	Chronic ischemic heart disease
I25.1	I25	Atherosclerotic heart disease of native coronary artery
I25.10	I25.1	Atherosclerotic heart disease of native coronary artery without angina pectoris
I25.11	I25.1	Atherosclerotic heart disease of native coronary artery with angina pectoris
I25.110	I25.11	Atherosclerotic heart disease of native coronary artery with unstable angina pectoris
I25.111	I25.11	Atherosclerotic heart disease of native coronary artery with angina pectoris with documented spasm
I25.112	I25.11	Atherosclerotic heart disease of native coronary artery with refractory angina pectoris
I25.118	I25.11	Atherosclerotic heart disease of native coronary artery with other forms of angina pectoris
I25.119	I25.11	Atherosclerotic heart disease of native coronary artery with unspecified angina pectoris
I25.2	I25	Old myocardial infarction
I25.3	I25	Aneurysm of heart
I25.4	I25	Coronary artery aneurysm and dissection
I25.41	I25.4	Coronary artery aneurysm
I25.42	I25.4	Coronary artery dissection
I25.5	I25	Ischemic cardiomyopathy
I25.6	I25	Silent myocardial ischemia
I25.7	I25	Atherosclerosis of coronary artery bypass graft(s) and coronary artery of transplanted heart with angina pectoris
I25.70	I25.7	Atherosclerosis of coronary artery bypass graft(s), unspecified, with angina pectoris
I25.700	I25.70	Atherosclerosis of coronary artery bypass graft(s), unspecified, with unstable angina pectoris
I25.701	I25.70	Atherosclerosis of coronary artery bypass graft(s), unspecified, with angina pectoris with documented spasm
I25.702	I25.70	Atherosclerosis of coronary artery bypass graft(s), unspecified, with refractory angina pectoris
I25.708	I25.70	Atherosclerosis of coronary artery bypass graft(s), unspecified, with other forms of angina pectoris
I25.709	I25.70	Atherosclerosis of coronary artery bypass graft(s), unspecified, with unspecified angina pectoris
I25.71	I25.7	Atherosclerosis of autologous vein coronary artery bypass graft(s) with angina pectoris
I25.710	I25.71	Atherosclerosis of autologous vein coronary artery bypass graft(s) with unstable angina pectoris
I25.711	I25.71	Atherosclerosis of autologous vein coronary artery bypass graft(s) with angina pectoris with documented spasm
I25.712	I25.71	Atherosclerosis of autologous vein coronary artery bypass graft(s) with refractory angina pectoris
I25.718	I25.71	Atherosclerosis of autologous vein coronary artery bypass graft(s) with other forms of angina pectoris
I25.719	I25.71	Atherosclerosis of autologous vein coronary artery bypass graft(s) with unspecified angina pectoris
I25.72	I25.7	Atherosclerosis of autologous artery coronary artery bypass graft(s) with angina pectoris
I25.720	I25.72	Atherosclerosis of autologous artery coronary artery bypass graft(s) with unstable angina pectoris
I25.721	I25.72	Atherosclerosis of autologous artery coronary artery bypass graft(s) with angina pectoris with documented spasm
I25.722	I25.72	Atherosclerosis of autologous artery coronary artery bypass graft(s) with refractory angina pectoris
I25.728	I25.72	Atherosclerosis of autologous artery coronary artery bypass graft(s) with other forms of angina pectoris
I25.729	I25.72	Atherosclerosis of autologous artery coronary artery bypass graft(s) with unspecified angina pectoris
I25.73	I25.7	Atherosclerosis of nonautologous biological coronary artery bypass graft(s) with angina pectoris
I25.730	I25.73	Atherosclerosis of nonautologous biological coronary artery bypass graft(s) with unstable angina pectoris
I25.731	I25.73	Atherosclerosis of nonautologous biological coronary artery bypass graft(s) with angina pectoris with documented spasm
I25.732	I25.73	Atherosclerosis of nonautologous biological coronary artery bypass graft(s) with refractory angina pectoris
I25.738	I25.73	Atherosclerosis of nonautologous biological coronary artery bypass graft(s) with other forms of angina pectoris
I25.739	I25.73	Atherosclerosis of nonautologous biological coronary artery bypass graft(s) with unspecified angina pectoris
I25.75	I25.7	Atherosclerosis of native coronary artery of transplanted heart with angina pectoris
I25.750	I25.75	Atherosclerosis of native coronary artery of transplanted heart with unstable angina
I25.751	I25.75	Atherosclerosis of native coronary artery of transplanted heart with angina pectoris with documented spasm
I25.752	I25.75	Atherosclerosis of native coronary artery of transplanted heart with refractory angina pectoris
I25.758	I25.75	Atherosclerosis of native coronary artery of transplanted heart with other forms of angina pectoris
I25.759	I25.75	Atherosclerosis of native coronary artery of transplanted heart with unspecified angina pectoris
I25.76	I25.7	Atherosclerosis of bypass graft of coronary artery of transplanted heart with angina pectoris
I25.760	I25.76	Atherosclerosis of bypass graft of coronary artery of transplanted heart with unstable angina
I25.761	I25.76	Atherosclerosis of bypass graft of coronary artery of transplanted heart with angina pectoris with documented spasm
I25.762	I25.76	Atherosclerosis of bypass graft of coronary artery of transplanted heart with refractory angina pectoris
I25.768	I25.76	Atherosclerosis of bypass graft of coronary artery of transplanted heart with other forms of angina pectoris
I25.769	I25.76	Atherosclerosis of bypass graft of coronary artery of transplanted heart with unspecified angina pectoris
I25.79	I25.7	Atherosclerosis of other coronary artery bypass graft(s) with angina pectoris
I25.790	I25.79	Atherosclerosis of other coronary artery bypass graft(s) with unstable angina pectoris
I25.791	I25.79	Atherosclerosis of other coronary artery bypass graft(s) with angina pectoris with documented spasm
I25.792	I25.79	Atherosclerosis of other coronary artery bypass graft(s) with refractory angina pectoris
I25.798	I25.79	Atherosclerosis of other coronary artery bypass graft(s) with other forms of angina pectoris
I25.799	I25.79	Atherosclerosis of other coronary artery bypass graft(s) with unspecified angina pectoris
I25.8	I25	Other forms of chronic ischemic heart disease
I25.81	I25.8	Atherosclerosis of other coronary vessels without angina pectoris
I25.810	I25.81	Atherosclerosis of coronary artery bypass graft(s) without angina pectoris
I25.811	I25.81	Atherosclerosis of native coronary artery of transplanted heart without angina pectoris
I25.812	I25.81	Atherosclerosis of bypass graft of coronary artery of transplanted heart without angina pectoris
I25.82	I25.8	Chronic total occlusion of coronary artery
I25.83	I25.8	Coronary atherosclerosis due to lipid rich plaque
I25.84	I25.8	Coronary atherosclerosis due to calcified coronary lesion
I25.85	I25.8	Chronic coronary microvascular dysfunction
I25.89	I25.8	Other forms of chronic ischemic heart disease
I25.9	I25	Chronic ischemic heart disease, unspecified
I26-I28	I00-I99	Pulmonary heart disease and diseases of pulmonary circulation
I26	I26-I28	Pulmonary embolism
I26.0	I26	Pulmonary embolism with acute cor pulmonale
I26.01	I26.0	Septic pulmonary embolism with acute cor pulmonale
I26.02	I26.0	Saddle embolus of pulmonary artery with acute cor pulmonale
I26.03	I26.0	Cement embolism of pulmonary artery with acute cor pulmonale
I26.04	I26.0	Fat embolism of pulmonary artery with acute cor pulmonale
I26.09	I26.0	Other pulmonary embolism with acute cor pulmonale
I26.9	I26	Pulmonary embolism without acute cor pulmonale
I26.90	I26.9	Septic pulmonary embolism without acute cor pulmonale
I26.92	I26.9	Saddle embolus of pulmonary artery without acute cor pulmonale
I26.93	I26.9	Single subsegmental thrombotic pulmonary embolism without acute cor pulmonale
I26.94	I26.9	Multiple subsegmental thrombotic pulmonary emboli without acute cor pulmonale
I26.95	I26.9	Cement embolism of pulmonary artery without acute cor pulmonale
I26.96	I26.9	Fat embolism of pulmonary artery without acute cor pulmonale
I26.99	I26.9	Other pulmonary embolism without acute cor pulmonale
I27	I26-I28	Other pulmonary heart diseases
I27.0	I27	Primary pulmonary hypertension
I27.1	I27	Kyphoscoliotic heart disease
I27.2	I27	Other secondary pulmonary hypertension
I27.20	I27.2	Pulmonary hypertension, unspecified
I27.21	I27.2	Secondary pulmonary arterial hypertension
I27.22	I27.2	Pulmonary hypertension due to left heart disease
I27.23	I27.2	Pulmonary hypertension due to lung diseases and hypoxia
I27.24	I27.2	Chronic thromboembolic pulmonary hypertension
I27.29	I27.2	Other secondary pulmonary hypertension
I27.8	I27	Other specified pulmonary heart diseases
I27.81	I27.8	Cor pulmonale (chronic)
I27.82	I27.8	Chronic pulmonary embolism
I27.83	I27.8	Eisenmenger's syndrome
I27.89	I27.8	Other specified pulmonary heart diseases
I27.9	I27	Pulmonary heart disease, unspecified
I28	I26-I28	Other diseases of pulmonary vessels
I28.0	I28	Arteriovenous fistula of pulmonary vessels
I28.1	I28	Aneurysm of pulmonary artery
I28.8	I28	Other diseases of pulmonary vessels
I28.9	I28	Disease of pulmonary vessels, unspecified
I30-I5A	I00-I99	Other forms of heart disease
I30	I30-I5A	Acute pericarditis
I30.0	I30	Acute nonspecific idiopathic pericarditis
I30.1	I30	Infective pericarditis
I30.8	I30	Other forms of acute pericarditis
I30.9	I30	Acute pericarditis, unspecified
I31	I30-I5A	Other diseases of pericardium
I31.0	I31	Chronic adhesive pericarditis
I31.1	I31	Chronic constrictive pericarditis
I31.2	I31	Hemopericardium, not elsewhere classified
I31.3	I31	Pericardial effusion (noninflammatory)
I31.31	I31.3	Malignant pericardial effusion in diseases classified elsewhere
I31.39	I31.3	Other pericardial effusion (noninflammatory)
I31.4	I31	Cardiac tamponade
I31.8	I31	Other specified diseases of pericardium
I31.9	I31	Disease of pericardium, unspecified
I32	I30-I5A	Pericarditis in diseases classified elsewhere
I33	I30-I5A	Acute and subacute endocarditis
I33.0	I33	Acute and subacute infective endocarditis
I33.9	I33	Acute and subacute endocarditis, unspecified
I34	I30-I5A	Nonrheumatic mitral valve disorders
I34.0	I34	Nonrheumatic mitral (valve) insufficiency
I34.1	I34	Nonrheumatic mitral (valve) prolapse
I34.2	I34	Nonrheumatic mitral (valve) stenosis
I34.8	I34	Other nonrheumatic mitral valve disorders
I34.81	I34.8	Nonrheumatic mitral (valve) annulus calcification
I34.89	I34.8	Other nonrheumatic mitral valve disorders
I34.9	I34	Nonrheumatic mitral valve disorder, unspecified
I35	I30-I5A	Nonrheumatic aortic valve disorders
I35.0	I35	Nonrheumatic aortic (valve) stenosis
I35.1	I35	Nonrheumatic aortic (valve) insufficiency
I35.2	I35	Nonrheumatic aortic (valve) stenosis with insufficiency
I35.8	I35	Other nonrheumatic aortic valve disorders
I35.9	I35	Nonrheumatic aortic valve disorder, unspecified
I36	I30-I5A	Nonrheumatic tricuspid valve disorders
I36.0	I36	Nonrheumatic tricuspid (valve) stenosis
I36.1	I36	Nonrheumatic tricuspid (valve) insufficiency
I36.2	I36	Nonrheumatic tricuspid (valve) stenosis with insufficiency
I36.8	I36	Other nonrheumatic tricuspid valve disorders
I36.9	I36	Nonrheumatic tricuspid valve disorder, unspecified
I37	I30-I5A	Nonrheumatic pulmonary valve disorders
I37.0	I37	Nonrheumatic pulmonary valve stenosis
I37.1	I37	Nonrheumatic pulmonary valve insufficiency
I37.2	I37	Nonrheumatic pulmonary valve stenosis with insufficiency
I37.8	I37	Other nonrheumatic pulmonary valve disorders
I37.9	I37	Nonrheumatic pulmonary valve disorder, unspecified
I38	I30-I5A	Endocarditis, valve unspecified
I39	I30-I5A	Endocarditis and heart valve disorders in diseases classified elsewhere
I40	I30-I5A	Acute myocarditis
I40.0	I40	Infective myocarditis
I40.1	I40	Isolated myocarditis
I40.8	I40	Other acute myocarditis
I40.9	I40	Acute myocarditis, unspecified
I41	I30-I5A	Myocarditis in diseases classified elsewhere
I42	I30-I5A	Cardiomyopathy
I42.0	I42	Dilated cardiomyopathy
I42.1	I42	Obstructive hypertrophic cardiomyopathy
I42.2	I42	Other hypertrophic cardiomyopathy
I42.3	I42	Endomyocardial (eosinophilic) disease
I42.4	I42	Endocardial fibroelastosis
I42.5	I42	Other restrictive cardiomyopathy
I42.6	I42	Alcoholic cardiomyopathy
I42.7	I42	Cardiomyopathy due to drug and external agent
I42.8	I42	Other cardiomyopathies
I42.9	I42	Cardiomyopathy, unspecified
I43	I30-I5A	Cardiomyopathy in diseases classified elsewhere
I44	I30-I5A	Atrioventricular and left bundle-branch block
I44.0	I44	Atrioventricular block, first degree
I44.1	I44	Atrioventricular block, second degree
I44.2	I44	Atrioventricular block, complete
I44.3	I44	Other and unspecified atrioventricular block
I44.30	I44.3	Unspecified atrioventricular block
I44.39	I44.3	Other atrioventricular block
I44.4	I44	Left anterior fascicular block
I44.5	I44	Left posterior fascicular block
I44.6	I44	Other and unspecified fascicular block
I44.60	I44.6	Unspecified fascicular block
I44.69	I44.6	Other fascicular block
I44.7	I44	Left bundle-branch block, unspecified
I45	I30-I5A	Other conduction disorders
I45.0	I45	Right fascicular block
I45.1	I45	Other and unspecified right bundle-branch block
I45.10	I45.1	Unspecified right bundle-branch block
I45.19	I45.1	Other right bundle-branch block
I45.2	I45	Bifascicular block
I45.3	I45	Trifascicular block
I45.4	I45	Nonspecific intraventricular block
I45.5	I45	Other specified heart block
I45.6	I45	Pre-excitation syndrome
I45.8	I45	Other specified conduction disorders
I45.81	I45.8	Long QT syndrome
I45.89	I45.8	Other specified conduction disorders
I45.9	I45	Conduction disorder, unspecified
I46	I30-I5A	Cardiac arrest
I46.2	I46	Cardiac arrest due to underlying cardiac condition
I46.8	I46	Cardiac arrest due to other underlying condition
I46.9	I46	Cardiac arrest, cause unspecified
I47	I30-I5A	Paroxysmal tachycardia
I47.0	I47	Re-entry ventricular arrhythmia
I47.1	I47	Supraventricular tachycardia
I47.10	I47.1	Supraventricular tachycardia, unspecified
I47.11	I47.1	Inappropriate sinus tachycardia, so stated
I47.19	I47.1	Other supraventricular tachycardia
I47.2	I47	Ventricular tachycardia
I47.20	I47.2	Ventricular tachycardia, unspecified
I47.21	I47.2	Torsades de pointes
I47.29	I47.2	Other ventricular tachycardia
I47.9	I47	Paroxysmal tachycardia, unspecified
I48	I30-I5A	Atrial fibrillation and flutter
I48.0	I48	Paroxysmal atrial fibrillation
I48.1	I48	Persistent atrial fibrillation
I48.11	I48.1	Longstanding persistent atrial fibrillation
I48.19	I48.1	Other persistent atrial fibrillation
I48.2	I48	Chronic atrial fibrillation
I48.20	I48.2	Chronic atrial fibrillation, unspecified
I48.21	I48.2	Permanent atrial fibrillation
I48.3	I48	Typical atrial flutter
I48.4	I48	Atypical atrial flutter
I48.9	I48	Unspecified atrial fibrillation and atrial flutter
I48.91	I48.9	Unspecified atrial fibrillation
I48.92	I48.9	Unspecified atrial flutter
I49	I30-I5A	Other cardiac arrhythmias
I49.0	I49	Ventricular fibrillation and flutter
I49.01	I49.0	Ventricular fibrillation
I49.02	I49.0	Ventricular flutter
I49.1	I49	Atrial premature depolarization
I49.2	I49	Junctional premature depolarization
I49.3	I49	Ventricular premature depolarization
I49.4	I49	Other and unspecified premature depolarization
I49.40	I49.4	Unspecified premature depolarization
I49.49	I49.4	Other premature depolarization
I49.5	I49	Sick sinus syndrome
I49.8	I49	Other specified cardiac arrhythmias
I49.9	I49	Cardiac arrhythmia, unspecified
I50	I30-I5A	Heart failure
I50.1	I50	Left ventricular failure, unspecified
I50.2	I50	Systolic (congestive) heart failure
I50.20	I50.2	Unspecified systolic (congestive) heart failure
I50.21	I50.2	Acute systolic (congestive) heart failure
I50.22	I50.2	Chronic systolic (congestive) heart failure
I50.23	I50.2	Acute on chronic systolic (congestive) heart failure
I50.3	I50	Diastolic (congestive) heart failure
I50.30	I50.3	Unspecified diastolic (congestive) heart failure
I50.31	I50.3	Acute diastolic (congestive) heart failure
I50.32	I50.3	Chronic diastolic (congestive) heart failure
I50.33	I50.3	Acute on chronic diastolic (congestive) heart failure
I50.4	I50	Combined systolic (congestive) and diastolic (congestive) heart failure
I50.40	I50.4	Unspecified combined systolic (congestive) and diastolic (congestive) heart failure
I50.41	I50.4	Acute combined systolic (congestive) and diastolic (congestive) heart failure
I50.42	I50.4	Chronic combined systolic (congestive) and diastolic (congestive) heart failure
I50.43	I50.4	Acute on chronic combined systolic (congestive) and diastolic (congestive) heart failure
I50.8	I50	Other heart failure
I50.81	I50.8	Right heart failure
I50.810	I50.81	Right heart failure, unspecified
I50.811	I50.81	Acute right heart failure
I50.812	I50.81	Chronic right heart failure
I50.813	I50.81	Acute on chronic right heart failure
I50.814	I50.81	Right heart failure due to left heart failure
I50.82	I50.8	Biventricular heart failure
I50.83	I50.8	High output heart failure
I50.84	I50.8	End stage heart failure
I50.89	I50.8	Other heart failure
I50.9	I50	Heart failure, unspecified
I51	I30-I5A	Complications and ill-defined descriptions of heart disease
I51.0	I51	Cardiac septal defect, acquired
I51.1	I51	Rupture of chordae tendineae, not elsewhere classified
I51.2	I51	Rupture of papillary muscle, not elsewhere classified
I51.3	I51	Intracardiac thrombosis, not elsewhere classified
I51.4	I51	Myocarditis, unspecified
I51.5	I51	Myocardial degeneration
I51.7	I51	Cardiomegaly
I51.8	I51	Other ill-defined heart diseases
I51.81	I51.8	Takotsubo syndrome
I51.89	I51.8	Other ill-defined heart diseases
I51.9	I51	Heart disease, unspecified
I52	I30-I5A	Other heart disorders in diseases classified elsewhere
I5A	I30-I5A	Non-ischemic myocardial injury (non-traumatic)
I60-I69	I00-I99	Cerebrovascular diseases
I60	I60-I69	Nontraumatic subarachnoid hemorrhage
I60.0	I60	Nontraumatic subarachnoid hemorrhage from carotid siphon and bifurcation
I60.00	I60.0	Nontraumatic subarachnoid hemorrhage from unspecified carotid siphon and bifurcation
I60.01	I60.0	Nontraumatic subarachnoid hemorrhage from right carotid siphon and bifurcation
I60.02	I60.0	Nontraumatic subarachnoid hemorrhage from left carotid siphon and bifurcation
I60.1	I60	Nontraumatic subarachnoid hemorrhage from middle cerebral artery
I60.10	I60.1	Nontraumatic subarachnoid hemorrhage from unspecified middle cerebral artery
I60.11	I60.1	Nontraumatic subarachnoid hemorrhage from right middle cerebral artery
I60.12	I60.1	Nontraumatic subarachnoid hemorrhage from left middle cerebral artery
I60.2	I60	Nontraumatic subarachnoid hemorrhage from anterior communicating artery
I60.3	I60	Nontraumatic subarachnoid hemorrhage from posterior communicating artery
I60.30	I60.3	Nontraumatic subarachnoid hemorrhage from unspecified posterior communicating artery
I60.31	I60.3	Nontraumatic subarachnoid hemorrhage from right posterior communicating artery
I60.32	I60.3	Nontraumatic subarachnoid hemorrhage from left posterior communicating artery
I60.4	I60	Nontraumatic subarachnoid hemorrhage from basilar artery
I60.5	I60	Nontraumatic subarachnoid hemorrhage from vertebral artery
I60.50	I60.5	Nontraumatic subarachnoid hemorrhage from unspecified vertebral artery
I60.51	I60.5	Nontraumatic subarachnoid hemorrhage from right vertebral artery
I60.52	I60.5	Nontraumatic subarachnoid hemorrhage from left vertebral artery
I60.6	I60	Nontraumatic subarachnoid hemorrhage from other intracranial arteries
I60.7	I60	Nontraumatic subarachnoid hemorrhage from unspecified intracranial artery
I60.8	I60	Other nontraumatic subarachnoid hemorrhage
I60.9	I60	Nontraumatic subarachnoid hemorrhage, unspecified
I61	I60-I69	Nontraumatic intracerebral hemorrhage
I61.0	I61	Nontraumatic intracerebral hemorrhage in hemisphere, subcortical
I61.1	I61	Nontraumatic intracerebral hemorrhage in hemisphere, cortical
I61.2	I61	Nontraumatic intracerebral hemorrhage in hemisphere, unspecified
I61.3	I61	Nontraumatic intracerebral hemorrhage in brain stem
I61.4	I61	Nontraumatic intracerebral hemorrhage in cerebellum
I61.5	I61	Nontraumatic intracerebral hemorrhage, intraventricular
I61.6	I61	Nontraumatic intracerebral hemorrhage, multiple localized
I61.8	I61	Other nontraumatic intracerebral hemorrhage
I61.9	I61	Nontraumatic intracerebral hemorrhage, unspecified
I62	I60-I69	Other and unspecified nontraumatic intracranial hemorrhage
I62.0	I62	Nontraumatic subdural hemorrhage
I62.00	I62.0	Nontraumatic subdural hemorrhage, unspecified
I62.01	I62.0	Nontraumatic acute subdural hemorrhage
I62.02	I62.0	Nontraumatic subacute subdural hemorrhage
I62.03	I62.0	Nontraumatic chronic subdural hemorrhage
I62.1	I62	Nontraumatic extradural hemorrhage
I62.9	I62	Nontraumatic intracranial hemorrhage, unspecified
I63	I60-I69	Cerebral infarction
I63.0	I63	Cerebral infarction due to thrombosis of precerebral arteries
I63.00	I63.0	Cerebral infarction due to thrombosis of unspecified precerebral artery
I63.01	I63.0	Cerebral infarction due to thrombosis of vertebral artery
I63.011	I63.01	Cerebral infarction due to thrombosis of right vertebral artery
I63.012	I63.01	Cerebral infarction due to thrombosis of left vertebral artery
I63.013	I63.01	Cerebral infarction due to thrombosis of bilateral vertebral arteries
I63.019	I63.01	Cerebral infarction due to thrombosis of unspecified vertebral artery
I63.02	I63.0	Cerebral infarction due to thrombosis of basilar artery
I63.03	I63.0	Cerebral infarction due to thrombosis of carotid artery
I63.031	I63.03	Cerebral infarction due to thrombosis of right carotid artery
I63.032	I63.03	Cerebral infarction due to thrombosis of left carotid artery
I63.033	I63.03	Cerebral infarction due to thrombosis of bilateral carotid arteries
I63.039	I63.03	Cerebral infarction due to thrombosis of unspecified carotid artery
I63.09	I63.0	Cerebral infarction due to thrombosis of other precerebral artery
I63.1	I63	Cerebral infarction due to embolism of precerebral arteries
I63.10	I63.1	Cerebral infarction due to embolism of unspecified precerebral artery
I63.11	I63.1	Cerebral infarction due to embolism of vertebral artery
I63.111	I63.11	Cerebral infarction due to embolism of right vertebral artery
I63.112	I63.11	Cerebral infarction due to embolism of left vertebral artery
I63.113	I63.11	Cerebral infarction due to embolism of bilateral vertebral arteries
I63.119	I63.11	Cerebral infarction due to embolism of unspecified vertebral artery
I63.12	I63.1	Cerebral infarction due to embolism of basilar artery
I63.13	I63.1	Cerebral infarction due to embolism of carotid artery
I63.131	I63.13	Cerebral infarction due to embolism of right carotid artery
I63.132	I63.13	Cerebral infarction due to embolism of left carotid artery
I63.133	I63.13	Cerebral infarction due to embolism of bilateral carotid arteries
I63.139	I63.13	Cerebral infarction due to embolism of unspecified carotid artery
I63.19	I63.1	Cerebral infarction due to embolism of other precerebral artery
I63.2	I63	Cerebral infarction due to unspecified occlusion or stenosis of precerebral arteries
I63.20	I63.2	Cerebral infarction due to unspecified occlusion or stenosis of unspecified precerebral arteries
I63.21	I63.2	Cerebral infarction due to unspecified occlusion or stenosis of vertebral arteries
I63.211	I63.21	Cerebral infarction due to unspecified occlusion or stenosis of right vertebral artery
I63.212	I63.21	Cerebral infarction due to unspecified occlusion or stenosis of left vertebral artery
I63.213	I63.21	Cerebral infarction due to unspecified occlusion or stenosis of bilateral vertebral arteries
I63.219	I63.21	Cerebral infarction due to unspecified occlusion or stenosis of unspecified vertebral artery
I63.22	I63.2	Cerebral infarction due to unspecified occlusion or stenosis of basilar artery
I63.23	I63.2	Cerebral infarction due to unspecified occlusion or stenosis of carotid arteries
I63.231	I63.23	Cerebral infarction due to unspecified occlusion or stenosis of right carotid arteries
I63.232	I63.23	Cerebral infarction due to unspecified occlusion or stenosis of left carotid arteries
I63.233	I63.23	Cerebral infarction due to unspecified occlusion or stenosis of bilateral carotid arteries
I63.239	I63.23	Cerebral infarction due to unspecified occlusion or stenosis of unspecified carotid artery
I63.29	I63.2	Cerebral infarction due to unspecified occlusion or stenosis of other precerebral arteries
I63.3	I63	Cerebral infarction due to thrombosis of cerebral arteries
I63.30	I63.3	Cerebral infarction due to thrombosis of unspecified cerebral artery
I63.31	I63.3	Cerebral infarction due to thrombosis of middle cerebral artery
I63.311	I63.31	Cerebral infarction due to thrombosis of right middle cerebral artery
I63.312	I63.31	Cerebral infarction due to thrombosis of left middle cerebral artery
I63.313	I63.31	Cerebral infarction due to thrombosis of bilateral middle cerebral arteries
I63.319	I63.31	Cerebral infarction due to thrombosis of unspecified middle cerebral artery
I63.32	I63.3	Cerebral infarction due to thrombosis of anterior cerebral artery
I63.321	I63.32	Cerebral infarction due to thrombosis of right anterior cerebral artery
I63.322	I63.32	Cerebral infarction due to thrombosis of left anterior cerebral artery
I63.323	I63.32	Cerebral infarction due to thrombosis of bilateral anterior cerebral arteries
I63.329	I63.32	Cerebral infarction due to thrombosis of unspecified anterior cerebral artery
I63.33	I63.3	Cerebral infarction due to thrombosis of posterior cerebral artery
I63.331	I63.33	Cerebral infarction due to thrombosis of right posterior cerebral artery
I63.332	I63.33	Cerebral infarction due to thrombosis of left posterior cerebral artery
I63.333	I63.33	Cerebral infarction due to thrombosis of bilateral posterior cerebral arteries
I63.339	I63.33	Cerebral infarction due to thrombosis of unspecified posterior cerebral artery
I63.34	I63.3	Cerebral infarction due to thrombosis of cerebellar artery
I63.341	I63.34	Cerebral infarction due to thrombosis of right cerebellar artery
I63.342	I63.34	Cerebral infarction due to thrombosis of left cerebellar artery
I63.343	I63.34	Cerebral infarction due to thrombosis of bilateral cerebellar arteries
I63.349	I63.34	Cerebral infarction due to thrombosis of unspecified cerebellar artery
I63.39	I63.3	Cerebral infarction due to thrombosis of other cerebral artery
I63.4	I63	Cerebral infarction due to embolism of cerebral arteries
I63.40	I63.4	Cerebral infarction due to embolism of unspecified cerebral artery
I63.41	I63.4	Cerebral infarction due to embolism of middle cerebral artery
I63.411	I63.41	Cerebral infarction due to embolism of right middle cerebral artery
I63.412	I63.41	Cerebral infarction due to embolism of left middle cerebral artery
I63.413	I63.41	Cerebral infarction due to embolism of bilateral middle cerebral arteries
I63.419	I63.41	Cerebral infarction due to embolism of unspecified middle cerebral artery
I63.42	I63.4	Cerebral infarction due to embolism of anterior cerebral artery
I63.421	I63.42	Cerebral infarction due to embolism of right anterior cerebral artery
I63.422	I63.42	Cerebral infarction due to embolism of left anterior cerebral artery
I63.423	I63.42	Cerebral infarction due to embolism of bilateral anterior cerebral arteries
I63.429	I63.42	Cerebral infarction due to embolism of unspecified anterior cerebral artery
I63.43	I63.4	Cerebral infarction due to embolism of posterior cerebral artery
I63.431	I63.43	Cerebral infarction due to embolism of right posterior cerebral artery
I63.432	I63.43	Cerebral infarction due to embolism of left posterior cerebral artery
I63.433	I63.43	Cerebral infarction due to embolism of bilateral posterior cerebral arteries
I63.439	I63.43	Cerebral infarction due to embolism of unspecified posterior cerebral artery
I63.44	I63.4	Cerebral infarction due to embolism of cerebellar artery
I63.441	I63.44	Cerebral infarction due to embolism of right cerebellar artery
I63.442	I63.44	Cerebral infarction due to embolism of left cerebellar artery
I63.443	I63.44	Cerebral infarction due to embolism of bilateral cerebellar arteries
I63.449	I63.44	Cerebral infarction due to embolism of unspecified cerebellar artery
I63.49	I63.4	Cerebral infarction due to embolism of other cerebral artery
I63.5	I63	Cerebral infarction due to unspecified occlusion or stenosis of cerebral arteries
I63.50	I63.5	Cerebral infarction due to unspecified occlusion or stenosis of unspecified cerebral artery
I63.51	I63.5	Cerebral infarction due to unspecified occlusion or stenosis of middle cerebral artery
I63.511	I63.51	Cerebral infarction due to unspecified occlusion or stenosis of right middle cerebral artery
I63.512	I63.51	Cerebral infarction due to unspecified occlusion or stenosis of left middle cerebral artery
I63.513	I63.51	Cerebral infarction due to unspecified occlusion or stenosis of bilateral middle cerebral arteries
I63.519	I63.51	Cerebral infarction due to unspecified occlusion or stenosis of unspecified middle cerebral artery
I63.52	I63.5	Cerebral infarction due to unspecified occlusion or stenosis of anterior cerebral artery
I63.521	I63.52	Cerebral infarction due to unspecified occlusion or stenosis of right anterior cerebral artery
I63.522	I63.52	Cerebral infarction due to unspecified occlusion or stenosis of left anterior cerebral artery
I63.523	I63.52	Cerebral infarction due to unspecified occlusion or stenosis of bilateral anterior cerebral arteries
I63.529	I63.52	Cerebral infarction due to unspecified occlusion or stenosis of unspecified anterior cerebral artery
I63.53	I63.5	Cerebral infarction due to unspecified occlusion or stenosis of posterior cerebral artery
I63.531	I63.53	Cerebral infarction due to unspecified occlusion or stenosis of right posterior cerebral artery
I63.532	I63.53	Cerebral infarction due to unspecified occlusion or stenosis of left posterior cerebral artery
I63.533	I63.53	Cerebral infarction due to unspecified occlusion or stenosis of bilateral posterior cerebral arteries
I63.539	I63.53	Cerebral infarction due to unspecified occlusion or stenosis of unspecified posterior cerebral artery
I63.54	I63.5	Cerebral infarction due to unspecified occlusion or stenosis of cerebellar artery
I63.541	I63.54	Cerebral infarction due to unspecified occlusion or stenosis of right cerebellar artery
I63.542	I63.54	Cerebral infarction due to unspecified occlusion or stenosis of left cerebellar artery
I63.543	I63.54	Cerebral infarction due to unspecified occlusion or stenosis of bilateral cerebellar arteries
I63.549	I63.54	Cerebral infarction due to unspecified occlusion or stenosis of unspecified cerebellar artery
I63.59	I63.5	Cerebral infarction due to unspecified occlusion or stenosis of other cerebral artery
I63.6	I63	Cerebral infarction due to cerebral venous thrombosis, nonpyogenic
I63.8	I63	Other cerebral infarction
I63.81	I63.8	Other cerebral infarction due to occlusion or stenosis of small artery
I63.89	I63.8	Other cerebral infarction
I63.9	I63	Cerebral infarction, unspecified
I65	I60-I69	Occlusion and stenosis of precerebral arteries, not resulting in cerebral infarction
I65.0	I65	Occlusion and stenosis of vertebral artery
I65.01	I65.0	Occlusion and stenosis of right vertebral artery
I65.02	I65.0	Occlusion and stenosis of left vertebral artery
I65.03	I65.0	Occlusion and stenosis of bilateral vertebral arteries
I65.09	I65.0	Occlusion and stenosis of unspecified vertebral artery
I65.1	I65	Occlusion and stenosis of basilar artery
I65.2	I65	Occlusion and stenosis of carotid artery
I65.21	I65.2	Occlusion and stenosis of right carotid artery
I65.22	I65.2	Occlusion and stenosis of left carotid artery
I65.23	I65.2	Occlusion and stenosis of bilateral carotid arteries
I65.29	I65.2	Occlusion and stenosis of unspecified carotid artery
I65.8	I65	Occlusion and stenosis of other precerebral arteries
I65.9	I65	Occlusion and stenosis of unspecified precerebral artery
I66	I60-I69	Occlusion and stenosis of cerebral arteries, not resulting in cerebral infarction
I66.0	I66	Occlusion and stenosis of middle cerebral artery
I66.01	I66.0	Occlusion and stenosis of right middle cerebral artery
I66.02	I66.0	Occlusion and stenosis of left middle cerebral artery
I66.03	I66.0	Occlusion and stenosis of bilateral middle cerebral arteries
I66.09	I66.0	Occlusion and stenosis of unspecified middle cerebral artery
I66.1	I66	Occlusion and stenosis of anterior cerebral artery
I66.11	I66.1	Occlusion and stenosis of right anterior cerebral artery
I66.12	I66.1	Occlusion and stenosis of left anterior cerebral artery
I66.13	I66.1	Occlusion and stenosis of bilateral anterior cerebral arteries
I66.19	I66.1	Occlusion and stenosis of unspecified anterior cerebral artery
I66.2	I66	Occlusion and stenosis of posterior cerebral artery
I66.21	I66.2	Occlusion and stenosis of right posterior cerebral artery
I66.22	I66.2	Occlusion and stenosis of left posterior cerebral artery
I66.23	I66.2	Occlusion and stenosis of bilateral posterior cerebral arteries
I66.29	I66.2	Occlusion and stenosis of unspecified posterior cerebral artery
I66.3	I66	Occlusion and stenosis of cerebellar arteries
I66.8	I66	Occlusion and stenosis of other cerebral arteries
I66.9	I66	Occlusion and stenosis of unspecified cerebral artery
I67	I60-I69	Other cerebrovascular diseases
I67.0	I67	Dissection of cerebral arteries, nonruptured
I67.1	I67	Cerebral aneurysm, nonruptured
I67.2	I67	Cerebral atherosclerosis
I67.3	I67	Progressive vascular leukoencephalopathy
I67.4	I67	Hypertensive encephalopathy
I67.5	I67	Moyamoya disease
I67.6	I67	Nonpyogenic thrombosis of intracranial venous system
I67.7	I67	Cerebral arteritis, not elsewhere classified
I67.8	I67	Other specified cerebrovascular diseases
I67.81	I67.8	Acute cerebrovascular insufficiency
I67.82	I67.8	Cerebral ischemia
I67.83	I67.8	Posterior reversible encephalopathy syndrome
I67.84	I67.8	Cerebral vasospasm and vasoconstriction
I67.841	I67.84	Reversible cerebrovascular vasoconstriction syndrome
I67.848	I67.84	Other cerebrovascular vasospasm and vasoconstriction
I67.85	I67.8	Hereditary cerebrovascular diseases
I67.850	I67.85	Cerebral autosomal dominant arteriopathy with subcortical infarcts and leukoencephalopathy
I67.858	I67.85	Other hereditary cerebrovascular disease
I67.89	I67.8	Other cerebrovascular disease
I67.9	I67	Cerebrovascular disease, unspecified
I68	I60-I69	Cerebrovascular disorders in diseases classified elsewhere
I68.0	I68	Cerebral amyloid angiopathy
I68.2	I68	Cerebral arteritis in other diseases classified elsewhere
I68.8	I68	Other cerebrovascular disorders in diseases classified elsewhere
I69	I60-I69	Sequelae of cerebrovascular disease
I69.0	I69	Sequelae of nontraumatic subarachnoid hemorrhage
I69.00	I69.0	Unspecified sequelae of nontraumatic subarachnoid hemorrhage
I69.01	I69.0	Cognitive deficits following nontraumatic subarachnoid hemorrhage
I69.010	I69.01	Attention and concentration deficit following nontraumatic subarachnoid hemorrhage
I69.011	I69.01	Memory deficit following nontraumatic subarachnoid hemorrhage
I69.012	I69.01	Visuospatial deficit and spatial neglect following nontraumatic subarachnoid hemorrhage
I69.013	I69.01	Psychomotor deficit following nontraumatic subarachnoid hemorrhage
I69.014	I69.01	Frontal lobe and executive function deficit following nontraumatic subarachnoid hemorrhage
I69.015	I69.01	Cognitive social or emotional deficit following nontraumatic subarachnoid hemorrhage
I69.018	I69.01	Other symptoms and signs involving cognitive functions following nontraumatic subarachnoid hemorrhage
I69.019	I69.01	Unspecified symptoms and signs involving cognitive functions following nontraumatic subarachnoid hemorrhage
I69.02	I69.0	Speech and language deficits following nontraumatic subarachnoid hemorrhage
I69.020	I69.02	Aphasia following nontraumatic subarachnoid hemorrhage
I69.021	I69.02	Dysphasia following nontraumatic subarachnoid hemorrhage
I69.022	I69.02	Dysarthria following nontraumatic subarachnoid hemorrhage
I69.023	I69.02	Fluency disorder following nontraumatic subarachnoid hemorrhage
I69.028	I69.02	Other speech and language deficits following nontraumatic subarachnoid hemorrhage
I69.03	I69.0	Monoplegia of upper limb following nontraumatic subarachnoid hemorrhage
I69.031	I69.03	Monoplegia of upper limb following nontraumatic subarachnoid hemorrhage affecting right dominant side
I69.032	I69.03	Monoplegia of upper limb following nontraumatic subarachnoid hemorrhage affecting left dominant side
I69.033	I69.03	Monoplegia of upper limb following nontraumatic subarachnoid hemorrhage affecting right non-dominant side
I69.034	I69.03	Monoplegia of upper limb following nontraumatic subarachnoid hemorrhage affecting left non-dominant side
I69.039	I69.03	Monoplegia of upper limb following nontraumatic subarachnoid hemorrhage affecting unspecified side
I69.04	I69.0	Monoplegia of lower limb following nontraumatic subarachnoid hemorrhage
I69.041	I69.04	Monoplegia of lower limb following nontraumatic subarachnoid hemorrhage affecting right dominant side
I69.042	I69.04	Monoplegia of lower limb following nontraumatic subarachnoid hemorrhage affecting left dominant side
I69.043	I69.04	Monoplegia of lower limb following nontraumatic subarachnoid hemorrhage affecting right non-dominant side
I69.044	I69.04	Monoplegia of lower limb following nontraumatic subarachnoid hemorrhage affecting left non-dominant side
I69.049	I69.04	Monoplegia of lower limb following nontraumatic subarachnoid hemorrhage affecting unspecified side
I69.05	I69.0	Hemiplegia and hemiparesis following nontraumatic subarachnoid hemorrhage
I69.051	I69.05	Hemiplegia and hemiparesis following nontraumatic subarachnoid hemorrhage affecting right dominant side
I69.052	I69.05	Hemiplegia and hemiparesis following nontraumatic subarachnoid hemorrhage affecting left dominant side
I69.053	I69.05	Hemiplegia and hemiparesis following nontraumatic subarachnoid hemorrhage affecting right non-dominant side
I69.054	I69.05	Hemiplegia and hemiparesis following nontraumatic subarachnoid hemorrhage affecting left non-dominant side
I69.059	I69.05	Hemiplegia and hemiparesis following nontraumatic subarachnoid hemorrhage affecting unspecified side
I69.06	I69.0	Other paralytic syndrome following nontraumatic subarachnoid hemorrhage
I69.061	I69.06	Other paralytic syndrome following nontraumatic subarachnoid hemorrhage affecting right dominant side
I69.062	I69.06	Other paralytic syndrome following nontraumatic subarachnoid hemorrhage affecting left dominant side
I69.063	I69.06	Other paralytic syndrome following nontraumatic subarachnoid hemorrhage affecting right non-dominant side
I69.064	I69.06	Other paralytic syndrome following nontraumatic subarachnoid hemorrhage affecting left non-dominant side
I69.065	I69.06	Other paralytic syndrome following nontraumatic subarachnoid hemorrhage, bilateral
I69.069	I69.06	Other paralytic syndrome following nontraumatic subarachnoid hemorrhage affecting unspecified side
I69.09	I69.0	Other sequelae of nontraumatic subarachnoid hemorrhage
I69.090	I69.09	Apraxia following nontraumatic subarachnoid hemorrhage
I69.091	I69.09	Dysphagia following nontraumatic subarachnoid hemorrhage
I69.092	I69.09	Facial weakness following nontraumatic subarachnoid hemorrhage
I69.093	I69.09	Ataxia following nontraumatic subarachnoid hemorrhage
I69.098	I69.09	Other sequelae following nontraumatic subarachnoid hemorrhage
I69.1	I69	Sequelae of nontraumatic intracerebral hemorrhage
I69.10	I69.1	Unspecified sequelae of nontraumatic intracerebral hemorrhage
I69.11	I69.1	Cognitive deficits following nontraumatic intracerebral hemorrhage
I69.110	I69.11	Attention and concentration deficit following nontraumatic intracerebral hemorrhage
I69.111	I69.11	Memory deficit following nontraumatic intracerebral hemorrhage
I69.112	I69.11	Visuospatial deficit and spatial neglect following nontraumatic intracerebral hemorrhage
I69.113	I69.11	Psychomotor deficit following nontraumatic intracerebral hemorrhage
I69.114	I69.11	Frontal lobe and executive function deficit following nontraumatic intracerebral hemorrhage
I69.115	I69.11	Cognitive social or emotional deficit following nontraumatic intracerebral hemorrhage
I69.118	I69.11	Other symptoms and signs involving cognitive functions following nontraumatic intracerebral hemorrhage
I69.119	I69.11	Unspecified symptoms and signs involving cognitive functions following nontraumatic intracerebral hemorrhage
I69.12	I69.1	Speech and language deficits following nontraumatic intracerebral hemorrhage
I69.120	I69.12	Aphasia following nontraumatic intracerebral hemorrhage
I69.121	I69.12	Dysphasia following nontraumatic intracerebral hemorrhage
I69.122	I69.12	Dysarthria following nontraumatic intracerebral hemorrhage
I69.123	I69.12	Fluency disorder following nontraumatic intracerebral hemorrhage
I69.128	I69.12	Other speech and language deficits following nontraumatic intracerebral hemorrhage
I69.13	I69.1	Monoplegia of upper limb following nontraumatic intracerebral hemorrhage
I69.131	I69.13	Monoplegia of upper limb following nontraumatic intracerebral hemorrhage affecting right dominant side
I69.132	I69.13	Monoplegia of upper limb following nontraumatic intracerebral hemorrhage affecting left dominant side
I69.133	I69.13	Monoplegia of upper limb following nontraumatic intracerebral hemorrhage affecting right non-dominant side
I69.134	I69.13	Monoplegia of upper limb following nontraumatic intracerebral hemorrhage affecting left non-dominant side
I69.139	I69.13	Monoplegia of upper limb following nontraumatic intracerebral hemorrhage affecting unspecified side
I69.14	I69.1	Monoplegia of lower limb following nontraumatic intracerebral hemorrhage
I69.141	I69.14	Monoplegia of lower limb following nontraumatic intracerebral hemorrhage affecting right dominant side
I69.142	I69.14	Monoplegia of lower limb following nontraumatic intracerebral hemorrhage affecting left dominant side
I69.143	I69.14	Monoplegia of lower limb following nontraumatic intracerebral hemorrhage affecting right non-dominant side
I69.144	I69.14	Monoplegia of lower limb following nontraumatic intracerebral hemorrhage affecting left non-dominant side
I69.149	I69.14	Monoplegia of lower limb following nontraumatic intracerebral hemorrhage affecting unspecified side
I69.15	I69.1	Hemiplegia and hemiparesis following nontraumatic intracerebral hemorrhage
I69.151	I69.15	Hemiplegia and hemiparesis following nontraumatic intracerebral hemorrhage affecting right dominant side
I69.152	I69.15	Hemiplegia and hemiparesis following nontraumatic intracerebral hemorrhage affecting left dominant side
I69.153	I69.15	Hemiplegia and hemiparesis following nontraumatic intracerebral hemorrhage affecting right non-dominant side
I69.154	I69.15	Hemiplegia and hemiparesis following nontraumatic intracerebral hemorrhage affecting left non-dominant side
I69.159	I69.15	Hemiplegia and hemiparesis following nontraumatic intracerebral hemorrhage affecting unspecified side
I69.16	I69.1	Other paralytic syndrome following nontraumatic intracerebral hemorrhage
I69.161	I69.16	Other paralytic syndrome following nontraumatic intracerebral hemorrhage affecting right dominant side
I69.162	I69.16	Other paralytic syndrome following nontraumatic intracerebral hemorrhage affecting left dominant side
I69.163	I69.16	Other paralytic syndrome following nontraumatic intracerebral hemorrhage affecting right non-dominant side
I69.164	I69.16	Other paralytic syndrome following nontraumatic intracerebral hemorrhage affecting left non-dominant side
I69.165	I69.16	Other paralytic syndrome following nontraumatic intracerebral hemorrhage, bilateral
I69.169	I69.16	Other paralytic syndrome following nontraumatic intracerebral hemorrhage affecting unspecified side
I69.19	I69.1	Other sequelae of nontraumatic intracerebral hemorrhage
I69.190	I69.19	Apraxia following nontraumatic intracerebral hemorrhage
I69.191	I69.19	Dysphagia following nontraumatic intracerebral hemorrhage
I69.192	I69.19	Facial weakness following nontraumatic intracerebral hemorrhage
I69.193	I69.19	Ataxia following nontraumatic intracerebral hemorrhage
I69.198	I69.19	Other sequelae of nontraumatic intracerebral hemorrhage
I69.2	I69	Sequelae of other nontraumatic intracranial hemorrhage
I69.20	I69.2	Unspecified sequelae of other nontraumatic intracranial hemorrhage
I69.21	I69.2	Cognitive deficits following other nontraumatic intracranial hemorrhage
I69.210	I69.21	Attention and concentration deficit following other nontraumatic intracranial hemorrhage
I69.211	I69.21	Memory deficit following other nontraumatic intracranial hemorrhage
I69.212	I69.21	Visuospatial deficit and spatial neglect following other nontraumatic intracranial hemorrhage
I69.213	I69.21	Psychomotor deficit following other nontraumatic intracranial hemorrhage
I69.214	I69.21	Frontal lobe and executive function deficit following other nontraumatic intracranial hemorrhage
I69.215	I69.21	Cognitive social or emotional deficit following other nontraumatic intracranial hemorrhage
I69.218	I69.21	Other symptoms and signs involving cognitive functions following other nontraumatic intracranial hemorrhage
I69.219	I69.21	Unspecified symptoms and signs involving cognitive functions following other nontraumatic intracranial hemorrhage
I69.22	I69.2	Speech and language deficits following other nontraumatic intracranial hemorrhage
I69.220	I69.22	Aphasia following other nontraumatic intracranial hemorrhage
I69.221	I69.22	Dysphasia following other nontraumatic intracranial hemorrhage
I69.222	I69.22	Dysarthria following other nontraumatic intracranial hemorrhage
I69.223	I69.22	Fluency disorder following other nontraumatic intracranial hemorrhage
I69.228	I69.22	Other speech and language deficits following other nontraumatic intracranial hemorrhage
I69.23	I69.2	Monoplegia of upper limb following other nontraumatic intracranial hemorrhage
I69.231	I69.23	Monoplegia of upper limb following other nontraumatic intracranial hemorrhage affecting right dominant side
I69.232	I69.23	Monoplegia of upper limb following other nontraumatic intracranial hemorrhage affecting left dominant side
I69.233	I69.23	Monoplegia of upper limb following other nontraumatic intracranial hemorrhage affecting right non-dominant side
I69.234	I69.23	Monoplegia of upper limb following other nontraumatic intracranial hemorrhage affecting left non-dominant side
I69.239	I69.23	Monoplegia of upper limb following other nontraumatic intracranial hemorrhage affecting unspecified side
I69.24	I69.2	Monoplegia of lower limb following other nontraumatic intracranial hemorrhage
I69.241	I69.24	Monoplegia of lower limb following other nontraumatic intracranial hemorrhage affecting right dominant side
I69.242	I69.24	Monoplegia of lower limb following other nontraumatic intracranial hemorrhage affecting left dominant side
I69.243	I69.24	Monoplegia of lower limb following other nontraumatic intracranial hemorrhage affecting right non-dominant side
I69.244	I69.24	Monoplegia of lower limb following other nontraumatic intracranial hemorrhage affecting left non-dominant side
I69.249	I69.24	Monoplegia of lower limb following other nontraumatic intracranial hemorrhage affecting unspecified side
I69.25	I69.2	Hemiplegia and hemiparesis following other nontraumatic intracranial hemorrhage
I69.251	I69.25	Hemiplegia and hemiparesis following other nontraumatic intracranial hemorrhage affecting right dominant side
I69.252	I69.25	Hemiplegia and hemiparesis following other nontraumatic intracranial hemorrhage affecting left dominant side
I69.253	I69.25	Hemiplegia and hemiparesis following other nontraumatic intracranial hemorrhage affecting right non-dominant side
I69.254	I69.25	Hemiplegia and hemiparesis following other nontraumatic intracranial hemorrhage affecting left non-dominant side
I69.259	I69.25	Hemiplegia and hemiparesis following other nontraumatic intracranial hemorrhage affecting unspecified side
I69.26	I69.2	Other paralytic syndrome following other nontraumatic intracranial hemorrhage
I69.261	I69.26	Other paralytic syndrome following other nontraumatic intracranial hemorrhage affecting right dominant side
I69.262	I69.26	Other paralytic syndrome following other nontraumatic intracranial hemorrhage affecting left dominant side
I69.263	I69.26	Other paralytic syndrome following other nontraumatic intracranial hemorrhage affecting right non-dominant side
I69.264	I69.26	Other paralytic syndrome following other nontraumatic intracranial hemorrhage affecting left non-dominant side
I69.265	I69.26	Other paralytic syndrome following other nontraumatic intracranial hemorrhage, bilateral
I69.269	I69.26	Other paralytic syndrome following other nontraumatic intracranial hemorrhage affecting unspecified side
I69.29	I69.2	Other sequelae of other nontraumatic intracranial hemorrhage
I69.290	I69.29	Apraxia following other nontraumatic intracranial hemorrhage
I69.291	I69.29	Dysphagia following other nontraumatic intracranial hemorrhage
I69.292	I69.29	Facial weakness following other nontraumatic intracranial hemorrhage
I69.293	I69.29	Ataxia following other nontraumatic intracranial hemorrhage
I69.298	I69.29	Other sequelae of other nontraumatic intracranial hemorrhage
I69.3	I69	Sequelae of cerebral infarction
I69.30	I69.3	Unspecified sequelae of cerebral infarction
I69.31	I69.3	Cognitive deficits following cerebral infarction
I69.310	I69.31	Attention and concentration deficit following cerebral infarction
I69.311	I69.31	Memory deficit following cerebral infarction
I69.312	I69.31	Visuospatial deficit and spatial neglect following cerebral infarction
I69.313	I69.31	Psychomotor deficit following cerebral infarction
I69.314	I69.31	Frontal lobe and executive function deficit following cerebral infarction
I69.315	I69.31	Cognitive social or emotional deficit following cerebral infarction
I69.318	I69.31	Other symptoms and signs involving cognitive functions following cerebral infarction
I69.319	I69.31	Unspecified symptoms and signs involving cognitive functions following cerebral infarction
I69.32	I69.3	Speech and language deficits following cerebral infarction
I69.320	I69.32	Aphasia following cerebral infarction
I69.321	I69.32	Dysphasia following cerebral infarction
I69.322	I69.32	Dysarthria following cerebral infarction
I69.323	I69.32	Fluency disorder following cerebral infarction
I69.328	I69.32	Other speech and language deficits following cerebral infarction
I69.33	I69.3	Monoplegia of upper limb following cerebral infarction
I69.331	I69.33	Monoplegia of upper limb following cerebral infarction affecting right dominant side
I69.332	I69.33	Monoplegia of upper limb following cerebral infarction affecting left dominant side
I69.333	I69.33	Monoplegia of upper limb following cerebral infarction affecting right non-dominant side
I69.334	I69.33	Monoplegia of upper limb following cerebral infarction affecting left non-dominant side
I69.339	I69.33	Monoplegia of upper limb following cerebral infarction affecting unspecified side
I69.34	I69.3	Monoplegia of lower limb following cerebral infarction
I69.341	I69.34	Monoplegia of lower limb following cerebral infarction affecting right dominant side
I69.342	I69.34	Monoplegia of lower limb following cerebral infarction affecting left dominant side
I69.343	I69.34	Monoplegia of lower limb following cerebral infarction affecting right non-dominant side
I69.344	I69.34	Monoplegia of lower limb following cerebral infarction affecting left non-dominant side
I69.349	I69.34	Monoplegia of lower limb following cerebral infarction affecting unspecified side
I69.35	I69.3	Hemiplegia and hemiparesis following cerebral infarction
I69.351	I69.35	Hemiplegia and hemiparesis following cerebral infarction affecting right dominant side
I69.352	I69.35	Hemiplegia and hemiparesis following cerebral infarction affecting left dominant side
I69.353	I69.35	Hemiplegia and hemiparesis following cerebral infarction affecting right non-dominant side
I69.354	I69.35	Hemiplegia and hemiparesis following cerebral infarction affecting left non-dominant side
I69.359	I69.35	Hemiplegia and hemiparesis following cerebral infarction affecting unspecified side
I69.36	I69.3	Other paralytic syndrome following cerebral infarction
I69.361	I69.36	Other paralytic syndrome following cerebral infarction affecting right dominant side
I69.362	I69.36	Other paralytic syndrome following cerebral infarction affecting left dominant side
I69.363	I69.36	Other paralytic syndrome following cerebral infarction affecting right non-dominant side
I69.364	I69.36	Other paralytic syndrome following cerebral infarction affecting left non-dominant side
I69.365	I69.36	Other paralytic syndrome following cerebral infarction, bilateral
I69.369	I69.36	Other paralytic syndrome following cerebral infarction affecting unspecified side
I69.39	I69.3	Other sequelae of cerebral infarction
I69.390	I69.39	Apraxia following cerebral infarction
I69.391	I69.39	Dysphagia following cerebral infarction
I69.392	I69.39	Facial weakness following cerebral infarction
I69.393	I69.39	Ataxia following cerebral infarction
I69.398	I69.39	Other sequelae of cerebral infarction
I69.8	I69	Sequelae of other cerebrovascular diseases
I69.80	I69.8	Unspecified sequelae of other cerebrovascular disease
I69.81	I69.8	Cognitive deficits following other cerebrovascular disease
I69.810	I69.81	Attention and concentration deficit following other cerebrovascular disease
I69.811	I69.81	Memory deficit following other cerebrovascular disease
I69.812	I69.81	Visuospatial deficit and spatial neglect following other cerebrovascular disease
I69.813	I69.81	Psychomotor deficit following other cerebrovascular disease
I69.814	I69.81	Frontal lobe and executive function deficit following other cerebrovascular disease
I69.815	I69.81	Cognitive social or emotional deficit following other cerebrovascular disease
I69.818	I69.81	Other symptoms and signs involving cognitive functions following other cerebrovascular disease
I69.819	I69.81	Unspecified symptoms and signs involving cognitive functions following other cerebrovascular disease
I69.82	I69.8	Speech and language deficits following other cerebrovascular disease
I69.820	I69.82	Aphasia following other cerebrovascular disease
I69.821	I69.82	Dysphasia following other cerebrovascular disease
I69.822	I69.82	Dysarthria following other cerebrovascular disease
I69.823	I69.82	Fluency disorder following other cerebrovascular disease
I69.828	I69.82	Other speech and language deficits following other cerebrovascular disease
I69.83	I69.8	Monoplegia of upper limb following other cerebrovascular disease
I69.831	I69.83	Monoplegia of upper limb following other cerebrovascular disease affecting right dominant side
I69.832	I69.83	Monoplegia of upper limb following other cerebrovascular disease affecting left dominant side
I69.833	I69.83	Monoplegia of upper limb following other cerebrovascular disease affecting right non-dominant side
I69.834	I69.83	Monoplegia of upper limb following other cerebrovascular disease affecting left non-dominant side
I69.839	I69.83	Monoplegia of upper limb following other cerebrovascular disease affecting unspecified side
I69.84	I69.8	Monoplegia of lower limb following other cerebrovascular disease
I69.841	I69.84	Monoplegia of lower limb following other cerebrovascular disease affecting right dominant side
I69.842	I69.84	Monoplegia of lower limb following other cerebrovascular disease affecting left dominant side
I69.843	I69.84	Monoplegia of lower limb following other cerebrovascular disease affecting right non-dominant side
I69.844	I69.84	Monoplegia of lower limb following other cerebrovascular disease affecting left non-dominant side
I69.849	I69.84	Monoplegia of lower limb following other cerebrovascular disease affecting unspecified side
I69.85	I69.8	Hemiplegia and hemiparesis following other cerebrovascular disease
I69.851	I69.85	Hemiplegia and hemiparesis following other cerebrovascular disease affecting right dominant side
I69.852	I69.85	Hemiplegia and hemiparesis following other cerebrovascular disease affecting left dominant side
I69.853	I69.85	Hemiplegia and hemiparesis following other cerebrovascular disease affecting right non-dominant side
I69.854	I69.85	Hemiplegia and hemiparesis following other cerebrovascular disease affecting left non-dominant side
I69.859	I69.85	Hemiplegia and hemiparesis following other cerebrovascular disease affecting unspecified side
I69.86	I69.8	Other paralytic syndrome following other cerebrovascular disease
I69.861	I69.86	Other paralytic syndrome following other cerebrovascular disease affecting right dominant side
I69.862	I69.86	Other paralytic syndrome following other cerebrovascular disease affecting left dominant side
I69.863	I69.86	Other paralytic syndrome following other cerebrovascular disease affecting right non-dominant side
I69.864	I69.86	Other paralytic syndrome following other cerebrovascular disease affecting left non-dominant side
I69.865	I69.86	Other paralytic syndrome following other cerebrovascular disease, bilateral
I69.869	I69.86	Other paralytic syndrome following other cerebrovascular disease affecting unspecified side
I69.89	I69.8	Other sequelae of other cerebrovascular disease
I69.890	I69.89	Apraxia following other cerebrovascular disease
I69.891	I69.89	Dysphagia following other cerebrovascular disease
I69.892	I69.89	Facial weakness following other cerebrovascular disease
I69.893	I69.89	Ataxia following other cerebrovascular disease
I69.898	I69.89	Other sequelae of other cerebrovascular disease
I69.9	I69	Sequelae of unspecified cerebrovascular diseases
I69.90	I69.9	Unspecified sequelae of unspecified cerebrovascular disease
I69.91	I69.9	Cognitive deficits following unspecified cerebrovascular disease
I69.910	I69.91	Attention and concentration deficit following unspecified cerebrovascular disease
I69.911	I69.91	Memory deficit following unspecified cerebrovascular disease
I69.912	I69.91	Visuospatial deficit and spatial neglect following unspecified cerebrovascular disease
I69.913	I69.91	Psychomotor deficit following unspecified cerebrovascular disease
I69.914	I69.91	Frontal lobe and executive function deficit following unspecified cerebrovascular disease
I69.915	I69.91	Cognitive social or emotional deficit following unspecified cerebrovascular disease
I69.918	I69.91	Other symptoms and signs involving cognitive functions following unspecified cerebrovascular disease
I69.919	I69.91	Unspecified symptoms and signs involving cognitive functions following unspecified cerebrovascular disease
I69.92	I69.9	Speech and language deficits following unspecified cerebrovascular disease
I69.920	I69.92	Aphasia following unspecified cerebrovascular disease
I69.921	I69.92	Dysphasia following unspecified cerebrovascular disease
I69.922	I69.92	Dysarthria following unspecified cerebrovascular disease
I69.923	I69.92	Fluency disorder following unspecified cerebrovascular disease
I69.928	I69.92	Other speech and language deficits following unspecified cerebrovascular disease
I69.93	I69.9	Monoplegia of upper limb following unspecified cerebrovascular disease
I69.931	I69.93	Monoplegia of upper limb following unspecified cerebrovascular disease affecting right dominant side
I69.932	I69.93	Monoplegia of upper limb following unspecified cerebrovascular disease affecting left dominant side
I69.933	I69.93	Monoplegia of upper limb following unspecified cerebrovascular disease affecting right non-dominant side
I69.934	I69.93	Monoplegia of upper limb following unspecified cerebrovascular disease affecting left non-dominant side
I69.939	I69.93	Monoplegia of upper limb following unspecified cerebrovascular disease affecting unspecified side
I69.94	I69.9	Monoplegia of lower limb following unspecified cerebrovascular disease
I69.941	I69.94	Monoplegia of lower limb following unspecified cerebrovascular disease affecting right dominant side
I69.942	I69.94	Monoplegia of lower limb following unspecified cerebrovascular disease affecting left dominant side
I69.943	I69.94	Monoplegia of lower limb following unspecified cerebrovascular disease affecting right non-dominant side
I69.944	I69.94	Monoplegia of lower limb following unspecified cerebrovascular disease affecting left non-dominant side
I69.949	I69.94	Monoplegia of lower limb following unspecified cerebrovascular disease affecting unspecified side
I69.95	I69.9	Hemiplegia and hemiparesis following unspecified cerebrovascular disease
I69.951	I69.95	Hemiplegia and hemiparesis following unspecified cerebrovascular disease affecting right dominant side
I69.952	I69.95	Hemiplegia and hemiparesis following unspecified cerebrovascular disease affecting left dominant side
I69.953	I69.95	Hemiplegia and hemiparesis following unspecified cerebrovascular disease affecting right non-dominant side
I69.954	I69.95	Hemiplegia and hemiparesis following unspecified cerebrovascular disease affecting left non-dominant side
I69.959	I69.95	Hemiplegia and hemiparesis following unspecified cerebrovascular disease affecting unspecified side
I69.96	I69.9	Other paralytic syndrome following unspecified cerebrovascular disease
I69.961	I69.96	Other paralytic syndrome following unspecified cerebrovascular disease affecting right dominant side
I69.962	I69.96	Other paralytic syndrome following unspecified cerebrovascular disease affecting left dominant side
I69.963	I69.96	Other paralytic syndrome following unspecified cerebrovascular disease affecting right non-dominant side
I69.964	I69.96	Other paralytic syndrome following unspecified cerebrovascular disease affecting left non-dominant side
I69.965	I69.96	Other paralytic syndrome following unspecified cerebrovascular disease, bilateral
I69.969	I69.96	Other paralytic syndrome following unspecified cerebrovascular disease affecting unspecified side
I69.99	I69.9	Other sequelae of unspecified cerebrovascular disease
I69.990	I69.99	Apraxia following unspecified cerebrovascular disease
I69.991	I69.99	Dysphagia following unspecified cerebrovascular disease
I69.992	I69.99	Facial weakness following unspecified cerebrovascular disease
I69.993	I69.99	Ataxia following unspecified cerebrovascular disease
I69.998	I69.99	Other sequelae following unspecified cerebrovascular disease
I70-I79	I00-I99	Diseases of arteries, arterioles and capillaries
I70	I70-I79	Atherosclerosis
I70.0	I70	Atherosclerosis of aorta
I70.1	I70	Atherosclerosis of renal artery
I70.2	I70	Atherosclerosis of native arteries of the extremities
I70.20	I70.2	Unspecified atherosclerosis of native arteries of extremities
I70.201	I70.20	Unspecified atherosclerosis of native arteries of extremities, right leg
I70.202	I70.20	Unspecified atherosclerosis of native arteries of extremities, left leg
I70.203	I70.20	Unspecified atherosclerosis of native arteries of extremities, bilateral legs
I70.208	I70.20	Unspecified atherosclerosis of native arteries of extremities, other extremity
I70.209	I70.20	Unspecified atherosclerosis of native arteries of extremities, unspecified extremity
I70.21	I70.2	Atherosclerosis of native arteries of extremities with intermittent claudication
I70.211	I70.21	Atherosclerosis of native arteries of extremities with intermittent claudication, right leg
I70.212	I70.21	Atherosclerosis of native arteries of extremities with intermittent claudication, left leg
I70.213	I70.21	Atherosclerosis of native arteries of extremities with intermittent claudication, bilateral legs
I70.218	I70.21	Atherosclerosis of native arteries of extremities with intermittent claudication, other extremity
I70.219	I70.21	Atherosclerosis of native arteries of extremities with intermittent claudication, unspecified extremity
I70.22	I70.2	Atherosclerosis of native arteries of extremities with rest pain
I70.221	I70.22	Atherosclerosis of native arteries of extremities with rest pain, right leg
I70.222	I70.22	Atherosclerosis of native arteries of extremities with rest pain, left leg
I70.223	I70.22	Atherosclerosis of native arteries of extremities with rest pain, bilateral legs
I70.228	I70.22	Atherosclerosis of native arteries of extremities with rest pain, other extremity
I70.229	I70.22	Atherosclerosis of native arteries of extremities with rest pain, unspecified extremity
I70.23	I70.2	Atherosclerosis of native arteries of right leg with ulceration
I70.231	I70.23	Atherosclerosis of native arteries of right leg with ulceration of thigh
I70.232	I70.23	Atherosclerosis of native arteries of right leg with ulceration of calf
I70.233	I70.23	Atherosclerosis of native arteries of right leg with ulceration of ankle
I70.234	I70.23	Atherosclerosis of native arteries of right leg with ulceration of heel and midfoot
I70.235	I70.23	Atherosclerosis of native arteries of right leg with ulceration of other part of foot
I70.238	I70.23	Atherosclerosis of native arteries of right leg with ulceration of other part of lower leg
I70.239	I70.23	Atherosclerosis of native arteries of right leg with ulceration of unspecified site
I70.24	I70.2	Atherosclerosis of native arteries of left leg with ulceration
I70.241	I70.24	Atherosclerosis of native arteries of left leg with ulceration of thigh
I70.242	I70.24	Atherosclerosis of native arteries of left leg with ulceration of calf
I70.243	I70.24	Atherosclerosis of native arteries of left leg with ulceration of ankle
I70.244	I70.24	Atherosclerosis of native arteries of left leg with ulceration of heel and midfoot
I70.245	I70.24	Atherosclerosis of native arteries of left leg with ulceration of other part of foot
I70.248	I70.24	Atherosclerosis of native arteries of left leg with ulceration of other part of lower leg
I70.249	I70.24	Atherosclerosis of native arteries of left leg with ulceration of unspecified site
I70.25	I70.2	Atherosclerosis of native arteries of other extremities with ulceration
I70.26	I70.2	Atherosclerosis of native arteries of extremities with gangrene
I70.261	I70.26	Atherosclerosis of native arteries of extremities with gangrene, right leg
I70.262	I70.26	Atherosclerosis of native arteries of extremities with gangrene, left leg
I70.263	I70.26	Atherosclerosis of native arteries of extremities with gangrene, bilateral legs
I70.268	I70.26	Atherosclerosis of native arteries of extremities with gangrene, other extremity
I70.269	I70.26	Atherosclerosis of native arteries of extremities with gangrene, unspecified extremity
I70.29	I70.2	Other atherosclerosis of native arteries of extremities
I70.291	I70.29	Other atherosclerosis of native arteries of extremities, right leg
I70.292	I70.29	Other atherosclerosis of native arteries of extremities, left leg
I70.293	I70.29	Other atherosclerosis of native arteries of extremities, bilateral legs
I70.298	I70.29	Other atherosclerosis of native arteries of extremities, other extremity
I70.299	I70.29	Other atherosclerosis of native arteries of extremities, unspecified extremity
I70.3	I70	Atherosclerosis of unspecified type of bypass graft(s) of the extremities
I70.30	I70.3	Unspecified atherosclerosis of unspecified type of bypass graft(s) of the extremities
I70.301	I70.30	Unspecified atherosclerosis of unspecified type of bypass graft(s) of the extremities, right leg
I70.302	I70.30	Unspecified atherosclerosis of unspecified type of bypass graft(s) of the extremities, left leg
I70.303	I70.30	Unspecified atherosclerosis of unspecified type of bypass graft(s) of the extremities, bilateral legs
I70.308	I70.30	Unspecified atherosclerosis of unspecified type of bypass graft(s) of the extremities, other extremity
I70.309	I70.30	Unspecified atherosclerosis of unspecified type of bypass graft(s) of the extremities, unspecified extremity
I70.31	I70.3	Atherosclerosis of unspecified type of bypass graft(s) of the extremities with intermittent claudication
I70.311	I70.31	Atherosclerosis of unspecified type of bypass graft(s) of the extremities with intermittent claudication, right leg
I70.312	I70.31	Atherosclerosis of unspecified type of bypass graft(s) of the extremities with intermittent claudication, left leg
I70.313	I70.31	Atherosclerosis of unspecified type of bypass graft(s) of the extremities with intermittent claudication, bilateral legs
I70.318	I70.31	Atherosclerosis of unspecified type of bypass graft(s) of the extremities with intermittent claudication, other extremity
I70.319	I70.31	Atherosclerosis of unspecified type of bypass graft(s) of the extremities with intermittent claudication, unspecified extremity
I70.32	I70.3	Atherosclerosis of unspecified type of bypass graft(s) of the extremities with rest pain
I70.321	I70.32	Atherosclerosis of unspecified type of bypass graft(s) of the extremities with rest pain, right leg
I70.322	I70.32	Atherosclerosis of unspecified type of bypass graft(s) of the extremities with rest pain, left leg
I70.323	I70.32	Atherosclerosis of unspecified type of bypass graft(s) of the extremities with rest pain, bilateral legs
I70.328	I70.32	Atherosclerosis of unspecified type of bypass graft(s) of the extremities with rest pain, other extremity
I70.329	I70.32	Atherosclerosis of unspecified type of bypass graft(s) of the extremities with rest pain, unspecified extremity
I70.33	I70.3	Atherosclerosis of unspecified type of bypass graft(s) of the right leg with ulceration
I70.331	I70.33	Atherosclerosis of unspecified type of bypass graft(s) of the right leg with ulceration of thigh
I70.332	I70.33	Atherosclerosis of unspecified type of bypass graft(s) of the right leg with ulceration of calf
I70.333	I70.33	Atherosclerosis of unspecified type of bypass graft(s) of the right leg with ulceration of ankle
I70.334	I70.33	Atherosclerosis of unspecified type of bypass graft(s) of the right leg with ulceration of heel and midfoot
I70.335	I70.33	Atherosclerosis of unspecified type of bypass graft(s) of the right leg with ulceration of other part of foot
I70.338	I70.33	Atherosclerosis of unspecified type of bypass graft(s) of the right leg with ulceration of other part of lower leg
I70.339	I70.33	Atherosclerosis of unspecified type of bypass graft(s) of the right leg with ulceration of unspecified site
I70.34	I70.3	Atherosclerosis of unspecified type of bypass graft(s) of the left leg with ulceration
I70.341	I70.34	Atherosclerosis of unspecified type of bypass graft(s) of the left leg with ulceration of thigh
I70.342	I70.34	Atherosclerosis of unspecified type of bypass graft(s) of the left leg with ulceration of calf
I70.343	I70.34	Atherosclerosis of unspecified type of bypass graft(s) of the left leg with ulceration of ankle
I70.344	I70.34	Atherosclerosis of unspecified type of bypass graft(s) of the left leg with ulceration of heel and midfoot
I70.345	I70.34	Atherosclerosis of unspecified type of bypass graft(s) of the left leg with ulceration of other part of foot
I70.348	I70.34	Atherosclerosis of unspecified type of bypass graft(s) of the left leg with ulceration of other part of lower leg
I70.349	I70.34	Atherosclerosis of unspecified type of bypass graft(s) of the left leg with ulceration of unspecified site
I70.35	I70.3	Atherosclerosis of unspecified type of bypass graft(s) of other extremity with ulceration
I70.36	I70.3	Atherosclerosis of unspecified type of bypass graft(s) of the extremities with gangrene
I70.361	I70.36	Atherosclerosis of unspecified type of bypass graft(s) of the extremities with gangrene, right leg
I70.362	I70.36	Atherosclerosis of unspecified type of bypass graft(s) of the extremities with gangrene, left leg
I70.363	I70.36	Atherosclerosis of unspecified type of bypass graft(s) of the extremities with gangrene, bilateral legs
I70.368	I70.36	Atherosclerosis of unspecified type of bypass graft(s) of the extremities with gangrene, other extremity
I70.369	I70.36	Atherosclerosis of unspecified type of bypass graft(s) of the extremities with gangrene, unspecified extremity
I70.39	I70.3	Other atherosclerosis of unspecified type of bypass graft(s) of the extremities
I70.391	I70.39	Other atherosclerosis of unspecified type of bypass graft(s) of the extremities, right leg
I70.392	I70.39	Other atherosclerosis of unspecified type of bypass graft(s) of the extremities, left leg
I70.393	I70.39	Other atherosclerosis of unspecified type of bypass graft(s) of the extremities, bilateral legs
I70.398	I70.39	Other atherosclerosis of unspecified type of bypass graft(s) of the extremities, other extremity
I70.399	I70.39	Other atherosclerosis of unspecified type of bypass graft(s) of the extremities, unspecified extremity
I70.4	I70	Atherosclerosis of autologous vein bypass graft(s) of the extremities
I70.40	I70.4	Unspecified atherosclerosis of autologous vein bypass graft(s) of the extremities
I70.401	I70.40	Unspecified atherosclerosis of autologous vein bypass graft(s) of the extremities, right leg
I70.402	I70.40	Unspecified atherosclerosis of autologous vein bypass graft(s) of the extremities, left leg
I70.403	I70.40	Unspecified atherosclerosis of autologous vein bypass graft(s) of the extremities, bilateral legs
I70.408	I70.40	Unspecified atherosclerosis of autologous vein bypass graft(s) of the extremities, other extremity
I70.409	I70.40	Unspecified atherosclerosis of autologous vein bypass graft(s) of the extremities, unspecified extremity
I70.41	I70.4	Atherosclerosis of autologous vein bypass graft(s) of the extremities with intermittent claudication
I70.411	I70.41	Atherosclerosis of autologous vein bypass graft(s) of the extremities with intermittent claudication, right leg
I70.412	I70.41	Atherosclerosis of autologous vein bypass graft(s) of the extremities with intermittent claudication, left leg
I70.413	I70.41	Atherosclerosis of autologous vein bypass graft(s) of the extremities with intermittent claudication, bilateral legs
I70.418	I70.41	Atherosclerosis of autologous vein bypass graft(s) of the extremities with intermittent claudication, other extremity
I70.419	I70.41	Atherosclerosis of autologous vein bypass graft(s) of the extremities with intermittent claudication, unspecified extremity
I70.42	I70.4	Atherosclerosis of autologous vein bypass graft(s) of the extremities with rest pain
I70.421	I70.42	Atherosclerosis of autologous vein bypass graft(s) of the extremities with rest pain, right leg
I70.422	I70.42	Atherosclerosis of autologous vein bypass graft(s) of the extremities with rest pain, left leg
I70.423	I70.42	Atherosclerosis of autologous vein bypass graft(s) of the extremities with rest pain, bilateral legs
I70.428	I70.42	Atherosclerosis of autologous vein bypass graft(s) of the extremities with rest pain, other extremity
I70.429	I70.42	Atherosclerosis of autologous vein bypass graft(s) of the extremities with rest pain, unspecified extremity
I70.43	I70.4	Atherosclerosis of autologous vein bypass graft(s) of the right leg with ulceration
I70.431	I70.43	Atherosclerosis of autologous vein bypass graft(s) of the right leg with ulceration of thigh
I70.432	I70.43	Atherosclerosis of autologous vein bypass graft(s) of the right leg with ulceration of calf
I70.433	I70.43	Atherosclerosis of autologous vein bypass graft(s) of the right leg with ulceration of ankle
I70.434	I70.43	Atherosclerosis of autologous vein bypass graft(s) of the right leg with ulceration of heel and midfoot
I70.435	I70.43	Atherosclerosis of autologous vein bypass graft(s) of the right leg with ulceration of other part of foot
I70.438	I70.43	Atherosclerosis of autologous vein bypass graft(s) of the right leg with ulceration of other part of lower leg
I70.439	I70.43	Atherosclerosis of autologous vein bypass graft(s) of the right leg with ulceration of unspecified site
I70.44	I70.4	Atherosclerosis of autologous vein bypass graft(s) of the left leg with ulceration
I70.441	I70.44	Atherosclerosis of autologous vein bypass graft(s) of the left leg with ulceration of thigh
I70.442	I70.44	Atherosclerosis of autologous vein bypass graft(s) of the left leg with ulceration of calf
I70.443	I70.44	Atherosclerosis of autologous vein bypass graft(s) of the left leg with ulceration of ankle
I70.444	I70.44	Atherosclerosis of autologous vein bypass graft(s) of the left leg with ulceration of heel and midfoot
I70.445	I70.44	Atherosclerosis of autologous vein bypass graft(s) of the left leg with ulceration of other part of foot
I70.448	I70.44	Atherosclerosis of autologous vein bypass graft(s) of the left leg with ulceration of other part of lower leg
I70.449	I70.44	Atherosclerosis of autologous vein bypass graft(s) of the left leg with ulceration of unspecified site
I70.45	I70.4	Atherosclerosis of autologous vein bypass graft(s) of other extremity with ulceration
I70.46	I70.4	Atherosclerosis of autologous vein bypass graft(s) of the extremities with gangrene
I70.461	I70.46	Atherosclerosis of autologous vein bypass graft(s) of the extremities with gangrene, right leg
I70.462	I70.46	Atherosclerosis of autologous vein bypass graft(s) of the extremities with gangrene, left leg
I70.463	I70.46	Atherosclerosis of autologous vein bypass graft(s) of the extremities with gangrene, bilateral legs
I70.468	I70.46	Atherosclerosis of autologous vein bypass graft(s) of the extremities with gangrene, other extremity
I70.469	I70.46	Atherosclerosis of autologous vein bypass graft(s) of the extremities with gangrene, unspecified extremity
I70.49	I70.4	Other atherosclerosis of autologous vein bypass graft(s) of the extremities
I70.491	I70.49	Other atherosclerosis of autologous vein bypass graft(s) of the extremities, right leg
I70.492	I70.49	Other atherosclerosis of autologous vein bypass graft(s) of the extremities, left leg
I70.493	I70.49	Other atherosclerosis of autologous vein bypass graft(s) of the extremities, bilateral legs
I70.498	I70.49	Other atherosclerosis of autologous vein bypass graft(s) of the extremities, other extremity
I70.499	I70.49	Other atherosclerosis of autologous vein bypass graft(s) of the extremities, unspecified extremity
I70.5	I70	Atherosclerosis of nonautologous biological bypass graft(s) of the extremities
I70.50	I70.5	Unspecified atherosclerosis of nonautologous biological bypass graft(s) of the extremities
I70.501	I70.50	Unspecified atherosclerosis of nonautologous biological bypass graft(s) of the extremities, right leg
I70.502	I70.50	Unspecified atherosclerosis of nonautologous biological bypass graft(s) of the extremities, left leg
I70.503	I70.50	Unspecified atherosclerosis of nonautologous biological bypass graft(s) of the extremities, bilateral legs
I70.508	I70.50	Unspecified atherosclerosis of nonautologous biological bypass graft(s) of the extremities, other extremity
I70.509	I70.50	Unspecified atherosclerosis of nonautologous biological bypass graft(s) of the extremities, unspecified extremity
I70.51	I70.5	Atherosclerosis of nonautologous biological bypass graft(s) of the extremities intermittent claudication
I70.511	I70.51	Atherosclerosis of nonautologous biological bypass graft(s) of the extremities with intermittent claudication, right leg
I70.512	I70.51	Atherosclerosis of nonautologous biological bypass graft(s) of the extremities with intermittent claudication, left leg
I70.513	I70.51	Atherosclerosis of nonautologous biological bypass graft(s) of the extremities with intermittent claudication, bilateral legs
I70.518	I70.51	Atherosclerosis of nonautologous biological bypass graft(s) of the extremities with intermittent claudication, other extremity
I70.519	I70.51	Atherosclerosis of nonautologous biological bypass graft(s) of the extremities with intermittent claudication, unspecified extremity
I70.52	I70.5	Atherosclerosis of nonautologous biological bypass graft(s) of the extremities with rest pain
I70.521	I70.52	Atherosclerosis of nonautologous biological bypass graft(s) of the extremities with rest pain, right leg
I70.522	I70.52	Atherosclerosis of nonautologous biological bypass graft(s) of the extremities with rest pain, left leg
I70.523	I70.52	Atherosclerosis of nonautologous biological bypass graft(s) of the extremities with rest pain, bilateral legs
I70.528	I70.52	Atherosclerosis of nonautologous biological bypass graft(s) of the extremities with rest pain, other extremity
I70.529	I70.52	Atherosclerosis of nonautologous biological bypass graft(s) of the extremities with rest pain, unspecified extremity
I70.53	I70.5	Atherosclerosis of nonautologous biological bypass graft(s) of the right leg with ulceration
I70.531	I70.53	Atherosclerosis of nonautologous biological bypass graft(s) of the right leg with ulceration of thigh
I70.532	I70.53	Atherosclerosis of nonautologous biological bypass graft(s) of the right leg with ulceration of calf
I70.533	I70.53	Atherosclerosis of nonautologous biological bypass graft(s) of the right leg with ulceration of ankle
I70.534	I70.53	Atherosclerosis of nonautologous biological bypass graft(s) of the right leg with ulceration of heel and midfoot
I70.535	I70.53	Atherosclerosis of nonautologous biological bypass graft(s) of the right leg with ulceration of other part of foot
I70.538	I70.53	Atherosclerosis of nonautologous biological bypass graft(s) of the right leg with ulceration of other part of lower leg
I70.539	I70.53	Atherosclerosis of nonautologous biological bypass graft(s) of the right leg with ulceration of unspecified site
I70.54	I70.5	Atherosclerosis of nonautologous biological bypass graft(s) of the left leg with ulceration
I70.541	I70.54	Atherosclerosis of nonautologous biological bypass graft(s) of the left leg with ulceration of thigh
I70.542	I70.54	Atherosclerosis of nonautologous biological bypass graft(s) of the left leg with ulceration of calf
I70.543	I70.54	Atherosclerosis of nonautologous biological bypass graft(s) of the left leg with ulceration of ankle
I70.544	I70.54	Atherosclerosis of nonautologous biological bypass graft(s) of the left leg with ulceration of heel and midfoot
I70.545	I70.54	Atherosclerosis of nonautologous biological bypass graft(s) of the left leg with ulceration of other part of foot
I70.548	I70.54	Atherosclerosis of nonautologous biological bypass graft(s) of the left leg with ulceration of other part of lower leg
I70.549	I70.54	Atherosclerosis of nonautologous biological bypass graft(s) of the left leg with ulceration of unspecified site
I70.55	I70.5	Atherosclerosis of nonautologous biological bypass graft(s) of other extremity with ulceration
I70.56	I70.5	Atherosclerosis of nonautologous biological bypass graft(s) of the extremities with gangrene
I70.561	I70.56	Atherosclerosis of nonautologous biological bypass graft(s) of the extremities with gangrene, right leg
I70.562	I70.56	Atherosclerosis of nonautologous biological bypass graft(s) of the extremities with gangrene, left leg
I70.563	I70.56	Atherosclerosis of nonautologous biological bypass graft(s) of the extremities with gangrene, bilateral legs
I70.568	I70.56	Atherosclerosis of nonautologous biological bypass graft(s) of the extremities with gangrene, other extremity
I70.569	I70.56	Atherosclerosis of nonautologous biological bypass graft(s) of the extremities with gangrene, unspecified extremity
I70.59	I70.5	Other atherosclerosis of nonautologous biological bypass graft(s) of the extremities
I70.591	I70.59	Other atherosclerosis of nonautologous biological bypass graft(s) of the extremities, right leg
I70.592	I70.59	Other atherosclerosis of nonautologous biological bypass graft(s) of the extremities, left leg
I70.593	I70.59	Other atherosclerosis of nonautologous biological bypass graft(s) of the extremities, bilateral legs
I70.598	I70.59	Other atherosclerosis of nonautologous biological bypass graft(s) of the extremities, other extremity
I70.599	I70.59	Other atherosclerosis of nonautologous biological bypass graft(s) of the extremities, unspecified extremity
I70.6	I70	Atherosclerosis of nonbiological bypass graft(s) of the extremities
I70.60	I70.6	Unspecified atherosclerosis of nonbiological bypass graft(s) of the extremities
I70.601	I70.60	Unspecified atherosclerosis of nonbiological bypass graft(s) of the extremities, right leg
I70.602	I70.60	Unspecified atherosclerosis of nonbiological bypass graft(s) of the extremities, left leg
I70.603	I70.60	Unspecified atherosclerosis of nonbiological bypass graft(s) of the extremities, bilateral legs
I70.608	I70.60	Unspecified atherosclerosis of nonbiological bypass graft(s) of the extremities, other extremity
I70.609	I70.60	Unspecified atherosclerosis of nonbiological bypass graft(s) of the extremities, unspecified extremity
I70.61	I70.6	Atherosclerosis of nonbiological bypass graft(s) of the extremities with intermittent claudication
I70.611	I70.61	Atherosclerosis of nonbiological bypass graft(s) of the extremities with intermittent claudication, right leg
I70.612	I70.61	Atherosclerosis of nonbiological bypass graft(s) of the extremities with intermittent claudication, left leg
I70.613	I70.61	Atherosclerosis of nonbiological bypass graft(s) of the extremities with intermittent claudication, bilateral legs
I70.618	I70.61	Atherosclerosis of nonbiological bypass graft(s) of the extremities with intermittent claudication, other extremity
I70.619	I70.61	Atherosclerosis of nonbiological bypass graft(s) of the extremities with intermittent claudication, unspecified extremity
I70.62	I70.6	Atherosclerosis of nonbiological bypass graft(s) of the extremities with rest pain
I70.621	I70.62	Atherosclerosis of nonbiological bypass graft(s) of the extremities with rest pain, right leg
I70.622	I70.62	Atherosclerosis of nonbiological bypass graft(s) of the extremities with rest pain, left leg
I70.623	I70.62	Atherosclerosis of nonbiological bypass graft(s) of the extremities with rest pain, bilateral legs
I70.628	I70.62	Atherosclerosis of nonbiological bypass graft(s) of the extremities with rest pain, other extremity
I70.629	I70.62	Atherosclerosis of nonbiological bypass graft(s) of the extremities with rest pain, unspecified extremity
I70.63	I70.6	Atherosclerosis of nonbiological bypass graft(s) of the right leg with ulceration
I70.631	I70.63	Atherosclerosis of nonbiological bypass graft(s) of the right leg with ulceration of thigh
I70.632	I70.63	Atherosclerosis of nonbiological bypass graft(s) of the right leg with ulceration of calf
I70.633	I70.63	Atherosclerosis of nonbiological bypass graft(s) of the right leg with ulceration of ankle
I70.634	I70.63	Atherosclerosis of nonbiological bypass graft(s) of the right leg with ulceration of heel and midfoot
I70.635	I70.63	Atherosclerosis of nonbiological bypass graft(s) of the right leg with ulceration of other part of foot
I70.638	I70.63	Atherosclerosis of nonbiological bypass graft(s) of the right leg with ulceration of other part of lower leg
I70.639	I70.63	Atherosclerosis of nonbiological bypass graft(s) of the right leg with ulceration of unspecified site
I70.64	I70.6	Atherosclerosis of nonbiological bypass graft(s) of the left leg with ulceration
I70.641	I70.64	Atherosclerosis of nonbiological bypass graft(s) of the left leg with ulceration of thigh
I70.642	I70.64	Atherosclerosis of nonbiological bypass graft(s) of the left leg with ulceration of calf
I70.643	I70.64	Atherosclerosis of nonbiological bypass graft(s) of the left leg with ulceration of ankle
I70.644	I70.64	Atherosclerosis of nonbiological bypass graft(s) of the left leg with ulceration of heel and midfoot
I70.645	I70.64	Atherosclerosis of nonbiological bypass graft(s) of the left leg with ulceration of other part of foot
I70.648	I70.64	Atherosclerosis of nonbiological bypass graft(s) of the left leg with ulceration of other part of lower leg
I70.649	I70.64	Atherosclerosis of nonbiological bypass graft(s) of the left leg with ulceration of unspecified site
I70.65	I70.6	Atherosclerosis of nonbiological bypass graft(s) of other extremity with ulceration
I70.66	I70.6	Atherosclerosis of nonbiological bypass graft(s) of the extremities with gangrene
I70.661	I70.66	Atherosclerosis of nonbiological bypass graft(s) of the extremities with gangrene, right leg
I70.662	I70.66	Atherosclerosis of nonbiological bypass graft(s) of the extremities with gangrene, left leg
I70.663	I70.66	Atherosclerosis of nonbiological bypass graft(s) of the extremities with gangrene, bilateral legs
I70.668	I70.66	Atherosclerosis of nonbiological bypass graft(s) of the extremities with gangrene, other extremity
I70.669	I70.66	Atherosclerosis of nonbiological bypass graft(s) of the extremities with gangrene, unspecified extremity
I70.69	I70.6	Other atherosclerosis of nonbiological bypass graft(s) of the extremities
I70.691	I70.69	Other atherosclerosis of nonbiological bypass graft(s) of the extremities, right leg
I70.692	I70.69	Other atherosclerosis of nonbiological bypass graft(s) of the extremities, left leg
I70.693	I70.69	Other atherosclerosis of nonbiological bypass graft(s) of the extremities, bilateral legs
I70.698	I70.69	Other atherosclerosis of nonbiological bypass graft(s) of the extremities, other extremity
I70.699	I70.69	Other atherosclerosis of nonbiological bypass graft(s) of the extremities, unspecified extremity
I70.7	I70	Atherosclerosis of other type of bypass graft(s) of the extremities
I70.70	I70.7	Unspecified atherosclerosis of other type of bypass graft(s) of the extremities
I70.701	I70.70	Unspecified atherosclerosis of other type of bypass graft(s) of the extremities, right leg
I70.702	I70.70	Unspecified atherosclerosis of other type of bypass graft(s) of the extremities, left leg
I70.703	I70.70	Unspecified atherosclerosis of other type of bypass graft(s) of the extremities, bilateral legs
I70.708	I70.70	Unspecified atherosclerosis of other type of bypass graft(s) of the extremities, other extremity
I70.709	I70.70	Unspecified atherosclerosis of other type of bypass graft(s) of the extremities, unspecified extremity
I70.71	I70.7	Atherosclerosis of other type of bypass graft(s) of the extremities with intermittent claudication
I70.711	I70.71	Atherosclerosis of other type of bypass graft(s) of the extremities with intermittent claudication, right leg
I70.712	I70.71	Atherosclerosis of other type of bypass graft(s) of the extremities with intermittent claudication, left leg
I70.713	I70.71	Atherosclerosis of other type of bypass graft(s) of the extremities with intermittent claudication, bilateral legs
I70.718	I70.71	Atherosclerosis of other type of bypass graft(s) of the extremities with intermittent claudication, other extremity
I70.719	I70.71	Atherosclerosis of other type of bypass graft(s) of the extremities with intermittent claudication, unspecified extremity
I70.72	I70.7	Atherosclerosis of other type of bypass graft(s) of the extremities with rest pain
I70.721	I70.72	Atherosclerosis of other type of bypass graft(s) of the extremities with rest pain, right leg
I70.722	I70.72	Atherosclerosis of other type of bypass graft(s) of the extremities with rest pain, left leg
I70.723	I70.72	Atherosclerosis of other type of bypass graft(s) of the extremities with rest pain, bilateral legs
I70.728	I70.72	Atherosclerosis of other type of bypass graft(s) of the extremities with rest pain, other extremity
I70.729	I70.72	Atherosclerosis of other type of bypass graft(s) of the extremities with rest pain, unspecified extremity
I70.73	I70.7	Atherosclerosis of other type of bypass graft(s) of the right leg with ulceration
I70.731	I70.73	Atherosclerosis of other type of bypass graft(s) of the right leg with ulceration of thigh
I70.732	I70.73	Atherosclerosis of other type of bypass graft(s) of the right leg with ulceration of calf
I70.733	I70.73	Atherosclerosis of other type of bypass graft(s) of the right leg with ulceration of ankle
I70.734	I70.73	Atherosclerosis of other type of bypass graft(s) of the right leg with ulceration of heel and midfoot
I70.735	I70.73	Atherosclerosis of other type of bypass graft(s) of the right leg with ulceration of other part of foot
I70.738	I70.73	Atherosclerosis of other type of bypass graft(s) of the right leg with ulceration of other part of lower leg
I70.739	I70.73	Atherosclerosis of other type of bypass graft(s) of the right leg with ulceration of unspecified site
I70.74	I70.7	Atherosclerosis of other type of bypass graft(s) of the left leg with ulceration
I70.741	I70.74	Atherosclerosis of other type of bypass graft(s) of the left leg with ulceration of thigh
I70.742	I70.74	Atherosclerosis of other type of bypass graft(s) of the left leg with ulceration of calf
I70.743	I70.74	Atherosclerosis of other type of bypass graft(s) of the left leg with ulceration of ankle
I70.744	I70.74	Atherosclerosis of other type of bypass graft(s) of the left leg with ulceration of heel and midfoot
I70.745	I70.74	Atherosclerosis of other type of bypass graft(s) of the left leg with ulceration of other part of foot
I70.748	I70.74	Atherosclerosis of other type of bypass graft(s) of the left leg with ulceration of other part of lower leg
I70.749	I70.74	Atherosclerosis of other type of bypass graft(s) of the left leg with ulceration of unspecified site
I70.75	I70.7	Atherosclerosis of other type of bypass graft(s) of other extremity with ulceration
I70.76	I70.7	Atherosclerosis of other type of bypass graft(s) of the extremities with gangrene
I70.761	I70.76	Atherosclerosis of other type of bypass graft(s) of the extremities with gangrene, right leg
I70.762	I70.76	Atherosclerosis of other type of bypass graft(s) of the extremities with gangrene, left leg
I70.763	I70.76	Atherosclerosis of other type of bypass graft(s) of the extremities with gangrene, bilateral legs
I70.768	I70.76	Atherosclerosis of other type of bypass graft(s) of the extremities with gangrene, other extremity
I70.769	I70.76	Atherosclerosis of other type of bypass graft(s) of the extremities with gangrene, unspecified extremity
I70.79	I70.7	Other atherosclerosis of other type of bypass graft(s) of the extremities
I70.791	I70.79	Other atherosclerosis of other type of bypass graft(s) of the extremities, right leg
I70.792	I70.79	Other atherosclerosis of other type of bypass graft(s) of the extremities, left leg
I70.793	I70.79	Other atherosclerosis of other type of bypass graft(s) of the extremities, bilateral legs
I70.798	I70.79	Other atherosclerosis of other type of bypass graft(s) of the extremities, other extremity
I70.799	I70.79	Other atherosclerosis of other type of bypass graft(s) of the extremities, unspecified extremity
I70.8	I70	Atherosclerosis of other arteries
I70.9	I70	Other and unspecified atherosclerosis
I70.90	I70.9	Unspecified atherosclerosis
I70.91	I70.9	Generalized atherosclerosis
I70.92	I70.9	Chronic total occlusion of artery of the extremities
I71	I70-I79	Aortic aneurysm and dissection
I71.0	I71	Dissection of aorta
I71.00	I71.0	Dissection of unspecified site of aorta
I71.01	I71.0	Dissection of thoracic aorta
I71.010	I71.01	Dissection of ascending aorta
I71.011	I71.01	Dissection of aortic arch
I71.012	I71.01	Dissection of descending thoracic aorta
I71.019	I71.01	Dissection of thoracic aorta, unspecified
I71.02	I71.0	Dissection of abdominal aorta
I71.03	I71.0	Dissection of thoracoabdominal aorta
I71.1	I71	Thoracic aortic aneurysm, ruptured
I71.10	I71.1	Thoracic aortic aneurysm, ruptured, unspecified
I71.11	I71.1	Aneurysm of the ascending aorta, ruptured
I71.12	I71.1	Aneurysm of the aortic arch, ruptured
I71.13	I71.1	Aneurysm of the descending thoracic aorta, ruptured
I71.2	I71	Thoracic aortic aneurysm, without rupture
I71.20	I71.2	Thoracic aortic aneurysm, without rupture, unspecified
I71.21	I71.2	Aneurysm of the ascending aorta, without rupture
I71.22	I71.2	Aneurysm of the aortic arch, without rupture
I71.23	I71.2	Aneurysm of the descending thoracic aorta, without rupture
I71.3	I71	Abdominal aortic aneurysm, ruptured
I71.30	I71.3	Abdominal aortic aneurysm, ruptured, unspecified
I71.31	I71.3	Pararenal abdominal aortic aneurysm, ruptured
I71.32	I71.3	Juxtarenal abdominal aortic aneurysm, ruptured
I71.33	I71.3	Infrarenal abdominal aortic aneurysm, ruptured
I71.4	I71	Abdominal aortic aneurysm, without rupture
I71.40	I71.4	Abdominal aortic aneurysm, without rupture, unspecified
I71.41	I71.4	Pararenal abdominal aortic aneurysm, without rupture
I71.42	I71.4	Juxtarenal abdominal aortic aneurysm, without rupture
I71.43	I71.4	Infrarenal abdominal aortic aneurysm, without rupture
I71.5	I71	Thoracoabdominal aortic aneurysm, ruptured
I71.50	I71.5	Thoracoabdominal aortic aneurysm, ruptured, unspecified
I71.51	I71.5	Supraceliac aneurysm of the thoracoabdominal aorta, ruptured
I71.52	I71.5	Paravisceral aneurysm of the thoracoabdominal aorta, ruptured
I71.6	I71	Thoracoabdominal aortic aneurysm, without rupture
I71.60	I71.6	Thoracoabdominal aortic aneurysm, without rupture, unspecified
I71.61	I71.6	Supraceliac aneurysm of the thoracoabdominal aorta, without rupture
I71.62	I71.6	Paravisceral aneurysm of the thoracoabdominal aorta, without rupture
I71.8	I71	Aortic aneurysm of unspecified site, ruptured
I71.9	I71	Aortic aneurysm of unspecified site, without rupture
I72	I70-I79	Other aneurysm
I72.0	I72	Aneurysm of carotid artery
I72.1	I72	Aneurysm of artery of upper extremity
I72.2	I72	Aneurysm of renal artery
I72.3	I72	Aneurysm of iliac artery
I72.4	I72	Aneurysm of artery of lower extremity
I72.5	I72	Aneurysm of other precerebral arteries
I72.6	I72	Aneurysm of vertebral artery
I72.8	I72	Aneurysm of other specified arteries
I72.9	I72	Aneurysm of unspecified site
I73	I70-I79	Other peripheral vascular diseases
I73.0	I73	Raynaud's syndrome
I73.00	I73.0	Raynaud's syndrome without gangrene
I73.01	I73.0	Raynaud's syndrome with gangrene
I73.1	I73	Thromboangiitis obliterans [Buerger's disease]
I73.8	I73	Other specified peripheral vascular diseases
I73.81	I73.8	Erythromelalgia
I73.89	I73.8	Other specified peripheral vascular diseases
I73.9	I73	Peripheral vascular disease, unspecified
I74	I70-I79	Arterial embolism and thrombosis
I74.0	I74	Embolism and thrombosis of abdominal aorta
I74.01	I74.0	Saddle embolus of abdominal aorta
I74.09	I74.0	Other arterial embolism and thrombosis of abdominal aorta
I74.1	I74	Embolism and thrombosis of other and unspecified parts of aorta
I74.10	I74.1	Embolism and thrombosis of unspecified parts of aorta
I74.11	I74.1	Embolism and thrombosis of thoracic aorta
I74.19	I74.1	Embolism and thrombosis of other parts of aorta
I74.2	I74	Embolism and thrombosis of arteries of the upper extremities
I74.3	I74	Embolism and thrombosis of arteries of the lower extremities
I74.4	I74	Embolism and thrombosis of arteries of extremities, unspecified
I74.5	I74	Embolism and thrombosis of iliac artery
I74.8	I74	Embolism and thrombosis of other arteries
I74.9	I74	Embolism and thrombosis of unspecified artery
I75	I70-I79	Atheroembolism
I75.0	I75	Atheroembolism of extremities
I75.01	I75.0	Atheroembolism of upper extremity
I75.011	I75.01	Atheroembolism of right upper extremity
I75.012	I75.01	Atheroembolism of left upper extremity
I75.013	I75.01	Atheroembolism of bilateral upper extremities
I75.019	I75.01	Atheroembolism of unspecified upper extremity
I75.02	I75.0	Atheroembolism of lower extremity
I75.021	I75.02	Atheroembolism of right lower extremity
I75.022	I75.02	Atheroembolism of left lower extremity
I75.023	I75.02	Atheroembolism of bilateral lower extremities
I75.029	I75.02	Atheroembolism of unspecified lower extremity
I75.8	I75	Atheroembolism of other sites
I75.81	I75.8	Atheroembolism of kidney
I75.89	I75.8	Atheroembolism of other site
I76	I70-I79	Septic arterial embolism
I77	I70-I79	Other disorders of arteries and arterioles
I77.0	I77	Arteriovenous fistula, acquired
I77.1	I77	Stricture of artery
I77.2	I77	Rupture of artery
I77.3	I77	Arterial fibromuscular dysplasia
I77.4	I77	Celiac artery compression syndrome
I77.5	I77	Necrosis of artery
I77.6	I77	Arteritis, unspecified
I77.7	I77	Other arterial dissection
I77.70	I77.7	Dissection of unspecified artery
I77.71	I77.7	Dissection of carotid artery
I77.72	I77.7	Dissection of iliac artery
I77.73	I77.7	Dissection of renal artery
I77.74	I77.7	Dissection of vertebral artery
I77.75	I77.7	Dissection of other precerebral arteries
I77.76	I77.7	Dissection of artery of upper extremity
I77.77	I77.7	Dissection of artery of lower extremity
I77.79	I77.7	Dissection of other specified artery
I77.8	I77	Other specified disorders of arteries and arterioles
I77.81	I77.8	Aortic ectasia
I77.810	I77.81	Thoracic aortic ectasia
I77.811	I77.81	Abdominal aortic ectasia
I77.812	I77.81	Thoracoabdominal aortic ectasia
I77.819	I77.81	Aortic ectasia, unspecified site
I77.82	I77.8	Antineutrophilic cytoplasmic antibody [ANCA] vasculitis
I77.89	I77.8	Other specified disorders of arteries and arterioles
I77.9	I77	Disorder of arteries and arterioles, unspecified
I78	I70-I79	Diseases of capillaries
I78.0	I78	Hereditary hemorrhagic telangiectasia
I78.1	I78	Nevus, non-neoplastic
I78.8	I78	Other diseases of capillaries
I78.9	I78	Disease of capillaries, unspecified
I79	I70-I79	Disorders of arteries, arterioles and capillaries in diseases classified elsewhere
I79.0	I79	Aneurysm of aorta in diseases classified elsewhere
I79.1	I79	Aortitis in diseases classified elsewhere
I79.8	I79	Other disorders of arteries, arterioles and capillaries in diseases classified elsewhere
I80-I89	I00-I99	Diseases of veins, lymphatic vessels and lymph nodes, not elsewhere classified
I80	I80-I89	Phlebitis and thrombophlebitis
I80.0	I80	Phlebitis and thrombophlebitis of superficial vessels of lower extremities
I80.00	I80.0	Phlebitis and thrombophlebitis of superficial vessels of unspecified lower extremity
I80.01	I80.0	Phlebitis and thrombophlebitis of superficial vessels of right lower extremity
I80.02	I80.0	Phlebitis and thrombophlebitis of superficial vessels of left lower extremity
I80.03	I80.0	Phlebitis and thrombophlebitis of superficial vessels of lower extremities, bilateral
I80.1	I80	Phlebitis and thrombophlebitis of femoral vein
I80.10	I80.1	Phlebitis and thrombophlebitis of unspecified femoral vein
I80.11	I80.1	Phlebitis and thrombophlebitis of right femoral vein
I80.12	I80.1	Phlebitis and thrombophlebitis of left femoral vein
I80.13	I80.1	Phlebitis and thrombophlebitis of femoral vein, bilateral
I80.2	I80	Phlebitis and thrombophlebitis of other and unspecified deep vessels of lower extremities
I80.20	I80.2	Phlebitis and thrombophlebitis of unspecified deep vessels of lower extremities
I80.201	I80.20	Phlebitis and thrombophlebitis of unspecified deep vessels of right lower extremity
I80.202	I80.20	Phlebitis and thrombophlebitis of unspecified deep vessels of left lower extremity
I80.203	I80.20	Phlebitis and thrombophlebitis of unspecified deep vessels of lower extremities, bilateral
I80.209	I80.20	Phlebitis and thrombophlebitis of unspecified deep vessels of unspecified lower extremity
I80.21	I80.2	Phlebitis and thrombophlebitis of iliac vein
I80.211	I80.21	Phlebitis and thrombophlebitis of right iliac vein
I80.212	I80.21	Phlebitis and thrombophlebitis of left iliac vein
I80.213	I80.21	Phlebitis and thrombophlebitis of iliac vein, bilateral
I80.219	I80.21	Phlebitis and thrombophlebitis of unspecified iliac vein
I80.22	I80.2	Phlebitis and thrombophlebitis of popliteal vein
I80.221	I80.22	Phlebitis and thrombophlebitis of right popliteal vein
I80.222	I80.22	Phlebitis and thrombophlebitis of left popliteal vein
I80.223	I80.22	Phlebitis and thrombophlebitis of popliteal vein, bilateral
I80.229	I80.22	Phlebitis and thrombophlebitis of unspecified popliteal vein
I80.23	I80.2	Phlebitis and thrombophlebitis of tibial vein
I80.231	I80.23	Phlebitis and thrombophlebitis of right tibial vein
I80.232	I80.23	Phlebitis and thrombophlebitis of left tibial vein
I80.233	I80.23	Phlebitis and thrombophlebitis of tibial vein, bilateral
I80.239	I80.23	Phlebitis and thrombophlebitis of unspecified tibial vein
I80.24	I80.2	Phlebitis and thrombophlebitis of peroneal vein
I80.241	I80.24	Phlebitis and thrombophlebitis of right peroneal vein
I80.242	I80.24	Phlebitis and thrombophlebitis of left peroneal vein
I80.243	I80.24	Phlebitis and thrombophlebitis of peroneal vein, bilateral
I80.249	I80.24	Phlebitis and thrombophlebitis of unspecified peroneal vein
I80.25	I80.2	Phlebitis and thrombophlebitis of calf muscular vein
I80.251	I80.25	Phlebitis and thrombophlebitis of right calf muscular vein
I80.252	I80.25	Phlebitis and thrombophlebitis of left calf muscular vein
I80.253	I80.25	Phlebitis and thrombophlebitis of calf muscular vein, bilateral
I80.259	I80.25	Phlebitis and thrombophlebitis of unspecified calf muscular vein
I80.29	I80.2	Phlebitis and thrombophlebitis of other deep vessels of lower extremities
I80.291	I80.29	Phlebitis and thrombophlebitis of other deep vessels of right lower extremity
I80.292	I80.29	Phlebitis and thrombophlebitis of other deep vessels of left lower extremity
I80.293	I80.29	Phlebitis and thrombophlebitis of other deep vessels of lower extremity, bilateral
I80.299	I80.29	Phlebitis and thrombophlebitis of other deep vessels of unspecified lower extremity
I80.3	I80	Phlebitis and thrombophlebitis of lower extremities, unspecified
I80.8	I80	Phlebitis and thrombophlebitis of other sites
I80.9	I80	Phlebitis and thrombophlebitis of unspecified site
I81	I80-I89	Portal vein thrombosis
I82	I80-I89	Other venous embolism and thrombosis
I82.0	I82	Budd-Chiari syndrome
I82.1	I82	Thrombophlebitis migrans
I82.2	I82	Embolism and thrombosis of vena cava and other thoracic veins
I82.21	I82.2	Embolism and thrombosis of superior vena cava
I82.210	I82.21	Acute embolism and thrombosis of superior vena cava
I82.211	I82.21	Chronic embolism and thrombosis of superior vena cava
I82.22	I82.2	Embolism and thrombosis of inferior vena cava
I82.220	I82.22	Acute embolism and thrombosis of inferior vena cava
I82.221	I82.22	Chronic embolism and thrombosis of inferior vena cava
I82.29	I82.2	Embolism and thrombosis of other thoracic veins
I82.290	I82.29	Acute embolism and thrombosis of other thoracic veins
I82.291	I82.29	Chronic embolism and thrombosis of other thoracic veins
I82.3	I82	Embolism and thrombosis of renal vein
I82.4	I82	Acute embolism and thrombosis of deep veins of lower extremity
I82.40	I82.4	Acute embolism and thrombosis of unspecified deep veins of lower extremity
I82.401	I82.40	Acute embolism and thrombosis of unspecified deep veins of right lower extremity
I82.402	I82.40	Acute embolism and thrombosis of unspecified deep veins of left lower extremity
I82.403	I82.40	Acute embolism and thrombosis of unspecified deep veins of lower extremity, bilateral
I82.409	I82.40	Acute embolism and thrombosis of unspecified deep veins of unspecified lower extremity
I82.41	I82.4	Acute embolism and thrombosis of femoral vein
I82.411	I82.41	Acute embolism and thrombosis of right femoral vein
I82.412	I82.41	Acute embolism and thrombosis of left femoral vein
I82.413	I82.41	Acute embolism and thrombosis of femoral vein, bilateral
I82.419	I82.41	Acute embolism and thrombosis of unspecified femoral vein
I82.42	I82.4	Acute embolism and thrombosis of iliac vein
I82.421	I82.42	Acute embolism and thrombosis of right iliac vein
I82.422	I82.42	Acute embolism and thrombosis of left iliac vein
I82.423	I82.42	Acute embolism and thrombosis of iliac vein, bilateral
I82.429	I82.42	Acute embolism and thrombosis of unspecified iliac vein
I82.43	I82.4	Acute embolism and thrombosis of popliteal vein
I82.431	I82.43	Acute embolism and thrombosis of right popliteal vein
I82.432	I82.43	Acute embolism and thrombosis of left popliteal vein
I82.433	I82.43	Acute embolism and thrombosis of popliteal vein, bilateral
I82.439	I82.43	Acute embolism and thrombosis of unspecified popliteal vein
I82.44	I82.4	Acute embolism and thrombosis of tibial vein
I82.441	I82.44	Acute embolism and thrombosis of right tibial vein
I82.442	I82.44	Acute embolism and thrombosis of left tibial vein
I82.443	I82.44	Acute embolism and thrombosis of tibial vein, bilateral
I82.449	I82.44	Acute embolism and thrombosis of unspecified tibial vein
I82.45	I82.4	Acute embolism and thrombosis of peroneal vein
I82.451	I82.45	Acute embolism and thrombosis of right peroneal vein
I82.452	I82.45	Acute embolism and thrombosis of left peroneal vein
I82.453	I82.45	Acute embolism and thrombosis of peroneal vein, bilateral
I82.459	I82.45	Acute embolism and thrombosis of unspecified peroneal vein
I82.46	I82.4	Acute embolism and thrombosis of calf muscular vein
I82.461	I82.46	Acute embolism and thrombosis of right calf muscular vein
I82.462	I82.46	Acute embolism and thrombosis of left calf muscular vein
I82.463	I82.46	Acute embolism and thrombosis of calf muscular vein, bilateral
I82.469	I82.46	Acute embolism and thrombosis of unspecified calf muscular vein
I82.49	I82.4	Acute embolism and thrombosis of other specified deep vein of lower extremity
I82.491	I82.49	Acute embolism and thrombosis of other specified deep vein of right lower extremity
I82.492	I82.49	Acute embolism and thrombosis of other specified deep vein of left lower extremity
I82.493	I82.49	Acute embolism and thrombosis of other specified deep vein of lower extremity, bilateral
I82.499	I82.49	Acute embolism and thrombosis of other specified deep vein of unspecified lower extremity
I82.4Y	I82.4	Acute embolism and thrombosis of unspecified deep veins of proximal lower extremity
I82.4Y1	I82.4Y	Acute embolism and thrombosis of unspecified deep veins of right proximal lower extremity
I82.4Y2	I82.4Y	Acute embolism and thrombosis of unspecified deep veins of left proximal lower extremity
I82.4Y3	I82.4Y	Acute embolism and thrombosis of unspecified deep veins of proximal lower extremity, bilateral
I82.4Y9	I82.4Y	Acute embolism and thrombosis of unspecified deep veins of unspecified proximal lower extremity
I82.4Z	I82.4	Acute embolism and thrombosis of unspecified deep veins of distal lower extremity
I82.4Z1	I82.4Z	Acute embolism and thrombosis of unspecified deep veins of right distal lower extremity
I82.4Z2	I82.4Z	Acute embolism and thrombosis of unspecified deep veins of left distal lower extremity
I82.4Z3	I82.4Z	Acute embolism and thrombosis of unspecified deep veins of distal lower extremity, bilateral
I82.4Z9	I82.4Z	Acute embolism and thrombosis of unspecified deep veins of unspecified distal lower extremity
I82.5	I82	Chronic embolism and thrombosis of deep veins of lower extremity
I82.50	I82.5	Chronic embolism and thrombosis of unspecified deep veins of lower extremity
I82.501	I82.50	Chronic embolism and thrombosis of unspecified deep veins of right lower extremity
I82.502	I82.50	Chronic embolism and thrombosis of unspecified deep veins of left lower extremity
I82.503	I82.50	Chronic embolism and thrombosis of unspecified deep veins of lower extremity, bilateral
I82.509	I82.50	Chronic embolism and thrombosis of unspecified deep veins of unspecified lower extremity
I82.51	I82.5	Chronic embolism and thrombosis of femoral vein
I82.511	I82.51	Chronic embolism and thrombosis of right femoral vein
I82.512	I82.51	Chronic embolism and thrombosis of left femoral vein
I82.513	I82.51	Chronic embolism and thrombosis of femoral vein, bilateral
I82.519	I82.51	Chronic embolism and thrombosis of unspecified femoral vein
I82.52	I82.5	Chronic embolism and thrombosis of iliac vein
I82.521	I82.52	Chronic embolism and thrombosis of right iliac vein
I82.522	I82.52	Chronic embolism and thrombosis of left iliac vein
I82.523	I82.52	Chronic embolism and thrombosis of iliac vein, bilateral
I82.529	I82.52	Chronic embolism and thrombosis of unspecified iliac vein
I82.53	I82.5	Chronic embolism and thrombosis of popliteal vein
I82.531	I82.53	Chronic embolism and thrombosis of right popliteal vein
I82.532	I82.53	Chronic embolism and thrombosis of left popliteal vein
I82.533	I82.53	Chronic embolism and thrombosis of popliteal vein, bilateral
I82.539	I82.53	Chronic embolism and thrombosis of unspecified popliteal vein
I82.54	I82.5	Chronic embolism and thrombosis of tibial vein
I82.541	I82.54	Chronic embolism and thrombosis of right tibial vein
I82.542	I82.54	Chronic embolism and thrombosis of left tibial vein
I82.543	I82.54	Chronic embolism and thrombosis of tibial vein, bilateral
I82.549	I82.54	Chronic embolism and thrombosis of unspecified tibial vein
I82.55	I82.5	Chronic embolism and thrombosis of peroneal vein
I82.551	I82.55	Chronic embolism and thrombosis of right peroneal vein
I82.552	I82.55	Chronic embolism and thrombosis of left peroneal vein
I82.553	I82.55	Chronic embolism and thrombosis of peroneal vein, bilateral
I82.559	I82.55	Chronic embolism and thrombosis of unspecified peroneal vein
I82.56	I82.5	Chronic embolism and thrombosis of calf muscular vein
I82.561	I82.56	Chronic embolism and thrombosis of right calf muscular vein
I82.562	I82.56	Chronic embolism and thrombosis of left calf muscular vein
I82.563	I82.56	Chronic embolism and thrombosis of calf muscular vein, bilateral
I82.569	I82.56	Chronic embolism and thrombosis of unspecified calf muscular vein
I82.59	I82.5	Chronic embolism and thrombosis of other specified deep vein of lower extremity
I82.591	I82.59	Chronic embolism and thrombosis of other specified deep vein of right lower extremity
I82.592	I82.59	Chronic embolism and thrombosis of other specified deep vein of left lower extremity
I82.593	I82.59	Chronic embolism and thrombosis of other specified deep vein of lower extremity, bilateral
I82.599	I82.59	Chronic embolism and thrombosis of other specified deep vein of unspecified lower extremity
I82.5Y	I82.5	Chronic embolism and thrombosis of unspecified deep veins of proximal lower extremity
I82.5Y1	I82.5Y	Chronic embolism and thrombosis of unspecified deep veins of right proximal lower extremity
I82.5Y2	I82.5Y	Chronic embolism and thrombosis of unspecified deep veins of left proximal lower extremity
I82.5Y3	I82.5Y	Chronic embolism and thrombosis of unspecified deep veins of proximal lower extremity, bilateral
I82.5Y9	I82.5Y	Chronic embolism and thrombosis of unspecified deep veins of unspecified proximal lower extremity
I82.5Z	I82.5	Chronic embolism and thrombosis of unspecified deep veins of distal lower extremity
I82.5Z1	I82.5Z	Chronic embolism and thrombosis of unspecified deep veins of right distal lower extremity
I82.5Z2	I82.5Z	Chronic embolism and thrombosis of unspecified deep veins of left distal lower extremity
I82.5Z3	I82.5Z	Chronic embolism and thrombosis of unspecified deep veins of distal lower extremity, bilateral
I82.5Z9	I82.5Z	Chronic embolism and thrombosis of unspecified deep veins of unspecified distal lower extremity
I82.6	I82	Acute embolism and thrombosis of veins of upper extremity
I82.60	I82.6	Acute embolism and thrombosis of unspecified veins of upper extremity
I82.601	I82.60	Acute embolism and thrombosis of unspecified veins of right upper extremity
I82.602	I82.60	Acute embolism and thrombosis of unspecified veins of left upper extremity
I82.603	I82.60	Acute embolism and thrombosis of unspecified veins of upper extremity, bilateral
I82.609	I82.60	Acute embolism and thrombosis of unspecified veins of unspecified upper extremity
I82.61	I82.6	Acute embolism and thrombosis of superficial veins of upper extremity
I82.611	I82.61	Acute embolism and thrombosis of superficial veins of right upper extremity
I82.612	I82.61	Acute embolism and thrombosis of superficial veins of left upper extremity
I82.613	I82.61	Acute embolism and thrombosis of superficial veins of upper extremity, bilateral
I82.619	I82.61	Acute embolism and thrombosis of superficial veins of unspecified upper extremity
I82.62	I82.6	Acute embolism and thrombosis of deep veins of upper extremity
I82.621	I82.62	Acute embolism and thrombosis of deep veins of right upper extremity
I82.622	I82.62	Acute embolism and thrombosis of deep veins of left upper extremity
I82.623	I82.62	Acute embolism and thrombosis of deep veins of upper extremity, bilateral
I82.629	I82.62	Acute embolism and thrombosis of deep veins of unspecified upper extremity
I82.7	I82	Chronic embolism and thrombosis of veins of upper extremity
I82.70	I82.7	Chronic embolism and thrombosis of unspecified veins of upper extremity
I82.701	I82.70	Chronic embolism and thrombosis of unspecified veins of right upper extremity
I82.702	I82.70	Chronic embolism and thrombosis of unspecified veins of left upper extremity
I82.703	I82.70	Chronic embolism and thrombosis of unspecified veins of upper extremity, bilateral
I82.709	I82.70	Chronic embolism and thrombosis of unspecified veins of unspecified upper extremity
I82.71	I82.7	Chronic embolism and thrombosis of superficial veins of upper extremity
I82.711	I82.71	Chronic embolism and thrombosis of superficial veins of right upper extremity
I82.712	I82.71	Chronic embolism and thrombosis of superficial veins of left upper extremity
I82.713	I82.71	Chronic embolism and thrombosis of superficial veins of upper extremity, bilateral
I82.719	I82.71	Chronic embolism and thrombosis of superficial veins of unspecified upper extremity
I82.72	I82.7	Chronic embolism and thrombosis of deep veins of upper extremity
I82.721	I82.72	Chronic embolism and thrombosis of deep veins of right upper extremity
I82.722	I82.72	Chronic embolism and thrombosis of deep veins of left upper extremity
I82.723	I82.72	Chronic embolism and thrombosis of deep veins of upper extremity, bilateral
I82.729	I82.72	Chronic embolism and thrombosis of deep veins of unspecified upper extremity
I82.A	I82	Embolism and thrombosis of axillary vein
I82.A1	I82.A	Acute embolism and thrombosis of axillary vein
I82.A11	I82.A1	Acute embolism and thrombosis of right axillary vein
I82.A12	I82.A1	Acute embolism and thrombosis of left axillary vein
I82.A13	I82.A1	Acute embolism and thrombosis of axillary vein, bilateral
I82.A19	I82.A1	Acute embolism and thrombosis of unspecified axillary vein
I82.A2	I82.A	Chronic embolism and thrombosis of axillary vein
I82.A21	I82.A2	Chronic embolism and thrombosis of right axillary vein
I82.A22	I82.A2	Chronic embolism and thrombosis of left axillary vein
I82.A23	I82.A2	Chronic embolism and thrombosis of axillary vein, bilateral
I82.A29	I82.A2	Chronic embolism and thrombosis of unspecified axillary vein
I82.B	I82	Embolism and thrombosis of subclavian vein
I82.B1	I82.B	Acute embolism and thrombosis of subclavian vein
I82.B11	I82.B1	Acute embolism and thrombosis of right subclavian vein
I82.B12	I82.B1	Acute embolism and thrombosis of left subclavian vein
I82.B13	I82.B1	Acute embolism and thrombosis of subclavian vein, bilateral
I82.B19	I82.B1	Acute embolism and thrombosis of unspecified subclavian vein
I82.B2	I82.B	Chronic embolism and thrombosis of subclavian vein
I82.B21	I82.B2	Chronic embolism and thrombosis of right subclavian vein
I82.B22	I82.B2	Chronic embolism and thrombosis of left subclavian vein
I82.B23	I82.B2	Chronic embolism and thrombosis of subclavian vein, bilateral
I82.B29	I82.B2	Chronic embolism and thrombosis of unspecified subclavian vein
I82.C	I82	Embolism and thrombosis of internal jugular vein
I82.C1	I82.C	Acute embolism and thrombosis of internal jugular vein
I82.C11	I82.C1	Acute embolism and thrombosis of right internal jugular vein
I82.C12	I82.C1	Acute embolism and thrombosis of left internal jugular vein
I82.C13	I82.C1	Acute embolism and thrombosis of internal jugular vein, bilateral
I82.C19	I82.C1	Acute embolism and thrombosis of unspecified internal jugular vein
I82.C2	I82.C	Chronic embolism and thrombosis of internal jugular vein
I82.C21	I82.C2	Chronic embolism and thrombosis of right internal jugular vein
I82.C22	I82.C2	Chronic embolism and thrombosis of left internal jugular vein
I82.C23	I82.C2	Chronic embolism and thrombosis of internal jugular vein, bilateral
I82.C29	I82.C2	Chronic embolism and thrombosis of unspecified internal jugular vein
I82.8	I82	Embolism and thrombosis of other specified veins
I82.81	I82.8	Embolism and thrombosis of superficial veins of lower extremities
I82.811	I82.81	Embolism and thrombosis of superficial veins of right lower extremity
I82.812	I82.81	Embolism and thrombosis of superficial veins of left lower extremity
I82.813	I82.81	Embolism and thrombosis of superficial veins of lower extremities, bilateral
I82.819	I82.81	Embolism and thrombosis of superficial veins of unspecified lower extremity
I82.89	I82.8	Embolism and thrombosis of other specified veins
I82.890	I82.89	Acute embolism and thrombosis of other specified veins
I82.891	I82.89	Chronic embolism and thrombosis of other specified veins
I82.9	I82	Embolism and thrombosis of unspecified vein
I82.90	I82.9	Acute embolism and thrombosis of unspecified vein
I82.91	I82.9	Chronic embolism and thrombosis of unspecified vein
I83	I80-I89	Varicose veins of lower extremities
I83.0	I83	Varicose veins of lower extremities with ulcer
I83.00	I83.0	Varicose veins of unspecified lower extremity with ulcer
I83.001	I83.00	Varicose veins of unspecified lower extremity with ulcer of thigh
I83.002	I83.00	Varicose veins of unspecified lower extremity with ulcer of calf
I83.003	I83.00	Varicose veins of unspecified lower extremity with ulcer of ankle
I83.004	I83.00	Varicose veins of unspecified lower extremity with ulcer of heel and midfoot
I83.005	I83.00	Varicose veins of unspecified lower extremity with ulcer other part of foot
I83.008	I83.00	Varicose veins of unspecified lower extremity with ulcer other part of lower leg
I83.009	I83.00	Varicose veins of unspecified lower extremity with ulcer of unspecified site
I83.01	I83.0	Varicose veins of right lower extremity with ulcer
I83.011	I83.01	Varicose veins of right lower extremity with ulcer of thigh
I83.012	I83.01	Varicose veins of right lower extremity with ulcer of calf
I83.013	I83.01	Varicose veins of right lower extremity with ulcer of ankle
I83.014	I83.01	Varicose veins of right lower extremity with ulcer of heel and midfoot
I83.015	I83.01	Varicose veins of right lower extremity with ulcer other part of foot
I83.018	I83.01	Varicose veins of right lower extremity with ulcer other part of lower leg
I83.019	I83.01	Varicose veins of right lower extremity with ulcer of unspecified site
I83.02	I83.0	Varicose veins of left lower extremity with ulcer
I83.021	I83.02	Varicose veins of left lower extremity with ulcer of thigh
I83.022	I83.02	Varicose veins of left lower extremity with ulcer of calf
I83.023	I83.02	Varicose veins of left lower extremity with ulcer of ankle
I83.024	I83.02	Varicose veins of left lower extremity with ulcer of heel and midfoot
I83.025	I83.02	Varicose veins of left lower extremity with ulcer other part of foot
I83.028	I83.02	Varicose veins of left lower extremity with ulcer other part of lower leg
I83.029	I83.02	Varicose veins of left lower extremity with ulcer of unspecified site
I83.1	I83	Varicose veins of lower extremities with inflammation
I83.10	I83.1	Varicose veins of unspecified lower extremity with inflammation
I83.11	I83.1	Varicose veins of right lower extremity with inflammation
I83.12	I83.1	Varicose veins of left lower extremity with inflammation
I83.2	I83	Varicose veins of lower extremities with both ulcer and inflammation
I83.20	I83.2	Varicose veins of unspecified lower extremity with both ulcer and inflammation
I83.201	I83.20	Varicose veins of unspecified lower extremity with both ulcer of thigh and inflammation
I83.202	I83.20	Varicose veins of unspecified lower extremity with both ulcer of calf and inflammation
I83.203	I83.20	Varicose veins of unspecified lower extremity with both ulcer of ankle and inflammation
I83.204	I83.20	Varicose veins of unspecified lower extremity with both ulcer of heel and midfoot and inflammation
I83.205	I83.20	Varicose veins of unspecified lower extremity with both ulcer other part of foot and inflammation
I83.208	I83.20	Varicose veins of unspecified lower extremity with both ulcer of other part of lower extremity and inflammation
I83.209	I83.20	Varicose veins of unspecified lower extremity with both ulcer of unspecified site and inflammation
I83.21	I83.2	Varicose veins of right lower extremity with both ulcer and inflammation
I83.211	I83.21	Varicose veins of right lower extremity with both ulcer of thigh and inflammation
I83.212	I83.21	Varicose veins of right lower extremity with both ulcer of calf and inflammation
I83.213	I83.21	Varicose veins of right lower extremity with both ulcer of ankle and inflammation
I83.214	I83.21	Varicose veins of right lower extremity with both ulcer of heel and midfoot and inflammation
I83.215	I83.21	Varicose veins of right lower extremity with both ulcer other part of foot and inflammation
I83.218	I83.21	Varicose veins of right lower extremity with both ulcer of other part of lower extremity and inflammation
I83.219	I83.21	Varicose veins of right lower extremity with both ulcer of unspecified site and inflammation
I83.22	I83.2	Varicose veins of left lower extremity with both ulcer and inflammation
I83.221	I83.22	Varicose veins of left lower extremity with both ulcer of thigh and inflammation
I83.222	I83.22	Varicose veins of left lower extremity with both ulcer of calf and inflammation
I83.223	I83.22	Varicose veins of left lower extremity with both ulcer of ankle and inflammation
I83.224	I83.22	Varicose veins of left lower extremity with both ulcer of heel and midfoot and inflammation
I83.225	I83.22	Varicose veins of left lower extremity with both ulcer other part of foot and inflammation
I83.228	I83.22	Varicose veins of left lower extremity with both ulcer of other part of lower extremity and inflammation
I83.229	I83.22	Varicose veins of left lower extremity with both ulcer of unspecified site and inflammation
I83.8	I83	Varicose veins of lower extremities with other complications
I83.81	I83.8	Varicose veins of lower extremities with pain
I83.811	I83.81	Varicose veins of right lower extremity with pain
I83.812	I83.81	Varicose veins of left lower extremity with pain
I83.813	I83.81	Varicose veins of bilateral lower extremities with pain
I83.819	I83.81	Varicose veins of unspecified lower extremity with pain
I83.89	I83.8	Varicose veins of lower extremities with other complications
I83.891	I83.89	Varicose veins of right lower extremity with other complications
I83.892	I83.89	Varicose veins of left lower extremity with other complications
I83.893	I83.89	Varicose veins of bilateral lower extremities with other complications
I83.899	I83.89	Varicose veins of unspecified lower extremity with other complications
I83.9	I83	Asymptomatic varicose veins of lower extremities
I83.90	I83.9	Asymptomatic varicose veins of unspecified lower extremity
I83.91	I83.9	Asymptomatic varicose veins of right lower extremity
I83.92	I83.9	Asymptomatic varicose veins of left lower extremity
I83.93	I83.9	Asymptomatic varicose veins of bilateral lower extremities
I85	I80-I89	Esophageal varices
I85.0	I85	Esophageal varices
I85.00	I85.0	Esophageal varices without bleeding
I85.01	I85.0	Esophageal varices with bleeding
I85.1	I85	Secondary esophageal varices
I85.10	I85.1	Secondary esophageal varices without bleeding
I85.11	I85.1	Secondary esophageal varices with bleeding
I86	I80-I89	Varicose veins of other sites
I86.0	I86	Sublingual varices
I86.1	I86	Scrotal varices
I86.2	I86	Pelvic varices
I86.3	I86	Vulval varices
I86.4	I86	Gastric varices
I86.8	I86	Varicose veins of other specified sites
I87	I80-I89	Other disorders of veins
I87.0	I87	Postthrombotic syndrome
I87.00	I87.0	Postthrombotic syndrome without complications
I87.001	I87.00	Postthrombotic syndrome without complications of right lower extremity
I87.002	I87.00	Postthrombotic syndrome without complications of left lower extremity
I87.003	I87.00	Postthrombotic syndrome without complications of bilateral lower extremity
I87.009	I87.00	Postthrombotic syndrome without complications of unspecified extremity
I87.01	I87.0	Postthrombotic syndrome with ulcer
I87.011	I87.01	Postthrombotic syndrome with ulcer of right lower extremity
I87.012	I87.01	Postthrombotic syndrome with ulcer of left lower extremity
I87.013	I87.01	Postthrombotic syndrome with ulcer of bilateral lower extremity
I87.019	I87.01	Postthrombotic syndrome with ulcer of unspecified lower extremity
I87.02	I87.0	Postthrombotic syndrome with inflammation
I87.021	I87.02	Postthrombotic syndrome with inflammation of right lower extremity
I87.022	I87.02	Postthrombotic syndrome with inflammation of left lower extremity
I87.023	I87.02	Postthrombotic syndrome with inflammation of bilateral lower extremity
I87.029	I87.02	Postthrombotic syndrome with inflammation of unspecified lower extremity
I87.03	I87.0	Postthrombotic syndrome with ulcer and inflammation
I87.031	I87.03	Postthrombotic syndrome with ulcer and inflammation of right lower extremity
I87.032	I87.03	Postthrombotic syndrome with ulcer and inflammation of left lower extremity
I87.033	I87.03	Postthrombotic syndrome with ulcer and inflammation of bilateral lower extremity
I87.039	I87.03	Postthrombotic syndrome with ulcer and inflammation of unspecified lower extremity
I87.09	I87.0	Postthrombotic syndrome with other complications
I87.091	I87.09	Postthrombotic syndrome with other complications of right lower extremity
I87.092	I87.09	Postthrombotic syndrome with other complications of left lower extremity
I87.093	I87.09	Postthrombotic syndrome with other complications of bilateral lower extremity
I87.099	I87.09	Postthrombotic syndrome with other complications of unspecified lower extremity
I87.1	I87	Compression of vein
I87.2	I87	Venous insufficiency (chronic) (peripheral)
I87.3	I87	Chronic venous hypertension (idiopathic)
I87.30	I87.3	Chronic venous hypertension (idiopathic) without complications
I87.301	I87.30	Chronic venous hypertension (idiopathic) without complications of right lower extremity
I87.302	I87.30	Chronic venous hypertension (idiopathic) without complications of left lower extremity
I87.303	I87.30	Chronic venous hypertension (idiopathic) without complications of bilateral lower extremity
I87.309	I87.30	Chronic venous hypertension (idiopathic) without complications of unspecified lower extremity
I87.31	I87.3	Chronic venous hypertension (idiopathic) with ulcer
I87.311	I87.31	Chronic venous hypertension (idiopathic) with ulcer of right lower extremity
I87.312	I87.31	Chronic venous hypertension (idiopathic) with ulcer of left lower extremity
I87.313	I87.31	Chronic venous hypertension (idiopathic) with ulcer of bilateral lower extremity
I87.319	I87.31	Chronic venous hypertension (idiopathic) with ulcer of unspecified lower extremity
I87.32	I87.3	Chronic venous hypertension (idiopathic) with inflammation
I87.321	I87.32	Chronic venous hypertension (idiopathic) with inflammation of right lower extremity
I87.322	I87.32	Chronic venous hypertension (idiopathic) with inflammation of left lower extremity
I87.323	I87.32	Chronic venous hypertension (idiopathic) with inflammation of bilateral lower extremity
I87.329	I87.32	Chronic venous hypertension (idiopathic) with inflammation of unspecified lower extremity
I87.33	I87.3	Chronic venous hypertension (idiopathic) with ulcer and inflammation
I87.331	I87.33	Chronic venous hypertension (idiopathic) with ulcer and inflammation of right lower extremity
I87.332	I87.33	Chronic venous hypertension (idiopathic) with ulcer and inflammation of left lower extremity
I87.333	I87.33	Chronic venous hypertension (idiopathic) with ulcer and inflammation of bilateral lower extremity
I87.339	I87.33	Chronic venous hypertension (idiopathic) with ulcer and inflammation of unspecified lower extremity
I87.39	I87.3	Chronic venous hypertension (idiopathic) with other complications
I87.391	I87.39	Chronic venous hypertension (idiopathic) with other complications of right lower extremity
I87.392	I87.39	Chronic venous hypertension (idiopathic) with other complications of left lower extremity
I87.393	I87.39	Chronic venous hypertension (idiopathic) with other complications of bilateral lower extremity
I87.399	I87.39	Chronic venous hypertension (idiopathic) with other complications of unspecified lower extremity
I87.8	I87	Other specified disorders of veins
I87.9	I87	Disorder of vein, unspecified
I88	I80-I89	Nonspecific lymphadenitis
I88.0	I88	Nonspecific mesenteric lymphadenitis
I88.1	I88	Chronic lymphadenitis, except mesenteric
I88.8	I88	Other nonspecific lymphadenitis
I88.9	I88	Nonspecific lymphadenitis, unspecified
I89	I80-I89	Other noninfective disorders of lymphatic vessels and lymph nodes
I89.0	I89	Lymphedema, not elsewhere classified
I89.1	I89	Lymphangitis
I89.8	I89	Other specified noninfective disorders of lymphatic vessels and lymph nodes
I89.9	I89	Noninfective disorder of lymphatic vessels and lymph nodes, unspecified
I95-I99	I00-I99	Other and unspecified disorders of the circulatory system
I95	I95-I99	Hypotension
I95.0	I95	Idiopathic hypotension
I95.1	I95	Orthostatic hypotension
I95.2	I95	Hypotension due to drugs
I95.3	I95	Hypotension of hemodialysis
I95.8	I95	Other hypotension
I95.81	I95.8	Postprocedural hypotension
I95.89	I95.8	Other hypotension
I95.9	I95	Hypotension, unspecified
I96	I95-I99	Gangrene, not elsewhere classified
I97	I95-I99	Intraoperative and postprocedural complications and disorders of circulatory system, not elsewhere classified
I97.0	I97	Postcardiotomy syndrome
I97.1	I97	Other postprocedural cardiac functional disturbances
I97.11	I97.1	Postprocedural cardiac insufficiency
I97.110	I97.11	Postprocedural cardiac insufficiency following cardiac surgery
I97.111	I97.11	Postprocedural cardiac insufficiency following other surgery
I97.12	I97.1	Postprocedural cardiac arrest
I97.120	I97.12	Postprocedural cardiac arrest following cardiac surgery
I97.121	I97.12	Postprocedural cardiac arrest following other surgery
I97.13	I97.1	Postprocedural heart failure
I97.130	I97.13	Postprocedural heart failure following cardiac surgery
I97.131	I97.13	Postprocedural heart failure following other surgery
I97.19	I97.1	Other postprocedural cardiac functional disturbances
I97.190	I97.19	Other postprocedural cardiac functional disturbances following cardiac surgery
I97.191	I97.19	Other postprocedural cardiac functional disturbances following other surgery
I97.2	I97	Postmastectomy lymphedema syndrome
I97.3	I97	Postprocedural hypertension
I97.4	I97	Intraoperative hemorrhage and hematoma of a circulatory system organ or structure complicating a procedure
I97.41	I97.4	Intraoperative hemorrhage and hematoma of a circulatory system organ or structure complicating a circulatory system procedure
I97.410	I97.41	Intraoperative hemorrhage and hematoma of a circulatory system organ or structure complicating a cardiac catheterization
I97.411	I97.41	Intraoperative hemorrhage and hematoma of a circulatory system organ or structure complicating a cardiac bypass
I97.418	I97.41	Intraoperative hemorrhage and hematoma of a circulatory system organ or structure complicating other circulatory system procedure
I97.42	I97.4	Intraoperative hemorrhage and hematoma of a circulatory system organ or structure complicating other procedure
I97.5	I97	Accidental puncture and laceration of a circulatory system organ or structure during a procedure
I97.51	I97.5	Accidental puncture and laceration of a circulatory system organ or structure during a circulatory system procedure
I97.52	I97.5	Accidental puncture and laceration of a circulatory system organ or structure during other procedure
I97.6	I97	Postprocedural hemorrhage, hematoma and seroma of a circulatory system organ or structure following a procedure
I97.61	I97.6	Postprocedural hemorrhage of a circulatory system organ or structure following a circulatory system procedure
I97.610	I97.61	Postprocedural hemorrhage of a circulatory system organ or structure following a cardiac catheterization
I97.611	I97.61	Postprocedural hemorrhage of a circulatory system organ or structure following cardiac bypass
I97.618	I97.61	Postprocedural hemorrhage of a circulatory system organ or structure following other circulatory system procedure
I97.62	I97.6	Postprocedural hemorrhage, hematoma and seroma of a circulatory system organ or structure following other procedure
I97.620	I97.62	Postprocedural hemorrhage of a circulatory system organ or structure following other procedure
I97.621	I97.62	Postprocedural hematoma of a circulatory system organ or structure following other procedure
I97.622	I97.62	Postprocedural seroma of a circulatory system organ or structure following other procedure
I97.63	I97.6	Postprocedural hematoma of a circulatory system organ or structure following a circulatory system procedure
I97.630	I97.63	Postprocedural hematoma of a circulatory system organ or structure following a cardiac catheterization
I97.631	I97.63	Postprocedural hematoma of a circulatory system organ or structure following cardiac bypass
I97.638	I97.63	Postprocedural hematoma of a circulatory system organ or structure following other circulatory system procedure
I97.64	I97.6	Postprocedural seroma of a circulatory system organ or structure following a circulatory system procedure
I97.640	I97.64	Postprocedural seroma of a circulatory system organ or structure following a cardiac catheterization
I97.641	I97.64	Postprocedural seroma of a circulatory system organ or structure following cardiac bypass
I97.648	I97.64	Postprocedural seroma of a circulatory system organ or structure following other circulatory system procedure
I97.7	I97	Intraoperative cardiac functional disturbances
I97.71	I97.7	Intraoperative cardiac arrest
I97.710	I97.71	Intraoperative cardiac arrest during cardiac surgery
I97.711	I97.71	Intraoperative cardiac arrest during other surgery
I97.79	I97.7	Other intraoperative cardiac functional disturbances
I97.790	I97.79	Other intraoperative cardiac functional disturbances during cardiac surgery
I97.791	I97.79	Other intraoperative cardiac functional disturbances during other surgery
I97.8	I97	Other intraoperative and postprocedural complications and disorders of the circulatory system, not elsewhere classified
I97.81	I97.8	Intraoperative cerebrovascular infarction
I97.810	I97.81	Intraoperative cerebrovascular infarction during cardiac surgery
I97.811	I97.81	Intraoperative cerebrovascular infarction during other surgery
I97.82	I97.8	Postprocedural cerebrovascular infarction
I97.820	I97.82	Postprocedural cerebrovascular infarction following cardiac surgery
I97.821	I97.82	Postprocedural cerebrovascular infarction following other surgery
I97.88	I97.8	Other intraoperative complications of the circulatory system, not elsewhere classified
I97.89	I97.8	Other postprocedural complications and disorders of the circulatory system, not elsewhere classified
I99	I95-I99	Other and unspecified disorders of circulatory system
I99.8	I99	Other disorder of circulatory system
I99.9	I99	Unspecified disorder of circulatory system
J00-J99	Root	Diseases of the respiratory system
J00-J06	J00-J99	Acute upper respiratory infections
J00	J00-J06	Acute nasopharyngitis [common cold]
J01	J00-J06	Acute sinusitis
J01.0	J01	Acute maxillary sinusitis
J01.00	J01.0	Acute maxillary sinusitis, unspecified
J01.01	J01.0	Acute recurrent maxillary sinusitis
J01.1	J01	Acute frontal sinusitis
J01.10	J01.1	Acute frontal sinusitis, unspecified
J01.11	J01.1	Acute recurrent frontal sinusitis
J01.2	J01	Acute ethmoidal sinusitis
J01.20	J01.2	Acute ethmoidal sinusitis, unspecified
J01.21	J01.2	Acute recurrent ethmoidal sinusitis
J01.3	J01	Acute sphenoidal sinusitis
J01.30	J01.3	Acute sphenoidal sinusitis, unspecified
J01.31	J01.3	Acute recurrent sphenoidal sinusitis
J01.4	J01	Acute pansinusitis
J01.40	J01.4	Acute pansinusitis, unspecified
J01.41	J01.4	Acute recurrent pansinusitis
J01.8	J01	Other acute sinusitis
J01.80	J01.8	Other acute sinusitis
J01.81	J01.8	Other acute recurrent sinusitis
J01.9	J01	Acute sinusitis, unspecified
J01.90	J01.9	Acute sinusitis, unspecified
J01.91	J01.9	Acute recurrent sinusitis, unspecified
J02	J00-J06	Acute pharyngitis
J02.0	J02	Streptococcal pharyngitis
J02.8	J02	Acute pharyngitis due to other specified organisms
J02.9	J02	Acute pharyngitis, unspecified
J03	J00-J06	Acute tonsillitis
J03.0	J03	Streptococcal tonsillitis
J03.00	J03.0	Acute streptococcal tonsillitis, unspecified
J03.01	J03.0	Acute recurrent streptococcal tonsillitis
J03.8	J03	Acute tonsillitis due to other specified organisms
J03.80	J03.8	Acute tonsillitis due to other specified organisms
J03.81	J03.8	Acute recurrent tonsillitis due to other specified organisms
J03.9	J03	Acute tonsillitis, unspecified
J03.90	J03.9	Acute tonsillitis, unspecified
J03.91	J03.9	Acute recurrent tonsillitis, unspecified
J04	J00-J06	Acute laryngitis and tracheitis
J04.0	J04	Acute laryngitis
J04.1	J04	Acute tracheitis
J04.10	J04.1	Acute tracheitis without obstruction
J04.11	J04.1	Acute tracheitis with obstruction
J04.2	J04	Acute laryngotracheitis
J04.3	J04	Supraglottitis, unspecified
J04.30	J04.3	Supraglottitis, unspecified, without obstruction
J04.31	J04.3	Supraglottitis, unspecified, with obstruction
J05	J00-J06	Acute obstructive laryngitis [croup] and epiglottitis
J05.0	J05	Acute obstructive laryngitis [croup]
J05.1	J05	Acute epiglottitis
J05.10	J05.1	Acute epiglottitis without obstruction
J05.11	J05.1	Acute epiglottitis with obstruction
J06	J00-J06	Acute upper respiratory infections of multiple and unspecified sites
J06.0	J06	Acute laryngopharyngitis
J06.9	J06	Acute upper respiratory infection, unspecified
J09-J18	J00-J99	Influenza and pneumonia
J12	J09-J18	Viral pneumonia, not elsewhere classified
J12.0	J12	Adenoviral pneumonia
J12.1	J12	Respiratory syncytial virus pneumonia
J12.2	J12	Parainfluenza virus pneumonia
J12.3	J12	Human metapneumovirus pneumonia
J12.8	J12	Other viral pneumonia
J12.81	J12.8	Pneumonia due to SARS-associated coronavirus
J12.82	J12.8	Pneumonia due to coronavirus disease 2019
J12.89	J12.8	Other viral pneumonia
J12.9	J12	Viral pneumonia, unspecified
J13	J09-J18	Pneumonia due to Streptococcus pneumoniae
J14	J09-J18	Pneumonia due to Hemophilus influenzae
J15	J09-J18	Bacterial pneumonia, not elsewhere classified
J15.0	J15	Pneumonia due to Klebsiella pneumoniae
J15.1	J15	Pneumonia due to Pseudomonas
J15.2	J15	Pneumonia due to staphylococcus
J15.20	J15.2	Pneumonia due to staphylococcus, unspecified
J15.21	J15.2	Pneumonia due to staphylococcus aureus
J15.211	J15.21	Pneumonia due to Methicillin susceptible Staphylococcus aureus
J15.212	J15.21	Pneumonia due to Methicillin resistant Staphylococcus aureus
J15.29	J15.2	Pneumonia due to other staphylococcus
J15.3	J15	Pneumonia due to streptococcus, group B
J15.4	J15	Pneumonia due to other streptococci
J15.5	J15	Pneumonia due to Escherichia coli
J15.6	J15	Pneumonia due to other Gram-negative bacteria
J15.61	J15.6	Pneumonia due to Acinetobacter baumannii
J15.69	J15.6	Pneumonia due to other Gram-negative bacteria
J15.7	J15	Pneumonia due to Mycoplasma pneumoniae
J15.8	J15	Pneumonia due to other specified bacteria
J15.9	J15	Unspecified bacterial pneumonia
J16	J09-J18	Pneumonia due to other infectious organisms, not elsewhere classified
J16.0	J16	Chlamydial pneumonia
J16.8	J16	Pneumonia due to other specified infectious organisms
J17	J09-J18	Pneumonia in diseases classified elsewhere
J18	J09-J18	Pneumonia, unspecified organism
J18.0	J18	Bronchopneumonia, unspecified organism
J18.1	J18	Lobar pneumonia, unspecified organism
J18.2	J18	Hypostatic pneumonia, unspecified organism
J18.8	J18	Other pneumonia, unspecified organism
J18.9	J18	Pneumonia, unspecified organism
J20-J22	J00-J99	Other acute lower respiratory infections
J20	J20-J22	Acute bronchitis
J20.0	J20	Acute bronchitis due to Mycoplasma pneumoniae
J20.1	J20	Acute bronchitis due to Hemophilus influenzae
J20.2	J20	Acute bronchitis due to streptococcus
J20.3	J20	Acute bronchitis due to coxsackievirus
J20.4	J20	Acute bronchitis due to parainfluenza virus
J20.5	J20	Acute bronchitis due to respiratory syncytial virus
J20.6	J20	Acute bronchitis due to rhinovirus
J20.7	J20	Acute bronchitis due to echovirus
J20.8	J20	Acute bronchitis due to other specified organisms
J20.9	J20	Acute bronchitis, unspecified
J21	J20-J22	Acute bronchiolitis
J21.0	J21	Acute bronchiolitis due to respiratory syncytial virus
J21.1	J21	Acute bronchiolitis due to human metapneumovirus
J21.8	J21	Acute bronchiolitis due to other specified organisms
J21.9	J21	Acute bronchiolitis, unspecified
J22	J20-J22	Unspecified acute lower respiratory infection
J30-J39	J00-J99	Other diseases of upper respiratory tract
J30	J30-J39	Vasomotor and allergic rhinitis
J30.0	J30	Vasomotor rhinitis
J30.5	J30	Allergic rhinitis due to food
J30.8	J30	Other allergic rhinitis
J30.81	J30.8	Allergic rhinitis due to animal (cat) (dog) hair and dander
J31	J30-J39	Chronic rhinitis, nasopharyngitis and pharyngitis
J31.0	J31	Chronic rhinitis
J31.1	J31	Chronic nasopharyngitis
J31.2	J31	Chronic pharyngitis
J32	J30-J39	Chronic sinusitis
J32.0	J32	Chronic maxillary sinusitis
J32.1	J32	Chronic frontal sinusitis
J32.2	J32	Chronic ethmoidal sinusitis
J32.3	J32	Chronic sphenoidal sinusitis
J32.4	J32	Chronic pansinusitis
J32.8	J32	Other chronic sinusitis
J32.9	J32	Chronic sinusitis, unspecified
J33	J30-J39	Nasal polyp
J33.0	J33	Polyp of nasal cavity
J33.1	J33	Polypoid sinus degeneration
J33.8	J33	Other polyp of sinus
J33.9	J33	Nasal polyp, unspecified
J34	J30-J39	Other and unspecified disorders of nose and nasal sinuses
J34.0	J34	Abscess, furuncle and carbuncle of nose
J34.1	J34	Cyst and mucocele of nose and nasal sinus
J34.2	J34	Deviated nasal septum
J34.3	J34	Hypertrophy of nasal turbinates
J34.8	J34	Other specified disorders of nose and nasal sinuses
J34.81	J34.8	Nasal mucositis (ulcerative)
J34.82	J34.8	Nasal valve collapse
J34.820	J34.82	Internal nasal valve collapse
J34.8200	J34.820	Internal nasal valve collapse, unspecified
J34.8201	J34.820	Internal nasal valve collapse, static
J34.8202	J34.820	Internal nasal valve collapse, dynamic
J34.821	J34.82	External nasal valve collapse
J34.8210	J34.821	External nasal valve collapse, unspecified
J34.8211	J34.821	External nasal valve collapse, static
J34.8212	J34.821	External nasal valve collapse, dynamic
J34.829	J34.82	Nasal valve collapse, unspecified
J34.89	J34.8	Other specified disorders of nose and nasal sinuses
J34.9	J34	Unspecified disorder of nose and nasal sinuses
J35	J30-J39	Chronic diseases of tonsils and adenoids
J35.0	J35	Chronic tonsillitis and adenoiditis
J35.01	J35.0	Chronic tonsillitis
J35.02	J35.0	Chronic adenoiditis
J35.03	J35.0	Chronic tonsillitis and adenoiditis
J35.1	J35	Hypertrophy of tonsils
J35.2	J35	Hypertrophy of adenoids
J35.3	J35	Hypertrophy of tonsils with hypertrophy of adenoids
J35.8	J35	Other chronic diseases of tonsils and adenoids
J35.9	J35	Chronic disease of tonsils and adenoids, unspecified
J36	J30-J39	Peritonsillar abscess
J37	J30-J39	Chronic laryngitis and laryngotracheitis
J37.0	J37	Chronic laryngitis
J37.1	J37	Chronic laryngotracheitis
J38	J30-J39	Diseases of vocal cords and larynx, not elsewhere classified
J38.0	J38	Paralysis of vocal cords and larynx
J38.00	J38.0	Paralysis of vocal cords and larynx, unspecified
J38.01	J38.0	Paralysis of vocal cords and larynx, unilateral
J38.02	J38.0	Paralysis of vocal cords and larynx, bilateral
J38.1	J38	Polyp of vocal cord and larynx
J38.2	J38	Nodules of vocal cords
J38.3	J38	Other diseases of vocal cords
J38.4	J38	Edema of larynx
J38.5	J38	Laryngeal spasm
J38.6	J38	Stenosis of larynx
J38.7	J38	Other diseases of larynx
J39	J30-J39	Other diseases of upper respiratory tract
J39.0	J39	Retropharyngeal and parapharyngeal abscess
J39.1	J39	Other abscess of pharynx
J39.2	J39	Other diseases of pharynx
J39.3	J39	Upper respiratory tract hypersensitivity reaction, site unspecified
J39.8	J39	Other specified diseases of upper respiratory tract
J39.9	J39	Disease of upper respiratory tract, unspecified
J40-J4A	J00-J99	Chronic lower respiratory diseases
J40	J40-J4A	Bronchitis, not specified as acute or chronic
J41	J40-J4A	Simple and mucopurulent chronic bronchitis
J41.0	J41	Simple chronic bronchitis
J41.1	J41	Mucopurulent chronic bronchitis
J41.8	J41	Mixed simple and mucopurulent chronic bronchitis
J42	J40-J4A	Unspecified chronic bronchitis
J43	J40-J4A	Emphysema
J43.0	J43	Unilateral pulmonary emphysema [MacLeod's syndrome]
J43.1	J43	Panlobular emphysema
J43.2	J43	Centrilobular emphysema
J43.8	J43	Other emphysema
J43.9	J43	Emphysema, unspecified
J44	J40-J4A	Other chronic obstructive pulmonary disease
J44.0	J44	Chronic obstructive pulmonary disease with (acute) lower respiratory infection
J44.1	J44	Chronic obstructive pulmonary disease with (acute) exacerbation
J44.8	J44	Other specified chronic obstructive pulmonary disease
J44.81	J44.8	Bronchiolitis obliterans and bronchiolitis obliterans syndrome
J44.89	J44.8	Other specified chronic obstructive pulmonary disease
J44.9	J44	Chronic obstructive pulmonary disease, unspecified
J4A	J40-J4A	Chronic lung allograft dysfunction
J4A.0	J4A	Restrictive allograft syndrome
J4A.8	J4A	Other chronic lung allograft dysfunction
J4A.9	J4A	Chronic lung allograft dysfunction, unspecified
J47	J40-J4A	Bronchiectasis
J47.0	J47	Bronchiectasis with acute lower respiratory infection
J47.1	J47	Bronchiectasis with (acute) exacerbation
J47.9	J47	Bronchiectasis, uncomplicated
J60-J70	J00-J99	Lung diseases due to external agents
J60	J60-J70	Coalworker's pneumoconiosis
J61	J60-J70	Pneumoconiosis due to asbestos and other mineral fibers
J62	J60-J70	Pneumoconiosis due to dust containing silica
J62.0	J62	Pneumoconiosis due to talc dust
J62.8	J62	Pneumoconiosis due to other dust containing silica
J63	J60-J70	Pneumoconiosis due to other inorganic dusts
J63.0	J63	Aluminosis (of lung)
J63.1	J63	Bauxite fibrosis (of lung)
J63.2	J63	Berylliosis
J63.3	J63	Graphite fibrosis (of lung)
J63.4	J63	Siderosis
J63.5	J63	Stannosis
J63.6	J63	Pneumoconiosis due to other specified inorganic dusts
J64	J60-J70	Unspecified pneumoconiosis
J65	J60-J70	Pneumoconiosis associated with tuberculosis
J66	J60-J70	Airway disease due to specific organic dust
J66.0	J66	Byssinosis
J66.1	J66	Flax-dressers' disease
J66.2	J66	Cannabinosis
J66.8	J66	Airway disease due to other specific organic dusts
J67	J60-J70	Hypersensitivity pneumonitis due to organic dust
J67.0	J67	Farmer's lung
J67.1	J67	Bagassosis
J67.2	J67	Bird fancier's lung
J67.3	J67	Suberosis
J67.4	J67	Maltworker's lung
J67.5	J67	Mushroom-worker's lung
J67.6	J67	Maple-bark-stripper's lung
J67.7	J67	Air conditioner and humidifier lung
J67.8	J67	Hypersensitivity pneumonitis due to other organic dusts
J67.9	J67	Hypersensitivity pneumonitis due to unspecified organic dust
J68	J60-J70	Respiratory conditions due to inhalation of chemicals, gases, fumes and vapors
J68.0	J68	Bronchitis and pneumonitis due to chemicals, gases, fumes and vapors
J68.1	J68	Pulmonary edema due to chemicals, gases, fumes and vapors
J68.2	J68	Upper respiratory inflammation due to chemicals, gases, fumes and vapors, not elsewhere classified
J68.3	J68	Other acute and subacute respiratory conditions due to chemicals, gases, fumes and vapors
J68.4	J68	Chronic respiratory conditions due to chemicals, gases, fumes and vapors
J68.8	J68	Other respiratory conditions due to chemicals, gases, fumes and vapors
J68.9	J68	Unspecified respiratory condition due to chemicals, gases, fumes and vapors
J69	J60-J70	Pneumonitis due to solids and liquids
J69.0	J69	Pneumonitis due to inhalation of food and vomit
J69.1	J69	Pneumonitis due to inhalation of oils and essences
J69.8	J69	Pneumonitis due to inhalation of other solids and liquids
J70	J60-J70	Respiratory conditions due to other external agents
J70.0	J70	Acute pulmonary manifestations due to radiation
J70.1	J70	Chronic and other pulmonary manifestations due to radiation
J70.2	J70	Acute drug-induced interstitial lung disorders
J70.3	J70	Chronic drug-induced interstitial lung disorders
J70.4	J70	Drug-induced interstitial lung disorders, unspecified
J70.5	J70	Respiratory conditions due to smoke inhalation
J70.8	J70	Respiratory conditions due to other specified external agents
J70.9	J70	Respiratory conditions due to unspecified external agent
J80-J84	J00-J99	Other respiratory diseases principally affecting the interstitium
J80	J80-J84	Acute respiratory distress syndrome
J81	J80-J84	Pulmonary edema
J81.0	J81	Acute pulmonary edema
J81.1	J81	Chronic pulmonary edema
J82	J80-J84	Pulmonary eosinophilia, not elsewhere classified
J82.8	J82	Pulmonary eosinophilia, not elsewhere classified
J82.81	J82.8	Chronic eosinophilic pneumonia
J82.82	J82.8	Acute eosinophilic pneumonia
J82.83	J82.8	Eosinophilic asthma
J82.89	J82.8	Other pulmonary eosinophilia, not elsewhere classified
J84	J80-J84	Other interstitial pulmonary diseases
J84.0	J84	Alveolar and parieto-alveolar conditions
J84.01	J84.0	Alveolar proteinosis
J84.02	J84.0	Pulmonary alveolar microlithiasis
J84.03	J84.0	Idiopathic pulmonary hemosiderosis
J84.09	J84.0	Other alveolar and parieto-alveolar conditions
J84.1	J84	Other interstitial pulmonary diseases with fibrosis
J84.10	J84.1	Pulmonary fibrosis, unspecified
J84.11	J84.1	Idiopathic interstitial pneumonia
J84.111	J84.11	Idiopathic interstitial pneumonia, not otherwise specified
J84.112	J84.11	Idiopathic pulmonary fibrosis
J84.113	J84.11	Idiopathic non-specific interstitial pneumonitis
J84.114	J84.11	Acute interstitial pneumonitis
J84.115	J84.11	Respiratory bronchiolitis interstitial lung disease
J84.116	J84.11	Cryptogenic organizing pneumonia
J84.117	J84.11	Desquamative interstitial pneumonia
J84.17	J84.1	Other interstitial pulmonary diseases with fibrosis in diseases classified elsewhere
J84.170	J84.17	Interstitial lung disease with progressive fibrotic phenotype in diseases classified elsewhere
J84.178	J84.17	Other interstitial pulmonary diseases with fibrosis in diseases classified elsewhere
J84.2	J84	Lymphoid interstitial pneumonia
J84.8	J84	Other specified interstitial pulmonary diseases
J84.81	J84.8	Lymphangioleiomyomatosis
J84.82	J84.8	Adult pulmonary Langerhans cell histiocytosis
J84.83	J84.8	Surfactant mutations of the lung
J84.84	J84.8	Other interstitial lung diseases of childhood
J84.841	J84.84	Neuroendocrine cell hyperplasia of infancy
J84.842	J84.84	Pulmonary interstitial glycogenosis
J84.843	J84.84	Alveolar capillary dysplasia with vein misalignment
J84.848	J84.84	Other interstitial lung diseases of childhood
J84.89	J84.8	Other specified interstitial pulmonary diseases
J84.9	J84	Interstitial pulmonary disease, unspecified
J85-J86	J00-J99	Suppurative and necrotic conditions of the lower respiratory tract
J85	J85-J86	Abscess of lung and mediastinum
J85.0	J85	Gangrene and necrosis of lung
J85.1	J85	Abscess of lung with pneumonia
J85.2	J85	Abscess of lung without pneumonia
J85.3	J85	Abscess of mediastinum
J86	J85-J86	Pyothorax
J86.0	J86	Pyothorax with fistula
J86.9	J86	Pyothorax without fistula
J90-J94	J00-J99	Other diseases of the pleura
J90	J90-J94	Pleural effusion, not elsewhere classified
J91	J90-J94	Pleural effusion in conditions classified elsewhere
J91.0	J91	Malignant pleural effusion
J91.8	J91	Pleural effusion in other conditions classified elsewhere
J92	J90-J94	Pleural plaque
J92.0	J92	Pleural plaque with presence of asbestos
J92.9	J92	Pleural plaque without asbestos
J93	J90-J94	Pneumothorax and air leak
J93.0	J93	Spontaneous tension pneumothorax
J93.1	J93	Other spontaneous pneumothorax
J93.11	J93.1	Primary spontaneous pneumothorax
J93.12	J93.1	Secondary spontaneous pneumothorax
J93.8	J93	Other pneumothorax and air leak
J93.81	J93.8	Chronic pneumothorax
J93.82	J93.8	Other air leak
J93.83	J93.8	Other pneumothorax
J93.9	J93	Pneumothorax, unspecified
J94	J90-J94	Other pleural conditions
J94.0	J94	Chylous effusion
J94.1	J94	Fibrothorax
J94.2	J94	Hemothorax
J94.8	J94	Other specified pleural conditions
J94.9	J94	Pleural condition, unspecified
J95-J95	J00-J99	Intraoperative and postprocedural complications and disorders of respiratory system, not elsewhere classified
J95	J95-J95	Intraoperative and postprocedural complications and disorders of respiratory system, not elsewhere classified
J95.0	J95	Tracheostomy complications
J95.00	J95.0	Unspecified tracheostomy complication
J95.01	J95.0	Hemorrhage from tracheostomy stoma
J95.02	J95.0	Infection of tracheostomy stoma
J95.03	J95.0	Malfunction of tracheostomy stoma
J95.04	J95.0	Tracheo-esophageal fistula following tracheostomy
J95.09	J95.0	Other tracheostomy complication
J95.1	J95	Acute pulmonary insufficiency following thoracic surgery
J95.2	J95	Acute pulmonary insufficiency following nonthoracic surgery
J95.3	J95	Chronic pulmonary insufficiency following surgery
J95.4	J95	Chemical pneumonitis due to anesthesia
J95.5	J95	Postprocedural subglottic stenosis
J95.6	J95	Intraoperative hemorrhage and hematoma of a respiratory system organ or structure complicating a procedure
J95.61	J95.6	Intraoperative hemorrhage and hematoma of a respiratory system organ or structure complicating a respiratory system procedure
J95.62	J95.6	Intraoperative hemorrhage and hematoma of a respiratory system organ or structure complicating other procedure
J95.7	J95	Accidental puncture and laceration of a respiratory system organ or structure during a procedure
J95.71	J95.7	Accidental puncture and laceration of a respiratory system organ or structure during a respiratory system procedure
J95.72	J95.7	Accidental puncture and laceration of a respiratory system organ or structure during other procedure
J95.8	J95	Other intraoperative and postprocedural complications and disorders of respiratory system, not elsewhere classified
J95.81	J95.8	Postprocedural pneumothorax and air leak
J95.811	J95.81	Postprocedural pneumothorax
J95.812	J95.81	Postprocedural air leak
J95.82	J95.8	Postprocedural respiratory failure
J95.821	J95.82	Acute postprocedural respiratory failure
J95.822	J95.82	Acute and chronic postprocedural respiratory failure
J95.83	J95.8	Postprocedural hemorrhage of a respiratory system organ or structure following a procedure
J95.830	J95.83	Postprocedural hemorrhage of a respiratory system organ or structure following a respiratory system procedure
J95.831	J95.83	Postprocedural hemorrhage of a respiratory system organ or structure following other procedure
J95.84	J95.8	Transfusion-related acute lung injury (TRALI)
J95.85	J95.8	Complication of respirator [ventilator]
J95.850	J95.85	Mechanical complication of respirator
J95.851	J95.85	Ventilator associated pneumonia
J95.859	J95.85	Other complication of respirator [ventilator]
J95.86	J95.8	Postprocedural hematoma and seroma of a respiratory system organ or structure following a procedure
J95.860	J95.86	Postprocedural hematoma of a respiratory system organ or structure following a respiratory system procedure
J95.861	J95.86	Postprocedural hematoma of a respiratory system organ or structure following other procedure
J95.862	J95.86	Postprocedural seroma of a respiratory system organ or structure following a respiratory system procedure
J95.863	J95.86	Postprocedural seroma of a respiratory system organ or structure following other procedure
J95.87	J95.8	Transfusion-associated dyspnea (TAD)
J95.88	J95.8	Other intraoperative complications of respiratory system, not elsewhere classified
J95.89	J95.8	Other postprocedural complications and disorders of respiratory system, not elsewhere classified
J96-J99	J00-J99	Other diseases of the respiratory system
J96	J96-J99	Respiratory failure, not elsewhere classified
J96.0	J96	Acute respiratory failure
J96.00	J96.0	Acute respiratory failure, unspecified whether with hypoxia or hypercapnia
J96.01	J96.0	Acute respiratory failure with hypoxia
J96.02	J96.0	Acute respiratory failure with hypercapnia
J96.1	J96	Chronic respiratory failure
J96.10	J96.1	Chronic respiratory failure, unspecified whether with hypoxia or hypercapnia
J96.11	J96.1	Chronic respiratory failure with hypoxia
J96.12	J96.1	Chronic respiratory failure with hypercapnia
J96.2	J96	Acute and chronic respiratory failure
J96.20	J96.2	Acute and chronic respiratory failure, unspecified whether with hypoxia or hypercapnia
J96.21	J96.2	Acute and chronic respiratory failure with hypoxia
J96.22	J96.2	Acute and chronic respiratory failure with hypercapnia
J96.9	J96	Respiratory failure, unspecified
J96.90	J96.9	Respiratory failure, unspecified, unspecified whether with hypoxia or hypercapnia
J96.91	J96.9	Respiratory failure, unspecified with hypoxia
J96.92	J96.9	Respiratory failure, unspecified with hypercapnia
J98	J96-J99	Other respiratory disorders
J98.0	J98	Diseases of bronchus, not elsewhere classified
J98.01	J98.0	Acute bronchospasm
J98.09	J98.0	Other diseases of bronchus, not elsewhere classified
J98.1	J98	Pulmonary collapse
J98.11	J98.1	Atelectasis
J98.19	J98.1	Other pulmonary collapse
J98.2	J98	Interstitial emphysema
J98.3	J98	Compensatory emphysema
J98.4	J98	Other disorders of lung
J98.5	J98	Diseases of mediastinum, not elsewhere classified
J98.51	J98.5	Mediastinitis
J98.59	J98.5	Other diseases of mediastinum, not elsewhere classified
J98.6	J98	Disorders of diaphragm
J98.8	J98	Other specified respiratory disorders
J98.9	J98	Respiratory disorder, unspecified
J99	J96-J99	Respiratory disorders in diseases classified elsewhere
K00-K95	Root	Diseases of the digestive system
K00-K14	K00-K95	Diseases of oral cavity and salivary glands
K00	K00-K14	Disorders of tooth development and eruption
K00.0	K00	Anodontia
K00.1	K00	Supernumerary teeth
K00.2	K00	Abnormalities of size and form of teeth
K00.3	K00	Mottled teeth
K00.4	K00	Disturbances in tooth formation
K00.5	K00	Hereditary disturbances in tooth structure, not elsewhere classified
K00.6	K00	Disturbances in tooth eruption
K00.7	K00	Teething syndrome
K00.8	K00	Other disorders of tooth development
K00.9	K00	Disorder of tooth development, unspecified
K01	K00-K14	Embedded and impacted teeth
K01.0	K01	Embedded teeth
K01.1	K01	Impacted teeth
K02	K00-K14	Dental caries
K02.3	K02	Arrested dental caries
K02.5	K02	Dental caries on pit and fissure surface
K02.51	K02.5	Dental caries on pit and fissure surface limited to enamel
K02.52	K02.5	Dental caries on pit and fissure surface penetrating into dentin
K02.53	K02.5	Dental caries on pit and fissure surface penetrating into pulp
K02.6	K02	Dental caries on smooth surface
K02.61	K02.6	Dental caries on smooth surface limited to enamel
K02.62	K02.6	Dental caries on smooth surface penetrating into dentin
K02.63	K02.6	Dental caries on smooth surface penetrating into pulp
K02.7	K02	Dental root caries
K02.9	K02	Dental caries, unspecified
K03	K00-K14	Other diseases of hard tissues of teeth
K03.0	K03	Excessive attrition of teeth
K03.1	K03	Abrasion of teeth
K03.2	K03	Erosion of teeth
K03.3	K03	Pathological resorption of teeth
K03.4	K03	Hypercementosis
K03.5	K03	Ankylosis of teeth
K03.6	K03	Deposits [accretions] on teeth
K03.7	K03	Posteruptive color changes of dental hard tissues
K03.8	K03	Other specified diseases of hard tissues of teeth
K03.81	K03.8	Cracked tooth
K03.89	K03.8	Other specified diseases of hard tissues of teeth
K03.9	K03	Disease of hard tissues of teeth, unspecified
K04	K00-K14	Diseases of pulp and periapical tissues
K04.0	K04	Pulpitis
K04.01	K04.0	Reversible pulpitis
K04.02	K04.0	Irreversible pulpitis
K04.1	K04	Necrosis of pulp
K04.2	K04	Pulp degeneration
K04.3	K04	Abnormal hard tissue formation in pulp
K04.4	K04	Acute apical periodontitis of pulpal origin
K04.5	K04	Chronic apical periodontitis
K04.6	K04	Periapical abscess with sinus
K04.7	K04	Periapical abscess without sinus
K04.8	K04	Radicular cyst
K04.9	K04	Other and unspecified diseases of pulp and periapical tissues
K04.90	K04.9	Unspecified diseases of pulp and periapical tissues
K04.99	K04.9	Other diseases of pulp and periapical tissues
K05	K00-K14	Gingivitis and periodontal diseases
K05.0	K05	Acute gingivitis
K05.00	K05.0	Acute gingivitis, plaque induced
K05.01	K05.0	Acute gingivitis, non-plaque induced
K05.1	K05	Chronic gingivitis
K05.10	K05.1	Chronic gingivitis, plaque induced
K05.11	K05.1	Chronic gingivitis, non-plaque induced
K05.2	K05	Aggressive periodontitis
K05.20	K05.2	Aggressive periodontitis, unspecified
K05.21	K05.2	Aggressive periodontitis, localized
K05.211	K05.21	Aggressive periodontitis, localized, slight
K05.212	K05.21	Aggressive periodontitis, localized, moderate
K05.213	K05.21	Aggressive periodontitis, localized, severe
K05.219	K05.21	Aggressive periodontitis, localized, unspecified severity
K05.22	K05.2	Aggressive periodontitis, generalized
K05.221	K05.22	Aggressive periodontitis, generalized, slight
K05.222	K05.22	Aggressive periodontitis, generalized, moderate
K05.223	K05.22	Aggressive periodontitis, generalized, severe
K05.229	K05.22	Aggressive periodontitis, generalized, unspecified severity
K05.3	K05	Chronic periodontitis
K05.30	K05.3	Chronic periodontitis, unspecified
K05.31	K05.3	Chronic periodontitis, localized
K05.311	K05.31	Chronic periodontitis, localized, slight
K05.312	K05.31	Chronic periodontitis, localized, moderate
K05.313	K05.31	Chronic periodontitis, localized, severe
K05.319	K05.31	Chronic periodontitis, localized, unspecified severity
K05.32	K05.3	Chronic periodontitis, generalized
K05.321	K05.32	Chronic periodontitis, generalized, slight
K05.322	K05.32	Chronic periodontitis, generalized, moderate
K05.323	K05.32	Chronic periodontitis, generalized, severe
K05.329	K05.32	Chronic periodontitis, generalized, unspecified severity
K05.4	K05	Periodontosis
K05.5	K05	Other periodontal diseases
K05.6	K05	Periodontal disease, unspecified
K06	K00-K14	Other disorders of gingiva and edentulous alveolar ridge
K06.0	K06	Gingival recession
K06.01	K06.0	Gingival recession, localized
K06.010	K06.01	Localized gingival recession, unspecified
K06.011	K06.01	Localized gingival recession, minimal
K06.012	K06.01	Localized gingival recession, moderate
K06.013	K06.01	Localized gingival recession, severe
K06.02	K06.0	Gingival recession, generalized
K06.020	K06.02	Generalized gingival recession, unspecified
K06.021	K06.02	Generalized gingival recession, minimal
K06.022	K06.02	Generalized gingival recession, moderate
K06.023	K06.02	Generalized gingival recession, severe
K06.1	K06	Gingival enlargement
K06.2	K06	Gingival and edentulous alveolar ridge lesions associated with trauma
K06.3	K06	Horizontal alveolar bone loss
K06.8	K06	Other specified disorders of gingiva and edentulous alveolar ridge
K06.9	K06	Disorder of gingiva and edentulous alveolar ridge, unspecified
K08	K00-K14	Other disorders of teeth and supporting structures
K08.0	K08	Exfoliation of teeth due to systemic causes
K08.1	K08	Complete loss of teeth
K08.10	K08.1	Complete loss of teeth, unspecified cause
K08.101	K08.10	Complete loss of teeth, unspecified cause, class I
K08.102	K08.10	Complete loss of teeth, unspecified cause, class II
K08.103	K08.10	Complete loss of teeth, unspecified cause, class III
K08.104	K08.10	Complete loss of teeth, unspecified cause, class IV
K08.109	K08.10	Complete loss of teeth, unspecified cause, unspecified class
K08.11	K08.1	Complete loss of teeth due to trauma
K08.111	K08.11	Complete loss of teeth due to trauma, class I
K08.112	K08.11	Complete loss of teeth due to trauma, class II
K08.113	K08.11	Complete loss of teeth due to trauma, class III
K08.114	K08.11	Complete loss of teeth due to trauma, class IV
K08.119	K08.11	Complete loss of teeth due to trauma, unspecified class
K08.12	K08.1	Complete loss of teeth due to periodontal diseases
K08.121	K08.12	Complete loss of teeth due to periodontal diseases, class I
K08.122	K08.12	Complete loss of teeth due to periodontal diseases, class II
K08.123	K08.12	Complete loss of teeth due to periodontal diseases, class III
K08.124	K08.12	Complete loss of teeth due to periodontal diseases, class IV
K08.129	K08.12	Complete loss of teeth due to periodontal diseases, unspecified class
K08.13	K08.1	Complete loss of teeth due to caries
K08.131	K08.13	Complete loss of teeth due to caries, class I
K08.132	K08.13	Complete loss of teeth due to caries, class II
K08.133	K08.13	Complete loss of teeth due to caries, class III
K08.134	K08.13	Complete loss of teeth due to caries, class IV
K08.139	K08.13	Complete loss of teeth due to caries, unspecified class
K08.19	K08.1	Complete loss of teeth due to other specified cause
K08.191	K08.19	Complete loss of teeth due to other specified cause, class I
K08.192	K08.19	Complete loss of teeth due to other specified cause, class II
K08.193	K08.19	Complete loss of teeth due to other specified cause, class III
K08.194	K08.19	Complete loss of teeth due to other specified cause, class IV
K08.199	K08.19	Complete loss of teeth due to other specified cause, unspecified class
K08.2	K08	Atrophy of edentulous alveolar ridge
K08.20	K08.2	Unspecified atrophy of edentulous alveolar ridge
K08.21	K08.2	Minimal atrophy of the mandible
K08.22	K08.2	Moderate atrophy of the mandible
K08.23	K08.2	Severe atrophy of the mandible
K08.24	K08.2	Minimal atrophy of maxilla
K08.25	K08.2	Moderate atrophy of the maxilla
K08.26	K08.2	Severe atrophy of the maxilla
K08.3	K08	Retained dental root
K08.4	K08	Partial loss of teeth
K08.40	K08.4	Partial loss of teeth, unspecified cause
K08.401	K08.40	Partial loss of teeth, unspecified cause, class I
K08.402	K08.40	Partial loss of teeth, unspecified cause, class II
K08.403	K08.40	Partial loss of teeth, unspecified cause, class III
K08.404	K08.40	Partial loss of teeth, unspecified cause, class IV
K08.409	K08.40	Partial loss of teeth, unspecified cause, unspecified class
K08.41	K08.4	Partial loss of teeth due to trauma
K08.411	K08.41	Partial loss of teeth due to trauma, class I
K08.412	K08.41	Partial loss of teeth due to trauma, class II
K08.413	K08.41	Partial loss of teeth due to trauma, class III
K08.414	K08.41	Partial loss of teeth due to trauma, class IV
K08.419	K08.41	Partial loss of teeth due to trauma, unspecified class
K08.42	K08.4	Partial loss of teeth due to periodontal diseases
K08.421	K08.42	Partial loss of teeth due to periodontal diseases, class I
K08.422	K08.42	Partial loss of teeth due to periodontal diseases, class II
K08.423	K08.42	Partial loss of teeth due to periodontal diseases, class III
K08.424	K08.42	Partial loss of teeth due to periodontal diseases, class IV
K08.429	K08.42	Partial loss of teeth due to periodontal diseases, unspecified class
K08.43	K08.4	Partial loss of teeth due to caries
K08.431	K08.43	Partial loss of teeth due to caries, class I
K08.432	K08.43	Partial loss of teeth due to caries, class II
K08.433	K08.43	Partial loss of teeth due to caries, class III
K08.434	K08.43	Partial loss of teeth due to caries, class IV
K08.439	K08.43	Partial loss of teeth due to caries, unspecified class
K08.49	K08.4	Partial loss of teeth due to other specified cause
K08.491	K08.49	Partial loss of teeth due to other specified cause, class I
K08.492	K08.49	Partial loss of teeth due to other specified cause, class II
K08.493	K08.49	Partial loss of teeth due to other specified cause, class III
K08.494	K08.49	Partial loss of teeth due to other specified cause, class IV
K08.499	K08.49	Partial loss of teeth due to other specified cause, unspecified class
K08.5	K08	Unsatisfactory restoration of tooth
K08.50	K08.5	Unsatisfactory restoration of tooth, unspecified
K08.51	K08.5	Open restoration margins of tooth
K08.52	K08.5	Unrepairable overhanging of dental restorative materials
K08.53	K08.5	Fractured dental restorative material
K08.530	K08.53	Fractured dental restorative material without loss of material
K08.531	K08.53	Fractured dental restorative material with loss of material
K08.539	K08.53	Fractured dental restorative material, unspecified
K08.54	K08.5	Contour of existing restoration of tooth biologically incompatible with oral health
K08.55	K08.5	Allergy to existing dental restorative material
K08.56	K08.5	Poor aesthetic of existing restoration of tooth
K08.59	K08.5	Other unsatisfactory restoration of tooth
K08.8	K08	Other specified disorders of teeth and supporting structures
K08.81	K08.8	Primary occlusal trauma
K08.82	K08.8	Secondary occlusal trauma
K08.89	K08.8	Other specified disorders of teeth and supporting structures
K08.9	K08	Disorder of teeth and supporting structures, unspecified
K09	K00-K14	Cysts of oral region, not elsewhere classified
K09.0	K09	Developmental odontogenic cysts
K09.1	K09	Developmental (nonodontogenic) cysts of oral region
K09.8	K09	Other cysts of oral region, not elsewhere classified
K09.9	K09	Cyst of oral region, unspecified
K11	K00-K14	Diseases of salivary glands
K11.0	K11	Atrophy of salivary gland
K11.1	K11	Hypertrophy of salivary gland
K11.2	K11	Sialoadenitis
K11.20	K11.2	Sialoadenitis, unspecified
K11.21	K11.2	Acute sialoadenitis
K11.22	K11.2	Acute recurrent sialoadenitis
K11.23	K11.2	Chronic sialoadenitis
K11.3	K11	Abscess of salivary gland
K11.4	K11	Fistula of salivary gland
K11.5	K11	Sialolithiasis
K11.6	K11	Mucocele of salivary gland
K11.7	K11	Disturbances of salivary secretion
K11.8	K11	Other diseases of salivary glands
K11.9	K11	Disease of salivary gland, unspecified
K12	K00-K14	Stomatitis and related lesions
K12.0	K12	Recurrent oral aphthae
K12.1	K12	Other forms of stomatitis
K12.2	K12	Cellulitis and abscess of mouth
K12.3	K12	Oral mucositis (ulcerative)
K12.30	K12.3	Oral mucositis (ulcerative), unspecified
K12.31	K12.3	Oral mucositis (ulcerative) due to antineoplastic therapy
K12.32	K12.3	Oral mucositis (ulcerative) due to other drugs
K12.33	K12.3	Oral mucositis (ulcerative) due to radiation
K12.39	K12.3	Other oral mucositis (ulcerative)
K13	K00-K14	Other diseases of lip and oral mucosa
K13.0	K13	Diseases of lips
K13.1	K13	Cheek and lip biting
K13.2	K13	Leukoplakia and other disturbances of oral epithelium, including tongue
K13.21	K13.2	Leukoplakia of oral mucosa, including tongue
K13.22	K13.2	Minimal keratinized residual ridge mucosa
K13.23	K13.2	Excessive keratinized residual ridge mucosa
K13.24	K13.2	Leukokeratosis nicotina palati
K13.29	K13.2	Other disturbances of oral epithelium, including tongue
K13.3	K13	Hairy leukoplakia
K13.4	K13	Granuloma and granuloma-like lesions of oral mucosa
K13.5	K13	Oral submucous fibrosis
K13.6	K13	Irritative hyperplasia of oral mucosa
K13.7	K13	Other and unspecified lesions of oral mucosa
K13.70	K13.7	Unspecified lesions of oral mucosa
K13.79	K13.7	Other lesions of oral mucosa
K14	K00-K14	Diseases of tongue
K14.0	K14	Glossitis
K14.1	K14	Geographic tongue
K14.2	K14	Median rhomboid glossitis
K14.3	K14	Hypertrophy of tongue papillae
K14.4	K14	Atrophy of tongue papillae
K14.5	K14	Plicated tongue
K14.6	K14	Glossodynia
K14.8	K14	Other diseases of tongue
K14.9	K14	Disease of tongue, unspecified
K20-K31	K00-K95	Diseases of esophagus, stomach and duodenum
K20	K20-K31	Esophagitis
K20.0	K20	Eosinophilic esophagitis
K20.8	K20	Other esophagitis
K20.80	K20.8	Other esophagitis without bleeding
K20.81	K20.8	Other esophagitis with bleeding
K20.9	K20	Esophagitis, unspecified
K20.90	K20.9	Esophagitis, unspecified without bleeding
K20.91	K20.9	Esophagitis, unspecified with bleeding
K21	K20-K31	Gastro-esophageal reflux disease
K21.0	K21	Gastro-esophageal reflux disease with esophagitis
K21.00	K21.0	Gastro-esophageal reflux disease with esophagitis, without bleeding
K21.01	K21.0	Gastro-esophageal reflux disease with esophagitis, with bleeding
K21.9	K21	Gastro-esophageal reflux disease without esophagitis
K22	K20-K31	Other diseases of esophagus
K22.0	K22	Achalasia of cardia
K22.1	K22	Ulcer of esophagus
K22.10	K22.1	Ulcer of esophagus without bleeding
K22.11	K22.1	Ulcer of esophagus with bleeding
K22.2	K22	Esophageal obstruction
K22.3	K22	Perforation of esophagus
K22.4	K22	Dyskinesia of esophagus
K22.5	K22	Diverticulum of esophagus, acquired
K22.6	K22	Gastro-esophageal laceration-hemorrhage syndrome
K22.7	K22	Barrett's esophagus
K22.70	K22.7	Barrett's esophagus without dysplasia
K22.71	K22.7	Barrett's esophagus with dysplasia
K22.710	K22.71	Barrett's esophagus with low grade dysplasia
K22.711	K22.71	Barrett's esophagus with high grade dysplasia
K22.719	K22.71	Barrett's esophagus with dysplasia, unspecified
K22.8	K22	Other specified diseases of esophagus
K22.81	K22.8	Esophageal polyp
K22.82	K22.8	Esophagogastric junction polyp
K22.89	K22.8	Other specified disease of esophagus
K22.9	K22	Disease of esophagus, unspecified
K23	K20-K31	Disorders of esophagus in diseases classified elsewhere
K25	K20-K31	Gastric ulcer
K25.0	K25	Acute gastric ulcer with hemorrhage
K25.1	K25	Acute gastric ulcer with perforation
K25.2	K25	Acute gastric ulcer with both hemorrhage and perforation
K25.3	K25	Acute gastric ulcer without hemorrhage or perforation
K25.4	K25	Chronic or unspecified gastric ulcer with hemorrhage
K25.5	K25	Chronic or unspecified gastric ulcer with perforation
K25.6	K25	Chronic or unspecified gastric ulcer with both hemorrhage and perforation
K25.7	K25	Chronic gastric ulcer without hemorrhage or perforation
K25.9	K25	Gastric ulcer, unspecified as acute or chronic, without hemorrhage or perforation
K26	K20-K31	Duodenal ulcer
K26.0	K26	Acute duodenal ulcer with hemorrhage
K26.1	K26	Acute duodenal ulcer with perforation
K26.2	K26	Acute duodenal ulcer with both hemorrhage and perforation
K26.3	K26	Acute duodenal ulcer without hemorrhage or perforation
K26.4	K26	Chronic or unspecified duodenal ulcer with hemorrhage
K26.5	K26	Chronic or unspecified duodenal ulcer with perforation
K26.6	K26	Chronic or unspecified duodenal ulcer with both hemorrhage and perforation
K26.7	K26	Chronic duodenal ulcer without hemorrhage or perforation
K26.9	K26	Duodenal ulcer, unspecified as acute or chronic, without hemorrhage or perforation
K27	K20-K31	Peptic ulcer, site unspecified
K27.0	K27	Acute peptic ulcer, site unspecified, with hemorrhage
K27.1	K27	Acute peptic ulcer, site unspecified, with perforation
K27.2	K27	Acute peptic ulcer, site unspecified, with both hemorrhage and perforation
K27.3	K27	Acute peptic ulcer, site unspecified, without hemorrhage or perforation
K27.4	K27	Chronic or unspecified peptic ulcer, site unspecified, with hemorrhage
K27.5	K27	Chronic or unspecified peptic ulcer, site unspecified, with perforation
K27.6	K27	Chronic or unspecified peptic ulcer, site unspecified, with both hemorrhage and perforation
K27.7	K27	Chronic peptic ulcer, site unspecified, without hemorrhage or perforation
K27.9	K27	Peptic ulcer, site unspecified, unspecified as acute or chronic, without hemorrhage or perforation
K28	K20-K31	Gastrojejunal ulcer
K28.0	K28	Acute gastrojejunal ulcer with hemorrhage
K28.1	K28	Acute gastrojejunal ulcer with perforation
K28.2	K28	Acute gastrojejunal ulcer with both hemorrhage and perforation
K28.3	K28	Acute gastrojejunal ulcer without hemorrhage or perforation
K28.4	K28	Chronic or unspecified gastrojejunal ulcer with hemorrhage
K28.5	K28	Chronic or unspecified gastrojejunal ulcer with perforation
K28.6	K28	Chronic or unspecified gastrojejunal ulcer with both hemorrhage and perforation
K28.7	K28	Chronic gastrojejunal ulcer without hemorrhage or perforation
K28.9	K28	Gastrojejunal ulcer, unspecified as acute or chronic, without hemorrhage or perforation
K29	K20-K31	Gastritis and duodenitis
K29.0	K29	Acute gastritis
K29.00	K29.0	Acute gastritis without bleeding
K29.01	K29.0	Acute gastritis with bleeding
K29.2	K29	Alcoholic gastritis
K29.20	K29.2	Alcoholic gastritis without bleeding
K29.21	K29.2	Alcoholic gastritis with bleeding
K29.3	K29	Chronic superficial gastritis
K29.30	K29.3	Chronic superficial gastritis without bleeding
K29.31	K29.3	Chronic superficial gastritis with bleeding
K29.4	K29	Chronic atrophic gastritis
K29.40	K29.4	Chronic atrophic gastritis without bleeding
K29.41	K29.4	Chronic atrophic gastritis with bleeding
K29.5	K29	Unspecified chronic gastritis
K29.50	K29.5	Unspecified chronic gastritis without bleeding
K29.51	K29.5	Unspecified chronic gastritis with bleeding
K29.6	K29	Other gastritis
K29.60	K29.6	Other gastritis without bleeding
K29.61	K29.6	Other gastritis with bleeding
K29.7	K29	Gastritis, unspecified
K29.70	K29.7	Gastritis, unspecified, without bleeding
K29.71	K29.7	Gastritis, unspecified, with bleeding
K29.8	K29	Duodenitis
K29.80	K29.8	Duodenitis without bleeding
K29.81	K29.8	Duodenitis with bleeding
K29.9	K29	Gastroduodenitis, unspecified
K29.90	K29.9	Gastroduodenitis, unspecified, without bleeding
K29.91	K29.9	Gastroduodenitis, unspecified, with bleeding
K30	K20-K31	Functional dyspepsia
K31	K20-K31	Other diseases of stomach and duodenum
K31.0	K31	Acute dilatation of stomach
K31.1	K31	Adult hypertrophic pyloric stenosis
K31.2	K31	Hourglass stricture and stenosis of stomach
K31.3	K31	Pylorospasm, not elsewhere classified
K31.4	K31	Gastric diverticulum
K31.5	K31	Obstruction of duodenum
K31.6	K31	Fistula of stomach and duodenum
K31.7	K31	Polyp of stomach and duodenum
K31.8	K31	Other specified diseases of stomach and duodenum
K31.81	K31.8	Angiodysplasia of stomach and duodenum
K31.811	K31.81	Angiodysplasia of stomach and duodenum with bleeding
K31.819	K31.81	Angiodysplasia of stomach and duodenum without bleeding
K31.82	K31.8	Dieulafoy lesion (hemorrhagic) of stomach and duodenum
K31.83	K31.8	Achlorhydria
K31.84	K31.8	Gastroparesis
K31.89	K31.8	Other diseases of stomach and duodenum
K31.9	K31	Disease of stomach and duodenum, unspecified
K31.A	K31	Gastric intestinal metaplasia
K31.A0	K31.A	Gastric intestinal metaplasia, unspecified
K31.A1	K31.A	Gastric intestinal metaplasia without dysplasia
K31.A11	K31.A1	Gastric intestinal metaplasia without dysplasia, involving the antrum
K31.A12	K31.A1	Gastric intestinal metaplasia without dysplasia, involving the body (corpus)
K31.A13	K31.A1	Gastric intestinal metaplasia without dysplasia, involving the fundus
K31.A14	K31.A1	Gastric intestinal metaplasia without dysplasia, involving the cardia
K31.A15	K31.A1	Gastric intestinal metaplasia without dysplasia, involving multiple sites
K31.A19	K31.A1	Gastric intestinal metaplasia without dysplasia, unspecified site
K31.A2	K31.A	Gastric intestinal metaplasia with dysplasia
K31.A21	K31.A2	Gastric intestinal metaplasia with low grade dysplasia
K31.A22	K31.A2	Gastric intestinal metaplasia with high grade dysplasia
K31.A29	K31.A2	Gastric intestinal metaplasia with dysplasia, unspecified
K35-K38	K00-K95	Diseases of appendix
K35	K35-K38	Acute appendicitis
K35.2	K35	Acute appendicitis with generalized peritonitis
K35.20	K35.2	Acute appendicitis with generalized peritonitis, without abscess
K35.200	K35.20	Acute appendicitis with generalized peritonitis, without perforation or abscess
K35.201	K35.20	Acute appendicitis with generalized peritonitis, with perforation, without abscess
K35.209	K35.20	Acute appendicitis with generalized peritonitis, without abscess, unspecified as to perforation
K35.21	K35.2	Acute appendicitis with generalized peritonitis, with abscess
K35.210	K35.21	Acute appendicitis with generalized peritonitis, without perforation, with abscess
K35.211	K35.21	Acute appendicitis with generalized peritonitis, with perforation and abscess
K35.219	K35.21	Acute appendicitis with generalized peritonitis, with abscess, unspecified as to perforation
K35.3	K35	Acute appendicitis with localized peritonitis
K35.30	K35.3	Acute appendicitis with localized peritonitis, without perforation or gangrene
K35.31	K35.3	Acute appendicitis with localized peritonitis and gangrene, without perforation
K35.32	K35.3	Acute appendicitis with perforation, localized peritonitis, and gangrene, without abscess
K35.33	K35.3	Acute appendicitis with perforation, localized peritonitis, and gangrene, with abscess
K35.8	K35	Other and unspecified acute appendicitis
K35.80	K35.8	Unspecified acute appendicitis
K35.89	K35.8	Other acute appendicitis
K35.890	K35.89	Other acute appendicitis without perforation or gangrene
K35.891	K35.89	Other acute appendicitis without perforation, with gangrene
K36	K35-K38	Other appendicitis
K37	K35-K38	Unspecified appendicitis
K38	K35-K38	Other diseases of appendix
K38.0	K38	Hyperplasia of appendix
K38.1	K38	Appendicular concretions
K38.2	K38	Diverticulum of appendix
K38.3	K38	Fistula of appendix
K38.8	K38	Other specified diseases of appendix
K38.9	K38	Disease of appendix, unspecified
K40-K46	K00-K95	Hernia
K40	K40-K46	Inguinal hernia
K40.0	K40	Bilateral inguinal hernia, with obstruction, without gangrene
K40.00	K40.0	Bilateral inguinal hernia, with obstruction, without gangrene, not specified as recurrent
K40.01	K40.0	Bilateral inguinal hernia, with obstruction, without gangrene, recurrent
K40.1	K40	Bilateral inguinal hernia, with gangrene
K40.10	K40.1	Bilateral inguinal hernia, with gangrene, not specified as recurrent
K40.11	K40.1	Bilateral inguinal hernia, with gangrene, recurrent
K40.2	K40	Bilateral inguinal hernia, without obstruction or gangrene
K40.20	K40.2	Bilateral inguinal hernia, without obstruction or gangrene, not specified as recurrent
K40.21	K40.2	Bilateral inguinal hernia, without obstruction or gangrene, recurrent
K40.3	K40	Unilateral inguinal hernia, with obstruction, without gangrene
K40.30	K40.3	Unilateral inguinal hernia, with obstruction, without gangrene, not specified as recurrent
K40.31	K40.3	Unilateral inguinal hernia, with obstruction, without gangrene, recurrent
K40.4	K40	Unilateral inguinal hernia, with gangrene
K40.40	K40.4	Unilateral inguinal hernia, with gangrene, not specified as recurrent
K40.41	K40.4	Unilateral inguinal hernia, with gangrene, recurrent
K40.9	K40	Unilateral inguinal hernia, without obstruction or gangrene
K40.90	K40.9	Unilateral inguinal hernia, without obstruction or gangrene, not specified as recurrent
K40.91	K40.9	Unilateral inguinal hernia, without obstruction or gangrene, recurrent
K41	K40-K46	Femoral hernia
K41.0	K41	Bilateral femoral hernia, with obstruction, without gangrene
K41.00	K41.0	Bilateral femoral hernia, with obstruction, without gangrene, not specified as recurrent
K41.01	K41.0	Bilateral femoral hernia, with obstruction, without gangrene, recurrent
K41.1	K41	Bilateral femoral hernia, with gangrene
K41.10	K41.1	Bilateral femoral hernia, with gangrene, not specified as recurrent
K41.11	K41.1	Bilateral femoral hernia, with gangrene, recurrent
K41.2	K41	Bilateral femoral hernia, without obstruction or gangrene
K41.20	K41.2	Bilateral femoral hernia, without obstruction or gangrene, not specified as recurrent
K41.21	K41.2	Bilateral femoral hernia, without obstruction or gangrene, recurrent
K41.3	K41	Unilateral femoral hernia, with obstruction, without gangrene
K41.30	K41.3	Unilateral femoral hernia, with obstruction, without gangrene, not specified as recurrent
K41.31	K41.3	Unilateral femoral hernia, with obstruction, without gangrene, recurrent
K41.4	K41	Unilateral femoral hernia, with gangrene
K41.40	K41.4	Unilateral femoral hernia, with gangrene, not specified as recurrent
K41.41	K41.4	Unilateral femoral hernia, with gangrene, recurrent
K41.9	K41	Unilateral femoral hernia, without obstruction or gangrene
K41.90	K41.9	Unilateral femoral hernia, without obstruction or gangrene, not specified as recurrent
K41.91	K41.9	Unilateral femoral hernia, without obstruction or gangrene, recurrent
K42	K40-K46	Umbilical hernia
K42.0	K42	Umbilical hernia with obstruction, without gangrene
K42.1	K42	Umbilical hernia with gangrene
K42.9	K42	Umbilical hernia without obstruction or gangrene
K43	K40-K46	Ventral hernia
K43.0	K43	Incisional hernia with obstruction, without gangrene
K43.1	K43	Incisional hernia with gangrene
K43.2	K43	Incisional hernia without obstruction or gangrene
K43.3	K43	Parastomal hernia with obstruction, without gangrene
K43.4	K43	Parastomal hernia with gangrene
K43.5	K43	Parastomal hernia without obstruction or gangrene
K43.6	K43	Other and unspecified ventral hernia with obstruction, without gangrene
K43.7	K43	Other and unspecified ventral hernia with gangrene
K43.9	K43	Ventral hernia without obstruction or gangrene
K44	K40-K46	Diaphragmatic hernia
K44.0	K44	Diaphragmatic hernia with obstruction, without gangrene
K44.1	K44	Diaphragmatic hernia with gangrene
K44.9	K44	Diaphragmatic hernia without obstruction or gangrene
K45	K40-K46	Other abdominal hernia
K45.0	K45	Other specified abdominal hernia with obstruction, without gangrene
K45.1	K45	Other specified abdominal hernia with gangrene
K45.8	K45	Other specified abdominal hernia without obstruction or gangrene
K46	K40-K46	Unspecified abdominal hernia
K46.0	K46	Unspecified abdominal hernia with obstruction, without gangrene
K46.1	K46	Unspecified abdominal hernia with gangrene
K46.9	K46	Unspecified abdominal hernia without obstruction or gangrene
K50-K52	K00-K95	Noninfective enteritis and colitis
K50	K50-K52	Crohn's disease [regional enteritis]
K50.0	K50	Crohn's disease of small intestine
K50.00	K50.0	Crohn's disease of small intestine without complications
K50.01	K50.0	Crohn's disease of small intestine with complications
K50.011	K50.01	Crohn's disease of small intestine with rectal bleeding
K50.012	K50.01	Crohn's disease of small intestine with intestinal obstruction
K50.013	K50.01	Crohn's disease of small intestine with fistula
K50.014	K50.01	Crohn's disease of small intestine with abscess
K50.018	K50.01	Crohn's disease of small intestine with other complication
K50.019	K50.01	Crohn's disease of small intestine with unspecified complications
K50.1	K50	Crohn's disease of large intestine
K50.10	K50.1	Crohn's disease of large intestine without complications
K50.11	K50.1	Crohn's disease of large intestine with complications
K50.111	K50.11	Crohn's disease of large intestine with rectal bleeding
K50.112	K50.11	Crohn's disease of large intestine with intestinal obstruction
K50.113	K50.11	Crohn's disease of large intestine with fistula
K50.114	K50.11	Crohn's disease of large intestine with abscess
K50.118	K50.11	Crohn's disease of large intestine with other complication
K50.119	K50.11	Crohn's disease of large intestine with unspecified complications
K50.8	K50	Crohn's disease of both small and large intestine
K50.80	K50.8	Crohn's disease of both small and large intestine without complications
K50.81	K50.8	Crohn's disease of both small and large intestine with complications
K50.811	K50.81	Crohn's disease of both small and large intestine with rectal bleeding
K50.812	K50.81	Crohn's disease of both small and large intestine with intestinal obstruction
K50.813	K50.81	Crohn's disease of both small and large intestine with fistula
K50.814	K50.81	Crohn's disease of both small and large intestine with abscess
K50.818	K50.81	Crohn's disease of both small and large intestine with other complication
K50.819	K50.81	Crohn's disease of both small and large intestine with unspecified complications
K50.9	K50	Crohn's disease, unspecified
K50.90	K50.9	Crohn's disease, unspecified, without complications
K50.91	K50.9	Crohn's disease, unspecified, with complications
K50.911	K50.91	Crohn's disease, unspecified, with rectal bleeding
K50.912	K50.91	Crohn's disease, unspecified, with intestinal obstruction
K50.913	K50.91	Crohn's disease, unspecified, with fistula
K50.914	K50.91	Crohn's disease, unspecified, with abscess
K50.918	K50.91	Crohn's disease, unspecified, with other complication
K50.919	K50.91	Crohn's disease, unspecified, with unspecified complications
K51	K50-K52	Ulcerative colitis
K51.0	K51	Ulcerative (chronic) pancolitis
K51.00	K51.0	Ulcerative (chronic) pancolitis without complications
K51.01	K51.0	Ulcerative (chronic) pancolitis with complications
K51.011	K51.01	Ulcerative (chronic) pancolitis with rectal bleeding
K51.012	K51.01	Ulcerative (chronic) pancolitis with intestinal obstruction
K51.013	K51.01	Ulcerative (chronic) pancolitis with fistula
K51.014	K51.01	Ulcerative (chronic) pancolitis with abscess
K51.018	K51.01	Ulcerative (chronic) pancolitis with other complication
K51.019	K51.01	Ulcerative (chronic) pancolitis with unspecified complications
K51.2	K51	Ulcerative (chronic) proctitis
K51.20	K51.2	Ulcerative (chronic) proctitis without complications
K51.21	K51.2	Ulcerative (chronic) proctitis with complications
K51.211	K51.21	Ulcerative (chronic) proctitis with rectal bleeding
K51.212	K51.21	Ulcerative (chronic) proctitis with intestinal obstruction
K51.213	K51.21	Ulcerative (chronic) proctitis with fistula
K51.214	K51.21	Ulcerative (chronic) proctitis with abscess
K51.218	K51.21	Ulcerative (chronic) proctitis with other complication
K51.219	K51.21	Ulcerative (chronic) proctitis with unspecified complications
K51.3	K51	Ulcerative (chronic) rectosigmoiditis
K51.30	K51.3	Ulcerative (chronic) rectosigmoiditis without complications
K51.31	K51.3	Ulcerative (chronic) rectosigmoiditis with complications
K51.311	K51.31	Ulcerative (chronic) rectosigmoiditis with rectal bleeding
K51.312	K51.31	Ulcerative (chronic) rectosigmoiditis with intestinal obstruction
K51.313	K51.31	Ulcerative (chronic) rectosigmoiditis with fistula
K51.314	K51.31	Ulcerative (chronic) rectosigmoiditis with abscess
K51.318	K51.31	Ulcerative (chronic) rectosigmoiditis with other complication
K51.319	K51.31	Ulcerative (chronic) rectosigmoiditis with unspecified complications
K51.4	K51	Inflammatory polyps of colon
K51.40	K51.4	Inflammatory polyps of colon without complications
K51.41	K51.4	Inflammatory polyps of colon with complications
K51.411	K51.41	Inflammatory polyps of colon with rectal bleeding
K51.412	K51.41	Inflammatory polyps of colon with intestinal obstruction
K51.413	K51.41	Inflammatory polyps of colon with fistula
K51.414	K51.41	Inflammatory polyps of colon with abscess
K51.418	K51.41	Inflammatory polyps of colon with other complication
K51.419	K51.41	Inflammatory polyps of colon with unspecified complications
K51.5	K51	Left sided colitis
K51.50	K51.5	Left sided colitis without complications
K51.51	K51.5	Left sided colitis with complications
K51.511	K51.51	Left sided colitis with rectal bleeding
K51.512	K51.51	Left sided colitis with intestinal obstruction
K51.513	K51.51	Left sided colitis with fistula
K51.514	K51.51	Left sided colitis with abscess
K51.518	K51.51	Left sided colitis with other complication
K51.519	K51.51	Left sided colitis with unspecified complications
K51.8	K51	Other ulcerative colitis
K51.80	K51.8	Other ulcerative colitis without complications
K51.81	K51.8	Other ulcerative colitis with complications
K51.811	K51.81	Other ulcerative colitis with rectal bleeding
K51.812	K51.81	Other ulcerative colitis with intestinal obstruction
K51.813	K51.81	Other ulcerative colitis with fistula
K51.814	K51.81	Other ulcerative colitis with abscess
K51.818	K51.81	Other ulcerative colitis with other complication
K51.819	K51.81	Other ulcerative colitis with unspecified complications
K51.9	K51	Ulcerative colitis, unspecified
K51.90	K51.9	Ulcerative colitis, unspecified, without complications
K51.91	K51.9	Ulcerative colitis, unspecified, with complications
K51.911	K51.91	Ulcerative colitis, unspecified with rectal bleeding
K51.912	K51.91	Ulcerative colitis, unspecified with intestinal obstruction
K51.913	K51.91	Ulcerative colitis, unspecified with fistula
K51.914	K51.91	Ulcerative colitis, unspecified with abscess
K51.918	K51.91	Ulcerative colitis, unspecified with other complication
K51.919	K51.91	Ulcerative colitis, unspecified with unspecified complications
K52	K50-K52	Other and unspecified noninfective gastroenteritis and colitis
K52.0	K52	Gastroenteritis and colitis due to radiation
K52.1	K52	Toxic gastroenteritis and colitis
K52.2	K52	Allergic and dietetic gastroenteritis and colitis
K52.21	K52.2	Food protein-induced enterocolitis syndrome
K52.22	K52.2	Food protein-induced enteropathy
K52.29	K52.2	Other allergic and dietetic gastroenteritis and colitis
K52.3	K52	Indeterminate colitis
K52.8	K52	Other specified noninfective gastroenteritis and colitis
K52.81	K52.8	Eosinophilic gastritis or gastroenteritis
K52.82	K52.8	Eosinophilic colitis
K52.83	K52.8	Microscopic colitis
K52.831	K52.83	Collagenous colitis
K52.832	K52.83	Lymphocytic colitis
K52.838	K52.83	Other microscopic colitis
K52.839	K52.83	Microscopic colitis, unspecified
K52.89	K52.8	Other specified noninfective gastroenteritis and colitis
K52.9	K52	Noninfective gastroenteritis and colitis, unspecified
K55-K64	K00-K95	Other diseases of intestines
K55	K55-K64	Vascular disorders of intestine
K55.0	K55	Acute vascular disorders of intestine
K55.01	K55.0	Acute (reversible) ischemia of small intestine
K55.011	K55.01	Focal (segmental) acute (reversible) ischemia of small intestine
K55.012	K55.01	Diffuse acute (reversible) ischemia of small intestine
K55.019	K55.01	Acute (reversible) ischemia of small intestine, extent unspecified
K55.02	K55.0	Acute infarction of small intestine
K55.021	K55.02	Focal (segmental) acute infarction of small intestine
K55.022	K55.02	Diffuse acute infarction of small intestine
K55.029	K55.02	Acute infarction of small intestine, extent unspecified
K55.03	K55.0	Acute (reversible) ischemia of large intestine
K55.031	K55.03	Focal (segmental) acute (reversible) ischemia of large intestine
K55.032	K55.03	Diffuse acute (reversible) ischemia of large intestine
K55.039	K55.03	Acute (reversible) ischemia of large intestine, extent unspecified
K55.04	K55.0	Acute infarction of large intestine
K55.041	K55.04	Focal (segmental) acute infarction of large intestine
K55.042	K55.04	Diffuse acute infarction of large intestine
K55.049	K55.04	Acute infarction of large intestine, extent unspecified
K55.05	K55.0	Acute (reversible) ischemia of intestine, part unspecified
K55.051	K55.05	Focal (segmental) acute (reversible) ischemia of intestine, part unspecified
K55.052	K55.05	Diffuse acute (reversible) ischemia of intestine, part unspecified
K55.059	K55.05	Acute (reversible) ischemia of intestine, part and extent unspecified
K55.06	K55.0	Acute infarction of intestine, part unspecified
K55.061	K55.06	Focal (segmental) acute infarction of intestine, part unspecified
K55.062	K55.06	Diffuse acute infarction of intestine, part unspecified
K55.069	K55.06	Acute infarction of intestine, part and extent unspecified
K55.1	K55	Chronic vascular disorders of intestine
K55.2	K55	Angiodysplasia of colon
K55.20	K55.2	Angiodysplasia of colon without hemorrhage
K55.21	K55.2	Angiodysplasia of colon with hemorrhage
K55.3	K55	Necrotizing enterocolitis
K55.30	K55.3	Necrotizing enterocolitis, unspecified
K55.31	K55.3	Stage 1 necrotizing enterocolitis
K55.32	K55.3	Stage 2 necrotizing enterocolitis
K55.33	K55.3	Stage 3 necrotizing enterocolitis
K55.8	K55	Other vascular disorders of intestine
K55.9	K55	Vascular disorder of intestine, unspecified
K56	K55-K64	Paralytic ileus and intestinal obstruction without hernia
K56.0	K56	Paralytic ileus
K56.1	K56	Intussusception
K56.2	K56	Volvulus
K56.3	K56	Gallstone ileus
K56.4	K56	Other impaction of intestine
K56.41	K56.4	Fecal impaction
K56.49	K56.4	Other impaction of intestine
K56.5	K56	Intestinal adhesions [bands] with obstruction (postinfection)
K56.50	K56.5	Intestinal adhesions [bands], unspecified as to partial versus complete obstruction
K56.51	K56.5	Intestinal adhesions [bands], with partial obstruction
K56.52	K56.5	Intestinal adhesions [bands] with complete obstruction
K56.6	K56	Other and unspecified intestinal obstruction
K56.60	K56.6	Unspecified intestinal obstruction
K56.600	K56.60	Partial intestinal obstruction, unspecified as to cause
K56.601	K56.60	Complete intestinal obstruction, unspecified as to cause
K56.609	K56.60	Unspecified intestinal obstruction, unspecified as to partial versus complete obstruction
K56.69	K56.6	Other intestinal obstruction
K56.690	K56.69	Other partial intestinal obstruction
K56.691	K56.69	Other complete intestinal obstruction
K56.699	K56.69	Other intestinal obstruction unspecified as to partial versus complete obstruction
K56.7	K56	Ileus, unspecified
K57	K55-K64	Diverticular disease of intestine
K57.0	K57	Diverticulitis of small intestine with perforation and abscess
K57.00	K57.0	Diverticulitis of small intestine with perforation and abscess without bleeding
K57.01	K57.0	Diverticulitis of small intestine with perforation and abscess with bleeding
K57.1	K57	Diverticular disease of small intestine without perforation or abscess
K57.10	K57.1	Diverticulosis of small intestine without perforation or abscess without bleeding
K57.11	K57.1	Diverticulosis of small intestine without perforation or abscess with bleeding
K57.12	K57.1	Diverticulitis of small intestine without perforation or abscess without bleeding
K57.13	K57.1	Diverticulitis of small intestine without perforation or abscess with bleeding
K57.2	K57	Diverticulitis of large intestine with perforation and abscess
K57.20	K57.2	Diverticulitis of large intestine with perforation and abscess without bleeding
K57.21	K57.2	Diverticulitis of large intestine with perforation and abscess with bleeding
K57.3	K57	Diverticular disease of large intestine without perforation or abscess
K57.30	K57.3	Diverticulosis of large intestine without perforation or abscess without bleeding
K57.31	K57.3	Diverticulosis of large intestine without perforation or abscess with bleeding
K57.32	K57.3	Diverticulitis of large intestine without perforation or abscess without bleeding
K57.33	K57.3	Diverticulitis of large intestine without perforation or abscess with bleeding
K57.4	K57	Diverticulitis of both small and large intestine with perforation and abscess
K57.40	K57.4	Diverticulitis of both small and large intestine with perforation and abscess without bleeding
K57.41	K57.4	Diverticulitis of both small and large intestine with perforation and abscess with bleeding
K57.5	K57	Diverticular disease of both small and large intestine without perforation or abscess
K57.50	K57.5	Diverticulosis of both small and large intestine without perforation or abscess without bleeding
K57.51	K57.5	Diverticulosis of both small and large intestine without perforation or abscess with bleeding
K57.52	K57.5	Diverticulitis of both small and large intestine without perforation or abscess without bleeding
K57.53	K57.5	Diverticulitis of both small and large intestine without perforation or abscess with bleeding
K57.8	K57	Diverticulitis of intestine, part unspecified, with perforation and abscess
K57.80	K57.8	Diverticulitis of intestine, part unspecified, with perforation and abscess without bleeding
K57.81	K57.8	Diverticulitis of intestine, part unspecified, with perforation and abscess with bleeding
K57.9	K57	Diverticular disease of intestine, part unspecified, without perforation or abscess
K57.90	K57.9	Diverticulosis of intestine, part unspecified, without perforation or abscess without bleeding
K57.91	K57.9	Diverticulosis of intestine, part unspecified, without perforation or abscess with bleeding
K57.92	K57.9	Diverticulitis of intestine, part unspecified, without perforation or abscess without bleeding
K57.93	K57.9	Diverticulitis of intestine, part unspecified, without perforation or abscess with bleeding
K58	K55-K64	Irritable bowel syndrome
K58.0	K58	Irritable bowel syndrome with diarrhea
K58.1	K58	Irritable bowel syndrome with constipation
K58.2	K58	Mixed irritable bowel syndrome
K58.8	K58	Other irritable bowel syndrome
K58.9	K58	Irritable bowel syndrome, unspecified
K59	K55-K64	Other functional intestinal disorders
K59.0	K59	Constipation
K59.00	K59.0	Constipation, unspecified
K59.01	K59.0	Slow transit constipation
K59.02	K59.0	Outlet dysfunction constipation
K59.03	K59.0	Drug induced constipation
K59.04	K59.0	Chronic idiopathic constipation
K59.09	K59.0	Other constipation
K59.1	K59	Functional diarrhea
K59.2	K59	Neurogenic bowel, not elsewhere classified
K59.3	K59	Megacolon, not elsewhere classified
K59.31	K59.3	Toxic megacolon
K59.39	K59.3	Other megacolon
K59.4	K59	Anal spasm
K59.8	K59	Other specified functional intestinal disorders
K59.81	K59.8	Ogilvie syndrome
K59.89	K59.8	Other specified functional intestinal disorders
K59.9	K59	Functional intestinal disorder, unspecified
K60	K55-K64	Fissure and fistula of anal and rectal regions
K60.0	K60	Acute anal fissure
K60.1	K60	Chronic anal fissure
K60.2	K60	Anal fissure, unspecified
K60.3	K60	Anal fistula
K60.30	K60.3	Anal fistula, unspecified
K60.31	K60.3	Anal fistula, simple
K60.311	K60.31	Anal fistula, simple, initial
K60.312	K60.31	Anal fistula, simple, persistent
K60.313	K60.31	Anal fistula, simple, recurrent
K60.319	K60.31	Anal fistula, simple, unspecified
K60.32	K60.3	Anal fistula, complex
K60.321	K60.32	Anal fistula, complex, initial
K60.322	K60.32	Anal fistula, complex, persistent
K60.323	K60.32	Anal fistula, complex, recurrent
K60.329	K60.32	Anal fistula, complex, unspecified
K60.4	K60	Rectal fistula
K60.40	K60.4	Rectal fistula, unspecified
K60.41	K60.4	Rectal fistula, simple
K60.411	K60.41	Rectal fistula, simple, initial
K60.412	K60.41	Rectal fistula, simple, persistent
K60.413	K60.41	Rectal fistula, simple, recurrent
K60.419	K60.41	Rectal fistula, simple, unspecified
K60.42	K60.4	Rectal fistula, complex
K60.421	K60.42	Rectal fistula, complex, initial
K60.422	K60.42	Rectal fistula, complex, persistent
K60.423	K60.42	Rectal fistula, complex, recurrent
K60.429	K60.42	Rectal fistula, complex, unspecified
K60.5	K60	Anorectal fistula
K60.50	K60.5	Anorectal fistula, unspecified
K60.51	K60.5	Anorectal fistula, simple
K60.511	K60.51	Anorectal fistula, simple, initial
K60.512	K60.51	Anorectal fistula, simple, persistent
K60.513	K60.51	Anorectal fistula, simple, recurrent
K60.519	K60.51	Anorectal fistula, simple, unspecified
K60.52	K60.5	Anorectal fistula, complex
K60.521	K60.52	Anorectal fistula, complex, initial
K60.522	K60.52	Anorectal fistula, complex, persistent
K60.523	K60.52	Anorectal fistula, complex, recurrent
K60.529	K60.52	Anorectal fistula, complex, unspecified
K61	K55-K64	Abscess of anal and rectal regions
K61.0	K61	Anal abscess
K61.1	K61	Rectal abscess
K61.2	K61	Anorectal abscess
K61.3	K61	Ischiorectal abscess
K61.31	K61.3	Horseshoe abscess
K61.39	K61.3	Other ischiorectal abscess
K61.4	K61	Intrasphincteric abscess
K61.5	K61	Supralevator abscess
K62	K55-K64	Other diseases of anus and rectum
K62.0	K62	Anal polyp
K62.1	K62	Rectal polyp
K62.2	K62	Anal prolapse
K62.3	K62	Rectal prolapse
K62.4	K62	Stenosis of anus and rectum
K62.5	K62	Hemorrhage of anus and rectum
K62.6	K62	Ulcer of anus and rectum
K62.7	K62	Radiation proctitis
K62.8	K62	Other specified diseases of anus and rectum
K62.81	K62.8	Anal sphincter tear (healed) (nontraumatic) (old)
K62.82	K62.8	Dysplasia of anus
K62.89	K62.8	Other specified diseases of anus and rectum
K62.9	K62	Disease of anus and rectum, unspecified
K63	K55-K64	Other diseases of intestine
K63.0	K63	Abscess of intestine
K63.1	K63	Perforation of intestine (nontraumatic)
K63.2	K63	Fistula of intestine
K63.3	K63	Ulcer of intestine
K63.4	K63	Enteroptosis
K63.5	K63	Polyp of colon
K63.8	K63	Other specified diseases of intestine
K63.81	K63.8	Dieulafoy lesion of intestine
K63.82	K63.8	Intestinal microbial overgrowth
K63.821	K63.82	Small intestinal bacterial overgrowth
K63.8211	K63.821	Small intestinal bacterial overgrowth, hydrogen-subtype
K63.8212	K63.821	Small intestinal bacterial overgrowth, hydrogen sulfide-subtype
K63.8219	K63.821	Small intestinal bacterial overgrowth, unspecified
K63.822	K63.82	Small intestinal fungal overgrowth
K63.829	K63.82	Intestinal methanogen overgrowth, unspecified
K63.89	K63.8	Other specified diseases of intestine
K63.9	K63	Disease of intestine, unspecified
K64	K55-K64	Hemorrhoids and perianal venous thrombosis
K64.0	K64	First degree hemorrhoids
K64.1	K64	Second degree hemorrhoids
K64.2	K64	Third degree hemorrhoids
K64.3	K64	Fourth degree hemorrhoids
K64.4	K64	Residual hemorrhoidal skin tags
K64.5	K64	Perianal venous thrombosis
K64.8	K64	Other hemorrhoids
K64.9	K64	Unspecified hemorrhoids
K65-K68	K00-K95	Diseases of peritoneum and retroperitoneum
K65	K65-K68	Peritonitis
K65.0	K65	Generalized (acute) peritonitis
K65.1	K65	Peritoneal abscess
K65.2	K65	Spontaneous bacterial peritonitis
K65.3	K65	Choleperitonitis
K65.4	K65	Sclerosing mesenteritis
K65.8	K65	Other peritonitis
K65.9	K65	Peritonitis, unspecified
K66	K65-K68	Other disorders of peritoneum
K66.0	K66	Peritoneal adhesions (postprocedural) (postinfection)
K66.1	K66	Hemoperitoneum
K66.8	K66	Other specified disorders of peritoneum
K66.9	K66	Disorder of peritoneum, unspecified
K67	K65-K68	Disorders of peritoneum in infectious diseases classified elsewhere
K68	K65-K68	Disorders of retroperitoneum
K68.1	K68	Retroperitoneal abscess
K68.11	K68.1	Postprocedural retroperitoneal abscess
K68.12	K68.1	Psoas muscle abscess
K68.19	K68.1	Other retroperitoneal abscess
K68.2	K68	Retroperitoneal fibrosis
K68.3	K68	Retroperitoneal hematoma
K68.9	K68	Other disorders of retroperitoneum
K70-K77	K00-K95	Diseases of liver
K70	K70-K77	Alcoholic liver disease
K70.0	K70	Alcoholic fatty liver
K70.1	K70	Alcoholic hepatitis
K70.10	K70.1	Alcoholic hepatitis without ascites
K70.11	K70.1	Alcoholic hepatitis with ascites
K70.2	K70	Alcoholic fibrosis and sclerosis of liver
K70.3	K70	Alcoholic cirrhosis of liver
K70.30	K70.3	Alcoholic cirrhosis of liver without ascites
K70.31	K70.3	Alcoholic cirrhosis of liver with ascites
K70.4	K70	Alcoholic hepatic failure
K70.40	K70.4	Alcoholic hepatic failure without coma
K70.41	K70.4	Alcoholic hepatic failure with coma
K70.9	K70	Alcoholic liver disease, unspecified
K71	K70-K77	Toxic liver disease
K71.0	K71	Toxic liver disease with cholestasis
K71.1	K71	Toxic liver disease with hepatic necrosis
K71.10	K71.1	Toxic liver disease with hepatic necrosis, without coma
K71.11	K71.1	Toxic liver disease with hepatic necrosis, with coma
K71.2	K71	Toxic liver disease with acute hepatitis
K71.3	K71	Toxic liver disease with chronic persistent hepatitis
K71.4	K71	Toxic liver disease with chronic lobular hepatitis
K71.5	K71	Toxic liver disease with chronic active hepatitis
K71.50	K71.5	Toxic liver disease with chronic active hepatitis without ascites
K71.51	K71.5	Toxic liver disease with chronic active hepatitis with ascites
K71.6	K71	Toxic liver disease with hepatitis, not elsewhere classified
K71.7	K71	Toxic liver disease with fibrosis and cirrhosis of liver
K71.8	K71	Toxic liver disease with other disorders of liver
K71.9	K71	Toxic liver disease, unspecified
K72	K70-K77	Hepatic failure, not elsewhere classified
K72.0	K72	Acute and subacute hepatic failure
K72.00	K72.0	Acute and subacute hepatic failure without coma
K72.01	K72.0	Acute and subacute hepatic failure with coma
K72.1	K72	Chronic hepatic failure
K72.10	K72.1	Chronic hepatic failure without coma
K72.11	K72.1	Chronic hepatic failure with coma
K72.9	K72	Hepatic failure, unspecified
K72.90	K72.9	Hepatic failure, unspecified without coma
K72.91	K72.9	Hepatic failure, unspecified with coma
K73	K70-K77	Chronic hepatitis, not elsewhere classified
K73.0	K73	Chronic persistent hepatitis, not elsewhere classified
K73.1	K73	Chronic lobular hepatitis, not elsewhere classified
K73.2	K73	Chronic active hepatitis, not elsewhere classified
K73.8	K73	Other chronic hepatitis, not elsewhere classified
K73.9	K73	Chronic hepatitis, unspecified
K74	K70-K77	Fibrosis and cirrhosis of liver
K74.0	K74	Hepatic fibrosis
K74.00	K74.0	Hepatic fibrosis, unspecified
K74.01	K74.0	Hepatic fibrosis, early fibrosis
K74.02	K74.0	Hepatic fibrosis, advanced fibrosis
K74.1	K74	Hepatic sclerosis
K74.2	K74	Hepatic fibrosis with hepatic sclerosis
K74.3	K74	Primary biliary cirrhosis
K74.4	K74	Secondary biliary cirrhosis
K74.5	K74	Biliary cirrhosis, unspecified
K74.6	K74	Other and unspecified cirrhosis of liver
K74.60	K74.6	Unspecified cirrhosis of liver
K74.69	K74.6	Other cirrhosis of liver
K75	K70-K77	Other inflammatory liver diseases
K75.0	K75	Abscess of liver
K75.1	K75	Phlebitis of portal vein
K75.2	K75	Nonspecific reactive hepatitis
K75.3	K75	Granulomatous hepatitis, not elsewhere classified
K75.4	K75	Autoimmune hepatitis
K75.8	K75	Other specified inflammatory liver diseases
K75.81	K75.8	Nonalcoholic steatohepatitis (NASH)
K75.89	K75.8	Other specified inflammatory liver diseases
K75.9	K75	Inflammatory liver disease, unspecified
K76	K70-K77	Other diseases of liver
K76.0	K76	Fatty (change of) liver, not elsewhere classified
K76.1	K76	Chronic passive congestion of liver
K76.2	K76	Central hemorrhagic necrosis of liver
K76.3	K76	Infarction of liver
K76.4	K76	Peliosis hepatis
K76.5	K76	Hepatic veno-occlusive disease
K76.6	K76	Portal hypertension
K76.7	K76	Hepatorenal syndrome
K76.8	K76	Other specified diseases of liver
K76.81	K76.8	Hepatopulmonary syndrome
K76.82	K76.8	Hepatic encephalopathy
K76.89	K76.8	Other specified diseases of liver
K76.9	K76	Liver disease, unspecified
K77	K70-K77	Liver disorders in diseases classified elsewhere
K80-K87	K00-K95	Disorders of gallbladder, biliary tract and pancreas
K80	K80-K87	Cholelithiasis
K80.0	K80	Calculus of gallbladder with acute cholecystitis
K80.00	K80.0	Calculus of gallbladder with acute cholecystitis without obstruction
K80.01	K80.0	Calculus of gallbladder with acute cholecystitis with obstruction
K80.1	K80	Calculus of gallbladder with other cholecystitis
K80.10	K80.1	Calculus of gallbladder with chronic cholecystitis without obstruction
K80.11	K80.1	Calculus of gallbladder with chronic cholecystitis with obstruction
K80.12	K80.1	Calculus of gallbladder with acute and chronic cholecystitis without obstruction
K80.13	K80.1	Calculus of gallbladder with acute and chronic cholecystitis with obstruction
K80.18	K80.1	Calculus of gallbladder with other cholecystitis without obstruction
K80.19	K80.1	Calculus of gallbladder with other cholecystitis with obstruction
K80.2	K80	Calculus of gallbladder without cholecystitis
K80.20	K80.2	Calculus of gallbladder without cholecystitis without obstruction
K80.21	K80.2	Calculus of gallbladder without cholecystitis with obstruction
K80.3	K80	Calculus of bile duct with cholangitis
K80.30	K80.3	Calculus of bile duct with cholangitis, unspecified, without obstruction
K80.31	K80.3	Calculus of bile duct with cholangitis, unspecified, with obstruction
K80.32	K80.3	Calculus of bile duct with acute cholangitis without obstruction
K80.33	K80.3	Calculus of bile duct with acute cholangitis with obstruction
K80.34	K80.3	Calculus of bile duct with chronic cholangitis without obstruction
K80.35	K80.3	Calculus of bile duct with chronic cholangitis with obstruction
K80.36	K80.3	Calculus of bile duct with acute and chronic cholangitis without obstruction
K80.37	K80.3	Calculus of bile duct with acute and chronic cholangitis with obstruction
K80.4	K80	Calculus of bile duct with cholecystitis
K80.40	K80.4	Calculus of bile duct with cholecystitis, unspecified, without obstruction
K80.41	K80.4	Calculus of bile duct with cholecystitis, unspecified, with obstruction
K80.42	K80.4	Calculus of bile duct with acute cholecystitis without obstruction
K80.43	K80.4	Calculus of bile duct with acute cholecystitis with obstruction
K80.44	K80.4	Calculus of bile duct with chronic cholecystitis without obstruction
K80.45	K80.4	Calculus of bile duct with chronic cholecystitis with obstruction
K80.46	K80.4	Calculus of bile duct with acute and chronic cholecystitis without obstruction
K80.47	K80.4	Calculus of bile duct with acute and chronic cholecystitis with obstruction
K80.5	K80	Calculus of bile duct without cholangitis or cholecystitis
K80.50	K80.5	Calculus of bile duct without cholangitis or cholecystitis without obstruction
K80.51	K80.5	Calculus of bile duct without cholangitis or cholecystitis with obstruction
K80.6	K80	Calculus of gallbladder and bile duct with cholecystitis
K80.60	K80.6	Calculus of gallbladder and bile duct with cholecystitis, unspecified, without obstruction
K80.61	K80.6	Calculus of gallbladder and bile duct with cholecystitis, unspecified, with obstruction
K80.62	K80.6	Calculus of gallbladder and bile duct with acute cholecystitis without obstruction
K80.63	K80.6	Calculus of gallbladder and bile duct with acute cholecystitis with obstruction
K80.64	K80.6	Calculus of gallbladder and bile duct with chronic cholecystitis without obstruction
K80.65	K80.6	Calculus of gallbladder and bile duct with chronic cholecystitis with obstruction
K80.66	K80.6	Calculus of gallbladder and bile duct with acute and chronic cholecystitis without obstruction
K80.67	K80.6	Calculus of gallbladder and bile duct with acute and chronic cholecystitis with obstruction
K80.7	K80	Calculus of gallbladder and bile duct without cholecystitis
K80.70	K80.7	Calculus of gallbladder and bile duct without cholecystitis without obstruction
K80.71	K80.7	Calculus of gallbladder and bile duct without cholecystitis with obstruction
K80.8	K80	Other cholelithiasis
K80.80	K80.8	Other cholelithiasis without obstruction
K80.81	K80.8	Other cholelithiasis with obstruction
K81	K80-K87	Cholecystitis
K81.0	K81	Acute cholecystitis
K81.1	K81	Chronic cholecystitis
K81.2	K81	Acute cholecystitis with chronic cholecystitis
K81.9	K81	Cholecystitis, unspecified
K82	K80-K87	Other diseases of gallbladder
K82.0	K82	Obstruction of gallbladder
K82.1	K82	Hydrops of gallbladder
K82.2	K82	Perforation of gallbladder
K82.3	K82	Fistula of gallbladder
K82.4	K82	Cholesterolosis of gallbladder
K82.8	K82	Other specified diseases of gallbladder
K82.9	K82	Disease of gallbladder, unspecified
K82.A	K82	Disorders of gallbladder in diseases classified elsewhere
K82.A1	K82.A	Gangrene of gallbladder in cholecystitis
K82.A2	K82.A	Perforation of gallbladder in cholecystitis
K83	K80-K87	Other diseases of biliary tract
K83.0	K83	Cholangitis
K83.01	K83.0	Primary sclerosing cholangitis
K83.09	K83.0	Other cholangitis
K83.1	K83	Obstruction of bile duct
K83.2	K83	Perforation of bile duct
K83.3	K83	Fistula of bile duct
K83.4	K83	Spasm of sphincter of Oddi
K83.5	K83	Biliary cyst
K83.8	K83	Other specified diseases of biliary tract
K83.9	K83	Disease of biliary tract, unspecified
K85	K80-K87	Acute pancreatitis
K85.0	K85	Idiopathic acute pancreatitis
K85.00	K85.0	Idiopathic acute pancreatitis without necrosis or infection
K85.01	K85.0	Idiopathic acute pancreatitis with uninfected necrosis
K85.02	K85.0	Idiopathic acute pancreatitis with infected necrosis
K85.1	K85	Biliary acute pancreatitis
K85.10	K85.1	Biliary acute pancreatitis without necrosis or infection
K85.11	K85.1	Biliary acute pancreatitis with uninfected necrosis
K85.12	K85.1	Biliary acute pancreatitis with infected necrosis
K85.2	K85	Alcohol induced acute pancreatitis
K85.20	K85.2	Alcohol induced acute pancreatitis without necrosis or infection
K85.21	K85.2	Alcohol induced acute pancreatitis with uninfected necrosis
K85.22	K85.2	Alcohol induced acute pancreatitis with infected necrosis
K85.3	K85	Drug induced acute pancreatitis
K85.30	K85.3	Drug induced acute pancreatitis without necrosis or infection
K85.31	K85.3	Drug induced acute pancreatitis with uninfected necrosis
K85.32	K85.3	Drug induced acute pancreatitis with infected necrosis
K85.8	K85	Other acute pancreatitis
K85.80	K85.8	Other acute pancreatitis without necrosis or infection
K85.81	K85.8	Other acute pancreatitis with uninfected necrosis
K85.82	K85.8	Other acute pancreatitis with infected necrosis
K85.9	K85	Acute pancreatitis, unspecified
K85.90	K85.9	Acute pancreatitis without necrosis or infection, unspecified
K85.91	K85.9	Acute pancreatitis with uninfected necrosis, unspecified
K85.92	K85.9	Acute pancreatitis with infected necrosis, unspecified
K86	K80-K87	Other diseases of pancreas
K86.0	K86	Alcohol-induced chronic pancreatitis
K86.1	K86	Other chronic pancreatitis
K86.2	K86	Cyst of pancreas
K86.3	K86	Pseudocyst of pancreas
K86.8	K86	Other specified diseases of pancreas
K86.81	K86.8	Exocrine pancreatic insufficiency
K86.89	K86.8	Other specified diseases of pancreas
K86.9	K86	Disease of pancreas, unspecified
K87	K80-K87	Disorders of gallbladder, biliary tract and pancreas in diseases classified elsewhere
K90-K95	K00-K95	Other diseases of the digestive system
K90	K90-K95	Intestinal malabsorption
K90.0	K90	Celiac disease
K90.1	K90	Tropical sprue
K90.2	K90	Blind loop syndrome, not elsewhere classified
K90.3	K90	Pancreatic steatorrhea
K90.4	K90	Other malabsorption due to intolerance
K90.41	K90.4	Non-celiac gluten sensitivity
K90.49	K90.4	Malabsorption due to intolerance, not elsewhere classified
K90.8	K90	Other intestinal malabsorption
K90.81	K90.8	Whipple's disease
K90.82	K90.8	Short bowel syndrome
K90.821	K90.82	Short bowel syndrome with colon in continuity
K90.822	K90.82	Short bowel syndrome without colon in continuity
K90.829	K90.82	Short bowel syndrome, unspecified
K90.83	K90.8	Intestinal failure
K90.89	K90.8	Other intestinal malabsorption
K90.9	K90	Intestinal malabsorption, unspecified
K91	K90-K95	Intraoperative and postprocedural complications and disorders of digestive system, not elsewhere classified
K91.0	K91	Vomiting following gastrointestinal surgery
K91.1	K91	Postgastric surgery syndromes
K91.2	K91	Postsurgical malabsorption, not elsewhere classified
K91.3	K91	Postprocedural intestinal obstruction
K91.30	K91.3	Postprocedural intestinal obstruction, unspecified as to partial versus complete
K91.31	K91.3	Postprocedural partial intestinal obstruction
K91.32	K91.3	Postprocedural complete intestinal obstruction
K91.5	K91	Postcholecystectomy syndrome
K91.6	K91	Intraoperative hemorrhage and hematoma of a digestive system organ or structure complicating a procedure
K91.61	K91.6	Intraoperative hemorrhage and hematoma of a digestive system organ or structure complicating a digestive system procedure
K91.62	K91.6	Intraoperative hemorrhage and hematoma of a digestive system organ or structure complicating other procedure
K91.7	K91	Accidental puncture and laceration of a digestive system organ or structure during a procedure
K91.71	K91.7	Accidental puncture and laceration of a digestive system organ or structure during a digestive system procedure
K91.72	K91.7	Accidental puncture and laceration of a digestive system organ or structure during other procedure
K91.8	K91	Other intraoperative and postprocedural complications and disorders of digestive system
K91.81	K91.8	Other intraoperative complications of digestive system
K91.82	K91.8	Postprocedural hepatic failure
K91.83	K91.8	Postprocedural hepatorenal syndrome
K91.84	K91.8	Postprocedural hemorrhage of a digestive system organ or structure following a procedure
K91.840	K91.84	Postprocedural hemorrhage of a digestive system organ or structure following a digestive system procedure
K91.841	K91.84	Postprocedural hemorrhage of a digestive system organ or structure following other procedure
K91.85	K91.8	Complications of intestinal pouch
K91.850	K91.85	Pouchitis
K91.858	K91.85	Other complications of intestinal pouch
K91.86	K91.8	Retained cholelithiasis following cholecystectomy
K91.87	K91.8	Postprocedural hematoma and seroma of a digestive system organ or structure following a procedure
K91.870	K91.87	Postprocedural hematoma of a digestive system organ or structure following a digestive system procedure
K91.871	K91.87	Postprocedural hematoma of a digestive system organ or structure following other procedure
K91.872	K91.87	Postprocedural seroma of a digestive system organ or structure following a digestive system procedure
K91.873	K91.87	Postprocedural seroma of a digestive system organ or structure following other procedure
K91.89	K91.8	Other postprocedural complications and disorders of digestive system
K92	K90-K95	Other diseases of digestive system
K92.0	K92	Hematemesis
K92.1	K92	Melena
K92.2	K92	Gastrointestinal hemorrhage, unspecified
K92.8	K92	Other specified diseases of the digestive system
K92.81	K92.8	Gastrointestinal mucositis (ulcerative)
K92.89	K92.8	Other specified diseases of the digestive system
K92.9	K92	Disease of digestive system, unspecified
K94	K90-K95	Complications of artificial openings of the digestive system
K94.0	K94	Colostomy complications
K94.00	K94.0	Colostomy complication, unspecified
K94.01	K94.0	Colostomy hemorrhage
K94.02	K94.0	Colostomy infection
K94.03	K94.0	Colostomy malfunction
K94.09	K94.0	Other complications of colostomy
K94.1	K94	Enterostomy complications
K94.10	K94.1	Enterostomy complication, unspecified
K94.11	K94.1	Enterostomy hemorrhage
K94.12	K94.1	Enterostomy infection
K94.13	K94.1	Enterostomy malfunction
K94.19	K94.1	Other complications of enterostomy
K94.2	K94	Gastrostomy complications
K94.20	K94.2	Gastrostomy complication, unspecified
K94.21	K94.2	Gastrostomy hemorrhage
K94.22	K94.2	Gastrostomy infection
K94.23	K94.2	Gastrostomy malfunction
K94.29	K94.2	Other complications of gastrostomy
K94.3	K94	Esophagostomy complications
K94.30	K94.3	Esophagostomy complications, unspecified
K94.31	K94.3	Esophagostomy hemorrhage
K94.32	K94.3	Esophagostomy infection
K94.33	K94.3	Esophagostomy malfunction
K94.39	K94.3	Other complications of esophagostomy
K95	K90-K95	Complications of bariatric procedures
K95.0	K95	Complications of gastric band procedure
K95.01	K95.0	Infection due to gastric band procedure
K95.09	K95.0	Other complications of gastric band procedure
K95.8	K95	Complications of other bariatric procedure
K95.81	K95.8	Infection due to other bariatric procedure
K95.89	K95.8	Other complications of other bariatric procedure
L00-L99	Root	Diseases of the skin and subcutaneous tissue
L00-L08	L00-L99	Infections of the skin and subcutaneous tissue
L00	L00-L08	Staphylococcal scalded skin syndrome
L01	L00-L08	Impetigo
L01.0	L01	Impetigo
L01.00	L01.0	Impetigo, unspecified
L01.01	L01.0	Non-bullous impetigo
L01.02	L01.0	Bockhart's impetigo
L01.03	L01.0	Bullous impetigo
L01.09	L01.0	Other impetigo
L01.1	L01	Impetiginization of other dermatoses
L02	L00-L08	Cutaneous abscess, furuncle and carbuncle
L02.0	L02	Cutaneous abscess, furuncle and carbuncle of face
L02.01	L02.0	Cutaneous abscess of face
L02.02	L02.0	Furuncle of face
L02.03	L02.0	Carbuncle of face
L02.1	L02	Cutaneous abscess, furuncle and carbuncle of neck
L02.11	L02.1	Cutaneous abscess of neck
L02.12	L02.1	Furuncle of neck
L02.13	L02.1	Carbuncle of neck
L02.2	L02	Cutaneous abscess, furuncle and carbuncle of trunk
L02.21	L02.2	Cutaneous abscess of trunk
L02.211	L02.21	Cutaneous abscess of abdominal wall
L02.212	L02.21	Cutaneous abscess of back [any part, except buttock]
L02.213	L02.21	Cutaneous abscess of chest wall
L02.214	L02.21	Cutaneous abscess of groin
L02.215	L02.21	Cutaneous abscess of perineum
L02.216	L02.21	Cutaneous abscess of umbilicus
L02.219	L02.21	Cutaneous abscess of trunk, unspecified
L02.22	L02.2	Furuncle of trunk
L02.221	L02.22	Furuncle of abdominal wall
L02.222	L02.22	Furuncle of back [any part, except buttock]
L02.223	L02.22	Furuncle of chest wall
L02.224	L02.22	Furuncle of groin
L02.225	L02.22	Furuncle of perineum
L02.226	L02.22	Furuncle of umbilicus
L02.229	L02.22	Furuncle of trunk, unspecified
L02.23	L02.2	Carbuncle of trunk
L02.231	L02.23	Carbuncle of abdominal wall
L02.232	L02.23	Carbuncle of back [any part, except buttock]
L02.233	L02.23	Carbuncle of chest wall
L02.234	L02.23	Carbuncle of groin
L02.235	L02.23	Carbuncle of perineum
L02.236	L02.23	Carbuncle of umbilicus
L02.239	L02.23	Carbuncle of trunk, unspecified
L02.3	L02	Cutaneous abscess, furuncle and carbuncle of buttock
L02.31	L02.3	Cutaneous abscess of buttock
L02.32	L02.3	Furuncle of buttock
L02.33	L02.3	Carbuncle of buttock
L02.4	L02	Cutaneous abscess, furuncle and carbuncle of limb
L02.41	L02.4	Cutaneous abscess of limb
L02.411	L02.41	Cutaneous abscess of right axilla
L02.412	L02.41	Cutaneous abscess of left axilla
L02.413	L02.41	Cutaneous abscess of right upper limb
L02.414	L02.41	Cutaneous abscess of left upper limb
L02.415	L02.41	Cutaneous abscess of right lower limb
L02.416	L02.41	Cutaneous abscess of left lower limb
L02.419	L02.41	Cutaneous abscess of limb, unspecified
L02.42	L02.4	Furuncle of limb
L02.421	L02.42	Furuncle of right axilla
L02.422	L02.42	Furuncle of left axilla
L02.423	L02.42	Furuncle of right upper limb
L02.424	L02.42	Furuncle of left upper limb
L02.425	L02.42	Furuncle of right lower limb
L02.426	L02.42	Furuncle of left lower limb
L02.429	L02.42	Furuncle of limb, unspecified
L02.43	L02.4	Carbuncle of limb
L02.431	L02.43	Carbuncle of right axilla
L02.432	L02.43	Carbuncle of left axilla
L02.433	L02.43	Carbuncle of right upper limb
L02.434	L02.43	Carbuncle of left upper limb
L02.435	L02.43	Carbuncle of right lower limb
L02.436	L02.43	Carbuncle of left lower limb
L02.439	L02.43	Carbuncle of limb, unspecified
L02.5	L02	Cutaneous abscess, furuncle and carbuncle of hand
L02.51	L02.5	Cutaneous abscess of hand
L02.511	L02.51	Cutaneous abscess of right hand
L02.512	L02.51	Cutaneous abscess of left hand
L02.519	L02.51	Cutaneous abscess of unspecified hand
L02.52	L02.5	Furuncle hand
L02.521	L02.52	Furuncle right hand
L02.522	L02.52	Furuncle left hand
L02.529	L02.52	Furuncle unspecified hand
L02.53	L02.5	Carbuncle of hand
L02.531	L02.53	Carbuncle of right hand
L02.532	L02.53	Carbuncle of left hand
L02.539	L02.53	Carbuncle of unspecified hand
L02.6	L02	Cutaneous abscess, furuncle and carbuncle of foot
L02.61	L02.6	Cutaneous abscess of foot
L02.611	L02.61	Cutaneous abscess of right foot
L02.612	L02.61	Cutaneous abscess of left foot
L02.619	L02.61	Cutaneous abscess of unspecified foot
L02.62	L02.6	Furuncle of foot
L02.621	L02.62	Furuncle of right foot
L02.622	L02.62	Furuncle of left foot
L02.629	L02.62	Furuncle of unspecified foot
L02.63	L02.6	Carbuncle of foot
L02.631	L02.63	Carbuncle of right foot
L02.632	L02.63	Carbuncle of left foot
L02.639	L02.63	Carbuncle of unspecified foot
L02.8	L02	Cutaneous abscess, furuncle and carbuncle of other sites
L02.81	L02.8	Cutaneous abscess of other sites
L02.811	L02.81	Cutaneous abscess of head [any part, except face]
L02.818	L02.81	Cutaneous abscess of other sites
L02.82	L02.8	Furuncle of other sites
L02.821	L02.82	Furuncle of head [any part, except face]
L02.828	L02.82	Furuncle of other sites
L02.83	L02.8	Carbuncle of other sites
L02.831	L02.83	Carbuncle of head [any part, except face]
L02.838	L02.83	Carbuncle of other sites
L02.9	L02	Cutaneous abscess, furuncle and carbuncle, unspecified
L02.91	L02.9	Cutaneous abscess, unspecified
L02.92	L02.9	Furuncle, unspecified
L02.93	L02.9	Carbuncle, unspecified
L03	L00-L08	Cellulitis and acute lymphangitis
L03.0	L03	Cellulitis and acute lymphangitis of finger and toe
L03.01	L03.0	Cellulitis of finger
L03.011	L03.01	Cellulitis of right finger
L03.012	L03.01	Cellulitis of left finger
L03.019	L03.01	Cellulitis of unspecified finger
L03.02	L03.0	Acute lymphangitis of finger
L03.021	L03.02	Acute lymphangitis of right finger
L03.022	L03.02	Acute lymphangitis of left finger
L03.029	L03.02	Acute lymphangitis of unspecified finger
L03.03	L03.0	Cellulitis of toe
L03.031	L03.03	Cellulitis of right toe
L03.032	L03.03	Cellulitis of left toe
L03.039	L03.03	Cellulitis of unspecified toe
L03.04	L03.0	Acute lymphangitis of toe
L03.041	L03.04	Acute lymphangitis of right toe
L03.042	L03.04	Acute lymphangitis of left toe
L03.049	L03.04	Acute lymphangitis of unspecified toe
L03.1	L03	Cellulitis and acute lymphangitis of other parts of limb
L03.11	L03.1	Cellulitis of other parts of limb
L03.111	L03.11	Cellulitis of right axilla
L03.112	L03.11	Cellulitis of left axilla
L03.113	L03.11	Cellulitis of right upper limb
L03.114	L03.11	Cellulitis of left upper limb
L03.115	L03.11	Cellulitis of right lower limb
L03.116	L03.11	Cellulitis of left lower limb
L03.119	L03.11	Cellulitis of unspecified part of limb
L03.12	L03.1	Acute lymphangitis of other parts of limb
L03.121	L03.12	Acute lymphangitis of right axilla
L03.122	L03.12	Acute lymphangitis of left axilla
L03.123	L03.12	Acute lymphangitis of right upper limb
L03.124	L03.12	Acute lymphangitis of left upper limb
L03.125	L03.12	Acute lymphangitis of right lower limb
L03.126	L03.12	Acute lymphangitis of left lower limb
L03.129	L03.12	Acute lymphangitis of unspecified part of limb
L03.2	L03	Cellulitis and acute lymphangitis of face and neck
L03.21	L03.2	Cellulitis and acute lymphangitis of face
L03.211	L03.21	Cellulitis of face
L03.212	L03.21	Acute lymphangitis of face
L03.213	L03.21	Periorbital cellulitis
L03.22	L03.2	Cellulitis and acute lymphangitis of neck
L03.221	L03.22	Cellulitis of neck
L03.222	L03.22	Acute lymphangitis of neck
L03.3	L03	Cellulitis and acute lymphangitis of trunk
L03.31	L03.3	Cellulitis of trunk
L03.311	L03.31	Cellulitis of abdominal wall
L03.312	L03.31	Cellulitis of back [any part except buttock]
L03.313	L03.31	Cellulitis of chest wall
L03.314	L03.31	Cellulitis of groin
L03.315	L03.31	Cellulitis of perineum
L03.316	L03.31	Cellulitis of umbilicus
L03.317	L03.31	Cellulitis of buttock
L03.319	L03.31	Cellulitis of trunk, unspecified
L03.32	L03.3	Acute lymphangitis of trunk
L03.321	L03.32	Acute lymphangitis of abdominal wall
L03.322	L03.32	Acute lymphangitis of back [any part except buttock]
L03.323	L03.32	Acute lymphangitis of chest wall
L03.324	L03.32	Acute lymphangitis of groin
L03.325	L03.32	Acute lymphangitis of perineum
L03.326	L03.32	Acute lymphangitis of umbilicus
L03.327	L03.32	Acute lymphangitis of buttock
L03.329	L03.32	Acute lymphangitis of trunk, unspecified
L03.8	L03	Cellulitis and acute lymphangitis of other sites
L03.81	L03.8	Cellulitis of other sites
L03.811	L03.81	Cellulitis of head [any part, except face]
L03.818	L03.81	Cellulitis of other sites
L03.89	L03.8	Acute lymphangitis of other sites
L03.891	L03.89	Acute lymphangitis of head [any part, except face]
L03.898	L03.89	Acute lymphangitis of other sites
L03.9	L03	Cellulitis and acute lymphangitis, unspecified
L03.90	L03.9	Cellulitis, unspecified
L03.91	L03.9	Acute lymphangitis, unspecified
L04	L00-L08	Acute lymphadenitis
L04.0	L04	Acute lymphadenitis of face, head and neck
L04.1	L04	Acute lymphadenitis of trunk
L04.2	L04	Acute lymphadenitis of upper limb
L04.3	L04	Acute lymphadenitis of lower limb
L04.8	L04	Acute lymphadenitis of other sites
L04.9	L04	Acute lymphadenitis, unspecified
L05	L00-L08	Pilonidal cyst and sinus
L05.0	L05	Pilonidal cyst and sinus with abscess
L05.01	L05.0	Pilonidal cyst with abscess
L05.02	L05.0	Pilonidal sinus with abscess
L05.9	L05	Pilonidal cyst and sinus without abscess
L05.91	L05.9	Pilonidal cyst without abscess
L05.92	L05.9	Pilonidal sinus without abscess
L08	L00-L08	Other local infections of skin and subcutaneous tissue
L08.0	L08	Pyoderma
L08.1	L08	Erythrasma
L08.8	L08	Other specified local infections of the skin and subcutaneous tissue
L08.81	L08.8	Pyoderma vegetans
L08.82	L08.8	Omphalitis not of newborn
L08.89	L08.8	Other specified local infections of the skin and subcutaneous tissue
L08.9	L08	Local infection of the skin and subcutaneous tissue, unspecified
L10-L14	L00-L99	Bullous disorders
L10	L10-L14	Pemphigus
L10.0	L10	Pemphigus vulgaris
L10.1	L10	Pemphigus vegetans
L10.2	L10	Pemphigus foliaceous
L10.3	L10	Brazilian pemphigus [fogo selvagem]
L10.4	L10	Pemphigus erythematosus
L10.5	L10	Drug-induced pemphigus
L10.8	L10	Other pemphigus
L10.81	L10.8	Paraneoplastic pemphigus
L10.89	L10.8	Other pemphigus
L10.9	L10	Pemphigus, unspecified
L11	L10-L14	Other acantholytic disorders
L11.0	L11	Acquired keratosis follicularis
L11.1	L11	Transient acantholytic dermatosis [Grover]
L11.8	L11	Other specified acantholytic disorders
L11.9	L11	Acantholytic disorder, unspecified
L12	L10-L14	Pemphigoid
L12.0	L12	Bullous pemphigoid
L12.1	L12	Cicatricial pemphigoid
L12.2	L12	Chronic bullous disease of childhood
L12.3	L12	Acquired epidermolysis bullosa
L12.30	L12.3	Acquired epidermolysis bullosa, unspecified
L12.31	L12.3	Epidermolysis bullosa due to drug
L12.35	L12.3	Other acquired epidermolysis bullosa
L12.8	L12	Other pemphigoid
L12.9	L12	Pemphigoid, unspecified
L13	L10-L14	Other bullous disorders
L13.0	L13	Dermatitis herpetiformis
L13.1	L13	Subcorneal pustular dermatitis
L13.8	L13	Other specified bullous disorders
L13.9	L13	Bullous disorder, unspecified
L14	L10-L14	Bullous disorders in diseases classified elsewhere
L20-L30	L00-L99	Dermatitis and eczema
L20	L20-L30	Atopic dermatitis
L20.0	L20	Besnier's prurigo
L20.8	L20	Other atopic dermatitis
L20.81	L20.8	Atopic neurodermatitis
L20.82	L20.8	Flexural eczema
L20.83	L20.8	Infantile (acute) (chronic) eczema
L20.84	L20.8	Intrinsic (allergic) eczema
L20.89	L20.8	Other atopic dermatitis
L20.9	L20	Atopic dermatitis, unspecified
L21	L20-L30	Seborrheic dermatitis
L21.0	L21	Seborrhea capitis
L21.1	L21	Seborrheic infantile dermatitis
L21.8	L21	Other seborrheic dermatitis
L21.9	L21	Seborrheic dermatitis, unspecified
L22	L20-L30	Diaper dermatitis
L23	L20-L30	Allergic contact dermatitis
L23.0	L23	Allergic contact dermatitis due to metals
L23.1	L23	Allergic contact dermatitis due to adhesives
L23.2	L23	Allergic contact dermatitis due to cosmetics
L23.3	L23	Allergic contact dermatitis due to drugs in contact with skin
L23.4	L23	Allergic contact dermatitis due to dyes
L23.5	L23	Allergic contact dermatitis due to other chemical products
L23.6	L23	Allergic contact dermatitis due to food in contact with the skin
L23.7	L23	Allergic contact dermatitis due to plants, except food
L23.8	L23	Allergic contact dermatitis due to other agents
L23.81	L23.8	Allergic contact dermatitis due to animal (cat) (dog) dander
L23.89	L23.8	Allergic contact dermatitis due to other agents
L23.9	L23	Allergic contact dermatitis, unspecified cause
L24	L20-L30	Irritant contact dermatitis
L24.0	L24	Irritant contact dermatitis due to detergents
L24.1	L24	Irritant contact dermatitis due to oils and greases
L24.2	L24	Irritant contact dermatitis due to solvents
L24.3	L24	Irritant contact dermatitis due to cosmetics
L24.4	L24	Irritant contact dermatitis due to drugs in contact with skin
L24.5	L24	Irritant contact dermatitis due to other chemical products
L24.6	L24	Irritant contact dermatitis due to food in contact with skin
L24.7	L24	Irritant contact dermatitis due to plants, except food
L24.8	L24	Irritant contact dermatitis due to other agents
L24.81	L24.8	Irritant contact dermatitis due to metals
L24.89	L24.8	Irritant contact dermatitis due to other agents
L24.9	L24	Irritant contact dermatitis, unspecified cause
L24.A	L24	Irritant contact dermatitis due to friction or contact with body fluids
L24.A0	L24.A	Irritant contact dermatitis due to friction or contact with body fluids, unspecified
L24.A1	L24.A	Irritant contact dermatitis due to saliva
L24.A2	L24.A	Irritant contact dermatitis due to fecal, urinary or dual incontinence
L24.A9	L24.A	Irritant contact dermatitis due friction or contact with other specified body fluids
L24.B	L24	Irritant contact dermatitis related to stoma or fistula
L24.B0	L24.B	Irritant contact dermatitis related to unspecified stoma or fistula
L24.B1	L24.B	Irritant contact dermatitis related to digestive stoma or fistula
L24.B2	L24.B	Irritant contact dermatitis related to respiratory stoma or fistula
L24.B3	L24.B	Irritant contact dermatitis related to fecal or urinary stoma or fistula
L25	L20-L30	Unspecified contact dermatitis
L25.0	L25	Unspecified contact dermatitis due to cosmetics
L25.1	L25	Unspecified contact dermatitis due to drugs in contact with skin
L25.2	L25	Unspecified contact dermatitis due to dyes
L25.3	L25	Unspecified contact dermatitis due to other chemical products
L25.4	L25	Unspecified contact dermatitis due to food in contact with skin
L25.5	L25	Unspecified contact dermatitis due to plants, except food
L25.8	L25	Unspecified contact dermatitis due to other agents
L25.9	L25	Unspecified contact dermatitis, unspecified cause
L26	L20-L30	Exfoliative dermatitis
L27	L20-L30	Dermatitis due to substances taken internally
L27.0	L27	Generalized skin eruption due to drugs and medicaments taken internally
L27.1	L27	Localized skin eruption due to drugs and medicaments taken internally
L27.2	L27	Dermatitis due to ingested food
L27.8	L27	Dermatitis due to other substances taken internally
L27.9	L27	Dermatitis due to unspecified substance taken internally
L28	L20-L30	Lichen simplex chronicus and prurigo
L28.0	L28	Lichen simplex chronicus
L28.1	L28	Prurigo nodularis
L28.2	L28	Other prurigo
L29	L20-L30	Pruritus
L29.0	L29	Pruritus ani
L29.1	L29	Pruritus scroti
L29.2	L29	Pruritus vulvae
L29.3	L29	Anogenital pruritus, unspecified
L29.8	L29	Other pruritus
L29.81	L29.8	Cholestatic pruritus
L29.89	L29.8	Other pruritus
L29.9	L29	Pruritus, unspecified
L30	L20-L30	Other and unspecified dermatitis
L30.0	L30	Nummular dermatitis
L30.1	L30	Dyshidrosis [pompholyx]
L30.2	L30	Cutaneous autosensitization
L30.3	L30	Infective dermatitis
L30.4	L30	Erythema intertrigo
L30.5	L30	Pityriasis alba
L30.8	L30	Other specified dermatitis
L30.9	L30	Dermatitis, unspecified
L40-L45	L00-L99	Papulosquamous disorders
L40	L40-L45	Psoriasis
L40.0	L40	Psoriasis vulgaris
L40.1	L40	Generalized pustular psoriasis
L40.2	L40	Acrodermatitis continua
L40.3	L40	Pustulosis palmaris et plantaris
L40.4	L40	Guttate psoriasis
L40.5	L40	Arthropathic psoriasis
L40.50	L40.5	Arthropathic psoriasis, unspecified
L40.51	L40.5	Distal interphalangeal psoriatic arthropathy
L40.52	L40.5	Psoriatic arthritis mutilans
L40.53	L40.5	Psoriatic spondylitis
L40.54	L40.5	Psoriatic juvenile arthropathy
L40.59	L40.5	Other psoriatic arthropathy
L40.8	L40	Other psoriasis
L40.9	L40	Psoriasis, unspecified
L41	L40-L45	Parapsoriasis
L41.0	L41	Pityriasis lichenoides et varioliformis acuta
L41.1	L41	Pityriasis lichenoides chronica
L41.3	L41	Small plaque parapsoriasis
L41.4	L41	Large plaque parapsoriasis
L41.5	L41	Retiform parapsoriasis
L41.8	L41	Other parapsoriasis
L41.9	L41	Parapsoriasis, unspecified
L42	L40-L45	Pityriasis rosea
L43	L40-L45	Lichen planus
L43.0	L43	Hypertrophic lichen planus
L43.1	L43	Bullous lichen planus
L43.2	L43	Lichenoid drug reaction
L43.3	L43	Subacute (active) lichen planus
L43.8	L43	Other lichen planus
L43.9	L43	Lichen planus, unspecified
L44	L40-L45	Other papulosquamous disorders
L44.0	L44	Pityriasis rubra pilaris
L44.1	L44	Lichen nitidus
L44.2	L44	Lichen striatus
L44.3	L44	Lichen ruber moniliformis
L44.4	L44	Infantile papular acrodermatitis [Gianotti-Crosti]
L44.8	L44	Other specified papulosquamous disorders
L44.9	L44	Papulosquamous disorder, unspecified
L45	L40-L45	Papulosquamous disorders in diseases classified elsewhere
L49-L54	L00-L99	Urticaria and erythema
L49	L49-L54	Exfoliation due to erythematous conditions according to extent of body surface involved
L49.0	L49	Exfoliation due to erythematous condition involving less than 10 percent of body surface
L49.1	L49	Exfoliation due to erythematous condition involving 10-19 percent of body surface
L49.2	L49	Exfoliation due to erythematous condition involving 20-29 percent of body surface
L49.3	L49	Exfoliation due to erythematous condition involving 30-39 percent of body surface
L49.4	L49	Exfoliation due to erythematous condition involving 40-49 percent of body surface
L49.5	L49	Exfoliation due to erythematous condition involving 50-59 percent of body surface
L49.6	L49	Exfoliation due to erythematous condition involving 60-69 percent of body surface
L49.7	L49	Exfoliation due to erythematous condition involving 70-79 percent of body surface
L49.8	L49	Exfoliation due to erythematous condition involving 80-89 percent of body surface
L49.9	L49	Exfoliation due to erythematous condition involving 90 or more percent of body surface
L50	L49-L54	Urticaria
L50.0	L50	Allergic urticaria
L50.1	L50	Idiopathic urticaria
L50.2	L50	Urticaria due to cold and heat
L50.3	L50	Dermatographic urticaria
L50.4	L50	Vibratory urticaria
L50.5	L50	Cholinergic urticaria
L50.6	L50	Contact urticaria
L50.8	L50	Other urticaria
L50.9	L50	Urticaria, unspecified
L51	L49-L54	Erythema multiforme
L51.0	L51	Nonbullous erythema multiforme
L51.1	L51	Stevens-Johnson syndrome
L51.2	L51	Toxic epidermal necrolysis [Lyell]
L51.3	L51	Stevens-Johnson syndrome-toxic epidermal necrolysis overlap syndrome
L51.8	L51	Other erythema multiforme
L51.9	L51	Erythema multiforme, unspecified
L52	L49-L54	Erythema nodosum
L53	L49-L54	Other erythematous conditions
L53.0	L53	Toxic erythema
L53.1	L53	Erythema annulare centrifugum
L53.2	L53	Erythema marginatum
L53.3	L53	Other chronic figurate erythema
L53.8	L53	Other specified erythematous conditions
L53.9	L53	Erythematous condition, unspecified
L54	L49-L54	Erythema in diseases classified elsewhere
L55-L59	L00-L99	Radiation-related disorders of the skin and subcutaneous tissue
L55	L55-L59	Sunburn
L55.0	L55	Sunburn of first degree
L55.1	L55	Sunburn of second degree
L55.2	L55	Sunburn of third degree
L55.9	L55	Sunburn, unspecified
L56	L55-L59	Other acute skin changes due to ultraviolet radiation
L56.0	L56	Drug phototoxic response
L56.1	L56	Drug photoallergic response
L56.2	L56	Photocontact dermatitis [berloque dermatitis]
L56.3	L56	Solar urticaria
L56.4	L56	Polymorphous light eruption
L56.5	L56	Disseminated superficial actinic porokeratosis (DSAP)
L56.8	L56	Other specified acute skin changes due to ultraviolet radiation
L56.9	L56	Acute skin change due to ultraviolet radiation, unspecified
L57	L55-L59	Skin changes due to chronic exposure to nonionizing radiation
L57.0	L57	Actinic keratosis
L57.1	L57	Actinic reticuloid
L57.2	L57	Cutis rhomboidalis nuchae
L57.3	L57	Poikiloderma of Civatte
L57.4	L57	Cutis laxa senilis
L57.5	L57	Actinic granuloma
L57.8	L57	Other skin changes due to chronic exposure to nonionizing radiation
L57.9	L57	Skin changes due to chronic exposure to nonionizing radiation, unspecified
L58	L55-L59	Radiodermatitis
L58.0	L58	Acute radiodermatitis
L58.1	L58	Chronic radiodermatitis
L58.9	L58	Radiodermatitis, unspecified
L59	L55-L59	Other disorders of skin and subcutaneous tissue related to radiation
L59.0	L59	Erythema ab igne [dermatitis ab igne]
L59.8	L59	Other specified disorders of the skin and subcutaneous tissue related to radiation
L59.9	L59	Disorder of the skin and subcutaneous tissue related to radiation, unspecified
L60-L75	L00-L99	Disorders of skin appendages
L60	L60-L75	Nail disorders
L60.0	L60	Ingrowing nail
L60.1	L60	Onycholysis
L60.2	L60	Onychogryphosis
L60.3	L60	Nail dystrophy
L60.4	L60	Beau's lines
L60.5	L60	Yellow nail syndrome
L60.8	L60	Other nail disorders
L60.9	L60	Nail disorder, unspecified
L62	L60-L75	Nail disorders in diseases classified elsewhere
L63	L60-L75	Alopecia areata
L63.0	L63	Alopecia (capitis) totalis
L63.1	L63	Alopecia universalis
L63.2	L63	Ophiasis
L63.8	L63	Other alopecia areata
L63.9	L63	Alopecia areata, unspecified
L64	L60-L75	Androgenic alopecia
L64.0	L64	Drug-induced androgenic alopecia
L64.8	L64	Other androgenic alopecia
L64.9	L64	Androgenic alopecia, unspecified
L65	L60-L75	Other nonscarring hair loss
L65.0	L65	Telogen effluvium
L65.1	L65	Anagen effluvium
L65.2	L65	Alopecia mucinosa
L65.8	L65	Other specified nonscarring hair loss
L65.9	L65	Nonscarring hair loss, unspecified
L66	L60-L75	Cicatricial alopecia [scarring hair loss]
L66.0	L66	Pseudopelade
L66.1	L66	Lichen planopilaris
L66.10	L66.1	Lichen planopilaris, unspecified
L66.11	L66.1	Classic lichen planopilaris
L66.12	L66.1	Frontal fibrosing alopecia
L66.19	L66.1	Other lichen planopilaris
L66.2	L66	Folliculitis decalvans
L66.3	L66	Perifolliculitis capitis abscedens
L66.4	L66	Folliculitis ulerythematosa reticulata
L66.8	L66	Other cicatricial alopecia
L66.81	L66.8	Central centrifugal cicatricial alopecia
L66.89	L66.8	Other cicatricial alopecia
L66.9	L66	Cicatricial alopecia, unspecified
L67	L60-L75	Hair color and hair shaft abnormalities
L67.0	L67	Trichorrhexis nodosa
L67.1	L67	Variations in hair color
L67.8	L67	Other hair color and hair shaft abnormalities
L67.9	L67	Hair color and hair shaft abnormality, unspecified
L68	L60-L75	Hypertrichosis
L68.0	L68	Hirsutism
L68.1	L68	Acquired hypertrichosis lanuginosa
L68.2	L68	Localized hypertrichosis
L68.3	L68	Polytrichia
L68.8	L68	Other hypertrichosis
L68.9	L68	Hypertrichosis, unspecified
L70	L60-L75	Acne
L70.0	L70	Acne vulgaris
L70.1	L70	Acne conglobata
L70.2	L70	Acne varioliformis
L70.3	L70	Acne tropica
L70.4	L70	Infantile acne
L70.5	L70	Acné excoriée
L70.8	L70	Other acne
L70.9	L70	Acne, unspecified
L71	L60-L75	Rosacea
L71.0	L71	Perioral dermatitis
L71.1	L71	Rhinophyma
L71.8	L71	Other rosacea
L71.9	L71	Rosacea, unspecified
L72	L60-L75	Follicular cysts of skin and subcutaneous tissue
L72.0	L72	Epidermal cyst
L72.1	L72	Pilar and trichodermal cyst
L72.11	L72.1	Pilar cyst
L72.12	L72.1	Trichodermal cyst
L72.2	L72	Steatocystoma multiplex
L72.3	L72	Sebaceous cyst
L72.8	L72	Other follicular cysts of the skin and subcutaneous tissue
L72.9	L72	Follicular cyst of the skin and subcutaneous tissue, unspecified
L73	L60-L75	Other follicular disorders
L73.0	L73	Acne keloid
L73.1	L73	Pseudofolliculitis barbae
L73.2	L73	Hidradenitis suppurativa
L73.8	L73	Other specified follicular disorders
L73.9	L73	Follicular disorder, unspecified
L74	L60-L75	Eccrine sweat disorders
L74.0	L74	Miliaria rubra
L74.1	L74	Miliaria crystallina
L74.2	L74	Miliaria profunda
L74.3	L74	Miliaria, unspecified
L74.4	L74	Anhidrosis
L74.5	L74	Focal hyperhidrosis
L74.51	L74.5	Primary focal hyperhidrosis
L74.510	L74.51	Primary focal hyperhidrosis, axilla
L74.511	L74.51	Primary focal hyperhidrosis, face
L74.512	L74.51	Primary focal hyperhidrosis, palms
L74.513	L74.51	Primary focal hyperhidrosis, soles
L74.519	L74.51	Primary focal hyperhidrosis, unspecified
L74.52	L74.5	Secondary focal hyperhidrosis
L74.8	L74	Other eccrine sweat disorders
L74.9	L74	Eccrine sweat disorder, unspecified
L75	L60-L75	Apocrine sweat disorders
L75.0	L75	Bromhidrosis
L75.1	L75	Chromhidrosis
L75.2	L75	Apocrine miliaria
L75.8	L75	Other apocrine sweat disorders
L75.9	L75	Apocrine sweat disorder, unspecified
L76-L76	L00-L99	Intraoperative and postprocedural complications of skin and subcutaneous tissue
L76	L76-L76	Intraoperative and postprocedural complications of skin and subcutaneous tissue
L76.0	L76	Intraoperative hemorrhage and hematoma of skin and subcutaneous tissue complicating a procedure
L76.01	L76.0	Intraoperative hemorrhage and hematoma of skin and subcutaneous tissue complicating a dermatologic procedure
L76.02	L76.0	Intraoperative hemorrhage and hematoma of skin and subcutaneous tissue complicating other procedure
L76.1	L76	Accidental puncture and laceration of skin and subcutaneous tissue during a procedure
L76.11	L76.1	Accidental puncture and laceration of skin and subcutaneous tissue during a dermatologic procedure
L76.12	L76.1	Accidental puncture and laceration of skin and subcutaneous tissue during other procedure
L76.2	L76	Postprocedural hemorrhage of skin and subcutaneous tissue following a procedure
L76.21	L76.2	Postprocedural hemorrhage of skin and subcutaneous tissue following a dermatologic procedure
L76.22	L76.2	Postprocedural hemorrhage of skin and subcutaneous tissue following other procedure
L76.3	L76	Postprocedural hematoma and seroma of skin and subcutaneous tissue following a procedure
L76.31	L76.3	Postprocedural hematoma of skin and subcutaneous tissue following a dermatologic procedure
L76.32	L76.3	Postprocedural hematoma of skin and subcutaneous tissue following other procedure
L76.33	L76.3	Postprocedural seroma of skin and subcutaneous tissue following a dermatologic procedure
L76.34	L76.3	Postprocedural seroma of skin and subcutaneous tissue following other procedure
L76.8	L76	Other intraoperative and postprocedural complications of skin and subcutaneous tissue
L76.81	L76.8	Other intraoperative complications of skin and subcutaneous tissue
L76.82	L76.8	Other postprocedural complications of skin and subcutaneous tissue
L80-L99	L00-L99	Other disorders of the skin and subcutaneous tissue
L80	L80-L99	Vitiligo
L81	L80-L99	Other disorders of pigmentation
L81.0	L81	Postinflammatory hyperpigmentation
L81.1	L81	Chloasma
L81.2	L81	Freckles
L81.3	L81	Café au lait spots
L81.4	L81	Other melanin hyperpigmentation
L81.5	L81	Leukoderma, not elsewhere classified
L81.6	L81	Other disorders of diminished melanin formation
L81.7	L81	Pigmented purpuric dermatosis
L81.8	L81	Other specified disorders of pigmentation
L81.9	L81	Disorder of pigmentation, unspecified
L82	L80-L99	Seborrheic keratosis
L82.0	L82	Inflamed seborrheic keratosis
L82.1	L82	Other seborrheic keratosis
L83	L80-L99	Acanthosis nigricans
L84	L80-L99	Corns and callosities
L85	L80-L99	Other epidermal thickening
L85.0	L85	Acquired ichthyosis
L85.1	L85	Acquired keratosis [keratoderma] palmaris et plantaris
L85.2	L85	Keratosis punctata (palmaris et plantaris)
L85.3	L85	Xerosis cutis
L85.8	L85	Other specified epidermal thickening
L85.9	L85	Epidermal thickening, unspecified
L86	L80-L99	Keratoderma in diseases classified elsewhere
L87	L80-L99	Transepidermal elimination disorders
L87.0	L87	Keratosis follicularis et parafollicularis in cutem penetrans
L87.1	L87	Reactive perforating collagenosis
L87.2	L87	Elastosis perforans serpiginosa
L87.8	L87	Other transepidermal elimination disorders
L87.9	L87	Transepidermal elimination disorder, unspecified
L88	L80-L99	Pyoderma gangrenosum
L89	L80-L99	Pressure ulcer
L89.0	L89	Pressure ulcer of elbow
L89.00	L89.0	Pressure ulcer of unspecified elbow
L89.000	L89.00	Pressure ulcer of unspecified elbow, unstageable
L89.001	L89.00	Pressure ulcer of unspecified elbow, stage 1
L89.002	L89.00	Pressure ulcer of unspecified elbow, stage 2
L89.003	L89.00	Pressure ulcer of unspecified elbow, stage 3
L89.004	L89.00	Pressure ulcer of unspecified elbow, stage 4
L89.006	L89.00	Pressure-induced deep tissue damage of unspecified elbow
L89.009	L89.00	Pressure ulcer of unspecified elbow, unspecified stage
L89.01	L89.0	Pressure ulcer of right elbow
L89.010	L89.01	Pressure ulcer of right elbow, unstageable
L89.011	L89.01	Pressure ulcer of right elbow, stage 1
L89.012	L89.01	Pressure ulcer of right elbow, stage 2
L89.013	L89.01	Pressure ulcer of right elbow, stage 3
L89.014	L89.01	Pressure ulcer of right elbow, stage 4
L89.016	L89.01	Pressure-induced deep tissue damage of right elbow
L89.019	L89.01	Pressure ulcer of right elbow, unspecified stage
L89.02	L89.0	Pressure ulcer of left elbow
L89.020	L89.02	Pressure ulcer of left elbow, unstageable
L89.021	L89.02	Pressure ulcer of left elbow, stage 1
L89.022	L89.02	Pressure ulcer of left elbow, stage 2
L89.023	L89.02	Pressure ulcer of left elbow, stage 3
L89.024	L89.02	Pressure ulcer of left elbow, stage 4
L89.026	L89.02	Pressure-induced deep tissue damage of left elbow
L89.029	L89.02	Pressure ulcer of left elbow, unspecified stage
L89.1	L89	Pressure ulcer of back
L89.10	L89.1	Pressure ulcer of unspecified part of back
L89.100	L89.10	Pressure ulcer of unspecified part of back, unstageable
L89.101	L89.10	Pressure ulcer of unspecified part of back, stage 1
L89.102	L89.10	Pressure ulcer of unspecified part of back, stage 2
L89.103	L89.10	Pressure ulcer of unspecified part of back, stage 3
L89.104	L89.10	Pressure ulcer of unspecified part of back, stage 4
L89.106	L89.10	Pressure-induced deep tissue damage of unspecified part of back
L89.109	L89.10	Pressure ulcer of unspecified part of back, unspecified stage
L89.11	L89.1	Pressure ulcer of right upper back
L89.110	L89.11	Pressure ulcer of right upper back, unstageable
L89.111	L89.11	Pressure ulcer of right upper back, stage 1
L89.112	L89.11	Pressure ulcer of right upper back, stage 2
L89.113	L89.11	Pressure ulcer of right upper back, stage 3
L89.114	L89.11	Pressure ulcer of right upper back, stage 4
L89.116	L89.11	Pressure-induced deep tissue damage of right upper back
L89.119	L89.11	Pressure ulcer of right upper back, unspecified stage
L89.12	L89.1	Pressure ulcer of left upper back
L89.120	L89.12	Pressure ulcer of left upper back, unstageable
L89.121	L89.12	Pressure ulcer of left upper back, stage 1
L89.122	L89.12	Pressure ulcer of left upper back, stage 2
L89.123	L89.12	Pressure ulcer of left upper back, stage 3
L89.124	L89.12	Pressure ulcer of left upper back, stage 4
L89.126	L89.12	Pressure-induced deep tissue damage of left upper back
L89.129	L89.12	Pressure ulcer of left upper back, unspecified stage
L89.13	L89.1	Pressure ulcer of right lower back
L89.130	L89.13	Pressure ulcer of right lower back, unstageable
L89.131	L89.13	Pressure ulcer of right lower back, stage 1
L89.132	L89.13	Pressure ulcer of right lower back, stage 2
L89.133	L89.13	Pressure ulcer of right lower back, stage 3
L89.134	L89.13	Pressure ulcer of right lower back, stage 4
L89.136	L89.13	Pressure-induced deep tissue damage of right lower back
L89.139	L89.13	Pressure ulcer of right lower back, unspecified stage
L89.14	L89.1	Pressure ulcer of left lower back
L89.140	L89.14	Pressure ulcer of left lower back, unstageable
L89.141	L89.14	Pressure ulcer of left lower back, stage 1
L89.142	L89.14	Pressure ulcer of left lower back, stage 2
L89.143	L89.14	Pressure ulcer of left lower back, stage 3
L89.144	L89.14	Pressure ulcer of left lower back, stage 4
L89.146	L89.14	Pressure-induced deep tissue damage of left lower back
L89.149	L89.14	Pressure ulcer of left lower back, unspecified stage
L89.15	L89.1	Pressure ulcer of sacral region
L89.150	L89.15	Pressure ulcer of sacral region, unstageable
L89.151	L89.15	Pressure ulcer of sacral region, stage 1
L89.152	L89.15	Pressure ulcer of sacral region, stage 2
L89.153	L89.15	Pressure ulcer of sacral region, stage 3
L89.154	L89.15	Pressure ulcer of sacral region, stage 4
L89.156	L89.15	Pressure-induced deep tissue damage of sacral region
L89.159	L89.15	Pressure ulcer of sacral region, unspecified stage
L89.2	L89	Pressure ulcer of hip
L89.20	L89.2	Pressure ulcer of unspecified hip
L89.200	L89.20	Pressure ulcer of unspecified hip, unstageable
L89.201	L89.20	Pressure ulcer of unspecified hip, stage 1
L89.202	L89.20	Pressure ulcer of unspecified hip, stage 2
L89.203	L89.20	Pressure ulcer of unspecified hip, stage 3
L89.204	L89.20	Pressure ulcer of unspecified hip, stage 4
L89.206	L89.20	Pressure-induced deep tissue damage of unspecified hip
L89.209	L89.20	Pressure ulcer of unspecified hip, unspecified stage
L89.21	L89.2	Pressure ulcer of right hip
L89.210	L89.21	Pressure ulcer of right hip, unstageable
L89.211	L89.21	Pressure ulcer of right hip, stage 1
L89.212	L89.21	Pressure ulcer of right hip, stage 2
L89.213	L89.21	Pressure ulcer of right hip, stage 3
L89.214	L89.21	Pressure ulcer of right hip, stage 4
L89.216	L89.21	Pressure-induced deep tissue damage of right hip
L89.219	L89.21	Pressure ulcer of right hip, unspecified stage
L89.22	L89.2	Pressure ulcer of left hip
L89.220	L89.22	Pressure ulcer of left hip, unstageable
L89.221	L89.22	Pressure ulcer of left hip, stage 1
L89.222	L89.22	Pressure ulcer of left hip, stage 2
L89.223	L89.22	Pressure ulcer of left hip, stage 3
L89.224	L89.22	Pressure ulcer of left hip, stage 4
L89.226	L89.22	Pressure-induced deep tissue damage of left hip
L89.229	L89.22	Pressure ulcer of left hip, unspecified stage
L89.3	L89	Pressure ulcer of buttock
L89.30	L89.3	Pressure ulcer of unspecified buttock
L89.300	L89.30	Pressure ulcer of unspecified buttock, unstageable
L89.301	L89.30	Pressure ulcer of unspecified buttock, stage 1
L89.302	L89.30	Pressure ulcer of unspecified buttock, stage 2
L89.303	L89.30	Pressure ulcer of unspecified buttock, stage 3
L89.304	L89.30	Pressure ulcer of unspecified buttock, stage 4
L89.306	L89.30	Pressure-induced deep tissue damage of unspecified buttock
L89.309	L89.30	Pressure ulcer of unspecified buttock, unspecified stage
L89.31	L89.3	Pressure ulcer of right buttock
L89.310	L89.31	Pressure ulcer of right buttock, unstageable
L89.311	L89.31	Pressure ulcer of right buttock, stage 1
L89.312	L89.31	Pressure ulcer of right buttock, stage 2
L89.313	L89.31	Pressure ulcer of right buttock, stage 3
L89.314	L89.31	Pressure ulcer of right buttock, stage 4
L89.316	L89.31	Pressure-induced deep tissue damage of right buttock
L89.319	L89.31	Pressure ulcer of right buttock, unspecified stage
L89.32	L89.3	Pressure ulcer of left buttock
L89.320	L89.32	Pressure ulcer of left buttock, unstageable
L89.321	L89.32	Pressure ulcer of left buttock, stage 1
L89.322	L89.32	Pressure ulcer of left buttock, stage 2
L89.323	L89.32	Pressure ulcer of left buttock, stage 3
L89.324	L89.32	Pressure ulcer of left buttock, stage 4
L89.326	L89.32	Pressure-induced deep tissue damage of left buttock
L89.329	L89.32	Pressure ulcer of left buttock, unspecified stage
L89.4	L89	Pressure ulcer of contiguous site of back, buttock and hip
L89.40	L89.4	Pressure ulcer of contiguous site of back, buttock and hip, unspecified stage
L89.41	L89.4	Pressure ulcer of contiguous site of back, buttock and hip, stage 1
L89.42	L89.4	Pressure ulcer of contiguous site of back, buttock and hip, stage 2
L89.43	L89.4	Pressure ulcer of contiguous site of back, buttock and hip, stage 3
L89.44	L89.4	Pressure ulcer of contiguous site of back, buttock and hip, stage 4
L89.45	L89.4	Pressure ulcer of contiguous site of back, buttock and hip, unstageable
L89.46	L89.4	Pressure-induced deep tissue damage of contiguous site of back, buttock and hip
L89.5	L89	Pressure ulcer of ankle
L89.50	L89.5	Pressure ulcer of unspecified ankle
L89.500	L89.50	Pressure ulcer of unspecified ankle, unstageable
L89.501	L89.50	Pressure ulcer of unspecified ankle, stage 1
L89.502	L89.50	Pressure ulcer of unspecified ankle, stage 2
L89.503	L89.50	Pressure ulcer of unspecified ankle, stage 3
L89.504	L89.50	Pressure ulcer of unspecified ankle, stage 4
L89.506	L89.50	Pressure-induced deep tissue damage of unspecified ankle
L89.509	L89.50	Pressure ulcer of unspecified ankle, unspecified stage
L89.51	L89.5	Pressure ulcer of right ankle
L89.510	L89.51	Pressure ulcer of right ankle, unstageable
L89.511	L89.51	Pressure ulcer of right ankle, stage 1
L89.512	L89.51	Pressure ulcer of right ankle, stage 2
L89.513	L89.51	Pressure ulcer of right ankle, stage 3
L89.514	L89.51	Pressure ulcer of right ankle, stage 4
L89.516	L89.51	Pressure-induced deep tissue damage of right ankle
L89.519	L89.51	Pressure ulcer of right ankle, unspecified stage
L89.52	L89.5	Pressure ulcer of left ankle
L89.520	L89.52	Pressure ulcer of left ankle, unstageable
L89.521	L89.52	Pressure ulcer of left ankle, stage 1
L89.522	L89.52	Pressure ulcer of left ankle, stage 2
L89.523	L89.52	Pressure ulcer of left ankle, stage 3
L89.524	L89.52	Pressure ulcer of left ankle, stage 4
L89.526	L89.52	Pressure-induced deep tissue damage of left ankle
L89.529	L89.52	Pressure ulcer of left ankle, unspecified stage
L89.6	L89	Pressure ulcer of heel
L89.60	L89.6	Pressure ulcer of unspecified heel
L89.600	L89.60	Pressure ulcer of unspecified heel, unstageable
L89.601	L89.60	Pressure ulcer of unspecified heel, stage 1
L89.602	L89.60	Pressure ulcer of unspecified heel, stage 2
L89.603	L89.60	Pressure ulcer of unspecified heel, stage 3
L89.604	L89.60	Pressure ulcer of unspecified heel, stage 4
L89.606	L89.60	Pressure-induced deep tissue damage of unspecified heel
L89.609	L89.60	Pressure ulcer of unspecified heel, unspecified stage
L89.61	L89.6	Pressure ulcer of right heel
L89.610	L89.61	Pressure ulcer of right heel, unstageable
L89.611	L89.61	Pressure ulcer of right heel, stage 1
L89.612	L89.61	Pressure ulcer of right heel, stage 2
L89.613	L89.61	Pressure ulcer of right heel, stage 3
L89.614	L89.61	Pressure ulcer of right heel, stage 4
L89.616	L89.61	Pressure-induced deep tissue damage of right heel
L89.619	L89.61	Pressure ulcer of right heel, unspecified stage
L89.62	L89.6	Pressure ulcer of left heel
L89.620	L89.62	Pressure ulcer of left heel, unstageable
L89.621	L89.62	Pressure ulcer of left heel, stage 1
L89.622	L89.62	Pressure ulcer of left heel, stage 2
L89.623	L89.62	Pressure ulcer of left heel, stage 3
L89.624	L89.62	Pressure ulcer of left heel, stage 4
L89.626	L89.62	Pressure-induced deep tissue damage of left heel
L89.629	L89.62	Pressure ulcer of left heel, unspecified stage
L89.8	L89	Pressure ulcer of other site
L89.81	L89.8	Pressure ulcer of head
L89.810	L89.81	Pressure ulcer of head, unstageable
L89.811	L89.81	Pressure ulcer of head, stage 1
L89.812	L89.81	Pressure ulcer of head, stage 2
L89.813	L89.81	Pressure ulcer of head, stage 3
L89.814	L89.81	Pressure ulcer of head, stage 4
L89.816	L89.81	Pressure-induced deep tissue damage of head
L89.819	L89.81	Pressure ulcer of head, unspecified stage
L89.89	L89.8	Pressure ulcer of other site
L89.890	L89.89	Pressure ulcer of other site, unstageable
L89.891	L89.89	Pressure ulcer of other site, stage 1
L89.892	L89.89	Pressure ulcer of other site, stage 2
L89.893	L89.89	Pressure ulcer of other site, stage 3
L89.894	L89.89	Pressure ulcer of other site, stage 4
L89.896	L89.89	Pressure-induced deep tissue damage of other site
L89.899	L89.89	Pressure ulcer of other site, unspecified stage
L89.9	L89	Pressure ulcer of unspecified site
L89.90	L89.9	Pressure ulcer of unspecified site, unspecified stage
L89.91	L89.9	Pressure ulcer of unspecified site, stage 1
L89.92	L89.9	Pressure ulcer of unspecified site, stage 2
L89.93	L89.9	Pressure ulcer of unspecified site, stage 3
L89.94	L89.9	Pressure ulcer of unspecified site, stage 4
L89.95	L89.9	Pressure ulcer of unspecified site, unstageable
L89.96	L89.9	Pressure-induced deep tissue damage of unspecified site
L90	L80-L99	Atrophic disorders of skin
L90.0	L90	Lichen sclerosus et atrophicus
L90.1	L90	Anetoderma of Schweninger-Buzzi
L90.2	L90	Anetoderma of Jadassohn-Pellizzari
L90.3	L90	Atrophoderma of Pasini and Pierini
L90.4	L90	Acrodermatitis chronica atrophicans
L90.5	L90	Scar conditions and fibrosis of skin
L90.6	L90	Striae atrophicae
L90.8	L90	Other atrophic disorders of skin
L90.9	L90	Atrophic disorder of skin, unspecified
L91	L80-L99	Hypertrophic disorders of skin
L91.0	L91	Hypertrophic scar
L91.8	L91	Other hypertrophic disorders of the skin
L91.9	L91	Hypertrophic disorder of the skin, unspecified
L92	L80-L99	Granulomatous disorders of skin and subcutaneous tissue
L92.0	L92	Granuloma annulare
L92.1	L92	Necrobiosis lipoidica, not elsewhere classified
L92.2	L92	Granuloma faciale [eosinophilic granuloma of skin]
L92.3	L92	Foreign body granuloma of the skin and subcutaneous tissue
L92.8	L92	Other granulomatous disorders of the skin and subcutaneous tissue
L92.9	L92	Granulomatous disorder of the skin and subcutaneous tissue, unspecified
L93	L80-L99	Lupus erythematosus
L93.0	L93	Discoid lupus erythematosus
L93.1	L93	Subacute cutaneous lupus erythematosus
L93.2	L93	Other local lupus erythematosus
L94	L80-L99	Other localized connective tissue disorders
L94.0	L94	Localized scleroderma [morphea]
L94.1	L94	Linear scleroderma
L94.2	L94	Calcinosis cutis
L94.3	L94	Sclerodactyly
L94.4	L94	Gottron's papules
L94.5	L94	Poikiloderma vasculare atrophicans
L94.6	L94	Ainhum
L94.8	L94	Other specified localized connective tissue disorders
L94.9	L94	Localized connective tissue disorder, unspecified
L95	L80-L99	Vasculitis limited to skin, not elsewhere classified
L95.0	L95	Livedoid vasculitis
L95.1	L95	Erythema elevatum diutinum
L95.8	L95	Other vasculitis limited to the skin
L95.9	L95	Vasculitis limited to the skin, unspecified
L97	L80-L99	Non-pressure chronic ulcer of lower limb, not elsewhere classified
L97.1	L97	Non-pressure chronic ulcer of thigh
L97.10	L97.1	Non-pressure chronic ulcer of unspecified thigh
L97.101	L97.10	Non-pressure chronic ulcer of unspecified thigh limited to breakdown of skin
L97.102	L97.10	Non-pressure chronic ulcer of unspecified thigh with fat layer exposed
L97.103	L97.10	Non-pressure chronic ulcer of unspecified thigh with necrosis of muscle
L97.104	L97.10	Non-pressure chronic ulcer of unspecified thigh with necrosis of bone
L97.105	L97.10	Non-pressure chronic ulcer of unspecified thigh with muscle involvement without evidence of necrosis
L97.106	L97.10	Non-pressure chronic ulcer of unspecified thigh with bone involvement without evidence of necrosis
L97.108	L97.10	Non-pressure chronic ulcer of unspecified thigh with other specified severity
L97.109	L97.10	Non-pressure chronic ulcer of unspecified thigh with unspecified severity
L97.11	L97.1	Non-pressure chronic ulcer of right thigh
L97.111	L97.11	Non-pressure chronic ulcer of right thigh limited to breakdown of skin
L97.112	L97.11	Non-pressure chronic ulcer of right thigh with fat layer exposed
L97.113	L97.11	Non-pressure chronic ulcer of right thigh with necrosis of muscle
L97.114	L97.11	Non-pressure chronic ulcer of right thigh with necrosis of bone
L97.115	L97.11	Non-pressure chronic ulcer of right thigh with muscle involvement without evidence of necrosis
L97.116	L97.11	Non-pressure chronic ulcer of right thigh with bone involvement without evidence of necrosis
L97.118	L97.11	Non-pressure chronic ulcer of right thigh with other specified severity
L97.119	L97.11	Non-pressure chronic ulcer of right thigh with unspecified severity
L97.12	L97.1	Non-pressure chronic ulcer of left thigh
L97.121	L97.12	Non-pressure chronic ulcer of left thigh limited to breakdown of skin
L97.122	L97.12	Non-pressure chronic ulcer of left thigh with fat layer exposed
L97.123	L97.12	Non-pressure chronic ulcer of left thigh with necrosis of muscle
L97.124	L97.12	Non-pressure chronic ulcer of left thigh with necrosis of bone
L97.125	L97.12	Non-pressure chronic ulcer of left thigh with muscle involvement without evidence of necrosis
L97.126	L97.12	Non-pressure chronic ulcer of left thigh with bone involvement without evidence of necrosis
L97.128	L97.12	Non-pressure chronic ulcer of left thigh with other specified severity
L97.129	L97.12	Non-pressure chronic ulcer of left thigh with unspecified severity
L97.2	L97	Non-pressure chronic ulcer of calf
L97.20	L97.2	Non-pressure chronic ulcer of unspecified calf
L97.201	L97.20	Non-pressure chronic ulcer of unspecified calf limited to breakdown of skin
L97.202	L97.20	Non-pressure chronic ulcer of unspecified calf with fat layer exposed
L97.203	L97.20	Non-pressure chronic ulcer of unspecified calf with necrosis of muscle
L97.204	L97.20	Non-pressure chronic ulcer of unspecified calf with necrosis of bone
L97.205	L97.20	Non-pressure chronic ulcer of unspecified calf with muscle involvement without evidence of necrosis
L97.206	L97.20	Non-pressure chronic ulcer of unspecified calf with bone involvement without evidence of necrosis
L97.208	L97.20	Non-pressure chronic ulcer of unspecified calf with other specified severity
L97.209	L97.20	Non-pressure chronic ulcer of unspecified calf with unspecified severity
L97.21	L97.2	Non-pressure chronic ulcer of right calf
L97.211	L97.21	Non-pressure chronic ulcer of right calf limited to breakdown of skin
L97.212	L97.21	Non-pressure chronic ulcer of right calf with fat layer exposed
L97.213	L97.21	Non-pressure chronic ulcer of right calf with necrosis of muscle
L97.214	L97.21	Non-pressure chronic ulcer of right calf with necrosis of bone
L97.215	L97.21	Non-pressure chronic ulcer of right calf with muscle involvement without evidence of necrosis
L97.216	L97.21	Non-pressure chronic ulcer of right calf with bone involvement without evidence of necrosis
L97.218	L97.21	Non-pressure chronic ulcer of right calf with other specified severity
L97.219	L97.21	Non-pressure chronic ulcer of right calf with unspecified severity
L97.22	L97.2	Non-pressure chronic ulcer of left calf
L97.221	L97.22	Non-pressure chronic ulcer of left calf limited to breakdown of skin
L97.222	L97.22	Non-pressure chronic ulcer of left calf with fat layer exposed
L97.223	L97.22	Non-pressure chronic ulcer of left calf with necrosis of muscle
L97.224	L97.22	Non-pressure chronic ulcer of left calf with necrosis of bone
L97.225	L97.22	Non-pressure chronic ulcer of left calf with muscle involvement without evidence of necrosis
L97.226	L97.22	Non-pressure chronic ulcer of left calf with bone involvement without evidence of necrosis
L97.228	L97.22	Non-pressure chronic ulcer of left calf with other specified severity
L97.229	L97.22	Non-pressure chronic ulcer of left calf with unspecified severity
L97.3	L97	Non-pressure chronic ulcer of ankle
L97.30	L97.3	Non-pressure chronic ulcer of unspecified ankle
L97.301	L97.30	Non-pressure chronic ulcer of unspecified ankle limited to breakdown of skin
L97.302	L97.30	Non-pressure chronic ulcer of unspecified ankle with fat layer exposed
L97.303	L97.30	Non-pressure chronic ulcer of unspecified ankle with necrosis of muscle
L97.304	L97.30	Non-pressure chronic ulcer of unspecified ankle with necrosis of bone
L97.305	L97.30	Non-pressure chronic ulcer of unspecified ankle with muscle involvement without evidence of necrosis
L97.306	L97.30	Non-pressure chronic ulcer of unspecified ankle with bone involvement without evidence of necrosis
L97.308	L97.30	Non-pressure chronic ulcer of unspecified ankle with other specified severity
L97.309	L97.30	Non-pressure chronic ulcer of unspecified ankle with unspecified severity
L97.31	L97.3	Non-pressure chronic ulcer of right ankle
L97.311	L97.31	Non-pressure chronic ulcer of right ankle limited to breakdown of skin
L97.312	L97.31	Non-pressure chronic ulcer of right ankle with fat layer exposed
L97.313	L97.31	Non-pressure chronic ulcer of right ankle with necrosis of muscle
L97.314	L97.31	Non-pressure chronic ulcer of right ankle with necrosis of bone
L97.315	L97.31	Non-pressure chronic ulcer of right ankle with muscle involvement without evidence of necrosis
L97.316	L97.31	Non-pressure chronic ulcer of right ankle with bone involvement without evidence of necrosis
L97.318	L97.31	Non-pressure chronic ulcer of right ankle with other specified severity
L97.319	L97.31	Non-pressure chronic ulcer of right ankle with unspecified severity
L97.32	L97.3	Non-pressure chronic ulcer of left ankle
L97.321	L97.32	Non-pressure chronic ulcer of left ankle limited to breakdown of skin
L97.322	L97.32	Non-pressure chronic ulcer of left ankle with fat layer exposed
L97.323	L97.32	Non-pressure chronic ulcer of left ankle with necrosis of muscle
L97.324	L97.32	Non-pressure chronic ulcer of left ankle with necrosis of bone
L97.325	L97.32	Non-pressure chronic ulcer of left ankle with muscle involvement without evidence of necrosis
L97.326	L97.32	Non-pressure chronic ulcer of left ankle with bone involvement without evidence of necrosis
L97.328	L97.32	Non-pressure chronic ulcer of left ankle with other specified severity
L97.329	L97.32	Non-pressure chronic ulcer of left ankle with unspecified severity
L97.4	L97	Non-pressure chronic ulcer of heel and midfoot
L97.40	L97.4	Non-pressure chronic ulcer of unspecified heel and midfoot
L97.401	L97.40	Non-pressure chronic ulcer of unspecified heel and midfoot limited to breakdown of skin
L97.402	L97.40	Non-pressure chronic ulcer of unspecified heel and midfoot with fat layer exposed
L97.403	L97.40	Non-pressure chronic ulcer of unspecified heel and midfoot with necrosis of muscle
L97.404	L97.40	Non-pressure chronic ulcer of unspecified heel and midfoot with necrosis of bone
L97.405	L97.40	Non-pressure chronic ulcer of unspecified heel and midfoot with muscle involvement without evidence of necrosis
L97.406	L97.40	Non-pressure chronic ulcer of unspecified heel and midfoot with bone involvement without evidence of necrosis
L97.408	L97.40	Non-pressure chronic ulcer of unspecified heel and midfoot with other specified severity
L97.409	L97.40	Non-pressure chronic ulcer of unspecified heel and midfoot with unspecified severity
L97.41	L97.4	Non-pressure chronic ulcer of right heel and midfoot
L97.411	L97.41	Non-pressure chronic ulcer of right heel and midfoot limited to breakdown of skin
L97.412	L97.41	Non-pressure chronic ulcer of right heel and midfoot with fat layer exposed
L97.413	L97.41	Non-pressure chronic ulcer of right heel and midfoot with necrosis of muscle
L97.414	L97.41	Non-pressure chronic ulcer of right heel and midfoot with necrosis of bone
L97.415	L97.41	Non-pressure chronic ulcer of right heel and midfoot with muscle involvement without evidence of necrosis
L97.416	L97.41	Non-pressure chronic ulcer of right heel and midfoot with bone involvement without evidence of necrosis
L97.418	L97.41	Non-pressure chronic ulcer of right heel and midfoot with other specified severity
L97.419	L97.41	Non-pressure chronic ulcer of right heel and midfoot with unspecified severity
L97.42	L97.4	Non-pressure chronic ulcer of left heel and midfoot
L97.421	L97.42	Non-pressure chronic ulcer of left heel and midfoot limited to breakdown of skin
L97.422	L97.42	Non-pressure chronic ulcer of left heel and midfoot with fat layer exposed
L97.423	L97.42	Non-pressure chronic ulcer of left heel and midfoot with necrosis of muscle
L97.424	L97.42	Non-pressure chronic ulcer of left heel and midfoot with necrosis of bone
L97.425	L97.42	Non-pressure chronic ulcer of left heel and midfoot with muscle involvement without evidence of necrosis
L97.426	L97.42	Non-pressure chronic ulcer of left heel and midfoot with bone involvement without evidence of necrosis
L97.428	L97.42	Non-pressure chronic ulcer of left heel and midfoot with other specified severity
L97.429	L97.42	Non-pressure chronic ulcer of left heel and midfoot with unspecified severity
L97.5	L97	Non-pressure chronic ulcer of other part of foot
L97.50	L97.5	Non-pressure chronic ulcer of other part of unspecified foot
L97.501	L97.50	Non-pressure chronic ulcer of other part of unspecified foot limited to breakdown of skin
L97.502	L97.50	Non-pressure chronic ulcer of other part of unspecified foot with fat layer exposed
L97.503	L97.50	Non-pressure chronic ulcer of other part of unspecified foot with necrosis of muscle
L97.504	L97.50	Non-pressure chronic ulcer of other part of unspecified foot with necrosis of bone
L97.505	L97.50	Non-pressure chronic ulcer of other part of unspecified foot with muscle involvement without evidence of necrosis
L97.506	L97.50	Non-pressure chronic ulcer of other part of unspecified foot with bone involvement without evidence of necrosis
L97.508	L97.50	Non-pressure chronic ulcer of other part of unspecified foot with other specified severity
L97.509	L97.50	Non-pressure chronic ulcer of other part of unspecified foot with unspecified severity
L97.51	L97.5	Non-pressure chronic ulcer of other part of right foot
L97.511	L97.51	Non-pressure chronic ulcer of other part of right foot limited to breakdown of skin
L97.512	L97.51	Non-pressure chronic ulcer of other part of right foot with fat layer exposed
L97.513	L97.51	Non-pressure chronic ulcer of other part of right foot with necrosis of muscle
L97.514	L97.51	Non-pressure chronic ulcer of other part of right foot with necrosis of bone
L97.515	L97.51	Non-pressure chronic ulcer of other part of right foot with muscle involvement without evidence of necrosis
L97.516	L97.51	Non-pressure chronic ulcer of other part of right foot with bone involvement without evidence of necrosis
L97.518	L97.51	Non-pressure chronic ulcer of other part of right foot with other specified severity
L97.519	L97.51	Non-pressure chronic ulcer of other part of right foot with unspecified severity
L97.52	L97.5	Non-pressure chronic ulcer of other part of left foot
L97.521	L97.52	Non-pressure chronic ulcer of other part of left foot limited to breakdown of skin
L97.522	L97.52	Non-pressure chronic ulcer of other part of left foot with fat layer exposed
L97.523	L97.52	Non-pressure chronic ulcer of other part of left foot with necrosis of muscle
L97.524	L97.52	Non-pressure chronic ulcer of other part of left foot with necrosis of bone
L97.525	L97.52	Non-pressure chronic ulcer of other part of left foot with muscle involvement without evidence of necrosis
L97.526	L97.52	Non-pressure chronic ulcer of other part of left foot with bone involvement without evidence of necrosis
L97.528	L97.52	Non-pressure chronic ulcer of other part of left foot with other specified severity
L97.529	L97.52	Non-pressure chronic ulcer of other part of left foot with unspecified severity
L97.8	L97	Non-pressure chronic ulcer of other part of lower leg
L97.80	L97.8	Non-pressure chronic ulcer of other part of unspecified lower leg
L97.801	L97.80	Non-pressure chronic ulcer of other part of unspecified lower leg limited to breakdown of skin
L97.802	L97.80	Non-pressure chronic ulcer of other part of unspecified lower leg with fat layer exposed
L97.803	L97.80	Non-pressure chronic ulcer of other part of unspecified lower leg with necrosis of muscle
L97.804	L97.80	Non-pressure chronic ulcer of other part of unspecified lower leg with necrosis of bone
L97.805	L97.80	Non-pressure chronic ulcer of other part of unspecified lower leg with muscle involvement without evidence of necrosis
L97.806	L97.80	Non-pressure chronic ulcer of other part of unspecified lower leg with bone involvement without evidence of necrosis
L97.808	L97.80	Non-pressure chronic ulcer of other part of unspecified lower leg with other specified severity
L97.809	L97.80	Non-pressure chronic ulcer of other part of unspecified lower leg with unspecified severity
L97.81	L97.8	Non-pressure chronic ulcer of other part of right lower leg
L97.811	L97.81	Non-pressure chronic ulcer of other part of right lower leg limited to breakdown of skin
L97.812	L97.81	Non-pressure chronic ulcer of other part of right lower leg with fat layer exposed
L97.813	L97.81	Non-pressure chronic ulcer of other part of right lower leg with necrosis of muscle
L97.814	L97.81	Non-pressure chronic ulcer of other part of right lower leg with necrosis of bone
L97.815	L97.81	Non-pressure chronic ulcer of other part of right lower leg with muscle involvement without evidence of necrosis
L97.816	L97.81	Non-pressure chronic ulcer of other part of right lower leg with bone involvement without evidence of necrosis
L97.818	L97.81	Non-pressure chronic ulcer of other part of right lower leg with other specified severity
L97.819	L97.81	Non-pressure chronic ulcer of other part of right lower leg with unspecified severity
L97.82	L97.8	Non-pressure chronic ulcer of other part of left lower leg
L97.821	L97.82	Non-pressure chronic ulcer of other part of left lower leg limited to breakdown of skin
L97.822	L97.82	Non-pressure chronic ulcer of other part of left lower leg with fat layer exposed
L97.823	L97.82	Non-pressure chronic ulcer of other part of left lower leg with necrosis of muscle
L97.824	L97.82	Non-pressure chronic ulcer of other part of left lower leg with necrosis of bone
L97.825	L97.82	Non-pressure chronic ulcer of other part of left lower leg with muscle involvement without evidence of necrosis
L97.826	L97.82	Non-pressure chronic ulcer of other part of left lower leg with bone involvement without evidence of necrosis
L97.828	L97.82	Non-pressure chronic ulcer of other part of left lower leg with other specified severity
L97.829	L97.82	Non-pressure chronic ulcer of other part of left lower leg with unspecified severity
L97.9	L97	Non-pressure chronic ulcer of unspecified part of lower leg
L97.90	L97.9	Non-pressure chronic ulcer of unspecified part of unspecified lower leg
L97.901	L97.90	Non-pressure chronic ulcer of unspecified part of unspecified lower leg limited to breakdown of skin
L97.902	L97.90	Non-pressure chronic ulcer of unspecified part of unspecified lower leg with fat layer exposed
L97.903	L97.90	Non-pressure chronic ulcer of unspecified part of unspecified lower leg with necrosis of muscle
L97.904	L97.90	Non-pressure chronic ulcer of unspecified part of unspecified lower leg with necrosis of bone
L97.905	L97.90	Non-pressure chronic ulcer of unspecified part of unspecified lower leg with muscle involvement without evidence of necrosis
L97.906	L97.90	Non-pressure chronic ulcer of unspecified part of unspecified lower leg with bone involvement without evidence of necrosis
L97.908	L97.90	Non-pressure chronic ulcer of unspecified part of unspecified lower leg with other specified severity
L97.909	L97.90	Non-pressure chronic ulcer of unspecified part of unspecified lower leg with unspecified severity
L97.91	L97.9	Non-pressure chronic ulcer of unspecified part of right lower leg
L97.911	L97.91	Non-pressure chronic ulcer of unspecified part of right lower leg limited to breakdown of skin
L97.912	L97.91	Non-pressure chronic ulcer of unspecified part of right lower leg with fat layer exposed
L97.913	L97.91	Non-pressure chronic ulcer of unspecified part of right lower leg with necrosis of muscle
L97.914	L97.91	Non-pressure chronic ulcer of unspecified part of right lower leg with necrosis of bone
L97.915	L97.91	Non-pressure chronic ulcer of unspecified part of right lower leg with muscle involvement without evidence of necrosis
L97.916	L97.91	Non-pressure chronic ulcer of unspecified part of right lower leg with bone involvement without evidence of necrosis
L97.918	L97.91	Non-pressure chronic ulcer of unspecified part of right lower leg with other specified severity
L97.919	L97.91	Non-pressure chronic ulcer of unspecified part of right lower leg with unspecified severity
L97.92	L97.9	Non-pressure chronic ulcer of unspecified part of left lower leg
L97.921	L97.92	Non-pressure chronic ulcer of unspecified part of left lower leg limited to breakdown of skin
L97.922	L97.92	Non-pressure chronic ulcer of unspecified part of left lower leg with fat layer exposed
L97.923	L97.92	Non-pressure chronic ulcer of unspecified part of left lower leg with necrosis of muscle
L97.924	L97.92	Non-pressure chronic ulcer of unspecified part of left lower leg with necrosis of bone
L97.925	L97.92	Non-pressure chronic ulcer of unspecified part of left lower leg with muscle involvement without evidence of necrosis
L97.926	L97.92	Non-pressure chronic ulcer of unspecified part of left lower leg with bone involvement without evidence of necrosis
L97.928	L97.92	Non-pressure chronic ulcer of unspecified part of left lower leg with other specified severity
L97.929	L97.92	Non-pressure chronic ulcer of unspecified part of left lower leg with unspecified severity
L98	L80-L99	Other disorders of skin and subcutaneous tissue, not elsewhere classified
L98.0	L98	Pyogenic granuloma
L98.1	L98	Factitial dermatitis
L98.2	L98	Febrile neutrophilic dermatosis [Sweet]
L98.3	L98	Eosinophilic cellulitis [Wells]
L98.4	L98	Non-pressure chronic ulcer of skin, not elsewhere classified
L98.41	L98.4	Non-pressure chronic ulcer of buttock
L98.411	L98.41	Non-pressure chronic ulcer of buttock limited to breakdown of skin
L98.412	L98.41	Non-pressure chronic ulcer of buttock with fat layer exposed
L98.413	L98.41	Non-pressure chronic ulcer of buttock with necrosis of muscle
L98.414	L98.41	Non-pressure chronic ulcer of buttock with necrosis of bone
L98.415	L98.41	Non-pressure chronic ulcer of buttock with muscle involvement without evidence of necrosis
L98.416	L98.41	Non-pressure chronic ulcer of buttock with bone involvement without evidence of necrosis
L98.418	L98.41	Non-pressure chronic ulcer of buttock with other specified severity
L98.419	L98.41	Non-pressure chronic ulcer of buttock with unspecified severity
L98.42	L98.4	Non-pressure chronic ulcer of back
L98.421	L98.42	Non-pressure chronic ulcer of back limited to breakdown of skin
L98.422	L98.42	Non-pressure chronic ulcer of back with fat layer exposed
L98.423	L98.42	Non-pressure chronic ulcer of back with necrosis of muscle
L98.424	L98.42	Non-pressure chronic ulcer of back with necrosis of bone
L98.425	L98.42	Non-pressure chronic ulcer of back with muscle involvement without evidence of necrosis
L98.426	L98.42	Non-pressure chronic ulcer of back with bone involvement without evidence of necrosis
L98.428	L98.42	Non-pressure chronic ulcer of back with other specified severity
L98.429	L98.42	Non-pressure chronic ulcer of back with unspecified severity
L98.49	L98.4	Non-pressure chronic ulcer of skin of other sites
L98.491	L98.49	Non-pressure chronic ulcer of skin of other sites limited to breakdown of skin
L98.492	L98.49	Non-pressure chronic ulcer of skin of other sites with fat layer exposed
L98.493	L98.49	Non-pressure chronic ulcer of skin of other sites with necrosis of muscle
L98.494	L98.49	Non-pressure chronic ulcer of skin of other sites with necrosis of bone
L98.495	L98.49	Non-pressure chronic ulcer of skin of other sites with muscle involvement without evidence of necrosis
L98.496	L98.49	Non-pressure chronic ulcer of skin of other sites with bone involvement without evidence of necrosis
L98.498	L98.49	Non-pressure chronic ulcer of skin of other sites with other specified severity
L98.499	L98.49	Non-pressure chronic ulcer of skin of other sites with unspecified severity
L98.5	L98	Mucinosis of the skin
L98.6	L98	Other infiltrative disorders of the skin and subcutaneous tissue
L98.7	L98	Excessive and redundant skin and subcutaneous tissue
L98.8	L98	Other specified disorders of the skin and subcutaneous tissue
L98.9	L98	Disorder of the skin and subcutaneous tissue, unspecified
L99	L80-L99	Other disorders of skin and subcutaneous tissue in diseases classified elsewhere
M00-M99	Root	Diseases of the musculoskeletal system and connective tissue
M00-M25	M00-M99	Arthropathies
M00-M02	M00-M99	Infectious arthropathies
M00	M00-M02	Pyogenic arthritis
M00.0	M00	Staphylococcal arthritis and polyarthritis
M00.00	M00.0	Staphylococcal arthritis, unspecified joint
M00.01	M00.0	Staphylococcal arthritis, shoulder
M00.011	M00.01	Staphylococcal arthritis, right shoulder
M00.012	M00.01	Staphylococcal arthritis, left shoulder
M00.019	M00.01	Staphylococcal arthritis, unspecified shoulder
M00.02	M00.0	Staphylococcal arthritis, elbow
M00.021	M00.02	Staphylococcal arthritis, right elbow
M00.022	M00.02	Staphylococcal arthritis, left elbow
M00.029	M00.02	Staphylococcal arthritis, unspecified elbow
M00.03	M00.0	Staphylococcal arthritis, wrist
M00.031	M00.03	Staphylococcal arthritis, right wrist
M00.032	M00.03	Staphylococcal arthritis, left wrist
M00.039	M00.03	Staphylococcal arthritis, unspecified wrist
M00.04	M00.0	Staphylococcal arthritis, hand
M00.041	M00.04	Staphylococcal arthritis, right hand
M00.042	M00.04	Staphylococcal arthritis, left hand
M00.049	M00.04	Staphylococcal arthritis, unspecified hand
M00.05	M00.0	Staphylococcal arthritis, hip
M00.051	M00.05	Staphylococcal arthritis, right hip
M00.052	M00.05	Staphylococcal arthritis, left hip
M00.059	M00.05	Staphylococcal arthritis, unspecified hip
M00.06	M00.0	Staphylococcal arthritis, knee
M00.061	M00.06	Staphylococcal arthritis, right knee
M00.062	M00.06	Staphylococcal arthritis, left knee
M00.069	M00.06	Staphylococcal arthritis, unspecified knee
M00.07	M00.0	Staphylococcal arthritis, ankle and foot
M00.071	M00.07	Staphylococcal arthritis, right ankle and foot
M00.072	M00.07	Staphylococcal arthritis, left ankle and foot
M00.079	M00.07	Staphylococcal arthritis, unspecified ankle and foot
M00.08	M00.0	Staphylococcal arthritis, vertebrae
M00.09	M00.0	Staphylococcal polyarthritis
M00.1	M00	Pneumococcal arthritis and polyarthritis
M00.10	M00.1	Pneumococcal arthritis, unspecified joint
M00.11	M00.1	Pneumococcal arthritis, shoulder
M00.111	M00.11	Pneumococcal arthritis, right shoulder
M00.112	M00.11	Pneumococcal arthritis, left shoulder
M00.119	M00.11	Pneumococcal arthritis, unspecified shoulder
M00.12	M00.1	Pneumococcal arthritis, elbow
M00.121	M00.12	Pneumococcal arthritis, right elbow
M00.122	M00.12	Pneumococcal arthritis, left elbow
M00.129	M00.12	Pneumococcal arthritis, unspecified elbow
M00.13	M00.1	Pneumococcal arthritis, wrist
M00.131	M00.13	Pneumococcal arthritis, right wrist
M00.132	M00.13	Pneumococcal arthritis, left wrist
M00.139	M00.13	Pneumococcal arthritis, unspecified wrist
M00.14	M00.1	Pneumococcal arthritis, hand
M00.141	M00.14	Pneumococcal arthritis, right hand
M00.142	M00.14	Pneumococcal arthritis, left hand
M00.149	M00.14	Pneumococcal arthritis, unspecified hand
M00.15	M00.1	Pneumococcal arthritis, hip
M00.151	M00.15	Pneumococcal arthritis, right hip
M00.152	M00.15	Pneumococcal arthritis, left hip
M00.159	M00.15	Pneumococcal arthritis, unspecified hip
M00.16	M00.1	Pneumococcal arthritis, knee
M00.161	M00.16	Pneumococcal arthritis, right knee
M00.162	M00.16	Pneumococcal arthritis, left knee
M00.169	M00.16	Pneumococcal arthritis, unspecified knee
M00.17	M00.1	Pneumococcal arthritis, ankle and foot
M00.171	M00.17	Pneumococcal arthritis, right ankle and foot
M00.172	M00.17	Pneumococcal arthritis, left ankle and foot
M00.179	M00.17	Pneumococcal arthritis, unspecified ankle and foot
M00.18	M00.1	Pneumococcal arthritis, vertebrae
M00.19	M00.1	Pneumococcal polyarthritis
M00.2	M00	Other streptococcal arthritis and polyarthritis
M00.20	M00.2	Other streptococcal arthritis, unspecified joint
M00.21	M00.2	Other streptococcal arthritis, shoulder
M00.211	M00.21	Other streptococcal arthritis, right shoulder
M00.212	M00.21	Other streptococcal arthritis, left shoulder
M00.219	M00.21	Other streptococcal arthritis, unspecified shoulder
M00.22	M00.2	Other streptococcal arthritis, elbow
M00.221	M00.22	Other streptococcal arthritis, right elbow
M00.222	M00.22	Other streptococcal arthritis, left elbow
M00.229	M00.22	Other streptococcal arthritis, unspecified elbow
M00.23	M00.2	Other streptococcal arthritis, wrist
M00.231	M00.23	Other streptococcal arthritis, right wrist
M00.232	M00.23	Other streptococcal arthritis, left wrist
M00.239	M00.23	Other streptococcal arthritis, unspecified wrist
M00.24	M00.2	Other streptococcal arthritis, hand
M00.241	M00.24	Other streptococcal arthritis, right hand
M00.242	M00.24	Other streptococcal arthritis, left hand
M00.249	M00.24	Other streptococcal arthritis, unspecified hand
M00.25	M00.2	Other streptococcal arthritis, hip
M00.251	M00.25	Other streptococcal arthritis, right hip
M00.252	M00.25	Other streptococcal arthritis, left hip
M00.259	M00.25	Other streptococcal arthritis, unspecified hip
M00.26	M00.2	Other streptococcal arthritis, knee
M00.261	M00.26	Other streptococcal arthritis, right knee
M00.262	M00.26	Other streptococcal arthritis, left knee
M00.269	M00.26	Other streptococcal arthritis, unspecified knee
M00.27	M00.2	Other streptococcal arthritis, ankle and foot
M00.271	M00.27	Other streptococcal arthritis, right ankle and foot
M00.272	M00.27	Other streptococcal arthritis, left ankle and foot
M00.279	M00.27	Other streptococcal arthritis, unspecified ankle and foot
M00.28	M00.2	Other streptococcal arthritis, vertebrae
M00.29	M00.2	Other streptococcal polyarthritis
M00.8	M00	Arthritis and polyarthritis due to other bacteria
M00.80	M00.8	Arthritis due to other bacteria, unspecified joint
M00.81	M00.8	Arthritis due to other bacteria, shoulder
M00.811	M00.81	Arthritis due to other bacteria, right shoulder
M00.812	M00.81	Arthritis due to other bacteria, left shoulder
M00.819	M00.81	Arthritis due to other bacteria, unspecified shoulder
M00.82	M00.8	Arthritis due to other bacteria, elbow
M00.821	M00.82	Arthritis due to other bacteria, right elbow
M00.822	M00.82	Arthritis due to other bacteria, left elbow
M00.829	M00.82	Arthritis due to other bacteria, unspecified elbow
M00.83	M00.8	Arthritis due to other bacteria, wrist
M00.831	M00.83	Arthritis due to other bacteria, right wrist
M00.832	M00.83	Arthritis due to other bacteria, left wrist
M00.839	M00.83	Arthritis due to other bacteria, unspecified wrist
M00.84	M00.8	Arthritis due to other bacteria, hand
M00.841	M00.84	Arthritis due to other bacteria, right hand
M00.842	M00.84	Arthritis due to other bacteria, left hand
M00.849	M00.84	Arthritis due to other bacteria, unspecified hand
M00.85	M00.8	Arthritis due to other bacteria, hip
M00.851	M00.85	Arthritis due to other bacteria, right hip
M00.852	M00.85	Arthritis due to other bacteria, left hip
M00.859	M00.85	Arthritis due to other bacteria, unspecified hip
M00.86	M00.8	Arthritis due to other bacteria, knee
M00.861	M00.86	Arthritis due to other bacteria, right knee
M00.862	M00.86	Arthritis due to other bacteria, left knee
M00.869	M00.86	Arthritis due to other bacteria, unspecified knee
M00.87	M00.8	Arthritis due to other bacteria, ankle and foot
M00.871	M00.87	Arthritis due to other bacteria, right ankle and foot
M00.872	M00.87	Arthritis due to other bacteria, left ankle and foot
M00.879	M00.87	Arthritis due to other bacteria, unspecified ankle and foot
M00.88	M00.8	Arthritis due to other bacteria, vertebrae
M00.89	M00.8	Polyarthritis due to other bacteria
M00.9	M00	Pyogenic arthritis, unspecified
M01	M00-M02	Direct infections of joint in infectious and parasitic diseases classified elsewhere
M01.X	M01	Direct infection of joint in infectious and parasitic diseases classified elsewhere
M01.X0	M01.X	Direct infection of unspecified joint in infectious and parasitic diseases classified elsewhere
M01.X1	M01.X	Direct infection of shoulder joint in infectious and parasitic diseases classified elsewhere
M01.X11	M01.X1	Direct infection of right shoulder in infectious and parasitic diseases classified elsewhere
M01.X12	M01.X1	Direct infection of left shoulder in infectious and parasitic diseases classified elsewhere
M01.X19	M01.X1	Direct infection of unspecified shoulder in infectious and parasitic diseases classified elsewhere
M01.X2	M01.X	Direct infection of elbow in infectious and parasitic diseases classified elsewhere
M01.X21	M01.X2	Direct infection of right elbow in infectious and parasitic diseases classified elsewhere
M01.X22	M01.X2	Direct infection of left elbow in infectious and parasitic diseases classified elsewhere
M01.X29	M01.X2	Direct infection of unspecified elbow in infectious and parasitic diseases classified elsewhere
M01.X3	M01.X	Direct infection of wrist in infectious and parasitic diseases classified elsewhere
M01.X31	M01.X3	Direct infection of right wrist in infectious and parasitic diseases classified elsewhere
M01.X32	M01.X3	Direct infection of left wrist in infectious and parasitic diseases classified elsewhere
M01.X39	M01.X3	Direct infection of unspecified wrist in infectious and parasitic diseases classified elsewhere
M01.X4	M01.X	Direct infection of hand in infectious and parasitic diseases classified elsewhere
M01.X41	M01.X4	Direct infection of right hand in infectious and parasitic diseases classified elsewhere
M01.X42	M01.X4	Direct infection of left hand in infectious and parasitic diseases classified elsewhere
M01.X49	M01.X4	Direct infection of unspecified hand in infectious and parasitic diseases classified elsewhere
M01.X5	M01.X	Direct infection of hip in infectious and parasitic diseases classified elsewhere
M01.X51	M01.X5	Direct infection of right hip in infectious and parasitic diseases classified elsewhere
M01.X52	M01.X5	Direct infection of left hip in infectious and parasitic diseases classified elsewhere
M01.X59	M01.X5	Direct infection of unspecified hip in infectious and parasitic diseases classified elsewhere
M01.X6	M01.X	Direct infection of knee in infectious and parasitic diseases classified elsewhere
M01.X61	M01.X6	Direct infection of right knee in infectious and parasitic diseases classified elsewhere
M01.X62	M01.X6	Direct infection of left knee in infectious and parasitic diseases classified elsewhere
M01.X69	M01.X6	Direct infection of unspecified knee in infectious and parasitic diseases classified elsewhere
M01.X7	M01.X	Direct infection of ankle and foot in infectious and parasitic diseases classified elsewhere
M01.X71	M01.X7	Direct infection of right ankle and foot in infectious and parasitic diseases classified elsewhere
M01.X72	M01.X7	Direct infection of left ankle and foot in infectious and parasitic diseases classified elsewhere
M01.X79	M01.X7	Direct infection of unspecified ankle and foot in infectious and parasitic diseases classified elsewhere
M01.X8	M01.X	Direct infection of vertebrae in infectious and parasitic diseases classified elsewhere
M01.X9	M01.X	Direct infection of multiple joints in infectious and parasitic diseases classified elsewhere
M02	M00-M02	Postinfective and reactive arthropathies
M02.0	M02	Arthropathy following intestinal bypass
M02.00	M02.0	Arthropathy following intestinal bypass, unspecified site
M02.01	M02.0	Arthropathy following intestinal bypass, shoulder
M02.011	M02.01	Arthropathy following intestinal bypass, right shoulder
M02.012	M02.01	Arthropathy following intestinal bypass, left shoulder
M02.019	M02.01	Arthropathy following intestinal bypass, unspecified shoulder
M02.02	M02.0	Arthropathy following intestinal bypass, elbow
M02.021	M02.02	Arthropathy following intestinal bypass, right elbow
M02.022	M02.02	Arthropathy following intestinal bypass, left elbow
M02.029	M02.02	Arthropathy following intestinal bypass, unspecified elbow
M02.03	M02.0	Arthropathy following intestinal bypass, wrist
M02.031	M02.03	Arthropathy following intestinal bypass, right wrist
M02.032	M02.03	Arthropathy following intestinal bypass, left wrist
M02.039	M02.03	Arthropathy following intestinal bypass, unspecified wrist
M02.04	M02.0	Arthropathy following intestinal bypass, hand
M02.041	M02.04	Arthropathy following intestinal bypass, right hand
M02.042	M02.04	Arthropathy following intestinal bypass, left hand
M02.049	M02.04	Arthropathy following intestinal bypass, unspecified hand
M02.05	M02.0	Arthropathy following intestinal bypass, hip
M02.051	M02.05	Arthropathy following intestinal bypass, right hip
M02.052	M02.05	Arthropathy following intestinal bypass, left hip
M02.059	M02.05	Arthropathy following intestinal bypass, unspecified hip
M02.06	M02.0	Arthropathy following intestinal bypass, knee
M02.061	M02.06	Arthropathy following intestinal bypass, right knee
M02.062	M02.06	Arthropathy following intestinal bypass, left knee
M02.069	M02.06	Arthropathy following intestinal bypass, unspecified knee
M02.07	M02.0	Arthropathy following intestinal bypass, ankle and foot
M02.071	M02.07	Arthropathy following intestinal bypass, right ankle and foot
M02.072	M02.07	Arthropathy following intestinal bypass, left ankle and foot
M02.079	M02.07	Arthropathy following intestinal bypass, unspecified ankle and foot
M02.08	M02.0	Arthropathy following intestinal bypass, vertebrae
M02.09	M02.0	Arthropathy following intestinal bypass, multiple sites
M02.1	M02	Postdysenteric arthropathy
M02.10	M02.1	Postdysenteric arthropathy, unspecified site
M02.11	M02.1	Postdysenteric arthropathy, shoulder
M02.111	M02.11	Postdysenteric arthropathy, right shoulder
M02.112	M02.11	Postdysenteric arthropathy, left shoulder
M02.119	M02.11	Postdysenteric arthropathy, unspecified shoulder
M02.12	M02.1	Postdysenteric arthropathy, elbow
M02.121	M02.12	Postdysenteric arthropathy, right elbow
M02.122	M02.12	Postdysenteric arthropathy, left elbow
M02.129	M02.12	Postdysenteric arthropathy, unspecified elbow
M02.13	M02.1	Postdysenteric arthropathy, wrist
M02.131	M02.13	Postdysenteric arthropathy, right wrist
M02.132	M02.13	Postdysenteric arthropathy, left wrist
M02.139	M02.13	Postdysenteric arthropathy, unspecified wrist
M02.14	M02.1	Postdysenteric arthropathy, hand
M02.141	M02.14	Postdysenteric arthropathy, right hand
M02.142	M02.14	Postdysenteric arthropathy, left hand
M02.149	M02.14	Postdysenteric arthropathy, unspecified hand
M02.15	M02.1	Postdysenteric arthropathy, hip
M02.151	M02.15	Postdysenteric arthropathy, right hip
M02.152	M02.15	Postdysenteric arthropathy, left hip
M02.159	M02.15	Postdysenteric arthropathy, unspecified hip
M02.16	M02.1	Postdysenteric arthropathy, knee
M02.161	M02.16	Postdysenteric arthropathy, right knee
M02.162	M02.16	Postdysenteric arthropathy, left knee
M02.169	M02.16	Postdysenteric arthropathy, unspecified knee
M02.17	M02.1	Postdysenteric arthropathy, ankle and foot
M02.171	M02.17	Postdysenteric arthropathy, right ankle and foot
M02.172	M02.17	Postdysenteric arthropathy, left ankle and foot
M02.179	M02.17	Postdysenteric arthropathy, unspecified ankle and foot
M02.18	M02.1	Postdysenteric arthropathy, vertebrae
M02.19	M02.1	Postdysenteric arthropathy, multiple sites
M02.2	M02	Postimmunization arthropathy
M02.20	M02.2	Postimmunization arthropathy, unspecified site
M02.21	M02.2	Postimmunization arthropathy, shoulder
M02.211	M02.21	Postimmunization arthropathy, right shoulder
M02.212	M02.21	Postimmunization arthropathy, left shoulder
M02.219	M02.21	Postimmunization arthropathy, unspecified shoulder
M02.22	M02.2	Postimmunization arthropathy, elbow
M02.221	M02.22	Postimmunization arthropathy, right elbow
M02.222	M02.22	Postimmunization arthropathy, left elbow
M02.229	M02.22	Postimmunization arthropathy, unspecified elbow
M02.23	M02.2	Postimmunization arthropathy, wrist
M02.231	M02.23	Postimmunization arthropathy, right wrist
M02.232	M02.23	Postimmunization arthropathy, left wrist
M02.239	M02.23	Postimmunization arthropathy, unspecified wrist
M02.24	M02.2	Postimmunization arthropathy, hand
M02.241	M02.24	Postimmunization arthropathy, right hand
M02.242	M02.24	Postimmunization arthropathy, left hand
M02.249	M02.24	Postimmunization arthropathy, unspecified hand
M02.25	M02.2	Postimmunization arthropathy, hip
M02.251	M02.25	Postimmunization arthropathy, right hip
M02.252	M02.25	Postimmunization arthropathy, left hip
M02.259	M02.25	Postimmunization arthropathy, unspecified hip
M02.26	M02.2	Postimmunization arthropathy, knee
M02.261	M02.26	Postimmunization arthropathy, right knee
M02.262	M02.26	Postimmunization arthropathy, left knee
M02.269	M02.26	Postimmunization arthropathy, unspecified knee
M02.27	M02.2	Postimmunization arthropathy, ankle and foot
M02.271	M02.27	Postimmunization arthropathy, right ankle and foot
M02.272	M02.27	Postimmunization arthropathy, left ankle and foot
M02.279	M02.27	Postimmunization arthropathy, unspecified ankle and foot
M02.28	M02.2	Postimmunization arthropathy, vertebrae
M02.29	M02.2	Postimmunization arthropathy, multiple sites
M02.3	M02	Reiter's disease
M02.30	M02.3	Reiter's disease, unspecified site
M02.31	M02.3	Reiter's disease, shoulder
M02.311	M02.31	Reiter's disease, right shoulder
M02.312	M02.31	Reiter's disease, left shoulder
M02.319	M02.31	Reiter's disease, unspecified shoulder
M02.32	M02.3	Reiter's disease, elbow
M02.321	M02.32	Reiter's disease, right elbow
M02.322	M02.32	Reiter's disease, left elbow
M02.329	M02.32	Reiter's disease, unspecified elbow
M02.33	M02.3	Reiter's disease, wrist
M02.331	M02.33	Reiter's disease, right wrist
M02.332	M02.33	Reiter's disease, left wrist
M02.339	M02.33	Reiter's disease, unspecified wrist
M02.34	M02.3	Reiter's disease, hand
M02.341	M02.34	Reiter's disease, right hand
M02.342	M02.34	Reiter's disease, left hand
M02.349	M02.34	Reiter's disease, unspecified hand
M02.35	M02.3	Reiter's disease, hip
M02.351	M02.35	Reiter's disease, right hip
M02.352	M02.35	Reiter's disease, left hip
M02.359	M02.35	Reiter's disease, unspecified hip
M02.36	M02.3	Reiter's disease, knee
M02.361	M02.36	Reiter's disease, right knee
M02.362	M02.36	Reiter's disease, left knee
M02.369	M02.36	Reiter's disease, unspecified knee
M02.37	M02.3	Reiter's disease, ankle and foot
M02.371	M02.37	Reiter's disease, right ankle and foot
M02.372	M02.37	Reiter's disease, left ankle and foot
M02.379	M02.37	Reiter's disease, unspecified ankle and foot
M02.38	M02.3	Reiter's disease, vertebrae
M02.39	M02.3	Reiter's disease, multiple sites
M02.8	M02	Other reactive arthropathies
M02.80	M02.8	Other reactive arthropathies, unspecified site
M02.81	M02.8	Other reactive arthropathies, shoulder
M02.811	M02.81	Other reactive arthropathies, right shoulder
M02.812	M02.81	Other reactive arthropathies, left shoulder
M02.819	M02.81	Other reactive arthropathies, unspecified shoulder
M02.82	M02.8	Other reactive arthropathies, elbow
M02.821	M02.82	Other reactive arthropathies, right elbow
M02.822	M02.82	Other reactive arthropathies, left elbow
M02.829	M02.82	Other reactive arthropathies, unspecified elbow
M02.83	M02.8	Other reactive arthropathies, wrist
M02.831	M02.83	Other reactive arthropathies, right wrist
M02.832	M02.83	Other reactive arthropathies, left wrist
M02.839	M02.83	Other reactive arthropathies, unspecified wrist
M02.84	M02.8	Other reactive arthropathies, hand
M02.841	M02.84	Other reactive arthropathies, right hand
M02.842	M02.84	Other reactive arthropathies, left hand
M02.849	M02.84	Other reactive arthropathies, unspecified hand
M02.85	M02.8	Other reactive arthropathies, hip
M02.851	M02.85	Other reactive arthropathies, right hip
M02.852	M02.85	Other reactive arthropathies, left hip
M02.859	M02.85	Other reactive arthropathies, unspecified hip
M02.86	M02.8	Other reactive arthropathies, knee
M02.861	M02.86	Other reactive arthropathies, right knee
M02.862	M02.86	Other reactive arthropathies, left knee
M02.869	M02.86	Other reactive arthropathies, unspecified knee
M02.87	M02.8	Other reactive arthropathies, ankle and foot
M02.871	M02.87	Other reactive arthropathies, right ankle and foot
M02.872	M02.87	Other reactive arthropathies, left ankle and foot
M02.879	M02.87	Other reactive arthropathies, unspecified ankle and foot
M02.88	M02.8	Other reactive arthropathies, vertebrae
M02.89	M02.8	Other reactive arthropathies, multiple sites
M02.9	M02	Reactive arthropathy, unspecified
M04-M04	M00-M99	Autoinflammatory syndromes
M04	M04-M04	Autoinflammatory syndromes
M04.1	M04	Periodic fever syndromes
M04.2	M04	Cryopyrin-associated periodic syndromes
M04.8	M04	Other autoinflammatory syndromes
M04.9	M04	Autoinflammatory syndrome, unspecified
M05-M14	M00-M99	Inflammatory polyarthropathies
M05	M05-M14	Rheumatoid arthritis with rheumatoid factor
M05.0	M05	Felty's syndrome
M05.00	M05.0	Felty's syndrome, unspecified site
M05.01	M05.0	Felty's syndrome, shoulder
M05.011	M05.01	Felty's syndrome, right shoulder
M05.012	M05.01	Felty's syndrome, left shoulder
M05.019	M05.01	Felty's syndrome, unspecified shoulder
M05.02	M05.0	Felty's syndrome, elbow
M05.021	M05.02	Felty's syndrome, right elbow
M05.022	M05.02	Felty's syndrome, left elbow
M05.029	M05.02	Felty's syndrome, unspecified elbow
M05.03	M05.0	Felty's syndrome, wrist
M05.031	M05.03	Felty's syndrome, right wrist
M05.032	M05.03	Felty's syndrome, left wrist
M05.039	M05.03	Felty's syndrome, unspecified wrist
M05.04	M05.0	Felty's syndrome, hand
M05.041	M05.04	Felty's syndrome, right hand
M05.042	M05.04	Felty's syndrome, left hand
M05.049	M05.04	Felty's syndrome, unspecified hand
M05.05	M05.0	Felty's syndrome, hip
M05.051	M05.05	Felty's syndrome, right hip
M05.052	M05.05	Felty's syndrome, left hip
M05.059	M05.05	Felty's syndrome, unspecified hip
M05.06	M05.0	Felty's syndrome, knee
M05.061	M05.06	Felty's syndrome, right knee
M05.062	M05.06	Felty's syndrome, left knee
M05.069	M05.06	Felty's syndrome, unspecified knee
M05.07	M05.0	Felty's syndrome, ankle and foot
M05.071	M05.07	Felty's syndrome, right ankle and foot
M05.072	M05.07	Felty's syndrome, left ankle and foot
M05.079	M05.07	Felty's syndrome, unspecified ankle and foot
M05.09	M05.0	Felty's syndrome, multiple sites
M05.1	M05	Rheumatoid lung disease with rheumatoid arthritis
M05.10	M05.1	Rheumatoid lung disease with rheumatoid arthritis of unspecified site
M05.11	M05.1	Rheumatoid lung disease with rheumatoid arthritis of shoulder
M05.111	M05.11	Rheumatoid lung disease with rheumatoid arthritis of right shoulder
M05.112	M05.11	Rheumatoid lung disease with rheumatoid arthritis of left shoulder
M05.119	M05.11	Rheumatoid lung disease with rheumatoid arthritis of unspecified shoulder
M05.12	M05.1	Rheumatoid lung disease with rheumatoid arthritis of elbow
M05.121	M05.12	Rheumatoid lung disease with rheumatoid arthritis of right elbow
M05.122	M05.12	Rheumatoid lung disease with rheumatoid arthritis of left elbow
M05.129	M05.12	Rheumatoid lung disease with rheumatoid arthritis of unspecified elbow
M05.13	M05.1	Rheumatoid lung disease with rheumatoid arthritis of wrist
M05.131	M05.13	Rheumatoid lung disease with rheumatoid arthritis of right wrist
M05.132	M05.13	Rheumatoid lung disease with rheumatoid arthritis of left wrist
M05.139	M05.13	Rheumatoid lung disease with rheumatoid arthritis of unspecified wrist
M05.14	M05.1	Rheumatoid lung disease with rheumatoid arthritis of hand
M05.141	M05.14	Rheumatoid lung disease with rheumatoid arthritis of right hand
M05.142	M05.14	Rheumatoid lung disease with rheumatoid arthritis of left hand
M05.149	M05.14	Rheumatoid lung disease with rheumatoid arthritis of unspecified hand
M05.15	M05.1	Rheumatoid lung disease with rheumatoid arthritis of hip
M05.151	M05.15	Rheumatoid lung disease with rheumatoid arthritis of right hip
M05.152	M05.15	Rheumatoid lung disease with rheumatoid arthritis of left hip
M05.159	M05.15	Rheumatoid lung disease with rheumatoid arthritis of unspecified hip
M05.16	M05.1	Rheumatoid lung disease with rheumatoid arthritis of knee
M05.161	M05.16	Rheumatoid lung disease with rheumatoid arthritis of right knee
M05.162	M05.16	Rheumatoid lung disease with rheumatoid arthritis of left knee
M05.169	M05.16	Rheumatoid lung disease with rheumatoid arthritis of unspecified knee
M05.17	M05.1	Rheumatoid lung disease with rheumatoid arthritis of ankle and foot
M05.171	M05.17	Rheumatoid lung disease with rheumatoid arthritis of right ankle and foot
M05.172	M05.17	Rheumatoid lung disease with rheumatoid arthritis of left ankle and foot
M05.179	M05.17	Rheumatoid lung disease with rheumatoid arthritis of unspecified ankle and foot
M05.19	M05.1	Rheumatoid lung disease with rheumatoid arthritis of multiple sites
M05.2	M05	Rheumatoid vasculitis with rheumatoid arthritis
M05.20	M05.2	Rheumatoid vasculitis with rheumatoid arthritis of unspecified site
M05.21	M05.2	Rheumatoid vasculitis with rheumatoid arthritis of shoulder
M05.211	M05.21	Rheumatoid vasculitis with rheumatoid arthritis of right shoulder
M05.212	M05.21	Rheumatoid vasculitis with rheumatoid arthritis of left shoulder
M05.219	M05.21	Rheumatoid vasculitis with rheumatoid arthritis of unspecified shoulder
M05.22	M05.2	Rheumatoid vasculitis with rheumatoid arthritis of elbow
M05.221	M05.22	Rheumatoid vasculitis with rheumatoid arthritis of right elbow
M05.222	M05.22	Rheumatoid vasculitis with rheumatoid arthritis of left elbow
M05.229	M05.22	Rheumatoid vasculitis with rheumatoid arthritis of unspecified elbow
M05.23	M05.2	Rheumatoid vasculitis with rheumatoid arthritis of wrist
M05.231	M05.23	Rheumatoid vasculitis with rheumatoid arthritis of right wrist
M05.232	M05.23	Rheumatoid vasculitis with rheumatoid arthritis of left wrist
M05.239	M05.23	Rheumatoid vasculitis with rheumatoid arthritis of unspecified wrist
M05.24	M05.2	Rheumatoid vasculitis with rheumatoid arthritis of hand
M05.241	M05.24	Rheumatoid vasculitis with rheumatoid arthritis of right hand
M05.242	M05.24	Rheumatoid vasculitis with rheumatoid arthritis of left hand
M05.249	M05.24	Rheumatoid vasculitis with rheumatoid arthritis of unspecified hand
M05.25	M05.2	Rheumatoid vasculitis with rheumatoid arthritis of hip
M05.251	M05.25	Rheumatoid vasculitis with rheumatoid arthritis of right hip
M05.252	M05.25	Rheumatoid vasculitis with rheumatoid arthritis of left hip
M05.259	M05.25	Rheumatoid vasculitis with rheumatoid arthritis of unspecified hip
M05.26	M05.2	Rheumatoid vasculitis with rheumatoid arthritis of knee
M05.261	M05.26	Rheumatoid vasculitis with rheumatoid arthritis of right knee
M05.262	M05.26	Rheumatoid vasculitis with rheumatoid arthritis of left knee
M05.269	M05.26	Rheumatoid vasculitis with rheumatoid arthritis of unspecified knee
M05.27	M05.2	Rheumatoid vasculitis with rheumatoid arthritis of ankle and foot
M05.271	M05.27	Rheumatoid vasculitis with rheumatoid arthritis of right ankle and foot
M05.272	M05.27	Rheumatoid vasculitis with rheumatoid arthritis of left ankle and foot
M05.279	M05.27	Rheumatoid vasculitis with rheumatoid arthritis of unspecified ankle and foot
M05.29	M05.2	Rheumatoid vasculitis with rheumatoid arthritis of multiple sites
M05.3	M05	Rheumatoid heart disease with rheumatoid arthritis
M05.30	M05.3	Rheumatoid heart disease with rheumatoid arthritis of unspecified site
M05.31	M05.3	Rheumatoid heart disease with rheumatoid arthritis of shoulder
M05.311	M05.31	Rheumatoid heart disease with rheumatoid arthritis of right shoulder
M05.312	M05.31	Rheumatoid heart disease with rheumatoid arthritis of left shoulder
M05.319	M05.31	Rheumatoid heart disease with rheumatoid arthritis of unspecified shoulder
M05.32	M05.3	Rheumatoid heart disease with rheumatoid arthritis of elbow
M05.321	M05.32	Rheumatoid heart disease with rheumatoid arthritis of right elbow
M05.322	M05.32	Rheumatoid heart disease with rheumatoid arthritis of left elbow
M05.329	M05.32	Rheumatoid heart disease with rheumatoid arthritis of unspecified elbow
M05.33	M05.3	Rheumatoid heart disease with rheumatoid arthritis of wrist
M05.331	M05.33	Rheumatoid heart disease with rheumatoid arthritis of right wrist
M05.332	M05.33	Rheumatoid heart disease with rheumatoid arthritis of left wrist
M05.339	M05.33	Rheumatoid heart disease with rheumatoid arthritis of unspecified wrist
M05.34	M05.3	Rheumatoid heart disease with rheumatoid arthritis of hand
M05.341	M05.34	Rheumatoid heart disease with rheumatoid arthritis of right hand
M05.342	M05.34	Rheumatoid heart disease with rheumatoid arthritis of left hand
M05.349	M05.34	Rheumatoid heart disease with rheumatoid arthritis of unspecified hand
M05.35	M05.3	Rheumatoid heart disease with rheumatoid arthritis of hip
M05.351	M05.35	Rheumatoid heart disease with rheumatoid arthritis of right hip
M05.352	M05.35	Rheumatoid heart disease with rheumatoid arthritis of left hip
M05.359	M05.35	Rheumatoid heart disease with rheumatoid arthritis of unspecified hip
M05.36	M05.3	Rheumatoid heart disease with rheumatoid arthritis of knee
M05.361	M05.36	Rheumatoid heart disease with rheumatoid arthritis of right knee
M05.362	M05.36	Rheumatoid heart disease with rheumatoid arthritis of left knee
M05.369	M05.36	Rheumatoid heart disease with rheumatoid arthritis of unspecified knee
M05.37	M05.3	Rheumatoid heart disease with rheumatoid arthritis of ankle and foot
M05.371	M05.37	Rheumatoid heart disease with rheumatoid arthritis of right ankle and foot
M05.372	M05.37	Rheumatoid heart disease with rheumatoid arthritis of left ankle and foot
M05.379	M05.37	Rheumatoid heart disease with rheumatoid arthritis of unspecified ankle and foot
M05.39	M05.3	Rheumatoid heart disease with rheumatoid arthritis of multiple sites
M05.4	M05	Rheumatoid myopathy with rheumatoid arthritis
M05.40	M05.4	Rheumatoid myopathy with rheumatoid arthritis of unspecified site
M05.41	M05.4	Rheumatoid myopathy with rheumatoid arthritis of shoulder
M05.411	M05.41	Rheumatoid myopathy with rheumatoid arthritis of right shoulder
M05.412	M05.41	Rheumatoid myopathy with rheumatoid arthritis of left shoulder
M05.419	M05.41	Rheumatoid myopathy with rheumatoid arthritis of unspecified shoulder
M05.42	M05.4	Rheumatoid myopathy with rheumatoid arthritis of elbow
M05.421	M05.42	Rheumatoid myopathy with rheumatoid arthritis of right elbow
M05.422	M05.42	Rheumatoid myopathy with rheumatoid arthritis of left elbow
M05.429	M05.42	Rheumatoid myopathy with rheumatoid arthritis of unspecified elbow
M05.43	M05.4	Rheumatoid myopathy with rheumatoid arthritis of wrist
M05.431	M05.43	Rheumatoid myopathy with rheumatoid arthritis of right wrist
M05.432	M05.43	Rheumatoid myopathy with rheumatoid arthritis of left wrist
M05.439	M05.43	Rheumatoid myopathy with rheumatoid arthritis of unspecified wrist
M05.44	M05.4	Rheumatoid myopathy with rheumatoid arthritis of hand
M05.441	M05.44	Rheumatoid myopathy with rheumatoid arthritis of right hand
M05.442	M05.44	Rheumatoid myopathy with rheumatoid arthritis of left hand
M05.449	M05.44	Rheumatoid myopathy with rheumatoid arthritis of unspecified hand
M05.45	M05.4	Rheumatoid myopathy with rheumatoid arthritis of hip
M05.451	M05.45	Rheumatoid myopathy with rheumatoid arthritis of right hip
M05.452	M05.45	Rheumatoid myopathy with rheumatoid arthritis of left hip
M05.459	M05.45	Rheumatoid myopathy with rheumatoid arthritis of unspecified hip
M05.46	M05.4	Rheumatoid myopathy with rheumatoid arthritis of knee
M05.461	M05.46	Rheumatoid myopathy with rheumatoid arthritis of right knee
M05.462	M05.46	Rheumatoid myopathy with rheumatoid arthritis of left knee
M05.469	M05.46	Rheumatoid myopathy with rheumatoid arthritis of unspecified knee
M05.47	M05.4	Rheumatoid myopathy with rheumatoid arthritis of ankle and foot
M05.471	M05.47	Rheumatoid myopathy with rheumatoid arthritis of right ankle and foot
M05.472	M05.47	Rheumatoid myopathy with rheumatoid arthritis of left ankle and foot
M05.479	M05.47	Rheumatoid myopathy with rheumatoid arthritis of unspecified ankle and foot
M05.49	M05.4	Rheumatoid myopathy with rheumatoid arthritis of multiple sites
M05.5	M05	Rheumatoid polyneuropathy with rheumatoid arthritis
M05.50	M05.5	Rheumatoid polyneuropathy with rheumatoid arthritis of unspecified site
M05.51	M05.5	Rheumatoid polyneuropathy with rheumatoid arthritis of shoulder
M05.511	M05.51	Rheumatoid polyneuropathy with rheumatoid arthritis of right shoulder
M05.512	M05.51	Rheumatoid polyneuropathy with rheumatoid arthritis of left shoulder
M05.519	M05.51	Rheumatoid polyneuropathy with rheumatoid arthritis of unspecified shoulder
M05.52	M05.5	Rheumatoid polyneuropathy with rheumatoid arthritis of elbow
M05.521	M05.52	Rheumatoid polyneuropathy with rheumatoid arthritis of right elbow
M05.522	M05.52	Rheumatoid polyneuropathy with rheumatoid arthritis of left elbow
M05.529	M05.52	Rheumatoid polyneuropathy with rheumatoid arthritis of unspecified elbow
M05.53	M05.5	Rheumatoid polyneuropathy with rheumatoid arthritis of wrist
M05.531	M05.53	Rheumatoid polyneuropathy with rheumatoid arthritis of right wrist
M05.532	M05.53	Rheumatoid polyneuropathy with rheumatoid arthritis of left wrist
M05.539	M05.53	Rheumatoid polyneuropathy with rheumatoid arthritis of unspecified wrist
M05.54	M05.5	Rheumatoid polyneuropathy with rheumatoid arthritis of hand
M05.541	M05.54	Rheumatoid polyneuropathy with rheumatoid arthritis of right hand
M05.542	M05.54	Rheumatoid polyneuropathy with rheumatoid arthritis of left hand
M05.549	M05.54	Rheumatoid polyneuropathy with rheumatoid arthritis of unspecified hand
M05.55	M05.5	Rheumatoid polyneuropathy with rheumatoid arthritis of hip
M05.551	M05.55	Rheumatoid polyneuropathy with rheumatoid arthritis of right hip
M05.552	M05.55	Rheumatoid polyneuropathy with rheumatoid arthritis of left hip
M05.559	M05.55	Rheumatoid polyneuropathy with rheumatoid arthritis of unspecified hip
M05.56	M05.5	Rheumatoid polyneuropathy with rheumatoid arthritis of knee
M05.561	M05.56	Rheumatoid polyneuropathy with rheumatoid arthritis of right knee
M05.562	M05.56	Rheumatoid polyneuropathy with rheumatoid arthritis of left knee
M05.569	M05.56	Rheumatoid polyneuropathy with rheumatoid arthritis of unspecified knee
M05.57	M05.5	Rheumatoid polyneuropathy with rheumatoid arthritis of ankle and foot
M05.571	M05.57	Rheumatoid polyneuropathy with rheumatoid arthritis of right ankle and foot
M05.572	M05.57	Rheumatoid polyneuropathy with rheumatoid arthritis of left ankle and foot
M05.579	M05.57	Rheumatoid polyneuropathy with rheumatoid arthritis of unspecified ankle and foot
M05.59	M05.5	Rheumatoid polyneuropathy with rheumatoid arthritis of multiple sites
M05.6	M05	Rheumatoid arthritis with involvement of other organs and systems
M05.60	M05.6	Rheumatoid arthritis of unspecified site with involvement of other organs and systems
M05.61	M05.6	Rheumatoid arthritis of shoulder with involvement of other organs and systems
M05.611	M05.61	Rheumatoid arthritis of right shoulder with involvement of other organs and systems
M05.612	M05.61	Rheumatoid arthritis of left shoulder with involvement of other organs and systems
M05.619	M05.61	Rheumatoid arthritis of unspecified shoulder with involvement of other organs and systems
M05.62	M05.6	Rheumatoid arthritis of elbow with involvement of other organs and systems
M05.621	M05.62	Rheumatoid arthritis of right elbow with involvement of other organs and systems
M05.622	M05.62	Rheumatoid arthritis of left elbow with involvement of other organs and systems
M05.629	M05.62	Rheumatoid arthritis of unspecified elbow with involvement of other organs and systems
M05.63	M05.6	Rheumatoid arthritis of wrist with involvement of other organs and systems
M05.631	M05.63	Rheumatoid arthritis of right wrist with involvement of other organs and systems
M05.632	M05.63	Rheumatoid arthritis of left wrist with involvement of other organs and systems
M05.639	M05.63	Rheumatoid arthritis of unspecified wrist with involvement of other organs and systems
M05.64	M05.6	Rheumatoid arthritis of hand with involvement of other organs and systems
M05.641	M05.64	Rheumatoid arthritis of right hand with involvement of other organs and systems
M05.642	M05.64	Rheumatoid arthritis of left hand with involvement of other organs and systems
M05.649	M05.64	Rheumatoid arthritis of unspecified hand with involvement of other organs and systems
M05.65	M05.6	Rheumatoid arthritis of hip with involvement of other organs and systems
M05.651	M05.65	Rheumatoid arthritis of right hip with involvement of other organs and systems
M05.652	M05.65	Rheumatoid arthritis of left hip with involvement of other organs and systems
M05.659	M05.65	Rheumatoid arthritis of unspecified hip with involvement of other organs and systems
M05.66	M05.6	Rheumatoid arthritis of knee with involvement of other organs and systems
M05.661	M05.66	Rheumatoid arthritis of right knee with involvement of other organs and systems
M05.662	M05.66	Rheumatoid arthritis of left knee with involvement of other organs and systems
M05.669	M05.66	Rheumatoid arthritis of unspecified knee with involvement of other organs and systems
M05.67	M05.6	Rheumatoid arthritis of ankle and foot with involvement of other organs and systems
M05.671	M05.67	Rheumatoid arthritis of right ankle and foot with involvement of other organs and systems
M05.672	M05.67	Rheumatoid arthritis of left ankle and foot with involvement of other organs and systems
M05.679	M05.67	Rheumatoid arthritis of unspecified ankle and foot with involvement of other organs and systems
M05.69	M05.6	Rheumatoid arthritis of multiple sites with involvement of other organs and systems
M05.7	M05	Rheumatoid arthritis with rheumatoid factor without organ or systems involvement
M05.70	M05.7	Rheumatoid arthritis with rheumatoid factor of unspecified site without organ or systems involvement
M05.71	M05.7	Rheumatoid arthritis with rheumatoid factor of shoulder without organ or systems involvement
M05.711	M05.71	Rheumatoid arthritis with rheumatoid factor of right shoulder without organ or systems involvement
M05.712	M05.71	Rheumatoid arthritis with rheumatoid factor of left shoulder without organ or systems involvement
M05.719	M05.71	Rheumatoid arthritis with rheumatoid factor of unspecified shoulder without organ or systems involvement
M05.72	M05.7	Rheumatoid arthritis with rheumatoid factor of elbow without organ or systems involvement
M05.721	M05.72	Rheumatoid arthritis with rheumatoid factor of right elbow without organ or systems involvement
M05.722	M05.72	Rheumatoid arthritis with rheumatoid factor of left elbow without organ or systems involvement
M05.729	M05.72	Rheumatoid arthritis with rheumatoid factor of unspecified elbow without organ or systems involvement
M05.73	M05.7	Rheumatoid arthritis with rheumatoid factor of wrist without organ or systems involvement
M05.731	M05.73	Rheumatoid arthritis with rheumatoid factor of right wrist without organ or systems involvement
M05.732	M05.73	Rheumatoid arthritis with rheumatoid factor of left wrist without organ or systems involvement
M05.739	M05.73	Rheumatoid arthritis with rheumatoid factor of unspecified wrist without organ or systems involvement
M05.74	M05.7	Rheumatoid arthritis with rheumatoid factor of hand without organ or systems involvement
M05.741	M05.74	Rheumatoid arthritis with rheumatoid factor of right hand without organ or systems involvement
M05.742	M05.74	Rheumatoid arthritis with rheumatoid factor of left hand without organ or systems involvement
M05.749	M05.74	Rheumatoid arthritis with rheumatoid factor of unspecified hand without organ or systems involvement
M05.75	M05.7	Rheumatoid arthritis with rheumatoid factor of hip without organ or systems involvement
M05.751	M05.75	Rheumatoid arthritis with rheumatoid factor of right hip without organ or systems involvement
M05.752	M05.75	Rheumatoid arthritis with rheumatoid factor of left hip without organ or systems involvement
M05.759	M05.75	Rheumatoid arthritis with rheumatoid factor of unspecified hip without organ or systems involvement
M05.76	M05.7	Rheumatoid arthritis with rheumatoid factor of knee without organ or systems involvement
M05.761	M05.76	Rheumatoid arthritis with rheumatoid factor of right knee without organ or systems involvement
M05.762	M05.76	Rheumatoid arthritis with rheumatoid factor of left knee without organ or systems involvement
M05.769	M05.76	Rheumatoid arthritis with rheumatoid factor of unspecified knee without organ or systems involvement
M05.77	M05.7	Rheumatoid arthritis with rheumatoid factor of ankle and foot without organ or systems involvement
M05.771	M05.77	Rheumatoid arthritis with rheumatoid factor of right ankle and foot without organ or systems involvement
M05.772	M05.77	Rheumatoid arthritis with rheumatoid factor of left ankle and foot without organ or systems involvement
M05.779	M05.77	Rheumatoid arthritis with rheumatoid factor of unspecified ankle and foot without organ or systems involvement
M05.79	M05.7	Rheumatoid arthritis with rheumatoid factor of multiple sites without organ or systems involvement
M05.7A	M05.7	Rheumatoid arthritis with rheumatoid factor of other specified site without organ or systems involvement
M05.8	M05	Other rheumatoid arthritis with rheumatoid factor
M05.80	M05.8	Other rheumatoid arthritis with rheumatoid factor of unspecified site
M05.81	M05.8	Other rheumatoid arthritis with rheumatoid factor of shoulder
M05.811	M05.81	Other rheumatoid arthritis with rheumatoid factor of right shoulder
M05.812	M05.81	Other rheumatoid arthritis with rheumatoid factor of left shoulder
M05.819	M05.81	Other rheumatoid arthritis with rheumatoid factor of unspecified shoulder
M05.82	M05.8	Other rheumatoid arthritis with rheumatoid factor of elbow
M05.821	M05.82	Other rheumatoid arthritis with rheumatoid factor of right elbow
M05.822	M05.82	Other rheumatoid arthritis with rheumatoid factor of left elbow
M05.829	M05.82	Other rheumatoid arthritis with rheumatoid factor of unspecified elbow
M05.83	M05.8	Other rheumatoid arthritis with rheumatoid factor of wrist
M05.831	M05.83	Other rheumatoid arthritis with rheumatoid factor of right wrist
M05.832	M05.83	Other rheumatoid arthritis with rheumatoid factor of left wrist
M05.839	M05.83	Other rheumatoid arthritis with rheumatoid factor of unspecified wrist
M05.84	M05.8	Other rheumatoid arthritis with rheumatoid factor of hand
M05.841	M05.84	Other rheumatoid arthritis with rheumatoid factor of right hand
M05.842	M05.84	Other rheumatoid arthritis with rheumatoid factor of left hand
M05.849	M05.84	Other rheumatoid arthritis with rheumatoid factor of unspecified hand
M05.85	M05.8	Other rheumatoid arthritis with rheumatoid factor of hip
M05.851	M05.85	Other rheumatoid arthritis with rheumatoid factor of right hip
M05.852	M05.85	Other rheumatoid arthritis with rheumatoid factor of left hip
M05.859	M05.85	Other rheumatoid arthritis with rheumatoid factor of unspecified hip
M05.86	M05.8	Other rheumatoid arthritis with rheumatoid factor of knee
M05.861	M05.86	Other rheumatoid arthritis with rheumatoid factor of right knee
M05.862	M05.86	Other rheumatoid arthritis with rheumatoid factor of left knee
M05.869	M05.86	Other rheumatoid arthritis with rheumatoid factor of unspecified knee
M05.87	M05.8	Other rheumatoid arthritis with rheumatoid factor of ankle and foot
M05.871	M05.87	Other rheumatoid arthritis with rheumatoid factor of right ankle and foot
M05.872	M05.87	Other rheumatoid arthritis with rheumatoid factor of left ankle and foot
M05.879	M05.87	Other rheumatoid arthritis with rheumatoid factor of unspecified ankle and foot
M05.89	M05.8	Other rheumatoid arthritis with rheumatoid factor of multiple sites
M05.8A	M05.8	Other rheumatoid arthritis with rheumatoid factor of other specified site
M05.9	M05	Rheumatoid arthritis with rheumatoid factor, unspecified
M06	M05-M14	Other rheumatoid arthritis
M06.0	M06	Rheumatoid arthritis without rheumatoid factor
M06.00	M06.0	Rheumatoid arthritis without rheumatoid factor, unspecified site
M06.01	M06.0	Rheumatoid arthritis without rheumatoid factor, shoulder
M06.011	M06.01	Rheumatoid arthritis without rheumatoid factor, right shoulder
M06.012	M06.01	Rheumatoid arthritis without rheumatoid factor, left shoulder
M06.019	M06.01	Rheumatoid arthritis without rheumatoid factor, unspecified shoulder
M06.02	M06.0	Rheumatoid arthritis without rheumatoid factor, elbow
M06.021	M06.02	Rheumatoid arthritis without rheumatoid factor, right elbow
M06.022	M06.02	Rheumatoid arthritis without rheumatoid factor, left elbow
M06.029	M06.02	Rheumatoid arthritis without rheumatoid factor, unspecified elbow
M06.03	M06.0	Rheumatoid arthritis without rheumatoid factor, wrist
M06.031	M06.03	Rheumatoid arthritis without rheumatoid factor, right wrist
M06.032	M06.03	Rheumatoid arthritis without rheumatoid factor, left wrist
M06.039	M06.03	Rheumatoid arthritis without rheumatoid factor, unspecified wrist
M06.04	M06.0	Rheumatoid arthritis without rheumatoid factor, hand
M06.041	M06.04	Rheumatoid arthritis without rheumatoid factor, right hand
M06.042	M06.04	Rheumatoid arthritis without rheumatoid factor, left hand
M06.049	M06.04	Rheumatoid arthritis without rheumatoid factor, unspecified hand
M06.05	M06.0	Rheumatoid arthritis without rheumatoid factor, hip
M06.051	M06.05	Rheumatoid arthritis without rheumatoid factor, right hip
M06.052	M06.05	Rheumatoid arthritis without rheumatoid factor, left hip
M06.059	M06.05	Rheumatoid arthritis without rheumatoid factor, unspecified hip
M06.06	M06.0	Rheumatoid arthritis without rheumatoid factor, knee
M06.061	M06.06	Rheumatoid arthritis without rheumatoid factor, right knee
M06.062	M06.06	Rheumatoid arthritis without rheumatoid factor, left knee
M06.069	M06.06	Rheumatoid arthritis without rheumatoid factor, unspecified knee
M06.07	M06.0	Rheumatoid arthritis without rheumatoid factor, ankle and foot
M06.071	M06.07	Rheumatoid arthritis without rheumatoid factor, right ankle and foot
M06.072	M06.07	Rheumatoid arthritis without rheumatoid factor, left ankle and foot
M06.079	M06.07	Rheumatoid arthritis without rheumatoid factor, unspecified ankle and foot
M06.08	M06.0	Rheumatoid arthritis without rheumatoid factor, vertebrae
M06.09	M06.0	Rheumatoid arthritis without rheumatoid factor, multiple sites
M06.0A	M06.0	Rheumatoid arthritis without rheumatoid factor, other specified site
M06.1	M06	Adult-onset Still's disease
M06.2	M06	Rheumatoid bursitis
M06.20	M06.2	Rheumatoid bursitis, unspecified site
M06.21	M06.2	Rheumatoid bursitis, shoulder
M06.211	M06.21	Rheumatoid bursitis, right shoulder
M06.212	M06.21	Rheumatoid bursitis, left shoulder
M06.219	M06.21	Rheumatoid bursitis, unspecified shoulder
M06.22	M06.2	Rheumatoid bursitis, elbow
M06.221	M06.22	Rheumatoid bursitis, right elbow
M06.222	M06.22	Rheumatoid bursitis, left elbow
M06.229	M06.22	Rheumatoid bursitis, unspecified elbow
M06.23	M06.2	Rheumatoid bursitis, wrist
M06.231	M06.23	Rheumatoid bursitis, right wrist
M06.232	M06.23	Rheumatoid bursitis, left wrist
M06.239	M06.23	Rheumatoid bursitis, unspecified wrist
M06.24	M06.2	Rheumatoid bursitis, hand
M06.241	M06.24	Rheumatoid bursitis, right hand
M06.242	M06.24	Rheumatoid bursitis, left hand
M06.249	M06.24	Rheumatoid bursitis, unspecified hand
M06.25	M06.2	Rheumatoid bursitis, hip
M06.251	M06.25	Rheumatoid bursitis, right hip
M06.252	M06.25	Rheumatoid bursitis, left hip
M06.259	M06.25	Rheumatoid bursitis, unspecified hip
M06.26	M06.2	Rheumatoid bursitis, knee
M06.261	M06.26	Rheumatoid bursitis, right knee
M06.262	M06.26	Rheumatoid bursitis, left knee
M06.269	M06.26	Rheumatoid bursitis, unspecified knee
M06.27	M06.2	Rheumatoid bursitis, ankle and foot
M06.271	M06.27	Rheumatoid bursitis, right ankle and foot
M06.272	M06.27	Rheumatoid bursitis, left ankle and foot
M06.279	M06.27	Rheumatoid bursitis, unspecified ankle and foot
M06.28	M06.2	Rheumatoid bursitis, vertebrae
M06.29	M06.2	Rheumatoid bursitis, multiple sites
M06.3	M06	Rheumatoid nodule
M06.30	M06.3	Rheumatoid nodule, unspecified site
M06.31	M06.3	Rheumatoid nodule, shoulder
M06.311	M06.31	Rheumatoid nodule, right shoulder
M06.312	M06.31	Rheumatoid nodule, left shoulder
M06.319	M06.31	Rheumatoid nodule, unspecified shoulder
M06.32	M06.3	Rheumatoid nodule, elbow
M06.321	M06.32	Rheumatoid nodule, right elbow
M06.322	M06.32	Rheumatoid nodule, left elbow
M06.329	M06.32	Rheumatoid nodule, unspecified elbow
M06.33	M06.3	Rheumatoid nodule, wrist
M06.331	M06.33	Rheumatoid nodule, right wrist
M06.332	M06.33	Rheumatoid nodule, left wrist
M06.339	M06.33	Rheumatoid nodule, unspecified wrist
M06.34	M06.3	Rheumatoid nodule, hand
M06.341	M06.34	Rheumatoid nodule, right hand
M06.342	M06.34	Rheumatoid nodule, left hand
M06.349	M06.34	Rheumatoid nodule, unspecified hand
M06.35	M06.3	Rheumatoid nodule, hip
M06.351	M06.35	Rheumatoid nodule, right hip
M06.352	M06.35	Rheumatoid nodule, left hip
M06.359	M06.35	Rheumatoid nodule, unspecified hip
M06.36	M06.3	Rheumatoid nodule, knee
M06.361	M06.36	Rheumatoid nodule, right knee
M06.362	M06.36	Rheumatoid nodule, left knee
M06.369	M06.36	Rheumatoid nodule, unspecified knee
M06.37	M06.3	Rheumatoid nodule, ankle and foot
M06.371	M06.37	Rheumatoid nodule, right ankle and foot
M06.372	M06.37	Rheumatoid nodule, left ankle and foot
M06.379	M06.37	Rheumatoid nodule, unspecified ankle and foot
M06.38	M06.3	Rheumatoid nodule, vertebrae
M06.39	M06.3	Rheumatoid nodule, multiple sites
M06.4	M06	Inflammatory polyarthropathy
M06.8	M06	Other specified rheumatoid arthritis
M06.80	M06.8	Other specified rheumatoid arthritis, unspecified site
M06.81	M06.8	Other specified rheumatoid arthritis, shoulder
M06.811	M06.81	Other specified rheumatoid arthritis, right shoulder
M06.812	M06.81	Other specified rheumatoid arthritis, left shoulder
M06.819	M06.81	Other specified rheumatoid arthritis, unspecified shoulder
M06.82	M06.8	Other specified rheumatoid arthritis, elbow
M06.821	M06.82	Other specified rheumatoid arthritis, right elbow
M06.822	M06.82	Other specified rheumatoid arthritis, left elbow
M06.829	M06.82	Other specified rheumatoid arthritis, unspecified elbow
M06.83	M06.8	Other specified rheumatoid arthritis, wrist
M06.831	M06.83	Other specified rheumatoid arthritis, right wrist
M06.832	M06.83	Other specified rheumatoid arthritis, left wrist
M06.839	M06.83	Other specified rheumatoid arthritis, unspecified wrist
M06.84	M06.8	Other specified rheumatoid arthritis, hand
M06.841	M06.84	Other specified rheumatoid arthritis, right hand
M06.842	M06.84	Other specified rheumatoid arthritis, left hand
M06.849	M06.84	Other specified rheumatoid arthritis, unspecified hand
M06.85	M06.8	Other specified rheumatoid arthritis, hip
M06.851	M06.85	Other specified rheumatoid arthritis, right hip
M06.852	M06.85	Other specified rheumatoid arthritis, left hip
M06.859	M06.85	Other specified rheumatoid arthritis, unspecified hip
M06.86	M06.8	Other specified rheumatoid arthritis, knee
M06.861	M06.86	Other specified rheumatoid arthritis, right knee
M06.862	M06.86	Other specified rheumatoid arthritis, left knee
M06.869	M06.86	Other specified rheumatoid arthritis, unspecified knee
M06.87	M06.8	Other specified rheumatoid arthritis, ankle and foot
M06.871	M06.87	Other specified rheumatoid arthritis, right ankle and foot
M06.872	M06.87	Other specified rheumatoid arthritis, left ankle and foot
M06.879	M06.87	Other specified rheumatoid arthritis, unspecified ankle and foot
M06.88	M06.8	Other specified rheumatoid arthritis, vertebrae
M06.89	M06.8	Other specified rheumatoid arthritis, multiple sites
M06.8A	M06.8	Other specified rheumatoid arthritis, other specified site
M06.9	M06	Rheumatoid arthritis, unspecified
M07	M05-M14	Enteropathic arthropathies
M07.6	M07	Enteropathic arthropathies
M07.60	M07.6	Enteropathic arthropathies, unspecified site
M07.61	M07.6	Enteropathic arthropathies, shoulder
M07.611	M07.61	Enteropathic arthropathies, right shoulder
M07.612	M07.61	Enteropathic arthropathies, left shoulder
M07.619	M07.61	Enteropathic arthropathies, unspecified shoulder
M07.62	M07.6	Enteropathic arthropathies, elbow
M07.621	M07.62	Enteropathic arthropathies, right elbow
M07.622	M07.62	Enteropathic arthropathies, left elbow
M07.629	M07.62	Enteropathic arthropathies, unspecified elbow
M07.63	M07.6	Enteropathic arthropathies, wrist
M07.631	M07.63	Enteropathic arthropathies, right wrist
M07.632	M07.63	Enteropathic arthropathies, left wrist
M07.639	M07.63	Enteropathic arthropathies, unspecified wrist
M07.64	M07.6	Enteropathic arthropathies, hand
M07.641	M07.64	Enteropathic arthropathies, right hand
M07.642	M07.64	Enteropathic arthropathies, left hand
M07.649	M07.64	Enteropathic arthropathies, unspecified hand
M07.65	M07.6	Enteropathic arthropathies, hip
M07.651	M07.65	Enteropathic arthropathies, right hip
M07.652	M07.65	Enteropathic arthropathies, left hip
M07.659	M07.65	Enteropathic arthropathies, unspecified hip
M07.66	M07.6	Enteropathic arthropathies, knee
M07.661	M07.66	Enteropathic arthropathies, right knee
M07.662	M07.66	Enteropathic arthropathies, left knee
M07.669	M07.66	Enteropathic arthropathies, unspecified knee
M07.67	M07.6	Enteropathic arthropathies, ankle and foot
M07.671	M07.67	Enteropathic arthropathies, right ankle and foot
M07.672	M07.67	Enteropathic arthropathies, left ankle and foot
M07.679	M07.67	Enteropathic arthropathies, unspecified ankle and foot
M07.68	M07.6	Enteropathic arthropathies, vertebrae
M07.69	M07.6	Enteropathic arthropathies, multiple sites
M08	M05-M14	Juvenile arthritis
M08.0	M08	Unspecified juvenile rheumatoid arthritis
M08.00	M08.0	Unspecified juvenile rheumatoid arthritis of unspecified site
M08.01	M08.0	Unspecified juvenile rheumatoid arthritis, shoulder
M08.011	M08.01	Unspecified juvenile rheumatoid arthritis, right shoulder
M08.012	M08.01	Unspecified juvenile rheumatoid arthritis, left shoulder
M08.019	M08.01	Unspecified juvenile rheumatoid arthritis, unspecified shoulder
M08.02	M08.0	Unspecified juvenile rheumatoid arthritis of elbow
M08.021	M08.02	Unspecified juvenile rheumatoid arthritis, right elbow
M08.022	M08.02	Unspecified juvenile rheumatoid arthritis, left elbow
M08.029	M08.02	Unspecified juvenile rheumatoid arthritis, unspecified elbow
M08.03	M08.0	Unspecified juvenile rheumatoid arthritis, wrist
M08.031	M08.03	Unspecified juvenile rheumatoid arthritis, right wrist
M08.032	M08.03	Unspecified juvenile rheumatoid arthritis, left wrist
M08.039	M08.03	Unspecified juvenile rheumatoid arthritis, unspecified wrist
M08.04	M08.0	Unspecified juvenile rheumatoid arthritis, hand
M08.041	M08.04	Unspecified juvenile rheumatoid arthritis, right hand
M08.042	M08.04	Unspecified juvenile rheumatoid arthritis, left hand
M08.049	M08.04	Unspecified juvenile rheumatoid arthritis, unspecified hand
M08.05	M08.0	Unspecified juvenile rheumatoid arthritis, hip
M08.051	M08.05	Unspecified juvenile rheumatoid arthritis, right hip
M08.052	M08.05	Unspecified juvenile rheumatoid arthritis, left hip
M08.059	M08.05	Unspecified juvenile rheumatoid arthritis, unspecified hip
M08.06	M08.0	Unspecified juvenile rheumatoid arthritis, knee
M08.061	M08.06	Unspecified juvenile rheumatoid arthritis, right knee
M08.062	M08.06	Unspecified juvenile rheumatoid arthritis, left knee
M08.069	M08.06	Unspecified juvenile rheumatoid arthritis, unspecified knee
M08.07	M08.0	Unspecified juvenile rheumatoid arthritis, ankle and foot
M08.071	M08.07	Unspecified juvenile rheumatoid arthritis, right ankle and foot
M08.072	M08.07	Unspecified juvenile rheumatoid arthritis, left ankle and foot
M08.079	M08.07	Unspecified juvenile rheumatoid arthritis, unspecified ankle and foot
M08.08	M08.0	Unspecified juvenile rheumatoid arthritis, vertebrae
M08.09	M08.0	Unspecified juvenile rheumatoid arthritis, multiple sites
M08.0A	M08.0	Unspecified juvenile rheumatoid arthritis, other specified site
M08.1	M08	Juvenile ankylosing spondylitis
M08.2	M08	Juvenile rheumatoid arthritis with systemic onset
M08.20	M08.2	Juvenile rheumatoid arthritis with systemic onset, unspecified site
M08.21	M08.2	Juvenile rheumatoid arthritis with systemic onset, shoulder
M08.211	M08.21	Juvenile rheumatoid arthritis with systemic onset, right shoulder
M08.212	M08.21	Juvenile rheumatoid arthritis with systemic onset, left shoulder
M08.219	M08.21	Juvenile rheumatoid arthritis with systemic onset, unspecified shoulder
M08.22	M08.2	Juvenile rheumatoid arthritis with systemic onset, elbow
M08.221	M08.22	Juvenile rheumatoid arthritis with systemic onset, right elbow
M08.222	M08.22	Juvenile rheumatoid arthritis with systemic onset, left elbow
M08.229	M08.22	Juvenile rheumatoid arthritis with systemic onset, unspecified elbow
M08.23	M08.2	Juvenile rheumatoid arthritis with systemic onset, wrist
M08.231	M08.23	Juvenile rheumatoid arthritis with systemic onset, right wrist
M08.232	M08.23	Juvenile rheumatoid arthritis with systemic onset, left wrist
M08.239	M08.23	Juvenile rheumatoid arthritis with systemic onset, unspecified wrist
M08.24	M08.2	Juvenile rheumatoid arthritis with systemic onset, hand
M08.241	M08.24	Juvenile rheumatoid arthritis with systemic onset, right hand
M08.242	M08.24	Juvenile rheumatoid arthritis with systemic onset, left hand
M08.249	M08.24	Juvenile rheumatoid arthritis with systemic onset, unspecified hand
M08.25	M08.2	Juvenile rheumatoid arthritis with systemic onset, hip
M08.251	M08.25	Juvenile rheumatoid arthritis with systemic onset, right hip
M08.252	M08.25	Juvenile rheumatoid arthritis with systemic onset, left hip
M08.259	M08.25	Juvenile rheumatoid arthritis with systemic onset, unspecified hip
M08.26	M08.2	Juvenile rheumatoid arthritis with systemic onset, knee
M08.261	M08.26	Juvenile rheumatoid arthritis with systemic onset, right knee
M08.262	M08.26	Juvenile rheumatoid arthritis with systemic onset, left knee
M08.269	M08.26	Juvenile rheumatoid arthritis with systemic onset, unspecified knee
M08.27	M08.2	Juvenile rheumatoid arthritis with systemic onset, ankle and foot
M08.271	M08.27	Juvenile rheumatoid arthritis with systemic onset, right ankle and foot
M08.272	M08.27	Juvenile rheumatoid arthritis with systemic onset, left ankle and foot
M08.279	M08.27	Juvenile rheumatoid arthritis with systemic onset, unspecified ankle and foot
M08.28	M08.2	Juvenile rheumatoid arthritis with systemic onset, vertebrae
M08.29	M08.2	Juvenile rheumatoid arthritis with systemic onset, multiple sites
M08.2A	M08.2	Juvenile rheumatoid arthritis with systemic onset, other specified site
M08.3	M08	Juvenile rheumatoid polyarthritis (seronegative)
M08.4	M08	Pauciarticular juvenile rheumatoid arthritis
M08.40	M08.4	Pauciarticular juvenile rheumatoid arthritis, unspecified site
M08.41	M08.4	Pauciarticular juvenile rheumatoid arthritis, shoulder
M08.411	M08.41	Pauciarticular juvenile rheumatoid arthritis, right shoulder
M08.412	M08.41	Pauciarticular juvenile rheumatoid arthritis, left shoulder
M08.419	M08.41	Pauciarticular juvenile rheumatoid arthritis, unspecified shoulder
M08.42	M08.4	Pauciarticular juvenile rheumatoid arthritis, elbow
M08.421	M08.42	Pauciarticular juvenile rheumatoid arthritis, right elbow
M08.422	M08.42	Pauciarticular juvenile rheumatoid arthritis, left elbow
M08.429	M08.42	Pauciarticular juvenile rheumatoid arthritis, unspecified elbow
M08.43	M08.4	Pauciarticular juvenile rheumatoid arthritis, wrist
M08.431	M08.43	Pauciarticular juvenile rheumatoid arthritis, right wrist
M08.432	M08.43	Pauciarticular juvenile rheumatoid arthritis, left wrist
M08.439	M08.43	Pauciarticular juvenile rheumatoid arthritis, unspecified wrist
M08.44	M08.4	Pauciarticular juvenile rheumatoid arthritis, hand
M08.441	M08.44	Pauciarticular juvenile rheumatoid arthritis, right hand
M08.442	M08.44	Pauciarticular juvenile rheumatoid arthritis, left hand
M08.449	M08.44	Pauciarticular juvenile rheumatoid arthritis, unspecified hand
M08.45	M08.4	Pauciarticular juvenile rheumatoid arthritis, hip
M08.451	M08.45	Pauciarticular juvenile rheumatoid arthritis, right hip
M08.452	M08.45	Pauciarticular juvenile rheumatoid arthritis, left hip
M08.459	M08.45	Pauciarticular juvenile rheumatoid arthritis, unspecified hip
M08.46	M08.4	Pauciarticular juvenile rheumatoid arthritis, knee
M08.461	M08.46	Pauciarticular juvenile rheumatoid arthritis, right knee
M08.462	M08.46	Pauciarticular juvenile rheumatoid arthritis, left knee
M08.469	M08.46	Pauciarticular juvenile rheumatoid arthritis, unspecified knee
M08.47	M08.4	Pauciarticular juvenile rheumatoid arthritis, ankle and foot
M08.471	M08.47	Pauciarticular juvenile rheumatoid arthritis, right ankle and foot
M08.472	M08.47	Pauciarticular juvenile rheumatoid arthritis, left ankle and foot
M08.479	M08.47	Pauciarticular juvenile rheumatoid arthritis, unspecified ankle and foot
M08.48	M08.4	Pauciarticular juvenile rheumatoid arthritis, vertebrae
M08.4A	M08.4	Pauciarticular juvenile rheumatoid arthritis, other specified site
M08.8	M08	Other juvenile arthritis
M08.80	M08.8	Other juvenile arthritis, unspecified site
M08.81	M08.8	Other juvenile arthritis, shoulder
M08.811	M08.81	Other juvenile arthritis, right shoulder
M08.812	M08.81	Other juvenile arthritis, left shoulder
M08.819	M08.81	Other juvenile arthritis, unspecified shoulder
M08.82	M08.8	Other juvenile arthritis, elbow
M08.821	M08.82	Other juvenile arthritis, right elbow
M08.822	M08.82	Other juvenile arthritis, left elbow
M08.829	M08.82	Other juvenile arthritis, unspecified elbow
M08.83	M08.8	Other juvenile arthritis, wrist
M08.831	M08.83	Other juvenile arthritis, right wrist
M08.832	M08.83	Other juvenile arthritis, left wrist
M08.839	M08.83	Other juvenile arthritis, unspecified wrist
M08.84	M08.8	Other juvenile arthritis, hand
M08.841	M08.84	Other juvenile arthritis, right hand
M08.842	M08.84	Other juvenile arthritis, left hand
M08.849	M08.84	Other juvenile arthritis, unspecified hand
M08.85	M08.8	Other juvenile arthritis, hip
M08.851	M08.85	Other juvenile arthritis, right hip
M08.852	M08.85	Other juvenile arthritis, left hip
M08.859	M08.85	Other juvenile arthritis, unspecified hip
M08.86	M08.8	Other juvenile arthritis, knee
M08.861	M08.86	Other juvenile arthritis, right knee
M08.862	M08.86	Other juvenile arthritis, left knee
M08.869	M08.86	Other juvenile arthritis, unspecified knee
M08.87	M08.8	Other juvenile arthritis, ankle and foot
M08.871	M08.87	Other juvenile arthritis, right ankle and foot
M08.872	M08.87	Other juvenile arthritis, left ankle and foot
M08.879	M08.87	Other juvenile arthritis, unspecified ankle and foot
M08.88	M08.8	Other juvenile arthritis, other specified site
M08.89	M08.8	Other juvenile arthritis, multiple sites
M08.9	M08	Juvenile arthritis, unspecified
M08.90	M08.9	Juvenile arthritis, unspecified, unspecified site
M08.91	M08.9	Juvenile arthritis, unspecified, shoulder
M08.911	M08.91	Juvenile arthritis, unspecified, right shoulder
M08.912	M08.91	Juvenile arthritis, unspecified, left shoulder
M08.919	M08.91	Juvenile arthritis, unspecified, unspecified shoulder
M08.92	M08.9	Juvenile arthritis, unspecified, elbow
M08.921	M08.92	Juvenile arthritis, unspecified, right elbow
M08.922	M08.92	Juvenile arthritis, unspecified, left elbow
M08.929	M08.92	Juvenile arthritis, unspecified, unspecified elbow
M08.93	M08.9	Juvenile arthritis, unspecified, wrist
M08.931	M08.93	Juvenile arthritis, unspecified, right wrist
M08.932	M08.93	Juvenile arthritis, unspecified, left wrist
M08.939	M08.93	Juvenile arthritis, unspecified, unspecified wrist
M08.94	M08.9	Juvenile arthritis, unspecified, hand
M08.941	M08.94	Juvenile arthritis, unspecified, right hand
M08.942	M08.94	Juvenile arthritis, unspecified, left hand
M08.949	M08.94	Juvenile arthritis, unspecified, unspecified hand
M08.95	M08.9	Juvenile arthritis, unspecified, hip
M08.951	M08.95	Juvenile arthritis, unspecified, right hip
M08.952	M08.95	Juvenile arthritis, unspecified, left hip
M08.959	M08.95	Juvenile arthritis, unspecified, unspecified hip
M08.96	M08.9	Juvenile arthritis, unspecified, knee
M08.961	M08.96	Juvenile arthritis, unspecified, right knee
M08.962	M08.96	Juvenile arthritis, unspecified, left knee
M08.969	M08.96	Juvenile arthritis, unspecified, unspecified knee
M08.97	M08.9	Juvenile arthritis, unspecified, ankle and foot
M08.971	M08.97	Juvenile arthritis, unspecified, right ankle and foot
M08.972	M08.97	Juvenile arthritis, unspecified, left ankle and foot
M08.979	M08.97	Juvenile arthritis, unspecified, unspecified ankle and foot
M08.98	M08.9	Juvenile arthritis, unspecified, vertebrae
M08.99	M08.9	Juvenile arthritis, unspecified, multiple sites
M08.9A	M08.9	Juvenile arthritis, unspecified, other specified site
M1A	M05-M14	Chronic gout
M1A.0	M1A	Idiopathic chronic gout
M1A.00	M1A.0	Idiopathic chronic gout, unspecified site
M1A.01	M1A.0	Idiopathic chronic gout, shoulder
M1A.011	M1A.01	Idiopathic chronic gout, right shoulder
M1A.012	M1A.01	Idiopathic chronic gout, left shoulder
M1A.019	M1A.01	Idiopathic chronic gout, unspecified shoulder
M1A.02	M1A.0	Idiopathic chronic gout, elbow
M1A.021	M1A.02	Idiopathic chronic gout, right elbow
M1A.022	M1A.02	Idiopathic chronic gout, left elbow
M1A.029	M1A.02	Idiopathic chronic gout, unspecified elbow
M1A.03	M1A.0	Idiopathic chronic gout, wrist
M1A.031	M1A.03	Idiopathic chronic gout, right wrist
M1A.032	M1A.03	Idiopathic chronic gout, left wrist
M1A.039	M1A.03	Idiopathic chronic gout, unspecified wrist
M1A.04	M1A.0	Idiopathic chronic gout, hand
M1A.041	M1A.04	Idiopathic chronic gout, right hand
M1A.042	M1A.04	Idiopathic chronic gout, left hand
M1A.049	M1A.04	Idiopathic chronic gout, unspecified hand
M1A.05	M1A.0	Idiopathic chronic gout, hip
M1A.051	M1A.05	Idiopathic chronic gout, right hip
M1A.052	M1A.05	Idiopathic chronic gout, left hip
M1A.059	M1A.05	Idiopathic chronic gout, unspecified hip
M1A.06	M1A.0	Idiopathic chronic gout, knee
M1A.061	M1A.06	Idiopathic chronic gout, right knee
M1A.062	M1A.06	Idiopathic chronic gout, left knee
M1A.069	M1A.06	Idiopathic chronic gout, unspecified knee
M1A.07	M1A.0	Idiopathic chronic gout, ankle and foot
M1A.071	M1A.07	Idiopathic chronic gout, right ankle and foot
M1A.072	M1A.07	Idiopathic chronic gout, left ankle and foot
M1A.079	M1A.07	Idiopathic chronic gout, unspecified ankle and foot
M1A.08	M1A.0	Idiopathic chronic gout, vertebrae
M1A.09	M1A.0	Idiopathic chronic gout, multiple sites
M1A.1	M1A	Lead-induced chronic gout
M1A.10	M1A.1	Lead-induced chronic gout, unspecified site
M1A.11	M1A.1	Lead-induced chronic gout, shoulder
M1A.111	M1A.11	Lead-induced chronic gout, right shoulder
M1A.112	M1A.11	Lead-induced chronic gout, left shoulder
M1A.119	M1A.11	Lead-induced chronic gout, unspecified shoulder
M1A.12	M1A.1	Lead-induced chronic gout, elbow
M1A.121	M1A.12	Lead-induced chronic gout, right elbow
M1A.122	M1A.12	Lead-induced chronic gout, left elbow
M1A.129	M1A.12	Lead-induced chronic gout, unspecified elbow
M1A.13	M1A.1	Lead-induced chronic gout, wrist
M1A.131	M1A.13	Lead-induced chronic gout, right wrist
M1A.132	M1A.13	Lead-induced chronic gout, left wrist
M1A.139	M1A.13	Lead-induced chronic gout, unspecified wrist
M1A.14	M1A.1	Lead-induced chronic gout, hand
M1A.141	M1A.14	Lead-induced chronic gout, right hand
M1A.142	M1A.14	Lead-induced chronic gout, left hand
M1A.149	M1A.14	Lead-induced chronic gout, unspecified hand
M1A.15	M1A.1	Lead-induced chronic gout, hip
M1A.151	M1A.15	Lead-induced chronic gout, right hip
M1A.152	M1A.15	Lead-induced chronic gout, left hip
M1A.159	M1A.15	Lead-induced chronic gout, unspecified hip
M1A.16	M1A.1	Lead-induced chronic gout, knee
M1A.161	M1A.16	Lead-induced chronic gout, right knee
M1A.162	M1A.16	Lead-induced chronic gout, left knee
M1A.169	M1A.16	Lead-induced chronic gout, unspecified knee
M1A.17	M1A.1	Lead-induced chronic gout, ankle and foot
M1A.171	M1A.17	Lead-induced chronic gout, right ankle and foot
M1A.172	M1A.17	Lead-induced chronic gout, left ankle and foot
M1A.179	M1A.17	Lead-induced chronic gout, unspecified ankle and foot
M1A.18	M1A.1	Lead-induced chronic gout, vertebrae
M1A.19	M1A.1	Lead-induced chronic gout, multiple sites
M1A.2	M1A	Drug-induced chronic gout
M1A.20	M1A.2	Drug-induced chronic gout, unspecified site
M1A.21	M1A.2	Drug-induced chronic gout, shoulder
M1A.211	M1A.21	Drug-induced chronic gout, right shoulder
M1A.212	M1A.21	Drug-induced chronic gout, left shoulder
M1A.219	M1A.21	Drug-induced chronic gout, unspecified shoulder
M1A.22	M1A.2	Drug-induced chronic gout, elbow
M1A.221	M1A.22	Drug-induced chronic gout, right elbow
M1A.222	M1A.22	Drug-induced chronic gout, left elbow
M1A.229	M1A.22	Drug-induced chronic gout, unspecified elbow
M1A.23	M1A.2	Drug-induced chronic gout, wrist
M1A.231	M1A.23	Drug-induced chronic gout, right wrist
M1A.232	M1A.23	Drug-induced chronic gout, left wrist
M1A.239	M1A.23	Drug-induced chronic gout, unspecified wrist
M1A.24	M1A.2	Drug-induced chronic gout, hand
M1A.241	M1A.24	Drug-induced chronic gout, right hand
M1A.242	M1A.24	Drug-induced chronic gout, left hand
M1A.249	M1A.24	Drug-induced chronic gout, unspecified hand
M1A.25	M1A.2	Drug-induced chronic gout, hip
M1A.251	M1A.25	Drug-induced chronic gout, right hip
M1A.252	M1A.25	Drug-induced chronic gout, left hip
M1A.259	M1A.25	Drug-induced chronic gout, unspecified hip
M1A.26	M1A.2	Drug-induced chronic gout, knee
M1A.261	M1A.26	Drug-induced chronic gout, right knee
M1A.262	M1A.26	Drug-induced chronic gout, left knee
M1A.269	M1A.26	Drug-induced chronic gout, unspecified knee
M1A.27	M1A.2	Drug-induced chronic gout, ankle and foot
M1A.271	M1A.27	Drug-induced chronic gout, right ankle and foot
M1A.272	M1A.27	Drug-induced chronic gout, left ankle and foot
M1A.279	M1A.27	Drug-induced chronic gout, unspecified ankle and foot
M1A.28	M1A.2	Drug-induced chronic gout, vertebrae
M1A.29	M1A.2	Drug-induced chronic gout, multiple sites
M1A.3	M1A	Chronic gout due to renal impairment
M1A.30	M1A.3	Chronic gout due to renal impairment, unspecified site
M1A.31	M1A.3	Chronic gout due to renal impairment, shoulder
M1A.311	M1A.31	Chronic gout due to renal impairment, right shoulder
M1A.312	M1A.31	Chronic gout due to renal impairment, left shoulder
M1A.319	M1A.31	Chronic gout due to renal impairment, unspecified shoulder
M1A.32	M1A.3	Chronic gout due to renal impairment, elbow
M1A.321	M1A.32	Chronic gout due to renal impairment, right elbow
M1A.322	M1A.32	Chronic gout due to renal impairment, left elbow
M1A.329	M1A.32	Chronic gout due to renal impairment, unspecified elbow
M1A.33	M1A.3	Chronic gout due to renal impairment, wrist
M1A.331	M1A.33	Chronic gout due to renal impairment, right wrist
M1A.332	M1A.33	Chronic gout due to renal impairment, left wrist
M1A.339	M1A.33	Chronic gout due to renal impairment, unspecified wrist
M1A.34	M1A.3	Chronic gout due to renal impairment, hand
M1A.341	M1A.34	Chronic gout due to renal impairment, right hand
M1A.342	M1A.34	Chronic gout due to renal impairment, left hand
M1A.349	M1A.34	Chronic gout due to renal impairment, unspecified hand
M1A.35	M1A.3	Chronic gout due to renal impairment, hip
M1A.351	M1A.35	Chronic gout due to renal impairment, right hip
M1A.352	M1A.35	Chronic gout due to renal impairment, left hip
M1A.359	M1A.35	Chronic gout due to renal impairment, unspecified hip
M1A.36	M1A.3	Chronic gout due to renal impairment, knee
M1A.361	M1A.36	Chronic gout due to renal impairment, right knee
M1A.362	M1A.36	Chronic gout due to renal impairment, left knee
M1A.369	M1A.36	Chronic gout due to renal impairment, unspecified knee
M1A.37	M1A.3	Chronic gout due to renal impairment, ankle and foot
M1A.371	M1A.37	Chronic gout due to renal impairment, right ankle and foot
M1A.372	M1A.37	Chronic gout due to renal impairment, left ankle and foot
M1A.379	M1A.37	Chronic gout due to renal impairment, unspecified ankle and foot
M1A.38	M1A.3	Chronic gout due to renal impairment, vertebrae
M1A.39	M1A.3	Chronic gout due to renal impairment, multiple sites
M1A.4	M1A	Other secondary chronic gout
M1A.40	M1A.4	Other secondary chronic gout, unspecified site
M1A.41	M1A.4	Other secondary chronic gout, shoulder
M1A.411	M1A.41	Other secondary chronic gout, right shoulder
M1A.412	M1A.41	Other secondary chronic gout, left shoulder
M1A.419	M1A.41	Other secondary chronic gout, unspecified shoulder
M1A.42	M1A.4	Other secondary chronic gout, elbow
M1A.421	M1A.42	Other secondary chronic gout, right elbow
M1A.422	M1A.42	Other secondary chronic gout, left elbow
M1A.429	M1A.42	Other secondary chronic gout, unspecified elbow
M1A.43	M1A.4	Other secondary chronic gout, wrist
M1A.431	M1A.43	Other secondary chronic gout, right wrist
M1A.432	M1A.43	Other secondary chronic gout, left wrist
M1A.439	M1A.43	Other secondary chronic gout, unspecified wrist
M1A.44	M1A.4	Other secondary chronic gout, hand
M1A.441	M1A.44	Other secondary chronic gout, right hand
M1A.442	M1A.44	Other secondary chronic gout, left hand
M1A.449	M1A.44	Other secondary chronic gout, unspecified hand
M1A.45	M1A.4	Other secondary chronic gout, hip
M1A.451	M1A.45	Other secondary chronic gout, right hip
M1A.452	M1A.45	Other secondary chronic gout, left hip
M1A.459	M1A.45	Other secondary chronic gout, unspecified hip
M1A.46	M1A.4	Other secondary chronic gout, knee
M1A.461	M1A.46	Other secondary chronic gout, right knee
M1A.462	M1A.46	Other secondary chronic gout, left knee
M1A.469	M1A.46	Other secondary chronic gout, unspecified knee
M1A.47	M1A.4	Other secondary chronic gout, ankle and foot
M1A.471	M1A.47	Other secondary chronic gout, right ankle and foot
M1A.472	M1A.47	Other secondary chronic gout, left ankle and foot
M1A.479	M1A.47	Other secondary chronic gout, unspecified ankle and foot
M1A.48	M1A.4	Other secondary chronic gout, vertebrae
M1A.49	M1A.4	Other secondary chronic gout, multiple sites
M1A.9	M1A	Chronic gout, unspecified
M10	M05-M14	Gout
M10.0	M10	Idiopathic gout
M10.00	M10.0	Idiopathic gout, unspecified site
M10.01	M10.0	Idiopathic gout, shoulder
M10.011	M10.01	Idiopathic gout, right shoulder
M10.012	M10.01	Idiopathic gout, left shoulder
M10.019	M10.01	Idiopathic gout, unspecified shoulder
M10.02	M10.0	Idiopathic gout, elbow
M10.021	M10.02	Idiopathic gout, right elbow
M10.022	M10.02	Idiopathic gout, left elbow
M10.029	M10.02	Idiopathic gout, unspecified elbow
M10.03	M10.0	Idiopathic gout, wrist
M10.031	M10.03	Idiopathic gout, right wrist
M10.032	M10.03	Idiopathic gout, left wrist
M10.039	M10.03	Idiopathic gout, unspecified wrist
M10.04	M10.0	Idiopathic gout, hand
M10.041	M10.04	Idiopathic gout, right hand
M10.042	M10.04	Idiopathic gout, left hand
M10.049	M10.04	Idiopathic gout, unspecified hand
M10.05	M10.0	Idiopathic gout, hip
M10.051	M10.05	Idiopathic gout, right hip
M10.052	M10.05	Idiopathic gout, left hip
M10.059	M10.05	Idiopathic gout, unspecified hip
M10.06	M10.0	Idiopathic gout, knee
M10.061	M10.06	Idiopathic gout, right knee
M10.062	M10.06	Idiopathic gout, left knee
M10.069	M10.06	Idiopathic gout, unspecified knee
M10.07	M10.0	Idiopathic gout, ankle and foot
M10.071	M10.07	Idiopathic gout, right ankle and foot
M10.072	M10.07	Idiopathic gout, left ankle and foot
M10.079	M10.07	Idiopathic gout, unspecified ankle and foot
M10.08	M10.0	Idiopathic gout, vertebrae
M10.09	M10.0	Idiopathic gout, multiple sites
M10.1	M10	Lead-induced gout
M10.10	M10.1	Lead-induced gout, unspecified site
M10.11	M10.1	Lead-induced gout, shoulder
M10.111	M10.11	Lead-induced gout, right shoulder
M10.112	M10.11	Lead-induced gout, left shoulder
M10.119	M10.11	Lead-induced gout, unspecified shoulder
M10.12	M10.1	Lead-induced gout, elbow
M10.121	M10.12	Lead-induced gout, right elbow
M10.122	M10.12	Lead-induced gout, left elbow
M10.129	M10.12	Lead-induced gout, unspecified elbow
M10.13	M10.1	Lead-induced gout, wrist
M10.131	M10.13	Lead-induced gout, right wrist
M10.132	M10.13	Lead-induced gout, left wrist
M10.139	M10.13	Lead-induced gout, unspecified wrist
M10.14	M10.1	Lead-induced gout, hand
M10.141	M10.14	Lead-induced gout, right hand
M10.142	M10.14	Lead-induced gout, left hand
M10.149	M10.14	Lead-induced gout, unspecified hand
M10.15	M10.1	Lead-induced gout, hip
M10.151	M10.15	Lead-induced gout, right hip
M10.152	M10.15	Lead-induced gout, left hip
M10.159	M10.15	Lead-induced gout, unspecified hip
M10.16	M10.1	Lead-induced gout, knee
M10.161	M10.16	Lead-induced gout, right knee
M10.162	M10.16	Lead-induced gout, left knee
M10.169	M10.16	Lead-induced gout, unspecified knee
M10.17	M10.1	Lead-induced gout, ankle and foot
M10.171	M10.17	Lead-induced gout, right ankle and foot
M10.172	M10.17	Lead-induced gout, left ankle and foot
M10.179	M10.17	Lead-induced gout, unspecified ankle and foot
M10.18	M10.1	Lead-induced gout, vertebrae
M10.19	M10.1	Lead-induced gout, multiple sites
M10.2	M10	Drug-induced gout
M10.20	M10.2	Drug-induced gout, unspecified site
M10.21	M10.2	Drug-induced gout, shoulder
M10.211	M10.21	Drug-induced gout, right shoulder
M10.212	M10.21	Drug-induced gout, left shoulder
M10.219	M10.21	Drug-induced gout, unspecified shoulder
M10.22	M10.2	Drug-induced gout, elbow
M10.221	M10.22	Drug-induced gout, right elbow
M10.222	M10.22	Drug-induced gout, left elbow
M10.229	M10.22	Drug-induced gout, unspecified elbow
M10.23	M10.2	Drug-induced gout, wrist
M10.231	M10.23	Drug-induced gout, right wrist
M10.232	M10.23	Drug-induced gout, left wrist
M10.239	M10.23	Drug-induced gout, unspecified wrist
M10.24	M10.2	Drug-induced gout, hand
M10.241	M10.24	Drug-induced gout, right hand
M10.242	M10.24	Drug-induced gout, left hand
M10.249	M10.24	Drug-induced gout, unspecified hand
M10.25	M10.2	Drug-induced gout, hip
M10.251	M10.25	Drug-induced gout, right hip
M10.252	M10.25	Drug-induced gout, left hip
M10.259	M10.25	Drug-induced gout, unspecified hip
M10.26	M10.2	Drug-induced gout, knee
M10.261	M10.26	Drug-induced gout, right knee
M10.262	M10.26	Drug-induced gout, left knee
M10.269	M10.26	Drug-induced gout, unspecified knee
M10.27	M10.2	Drug-induced gout, ankle and foot
M10.271	M10.27	Drug-induced gout, right ankle and foot
M10.272	M10.27	Drug-induced gout, left ankle and foot
M10.279	M10.27	Drug-induced gout, unspecified ankle and foot
M10.28	M10.2	Drug-induced gout, vertebrae
M10.29	M10.2	Drug-induced gout, multiple sites
M10.3	M10	Gout due to renal impairment
M10.30	M10.3	Gout due to renal impairment, unspecified site
M10.31	M10.3	Gout due to renal impairment, shoulder
M10.311	M10.31	Gout due to renal impairment, right shoulder
M10.312	M10.31	Gout due to renal impairment, left shoulder
M10.319	M10.31	Gout due to renal impairment, unspecified shoulder
M10.32	M10.3	Gout due to renal impairment, elbow
M10.321	M10.32	Gout due to renal impairment, right elbow
M10.322	M10.32	Gout due to renal impairment, left elbow
M10.329	M10.32	Gout due to renal impairment, unspecified elbow
M10.33	M10.3	Gout due to renal impairment, wrist
M10.331	M10.33	Gout due to renal impairment, right wrist
M10.332	M10.33	Gout due to renal impairment, left wrist
M10.339	M10.33	Gout due to renal impairment, unspecified wrist
M10.34	M10.3	Gout due to renal impairment, hand
M10.341	M10.34	Gout due to renal impairment, right hand
M10.342	M10.34	Gout due to renal impairment, left hand
M10.349	M10.34	Gout due to renal impairment, unspecified hand
M10.35	M10.3	Gout due to renal impairment, hip
M10.351	M10.35	Gout due to renal impairment, right hip
M10.352	M10.35	Gout due to renal impairment, left hip
M10.359	M10.35	Gout due to renal impairment, unspecified hip
M10.36	M10.3	Gout due to renal impairment, knee
M10.361	M10.36	Gout due to renal impairment, right knee
M10.362	M10.36	Gout due to renal impairment, left knee
M10.369	M10.36	Gout due to renal impairment, unspecified knee
M10.37	M10.3	Gout due to renal impairment, ankle and foot
M10.371	M10.37	Gout due to renal impairment, right ankle and foot
M10.372	M10.37	Gout due to renal impairment, left ankle and foot
M10.379	M10.37	Gout due to renal impairment, unspecified ankle and foot
M10.38	M10.3	Gout due to renal impairment, vertebrae
M10.39	M10.3	Gout due to renal impairment, multiple sites
M10.4	M10	Other secondary gout
M10.40	M10.4	Other secondary gout, unspecified site
M10.41	M10.4	Other secondary gout, shoulder
M10.411	M10.41	Other secondary gout, right shoulder
M10.412	M10.41	Other secondary gout, left shoulder
M10.419	M10.41	Other secondary gout, unspecified shoulder
M10.42	M10.4	Other secondary gout, elbow
M10.421	M10.42	Other secondary gout, right elbow
M10.422	M10.42	Other secondary gout, left elbow
M10.429	M10.42	Other secondary gout, unspecified elbow
M10.43	M10.4	Other secondary gout, wrist
M10.431	M10.43	Other secondary gout, right wrist
M10.432	M10.43	Other secondary gout, left wrist
M10.439	M10.43	Other secondary gout, unspecified wrist
M10.44	M10.4	Other secondary gout, hand
M10.441	M10.44	Other secondary gout, right hand
M10.442	M10.44	Other secondary gout, left hand
M10.449	M10.44	Other secondary gout, unspecified hand
M10.45	M10.4	Other secondary gout, hip
M10.451	M10.45	Other secondary gout, right hip
M10.452	M10.45	Other secondary gout, left hip
M10.459	M10.45	Other secondary gout, unspecified hip
M10.46	M10.4	Other secondary gout, knee
M10.461	M10.46	Other secondary gout, right knee
M10.462	M10.46	Other secondary gout, left knee
M10.469	M10.46	Other secondary gout, unspecified knee
M10.47	M10.4	Other secondary gout, ankle and foot
M10.471	M10.47	Other secondary gout, right ankle and foot
M10.472	M10.47	Other secondary gout, left ankle and foot
M10.479	M10.47	Other secondary gout, unspecified ankle and foot
M10.48	M10.4	Other secondary gout, vertebrae
M10.49	M10.4	Other secondary gout, multiple sites
M10.9	M10	Gout, unspecified
M11	M05-M14	Other crystal arthropathies
M11.0	M11	Hydroxyapatite deposition disease
M11.00	M11.0	Hydroxyapatite deposition disease, unspecified site
M11.01	M11.0	Hydroxyapatite deposition disease, shoulder
M11.011	M11.01	Hydroxyapatite deposition disease, right shoulder
M11.012	M11.01	Hydroxyapatite deposition disease, left shoulder
M11.019	M11.01	Hydroxyapatite deposition disease, unspecified shoulder
M11.02	M11.0	Hydroxyapatite deposition disease, elbow
M11.021	M11.02	Hydroxyapatite deposition disease, right elbow
M11.022	M11.02	Hydroxyapatite deposition disease, left elbow
M11.029	M11.02	Hydroxyapatite deposition disease, unspecified elbow
M11.03	M11.0	Hydroxyapatite deposition disease, wrist
M11.031	M11.03	Hydroxyapatite deposition disease, right wrist
M11.032	M11.03	Hydroxyapatite deposition disease, left wrist
M11.039	M11.03	Hydroxyapatite deposition disease, unspecified wrist
M11.04	M11.0	Hydroxyapatite deposition disease, hand
M11.041	M11.04	Hydroxyapatite deposition disease, right hand
M11.042	M11.04	Hydroxyapatite deposition disease, left hand
M11.049	M11.04	Hydroxyapatite deposition disease, unspecified hand
M11.05	M11.0	Hydroxyapatite deposition disease, hip
M11.051	M11.05	Hydroxyapatite deposition disease, right hip
M11.052	M11.05	Hydroxyapatite deposition disease, left hip
M11.059	M11.05	Hydroxyapatite deposition disease, unspecified hip
M11.06	M11.0	Hydroxyapatite deposition disease, knee
M11.061	M11.06	Hydroxyapatite deposition disease, right knee
M11.062	M11.06	Hydroxyapatite deposition disease, left knee
M11.069	M11.06	Hydroxyapatite deposition disease, unspecified knee
M11.07	M11.0	Hydroxyapatite deposition disease, ankle and foot
M11.071	M11.07	Hydroxyapatite deposition disease, right ankle and foot
M11.072	M11.07	Hydroxyapatite deposition disease, left ankle and foot
M11.079	M11.07	Hydroxyapatite deposition disease, unspecified ankle and foot
M11.08	M11.0	Hydroxyapatite deposition disease, vertebrae
M11.09	M11.0	Hydroxyapatite deposition disease, multiple sites
M11.1	M11	Familial chondrocalcinosis
M11.10	M11.1	Familial chondrocalcinosis, unspecified site
M11.11	M11.1	Familial chondrocalcinosis, shoulder
M11.111	M11.11	Familial chondrocalcinosis, right shoulder
M11.112	M11.11	Familial chondrocalcinosis, left shoulder
M11.119	M11.11	Familial chondrocalcinosis, unspecified shoulder
M11.12	M11.1	Familial chondrocalcinosis, elbow
M11.121	M11.12	Familial chondrocalcinosis, right elbow
M11.122	M11.12	Familial chondrocalcinosis, left elbow
M11.129	M11.12	Familial chondrocalcinosis, unspecified elbow
M11.13	M11.1	Familial chondrocalcinosis, wrist
M11.131	M11.13	Familial chondrocalcinosis, right wrist
M11.132	M11.13	Familial chondrocalcinosis, left wrist
M11.139	M11.13	Familial chondrocalcinosis, unspecified wrist
M11.14	M11.1	Familial chondrocalcinosis, hand
M11.141	M11.14	Familial chondrocalcinosis, right hand
M11.142	M11.14	Familial chondrocalcinosis, left hand
M11.149	M11.14	Familial chondrocalcinosis, unspecified hand
M11.15	M11.1	Familial chondrocalcinosis, hip
M11.151	M11.15	Familial chondrocalcinosis, right hip
M11.152	M11.15	Familial chondrocalcinosis, left hip
M11.159	M11.15	Familial chondrocalcinosis, unspecified hip
M11.16	M11.1	Familial chondrocalcinosis, knee
M11.161	M11.16	Familial chondrocalcinosis, right knee
M11.162	M11.16	Familial chondrocalcinosis, left knee
M11.169	M11.16	Familial chondrocalcinosis, unspecified knee
M11.17	M11.1	Familial chondrocalcinosis, ankle and foot
M11.171	M11.17	Familial chondrocalcinosis, right ankle and foot
M11.172	M11.17	Familial chondrocalcinosis, left ankle and foot
M11.179	M11.17	Familial chondrocalcinosis, unspecified ankle and foot
M11.18	M11.1	Familial chondrocalcinosis, vertebrae
M11.19	M11.1	Familial chondrocalcinosis, multiple sites
M11.2	M11	Other chondrocalcinosis
M11.20	M11.2	Other chondrocalcinosis, unspecified site
M11.21	M11.2	Other chondrocalcinosis, shoulder
M11.211	M11.21	Other chondrocalcinosis, right shoulder
M11.212	M11.21	Other chondrocalcinosis, left shoulder
M11.219	M11.21	Other chondrocalcinosis, unspecified shoulder
M11.22	M11.2	Other chondrocalcinosis, elbow
M11.221	M11.22	Other chondrocalcinosis, right elbow
M11.222	M11.22	Other chondrocalcinosis, left elbow
M11.229	M11.22	Other chondrocalcinosis, unspecified elbow
M11.23	M11.2	Other chondrocalcinosis, wrist
M11.231	M11.23	Other chondrocalcinosis, right wrist
M11.232	M11.23	Other chondrocalcinosis, left wrist
M11.239	M11.23	Other chondrocalcinosis, unspecified wrist
M11.24	M11.2	Other chondrocalcinosis, hand
M11.241	M11.24	Other chondrocalcinosis, right hand
M11.242	M11.24	Other chondrocalcinosis, left hand
M11.249	M11.24	Other chondrocalcinosis, unspecified hand
M11.25	M11.2	Other chondrocalcinosis, hip
M11.251	M11.25	Other chondrocalcinosis, right hip
M11.252	M11.25	Other chondrocalcinosis, left hip
M11.259	M11.25	Other chondrocalcinosis, unspecified hip
M11.26	M11.2	Other chondrocalcinosis, knee
M11.261	M11.26	Other chondrocalcinosis, right knee
M11.262	M11.26	Other chondrocalcinosis, left knee
M11.269	M11.26	Other chondrocalcinosis, unspecified knee
M11.27	M11.2	Other chondrocalcinosis, ankle and foot
M11.271	M11.27	Other chondrocalcinosis, right ankle and foot
M11.272	M11.27	Other chondrocalcinosis, left ankle and foot
M11.279	M11.27	Other chondrocalcinosis, unspecified ankle and foot
M11.28	M11.2	Other chondrocalcinosis, vertebrae
M11.29	M11.2	Other chondrocalcinosis, multiple sites
M11.8	M11	Other specified crystal arthropathies
M11.80	M11.8	Other specified crystal arthropathies, unspecified site
M11.81	M11.8	Other specified crystal arthropathies, shoulder
M11.811	M11.81	Other specified crystal arthropathies, right shoulder
M11.812	M11.81	Other specified crystal arthropathies, left shoulder
M11.819	M11.81	Other specified crystal arthropathies, unspecified shoulder
M11.82	M11.8	Other specified crystal arthropathies, elbow
M11.821	M11.82	Other specified crystal arthropathies, right elbow
M11.822	M11.82	Other specified crystal arthropathies, left elbow
M11.829	M11.82	Other specified crystal arthropathies, unspecified elbow
M11.83	M11.8	Other specified crystal arthropathies, wrist
M11.831	M11.83	Other specified crystal arthropathies, right wrist
M11.832	M11.83	Other specified crystal arthropathies, left wrist
M11.839	M11.83	Other specified crystal arthropathies, unspecified wrist
M11.84	M11.8	Other specified crystal arthropathies, hand
M11.841	M11.84	Other specified crystal arthropathies, right hand
M11.842	M11.84	Other specified crystal arthropathies, left hand
M11.849	M11.84	Other specified crystal arthropathies, unspecified hand
M11.85	M11.8	Other specified crystal arthropathies, hip
M11.851	M11.85	Other specified crystal arthropathies, right hip
M11.852	M11.85	Other specified crystal arthropathies, left hip
M11.859	M11.85	Other specified crystal arthropathies, unspecified hip
M11.86	M11.8	Other specified crystal arthropathies, knee
M11.861	M11.86	Other specified crystal arthropathies, right knee
M11.862	M11.86	Other specified crystal arthropathies, left knee
M11.869	M11.86	Other specified crystal arthropathies, unspecified knee
M11.87	M11.8	Other specified crystal arthropathies, ankle and foot
M11.871	M11.87	Other specified crystal arthropathies, right ankle and foot
M11.872	M11.87	Other specified crystal arthropathies, left ankle and foot
M11.879	M11.87	Other specified crystal arthropathies, unspecified ankle and foot
M11.88	M11.8	Other specified crystal arthropathies, vertebrae
M11.89	M11.8	Other specified crystal arthropathies, multiple sites
M11.9	M11	Crystal arthropathy, unspecified
M12	M05-M14	Other and unspecified arthropathy
M12.0	M12	Chronic postrheumatic arthropathy [Jaccoud]
M12.00	M12.0	Chronic postrheumatic arthropathy [Jaccoud], unspecified site
M12.01	M12.0	Chronic postrheumatic arthropathy [Jaccoud], shoulder
M12.011	M12.01	Chronic postrheumatic arthropathy [Jaccoud], right shoulder
M12.012	M12.01	Chronic postrheumatic arthropathy [Jaccoud], left shoulder
M12.019	M12.01	Chronic postrheumatic arthropathy [Jaccoud], unspecified shoulder
M12.02	M12.0	Chronic postrheumatic arthropathy [Jaccoud], elbow
M12.021	M12.02	Chronic postrheumatic arthropathy [Jaccoud], right elbow
M12.022	M12.02	Chronic postrheumatic arthropathy [Jaccoud], left elbow
M12.029	M12.02	Chronic postrheumatic arthropathy [Jaccoud], unspecified elbow
M12.03	M12.0	Chronic postrheumatic arthropathy [Jaccoud], wrist
M12.031	M12.03	Chronic postrheumatic arthropathy [Jaccoud], right wrist
M12.032	M12.03	Chronic postrheumatic arthropathy [Jaccoud], left wrist
M12.039	M12.03	Chronic postrheumatic arthropathy [Jaccoud], unspecified wrist
M12.04	M12.0	Chronic postrheumatic arthropathy [Jaccoud], hand
M12.041	M12.04	Chronic postrheumatic arthropathy [Jaccoud], right hand
M12.042	M12.04	Chronic postrheumatic arthropathy [Jaccoud], left hand
M12.049	M12.04	Chronic postrheumatic arthropathy [Jaccoud], unspecified hand
M12.05	M12.0	Chronic postrheumatic arthropathy [Jaccoud], hip
M12.051	M12.05	Chronic postrheumatic arthropathy [Jaccoud], right hip
M12.052	M12.05	Chronic postrheumatic arthropathy [Jaccoud], left hip
M12.059	M12.05	Chronic postrheumatic arthropathy [Jaccoud], unspecified hip
M12.06	M12.0	Chronic postrheumatic arthropathy [Jaccoud], knee
M12.061	M12.06	Chronic postrheumatic arthropathy [Jaccoud], right knee
M12.062	M12.06	Chronic postrheumatic arthropathy [Jaccoud], left knee
M12.069	M12.06	Chronic postrheumatic arthropathy [Jaccoud], unspecified knee
M12.07	M12.0	Chronic postrheumatic arthropathy [Jaccoud], ankle and foot
M12.071	M12.07	Chronic postrheumatic arthropathy [Jaccoud], right ankle and foot
M12.072	M12.07	Chronic postrheumatic arthropathy [Jaccoud], left ankle and foot
M12.079	M12.07	Chronic postrheumatic arthropathy [Jaccoud], unspecified ankle and foot
M12.08	M12.0	Chronic postrheumatic arthropathy [Jaccoud], other specified site
M12.09	M12.0	Chronic postrheumatic arthropathy [Jaccoud], multiple sites
M12.1	M12	Kaschin-Beck disease
M12.10	M12.1	Kaschin-Beck disease, unspecified site
M12.11	M12.1	Kaschin-Beck disease, shoulder
M12.111	M12.11	Kaschin-Beck disease, right shoulder
M12.112	M12.11	Kaschin-Beck disease, left shoulder
M12.119	M12.11	Kaschin-Beck disease, unspecified shoulder
M12.12	M12.1	Kaschin-Beck disease, elbow
M12.121	M12.12	Kaschin-Beck disease, right elbow
M12.122	M12.12	Kaschin-Beck disease, left elbow
M12.129	M12.12	Kaschin-Beck disease, unspecified elbow
M12.13	M12.1	Kaschin-Beck disease, wrist
M12.131	M12.13	Kaschin-Beck disease, right wrist
M12.132	M12.13	Kaschin-Beck disease, left wrist
M12.139	M12.13	Kaschin-Beck disease, unspecified wrist
M12.14	M12.1	Kaschin-Beck disease, hand
M12.141	M12.14	Kaschin-Beck disease, right hand
M12.142	M12.14	Kaschin-Beck disease, left hand
M12.149	M12.14	Kaschin-Beck disease, unspecified hand
M12.15	M12.1	Kaschin-Beck disease, hip
M12.151	M12.15	Kaschin-Beck disease, right hip
M12.152	M12.15	Kaschin-Beck disease, left hip
M12.159	M12.15	Kaschin-Beck disease, unspecified hip
M12.16	M12.1	Kaschin-Beck disease, knee
M12.161	M12.16	Kaschin-Beck disease, right knee
M12.162	M12.16	Kaschin-Beck disease, left knee
M12.169	M12.16	Kaschin-Beck disease, unspecified knee
M12.17	M12.1	Kaschin-Beck disease, ankle and foot
M12.171	M12.17	Kaschin-Beck disease, right ankle and foot
M12.172	M12.17	Kaschin-Beck disease, left ankle and foot
M12.179	M12.17	Kaschin-Beck disease, unspecified ankle and foot
M12.18	M12.1	Kaschin-Beck disease, vertebrae
M12.19	M12.1	Kaschin-Beck disease, multiple sites
M12.2	M12	Villonodular synovitis (pigmented)
M12.20	M12.2	Villonodular synovitis (pigmented), unspecified site
M12.21	M12.2	Villonodular synovitis (pigmented), shoulder
M12.211	M12.21	Villonodular synovitis (pigmented), right shoulder
M12.212	M12.21	Villonodular synovitis (pigmented), left shoulder
M12.219	M12.21	Villonodular synovitis (pigmented), unspecified shoulder
M12.22	M12.2	Villonodular synovitis (pigmented), elbow
M12.221	M12.22	Villonodular synovitis (pigmented), right elbow
M12.222	M12.22	Villonodular synovitis (pigmented), left elbow
M12.229	M12.22	Villonodular synovitis (pigmented), unspecified elbow
M12.23	M12.2	Villonodular synovitis (pigmented), wrist
M12.231	M12.23	Villonodular synovitis (pigmented), right wrist
M12.232	M12.23	Villonodular synovitis (pigmented), left wrist
M12.239	M12.23	Villonodular synovitis (pigmented), unspecified wrist
M12.24	M12.2	Villonodular synovitis (pigmented), hand
M12.241	M12.24	Villonodular synovitis (pigmented), right hand
M12.242	M12.24	Villonodular synovitis (pigmented), left hand
M12.249	M12.24	Villonodular synovitis (pigmented), unspecified hand
M12.25	M12.2	Villonodular synovitis (pigmented), hip
M12.251	M12.25	Villonodular synovitis (pigmented), right hip
M12.252	M12.25	Villonodular synovitis (pigmented), left hip
M12.259	M12.25	Villonodular synovitis (pigmented), unspecified hip
M12.26	M12.2	Villonodular synovitis (pigmented), knee
M12.261	M12.26	Villonodular synovitis (pigmented), right knee
M12.262	M12.26	Villonodular synovitis (pigmented), left knee
M12.269	M12.26	Villonodular synovitis (pigmented), unspecified knee
M12.27	M12.2	Villonodular synovitis (pigmented), ankle and foot
M12.271	M12.27	Villonodular synovitis (pigmented), right ankle and foot
M12.272	M12.27	Villonodular synovitis (pigmented), left ankle and foot
M12.279	M12.27	Villonodular synovitis (pigmented), unspecified ankle and foot
M12.28	M12.2	Villonodular synovitis (pigmented), other specified site
M12.29	M12.2	Villonodular synovitis (pigmented), multiple sites
M12.3	M12	Palindromic rheumatism
M12.30	M12.3	Palindromic rheumatism, unspecified site
M12.31	M12.3	Palindromic rheumatism, shoulder
M12.311	M12.31	Palindromic rheumatism, right shoulder
M12.312	M12.31	Palindromic rheumatism, left shoulder
M12.319	M12.31	Palindromic rheumatism, unspecified shoulder
M12.32	M12.3	Palindromic rheumatism, elbow
M12.321	M12.32	Palindromic rheumatism, right elbow
M12.322	M12.32	Palindromic rheumatism, left elbow
M12.329	M12.32	Palindromic rheumatism, unspecified elbow
M12.33	M12.3	Palindromic rheumatism, wrist
M12.331	M12.33	Palindromic rheumatism, right wrist
M12.332	M12.33	Palindromic rheumatism, left wrist
M12.339	M12.33	Palindromic rheumatism, unspecified wrist
M12.34	M12.3	Palindromic rheumatism, hand
M12.341	M12.34	Palindromic rheumatism, right hand
M12.342	M12.34	Palindromic rheumatism, left hand
M12.349	M12.34	Palindromic rheumatism, unspecified hand
M12.35	M12.3	Palindromic rheumatism, hip
M12.351	M12.35	Palindromic rheumatism, right hip
M12.352	M12.35	Palindromic rheumatism, left hip
M12.359	M12.35	Palindromic rheumatism, unspecified hip
M12.36	M12.3	Palindromic rheumatism, knee
M12.361	M12.36	Palindromic rheumatism, right knee
M12.362	M12.36	Palindromic rheumatism, left knee
M12.369	M12.36	Palindromic rheumatism, unspecified knee
M12.37	M12.3	Palindromic rheumatism, ankle and foot
M12.371	M12.37	Palindromic rheumatism, right ankle and foot
M12.372	M12.37	Palindromic rheumatism, left ankle and foot
M12.379	M12.37	Palindromic rheumatism, unspecified ankle and foot
M12.38	M12.3	Palindromic rheumatism, other specified site
M12.39	M12.3	Palindromic rheumatism, multiple sites
M12.4	M12	Intermittent hydrarthrosis
M12.40	M12.4	Intermittent hydrarthrosis, unspecified site
M12.41	M12.4	Intermittent hydrarthrosis, shoulder
M12.411	M12.41	Intermittent hydrarthrosis, right shoulder
M12.412	M12.41	Intermittent hydrarthrosis, left shoulder
M12.419	M12.41	Intermittent hydrarthrosis, unspecified shoulder
M12.42	M12.4	Intermittent hydrarthrosis, elbow
M12.421	M12.42	Intermittent hydrarthrosis, right elbow
M12.422	M12.42	Intermittent hydrarthrosis, left elbow
M12.429	M12.42	Intermittent hydrarthrosis, unspecified elbow
M12.43	M12.4	Intermittent hydrarthrosis, wrist
M12.431	M12.43	Intermittent hydrarthrosis, right wrist
M12.432	M12.43	Intermittent hydrarthrosis, left wrist
M12.439	M12.43	Intermittent hydrarthrosis, unspecified wrist
M12.44	M12.4	Intermittent hydrarthrosis, hand
M12.441	M12.44	Intermittent hydrarthrosis, right hand
M12.442	M12.44	Intermittent hydrarthrosis, left hand
M12.449	M12.44	Intermittent hydrarthrosis, unspecified hand
M12.45	M12.4	Intermittent hydrarthrosis, hip
M12.451	M12.45	Intermittent hydrarthrosis, right hip
M12.452	M12.45	Intermittent hydrarthrosis, left hip
M12.459	M12.45	Intermittent hydrarthrosis, unspecified hip
M12.46	M12.4	Intermittent hydrarthrosis, knee
M12.461	M12.46	Intermittent hydrarthrosis, right knee
M12.462	M12.46	Intermittent hydrarthrosis, left knee
M12.469	M12.46	Intermittent hydrarthrosis, unspecified knee
M12.47	M12.4	Intermittent hydrarthrosis, ankle and foot
M12.471	M12.47	Intermittent hydrarthrosis, right ankle and foot
M12.472	M12.47	Intermittent hydrarthrosis, left ankle and foot
M12.479	M12.47	Intermittent hydrarthrosis, unspecified ankle and foot
M12.48	M12.4	Intermittent hydrarthrosis, other site
M12.49	M12.4	Intermittent hydrarthrosis, multiple sites
M12.5	M12	Traumatic arthropathy
M12.50	M12.5	Traumatic arthropathy, unspecified site
M12.51	M12.5	Traumatic arthropathy, shoulder
M12.511	M12.51	Traumatic arthropathy, right shoulder
M12.512	M12.51	Traumatic arthropathy, left shoulder
M12.519	M12.51	Traumatic arthropathy, unspecified shoulder
M12.52	M12.5	Traumatic arthropathy, elbow
M12.521	M12.52	Traumatic arthropathy, right elbow
M12.522	M12.52	Traumatic arthropathy, left elbow
M12.529	M12.52	Traumatic arthropathy, unspecified elbow
M12.53	M12.5	Traumatic arthropathy, wrist
M12.531	M12.53	Traumatic arthropathy, right wrist
M12.532	M12.53	Traumatic arthropathy, left wrist
M12.539	M12.53	Traumatic arthropathy, unspecified wrist
M12.54	M12.5	Traumatic arthropathy, hand
M12.541	M12.54	Traumatic arthropathy, right hand
M12.542	M12.54	Traumatic arthropathy, left hand
M12.549	M12.54	Traumatic arthropathy, unspecified hand
M12.55	M12.5	Traumatic arthropathy, hip
M12.551	M12.55	Traumatic arthropathy, right hip
M12.552	M12.55	Traumatic arthropathy, left hip
M12.559	M12.55	Traumatic arthropathy, unspecified hip
M12.56	M12.5	Traumatic arthropathy, knee
M12.561	M12.56	Traumatic arthropathy, right knee
M12.562	M12.56	Traumatic arthropathy, left knee
M12.569	M12.56	Traumatic arthropathy, unspecified knee
M12.57	M12.5	Traumatic arthropathy, ankle and foot
M12.571	M12.57	Traumatic arthropathy, right ankle and foot
M12.572	M12.57	Traumatic arthropathy, left ankle and foot
M12.579	M12.57	Traumatic arthropathy, unspecified ankle and foot
M12.58	M12.5	Traumatic arthropathy, other specified site
M12.59	M12.5	Traumatic arthropathy, multiple sites
M12.8	M12	Other specific arthropathies, not elsewhere classified
M12.80	M12.8	Other specific arthropathies, not elsewhere classified, unspecified site
M12.81	M12.8	Other specific arthropathies, not elsewhere classified, shoulder
M12.811	M12.81	Other specific arthropathies, not elsewhere classified, right shoulder
M12.812	M12.81	Other specific arthropathies, not elsewhere classified, left shoulder
M12.819	M12.81	Other specific arthropathies, not elsewhere classified, unspecified shoulder
M12.82	M12.8	Other specific arthropathies, not elsewhere classified, elbow
M12.821	M12.82	Other specific arthropathies, not elsewhere classified, right elbow
M12.822	M12.82	Other specific arthropathies, not elsewhere classified, left elbow
M12.829	M12.82	Other specific arthropathies, not elsewhere classified, unspecified elbow
M12.83	M12.8	Other specific arthropathies, not elsewhere classified, wrist
M12.831	M12.83	Other specific arthropathies, not elsewhere classified, right wrist
M12.832	M12.83	Other specific arthropathies, not elsewhere classified, left wrist
M12.839	M12.83	Other specific arthropathies, not elsewhere classified, unspecified wrist
M12.84	M12.8	Other specific arthropathies, not elsewhere classified, hand
M12.841	M12.84	Other specific arthropathies, not elsewhere classified, right hand
M12.842	M12.84	Other specific arthropathies, not elsewhere classified, left hand
M12.849	M12.84	Other specific arthropathies, not elsewhere classified, unspecified hand
M12.85	M12.8	Other specific arthropathies, not elsewhere classified, hip
M12.851	M12.85	Other specific arthropathies, not elsewhere classified, right hip
M12.852	M12.85	Other specific arthropathies, not elsewhere classified, left hip
M12.859	M12.85	Other specific arthropathies, not elsewhere classified, unspecified hip
M12.86	M12.8	Other specific arthropathies, not elsewhere classified, knee
M12.861	M12.86	Other specific arthropathies, not elsewhere classified, right knee
M12.862	M12.86	Other specific arthropathies, not elsewhere classified, left knee
M12.869	M12.86	Other specific arthropathies, not elsewhere classified, unspecified knee
M12.87	M12.8	Other specific arthropathies, not elsewhere classified, ankle and foot
M12.871	M12.87	Other specific arthropathies, not elsewhere classified, right ankle and foot
M12.872	M12.87	Other specific arthropathies, not elsewhere classified, left ankle and foot
M12.879	M12.87	Other specific arthropathies, not elsewhere classified, unspecified ankle and foot
M12.88	M12.8	Other specific arthropathies, not elsewhere classified, other specified site
M12.89	M12.8	Other specific arthropathies, not elsewhere classified, multiple sites
M12.9	M12	Arthropathy, unspecified
M13	M05-M14	Other arthritis
M13.0	M13	Polyarthritis, unspecified
M13.1	M13	Monoarthritis, not elsewhere classified
M13.10	M13.1	Monoarthritis, not elsewhere classified, unspecified site
M13.11	M13.1	Monoarthritis, not elsewhere classified, shoulder
M13.111	M13.11	Monoarthritis, not elsewhere classified, right shoulder
M13.112	M13.11	Monoarthritis, not elsewhere classified, left shoulder
M13.119	M13.11	Monoarthritis, not elsewhere classified, unspecified shoulder
M13.12	M13.1	Monoarthritis, not elsewhere classified, elbow
M13.121	M13.12	Monoarthritis, not elsewhere classified, right elbow
M13.122	M13.12	Monoarthritis, not elsewhere classified, left elbow
M13.129	M13.12	Monoarthritis, not elsewhere classified, unspecified elbow
M13.13	M13.1	Monoarthritis, not elsewhere classified, wrist
M13.131	M13.13	Monoarthritis, not elsewhere classified, right wrist
M13.132	M13.13	Monoarthritis, not elsewhere classified, left wrist
M13.139	M13.13	Monoarthritis, not elsewhere classified, unspecified wrist
M13.14	M13.1	Monoarthritis, not elsewhere classified, hand
M13.141	M13.14	Monoarthritis, not elsewhere classified, right hand
M13.142	M13.14	Monoarthritis, not elsewhere classified, left hand
M13.149	M13.14	Monoarthritis, not elsewhere classified, unspecified hand
M13.15	M13.1	Monoarthritis, not elsewhere classified, hip
M13.151	M13.15	Monoarthritis, not elsewhere classified, right hip
M13.152	M13.15	Monoarthritis, not elsewhere classified, left hip
M13.159	M13.15	Monoarthritis, not elsewhere classified, unspecified hip
M13.16	M13.1	Monoarthritis, not elsewhere classified, knee
M13.161	M13.16	Monoarthritis, not elsewhere classified, right knee
M13.162	M13.16	Monoarthritis, not elsewhere classified, left knee
M13.169	M13.16	Monoarthritis, not elsewhere classified, unspecified knee
M13.17	M13.1	Monoarthritis, not elsewhere classified, ankle and foot
M13.171	M13.17	Monoarthritis, not elsewhere classified, right ankle and foot
M13.172	M13.17	Monoarthritis, not elsewhere classified, left ankle and foot
M13.179	M13.17	Monoarthritis, not elsewhere classified, unspecified ankle and foot
M13.8	M13	Other specified arthritis
M13.80	M13.8	Other specified arthritis, unspecified site
M13.81	M13.8	Other specified arthritis, shoulder
M13.811	M13.81	Other specified arthritis, right shoulder
M13.812	M13.81	Other specified arthritis, left shoulder
M13.819	M13.81	Other specified arthritis, unspecified shoulder
M13.82	M13.8	Other specified arthritis, elbow
M13.821	M13.82	Other specified arthritis, right elbow
M13.822	M13.82	Other specified arthritis, left elbow
M13.829	M13.82	Other specified arthritis, unspecified elbow
M13.83	M13.8	Other specified arthritis, wrist
M13.831	M13.83	Other specified arthritis, right wrist
M13.832	M13.83	Other specified arthritis, left wrist
M13.839	M13.83	Other specified arthritis, unspecified wrist
M13.84	M13.8	Other specified arthritis, hand
M13.841	M13.84	Other specified arthritis, right hand
M13.842	M13.84	Other specified arthritis, left hand
M13.849	M13.84	Other specified arthritis, unspecified hand
M13.85	M13.8	Other specified arthritis, hip
M13.851	M13.85	Other specified arthritis, right hip
M13.852	M13.85	Other specified arthritis, left hip
M13.859	M13.85	Other specified arthritis, unspecified hip
M13.86	M13.8	Other specified arthritis, knee
M13.861	M13.86	Other specified arthritis, right knee
M13.862	M13.86	Other specified arthritis, left knee
M13.869	M13.86	Other specified arthritis, unspecified knee
M13.87	M13.8	Other specified arthritis, ankle and foot
M13.871	M13.87	Other specified arthritis, right ankle and foot
M13.872	M13.87	Other specified arthritis, left ankle and foot
M13.879	M13.87	Other specified arthritis, unspecified ankle and foot
M13.88	M13.8	Other specified arthritis, other site
M13.89	M13.8	Other specified arthritis, multiple sites
M14	M05-M14	Arthropathies in other diseases classified elsewhere
M14.6	M14	Charcôt's joint
M14.60	M14.6	Charcôt's joint, unspecified site
M14.61	M14.6	Charcôt's joint, shoulder
M14.611	M14.61	Charcôt's joint, right shoulder
M14.612	M14.61	Charcôt's joint, left shoulder
M14.619	M14.61	Charcôt's joint, unspecified shoulder
M14.62	M14.6	Charcôt's joint, elbow
M14.621	M14.62	Charcôt's joint, right elbow
M14.622	M14.62	Charcôt's joint, left elbow
M14.629	M14.62	Charcôt's joint, unspecified elbow
M14.63	M14.6	Charcôt's joint, wrist
M14.631	M14.63	Charcôt's joint, right wrist
M14.632	M14.63	Charcôt's joint, left wrist
M14.639	M14.63	Charcôt's joint, unspecified wrist
M14.64	M14.6	Charcôt's joint, hand
M14.641	M14.64	Charcôt's joint, right hand
M14.642	M14.64	Charcôt's joint, left hand
M14.649	M14.64	Charcôt's joint, unspecified hand
M14.65	M14.6	Charcôt's joint, hip
M14.651	M14.65	Charcôt's joint, right hip
M14.652	M14.65	Charcôt's joint, left hip
M14.659	M14.65	Charcôt's joint, unspecified hip
M14.66	M14.6	Charcôt's joint, knee
M14.661	M14.66	Charcôt's joint, right knee
M14.662	M14.66	Charcôt's joint, left knee
M14.669	M14.66	Charcôt's joint, unspecified knee
M14.67	M14.6	Charcôt's joint, ankle and foot
M14.671	M14.67	Charcôt's joint, right ankle and foot
M14.672	M14.67	Charcôt's joint, left ankle and foot
M14.679	M14.67	Charcôt's joint, unspecified ankle and foot
M14.68	M14.6	Charcôt's joint, vertebrae
M14.69	M14.6	Charcôt's joint, multiple sites
M14.8	M14	Arthropathies in other specified diseases classified elsewhere
M14.80	M14.8	Arthropathies in other specified diseases classified elsewhere, unspecified site
M14.81	M14.8	Arthropathies in other specified diseases classified elsewhere, shoulder
M14.811	M14.81	Arthropathies in other specified diseases classified elsewhere, right shoulder
M14.812	M14.81	Arthropathies in other specified diseases classified elsewhere, left shoulder
M14.819	M14.81	Arthropathies in other specified diseases classified elsewhere, unspecified shoulder
M14.82	M14.8	Arthropathies in other specified diseases classified elsewhere, elbow
M14.821	M14.82	Arthropathies in other specified diseases classified elsewhere, right elbow
M14.822	M14.82	Arthropathies in other specified diseases classified elsewhere, left elbow
M14.829	M14.82	Arthropathies in other specified diseases classified elsewhere, unspecified elbow
M14.83	M14.8	Arthropathies in other specified diseases classified elsewhere, wrist
M14.831	M14.83	Arthropathies in other specified diseases classified elsewhere, right wrist
M14.832	M14.83	Arthropathies in other specified diseases classified elsewhere, left wrist
M14.839	M14.83	Arthropathies in other specified diseases classified elsewhere, unspecified wrist
M14.84	M14.8	Arthropathies in other specified diseases classified elsewhere, hand
M14.841	M14.84	Arthropathies in other specified diseases classified elsewhere, right hand
M14.842	M14.84	Arthropathies in other specified diseases classified elsewhere, left hand
M14.849	M14.84	Arthropathies in other specified diseases classified elsewhere, unspecified hand
M14.85	M14.8	Arthropathies in other specified diseases classified elsewhere, hip
M14.851	M14.85	Arthropathies in other specified diseases classified elsewhere, right hip
M14.852	M14.85	Arthropathies in other specified diseases classified elsewhere, left hip
M14.859	M14.85	Arthropathies in other specified diseases classified elsewhere, unspecified hip
M14.86	M14.8	Arthropathies in other specified diseases classified elsewhere, knee
M14.861	M14.86	Arthropathies in other specified diseases classified elsewhere, right knee
M14.862	M14.86	Arthropathies in other specified diseases classified elsewhere, left knee
M14.869	M14.86	Arthropathies in other specified diseases classified elsewhere, unspecified knee
M14.87	M14.8	Arthropathies in other specified diseases classified elsewhere, ankle and foot
M14.871	M14.87	Arthropathies in other specified diseases classified elsewhere, right ankle and foot
M14.872	M14.87	Arthropathies in other specified diseases classified elsewhere, left ankle and foot
M14.879	M14.87	Arthropathies in other specified diseases classified elsewhere, unspecified ankle and foot
M14.88	M14.8	Arthropathies in other specified diseases classified elsewhere, vertebrae
M14.89	M14.8	Arthropathies in other specified diseases classified elsewhere, multiple sites
M15-M19	M00-M99	Osteoarthritis
M15	M15-M19	Polyosteoarthritis
M15.0	M15	Primary generalized (osteo)arthritis
M15.1	M15	Heberden's nodes (with arthropathy)
M15.2	M15	Bouchard's nodes (with arthropathy)
M15.3	M15	Secondary multiple arthritis
M15.4	M15	Erosive (osteo)arthritis
M15.8	M15	Other polyosteoarthritis
M15.9	M15	Polyosteoarthritis, unspecified
M16	M15-M19	Osteoarthritis of hip
M16.0	M16	Bilateral primary osteoarthritis of hip
M16.1	M16	Unilateral primary osteoarthritis of hip
M16.10	M16.1	Unilateral primary osteoarthritis, unspecified hip
M16.11	M16.1	Unilateral primary osteoarthritis, right hip
M16.12	M16.1	Unilateral primary osteoarthritis, left hip
M16.2	M16	Bilateral osteoarthritis resulting from hip dysplasia
M16.3	M16	Unilateral osteoarthritis resulting from hip dysplasia
M16.30	M16.3	Unilateral osteoarthritis resulting from hip dysplasia, unspecified hip
M16.31	M16.3	Unilateral osteoarthritis resulting from hip dysplasia, right hip
M16.32	M16.3	Unilateral osteoarthritis resulting from hip dysplasia, left hip
M16.4	M16	Bilateral post-traumatic osteoarthritis of hip
M16.5	M16	Unilateral post-traumatic osteoarthritis of hip
M16.50	M16.5	Unilateral post-traumatic osteoarthritis, unspecified hip
M16.51	M16.5	Unilateral post-traumatic osteoarthritis, right hip
M16.52	M16.5	Unilateral post-traumatic osteoarthritis, left hip
M16.6	M16	Other bilateral secondary osteoarthritis of hip
M16.7	M16	Other unilateral secondary osteoarthritis of hip
M16.9	M16	Osteoarthritis of hip, unspecified
M17	M15-M19	Osteoarthritis of knee
M17.0	M17	Bilateral primary osteoarthritis of knee
M17.1	M17	Unilateral primary osteoarthritis of knee
M17.10	M17.1	Unilateral primary osteoarthritis, unspecified knee
M17.11	M17.1	Unilateral primary osteoarthritis, right knee
M17.12	M17.1	Unilateral primary osteoarthritis, left knee
M17.2	M17	Bilateral post-traumatic osteoarthritis of knee
M17.3	M17	Unilateral post-traumatic osteoarthritis of knee
M17.30	M17.3	Unilateral post-traumatic osteoarthritis, unspecified knee
M17.31	M17.3	Unilateral post-traumatic osteoarthritis, right knee
M17.32	M17.3	Unilateral post-traumatic osteoarthritis, left knee
M17.4	M17	Other bilateral secondary osteoarthritis of knee
M17.5	M17	Other unilateral secondary osteoarthritis of knee
M17.9	M17	Osteoarthritis of knee, unspecified
M18	M15-M19	Osteoarthritis of first carpometacarpal joint
M18.0	M18	Bilateral primary osteoarthritis of first carpometacarpal joints
M18.1	M18	Unilateral primary osteoarthritis of first carpometacarpal joint
M18.10	M18.1	Unilateral primary osteoarthritis of first carpometacarpal joint, unspecified hand
M18.11	M18.1	Unilateral primary osteoarthritis of first carpometacarpal joint, right hand
M18.12	M18.1	Unilateral primary osteoarthritis of first carpometacarpal joint, left hand
M18.2	M18	Bilateral post-traumatic osteoarthritis of first carpometacarpal joints
M18.3	M18	Unilateral post-traumatic osteoarthritis of first carpometacarpal joint
M18.30	M18.3	Unilateral post-traumatic osteoarthritis of first carpometacarpal joint, unspecified hand
M18.31	M18.3	Unilateral post-traumatic osteoarthritis of first carpometacarpal joint, right hand
M18.32	M18.3	Unilateral post-traumatic osteoarthritis of first carpometacarpal joint, left hand
M18.4	M18	Other bilateral secondary osteoarthritis of first carpometacarpal joints
M18.5	M18	Other unilateral secondary osteoarthritis of first carpometacarpal joint
M18.50	M18.5	Other unilateral secondary osteoarthritis of first carpometacarpal joint, unspecified hand
M18.51	M18.5	Other unilateral secondary osteoarthritis of first carpometacarpal joint, right hand
M18.52	M18.5	Other unilateral secondary osteoarthritis of first carpometacarpal joint, left hand
M18.9	M18	Osteoarthritis of first carpometacarpal joint, unspecified
M19	M15-M19	Other and unspecified osteoarthritis
M19.0	M19	Primary osteoarthritis of other joints
M19.01	M19.0	Primary osteoarthritis, shoulder
M19.011	M19.01	Primary osteoarthritis, right shoulder
M19.012	M19.01	Primary osteoarthritis, left shoulder
M19.019	M19.01	Primary osteoarthritis, unspecified shoulder
M19.02	M19.0	Primary osteoarthritis, elbow
M19.021	M19.02	Primary osteoarthritis, right elbow
M19.022	M19.02	Primary osteoarthritis, left elbow
M19.029	M19.02	Primary osteoarthritis, unspecified elbow
M19.03	M19.0	Primary osteoarthritis, wrist
M19.031	M19.03	Primary osteoarthritis, right wrist
M19.032	M19.03	Primary osteoarthritis, left wrist
M19.039	M19.03	Primary osteoarthritis, unspecified wrist
M19.04	M19.0	Primary osteoarthritis, hand
M19.041	M19.04	Primary osteoarthritis, right hand
M19.042	M19.04	Primary osteoarthritis, left hand
M19.049	M19.04	Primary osteoarthritis, unspecified hand
M19.07	M19.0	Primary osteoarthritis ankle and foot
M19.071	M19.07	Primary osteoarthritis, right ankle and foot
M19.072	M19.07	Primary osteoarthritis, left ankle and foot
M19.079	M19.07	Primary osteoarthritis, unspecified ankle and foot
M19.09	M19.0	Primary osteoarthritis, other specified site
M19.1	M19	Post-traumatic osteoarthritis of other joints
M19.11	M19.1	Post-traumatic osteoarthritis, shoulder
M19.111	M19.11	Post-traumatic osteoarthritis, right shoulder
M19.112	M19.11	Post-traumatic osteoarthritis, left shoulder
M19.119	M19.11	Post-traumatic osteoarthritis, unspecified shoulder
M19.12	M19.1	Post-traumatic osteoarthritis, elbow
M19.121	M19.12	Post-traumatic osteoarthritis, right elbow
M19.122	M19.12	Post-traumatic osteoarthritis, left elbow
M19.129	M19.12	Post-traumatic osteoarthritis, unspecified elbow
M19.13	M19.1	Post-traumatic osteoarthritis, wrist
M19.131	M19.13	Post-traumatic osteoarthritis, right wrist
M19.132	M19.13	Post-traumatic osteoarthritis, left wrist
M19.139	M19.13	Post-traumatic osteoarthritis, unspecified wrist
M19.14	M19.1	Post-traumatic osteoarthritis, hand
M19.141	M19.14	Post-traumatic osteoarthritis, right hand
M19.142	M19.14	Post-traumatic osteoarthritis, left hand
M19.149	M19.14	Post-traumatic osteoarthritis, unspecified hand
M19.17	M19.1	Post-traumatic osteoarthritis, ankle and foot
M19.171	M19.17	Post-traumatic osteoarthritis, right ankle and foot
M19.172	M19.17	Post-traumatic osteoarthritis, left ankle and foot
M19.179	M19.17	Post-traumatic osteoarthritis, unspecified ankle and foot
M19.19	M19.1	Post-traumatic osteoarthritis, other specified site
M19.2	M19	Secondary osteoarthritis of other joints
M19.21	M19.2	Secondary osteoarthritis, shoulder
M19.211	M19.21	Secondary osteoarthritis, right shoulder
M19.212	M19.21	Secondary osteoarthritis, left shoulder
M19.219	M19.21	Secondary osteoarthritis, unspecified shoulder
M19.22	M19.2	Secondary osteoarthritis, elbow
M19.221	M19.22	Secondary osteoarthritis, right elbow
M19.222	M19.22	Secondary osteoarthritis, left elbow
M19.229	M19.22	Secondary osteoarthritis, unspecified elbow
M19.23	M19.2	Secondary osteoarthritis, wrist
M19.231	M19.23	Secondary osteoarthritis, right wrist
M19.232	M19.23	Secondary osteoarthritis, left wrist
M19.239	M19.23	Secondary osteoarthritis, unspecified wrist
M19.24	M19.2	Secondary osteoarthritis, hand
M19.241	M19.24	Secondary osteoarthritis, right hand
M19.242	M19.24	Secondary osteoarthritis, left hand
M19.249	M19.24	Secondary osteoarthritis, unspecified hand
M19.27	M19.2	Secondary osteoarthritis, ankle and foot
M19.271	M19.27	Secondary osteoarthritis, right ankle and foot
M19.272	M19.27	Secondary osteoarthritis, left ankle and foot
M19.279	M19.27	Secondary osteoarthritis, unspecified ankle and foot
M19.29	M19.2	Secondary osteoarthritis, other specified site
M19.9	M19	Osteoarthritis, unspecified site
M19.90	M19.9	Unspecified osteoarthritis, unspecified site
M19.91	M19.9	Primary osteoarthritis, unspecified site
M19.92	M19.9	Post-traumatic osteoarthritis, unspecified site
M19.93	M19.9	Secondary osteoarthritis, unspecified site
M20-M25	M00-M99	Other joint disorders
M20	M20-M25	Acquired deformities of fingers and toes
M20.0	M20	Deformity of finger(s)
M20.00	M20.0	Unspecified deformity of finger(s)
M20.001	M20.00	Unspecified deformity of right finger(s)
M20.002	M20.00	Unspecified deformity of left finger(s)
M20.009	M20.00	Unspecified deformity of unspecified finger(s)
M20.01	M20.0	Mallet finger
M20.011	M20.01	Mallet finger of right finger(s)
M20.012	M20.01	Mallet finger of left finger(s)
M20.019	M20.01	Mallet finger of unspecified finger(s)
M20.02	M20.0	Boutonnière deformity
M20.021	M20.02	Boutonnière deformity of right finger(s)
M20.022	M20.02	Boutonnière deformity of left finger(s)
M20.029	M20.02	Boutonnière deformity of unspecified finger(s)
M20.03	M20.0	Swan-neck deformity
M20.031	M20.03	Swan-neck deformity of right finger(s)
M20.032	M20.03	Swan-neck deformity of left finger(s)
M20.039	M20.03	Swan-neck deformity of unspecified finger(s)
M20.09	M20.0	Other deformity of finger(s)
M20.091	M20.09	Other deformity of right finger(s)
M20.092	M20.09	Other deformity of left finger(s)
M20.099	M20.09	Other deformity of finger(s), unspecified finger(s)
M20.1	M20	Hallux valgus (acquired)
M20.10	M20.1	Hallux valgus (acquired), unspecified foot
M20.11	M20.1	Hallux valgus (acquired), right foot
M20.12	M20.1	Hallux valgus (acquired), left foot
M20.2	M20	Hallux rigidus
M20.20	M20.2	Hallux rigidus, unspecified foot
M20.21	M20.2	Hallux rigidus, right foot
M20.22	M20.2	Hallux rigidus, left foot
M20.3	M20	Hallux varus (acquired)
M20.30	M20.3	Hallux varus (acquired), unspecified foot
M20.31	M20.3	Hallux varus (acquired), right foot
M20.32	M20.3	Hallux varus (acquired), left foot
M20.4	M20	Other hammer toe(s) (acquired)
M20.40	M20.4	Other hammer toe(s) (acquired), unspecified foot
M20.41	M20.4	Other hammer toe(s) (acquired), right foot
M20.42	M20.4	Other hammer toe(s) (acquired), left foot
M20.5	M20	Other deformities of toe(s) (acquired)
M20.5X	M20.5	Other deformities of toe(s) (acquired)
M20.5X1	M20.5X	Other deformities of toe(s) (acquired), right foot
M20.5X2	M20.5X	Other deformities of toe(s) (acquired), left foot
M20.5X9	M20.5X	Other deformities of toe(s) (acquired), unspecified foot
M20.6	M20	Acquired deformities of toe(s), unspecified
M20.60	M20.6	Acquired deformities of toe(s), unspecified, unspecified foot
M20.61	M20.6	Acquired deformities of toe(s), unspecified, right foot
M20.62	M20.6	Acquired deformities of toe(s), unspecified, left foot
M21	M20-M25	Other acquired deformities of limbs
M21.0	M21	Valgus deformity, not elsewhere classified
M21.00	M21.0	Valgus deformity, not elsewhere classified, unspecified site
M21.02	M21.0	Valgus deformity, not elsewhere classified, elbow
M21.021	M21.02	Valgus deformity, not elsewhere classified, right elbow
M21.022	M21.02	Valgus deformity, not elsewhere classified, left elbow
M21.029	M21.02	Valgus deformity, not elsewhere classified, unspecified elbow
M21.05	M21.0	Valgus deformity, not elsewhere classified, hip
M21.051	M21.05	Valgus deformity, not elsewhere classified, right hip
M21.052	M21.05	Valgus deformity, not elsewhere classified, left hip
M21.059	M21.05	Valgus deformity, not elsewhere classified, unspecified hip
M21.06	M21.0	Valgus deformity, not elsewhere classified, knee
M21.061	M21.06	Valgus deformity, not elsewhere classified, right knee
M21.062	M21.06	Valgus deformity, not elsewhere classified, left knee
M21.069	M21.06	Valgus deformity, not elsewhere classified, unspecified knee
M21.07	M21.0	Valgus deformity, not elsewhere classified, ankle
M21.071	M21.07	Valgus deformity, not elsewhere classified, right ankle
M21.072	M21.07	Valgus deformity, not elsewhere classified, left ankle
M21.079	M21.07	Valgus deformity, not elsewhere classified, unspecified ankle
M21.1	M21	Varus deformity, not elsewhere classified
M21.10	M21.1	Varus deformity, not elsewhere classified, unspecified site
M21.12	M21.1	Varus deformity, not elsewhere classified, elbow
M21.121	M21.12	Varus deformity, not elsewhere classified, right elbow
M21.122	M21.12	Varus deformity, not elsewhere classified, left elbow
M21.129	M21.12	Varus deformity, not elsewhere classified, unspecified elbow
M21.15	M21.1	Varus deformity, not elsewhere classified, hip
M21.151	M21.15	Varus deformity, not elsewhere classified, right hip
M21.152	M21.15	Varus deformity, not elsewhere classified, left hip
M21.159	M21.15	Varus deformity, not elsewhere classified, unspecified
M21.16	M21.1	Varus deformity, not elsewhere classified, knee
M21.161	M21.16	Varus deformity, not elsewhere classified, right knee
M21.162	M21.16	Varus deformity, not elsewhere classified, left knee
M21.169	M21.16	Varus deformity, not elsewhere classified, unspecified knee
M21.17	M21.1	Varus deformity, not elsewhere classified, ankle
M21.171	M21.17	Varus deformity, not elsewhere classified, right ankle
M21.172	M21.17	Varus deformity, not elsewhere classified, left ankle
M21.179	M21.17	Varus deformity, not elsewhere classified, unspecified ankle
M21.2	M21	Flexion deformity
M21.20	M21.2	Flexion deformity, unspecified site
M21.21	M21.2	Flexion deformity, shoulder
M21.211	M21.21	Flexion deformity, right shoulder
M21.212	M21.21	Flexion deformity, left shoulder
M21.219	M21.21	Flexion deformity, unspecified shoulder
M21.22	M21.2	Flexion deformity, elbow
M21.221	M21.22	Flexion deformity, right elbow
M21.222	M21.22	Flexion deformity, left elbow
M21.229	M21.22	Flexion deformity, unspecified elbow
M21.23	M21.2	Flexion deformity, wrist
M21.231	M21.23	Flexion deformity, right wrist
M21.232	M21.23	Flexion deformity, left wrist
M21.239	M21.23	Flexion deformity, unspecified wrist
M21.24	M21.2	Flexion deformity, finger joints
M21.241	M21.24	Flexion deformity, right finger joints
M21.242	M21.24	Flexion deformity, left finger joints
M21.249	M21.24	Flexion deformity, unspecified finger joints
M21.25	M21.2	Flexion deformity, hip
M21.251	M21.25	Flexion deformity, right hip
M21.252	M21.25	Flexion deformity, left hip
M21.259	M21.25	Flexion deformity, unspecified hip
M21.26	M21.2	Flexion deformity, knee
M21.261	M21.26	Flexion deformity, right knee
M21.262	M21.26	Flexion deformity, left knee
M21.269	M21.26	Flexion deformity, unspecified knee
M21.27	M21.2	Flexion deformity, ankle and toes
M21.271	M21.27	Flexion deformity, right ankle and toes
M21.272	M21.27	Flexion deformity, left ankle and toes
M21.279	M21.27	Flexion deformity, unspecified ankle and toes
M21.3	M21	Wrist or foot drop (acquired)
M21.33	M21.3	Wrist drop (acquired)
M21.331	M21.33	Wrist drop, right wrist
M21.332	M21.33	Wrist drop, left wrist
M21.339	M21.33	Wrist drop, unspecified wrist
M21.37	M21.3	Foot drop (acquired)
M21.371	M21.37	Foot drop, right foot
M21.372	M21.37	Foot drop, left foot
M21.379	M21.37	Foot drop, unspecified foot
M21.4	M21	Flat foot [pes planus] (acquired)
M21.40	M21.4	Flat foot [pes planus] (acquired), unspecified foot
M21.41	M21.4	Flat foot [pes planus] (acquired), right foot
M21.42	M21.4	Flat foot [pes planus] (acquired), left foot
M21.5	M21	Acquired clawhand, clubhand, clawfoot and clubfoot
M21.51	M21.5	Acquired clawhand
M21.511	M21.51	Acquired clawhand, right hand
M21.512	M21.51	Acquired clawhand, left hand
M21.519	M21.51	Acquired clawhand, unspecified hand
M21.52	M21.5	Acquired clubhand
M21.521	M21.52	Acquired clubhand, right hand
M21.522	M21.52	Acquired clubhand, left hand
M21.529	M21.52	Acquired clubhand, unspecified hand
M21.53	M21.5	Acquired clawfoot
M21.531	M21.53	Acquired clawfoot, right foot
M21.532	M21.53	Acquired clawfoot, left foot
M21.539	M21.53	Acquired clawfoot, unspecified foot
M21.54	M21.5	Acquired clubfoot
M21.541	M21.54	Acquired clubfoot, right foot
M21.542	M21.54	Acquired clubfoot, left foot
M21.549	M21.54	Acquired clubfoot, unspecified foot
M21.6	M21	Other acquired deformities of foot
M21.61	M21.6	Bunion
M21.611	M21.61	Bunion of right foot
M21.612	M21.61	Bunion of left foot
M21.619	M21.61	Bunion of unspecified foot
M21.62	M21.6	Bunionette
M21.621	M21.62	Bunionette of right foot
M21.622	M21.62	Bunionette of left foot
M21.629	M21.62	Bunionette of unspecified foot
M21.6X	M21.6	Other acquired deformities of foot
M21.6X1	M21.6X	Other acquired deformities of right foot
M21.6X2	M21.6X	Other acquired deformities of left foot
M21.6X9	M21.6X	Other acquired deformities of unspecified foot
M21.7	M21	Unequal limb length (acquired)
M21.70	M21.7	Unequal limb length (acquired), unspecified site
M21.72	M21.7	Unequal limb length (acquired), humerus
M21.721	M21.72	Unequal limb length (acquired), right humerus
M21.722	M21.72	Unequal limb length (acquired), left humerus
M21.729	M21.72	Unequal limb length (acquired), unspecified humerus
M21.73	M21.7	Unequal limb length (acquired), ulna and radius
M21.731	M21.73	Unequal limb length (acquired), right ulna
M21.732	M21.73	Unequal limb length (acquired), left ulna
M21.733	M21.73	Unequal limb length (acquired), right radius
M21.734	M21.73	Unequal limb length (acquired), left radius
M21.739	M21.73	Unequal limb length (acquired), unspecified ulna and radius
M21.75	M21.7	Unequal limb length (acquired), femur
M21.751	M21.75	Unequal limb length (acquired), right femur
M21.752	M21.75	Unequal limb length (acquired), left femur
M21.759	M21.75	Unequal limb length (acquired), unspecified femur
M21.76	M21.7	Unequal limb length (acquired), tibia and fibula
M21.761	M21.76	Unequal limb length (acquired), right tibia
M21.762	M21.76	Unequal limb length (acquired), left tibia
M21.763	M21.76	Unequal limb length (acquired), right fibula
M21.764	M21.76	Unequal limb length (acquired), left fibula
M21.769	M21.76	Unequal limb length (acquired), unspecified tibia and fibula
M21.8	M21	Other specified acquired deformities of limbs
M21.80	M21.8	Other specified acquired deformities of unspecified limb
M21.82	M21.8	Other specified acquired deformities of upper arm
M21.821	M21.82	Other specified acquired deformities of right upper arm
M21.822	M21.82	Other specified acquired deformities of left upper arm
M21.829	M21.82	Other specified acquired deformities of unspecified upper arm
M21.83	M21.8	Other specified acquired deformities of forearm
M21.831	M21.83	Other specified acquired deformities of right forearm
M21.832	M21.83	Other specified acquired deformities of left forearm
M21.839	M21.83	Other specified acquired deformities of unspecified forearm
M21.85	M21.8	Other specified acquired deformities of thigh
M21.851	M21.85	Other specified acquired deformities of right thigh
M21.852	M21.85	Other specified acquired deformities of left thigh
M21.859	M21.85	Other specified acquired deformities of unspecified thigh
M21.86	M21.8	Other specified acquired deformities of lower leg
M21.861	M21.86	Other specified acquired deformities of right lower leg
M21.862	M21.86	Other specified acquired deformities of left lower leg
M21.869	M21.86	Other specified acquired deformities of unspecified lower leg
M21.9	M21	Unspecified acquired deformity of limb and hand
M21.90	M21.9	Unspecified acquired deformity of unspecified limb
M21.92	M21.9	Unspecified acquired deformity of upper arm
M21.921	M21.92	Unspecified acquired deformity of right upper arm
M21.922	M21.92	Unspecified acquired deformity of left upper arm
M21.929	M21.92	Unspecified acquired deformity of unspecified upper arm
M21.93	M21.9	Unspecified acquired deformity of forearm
M21.931	M21.93	Unspecified acquired deformity of right forearm
M21.932	M21.93	Unspecified acquired deformity of left forearm
M21.939	M21.93	Unspecified acquired deformity of unspecified forearm
M21.94	M21.9	Unspecified acquired deformity of hand
M21.941	M21.94	Unspecified acquired deformity of hand, right hand
M21.942	M21.94	Unspecified acquired deformity of hand, left hand
M21.949	M21.94	Unspecified acquired deformity of hand, unspecified hand
M21.95	M21.9	Unspecified acquired deformity of thigh
M21.951	M21.95	Unspecified acquired deformity of right thigh
M21.952	M21.95	Unspecified acquired deformity of left thigh
M21.959	M21.95	Unspecified acquired deformity of unspecified thigh
M21.96	M21.9	Unspecified acquired deformity of lower leg
M21.961	M21.96	Unspecified acquired deformity of right lower leg
M21.962	M21.96	Unspecified acquired deformity of left lower leg
M21.969	M21.96	Unspecified acquired deformity of unspecified lower leg
M22	M20-M25	Disorder of patella
M22.0	M22	Recurrent dislocation of patella
M22.00	M22.0	Recurrent dislocation of patella, unspecified knee
M22.01	M22.0	Recurrent dislocation of patella, right knee
M22.02	M22.0	Recurrent dislocation of patella, left knee
M22.1	M22	Recurrent subluxation of patella
M22.10	M22.1	Recurrent subluxation of patella, unspecified knee
M22.11	M22.1	Recurrent subluxation of patella, right knee
M22.12	M22.1	Recurrent subluxation of patella, left knee
M22.2	M22	Patellofemoral disorders
M22.2X	M22.2	Patellofemoral disorders
M22.2X1	M22.2X	Patellofemoral disorders, right knee
M22.2X2	M22.2X	Patellofemoral disorders, left knee
M22.2X9	M22.2X	Patellofemoral disorders, unspecified knee
M22.3	M22	Other derangements of patella
M22.3X	M22.3	Other derangements of patella
M22.3X1	M22.3X	Other derangements of patella, right knee
M22.3X2	M22.3X	Other derangements of patella, left knee
M22.3X9	M22.3X	Other derangements of patella, unspecified knee
M22.4	M22	Chondromalacia patellae
M22.40	M22.4	Chondromalacia patellae, unspecified knee
M22.41	M22.4	Chondromalacia patellae, right knee
M22.42	M22.4	Chondromalacia patellae, left knee
M22.8	M22	Other disorders of patella
M22.8X	M22.8	Other disorders of patella
M22.8X1	M22.8X	Other disorders of patella, right knee
M22.8X2	M22.8X	Other disorders of patella, left knee
M22.8X9	M22.8X	Other disorders of patella, unspecified knee
M22.9	M22	Unspecified disorder of patella
M22.90	M22.9	Unspecified disorder of patella, unspecified knee
M22.91	M22.9	Unspecified disorder of patella, right knee
M22.92	M22.9	Unspecified disorder of patella, left knee
M23	M20-M25	Internal derangement of knee
M23.0	M23	Cystic meniscus
M23.00	M23.0	Cystic meniscus, unspecified meniscus
M23.000	M23.00	Cystic meniscus, unspecified lateral meniscus, right knee
M23.001	M23.00	Cystic meniscus, unspecified lateral meniscus, left knee
M23.002	M23.00	Cystic meniscus, unspecified lateral meniscus, unspecified knee
M23.003	M23.00	Cystic meniscus, unspecified medial meniscus, right knee
M23.004	M23.00	Cystic meniscus, unspecified medial meniscus, left knee
M23.005	M23.00	Cystic meniscus, unspecified medial meniscus, unspecified knee
M23.006	M23.00	Cystic meniscus, unspecified meniscus, right knee
M23.007	M23.00	Cystic meniscus, unspecified meniscus, left knee
M23.009	M23.00	Cystic meniscus, unspecified meniscus, unspecified knee
M23.01	M23.0	Cystic meniscus, anterior horn of medial meniscus
M23.011	M23.01	Cystic meniscus, anterior horn of medial meniscus, right knee
M23.012	M23.01	Cystic meniscus, anterior horn of medial meniscus, left knee
M23.019	M23.01	Cystic meniscus, anterior horn of medial meniscus, unspecified knee
M23.02	M23.0	Cystic meniscus, posterior horn of medial meniscus
M23.021	M23.02	Cystic meniscus, posterior horn of medial meniscus, right knee
M23.022	M23.02	Cystic meniscus, posterior horn of medial meniscus, left knee
M23.029	M23.02	Cystic meniscus, posterior horn of medial meniscus, unspecified knee
M23.03	M23.0	Cystic meniscus, other medial meniscus
M23.031	M23.03	Cystic meniscus, other medial meniscus, right knee
M23.032	M23.03	Cystic meniscus, other medial meniscus, left knee
M23.039	M23.03	Cystic meniscus, other medial meniscus, unspecified knee
M23.04	M23.0	Cystic meniscus, anterior horn of lateral meniscus
M23.041	M23.04	Cystic meniscus, anterior horn of lateral meniscus, right knee
M23.042	M23.04	Cystic meniscus, anterior horn of lateral meniscus, left knee
M23.049	M23.04	Cystic meniscus, anterior horn of lateral meniscus, unspecified knee
M23.05	M23.0	Cystic meniscus, posterior horn of lateral meniscus
M23.051	M23.05	Cystic meniscus, posterior horn of lateral meniscus, right knee
M23.052	M23.05	Cystic meniscus, posterior horn of lateral meniscus, left knee
M23.059	M23.05	Cystic meniscus, posterior horn of lateral meniscus, unspecified knee
M23.06	M23.0	Cystic meniscus, other lateral meniscus
M23.061	M23.06	Cystic meniscus, other lateral meniscus, right knee
M23.062	M23.06	Cystic meniscus, other lateral meniscus, left knee
M23.069	M23.06	Cystic meniscus, other lateral meniscus, unspecified knee
M23.2	M23	Derangement of meniscus due to old tear or injury
M23.20	M23.2	Derangement of unspecified meniscus due to old tear or injury
M23.200	M23.20	Derangement of unspecified lateral meniscus due to old tear or injury, right knee
M23.201	M23.20	Derangement of unspecified lateral meniscus due to old tear or injury, left knee
M23.202	M23.20	Derangement of unspecified lateral meniscus due to old tear or injury, unspecified knee
M23.203	M23.20	Derangement of unspecified medial meniscus due to old tear or injury, right knee
M23.204	M23.20	Derangement of unspecified medial meniscus due to old tear or injury, left knee
M23.205	M23.20	Derangement of unspecified medial meniscus due to old tear or injury, unspecified knee
M23.206	M23.20	Derangement of unspecified meniscus due to old tear or injury, right knee
M23.207	M23.20	Derangement of unspecified meniscus due to old tear or injury, left knee
M23.209	M23.20	Derangement of unspecified meniscus due to old tear or injury, unspecified knee
M23.21	M23.2	Derangement of anterior horn of medial meniscus due to old tear or injury
M23.211	M23.21	Derangement of anterior horn of medial meniscus due to old tear or injury, right knee
M23.212	M23.21	Derangement of anterior horn of medial meniscus due to old tear or injury, left knee
M23.219	M23.21	Derangement of anterior horn of medial meniscus due to old tear or injury, unspecified knee
M23.22	M23.2	Derangement of posterior horn of medial meniscus due to old tear or injury
M23.221	M23.22	Derangement of posterior horn of medial meniscus due to old tear or injury, right knee
M23.222	M23.22	Derangement of posterior horn of medial meniscus due to old tear or injury, left knee
M23.229	M23.22	Derangement of posterior horn of medial meniscus due to old tear or injury, unspecified knee
M23.23	M23.2	Derangement of other medial meniscus due to old tear or injury
M23.231	M23.23	Derangement of other medial meniscus due to old tear or injury, right knee
M23.232	M23.23	Derangement of other medial meniscus due to old tear or injury, left knee
M23.239	M23.23	Derangement of other medial meniscus due to old tear or injury, unspecified knee
M23.24	M23.2	Derangement of anterior horn of lateral meniscus due to old tear or injury
M23.241	M23.24	Derangement of anterior horn of lateral meniscus due to old tear or injury, right knee
M23.242	M23.24	Derangement of anterior horn of lateral meniscus due to old tear or injury, left knee
M23.249	M23.24	Derangement of anterior horn of lateral meniscus due to old tear or injury, unspecified knee
M23.25	M23.2	Derangement of posterior horn of lateral meniscus due to old tear or injury
M23.251	M23.25	Derangement of posterior horn of lateral meniscus due to old tear or injury, right knee
M23.252	M23.25	Derangement of posterior horn of lateral meniscus due to old tear or injury, left knee
M23.259	M23.25	Derangement of posterior horn of lateral meniscus due to old tear or injury, unspecified knee
M23.26	M23.2	Derangement of other lateral meniscus due to old tear or injury
M23.261	M23.26	Derangement of other lateral meniscus due to old tear or injury, right knee
M23.262	M23.26	Derangement of other lateral meniscus due to old tear or injury, left knee
M23.269	M23.26	Derangement of other lateral meniscus due to old tear or injury, unspecified knee
M23.3	M23	Other meniscus derangements
M23.30	M23.3	Other meniscus derangements, unspecified meniscus
M23.300	M23.30	Other meniscus derangements, unspecified lateral meniscus, right knee
M23.301	M23.30	Other meniscus derangements, unspecified lateral meniscus, left knee
M23.302	M23.30	Other meniscus derangements, unspecified lateral meniscus, unspecified knee
M23.303	M23.30	Other meniscus derangements, unspecified medial meniscus, right knee
M23.304	M23.30	Other meniscus derangements, unspecified medial meniscus, left knee
M23.305	M23.30	Other meniscus derangements, unspecified medial meniscus, unspecified knee
M23.306	M23.30	Other meniscus derangements, unspecified meniscus, right knee
M23.307	M23.30	Other meniscus derangements, unspecified meniscus, left knee
M23.309	M23.30	Other meniscus derangements, unspecified meniscus, unspecified knee
M23.31	M23.3	Other meniscus derangements, anterior horn of medial meniscus
M23.311	M23.31	Other meniscus derangements, anterior horn of medial meniscus, right knee
M23.312	M23.31	Other meniscus derangements, anterior horn of medial meniscus, left knee
M23.319	M23.31	Other meniscus derangements, anterior horn of medial meniscus, unspecified knee
M23.32	M23.3	Other meniscus derangements, posterior horn of medial meniscus
M23.321	M23.32	Other meniscus derangements, posterior horn of medial meniscus, right knee
M23.322	M23.32	Other meniscus derangements, posterior horn of medial meniscus, left knee
M23.329	M23.32	Other meniscus derangements, posterior horn of medial meniscus, unspecified knee
M23.33	M23.3	Other meniscus derangements, other medial meniscus
M23.331	M23.33	Other meniscus derangements, other medial meniscus, right knee
M23.332	M23.33	Other meniscus derangements, other medial meniscus, left knee
M23.339	M23.33	Other meniscus derangements, other medial meniscus, unspecified knee
M23.34	M23.3	Other meniscus derangements, anterior horn of lateral meniscus
M23.341	M23.34	Other meniscus derangements, anterior horn of lateral meniscus, right knee
M23.342	M23.34	Other meniscus derangements, anterior horn of lateral meniscus, left knee
M23.349	M23.34	Other meniscus derangements, anterior horn of lateral meniscus, unspecified knee
M23.35	M23.3	Other meniscus derangements, posterior horn of lateral meniscus
M23.351	M23.35	Other meniscus derangements, posterior horn of lateral meniscus, right knee
M23.352	M23.35	Other meniscus derangements, posterior horn of lateral meniscus, left knee
M23.359	M23.35	Other meniscus derangements, posterior horn of lateral meniscus, unspecified knee
M23.36	M23.3	Other meniscus derangements, other lateral meniscus
M23.361	M23.36	Other meniscus derangements, other lateral meniscus, right knee
M23.362	M23.36	Other meniscus derangements, other lateral meniscus, left knee
M23.369	M23.36	Other meniscus derangements, other lateral meniscus, unspecified knee
M23.4	M23	Loose body in knee
M23.40	M23.4	Loose body in knee, unspecified knee
M23.41	M23.4	Loose body in knee, right knee
M23.42	M23.4	Loose body in knee, left knee
M23.5	M23	Chronic instability of knee
M23.50	M23.5	Chronic instability of knee, unspecified knee
M23.51	M23.5	Chronic instability of knee, right knee
M23.52	M23.5	Chronic instability of knee, left knee
M23.6	M23	Other spontaneous disruption of ligament(s) of knee
M23.60	M23.6	Other spontaneous disruption of unspecified ligament of knee
M23.601	M23.60	Other spontaneous disruption of unspecified ligament of right knee
M23.602	M23.60	Other spontaneous disruption of unspecified ligament of left knee
M23.609	M23.60	Other spontaneous disruption of unspecified ligament of unspecified knee
M23.61	M23.6	Other spontaneous disruption of anterior cruciate ligament of knee
M23.611	M23.61	Other spontaneous disruption of anterior cruciate ligament of right knee
M23.612	M23.61	Other spontaneous disruption of anterior cruciate ligament of left knee
M23.619	M23.61	Other spontaneous disruption of anterior cruciate ligament of unspecified knee
M23.62	M23.6	Other spontaneous disruption of posterior cruciate ligament of knee
M23.621	M23.62	Other spontaneous disruption of posterior cruciate ligament of right knee
M23.622	M23.62	Other spontaneous disruption of posterior cruciate ligament of left knee
M23.629	M23.62	Other spontaneous disruption of posterior cruciate ligament of unspecified knee
M23.63	M23.6	Other spontaneous disruption of medial collateral ligament of knee
M23.631	M23.63	Other spontaneous disruption of medial collateral ligament of right knee
M23.632	M23.63	Other spontaneous disruption of medial collateral ligament of left knee
M23.639	M23.63	Other spontaneous disruption of medial collateral ligament of unspecified knee
M23.64	M23.6	Other spontaneous disruption of lateral collateral ligament of knee
M23.641	M23.64	Other spontaneous disruption of lateral collateral ligament of right knee
M23.642	M23.64	Other spontaneous disruption of lateral collateral ligament of left knee
M23.649	M23.64	Other spontaneous disruption of lateral collateral ligament of unspecified knee
M23.67	M23.6	Other spontaneous disruption of capsular ligament of knee
M23.671	M23.67	Other spontaneous disruption of capsular ligament of right knee
M23.672	M23.67	Other spontaneous disruption of capsular ligament of left knee
M23.679	M23.67	Other spontaneous disruption of capsular ligament of unspecified knee
M23.8	M23	Other internal derangements of knee
M23.8X	M23.8	Other internal derangements of knee
M23.8X1	M23.8X	Other internal derangements of right knee
M23.8X2	M23.8X	Other internal derangements of left knee
M23.8X9	M23.8X	Other internal derangements of unspecified knee
M23.9	M23	Unspecified internal derangement of knee
M23.90	M23.9	Unspecified internal derangement of unspecified knee
M23.91	M23.9	Unspecified internal derangement of right knee
M23.92	M23.9	Unspecified internal derangement of left knee
M24	M20-M25	Other specific joint derangements
M24.0	M24	Loose body in joint
M24.00	M24.0	Loose body in unspecified joint
M24.01	M24.0	Loose body in shoulder
M24.011	M24.01	Loose body in right shoulder
M24.012	M24.01	Loose body in left shoulder
M24.019	M24.01	Loose body in unspecified shoulder
M24.02	M24.0	Loose body in elbow
M24.021	M24.02	Loose body in right elbow
M24.022	M24.02	Loose body in left elbow
M24.029	M24.02	Loose body in unspecified elbow
M24.03	M24.0	Loose body in wrist
M24.031	M24.03	Loose body in right wrist
M24.032	M24.03	Loose body in left wrist
M24.039	M24.03	Loose body in unspecified wrist
M24.04	M24.0	Loose body in finger joints
M24.041	M24.04	Loose body in right finger joint(s)
M24.042	M24.04	Loose body in left finger joint(s)
M24.049	M24.04	Loose body in unspecified finger joint(s)
M24.05	M24.0	Loose body in hip
M24.051	M24.05	Loose body in right hip
M24.052	M24.05	Loose body in left hip
M24.059	M24.05	Loose body in unspecified hip
M24.07	M24.0	Loose body in ankle and toe joints
M24.071	M24.07	Loose body in right ankle
M24.072	M24.07	Loose body in left ankle
M24.073	M24.07	Loose body in unspecified ankle
M24.074	M24.07	Loose body in right toe joint(s)
M24.075	M24.07	Loose body in left toe joint(s)
M24.076	M24.07	Loose body in unspecified toe joints
M24.08	M24.0	Loose body, other site
M24.1	M24	Other articular cartilage disorders
M24.10	M24.1	Other articular cartilage disorders, unspecified site
M24.11	M24.1	Other articular cartilage disorders, shoulder
M24.111	M24.11	Other articular cartilage disorders, right shoulder
M24.112	M24.11	Other articular cartilage disorders, left shoulder
M24.119	M24.11	Other articular cartilage disorders, unspecified shoulder
M24.12	M24.1	Other articular cartilage disorders, elbow
M24.121	M24.12	Other articular cartilage disorders, right elbow
M24.122	M24.12	Other articular cartilage disorders, left elbow
M24.129	M24.12	Other articular cartilage disorders, unspecified elbow
M24.13	M24.1	Other articular cartilage disorders, wrist
M24.131	M24.13	Other articular cartilage disorders, right wrist
M24.132	M24.13	Other articular cartilage disorders, left wrist
M24.139	M24.13	Other articular cartilage disorders, unspecified wrist
M24.14	M24.1	Other articular cartilage disorders, hand
M24.141	M24.14	Other articular cartilage disorders, right hand
M24.142	M24.14	Other articular cartilage disorders, left hand
M24.149	M24.14	Other articular cartilage disorders, unspecified hand
M24.15	M24.1	Other articular cartilage disorders, hip
M24.151	M24.15	Other articular cartilage disorders, right hip
M24.152	M24.15	Other articular cartilage disorders, left hip
M24.159	M24.15	Other articular cartilage disorders, unspecified hip
M24.17	M24.1	Other articular cartilage disorders, ankle and foot
M24.171	M24.17	Other articular cartilage disorders, right ankle
M24.172	M24.17	Other articular cartilage disorders, left ankle
M24.173	M24.17	Other articular cartilage disorders, unspecified ankle
M24.174	M24.17	Other articular cartilage disorders, right foot
M24.175	M24.17	Other articular cartilage disorders, left foot
M24.176	M24.17	Other articular cartilage disorders, unspecified foot
M24.19	M24.1	Other articular cartilage disorders, other specified site
M24.2	M24	Disorder of ligament
M24.20	M24.2	Disorder of ligament, unspecified site
M24.21	M24.2	Disorder of ligament, shoulder
M24.211	M24.21	Disorder of ligament, right shoulder
M24.212	M24.21	Disorder of ligament, left shoulder
M24.219	M24.21	Disorder of ligament, unspecified shoulder
M24.22	M24.2	Disorder of ligament, elbow
M24.221	M24.22	Disorder of ligament, right elbow
M24.222	M24.22	Disorder of ligament, left elbow
M24.229	M24.22	Disorder of ligament, unspecified elbow
M24.23	M24.2	Disorder of ligament, wrist
M24.231	M24.23	Disorder of ligament, right wrist
M24.232	M24.23	Disorder of ligament, left wrist
M24.239	M24.23	Disorder of ligament, unspecified wrist
M24.24	M24.2	Disorder of ligament, hand
M24.241	M24.24	Disorder of ligament, right hand
M24.242	M24.24	Disorder of ligament, left hand
M24.249	M24.24	Disorder of ligament, unspecified hand
M24.25	M24.2	Disorder of ligament, hip
M24.251	M24.25	Disorder of ligament, right hip
M24.252	M24.25	Disorder of ligament, left hip
M24.259	M24.25	Disorder of ligament, unspecified hip
M24.27	M24.2	Disorder of ligament, ankle and foot
M24.271	M24.27	Disorder of ligament, right ankle
M24.272	M24.27	Disorder of ligament, left ankle
M24.273	M24.27	Disorder of ligament, unspecified ankle
M24.274	M24.27	Disorder of ligament, right foot
M24.275	M24.27	Disorder of ligament, left foot
M24.276	M24.27	Disorder of ligament, unspecified foot
M24.28	M24.2	Disorder of ligament, vertebrae
M24.29	M24.2	Disorder of ligament, other specified site
M24.3	M24	Pathological dislocation of joint, not elsewhere classified
M24.30	M24.3	Pathological dislocation of unspecified joint, not elsewhere classified
M24.31	M24.3	Pathological dislocation of shoulder, not elsewhere classified
M24.311	M24.31	Pathological dislocation of right shoulder, not elsewhere classified
M24.312	M24.31	Pathological dislocation of left shoulder, not elsewhere classified
M24.319	M24.31	Pathological dislocation of unspecified shoulder, not elsewhere classified
M24.32	M24.3	Pathological dislocation of elbow, not elsewhere classified
M24.321	M24.32	Pathological dislocation of right elbow, not elsewhere classified
M24.322	M24.32	Pathological dislocation of left elbow, not elsewhere classified
M24.329	M24.32	Pathological dislocation of unspecified elbow, not elsewhere classified
M24.33	M24.3	Pathological dislocation of wrist, not elsewhere classified
M24.331	M24.33	Pathological dislocation of right wrist, not elsewhere classified
M24.332	M24.33	Pathological dislocation of left wrist, not elsewhere classified
M24.339	M24.33	Pathological dislocation of unspecified wrist, not elsewhere classified
M24.34	M24.3	Pathological dislocation of hand, not elsewhere classified
M24.341	M24.34	Pathological dislocation of right hand, not elsewhere classified
M24.342	M24.34	Pathological dislocation of left hand, not elsewhere classified
M24.349	M24.34	Pathological dislocation of unspecified hand, not elsewhere classified
M24.35	M24.3	Pathological dislocation of hip, not elsewhere classified
M24.351	M24.35	Pathological dislocation of right hip, not elsewhere classified
M24.352	M24.35	Pathological dislocation of left hip, not elsewhere classified
M24.359	M24.35	Pathological dislocation of unspecified hip, not elsewhere classified
M24.36	M24.3	Pathological dislocation of knee, not elsewhere classified
M24.361	M24.36	Pathological dislocation of right knee, not elsewhere classified
M24.362	M24.36	Pathological dislocation of left knee, not elsewhere classified
M24.369	M24.36	Pathological dislocation of unspecified knee, not elsewhere classified
M24.37	M24.3	Pathological dislocation of ankle and foot, not elsewhere classified
M24.371	M24.37	Pathological dislocation of right ankle, not elsewhere classified
M24.372	M24.37	Pathological dislocation of left ankle, not elsewhere classified
M24.373	M24.37	Pathological dislocation of unspecified ankle, not elsewhere classified
M24.374	M24.37	Pathological dislocation of right foot, not elsewhere classified
M24.375	M24.37	Pathological dislocation of left foot, not elsewhere classified
M24.376	M24.37	Pathological dislocation of unspecified foot, not elsewhere classified
M24.39	M24.3	Pathological dislocation of other specified joint, not elsewhere classified
M24.4	M24	Recurrent dislocation of joint
M24.40	M24.4	Recurrent dislocation, unspecified joint
M24.41	M24.4	Recurrent dislocation, shoulder
M24.411	M24.41	Recurrent dislocation, right shoulder
M24.412	M24.41	Recurrent dislocation, left shoulder
M24.419	M24.41	Recurrent dislocation, unspecified shoulder
M24.42	M24.4	Recurrent dislocation, elbow
M24.421	M24.42	Recurrent dislocation, right elbow
M24.422	M24.42	Recurrent dislocation, left elbow
M24.429	M24.42	Recurrent dislocation, unspecified elbow
M24.43	M24.4	Recurrent dislocation, wrist
M24.431	M24.43	Recurrent dislocation, right wrist
M24.432	M24.43	Recurrent dislocation, left wrist
M24.439	M24.43	Recurrent dislocation, unspecified wrist
M24.44	M24.4	Recurrent dislocation, hand and finger(s)
M24.441	M24.44	Recurrent dislocation, right hand
M24.442	M24.44	Recurrent dislocation, left hand
M24.443	M24.44	Recurrent dislocation, unspecified hand
M24.444	M24.44	Recurrent dislocation, right finger
M24.445	M24.44	Recurrent dislocation, left finger
M24.446	M24.44	Recurrent dislocation, unspecified finger
M24.45	M24.4	Recurrent dislocation, hip
M24.451	M24.45	Recurrent dislocation, right hip
M24.452	M24.45	Recurrent dislocation, left hip
M24.459	M24.45	Recurrent dislocation, unspecified hip
M24.46	M24.4	Recurrent dislocation, knee
M24.461	M24.46	Recurrent dislocation, right knee
M24.462	M24.46	Recurrent dislocation, left knee
M24.469	M24.46	Recurrent dislocation, unspecified knee
M24.47	M24.4	Recurrent dislocation, ankle, foot and toes
M24.471	M24.47	Recurrent dislocation, right ankle
M24.472	M24.47	Recurrent dislocation, left ankle
M24.473	M24.47	Recurrent dislocation, unspecified ankle
M24.474	M24.47	Recurrent dislocation, right foot
M24.475	M24.47	Recurrent dislocation, left foot
M24.476	M24.47	Recurrent dislocation, unspecified foot
M24.477	M24.47	Recurrent dislocation, right toe(s)
M24.478	M24.47	Recurrent dislocation, left toe(s)
M24.479	M24.47	Recurrent dislocation, unspecified toe(s)
M24.49	M24.4	Recurrent dislocation, other specified joint
M24.5	M24	Contracture of joint
M24.50	M24.5	Contracture, unspecified joint
M24.51	M24.5	Contracture, shoulder
M24.511	M24.51	Contracture, right shoulder
M24.512	M24.51	Contracture, left shoulder
M24.519	M24.51	Contracture, unspecified shoulder
M24.52	M24.5	Contracture, elbow
M24.521	M24.52	Contracture, right elbow
M24.522	M24.52	Contracture, left elbow
M24.529	M24.52	Contracture, unspecified elbow
M24.53	M24.5	Contracture, wrist
M24.531	M24.53	Contracture, right wrist
M24.532	M24.53	Contracture, left wrist
M24.539	M24.53	Contracture, unspecified wrist
M24.54	M24.5	Contracture, hand
M24.541	M24.54	Contracture, right hand
M24.542	M24.54	Contracture, left hand
M24.549	M24.54	Contracture, unspecified hand
M24.55	M24.5	Contracture, hip
M24.551	M24.55	Contracture, right hip
M24.552	M24.55	Contracture, left hip
M24.559	M24.55	Contracture, unspecified hip
M24.56	M24.5	Contracture, knee
M24.561	M24.56	Contracture, right knee
M24.562	M24.56	Contracture, left knee
M24.569	M24.56	Contracture, unspecified knee
M24.57	M24.5	Contracture, ankle and foot
M24.571	M24.57	Contracture, right ankle
M24.572	M24.57	Contracture, left ankle
M24.573	M24.57	Contracture, unspecified ankle
M24.574	M24.57	Contracture, right foot
M24.575	M24.57	Contracture, left foot
M24.576	M24.57	Contracture, unspecified foot
M24.59	M24.5	Contracture, other specified joint
M24.6	M24	Ankylosis of joint
M24.60	M24.6	Ankylosis, unspecified joint
M24.61	M24.6	Ankylosis, shoulder
M24.611	M24.61	Ankylosis, right shoulder
M24.612	M24.61	Ankylosis, left shoulder
M24.619	M24.61	Ankylosis, unspecified shoulder
M24.62	M24.6	Ankylosis, elbow
M24.621	M24.62	Ankylosis, right elbow
M24.622	M24.62	Ankylosis, left elbow
M24.629	M24.62	Ankylosis, unspecified elbow
M24.63	M24.6	Ankylosis, wrist
M24.631	M24.63	Ankylosis, right wrist
M24.632	M24.63	Ankylosis, left wrist
M24.639	M24.63	Ankylosis, unspecified wrist
M24.64	M24.6	Ankylosis, hand
M24.641	M24.64	Ankylosis, right hand
M24.642	M24.64	Ankylosis, left hand
M24.649	M24.64	Ankylosis, unspecified hand
M24.65	M24.6	Ankylosis, hip
M24.651	M24.65	Ankylosis, right hip
M24.652	M24.65	Ankylosis, left hip
M24.659	M24.65	Ankylosis, unspecified hip
M24.66	M24.6	Ankylosis, knee
M24.661	M24.66	Ankylosis, right knee
M24.662	M24.66	Ankylosis, left knee
M24.669	M24.66	Ankylosis, unspecified knee
M24.67	M24.6	Ankylosis, ankle and foot
M24.671	M24.67	Ankylosis, right ankle
M24.672	M24.67	Ankylosis, left ankle
M24.673	M24.67	Ankylosis, unspecified ankle
M24.674	M24.67	Ankylosis, right foot
M24.675	M24.67	Ankylosis, left foot
M24.676	M24.67	Ankylosis, unspecified foot
M24.69	M24.6	Ankylosis, other specified joint
M24.7	M24	Protrusio acetabuli
M24.8	M24	Other specific joint derangements, not elsewhere classified
M24.80	M24.8	Other specific joint derangements of unspecified joint, not elsewhere classified
M24.81	M24.8	Other specific joint derangements of shoulder, not elsewhere classified
M24.811	M24.81	Other specific joint derangements of right shoulder, not elsewhere classified
M24.812	M24.81	Other specific joint derangements of left shoulder, not elsewhere classified
M24.819	M24.81	Other specific joint derangements of unspecified shoulder, not elsewhere classified
M24.82	M24.8	Other specific joint derangements of elbow, not elsewhere classified
M24.821	M24.82	Other specific joint derangements of right elbow, not elsewhere classified
M24.822	M24.82	Other specific joint derangements of left elbow, not elsewhere classified
M24.829	M24.82	Other specific joint derangements of unspecified elbow, not elsewhere classified
M24.83	M24.8	Other specific joint derangements of wrist, not elsewhere classified
M24.831	M24.83	Other specific joint derangements of right wrist, not elsewhere classified
M24.832	M24.83	Other specific joint derangements of left wrist, not elsewhere classified
M24.839	M24.83	Other specific joint derangements of unspecified wrist, not elsewhere classified
M24.84	M24.8	Other specific joint derangements of hand, not elsewhere classified
M24.841	M24.84	Other specific joint derangements of right hand, not elsewhere classified
M24.842	M24.84	Other specific joint derangements of left hand, not elsewhere classified
M24.849	M24.84	Other specific joint derangements of unspecified hand, not elsewhere classified
M24.85	M24.8	Other specific joint derangements of hip, not elsewhere classified
M24.851	M24.85	Other specific joint derangements of right hip, not elsewhere classified
M24.852	M24.85	Other specific joint derangements of left hip, not elsewhere classified
M24.859	M24.85	Other specific joint derangements of unspecified hip, not elsewhere classified
M24.87	M24.8	Other specific joint derangements of ankle and foot, not elsewhere classified
M24.871	M24.87	Other specific joint derangements of right ankle, not elsewhere classified
M24.872	M24.87	Other specific joint derangements of left ankle, not elsewhere classified
M24.873	M24.87	Other specific joint derangements of unspecified ankle, not elsewhere classified
M24.874	M24.87	Other specific joint derangements of right foot, not elsewhere classified
M24.875	M24.87	Other specific joint derangements left foot, not elsewhere classified
M24.876	M24.87	Other specific joint derangements of unspecified foot, not elsewhere classified
M24.89	M24.8	Other specific joint derangement of other specified joint, not elsewhere classified
M24.9	M24	Joint derangement, unspecified
M25	M20-M25	Other joint disorder, not elsewhere classified
M25.0	M25	Hemarthrosis
M25.00	M25.0	Hemarthrosis, unspecified joint
M25.01	M25.0	Hemarthrosis, shoulder
M25.011	M25.01	Hemarthrosis, right shoulder
M25.012	M25.01	Hemarthrosis, left shoulder
M25.019	M25.01	Hemarthrosis, unspecified shoulder
M25.02	M25.0	Hemarthrosis, elbow
M25.021	M25.02	Hemarthrosis, right elbow
M25.022	M25.02	Hemarthrosis, left elbow
M25.029	M25.02	Hemarthrosis, unspecified elbow
M25.03	M25.0	Hemarthrosis, wrist
M25.031	M25.03	Hemarthrosis, right wrist
M25.032	M25.03	Hemarthrosis, left wrist
M25.039	M25.03	Hemarthrosis, unspecified wrist
M25.04	M25.0	Hemarthrosis, hand
M25.041	M25.04	Hemarthrosis, right hand
M25.042	M25.04	Hemarthrosis, left hand
M25.049	M25.04	Hemarthrosis, unspecified hand
M25.05	M25.0	Hemarthrosis, hip
M25.051	M25.05	Hemarthrosis, right hip
M25.052	M25.05	Hemarthrosis, left hip
M25.059	M25.05	Hemarthrosis, unspecified hip
M25.06	M25.0	Hemarthrosis, knee
M25.061	M25.06	Hemarthrosis, right knee
M25.062	M25.06	Hemarthrosis, left knee
M25.069	M25.06	Hemarthrosis, unspecified knee
M25.07	M25.0	Hemarthrosis, ankle and foot
M25.071	M25.07	Hemarthrosis, right ankle
M25.072	M25.07	Hemarthrosis, left ankle
M25.073	M25.07	Hemarthrosis, unspecified ankle
M25.074	M25.07	Hemarthrosis, right foot
M25.075	M25.07	Hemarthrosis, left foot
M25.076	M25.07	Hemarthrosis, unspecified foot
M25.08	M25.0	Hemarthrosis, other specified site
M25.1	M25	Fistula of joint
M25.10	M25.1	Fistula, unspecified joint
M25.11	M25.1	Fistula, shoulder
M25.111	M25.11	Fistula, right shoulder
M25.112	M25.11	Fistula, left shoulder
M25.119	M25.11	Fistula, unspecified shoulder
M25.12	M25.1	Fistula, elbow
M25.121	M25.12	Fistula, right elbow
M25.122	M25.12	Fistula, left elbow
M25.129	M25.12	Fistula, unspecified elbow
M25.13	M25.1	Fistula, wrist
M25.131	M25.13	Fistula, right wrist
M25.132	M25.13	Fistula, left wrist
M25.139	M25.13	Fistula, unspecified wrist
M25.14	M25.1	Fistula, hand
M25.141	M25.14	Fistula, right hand
M25.142	M25.14	Fistula, left hand
M25.149	M25.14	Fistula, unspecified hand
M25.15	M25.1	Fistula, hip
M25.151	M25.15	Fistula, right hip
M25.152	M25.15	Fistula, left hip
M25.159	M25.15	Fistula, unspecified hip
M25.16	M25.1	Fistula, knee
M25.161	M25.16	Fistula, right knee
M25.162	M25.16	Fistula, left knee
M25.169	M25.16	Fistula, unspecified knee
M25.17	M25.1	Fistula, ankle and foot
M25.171	M25.17	Fistula, right ankle
M25.172	M25.17	Fistula, left ankle
M25.173	M25.17	Fistula, unspecified ankle
M25.174	M25.17	Fistula, right foot
M25.175	M25.17	Fistula, left foot
M25.176	M25.17	Fistula, unspecified foot
M25.18	M25.1	Fistula, other specified site
M25.2	M25	Flail joint
M25.20	M25.2	Flail joint, unspecified joint
M25.21	M25.2	Flail joint, shoulder
M25.211	M25.21	Flail joint, right shoulder
M25.212	M25.21	Flail joint, left shoulder
M25.219	M25.21	Flail joint, unspecified shoulder
M25.22	M25.2	Flail joint, elbow
M25.221	M25.22	Flail joint, right elbow
M25.222	M25.22	Flail joint, left elbow
M25.229	M25.22	Flail joint, unspecified elbow
M25.23	M25.2	Flail joint, wrist
M25.231	M25.23	Flail joint, right wrist
M25.232	M25.23	Flail joint, left wrist
M25.239	M25.23	Flail joint, unspecified wrist
M25.24	M25.2	Flail joint, hand
M25.241	M25.24	Flail joint, right hand
M25.242	M25.24	Flail joint, left hand
M25.249	M25.24	Flail joint, unspecified hand
M25.25	M25.2	Flail joint, hip
M25.251	M25.25	Flail joint, right hip
M25.252	M25.25	Flail joint, left hip
M25.259	M25.25	Flail joint, unspecified hip
M25.26	M25.2	Flail joint, knee
M25.261	M25.26	Flail joint, right knee
M25.262	M25.26	Flail joint, left knee
M25.269	M25.26	Flail joint, unspecified knee
M25.27	M25.2	Flail joint, ankle and foot
M25.271	M25.27	Flail joint, right ankle and foot
M25.272	M25.27	Flail joint, left ankle and foot
M25.279	M25.27	Flail joint, unspecified ankle and foot
M25.28	M25.2	Flail joint, other site
M25.3	M25	Other instability of joint
M25.30	M25.3	Other instability, unspecified joint
M25.31	M25.3	Other instability, shoulder
M25.311	M25.31	Other instability, right shoulder
M25.312	M25.31	Other instability, left shoulder
M25.319	M25.31	Other instability, unspecified shoulder
M25.32	M25.3	Other instability, elbow
M25.321	M25.32	Other instability, right elbow
M25.322	M25.32	Other instability, left elbow
M25.329	M25.32	Other instability, unspecified elbow
M25.33	M25.3	Other instability, wrist
M25.331	M25.33	Other instability, right wrist
M25.332	M25.33	Other instability, left wrist
M25.339	M25.33	Other instability, unspecified wrist
M25.34	M25.3	Other instability, hand
M25.341	M25.34	Other instability, right hand
M25.342	M25.34	Other instability, left hand
M25.349	M25.34	Other instability, unspecified hand
M25.35	M25.3	Other instability, hip
M25.351	M25.35	Other instability, right hip
M25.352	M25.35	Other instability, left hip
M25.359	M25.35	Other instability, unspecified hip
M25.36	M25.3	Other instability, knee
M25.361	M25.36	Other instability, right knee
M25.362	M25.36	Other instability, left knee
M25.369	M25.36	Other instability, unspecified knee
M25.37	M25.3	Other instability, ankle and foot
M25.371	M25.37	Other instability, right ankle
M25.372	M25.37	Other instability, left ankle
M25.373	M25.37	Other instability, unspecified ankle
M25.374	M25.37	Other instability, right foot
M25.375	M25.37	Other instability, left foot
M25.376	M25.37	Other instability, unspecified foot
M25.39	M25.3	Other instability, other specified joint
M25.4	M25	Effusion of joint
M25.40	M25.4	Effusion, unspecified joint
M25.41	M25.4	Effusion, shoulder
M25.411	M25.41	Effusion, right shoulder
M25.412	M25.41	Effusion, left shoulder
M25.419	M25.41	Effusion, unspecified shoulder
M25.42	M25.4	Effusion, elbow
M25.421	M25.42	Effusion, right elbow
M25.422	M25.42	Effusion, left elbow
M25.429	M25.42	Effusion, unspecified elbow
M25.43	M25.4	Effusion, wrist
M25.431	M25.43	Effusion, right wrist
M25.432	M25.43	Effusion, left wrist
M25.439	M25.43	Effusion, unspecified wrist
M25.44	M25.4	Effusion, hand
M25.441	M25.44	Effusion, right hand
M25.442	M25.44	Effusion, left hand
M25.449	M25.44	Effusion, unspecified hand
M25.45	M25.4	Effusion, hip
M25.451	M25.45	Effusion, right hip
M25.452	M25.45	Effusion, left hip
M25.459	M25.45	Effusion, unspecified hip
M25.46	M25.4	Effusion, knee
M25.461	M25.46	Effusion, right knee
M25.462	M25.46	Effusion, left knee
M25.469	M25.46	Effusion, unspecified knee
M25.47	M25.4	Effusion, ankle and foot
M25.471	M25.47	Effusion, right ankle
M25.472	M25.47	Effusion, left ankle
M25.473	M25.47	Effusion, unspecified ankle
M25.474	M25.47	Effusion, right foot
M25.475	M25.47	Effusion, left foot
M25.476	M25.47	Effusion, unspecified foot
M25.48	M25.4	Effusion, other site
M25.5	M25	Pain in joint
M25.50	M25.5	Pain in unspecified joint
M25.51	M25.5	Pain in shoulder
M25.511	M25.51	Pain in right shoulder
M25.512	M25.51	Pain in left shoulder
M25.519	M25.51	Pain in unspecified shoulder
M25.52	M25.5	Pain in elbow
M25.521	M25.52	Pain in right elbow
M25.522	M25.52	Pain in left elbow
M25.529	M25.52	Pain in unspecified elbow
M25.53	M25.5	Pain in wrist
M25.531	M25.53	Pain in right wrist
M25.532	M25.53	Pain in left wrist
M25.539	M25.53	Pain in unspecified wrist
M25.54	M25.5	Pain in joints of hand
M25.541	M25.54	Pain in joints of right hand
M25.542	M25.54	Pain in joints of left hand
M25.549	M25.54	Pain in joints of unspecified hand
M25.55	M25.5	Pain in hip
M25.551	M25.55	Pain in right hip
M25.552	M25.55	Pain in left hip
M25.559	M25.55	Pain in unspecified hip
M25.56	M25.5	Pain in knee
M25.561	M25.56	Pain in right knee
M25.562	M25.56	Pain in left knee
M25.569	M25.56	Pain in unspecified knee
M25.57	M25.5	Pain in ankle and joints of foot
M25.571	M25.57	Pain in right ankle and joints of right foot
M25.572	M25.57	Pain in left ankle and joints of left foot
M25.579	M25.57	Pain in unspecified ankle and joints of unspecified foot
M25.59	M25.5	Pain in other specified joint
M25.6	M25	Stiffness of joint, not elsewhere classified
M25.60	M25.6	Stiffness of unspecified joint, not elsewhere classified
M25.61	M25.6	Stiffness of shoulder, not elsewhere classified
M25.611	M25.61	Stiffness of right shoulder, not elsewhere classified
M25.612	M25.61	Stiffness of left shoulder, not elsewhere classified
M25.619	M25.61	Stiffness of unspecified shoulder, not elsewhere classified
M25.62	M25.6	Stiffness of elbow, not elsewhere classified
M25.621	M25.62	Stiffness of right elbow, not elsewhere classified
M25.622	M25.62	Stiffness of left elbow, not elsewhere classified
M25.629	M25.62	Stiffness of unspecified elbow, not elsewhere classified
M25.63	M25.6	Stiffness of wrist, not elsewhere classified
M25.631	M25.63	Stiffness of right wrist, not elsewhere classified
M25.632	M25.63	Stiffness of left wrist, not elsewhere classified
M25.639	M25.63	Stiffness of unspecified wrist, not elsewhere classified
M25.64	M25.6	Stiffness of hand, not elsewhere classified
M25.641	M25.64	Stiffness of right hand, not elsewhere classified
M25.642	M25.64	Stiffness of left hand, not elsewhere classified
M25.649	M25.64	Stiffness of unspecified hand, not elsewhere classified
M25.65	M25.6	Stiffness of hip, not elsewhere classified
M25.651	M25.65	Stiffness of right hip, not elsewhere classified
M25.652	M25.65	Stiffness of left hip, not elsewhere classified
M25.659	M25.65	Stiffness of unspecified hip, not elsewhere classified
M25.66	M25.6	Stiffness of knee, not elsewhere classified
M25.661	M25.66	Stiffness of right knee, not elsewhere classified
M25.662	M25.66	Stiffness of left knee, not elsewhere classified
M25.669	M25.66	Stiffness of unspecified knee, not elsewhere classified
M25.67	M25.6	Stiffness of ankle and foot, not elsewhere classified
M25.671	M25.67	Stiffness of right ankle, not elsewhere classified
M25.672	M25.67	Stiffness of left ankle, not elsewhere classified
M25.673	M25.67	Stiffness of unspecified ankle, not elsewhere classified
M25.674	M25.67	Stiffness of right foot, not elsewhere classified
M25.675	M25.67	Stiffness of left foot, not elsewhere classified
M25.676	M25.67	Stiffness of unspecified foot, not elsewhere classified
M25.69	M25.6	Stiffness of other specified joint, not elsewhere classified
M25.7	M25	Osteophyte
M25.70	M25.7	Osteophyte, unspecified joint
M25.71	M25.7	Osteophyte, shoulder
M25.711	M25.71	Osteophyte, right shoulder
M25.712	M25.71	Osteophyte, left shoulder
M25.719	M25.71	Osteophyte, unspecified shoulder
M25.72	M25.7	Osteophyte, elbow
M25.721	M25.72	Osteophyte, right elbow
M25.722	M25.72	Osteophyte, left elbow
M25.729	M25.72	Osteophyte, unspecified elbow
M25.73	M25.7	Osteophyte, wrist
M25.731	M25.73	Osteophyte, right wrist
M25.732	M25.73	Osteophyte, left wrist
M25.739	M25.73	Osteophyte, unspecified wrist
M25.74	M25.7	Osteophyte, hand
M25.741	M25.74	Osteophyte, right hand
M25.742	M25.74	Osteophyte, left hand
M25.749	M25.74	Osteophyte, unspecified hand
M25.75	M25.7	Osteophyte, hip
M25.751	M25.75	Osteophyte, right hip
M25.752	M25.75	Osteophyte, left hip
M25.759	M25.75	Osteophyte, unspecified hip
M25.76	M25.7	Osteophyte, knee
M25.761	M25.76	Osteophyte, right knee
M25.762	M25.76	Osteophyte, left knee
M25.769	M25.76	Osteophyte, unspecified knee
M25.77	M25.7	Osteophyte, ankle and foot
M25.771	M25.77	Osteophyte, right ankle
M25.772	M25.77	Osteophyte, left ankle
M25.773	M25.77	Osteophyte, unspecified ankle
M25.774	M25.77	Osteophyte, right foot
M25.775	M25.77	Osteophyte, left foot
M25.776	M25.77	Osteophyte, unspecified foot
M25.78	M25.7	Osteophyte, vertebrae
M25.8	M25	Other specified joint disorders
M25.80	M25.8	Other specified joint disorders, unspecified joint
M25.81	M25.8	Other specified joint disorders, shoulder
M25.811	M25.81	Other specified joint disorders, right shoulder
M25.812	M25.81	Other specified joint disorders, left shoulder
M25.819	M25.81	Other specified joint disorders, unspecified shoulder
M25.82	M25.8	Other specified joint disorders, elbow
M25.821	M25.82	Other specified joint disorders, right elbow
M25.822	M25.82	Other specified joint disorders, left elbow
M25.829	M25.82	Other specified joint disorders, unspecified elbow
M25.83	M25.8	Other specified joint disorders, wrist
M25.831	M25.83	Other specified joint disorders, right wrist
M25.832	M25.83	Other specified joint disorders, left wrist
M25.839	M25.83	Other specified joint disorders, unspecified wrist
M25.84	M25.8	Other specified joint disorders, hand
M25.841	M25.84	Other specified joint disorders, right hand
M25.842	M25.84	Other specified joint disorders, left hand
M25.849	M25.84	Other specified joint disorders, unspecified hand
M25.85	M25.8	Other specified joint disorders, hip
M25.851	M25.85	Other specified joint disorders, right hip
M25.852	M25.85	Other specified joint disorders, left hip
M25.859	M25.85	Other specified joint disorders, unspecified hip
M25.86	M25.8	Other specified joint disorders, knee
M25.861	M25.86	Other specified joint disorders, right knee
M25.862	M25.86	Other specified joint disorders, left knee
M25.869	M25.86	Other specified joint disorders, unspecified knee
M25.87	M25.8	Other specified joint disorders, ankle and foot
M25.871	M25.87	Other specified joint disorders, right ankle and foot
M25.872	M25.87	Other specified joint disorders, left ankle and foot
M25.879	M25.87	Other specified joint disorders, unspecified ankle and foot
M25.9	M25	Joint disorder, unspecified
M26-M27	M00-M99	Dentofacial anomalies [including malocclusion] and other disorders of jaw
M26	M26-M27	Dentofacial anomalies [including malocclusion]
M26.0	M26	Major anomalies of jaw size
M26.00	M26.0	Unspecified anomaly of jaw size
M26.01	M26.0	Maxillary hyperplasia
M26.02	M26.0	Maxillary hypoplasia
M26.03	M26.0	Mandibular hyperplasia
M26.04	M26.0	Mandibular hypoplasia
M26.05	M26.0	Macrogenia
M26.06	M26.0	Microgenia
M26.07	M26.0	Excessive tuberosity of jaw
M26.09	M26.0	Other specified anomalies of jaw size
M26.1	M26	Anomalies of jaw-cranial base relationship
M26.10	M26.1	Unspecified anomaly of jaw-cranial base relationship
M26.11	M26.1	Maxillary asymmetry
M26.12	M26.1	Other jaw asymmetry
M26.19	M26.1	Other specified anomalies of jaw-cranial base relationship
M26.2	M26	Anomalies of dental arch relationship
M26.20	M26.2	Unspecified anomaly of dental arch relationship
M26.21	M26.2	Malocclusion, Angle's class
M26.211	M26.21	Malocclusion, Angle's class I
M26.212	M26.21	Malocclusion, Angle's class II
M26.213	M26.21	Malocclusion, Angle's class III
M26.219	M26.21	Malocclusion, Angle's class, unspecified
M26.22	M26.2	Open occlusal relationship
M26.220	M26.22	Open anterior occlusal relationship
M26.221	M26.22	Open posterior occlusal relationship
M26.23	M26.2	Excessive horizontal overlap
M26.24	M26.2	Reverse articulation
M26.25	M26.2	Anomalies of interarch distance
M26.29	M26.2	Other anomalies of dental arch relationship
M26.3	M26	Anomalies of tooth position of fully erupted tooth or teeth
M26.30	M26.3	Unspecified anomaly of tooth position of fully erupted tooth or teeth
M26.31	M26.3	Crowding of fully erupted teeth
M26.32	M26.3	Excessive spacing of fully erupted teeth
M26.33	M26.3	Horizontal displacement of fully erupted tooth or teeth
M26.34	M26.3	Vertical displacement of fully erupted tooth or teeth
M26.35	M26.3	Rotation of fully erupted tooth or teeth
M26.36	M26.3	Insufficient interocclusal distance of fully erupted teeth (ridge)
M26.37	M26.3	Excessive interocclusal distance of fully erupted teeth
M26.39	M26.3	Other anomalies of tooth position of fully erupted tooth or teeth
M26.4	M26	Malocclusion, unspecified
M26.5	M26	Dentofacial functional abnormalities
M26.50	M26.5	Dentofacial functional abnormalities, unspecified
M26.51	M26.5	Abnormal jaw closure
M26.52	M26.5	Limited mandibular range of motion
M26.53	M26.5	Deviation in opening and closing of the mandible
M26.54	M26.5	Insufficient anterior guidance
M26.55	M26.5	Centric occlusion maximum intercuspation discrepancy
M26.56	M26.5	Non-working side interference
M26.57	M26.5	Lack of posterior occlusal support
M26.59	M26.5	Other dentofacial functional abnormalities
M26.6	M26	Temporomandibular joint disorders
M26.60	M26.6	Temporomandibular joint disorder, unspecified
M26.601	M26.60	Right temporomandibular joint disorder, unspecified
M26.602	M26.60	Left temporomandibular joint disorder, unspecified
M26.603	M26.60	Bilateral temporomandibular joint disorder, unspecified
M26.609	M26.60	Unspecified temporomandibular joint disorder, unspecified side
M26.61	M26.6	Adhesions and ankylosis of temporomandibular joint
M26.611	M26.61	Adhesions and ankylosis of right temporomandibular joint
M26.612	M26.61	Adhesions and ankylosis of left temporomandibular joint
M26.613	M26.61	Adhesions and ankylosis of bilateral temporomandibular joint
M26.619	M26.61	Adhesions and ankylosis of temporomandibular joint, unspecified side
M26.62	M26.6	Arthralgia of temporomandibular joint
M26.621	M26.62	Arthralgia of right temporomandibular joint
M26.622	M26.62	Arthralgia of left temporomandibular joint
M26.623	M26.62	Arthralgia of bilateral temporomandibular joint
M26.629	M26.62	Arthralgia of temporomandibular joint, unspecified side
M26.63	M26.6	Articular disc disorder of temporomandibular joint
M26.631	M26.63	Articular disc disorder of right temporomandibular joint
M26.632	M26.63	Articular disc disorder of left temporomandibular joint
M26.633	M26.63	Articular disc disorder of bilateral temporomandibular joint
M26.639	M26.63	Articular disc disorder of temporomandibular joint, unspecified side
M26.64	M26.6	Arthritis of temporomandibular joint
M26.641	M26.64	Arthritis of right temporomandibular joint
M26.642	M26.64	Arthritis of left temporomandibular joint
M26.643	M26.64	Arthritis of bilateral temporomandibular joint
M26.649	M26.64	Arthritis of unspecified temporomandibular joint
M26.65	M26.6	Arthropathy of temporomandibular joint
M26.651	M26.65	Arthropathy of right temporomandibular joint
M26.652	M26.65	Arthropathy of left temporomandibular joint
M26.653	M26.65	Arthropathy of bilateral temporomandibular joint
M26.659	M26.65	Arthropathy of unspecified temporomandibular joint
M26.69	M26.6	Other specified disorders of temporomandibular joint
M26.7	M26	Dental alveolar anomalies
M26.70	M26.7	Unspecified alveolar anomaly
M26.71	M26.7	Alveolar maxillary hyperplasia
M26.72	M26.7	Alveolar mandibular hyperplasia
M26.73	M26.7	Alveolar maxillary hypoplasia
M26.74	M26.7	Alveolar mandibular hypoplasia
M26.79	M26.7	Other specified alveolar anomalies
M26.8	M26	Other dentofacial anomalies
M26.81	M26.8	Anterior soft tissue impingement
M26.82	M26.8	Posterior soft tissue impingement
M26.89	M26.8	Other dentofacial anomalies
M26.9	M26	Dentofacial anomaly, unspecified
M27	M26-M27	Other diseases of jaws
M27.0	M27	Developmental disorders of jaws
M27.1	M27	Giant cell granuloma, central
M27.2	M27	Inflammatory conditions of jaws
M27.3	M27	Alveolitis of jaws
M27.4	M27	Other and unspecified cysts of jaw
M27.40	M27.4	Unspecified cyst of jaw
M27.49	M27.4	Other cysts of jaw
M27.5	M27	Periradicular pathology associated with previous endodontic treatment
M27.51	M27.5	Perforation of root canal space due to endodontic treatment
M27.52	M27.5	Endodontic overfill
M27.53	M27.5	Endodontic underfill
M27.59	M27.5	Other periradicular pathology associated with previous endodontic treatment
M27.6	M27	Endosseous dental implant failure
M27.61	M27.6	Osseointegration failure of dental implant
M27.62	M27.6	Post-osseointegration biological failure of dental implant
M27.63	M27.6	Post-osseointegration mechanical failure of dental implant
M27.69	M27.6	Other endosseous dental implant failure
M27.8	M27	Other specified diseases of jaws
M27.9	M27	Disease of jaws, unspecified
M30-M36	M00-M99	Systemic connective tissue disorders
M30	M30-M36	Polyarteritis nodosa and related conditions
M30.0	M30	Polyarteritis nodosa
M30.1	M30	Polyarteritis with lung involvement [Churg-Strauss]
M30.2	M30	Juvenile polyarteritis
M30.3	M30	Mucocutaneous lymph node syndrome [Kawasaki]
M30.8	M30	Other conditions related to polyarteritis nodosa
M31	M30-M36	Other necrotizing vasculopathies
M31.0	M31	Hypersensitivity angiitis
M31.1	M31	Thrombotic microangiopathy
M31.10	M31.1	Thrombotic microangiopathy, unspecified
M31.11	M31.1	Hematopoietic stem cell transplantation-associated thrombotic microangiopathy [HSCT-TMA]
M31.19	M31.1	Other thrombotic microangiopathy
M31.2	M31	Lethal midline granuloma
M31.3	M31	Wegener's granulomatosis
M31.30	M31.3	Wegener's granulomatosis without renal involvement
M31.31	M31.3	Wegener's granulomatosis with renal involvement
M31.4	M31	Aortic arch syndrome [Takayasu]
M31.5	M31	Giant cell arteritis with polymyalgia rheumatica
M31.6	M31	Other giant cell arteritis
M31.7	M31	Microscopic polyangiitis
M31.8	M31	Other specified necrotizing vasculopathies
M31.9	M31	Necrotizing vasculopathy, unspecified
M32	M30-M36	Systemic lupus erythematosus (SLE)
M32.0	M32	Drug-induced systemic lupus erythematosus
M32.1	M32	Systemic lupus erythematosus with organ or system involvement
M32.10	M32.1	Systemic lupus erythematosus, organ or system involvement unspecified
M32.11	M32.1	Endocarditis in systemic lupus erythematosus
M32.12	M32.1	Pericarditis in systemic lupus erythematosus
M32.13	M32.1	Lung involvement in systemic lupus erythematosus
M32.14	M32.1	Glomerular disease in systemic lupus erythematosus
M32.15	M32.1	Tubulo-interstitial nephropathy in systemic lupus erythematosus
M32.19	M32.1	Other organ or system involvement in systemic lupus erythematosus
M32.8	M32	Other forms of systemic lupus erythematosus
M32.9	M32	Systemic lupus erythematosus, unspecified
M33	M30-M36	Dermatopolymyositis
M33.0	M33	Juvenile dermatomyositis
M33.00	M33.0	Juvenile dermatomyositis, organ involvement unspecified
M33.01	M33.0	Juvenile dermatomyositis with respiratory involvement
M33.02	M33.0	Juvenile dermatomyositis with myopathy
M33.03	M33.0	Juvenile dermatomyositis without myopathy
M33.09	M33.0	Juvenile dermatomyositis with other organ involvement
M33.1	M33	Other dermatomyositis
M33.10	M33.1	Other dermatomyositis, organ involvement unspecified
M33.11	M33.1	Other dermatomyositis with respiratory involvement
M33.12	M33.1	Other dermatomyositis with myopathy
M33.13	M33.1	Other dermatomyositis without myopathy
M33.19	M33.1	Other dermatomyositis with other organ involvement
M33.2	M33	Polymyositis
M33.20	M33.2	Polymyositis, organ involvement unspecified
M33.21	M33.2	Polymyositis with respiratory involvement
M33.22	M33.2	Polymyositis with myopathy
M33.29	M33.2	Polymyositis with other organ involvement
M33.9	M33	Dermatopolymyositis, unspecified
M33.90	M33.9	Dermatopolymyositis, unspecified, organ involvement unspecified
M33.91	M33.9	Dermatopolymyositis, unspecified with respiratory involvement
M33.92	M33.9	Dermatopolymyositis, unspecified with myopathy
M33.93	M33.9	Dermatopolymyositis, unspecified without myopathy
M33.99	M33.9	Dermatopolymyositis, unspecified with other organ involvement
M34	M30-M36	Systemic sclerosis [scleroderma]
M34.0	M34	Progressive systemic sclerosis
M34.1	M34	CR(E)ST syndrome
M34.2	M34	Systemic sclerosis induced by drug and chemical
M34.8	M34	Other forms of systemic sclerosis
M34.81	M34.8	Systemic sclerosis with lung involvement
M34.82	M34.8	Systemic sclerosis with myopathy
M34.83	M34.8	Systemic sclerosis with polyneuropathy
M34.89	M34.8	Other systemic sclerosis
M34.9	M34	Systemic sclerosis, unspecified
M35	M30-M36	Other systemic involvement of connective tissue
M35.0	M35	Sjögren syndrome
M35.00	M35.0	Sjögren syndrome, unspecified
M35.01	M35.0	Sjögren syndrome with keratoconjunctivitis
M35.02	M35.0	Sjögren syndrome with lung involvement
M35.03	M35.0	Sjögren syndrome with myopathy
M35.04	M35.0	Sjögren syndrome with tubulo-interstitial nephropathy
M35.05	M35.0	Sjögren syndrome with inflammatory arthritis
M35.06	M35.0	Sjögren syndrome with peripheral nervous system involvement
M35.07	M35.0	Sjögren syndrome with central nervous system involvement
M35.08	M35.0	Sjögren syndrome with gastrointestinal involvement
M35.0A	M35.0	Sjögren syndrome with glomerular disease
M35.0B	M35.0	Sjögren syndrome with vasculitis
M35.0C	M35.0	Sjögren syndrome with dental involvement
M35.09	M35.0	Sjögren syndrome with other organ involvement
M35.1	M35	Other overlap syndromes
M35.2	M35	Behçet's disease
M35.3	M35	Polymyalgia rheumatica
M35.4	M35	Diffuse (eosinophilic) fasciitis
M35.5	M35	Multifocal fibrosclerosis
M35.6	M35	Relapsing panniculitis [Weber-Christian]
M35.7	M35	Hypermobility syndrome
M35.8	M35	Other specified systemic involvement of connective tissue
M35.81	M35.8	Multisystem inflammatory syndrome
M35.89	M35.8	Other specified systemic involvement of connective tissue
M35.9	M35	Systemic involvement of connective tissue, unspecified
M36	M30-M36	Systemic disorders of connective tissue in diseases classified elsewhere
M36.0	M36	Dermato(poly)myositis in neoplastic disease
M36.1	M36	Arthropathy in neoplastic disease
M36.2	M36	Hemophilic arthropathy
M36.3	M36	Arthropathy in other blood disorders
M36.4	M36	Arthropathy in hypersensitivity reactions classified elsewhere
M36.8	M36	Systemic disorders of connective tissue in other diseases classified elsewhere
M40-M54	M00-M99	Dorsopathies
M40-M43	M00-M99	Deforming dorsopathies
M40	M40-M43	Kyphosis and lordosis
M40.0	M40	Postural kyphosis
M40.00	M40.0	Postural kyphosis, site unspecified
M40.03	M40.0	Postural kyphosis, cervicothoracic region
M40.04	M40.0	Postural kyphosis, thoracic region
M40.05	M40.0	Postural kyphosis, thoracolumbar region
M40.1	M40	Other secondary kyphosis
M40.10	M40.1	Other secondary kyphosis, site unspecified
M40.12	M40.1	Other secondary kyphosis, cervical region
M40.13	M40.1	Other secondary kyphosis, cervicothoracic region
M40.14	M40.1	Other secondary kyphosis, thoracic region
M40.15	M40.1	Other secondary kyphosis, thoracolumbar region
M40.2	M40	Other and unspecified kyphosis
M40.20	M40.2	Unspecified kyphosis
M40.202	M40.20	Unspecified kyphosis, cervical region
M40.203	M40.20	Unspecified kyphosis, cervicothoracic region
M40.204	M40.20	Unspecified kyphosis, thoracic region
M40.205	M40.20	Unspecified kyphosis, thoracolumbar region
M40.209	M40.20	Unspecified kyphosis, site unspecified
M40.29	M40.2	Other kyphosis
M40.292	M40.29	Other kyphosis, cervical region
M40.293	M40.29	Other kyphosis, cervicothoracic region
M40.294	M40.29	Other kyphosis, thoracic region
M40.295	M40.29	Other kyphosis, thoracolumbar region
M40.299	M40.29	Other kyphosis, site unspecified
M40.3	M40	Flatback syndrome
M40.30	M40.3	Flatback syndrome, site unspecified
M40.35	M40.3	Flatback syndrome, thoracolumbar region
M40.36	M40.3	Flatback syndrome, lumbar region
M40.37	M40.3	Flatback syndrome, lumbosacral region
M40.4	M40	Postural lordosis
M40.40	M40.4	Postural lordosis, site unspecified
M40.45	M40.4	Postural lordosis, thoracolumbar region
M40.46	M40.4	Postural lordosis, lumbar region
M40.47	M40.4	Postural lordosis, lumbosacral region
M40.5	M40	Lordosis, unspecified
M40.50	M40.5	Lordosis, unspecified, site unspecified
M40.55	M40.5	Lordosis, unspecified, thoracolumbar region
M40.56	M40.5	Lordosis, unspecified, lumbar region
M40.57	M40.5	Lordosis, unspecified, lumbosacral region
M41	M40-M43	Scoliosis
M41.0	M41	Infantile idiopathic scoliosis
M41.00	M41.0	Infantile idiopathic scoliosis, site unspecified
M41.02	M41.0	Infantile idiopathic scoliosis, cervical region
M41.03	M41.0	Infantile idiopathic scoliosis, cervicothoracic region
M41.04	M41.0	Infantile idiopathic scoliosis, thoracic region
M41.05	M41.0	Infantile idiopathic scoliosis, thoracolumbar region
M41.06	M41.0	Infantile idiopathic scoliosis, lumbar region
M41.07	M41.0	Infantile idiopathic scoliosis, lumbosacral region
M41.08	M41.0	Infantile idiopathic scoliosis, sacral and sacrococcygeal region
M41.1	M41	Juvenile and adolescent idiopathic scoliosis
M41.11	M41.1	Juvenile idiopathic scoliosis
M41.112	M41.11	Juvenile idiopathic scoliosis, cervical region
M41.113	M41.11	Juvenile idiopathic scoliosis, cervicothoracic region
M41.114	M41.11	Juvenile idiopathic scoliosis, thoracic region
M41.115	M41.11	Juvenile idiopathic scoliosis, thoracolumbar region
M41.116	M41.11	Juvenile idiopathic scoliosis, lumbar region
M41.117	M41.11	Juvenile idiopathic scoliosis, lumbosacral region
M41.119	M41.11	Juvenile idiopathic scoliosis, site unspecified
M41.12	M41.1	Adolescent idiopathic scoliosis
M41.122	M41.12	Adolescent idiopathic scoliosis, cervical region
M41.123	M41.12	Adolescent idiopathic scoliosis, cervicothoracic region
M41.124	M41.12	Adolescent idiopathic scoliosis, thoracic region
M41.125	M41.12	Adolescent idiopathic scoliosis, thoracolumbar region
M41.126	M41.12	Adolescent idiopathic scoliosis, lumbar region
M41.127	M41.12	Adolescent idiopathic scoliosis, lumbosacral region
M41.129	M41.12	Adolescent idiopathic scoliosis, site unspecified
M41.2	M41	Other idiopathic scoliosis
M41.20	M41.2	Other idiopathic scoliosis, site unspecified
M41.22	M41.2	Other idiopathic scoliosis, cervical region
M41.23	M41.2	Other idiopathic scoliosis, cervicothoracic region
M41.24	M41.2	Other idiopathic scoliosis, thoracic region
M41.25	M41.2	Other idiopathic scoliosis, thoracolumbar region
M41.26	M41.2	Other idiopathic scoliosis, lumbar region
M41.27	M41.2	Other idiopathic scoliosis, lumbosacral region
M41.3	M41	Thoracogenic scoliosis
M41.30	M41.3	Thoracogenic scoliosis, site unspecified
M41.34	M41.3	Thoracogenic scoliosis, thoracic region
M41.35	M41.3	Thoracogenic scoliosis, thoracolumbar region
M41.4	M41	Neuromuscular scoliosis
M41.40	M41.4	Neuromuscular scoliosis, site unspecified
M41.41	M41.4	Neuromuscular scoliosis, occipito-atlanto-axial region
M41.42	M41.4	Neuromuscular scoliosis, cervical region
M41.43	M41.4	Neuromuscular scoliosis, cervicothoracic region
M41.44	M41.4	Neuromuscular scoliosis, thoracic region
M41.45	M41.4	Neuromuscular scoliosis, thoracolumbar region
M41.46	M41.4	Neuromuscular scoliosis, lumbar region
M41.47	M41.4	Neuromuscular scoliosis, lumbosacral region
M41.5	M41	Other secondary scoliosis
M41.50	M41.5	Other secondary scoliosis, site unspecified
M41.52	M41.5	Other secondary scoliosis, cervical region
M41.53	M41.5	Other secondary scoliosis, cervicothoracic region
M41.54	M41.5	Other secondary scoliosis, thoracic region
M41.55	M41.5	Other secondary scoliosis, thoracolumbar region
M41.56	M41.5	Other secondary scoliosis, lumbar region
M41.57	M41.5	Other secondary scoliosis, lumbosacral region
M41.8	M41	Other forms of scoliosis
M41.80	M41.8	Other forms of scoliosis, site unspecified
M41.82	M41.8	Other forms of scoliosis, cervical region
M41.83	M41.8	Other forms of scoliosis, cervicothoracic region
M41.84	M41.8	Other forms of scoliosis, thoracic region
M41.85	M41.8	Other forms of scoliosis, thoracolumbar region
M41.86	M41.8	Other forms of scoliosis, lumbar region
M41.87	M41.8	Other forms of scoliosis, lumbosacral region
M41.9	M41	Scoliosis, unspecified
