## Supplementary material for "Asyndromic Surveillance of New York City Emergency Department Diagnoses with the Tree-Temporal Scan Statistic": eAppendices: eAppendix 1.xlsx (part 2 of 3)

### Sheet: Simplified_Tree (continued)
ICD10_code	Parent	Description
M42	M40-M43	Spinal osteochondrosis
M42.0	M42	Juvenile osteochondrosis of spine
M42.00	M42.0	Juvenile osteochondrosis of spine, site unspecified
M42.01	M42.0	Juvenile osteochondrosis of spine, occipito-atlanto-axial region
M42.02	M42.0	Juvenile osteochondrosis of spine, cervical region
M42.03	M42.0	Juvenile osteochondrosis of spine, cervicothoracic region
M42.04	M42.0	Juvenile osteochondrosis of spine, thoracic region
M42.05	M42.0	Juvenile osteochondrosis of spine, thoracolumbar region
M42.06	M42.0	Juvenile osteochondrosis of spine, lumbar region
M42.07	M42.0	Juvenile osteochondrosis of spine, lumbosacral region
M42.08	M42.0	Juvenile osteochondrosis of spine, sacral and sacrococcygeal region
M42.09	M42.0	Juvenile osteochondrosis of spine, multiple sites in spine
M42.1	M42	Adult osteochondrosis of spine
M42.10	M42.1	Adult osteochondrosis of spine, site unspecified
M42.11	M42.1	Adult osteochondrosis of spine, occipito-atlanto-axial region
M42.12	M42.1	Adult osteochondrosis of spine, cervical region
M42.13	M42.1	Adult osteochondrosis of spine, cervicothoracic region
M42.14	M42.1	Adult osteochondrosis of spine, thoracic region
M42.15	M42.1	Adult osteochondrosis of spine, thoracolumbar region
M42.16	M42.1	Adult osteochondrosis of spine, lumbar region
M42.17	M42.1	Adult osteochondrosis of spine, lumbosacral region
M42.18	M42.1	Adult osteochondrosis of spine, sacral and sacrococcygeal region
M42.19	M42.1	Adult osteochondrosis of spine, multiple sites in spine
M42.9	M42	Spinal osteochondrosis, unspecified
M43	M40-M43	Other deforming dorsopathies
M43.0	M43	Spondylolysis
M43.00	M43.0	Spondylolysis, site unspecified
M43.01	M43.0	Spondylolysis, occipito-atlanto-axial region
M43.02	M43.0	Spondylolysis, cervical region
M43.03	M43.0	Spondylolysis, cervicothoracic region
M43.04	M43.0	Spondylolysis, thoracic region
M43.05	M43.0	Spondylolysis, thoracolumbar region
M43.06	M43.0	Spondylolysis, lumbar region
M43.07	M43.0	Spondylolysis, lumbosacral region
M43.08	M43.0	Spondylolysis, sacral and sacrococcygeal region
M43.09	M43.0	Spondylolysis, multiple sites in spine
M43.1	M43	Spondylolisthesis
M43.10	M43.1	Spondylolisthesis, site unspecified
M43.11	M43.1	Spondylolisthesis, occipito-atlanto-axial region
M43.12	M43.1	Spondylolisthesis, cervical region
M43.13	M43.1	Spondylolisthesis, cervicothoracic region
M43.14	M43.1	Spondylolisthesis, thoracic region
M43.15	M43.1	Spondylolisthesis, thoracolumbar region
M43.16	M43.1	Spondylolisthesis, lumbar region
M43.17	M43.1	Spondylolisthesis, lumbosacral region
M43.18	M43.1	Spondylolisthesis, sacral and sacrococcygeal region
M43.19	M43.1	Spondylolisthesis, multiple sites in spine
M43.2	M43	Fusion of spine
M43.20	M43.2	Fusion of spine, site unspecified
M43.21	M43.2	Fusion of spine, occipito-atlanto-axial region
M43.22	M43.2	Fusion of spine, cervical region
M43.23	M43.2	Fusion of spine, cervicothoracic region
M43.24	M43.2	Fusion of spine, thoracic region
M43.25	M43.2	Fusion of spine, thoracolumbar region
M43.26	M43.2	Fusion of spine, lumbar region
M43.27	M43.2	Fusion of spine, lumbosacral region
M43.28	M43.2	Fusion of spine, sacral and sacrococcygeal region
M43.3	M43	Recurrent atlantoaxial dislocation with myelopathy
M43.4	M43	Other recurrent atlantoaxial dislocation
M43.5	M43	Other recurrent vertebral dislocation
M43.5X	M43.5	Other recurrent vertebral dislocation
M43.5X2	M43.5X	Other recurrent vertebral dislocation, cervical region
M43.5X3	M43.5X	Other recurrent vertebral dislocation, cervicothoracic region
M43.5X4	M43.5X	Other recurrent vertebral dislocation, thoracic region
M43.5X5	M43.5X	Other recurrent vertebral dislocation, thoracolumbar region
M43.5X6	M43.5X	Other recurrent vertebral dislocation, lumbar region
M43.5X7	M43.5X	Other recurrent vertebral dislocation, lumbosacral region
M43.5X8	M43.5X	Other recurrent vertebral dislocation, sacral and sacrococcygeal region
M43.5X9	M43.5X	Other recurrent vertebral dislocation, site unspecified
M43.6	M43	Torticollis
M43.8	M43	Other specified deforming dorsopathies
M43.8X	M43.8	Other specified deforming dorsopathies
M43.8X1	M43.8X	Other specified deforming dorsopathies, occipito-atlanto-axial region
M43.8X2	M43.8X	Other specified deforming dorsopathies, cervical region
M43.8X3	M43.8X	Other specified deforming dorsopathies, cervicothoracic region
M43.8X4	M43.8X	Other specified deforming dorsopathies, thoracic region
M43.8X5	M43.8X	Other specified deforming dorsopathies, thoracolumbar region
M43.8X6	M43.8X	Other specified deforming dorsopathies, lumbar region
M43.8X7	M43.8X	Other specified deforming dorsopathies, lumbosacral region
M43.8X8	M43.8X	Other specified deforming dorsopathies, sacral and sacrococcygeal region
M43.8X9	M43.8X	Other specified deforming dorsopathies, site unspecified
M43.9	M43	Deforming dorsopathy, unspecified
M45-M49	M00-M99	Spondylopathies
M45	M45-M49	Ankylosing spondylitis
M45.0	M45	Ankylosing spondylitis of multiple sites in spine
M45.1	M45	Ankylosing spondylitis of occipito-atlanto-axial region
M45.2	M45	Ankylosing spondylitis of cervical region
M45.3	M45	Ankylosing spondylitis of cervicothoracic region
M45.4	M45	Ankylosing spondylitis of thoracic region
M45.5	M45	Ankylosing spondylitis of thoracolumbar region
M45.6	M45	Ankylosing spondylitis lumbar region
M45.7	M45	Ankylosing spondylitis of lumbosacral region
M45.8	M45	Ankylosing spondylitis sacral and sacrococcygeal region
M45.9	M45	Ankylosing spondylitis of unspecified sites in spine
M45.A	M45	Non-radiographic axial spondyloarthritis
M45.A0	M45.A	Non-radiographic axial spondyloarthritis of unspecified sites in spine
M45.A1	M45.A	Non-radiographic axial spondyloarthritis of occipito-atlanto-axial region
M45.A2	M45.A	Non-radiographic axial spondyloarthritis of cervical region
M45.A3	M45.A	Non-radiographic axial spondyloarthritis of cervicothoracic region
M45.A4	M45.A	Non-radiographic axial spondyloarthritis of thoracic region
M45.A5	M45.A	Non-radiographic axial spondyloarthritis of thoracolumbar region
M45.A6	M45.A	Non-radiographic axial spondyloarthritis of lumbar region
M45.A7	M45.A	Non-radiographic axial spondyloarthritis of lumbosacral region
M45.A8	M45.A	Non-radiographic axial spondyloarthritis of sacral and sacrococcygeal region
M45.AB	M45.A	Non-radiographic axial spondyloarthritis of multiple sites in spine
M46	M45-M49	Other inflammatory spondylopathies
M46.0	M46	Spinal enthesopathy
M46.00	M46.0	Spinal enthesopathy, site unspecified
M46.01	M46.0	Spinal enthesopathy, occipito-atlanto-axial region
M46.02	M46.0	Spinal enthesopathy, cervical region
M46.03	M46.0	Spinal enthesopathy, cervicothoracic region
M46.04	M46.0	Spinal enthesopathy, thoracic region
M46.05	M46.0	Spinal enthesopathy, thoracolumbar region
M46.06	M46.0	Spinal enthesopathy, lumbar region
M46.07	M46.0	Spinal enthesopathy, lumbosacral region
M46.08	M46.0	Spinal enthesopathy, sacral and sacrococcygeal region
M46.09	M46.0	Spinal enthesopathy, multiple sites in spine
M46.1	M46	Sacroiliitis, not elsewhere classified
M46.2	M46	Osteomyelitis of vertebra
M46.20	M46.2	Osteomyelitis of vertebra, site unspecified
M46.21	M46.2	Osteomyelitis of vertebra, occipito-atlanto-axial region
M46.22	M46.2	Osteomyelitis of vertebra, cervical region
M46.23	M46.2	Osteomyelitis of vertebra, cervicothoracic region
M46.24	M46.2	Osteomyelitis of vertebra, thoracic region
M46.25	M46.2	Osteomyelitis of vertebra, thoracolumbar region
M46.26	M46.2	Osteomyelitis of vertebra, lumbar region
M46.27	M46.2	Osteomyelitis of vertebra, lumbosacral region
M46.28	M46.2	Osteomyelitis of vertebra, sacral and sacrococcygeal region
M46.3	M46	Infection of intervertebral disc (pyogenic)
M46.30	M46.3	Infection of intervertebral disc (pyogenic), site unspecified
M46.31	M46.3	Infection of intervertebral disc (pyogenic), occipito-atlanto-axial region
M46.32	M46.3	Infection of intervertebral disc (pyogenic), cervical region
M46.33	M46.3	Infection of intervertebral disc (pyogenic), cervicothoracic region
M46.34	M46.3	Infection of intervertebral disc (pyogenic), thoracic region
M46.35	M46.3	Infection of intervertebral disc (pyogenic), thoracolumbar region
M46.36	M46.3	Infection of intervertebral disc (pyogenic), lumbar region
M46.37	M46.3	Infection of intervertebral disc (pyogenic), lumbosacral region
M46.38	M46.3	Infection of intervertebral disc (pyogenic), sacral and sacrococcygeal region
M46.39	M46.3	Infection of intervertebral disc (pyogenic), multiple sites in spine
M46.4	M46	Discitis, unspecified
M46.40	M46.4	Discitis, unspecified, site unspecified
M46.41	M46.4	Discitis, unspecified, occipito-atlanto-axial region
M46.42	M46.4	Discitis, unspecified, cervical region
M46.43	M46.4	Discitis, unspecified, cervicothoracic region
M46.44	M46.4	Discitis, unspecified, thoracic region
M46.45	M46.4	Discitis, unspecified, thoracolumbar region
M46.46	M46.4	Discitis, unspecified, lumbar region
M46.47	M46.4	Discitis, unspecified, lumbosacral region
M46.48	M46.4	Discitis, unspecified, sacral and sacrococcygeal region
M46.49	M46.4	Discitis, unspecified, multiple sites in spine
M46.5	M46	Other infective spondylopathies
M46.50	M46.5	Other infective spondylopathies, site unspecified
M46.51	M46.5	Other infective spondylopathies, occipito-atlanto-axial region
M46.52	M46.5	Other infective spondylopathies, cervical region
M46.53	M46.5	Other infective spondylopathies, cervicothoracic region
M46.54	M46.5	Other infective spondylopathies, thoracic region
M46.55	M46.5	Other infective spondylopathies, thoracolumbar region
M46.56	M46.5	Other infective spondylopathies, lumbar region
M46.57	M46.5	Other infective spondylopathies, lumbosacral region
M46.58	M46.5	Other infective spondylopathies, sacral and sacrococcygeal region
M46.59	M46.5	Other infective spondylopathies, multiple sites in spine
M46.8	M46	Other specified inflammatory spondylopathies
M46.80	M46.8	Other specified inflammatory spondylopathies, site unspecified
M46.81	M46.8	Other specified inflammatory spondylopathies, occipito-atlanto-axial region
M46.82	M46.8	Other specified inflammatory spondylopathies, cervical region
M46.83	M46.8	Other specified inflammatory spondylopathies, cervicothoracic region
M46.84	M46.8	Other specified inflammatory spondylopathies, thoracic region
M46.85	M46.8	Other specified inflammatory spondylopathies, thoracolumbar region
M46.86	M46.8	Other specified inflammatory spondylopathies, lumbar region
M46.87	M46.8	Other specified inflammatory spondylopathies, lumbosacral region
M46.88	M46.8	Other specified inflammatory spondylopathies, sacral and sacrococcygeal region
M46.89	M46.8	Other specified inflammatory spondylopathies, multiple sites in spine
M46.9	M46	Unspecified inflammatory spondylopathy
M46.90	M46.9	Unspecified inflammatory spondylopathy, site unspecified
M46.91	M46.9	Unspecified inflammatory spondylopathy, occipito-atlanto-axial region
M46.92	M46.9	Unspecified inflammatory spondylopathy, cervical region
M46.93	M46.9	Unspecified inflammatory spondylopathy, cervicothoracic region
M46.94	M46.9	Unspecified inflammatory spondylopathy, thoracic region
M46.95	M46.9	Unspecified inflammatory spondylopathy, thoracolumbar region
M46.96	M46.9	Unspecified inflammatory spondylopathy, lumbar region
M46.97	M46.9	Unspecified inflammatory spondylopathy, lumbosacral region
M46.98	M46.9	Unspecified inflammatory spondylopathy, sacral and sacrococcygeal region
M46.99	M46.9	Unspecified inflammatory spondylopathy, multiple sites in spine
M47	M45-M49	Spondylosis
M47.0	M47	Anterior spinal and vertebral artery compression syndromes
M47.01	M47.0	Anterior spinal artery compression syndromes
M47.011	M47.01	Anterior spinal artery compression syndromes, occipito-atlanto-axial region
M47.012	M47.01	Anterior spinal artery compression syndromes, cervical region
M47.013	M47.01	Anterior spinal artery compression syndromes, cervicothoracic region
M47.014	M47.01	Anterior spinal artery compression syndromes, thoracic region
M47.015	M47.01	Anterior spinal artery compression syndromes, thoracolumbar region
M47.016	M47.01	Anterior spinal artery compression syndromes, lumbar region
M47.019	M47.01	Anterior spinal artery compression syndromes, site unspecified
M47.02	M47.0	Vertebral artery compression syndromes
M47.021	M47.02	Vertebral artery compression syndromes, occipito-atlanto-axial region
M47.022	M47.02	Vertebral artery compression syndromes, cervical region
M47.029	M47.02	Vertebral artery compression syndromes, site unspecified
M47.1	M47	Other spondylosis with myelopathy
M47.10	M47.1	Other spondylosis with myelopathy, site unspecified
M47.11	M47.1	Other spondylosis with myelopathy, occipito-atlanto-axial region
M47.12	M47.1	Other spondylosis with myelopathy, cervical region
M47.13	M47.1	Other spondylosis with myelopathy, cervicothoracic region
M47.14	M47.1	Other spondylosis with myelopathy, thoracic region
M47.15	M47.1	Other spondylosis with myelopathy, thoracolumbar region
M47.16	M47.1	Other spondylosis with myelopathy, lumbar region
M47.2	M47	Other spondylosis with radiculopathy
M47.20	M47.2	Other spondylosis with radiculopathy, site unspecified
M47.21	M47.2	Other spondylosis with radiculopathy, occipito-atlanto-axial region
M47.22	M47.2	Other spondylosis with radiculopathy, cervical region
M47.23	M47.2	Other spondylosis with radiculopathy, cervicothoracic region
M47.24	M47.2	Other spondylosis with radiculopathy, thoracic region
M47.25	M47.2	Other spondylosis with radiculopathy, thoracolumbar region
M47.26	M47.2	Other spondylosis with radiculopathy, lumbar region
M47.27	M47.2	Other spondylosis with radiculopathy, lumbosacral region
M47.28	M47.2	Other spondylosis with radiculopathy, sacral and sacrococcygeal region
M47.8	M47	Other spondylosis
M47.81	M47.8	Spondylosis without myelopathy or radiculopathy
M47.811	M47.81	Spondylosis without myelopathy or radiculopathy, occipito-atlanto-axial region
M47.812	M47.81	Spondylosis without myelopathy or radiculopathy, cervical region
M47.813	M47.81	Spondylosis without myelopathy or radiculopathy, cervicothoracic region
M47.814	M47.81	Spondylosis without myelopathy or radiculopathy, thoracic region
M47.815	M47.81	Spondylosis without myelopathy or radiculopathy, thoracolumbar region
M47.816	M47.81	Spondylosis without myelopathy or radiculopathy, lumbar region
M47.817	M47.81	Spondylosis without myelopathy or radiculopathy, lumbosacral region
M47.818	M47.81	Spondylosis without myelopathy or radiculopathy, sacral and sacrococcygeal region
M47.819	M47.81	Spondylosis without myelopathy or radiculopathy, site unspecified
M47.89	M47.8	Other spondylosis
M47.891	M47.89	Other spondylosis, occipito-atlanto-axial region
M47.892	M47.89	Other spondylosis, cervical region
M47.893	M47.89	Other spondylosis, cervicothoracic region
M47.894	M47.89	Other spondylosis, thoracic region
M47.895	M47.89	Other spondylosis, thoracolumbar region
M47.896	M47.89	Other spondylosis, lumbar region
M47.897	M47.89	Other spondylosis, lumbosacral region
M47.898	M47.89	Other spondylosis, sacral and sacrococcygeal region
M47.899	M47.89	Other spondylosis, site unspecified
M47.9	M47	Spondylosis, unspecified
M48	M45-M49	Other spondylopathies
M48.0	M48	Spinal stenosis
M48.00	M48.0	Spinal stenosis, site unspecified
M48.01	M48.0	Spinal stenosis, occipito-atlanto-axial region
M48.02	M48.0	Spinal stenosis, cervical region
M48.03	M48.0	Spinal stenosis, cervicothoracic region
M48.04	M48.0	Spinal stenosis, thoracic region
M48.05	M48.0	Spinal stenosis, thoracolumbar region
M48.06	M48.0	Spinal stenosis, lumbar region
M48.061	M48.06	Spinal stenosis, lumbar region without neurogenic claudication
M48.062	M48.06	Spinal stenosis, lumbar region with neurogenic claudication
M48.07	M48.0	Spinal stenosis, lumbosacral region
M48.08	M48.0	Spinal stenosis, sacral and sacrococcygeal region
M48.1	M48	Ankylosing hyperostosis [Forestier]
M48.10	M48.1	Ankylosing hyperostosis [Forestier], site unspecified
M48.11	M48.1	Ankylosing hyperostosis [Forestier], occipito-atlanto-axial region
M48.12	M48.1	Ankylosing hyperostosis [Forestier], cervical region
M48.13	M48.1	Ankylosing hyperostosis [Forestier], cervicothoracic region
M48.14	M48.1	Ankylosing hyperostosis [Forestier], thoracic region
M48.15	M48.1	Ankylosing hyperostosis [Forestier], thoracolumbar region
M48.16	M48.1	Ankylosing hyperostosis [Forestier], lumbar region
M48.17	M48.1	Ankylosing hyperostosis [Forestier], lumbosacral region
M48.18	M48.1	Ankylosing hyperostosis [Forestier], sacral and sacrococcygeal region
M48.19	M48.1	Ankylosing hyperostosis [Forestier], multiple sites in spine
M48.2	M48	Kissing spine
M48.20	M48.2	Kissing spine, site unspecified
M48.21	M48.2	Kissing spine, occipito-atlanto-axial region
M48.22	M48.2	Kissing spine, cervical region
M48.23	M48.2	Kissing spine, cervicothoracic region
M48.24	M48.2	Kissing spine, thoracic region
M48.25	M48.2	Kissing spine, thoracolumbar region
M48.26	M48.2	Kissing spine, lumbar region
M48.27	M48.2	Kissing spine, lumbosacral region
M48.3	M48	Traumatic spondylopathy
M48.30	M48.3	Traumatic spondylopathy, site unspecified
M48.31	M48.3	Traumatic spondylopathy, occipito-atlanto-axial region
M48.32	M48.3	Traumatic spondylopathy, cervical region
M48.33	M48.3	Traumatic spondylopathy, cervicothoracic region
M48.34	M48.3	Traumatic spondylopathy, thoracic region
M48.35	M48.3	Traumatic spondylopathy, thoracolumbar region
M48.36	M48.3	Traumatic spondylopathy, lumbar region
M48.37	M48.3	Traumatic spondylopathy, lumbosacral region
M48.38	M48.3	Traumatic spondylopathy, sacral and sacrococcygeal region
M48.4	M48	Fatigue fracture of vertebra
M48.40	M48.4	Fatigue fracture of vertebra, site unspecified
M48.41	M48.4	Fatigue fracture of vertebra, occipito-atlanto-axial region
M48.42	M48.4	Fatigue fracture of vertebra, cervical region
M48.43	M48.4	Fatigue fracture of vertebra, cervicothoracic region
M48.44	M48.4	Fatigue fracture of vertebra, thoracic region
M48.45	M48.4	Fatigue fracture of vertebra, thoracolumbar region
M48.46	M48.4	Fatigue fracture of vertebra, lumbar region
M48.47	M48.4	Fatigue fracture of vertebra, lumbosacral region
M48.48	M48.4	Fatigue fracture of vertebra, sacral and sacrococcygeal region
M48.5	M48	Collapsed vertebra, not elsewhere classified
M48.50	M48.5	Collapsed vertebra, not elsewhere classified, site unspecified
M48.51	M48.5	Collapsed vertebra, not elsewhere classified, occipito-atlanto-axial region
M48.52	M48.5	Collapsed vertebra, not elsewhere classified, cervical region
M48.53	M48.5	Collapsed vertebra, not elsewhere classified, cervicothoracic region
M48.54	M48.5	Collapsed vertebra, not elsewhere classified, thoracic region
M48.55	M48.5	Collapsed vertebra, not elsewhere classified, thoracolumbar region
M48.56	M48.5	Collapsed vertebra, not elsewhere classified, lumbar region
M48.57	M48.5	Collapsed vertebra, not elsewhere classified, lumbosacral region
M48.58	M48.5	Collapsed vertebra, not elsewhere classified, sacral and sacrococcygeal region
M48.8	M48	Other specified spondylopathies
M48.8X	M48.8	Other specified spondylopathies
M48.8X1	M48.8X	Other specified spondylopathies, occipito-atlanto-axial region
M48.8X2	M48.8X	Other specified spondylopathies, cervical region
M48.8X3	M48.8X	Other specified spondylopathies, cervicothoracic region
M48.8X4	M48.8X	Other specified spondylopathies, thoracic region
M48.8X5	M48.8X	Other specified spondylopathies, thoracolumbar region
M48.8X6	M48.8X	Other specified spondylopathies, lumbar region
M48.8X7	M48.8X	Other specified spondylopathies, lumbosacral region
M48.8X8	M48.8X	Other specified spondylopathies, sacral and sacrococcygeal region
M48.8X9	M48.8X	Other specified spondylopathies, site unspecified
M48.9	M48	Spondylopathy, unspecified
M49	M45-M49	Spondylopathies in diseases classified elsewhere
M49.8	M49	Spondylopathy in diseases classified elsewhere
M49.80	M49.8	Spondylopathy in diseases classified elsewhere, site unspecified
M49.81	M49.8	Spondylopathy in diseases classified elsewhere, occipito-atlanto-axial region
M49.82	M49.8	Spondylopathy in diseases classified elsewhere, cervical region
M49.83	M49.8	Spondylopathy in diseases classified elsewhere, cervicothoracic region
M49.84	M49.8	Spondylopathy in diseases classified elsewhere, thoracic region
M49.85	M49.8	Spondylopathy in diseases classified elsewhere, thoracolumbar region
M49.86	M49.8	Spondylopathy in diseases classified elsewhere, lumbar region
M49.87	M49.8	Spondylopathy in diseases classified elsewhere, lumbosacral region
M49.88	M49.8	Spondylopathy in diseases classified elsewhere, sacral and sacrococcygeal region
M49.89	M49.8	Spondylopathy in diseases classified elsewhere, multiple sites in spine
M50-M54	M00-M99	Other dorsopathies
M50	M50-M54	Cervical disc disorders
M50.0	M50	Cervical disc disorder with myelopathy
M50.00	M50.0	Cervical disc disorder with myelopathy, unspecified cervical region
M50.01	M50.0	Cervical disc disorder with myelopathy, high cervical region
M50.02	M50.0	Cervical disc disorder with myelopathy, mid-cervical region
M50.020	M50.02	Cervical disc disorder with myelopathy, mid-cervical region, unspecified level
M50.021	M50.02	Cervical disc disorder at C4-C5 level with myelopathy
M50.022	M50.02	Cervical disc disorder at C5-C6 level with myelopathy
M50.023	M50.02	Cervical disc disorder at C6-C7 level with myelopathy
M50.03	M50.0	Cervical disc disorder with myelopathy, cervicothoracic region
M50.1	M50	Cervical disc disorder with radiculopathy
M50.10	M50.1	Cervical disc disorder with radiculopathy, unspecified cervical region
M50.11	M50.1	Cervical disc disorder with radiculopathy, high cervical region
M50.12	M50.1	Cervical disc disorder with radiculopathy, mid-cervical region
M50.120	M50.12	Mid-cervical disc disorder, unspecified level
M50.121	M50.12	Cervical disc disorder at C4-C5 level with radiculopathy
M50.122	M50.12	Cervical disc disorder at C5-C6 level with radiculopathy
M50.123	M50.12	Cervical disc disorder at C6-C7 level with radiculopathy
M50.13	M50.1	Cervical disc disorder with radiculopathy, cervicothoracic region
M50.2	M50	Other cervical disc displacement
M50.20	M50.2	Other cervical disc displacement, unspecified cervical region
M50.21	M50.2	Other cervical disc displacement, high cervical region
M50.22	M50.2	Other cervical disc displacement, mid-cervical region
M50.220	M50.22	Other cervical disc displacement, mid-cervical region, unspecified level
M50.221	M50.22	Other cervical disc displacement at C4-C5 level
M50.222	M50.22	Other cervical disc displacement at C5-C6 level
M50.223	M50.22	Other cervical disc displacement at C6-C7 level
M50.23	M50.2	Other cervical disc displacement, cervicothoracic region
M50.3	M50	Other cervical disc degeneration
M50.30	M50.3	Other cervical disc degeneration, unspecified cervical region
M50.31	M50.3	Other cervical disc degeneration, high cervical region
M50.32	M50.3	Other cervical disc degeneration, mid-cervical region
M50.320	M50.32	Other cervical disc degeneration, mid-cervical region, unspecified level
M50.321	M50.32	Other cervical disc degeneration at C4-C5 level
M50.322	M50.32	Other cervical disc degeneration at C5-C6 level
M50.323	M50.32	Other cervical disc degeneration at C6-C7 level
M50.33	M50.3	Other cervical disc degeneration, cervicothoracic region
M50.8	M50	Other cervical disc disorders
M50.80	M50.8	Other cervical disc disorders, unspecified cervical region
M50.81	M50.8	Other cervical disc disorders, high cervical region
M50.82	M50.8	Other cervical disc disorders, mid-cervical region
M50.820	M50.82	Other cervical disc disorders, mid-cervical region, unspecified level
M50.821	M50.82	Other cervical disc disorders at C4-C5 level
M50.822	M50.82	Other cervical disc disorders at C5-C6 level
M50.823	M50.82	Other cervical disc disorders at C6-C7 level
M50.83	M50.8	Other cervical disc disorders, cervicothoracic region
M50.9	M50	Cervical disc disorder, unspecified
M50.90	M50.9	Cervical disc disorder, unspecified, unspecified cervical region
M50.91	M50.9	Cervical disc disorder, unspecified, high cervical region
M50.92	M50.9	Cervical disc disorder, unspecified, mid-cervical region
M50.920	M50.92	Unspecified cervical disc disorder, mid-cervical region, unspecified level
M50.921	M50.92	Unspecified cervical disc disorder at C4-C5 level
M50.922	M50.92	Unspecified cervical disc disorder at C5-C6 level
M50.923	M50.92	Unspecified cervical disc disorder at C6-C7 level
M50.93	M50.9	Cervical disc disorder, unspecified, cervicothoracic region
M51	M50-M54	Thoracic, thoracolumbar, and lumbosacral intervertebral disc disorders
M51.0	M51	Thoracic, thoracolumbar and lumbosacral intervertebral disc disorders with myelopathy
M51.04	M51.0	Intervertebral disc disorders with myelopathy, thoracic region
M51.05	M51.0	Intervertebral disc disorders with myelopathy, thoracolumbar region
M51.06	M51.0	Intervertebral disc disorders with myelopathy, lumbar region
M51.1	M51	Thoracic, thoracolumbar and lumbosacral intervertebral disc disorders with radiculopathy
M51.14	M51.1	Intervertebral disc disorders with radiculopathy, thoracic region
M51.15	M51.1	Intervertebral disc disorders with radiculopathy, thoracolumbar region
M51.16	M51.1	Intervertebral disc disorders with radiculopathy, lumbar region
M51.17	M51.1	Intervertebral disc disorders with radiculopathy, lumbosacral region
M51.2	M51	Other thoracic, thoracolumbar and lumbosacral intervertebral disc displacement
M51.24	M51.2	Other intervertebral disc displacement, thoracic region
M51.25	M51.2	Other intervertebral disc displacement, thoracolumbar region
M51.26	M51.2	Other intervertebral disc displacement, lumbar region
M51.27	M51.2	Other intervertebral disc displacement, lumbosacral region
M51.3	M51	Other thoracic, thoracolumbar and lumbosacral intervertebral disc degeneration
M51.34	M51.3	Other intervertebral disc degeneration, thoracic region
M51.35	M51.3	Other intervertebral disc degeneration, thoracolumbar region
M51.36	M51.3	Other intervertebral disc degeneration, lumbar region
M51.360	M51.36	Other intervertebral disc degeneration, lumbar region with discogenic back pain only
M51.361	M51.36	Other intervertebral disc degeneration, lumbar region with lower extremity pain only
M51.362	M51.36	Other intervertebral disc degeneration, lumbar region with discogenic back pain and lower extremity pain
M51.369	M51.36	Other intervertebral disc degeneration, lumbar region without mention of lumbar back pain or lower extremity pain
M51.37	M51.3	Other intervertebral disc degeneration, lumbosacral region
M51.370	M51.37	Other intervertebral disc degeneration, lumbosacral region with discogenic back pain only
M51.371	M51.37	Other intervertebral disc degeneration, lumbosacral region with lower extremity pain only
M51.372	M51.37	Other intervertebral disc degeneration, lumbosacral region with discogenic back pain and lower extremity pain
M51.379	M51.37	Other intervertebral disc degeneration, lumbosacral region without mention of lumbar back pain or lower extremity pain
M51.4	M51	Schmorl's nodes
M51.44	M51.4	Schmorl's nodes, thoracic region
M51.45	M51.4	Schmorl's nodes, thoracolumbar region
M51.46	M51.4	Schmorl's nodes, lumbar region
M51.47	M51.4	Schmorl's nodes, lumbosacral region
M51.8	M51	Other thoracic, thoracolumbar and lumbosacral intervertebral disc disorders
M51.84	M51.8	Other intervertebral disc disorders, thoracic region
M51.85	M51.8	Other intervertebral disc disorders, thoracolumbar region
M51.86	M51.8	Other intervertebral disc disorders, lumbar region
M51.87	M51.8	Other intervertebral disc disorders, lumbosacral region
M51.9	M51	Unspecified thoracic, thoracolumbar and lumbosacral intervertebral disc disorder
M51.A	M51	Other lumbar and lumbosacral annulus fibrosus disc defects
M51.A0	M51.A	Intervertebral annulus fibrosus defect, lumbar region, unspecified size
M51.A1	M51.A	Intervertebral annulus fibrosus defect, small, lumbar region
M51.A2	M51.A	Intervertebral annulus fibrosus defect, large, lumbar region
M51.A3	M51.A	Intervertebral annulus fibrosus defect, lumbosacral region, unspecified size
M51.A4	M51.A	Intervertebral annulus fibrosus defect, small, lumbosacral region
M51.A5	M51.A	Intervertebral annulus fibrosus defect, large, lumbosacral region
M53	M50-M54	Other and unspecified dorsopathies, not elsewhere classified
M53.0	M53	Cervicocranial syndrome
M53.1	M53	Cervicobrachial syndrome
M53.2	M53	Spinal instabilities
M53.2X	M53.2	Spinal instabilities
M53.2X1	M53.2X	Spinal instabilities, occipito-atlanto-axial region
M53.2X2	M53.2X	Spinal instabilities, cervical region
M53.2X3	M53.2X	Spinal instabilities, cervicothoracic region
M53.2X4	M53.2X	Spinal instabilities, thoracic region
M53.2X5	M53.2X	Spinal instabilities, thoracolumbar region
M53.2X6	M53.2X	Spinal instabilities, lumbar region
M53.2X7	M53.2X	Spinal instabilities, lumbosacral region
M53.2X8	M53.2X	Spinal instabilities, sacral and sacrococcygeal region
M53.2X9	M53.2X	Spinal instabilities, site unspecified
M53.3	M53	Sacrococcygeal disorders, not elsewhere classified
M53.8	M53	Other specified dorsopathies
M53.80	M53.8	Other specified dorsopathies, site unspecified
M53.81	M53.8	Other specified dorsopathies, occipito-atlanto-axial region
M53.82	M53.8	Other specified dorsopathies, cervical region
M53.83	M53.8	Other specified dorsopathies, cervicothoracic region
M53.84	M53.8	Other specified dorsopathies, thoracic region
M53.85	M53.8	Other specified dorsopathies, thoracolumbar region
M53.86	M53.8	Other specified dorsopathies, lumbar region
M53.87	M53.8	Other specified dorsopathies, lumbosacral region
M53.88	M53.8	Other specified dorsopathies, sacral and sacrococcygeal region
M53.9	M53	Dorsopathy, unspecified
M54	M50-M54	Dorsalgia
M54.0	M54	Panniculitis affecting regions of neck and back
M54.00	M54.0	Panniculitis affecting regions of neck and back, site unspecified
M54.01	M54.0	Panniculitis affecting regions of neck and back, occipito-atlanto-axial region
M54.02	M54.0	Panniculitis affecting regions of neck and back, cervical region
M54.03	M54.0	Panniculitis affecting regions of neck and back, cervicothoracic region
M54.04	M54.0	Panniculitis affecting regions of neck and back, thoracic region
M54.05	M54.0	Panniculitis affecting regions of neck and back, thoracolumbar region
M54.06	M54.0	Panniculitis affecting regions of neck and back, lumbar region
M54.07	M54.0	Panniculitis affecting regions of neck and back, lumbosacral region
M54.08	M54.0	Panniculitis affecting regions of neck and back, sacral and sacrococcygeal region
M54.09	M54.0	Panniculitis affecting regions, neck and back, multiple sites in spine
M54.1	M54	Radiculopathy
M54.10	M54.1	Radiculopathy, site unspecified
M54.11	M54.1	Radiculopathy, occipito-atlanto-axial region
M54.12	M54.1	Radiculopathy, cervical region
M54.13	M54.1	Radiculopathy, cervicothoracic region
M54.14	M54.1	Radiculopathy, thoracic region
M54.15	M54.1	Radiculopathy, thoracolumbar region
M54.16	M54.1	Radiculopathy, lumbar region
M54.17	M54.1	Radiculopathy, lumbosacral region
M54.18	M54.1	Radiculopathy, sacral and sacrococcygeal region
M54.2	M54	Cervicalgia
M54.3	M54	Sciatica
M54.30	M54.3	Sciatica, unspecified side
M54.31	M54.3	Sciatica, right side
M54.32	M54.3	Sciatica, left side
M54.4	M54	Lumbago with sciatica
M54.40	M54.4	Lumbago with sciatica, unspecified side
M54.41	M54.4	Lumbago with sciatica, right side
M54.42	M54.4	Lumbago with sciatica, left side
M54.5	M54	Low back pain
M54.50	M54.5	Low back pain, unspecified
M54.51	M54.5	Vertebrogenic low back pain
M54.59	M54.5	Other low back pain
M54.6	M54	Pain in thoracic spine
M54.8	M54	Other dorsalgia
M54.81	M54.8	Occipital neuralgia
M54.89	M54.8	Other dorsalgia
M54.9	M54	Dorsalgia, unspecified
M60-M79	M00-M99	Soft tissue disorders
M60-M63	M00-M99	Disorders of muscles
M60	M60-M63	Myositis
M60.0	M60	Infective myositis
M60.00	M60.0	Infective myositis, unspecified site
M60.000	M60.00	Infective myositis, unspecified right arm
M60.001	M60.00	Infective myositis, unspecified left arm
M60.002	M60.00	Infective myositis, unspecified arm
M60.003	M60.00	Infective myositis, unspecified right leg
M60.004	M60.00	Infective myositis, unspecified left leg
M60.005	M60.00	Infective myositis, unspecified leg
M60.009	M60.00	Infective myositis, unspecified site
M60.01	M60.0	Infective myositis, shoulder
M60.011	M60.01	Infective myositis, right shoulder
M60.012	M60.01	Infective myositis, left shoulder
M60.019	M60.01	Infective myositis, unspecified shoulder
M60.02	M60.0	Infective myositis, upper arm
M60.021	M60.02	Infective myositis, right upper arm
M60.022	M60.02	Infective myositis, left upper arm
M60.029	M60.02	Infective myositis, unspecified upper arm
M60.03	M60.0	Infective myositis, forearm
M60.031	M60.03	Infective myositis, right forearm
M60.032	M60.03	Infective myositis, left forearm
M60.039	M60.03	Infective myositis, unspecified forearm
M60.04	M60.0	Infective myositis, hand and fingers
M60.041	M60.04	Infective myositis, right hand
M60.042	M60.04	Infective myositis, left hand
M60.043	M60.04	Infective myositis, unspecified hand
M60.044	M60.04	Infective myositis, right finger(s)
M60.045	M60.04	Infective myositis, left finger(s)
M60.046	M60.04	Infective myositis, unspecified finger(s)
M60.05	M60.0	Infective myositis, thigh
M60.051	M60.05	Infective myositis, right thigh
M60.052	M60.05	Infective myositis, left thigh
M60.059	M60.05	Infective myositis, unspecified thigh
M60.06	M60.0	Infective myositis, lower leg
M60.061	M60.06	Infective myositis, right lower leg
M60.062	M60.06	Infective myositis, left lower leg
M60.069	M60.06	Infective myositis, unspecified lower leg
M60.07	M60.0	Infective myositis, ankle, foot and toes
M60.070	M60.07	Infective myositis, right ankle
M60.071	M60.07	Infective myositis, left ankle
M60.072	M60.07	Infective myositis, unspecified ankle
M60.073	M60.07	Infective myositis, right foot
M60.074	M60.07	Infective myositis, left foot
M60.075	M60.07	Infective myositis, unspecified foot
M60.076	M60.07	Infective myositis, right toe(s)
M60.077	M60.07	Infective myositis, left toe(s)
M60.078	M60.07	Infective myositis, unspecified toe(s)
M60.08	M60.0	Infective myositis, other site
M60.09	M60.0	Infective myositis, multiple sites
M60.1	M60	Interstitial myositis
M60.10	M60.1	Interstitial myositis of unspecified site
M60.11	M60.1	Interstitial myositis, shoulder
M60.111	M60.11	Interstitial myositis, right shoulder
M60.112	M60.11	Interstitial myositis, left shoulder
M60.119	M60.11	Interstitial myositis, unspecified shoulder
M60.12	M60.1	Interstitial myositis, upper arm
M60.121	M60.12	Interstitial myositis, right upper arm
M60.122	M60.12	Interstitial myositis, left upper arm
M60.129	M60.12	Interstitial myositis, unspecified upper arm
M60.13	M60.1	Interstitial myositis, forearm
M60.131	M60.13	Interstitial myositis, right forearm
M60.132	M60.13	Interstitial myositis, left forearm
M60.139	M60.13	Interstitial myositis, unspecified forearm
M60.14	M60.1	Interstitial myositis, hand
M60.141	M60.14	Interstitial myositis, right hand
M60.142	M60.14	Interstitial myositis, left hand
M60.149	M60.14	Interstitial myositis, unspecified hand
M60.15	M60.1	Interstitial myositis, thigh
M60.151	M60.15	Interstitial myositis, right thigh
M60.152	M60.15	Interstitial myositis, left thigh
M60.159	M60.15	Interstitial myositis, unspecified thigh
M60.16	M60.1	Interstitial myositis, lower leg
M60.161	M60.16	Interstitial myositis, right lower leg
M60.162	M60.16	Interstitial myositis, left lower leg
M60.169	M60.16	Interstitial myositis, unspecified lower leg
M60.17	M60.1	Interstitial myositis, ankle and foot
M60.171	M60.17	Interstitial myositis, right ankle and foot
M60.172	M60.17	Interstitial myositis, left ankle and foot
M60.179	M60.17	Interstitial myositis, unspecified ankle and foot
M60.18	M60.1	Interstitial myositis, other site
M60.19	M60.1	Interstitial myositis, multiple sites
M60.2	M60	Foreign body granuloma of soft tissue, not elsewhere classified
M60.20	M60.2	Foreign body granuloma of soft tissue, not elsewhere classified, unspecified site
M60.21	M60.2	Foreign body granuloma of soft tissue, not elsewhere classified, shoulder
M60.211	M60.21	Foreign body granuloma of soft tissue, not elsewhere classified, right shoulder
M60.212	M60.21	Foreign body granuloma of soft tissue, not elsewhere classified, left shoulder
M60.219	M60.21	Foreign body granuloma of soft tissue, not elsewhere classified, unspecified shoulder
M60.22	M60.2	Foreign body granuloma of soft tissue, not elsewhere classified, upper arm
M60.221	M60.22	Foreign body granuloma of soft tissue, not elsewhere classified, right upper arm
M60.222	M60.22	Foreign body granuloma of soft tissue, not elsewhere classified, left upper arm
M60.229	M60.22	Foreign body granuloma of soft tissue, not elsewhere classified, unspecified upper arm
M60.23	M60.2	Foreign body granuloma of soft tissue, not elsewhere classified, forearm
M60.231	M60.23	Foreign body granuloma of soft tissue, not elsewhere classified, right forearm
M60.232	M60.23	Foreign body granuloma of soft tissue, not elsewhere classified, left forearm
M60.239	M60.23	Foreign body granuloma of soft tissue, not elsewhere classified, unspecified forearm
M60.24	M60.2	Foreign body granuloma of soft tissue, not elsewhere classified, hand
M60.241	M60.24	Foreign body granuloma of soft tissue, not elsewhere classified, right hand
M60.242	M60.24	Foreign body granuloma of soft tissue, not elsewhere classified, left hand
M60.249	M60.24	Foreign body granuloma of soft tissue, not elsewhere classified, unspecified hand
M60.25	M60.2	Foreign body granuloma of soft tissue, not elsewhere classified, thigh
M60.251	M60.25	Foreign body granuloma of soft tissue, not elsewhere classified, right thigh
M60.252	M60.25	Foreign body granuloma of soft tissue, not elsewhere classified, left thigh
M60.259	M60.25	Foreign body granuloma of soft tissue, not elsewhere classified, unspecified thigh
M60.26	M60.2	Foreign body granuloma of soft tissue, not elsewhere classified, lower leg
M60.261	M60.26	Foreign body granuloma of soft tissue, not elsewhere classified, right lower leg
M60.262	M60.26	Foreign body granuloma of soft tissue, not elsewhere classified, left lower leg
M60.269	M60.26	Foreign body granuloma of soft tissue, not elsewhere classified, unspecified lower leg
M60.27	M60.2	Foreign body granuloma of soft tissue, not elsewhere classified, ankle and foot
M60.271	M60.27	Foreign body granuloma of soft tissue, not elsewhere classified, right ankle and foot
M60.272	M60.27	Foreign body granuloma of soft tissue, not elsewhere classified, left ankle and foot
M60.279	M60.27	Foreign body granuloma of soft tissue, not elsewhere classified, unspecified ankle and foot
M60.28	M60.2	Foreign body granuloma of soft tissue, not elsewhere classified, other site
M60.8	M60	Other myositis
M60.80	M60.8	Other myositis, unspecified site
M60.81	M60.8	Other myositis shoulder
M60.811	M60.81	Other myositis, right shoulder
M60.812	M60.81	Other myositis, left shoulder
M60.819	M60.81	Other myositis, unspecified shoulder
M60.82	M60.8	Other myositis, upper arm
M60.821	M60.82	Other myositis, right upper arm
M60.822	M60.82	Other myositis, left upper arm
M60.829	M60.82	Other myositis, unspecified upper arm
M60.83	M60.8	Other myositis, forearm
M60.831	M60.83	Other myositis, right forearm
M60.832	M60.83	Other myositis, left forearm
M60.839	M60.83	Other myositis, unspecified forearm
M60.84	M60.8	Other myositis, hand
M60.841	M60.84	Other myositis, right hand
M60.842	M60.84	Other myositis, left hand
M60.849	M60.84	Other myositis, unspecified hand
M60.85	M60.8	Other myositis, thigh
M60.851	M60.85	Other myositis, right thigh
M60.852	M60.85	Other myositis, left thigh
M60.859	M60.85	Other myositis, unspecified thigh
M60.86	M60.8	Other myositis, lower leg
M60.861	M60.86	Other myositis, right lower leg
M60.862	M60.86	Other myositis, left lower leg
M60.869	M60.86	Other myositis, unspecified lower leg
M60.87	M60.8	Other myositis, ankle and foot
M60.871	M60.87	Other myositis, right ankle and foot
M60.872	M60.87	Other myositis, left ankle and foot
M60.879	M60.87	Other myositis, unspecified ankle and foot
M60.88	M60.8	Other myositis, other site
M60.89	M60.8	Other myositis, multiple sites
M60.9	M60	Myositis, unspecified
M61	M60-M63	Calcification and ossification of muscle
M61.0	M61	Myositis ossificans traumatica
M61.00	M61.0	Myositis ossificans traumatica, unspecified site
M61.01	M61.0	Myositis ossificans traumatica, shoulder
M61.011	M61.01	Myositis ossificans traumatica, right shoulder
M61.012	M61.01	Myositis ossificans traumatica, left shoulder
M61.019	M61.01	Myositis ossificans traumatica, unspecified shoulder
M61.02	M61.0	Myositis ossificans traumatica, upper arm
M61.021	M61.02	Myositis ossificans traumatica, right upper arm
M61.022	M61.02	Myositis ossificans traumatica, left upper arm
M61.029	M61.02	Myositis ossificans traumatica, unspecified upper arm
M61.03	M61.0	Myositis ossificans traumatica, forearm
M61.031	M61.03	Myositis ossificans traumatica, right forearm
M61.032	M61.03	Myositis ossificans traumatica, left forearm
M61.039	M61.03	Myositis ossificans traumatica, unspecified forearm
M61.04	M61.0	Myositis ossificans traumatica, hand
M61.041	M61.04	Myositis ossificans traumatica, right hand
M61.042	M61.04	Myositis ossificans traumatica, left hand
M61.049	M61.04	Myositis ossificans traumatica, unspecified hand
M61.05	M61.0	Myositis ossificans traumatica, thigh
M61.051	M61.05	Myositis ossificans traumatica, right thigh
M61.052	M61.05	Myositis ossificans traumatica, left thigh
M61.059	M61.05	Myositis ossificans traumatica, unspecified thigh
M61.06	M61.0	Myositis ossificans traumatica, lower leg
M61.061	M61.06	Myositis ossificans traumatica, right lower leg
M61.062	M61.06	Myositis ossificans traumatica, left lower leg
M61.069	M61.06	Myositis ossificans traumatica, unspecified lower leg
M61.07	M61.0	Myositis ossificans traumatica, ankle and foot
M61.071	M61.07	Myositis ossificans traumatica, right ankle and foot
M61.072	M61.07	Myositis ossificans traumatica, left ankle and foot
M61.079	M61.07	Myositis ossificans traumatica, unspecified ankle and foot
M61.08	M61.0	Myositis ossificans traumatica, other site
M61.09	M61.0	Myositis ossificans traumatica, multiple sites
M61.1	M61	Myositis ossificans progressiva
M61.10	M61.1	Myositis ossificans progressiva, unspecified site
M61.11	M61.1	Myositis ossificans progressiva, shoulder
M61.111	M61.11	Myositis ossificans progressiva, right shoulder
M61.112	M61.11	Myositis ossificans progressiva, left shoulder
M61.119	M61.11	Myositis ossificans progressiva, unspecified shoulder
M61.12	M61.1	Myositis ossificans progressiva, upper arm
M61.121	M61.12	Myositis ossificans progressiva, right upper arm
M61.122	M61.12	Myositis ossificans progressiva, left upper arm
M61.129	M61.12	Myositis ossificans progressiva, unspecified arm
M61.13	M61.1	Myositis ossificans progressiva, forearm
M61.131	M61.13	Myositis ossificans progressiva, right forearm
M61.132	M61.13	Myositis ossificans progressiva, left forearm
M61.139	M61.13	Myositis ossificans progressiva, unspecified forearm
M61.14	M61.1	Myositis ossificans progressiva, hand and finger(s)
M61.141	M61.14	Myositis ossificans progressiva, right hand
M61.142	M61.14	Myositis ossificans progressiva, left hand
M61.143	M61.14	Myositis ossificans progressiva, unspecified hand
M61.144	M61.14	Myositis ossificans progressiva, right finger(s)
M61.145	M61.14	Myositis ossificans progressiva, left finger(s)
M61.146	M61.14	Myositis ossificans progressiva, unspecified finger(s)
M61.15	M61.1	Myositis ossificans progressiva, thigh
M61.151	M61.15	Myositis ossificans progressiva, right thigh
M61.152	M61.15	Myositis ossificans progressiva, left thigh
M61.159	M61.15	Myositis ossificans progressiva, unspecified thigh
M61.16	M61.1	Myositis ossificans progressiva, lower leg
M61.161	M61.16	Myositis ossificans progressiva, right lower leg
M61.162	M61.16	Myositis ossificans progressiva, left lower leg
M61.169	M61.16	Myositis ossificans progressiva, unspecified lower leg
M61.17	M61.1	Myositis ossificans progressiva, ankle, foot and toe(s)
M61.171	M61.17	Myositis ossificans progressiva, right ankle
M61.172	M61.17	Myositis ossificans progressiva, left ankle
M61.173	M61.17	Myositis ossificans progressiva, unspecified ankle
M61.174	M61.17	Myositis ossificans progressiva, right foot
M61.175	M61.17	Myositis ossificans progressiva, left foot
M61.176	M61.17	Myositis ossificans progressiva, unspecified foot
M61.177	M61.17	Myositis ossificans progressiva, right toe(s)
M61.178	M61.17	Myositis ossificans progressiva, left toe(s)
M61.179	M61.17	Myositis ossificans progressiva, unspecified toe(s)
M61.18	M61.1	Myositis ossificans progressiva, other site
M61.19	M61.1	Myositis ossificans progressiva, multiple sites
M61.2	M61	Paralytic calcification and ossification of muscle
M61.20	M61.2	Paralytic calcification and ossification of muscle, unspecified site
M61.21	M61.2	Paralytic calcification and ossification of muscle, shoulder
M61.211	M61.21	Paralytic calcification and ossification of muscle, right shoulder
M61.212	M61.21	Paralytic calcification and ossification of muscle, left shoulder
M61.219	M61.21	Paralytic calcification and ossification of muscle, unspecified shoulder
M61.22	M61.2	Paralytic calcification and ossification of muscle, upper arm
M61.221	M61.22	Paralytic calcification and ossification of muscle, right upper arm
M61.222	M61.22	Paralytic calcification and ossification of muscle, left upper arm
M61.229	M61.22	Paralytic calcification and ossification of muscle, unspecified upper arm
M61.23	M61.2	Paralytic calcification and ossification of muscle, forearm
M61.231	M61.23	Paralytic calcification and ossification of muscle, right forearm
M61.232	M61.23	Paralytic calcification and ossification of muscle, left forearm
M61.239	M61.23	Paralytic calcification and ossification of muscle, unspecified forearm
M61.24	M61.2	Paralytic calcification and ossification of muscle, hand
M61.241	M61.24	Paralytic calcification and ossification of muscle, right hand
M61.242	M61.24	Paralytic calcification and ossification of muscle, left hand
M61.249	M61.24	Paralytic calcification and ossification of muscle, unspecified hand
M61.25	M61.2	Paralytic calcification and ossification of muscle, thigh
M61.251	M61.25	Paralytic calcification and ossification of muscle, right thigh
M61.252	M61.25	Paralytic calcification and ossification of muscle, left thigh
M61.259	M61.25	Paralytic calcification and ossification of muscle, unspecified thigh
M61.26	M61.2	Paralytic calcification and ossification of muscle, lower leg
M61.261	M61.26	Paralytic calcification and ossification of muscle, right lower leg
M61.262	M61.26	Paralytic calcification and ossification of muscle, left lower leg
M61.269	M61.26	Paralytic calcification and ossification of muscle, unspecified lower leg
M61.27	M61.2	Paralytic calcification and ossification of muscle, ankle and foot
M61.271	M61.27	Paralytic calcification and ossification of muscle, right ankle and foot
M61.272	M61.27	Paralytic calcification and ossification of muscle, left ankle and foot
M61.279	M61.27	Paralytic calcification and ossification of muscle, unspecified ankle and foot
M61.28	M61.2	Paralytic calcification and ossification of muscle, other site
M61.29	M61.2	Paralytic calcification and ossification of muscle, multiple sites
M61.3	M61	Calcification and ossification of muscles associated with burns
M61.30	M61.3	Calcification and ossification of muscles associated with burns, unspecified site
M61.31	M61.3	Calcification and ossification of muscles associated with burns, shoulder
M61.311	M61.31	Calcification and ossification of muscles associated with burns, right shoulder
M61.312	M61.31	Calcification and ossification of muscles associated with burns, left shoulder
M61.319	M61.31	Calcification and ossification of muscles associated with burns, unspecified shoulder
M61.32	M61.3	Calcification and ossification of muscles associated with burns, upper arm
M61.321	M61.32	Calcification and ossification of muscles associated with burns, right upper arm
M61.322	M61.32	Calcification and ossification of muscles associated with burns, left upper arm
M61.329	M61.32	Calcification and ossification of muscles associated with burns, unspecified upper arm
M61.33	M61.3	Calcification and ossification of muscles associated with burns, forearm
M61.331	M61.33	Calcification and ossification of muscles associated with burns, right forearm
M61.332	M61.33	Calcification and ossification of muscles associated with burns, left forearm
M61.339	M61.33	Calcification and ossification of muscles associated with burns, unspecified forearm
M61.34	M61.3	Calcification and ossification of muscles associated with burns, hand
M61.341	M61.34	Calcification and ossification of muscles associated with burns, right hand
M61.342	M61.34	Calcification and ossification of muscles associated with burns, left hand
M61.349	M61.34	Calcification and ossification of muscles associated with burns, unspecified hand
M61.35	M61.3	Calcification and ossification of muscles associated with burns, thigh
M61.351	M61.35	Calcification and ossification of muscles associated with burns, right thigh
M61.352	M61.35	Calcification and ossification of muscles associated with burns, left thigh
M61.359	M61.35	Calcification and ossification of muscles associated with burns, unspecified thigh
M61.36	M61.3	Calcification and ossification of muscles associated with burns, lower leg
M61.361	M61.36	Calcification and ossification of muscles associated with burns, right lower leg
M61.362	M61.36	Calcification and ossification of muscles associated with burns, left lower leg
M61.369	M61.36	Calcification and ossification of muscles associated with burns, unspecified lower leg
M61.37	M61.3	Calcification and ossification of muscles associated with burns, ankle and foot
M61.371	M61.37	Calcification and ossification of muscles associated with burns, right ankle and foot
M61.372	M61.37	Calcification and ossification of muscles associated with burns, left ankle and foot
M61.379	M61.37	Calcification and ossification of muscles associated with burns, unspecified ankle and foot
M61.38	M61.3	Calcification and ossification of muscles associated with burns, other site
M61.39	M61.3	Calcification and ossification of muscles associated with burns, multiple sites
M61.4	M61	Other calcification of muscle
M61.40	M61.4	Other calcification of muscle, unspecified site
M61.41	M61.4	Other calcification of muscle, shoulder
M61.411	M61.41	Other calcification of muscle, right shoulder
M61.412	M61.41	Other calcification of muscle, left shoulder
M61.419	M61.41	Other calcification of muscle, unspecified shoulder
M61.42	M61.4	Other calcification of muscle, upper arm
M61.421	M61.42	Other calcification of muscle, right upper arm
M61.422	M61.42	Other calcification of muscle, left upper arm
M61.429	M61.42	Other calcification of muscle, unspecified upper arm
M61.43	M61.4	Other calcification of muscle, forearm
M61.431	M61.43	Other calcification of muscle, right forearm
M61.432	M61.43	Other calcification of muscle, left forearm
M61.439	M61.43	Other calcification of muscle, unspecified forearm
M61.44	M61.4	Other calcification of muscle, hand
M61.441	M61.44	Other calcification of muscle, right hand
M61.442	M61.44	Other calcification of muscle, left hand
M61.449	M61.44	Other calcification of muscle, unspecified hand
M61.45	M61.4	Other calcification of muscle, thigh
M61.451	M61.45	Other calcification of muscle, right thigh
M61.452	M61.45	Other calcification of muscle, left thigh
M61.459	M61.45	Other calcification of muscle, unspecified thigh
M61.46	M61.4	Other calcification of muscle, lower leg
M61.461	M61.46	Other calcification of muscle, right lower leg
M61.462	M61.46	Other calcification of muscle, left lower leg
M61.469	M61.46	Other calcification of muscle, unspecified lower leg
M61.47	M61.4	Other calcification of muscle, ankle and foot
M61.471	M61.47	Other calcification of muscle, right ankle and foot
M61.472	M61.47	Other calcification of muscle, left ankle and foot
M61.479	M61.47	Other calcification of muscle, unspecified ankle and foot
M61.48	M61.4	Other calcification of muscle, other site
M61.49	M61.4	Other calcification of muscle, multiple sites
M61.5	M61	Other ossification of muscle
M61.50	M61.5	Other ossification of muscle, unspecified site
M61.51	M61.5	Other ossification of muscle, shoulder
M61.511	M61.51	Other ossification of muscle, right shoulder
M61.512	M61.51	Other ossification of muscle, left shoulder
M61.519	M61.51	Other ossification of muscle, unspecified shoulder
M61.52	M61.5	Other ossification of muscle, upper arm
M61.521	M61.52	Other ossification of muscle, right upper arm
M61.522	M61.52	Other ossification of muscle, left upper arm
M61.529	M61.52	Other ossification of muscle, unspecified upper arm
M61.53	M61.5	Other ossification of muscle, forearm
M61.531	M61.53	Other ossification of muscle, right forearm
M61.532	M61.53	Other ossification of muscle, left forearm
M61.539	M61.53	Other ossification of muscle, unspecified forearm
M61.54	M61.5	Other ossification of muscle, hand
M61.541	M61.54	Other ossification of muscle, right hand
M61.542	M61.54	Other ossification of muscle, left hand
M61.549	M61.54	Other ossification of muscle, unspecified hand
M61.55	M61.5	Other ossification of muscle, thigh
M61.551	M61.55	Other ossification of muscle, right thigh
M61.552	M61.55	Other ossification of muscle, left thigh
M61.559	M61.55	Other ossification of muscle, unspecified thigh
M61.56	M61.5	Other ossification of muscle, lower leg
M61.561	M61.56	Other ossification of muscle, right lower leg
M61.562	M61.56	Other ossification of muscle, left lower leg
M61.569	M61.56	Other ossification of muscle, unspecified lower leg
M61.57	M61.5	Other ossification of muscle, ankle and foot
M61.571	M61.57	Other ossification of muscle, right ankle and foot
M61.572	M61.57	Other ossification of muscle, left ankle and foot
M61.579	M61.57	Other ossification of muscle, unspecified ankle and foot
M61.58	M61.5	Other ossification of muscle, other site
M61.59	M61.5	Other ossification of muscle, multiple sites
M61.9	M61	Calcification and ossification of muscle, unspecified
M62	M60-M63	Other disorders of muscle
M62.0	M62	Separation of muscle (nontraumatic)
M62.00	M62.0	Separation of muscle (nontraumatic), unspecified site
M62.01	M62.0	Separation of muscle (nontraumatic), shoulder
M62.011	M62.01	Separation of muscle (nontraumatic), right shoulder
M62.012	M62.01	Separation of muscle (nontraumatic), left shoulder
M62.019	M62.01	Separation of muscle (nontraumatic), unspecified shoulder
M62.02	M62.0	Separation of muscle (nontraumatic), upper arm
M62.021	M62.02	Separation of muscle (nontraumatic), right upper arm
M62.022	M62.02	Separation of muscle (nontraumatic), left upper arm
M62.029	M62.02	Separation of muscle (nontraumatic), unspecified upper arm
M62.03	M62.0	Separation of muscle (nontraumatic), forearm
M62.031	M62.03	Separation of muscle (nontraumatic), right forearm
M62.032	M62.03	Separation of muscle (nontraumatic), left forearm
M62.039	M62.03	Separation of muscle (nontraumatic), unspecified forearm
M62.04	M62.0	Separation of muscle (nontraumatic), hand
M62.041	M62.04	Separation of muscle (nontraumatic), right hand
M62.042	M62.04	Separation of muscle (nontraumatic), left hand
M62.049	M62.04	Separation of muscle (nontraumatic), unspecified hand
M62.05	M62.0	Separation of muscle (nontraumatic), thigh
M62.051	M62.05	Separation of muscle (nontraumatic), right thigh
M62.052	M62.05	Separation of muscle (nontraumatic), left thigh
M62.059	M62.05	Separation of muscle (nontraumatic), unspecified thigh
M62.06	M62.0	Separation of muscle (nontraumatic), lower leg
M62.061	M62.06	Separation of muscle (nontraumatic), right lower leg
M62.062	M62.06	Separation of muscle (nontraumatic), left lower leg
M62.069	M62.06	Separation of muscle (nontraumatic), unspecified lower leg
M62.07	M62.0	Separation of muscle (nontraumatic), ankle and foot
M62.071	M62.07	Separation of muscle (nontraumatic), right ankle and foot
M62.072	M62.07	Separation of muscle (nontraumatic), left ankle and foot
M62.079	M62.07	Separation of muscle (nontraumatic), unspecified ankle and foot
M62.08	M62.0	Separation of muscle (nontraumatic), other site
M62.1	M62	Other rupture of muscle (nontraumatic)
M62.10	M62.1	Other rupture of muscle (nontraumatic), unspecified site
M62.11	M62.1	Other rupture of muscle (nontraumatic), shoulder
M62.111	M62.11	Other rupture of muscle (nontraumatic), right shoulder
M62.112	M62.11	Other rupture of muscle (nontraumatic), left shoulder
M62.119	M62.11	Other rupture of muscle (nontraumatic), unspecified shoulder
M62.12	M62.1	Other rupture of muscle (nontraumatic), upper arm
M62.121	M62.12	Other rupture of muscle (nontraumatic), right upper arm
M62.122	M62.12	Other rupture of muscle (nontraumatic), left upper arm
M62.129	M62.12	Other rupture of muscle (nontraumatic), unspecified upper arm
M62.13	M62.1	Other rupture of muscle (nontraumatic), forearm
M62.131	M62.13	Other rupture of muscle (nontraumatic), right forearm
M62.132	M62.13	Other rupture of muscle (nontraumatic), left forearm
M62.139	M62.13	Other rupture of muscle (nontraumatic), unspecified forearm
M62.14	M62.1	Other rupture of muscle (nontraumatic), hand
M62.141	M62.14	Other rupture of muscle (nontraumatic), right hand
M62.142	M62.14	Other rupture of muscle (nontraumatic), left hand
M62.149	M62.14	Other rupture of muscle (nontraumatic), unspecified hand
M62.15	M62.1	Other rupture of muscle (nontraumatic), thigh
M62.151	M62.15	Other rupture of muscle (nontraumatic), right thigh
M62.152	M62.15	Other rupture of muscle (nontraumatic), left thigh
M62.159	M62.15	Other rupture of muscle (nontraumatic), unspecified thigh
M62.16	M62.1	Other rupture of muscle (nontraumatic), lower leg
M62.161	M62.16	Other rupture of muscle (nontraumatic), right lower leg
M62.162	M62.16	Other rupture of muscle (nontraumatic), left lower leg
M62.169	M62.16	Other rupture of muscle (nontraumatic), unspecified lower leg
M62.17	M62.1	Other rupture of muscle (nontraumatic), ankle and foot
M62.171	M62.17	Other rupture of muscle (nontraumatic), right ankle and foot
M62.172	M62.17	Other rupture of muscle (nontraumatic), left ankle and foot
M62.179	M62.17	Other rupture of muscle (nontraumatic), unspecified ankle and foot
M62.18	M62.1	Other rupture of muscle (nontraumatic), other site
M62.2	M62	Nontraumatic ischemic infarction of muscle
M62.20	M62.2	Nontraumatic ischemic infarction of muscle, unspecified site
M62.21	M62.2	Nontraumatic ischemic infarction of muscle, shoulder
M62.211	M62.21	Nontraumatic ischemic infarction of muscle, right shoulder
M62.212	M62.21	Nontraumatic ischemic infarction of muscle, left shoulder
M62.219	M62.21	Nontraumatic ischemic infarction of muscle, unspecified shoulder
M62.22	M62.2	Nontraumatic ischemic infarction of muscle, upper arm
M62.221	M62.22	Nontraumatic ischemic infarction of muscle, right upper arm
M62.222	M62.22	Nontraumatic ischemic infarction of muscle, left upper arm
M62.229	M62.22	Nontraumatic ischemic infarction of muscle, unspecified upper arm
M62.23	M62.2	Nontraumatic ischemic infarction of muscle, forearm
M62.231	M62.23	Nontraumatic ischemic infarction of muscle, right forearm
M62.232	M62.23	Nontraumatic ischemic infarction of muscle, left forearm
M62.239	M62.23	Nontraumatic ischemic infarction of muscle, unspecified forearm
M62.24	M62.2	Nontraumatic ischemic infarction of muscle, hand
M62.241	M62.24	Nontraumatic ischemic infarction of muscle, right hand
M62.242	M62.24	Nontraumatic ischemic infarction of muscle, left hand
M62.249	M62.24	Nontraumatic ischemic infarction of muscle, unspecified hand
M62.25	M62.2	Nontraumatic ischemic infarction of muscle, thigh
M62.251	M62.25	Nontraumatic ischemic infarction of muscle, right thigh
M62.252	M62.25	Nontraumatic ischemic infarction of muscle, left thigh
M62.259	M62.25	Nontraumatic ischemic infarction of muscle, unspecified thigh
M62.26	M62.2	Nontraumatic ischemic infarction of muscle, lower leg
M62.261	M62.26	Nontraumatic ischemic infarction of muscle, right lower leg
M62.262	M62.26	Nontraumatic ischemic infarction of muscle, left lower leg
M62.269	M62.26	Nontraumatic ischemic infarction of muscle, unspecified lower leg
M62.27	M62.2	Nontraumatic ischemic infarction of muscle, ankle and foot
M62.271	M62.27	Nontraumatic ischemic infarction of muscle, right ankle and foot
M62.272	M62.27	Nontraumatic ischemic infarction of muscle, left ankle and foot
M62.279	M62.27	Nontraumatic ischemic infarction of muscle, unspecified ankle and foot
M62.28	M62.2	Nontraumatic ischemic infarction of muscle, other site
M62.3	M62	Immobility syndrome (paraplegic)
M62.4	M62	Contracture of muscle
M62.40	M62.4	Contracture of muscle, unspecified site
M62.41	M62.4	Contracture of muscle, shoulder
M62.411	M62.41	Contracture of muscle, right shoulder
M62.412	M62.41	Contracture of muscle, left shoulder
M62.419	M62.41	Contracture of muscle, unspecified shoulder
M62.42	M62.4	Contracture of muscle, upper arm
M62.421	M62.42	Contracture of muscle, right upper arm
M62.422	M62.42	Contracture of muscle, left upper arm
M62.429	M62.42	Contracture of muscle, unspecified upper arm
M62.43	M62.4	Contracture of muscle, forearm
M62.431	M62.43	Contracture of muscle, right forearm
M62.432	M62.43	Contracture of muscle, left forearm
M62.439	M62.43	Contracture of muscle, unspecified forearm
M62.44	M62.4	Contracture of muscle, hand
M62.441	M62.44	Contracture of muscle, right hand
M62.442	M62.44	Contracture of muscle, left hand
M62.449	M62.44	Contracture of muscle, unspecified hand
M62.45	M62.4	Contracture of muscle, thigh
M62.451	M62.45	Contracture of muscle, right thigh
M62.452	M62.45	Contracture of muscle, left thigh
M62.459	M62.45	Contracture of muscle, unspecified thigh
M62.46	M62.4	Contracture of muscle, lower leg
M62.461	M62.46	Contracture of muscle, right lower leg
M62.462	M62.46	Contracture of muscle, left lower leg
M62.469	M62.46	Contracture of muscle, unspecified lower leg
M62.47	M62.4	Contracture of muscle, ankle and foot
M62.471	M62.47	Contracture of muscle, right ankle and foot
M62.472	M62.47	Contracture of muscle, left ankle and foot
M62.479	M62.47	Contracture of muscle, unspecified ankle and foot
M62.48	M62.4	Contracture of muscle, other site
M62.49	M62.4	Contracture of muscle, multiple sites
M62.5	M62	Muscle wasting and atrophy, not elsewhere classified
M62.50	M62.5	Muscle wasting and atrophy, not elsewhere classified, unspecified site
M62.51	M62.5	Muscle wasting and atrophy, not elsewhere classified, shoulder
M62.511	M62.51	Muscle wasting and atrophy, not elsewhere classified, right shoulder
M62.512	M62.51	Muscle wasting and atrophy, not elsewhere classified, left shoulder
M62.519	M62.51	Muscle wasting and atrophy, not elsewhere classified, unspecified shoulder
M62.52	M62.5	Muscle wasting and atrophy, not elsewhere classified, upper arm
M62.521	M62.52	Muscle wasting and atrophy, not elsewhere classified, right upper arm
M62.522	M62.52	Muscle wasting and atrophy, not elsewhere classified, left upper arm
M62.529	M62.52	Muscle wasting and atrophy, not elsewhere classified, unspecified upper arm
M62.53	M62.5	Muscle wasting and atrophy, not elsewhere classified, forearm
M62.531	M62.53	Muscle wasting and atrophy, not elsewhere classified, right forearm
M62.532	M62.53	Muscle wasting and atrophy, not elsewhere classified, left forearm
M62.539	M62.53	Muscle wasting and atrophy, not elsewhere classified, unspecified forearm
M62.54	M62.5	Muscle wasting and atrophy, not elsewhere classified, hand
M62.541	M62.54	Muscle wasting and atrophy, not elsewhere classified, right hand
M62.542	M62.54	Muscle wasting and atrophy, not elsewhere classified, left hand
M62.549	M62.54	Muscle wasting and atrophy, not elsewhere classified, unspecified hand
M62.55	M62.5	Muscle wasting and atrophy, not elsewhere classified, thigh
M62.551	M62.55	Muscle wasting and atrophy, not elsewhere classified, right thigh
M62.552	M62.55	Muscle wasting and atrophy, not elsewhere classified, left thigh
M62.559	M62.55	Muscle wasting and atrophy, not elsewhere classified, unspecified thigh
M62.56	M62.5	Muscle wasting and atrophy, not elsewhere classified, lower leg
M62.561	M62.56	Muscle wasting and atrophy, not elsewhere classified, right lower leg
M62.562	M62.56	Muscle wasting and atrophy, not elsewhere classified, left lower leg
M62.569	M62.56	Muscle wasting and atrophy, not elsewhere classified, unspecified lower leg
M62.57	M62.5	Muscle wasting and atrophy, not elsewhere classified, ankle and foot
M62.571	M62.57	Muscle wasting and atrophy, not elsewhere classified, right ankle and foot
M62.572	M62.57	Muscle wasting and atrophy, not elsewhere classified, left ankle and foot
M62.579	M62.57	Muscle wasting and atrophy, not elsewhere classified, unspecified ankle and foot
M62.58	M62.5	Muscle wasting and atrophy, not elsewhere classified, other site
M62.59	M62.5	Muscle wasting and atrophy, not elsewhere classified, multiple sites
M62.5A	M62.5	Muscle wasting and atrophy, not elsewhere classified, back
M62.5A0	M62.5A	Muscle wasting and atrophy, not elsewhere classified, back, cervical
M62.5A1	M62.5A	Muscle wasting and atrophy, not elsewhere classified, back, thoracic
M62.5A2	M62.5A	Muscle wasting and atrophy, not elsewhere classified, back, lumbosacral
M62.5A9	M62.5A	Muscle wasting and atrophy, not elsewhere classified, back, unspecified level
M62.8	M62	Other specified disorders of muscle
M62.81	M62.8	Muscle weakness (generalized)
M62.82	M62.8	Rhabdomyolysis
M62.83	M62.8	Muscle spasm
M62.830	M62.83	Muscle spasm of back
M62.831	M62.83	Muscle spasm of calf
M62.838	M62.83	Other muscle spasm
M62.84	M62.8	Sarcopenia
M62.85	M62.8	Dysfunction of the multifidus muscles, lumbar region
M62.89	M62.8	Other specified disorders of muscle
M62.9	M62	Disorder of muscle, unspecified
M63	M60-M63	Disorders of muscle in diseases classified elsewhere
M63.8	M63	Disorders of muscle in diseases classified elsewhere
M63.80	M63.8	Disorders of muscle in diseases classified elsewhere, unspecified site
M63.81	M63.8	Disorders of muscle in diseases classified elsewhere, shoulder
M63.811	M63.81	Disorders of muscle in diseases classified elsewhere, right shoulder
M63.812	M63.81	Disorders of muscle in diseases classified elsewhere, left shoulder
M63.819	M63.81	Disorders of muscle in diseases classified elsewhere, unspecified shoulder
M63.82	M63.8	Disorders of muscle in diseases classified elsewhere, upper arm
M63.821	M63.82	Disorders of muscle in diseases classified elsewhere, right upper arm
M63.822	M63.82	Disorders of muscle in diseases classified elsewhere, left upper arm
M63.829	M63.82	Disorders of muscle in diseases classified elsewhere, unspecified upper arm
M63.83	M63.8	Disorders of muscle in diseases classified elsewhere, forearm
M63.831	M63.83	Disorders of muscle in diseases classified elsewhere, right forearm
M63.832	M63.83	Disorders of muscle in diseases classified elsewhere, left forearm
M63.839	M63.83	Disorders of muscle in diseases classified elsewhere, unspecified forearm
M63.84	M63.8	Disorders of muscle in diseases classified elsewhere, hand
M63.841	M63.84	Disorders of muscle in diseases classified elsewhere, right hand
M63.842	M63.84	Disorders of muscle in diseases classified elsewhere, left hand
M63.849	M63.84	Disorders of muscle in diseases classified elsewhere, unspecified hand
M63.85	M63.8	Disorders of muscle in diseases classified elsewhere, thigh
M63.851	M63.85	Disorders of muscle in diseases classified elsewhere, right thigh
M63.852	M63.85	Disorders of muscle in diseases classified elsewhere, left thigh
M63.859	M63.85	Disorders of muscle in diseases classified elsewhere, unspecified thigh
M63.86	M63.8	Disorders of muscle in diseases classified elsewhere, lower leg
M63.861	M63.86	Disorders of muscle in diseases classified elsewhere, right lower leg
M63.862	M63.86	Disorders of muscle in diseases classified elsewhere, left lower leg
M63.869	M63.86	Disorders of muscle in diseases classified elsewhere, unspecified lower leg
M63.87	M63.8	Disorders of muscle in diseases classified elsewhere, ankle and foot
M63.871	M63.87	Disorders of muscle in diseases classified elsewhere, right ankle and foot
M63.872	M63.87	Disorders of muscle in diseases classified elsewhere, left ankle and foot
M63.879	M63.87	Disorders of muscle in diseases classified elsewhere, unspecified ankle and foot
M63.88	M63.8	Disorders of muscle in diseases classified elsewhere, other site
M63.89	M63.8	Disorders of muscle in diseases classified elsewhere, multiple sites
M65-M67	M00-M99	Disorders of synovium and tendon
M65	M65-M67	Synovitis and tenosynovitis
M65.0	M65	Abscess of tendon sheath
M65.00	M65.0	Abscess of tendon sheath, unspecified site
M65.01	M65.0	Abscess of tendon sheath, shoulder
M65.011	M65.01	Abscess of tendon sheath, right shoulder
M65.012	M65.01	Abscess of tendon sheath, left shoulder
M65.019	M65.01	Abscess of tendon sheath, unspecified shoulder
M65.02	M65.0	Abscess of tendon sheath, upper arm
M65.021	M65.02	Abscess of tendon sheath, right upper arm
M65.022	M65.02	Abscess of tendon sheath, left upper arm
M65.029	M65.02	Abscess of tendon sheath, unspecified upper arm
M65.03	M65.0	Abscess of tendon sheath, forearm
M65.031	M65.03	Abscess of tendon sheath, right forearm
M65.032	M65.03	Abscess of tendon sheath, left forearm
M65.039	M65.03	Abscess of tendon sheath, unspecified forearm
M65.04	M65.0	Abscess of tendon sheath, hand
M65.041	M65.04	Abscess of tendon sheath, right hand
M65.042	M65.04	Abscess of tendon sheath, left hand
M65.049	M65.04	Abscess of tendon sheath, unspecified hand
M65.05	M65.0	Abscess of tendon sheath, thigh
M65.051	M65.05	Abscess of tendon sheath, right thigh
M65.052	M65.05	Abscess of tendon sheath, left thigh
M65.059	M65.05	Abscess of tendon sheath, unspecified thigh
M65.06	M65.0	Abscess of tendon sheath, lower leg
M65.061	M65.06	Abscess of tendon sheath, right lower leg
M65.062	M65.06	Abscess of tendon sheath, left lower leg
M65.069	M65.06	Abscess of tendon sheath, unspecified lower leg
M65.07	M65.0	Abscess of tendon sheath, ankle and foot
M65.071	M65.07	Abscess of tendon sheath, right ankle and foot
M65.072	M65.07	Abscess of tendon sheath, left ankle and foot
M65.079	M65.07	Abscess of tendon sheath, unspecified ankle and foot
M65.08	M65.0	Abscess of tendon sheath, other site
M65.1	M65	Other infective (teno)synovitis
M65.10	M65.1	Other infective (teno)synovitis, unspecified site
M65.11	M65.1	Other infective (teno)synovitis, shoulder
M65.111	M65.11	Other infective (teno)synovitis, right shoulder
M65.112	M65.11	Other infective (teno)synovitis, left shoulder
M65.119	M65.11	Other infective (teno)synovitis, unspecified shoulder
M65.12	M65.1	Other infective (teno)synovitis, elbow
M65.121	M65.12	Other infective (teno)synovitis, right elbow
M65.122	M65.12	Other infective (teno)synovitis, left elbow
M65.129	M65.12	Other infective (teno)synovitis, unspecified elbow
M65.13	M65.1	Other infective (teno)synovitis, wrist
M65.131	M65.13	Other infective (teno)synovitis, right wrist
M65.132	M65.13	Other infective (teno)synovitis, left wrist
M65.139	M65.13	Other infective (teno)synovitis, unspecified wrist
M65.14	M65.1	Other infective (teno)synovitis, hand
M65.141	M65.14	Other infective (teno)synovitis, right hand
M65.142	M65.14	Other infective (teno)synovitis, left hand
M65.149	M65.14	Other infective (teno)synovitis, unspecified hand
M65.15	M65.1	Other infective (teno)synovitis, hip
M65.151	M65.15	Other infective (teno)synovitis, right hip
M65.152	M65.15	Other infective (teno)synovitis, left hip
M65.159	M65.15	Other infective (teno)synovitis, unspecified hip
M65.16	M65.1	Other infective (teno)synovitis, knee
M65.161	M65.16	Other infective (teno)synovitis, right knee
M65.162	M65.16	Other infective (teno)synovitis, left knee
M65.169	M65.16	Other infective (teno)synovitis, unspecified knee
M65.17	M65.1	Other infective (teno)synovitis, ankle and foot
M65.171	M65.17	Other infective (teno)synovitis, right ankle and foot
M65.172	M65.17	Other infective (teno)synovitis, left ankle and foot
M65.179	M65.17	Other infective (teno)synovitis, unspecified ankle and foot
M65.18	M65.1	Other infective (teno)synovitis, other site
M65.19	M65.1	Other infective (teno)synovitis, multiple sites
M65.2	M65	Calcific tendinitis
M65.20	M65.2	Calcific tendinitis, unspecified site
M65.22	M65.2	Calcific tendinitis, upper arm
M65.221	M65.22	Calcific tendinitis, right upper arm
M65.222	M65.22	Calcific tendinitis, left upper arm
M65.229	M65.22	Calcific tendinitis, unspecified upper arm
M65.23	M65.2	Calcific tendinitis, forearm
M65.231	M65.23	Calcific tendinitis, right forearm
M65.232	M65.23	Calcific tendinitis, left forearm
M65.239	M65.23	Calcific tendinitis, unspecified forearm
M65.24	M65.2	Calcific tendinitis, hand
M65.241	M65.24	Calcific tendinitis, right hand
M65.242	M65.24	Calcific tendinitis, left hand
M65.249	M65.24	Calcific tendinitis, unspecified hand
M65.25	M65.2	Calcific tendinitis, thigh
M65.251	M65.25	Calcific tendinitis, right thigh
M65.252	M65.25	Calcific tendinitis, left thigh
M65.259	M65.25	Calcific tendinitis, unspecified thigh
M65.26	M65.2	Calcific tendinitis, lower leg
M65.261	M65.26	Calcific tendinitis, right lower leg
M65.262	M65.26	Calcific tendinitis, left lower leg
M65.269	M65.26	Calcific tendinitis, unspecified lower leg
M65.27	M65.2	Calcific tendinitis, ankle and foot
M65.271	M65.27	Calcific tendinitis, right ankle and foot
M65.272	M65.27	Calcific tendinitis, left ankle and foot
M65.279	M65.27	Calcific tendinitis, unspecified ankle and foot
M65.28	M65.2	Calcific tendinitis, other site
M65.29	M65.2	Calcific tendinitis, multiple sites
M65.3	M65	Trigger finger
M65.30	M65.3	Trigger finger, unspecified finger
M65.31	M65.3	Trigger thumb
M65.311	M65.31	Trigger thumb, right thumb
M65.312	M65.31	Trigger thumb, left thumb
M65.319	M65.31	Trigger thumb, unspecified thumb
M65.32	M65.3	Trigger finger, index finger
M65.321	M65.32	Trigger finger, right index finger
M65.322	M65.32	Trigger finger, left index finger
M65.329	M65.32	Trigger finger, unspecified index finger
M65.33	M65.3	Trigger finger, middle finger
M65.331	M65.33	Trigger finger, right middle finger
M65.332	M65.33	Trigger finger, left middle finger
M65.339	M65.33	Trigger finger, unspecified middle finger
M65.34	M65.3	Trigger finger, ring finger
M65.341	M65.34	Trigger finger, right ring finger
M65.342	M65.34	Trigger finger, left ring finger
M65.349	M65.34	Trigger finger, unspecified ring finger
M65.35	M65.3	Trigger finger, little finger
M65.351	M65.35	Trigger finger, right little finger
M65.352	M65.35	Trigger finger, left little finger
M65.359	M65.35	Trigger finger, unspecified little finger
M65.4	M65	Radial styloid tenosynovitis [de Quervain]
M65.8	M65	Other synovitis and tenosynovitis
M65.80	M65.8	Other synovitis and tenosynovitis, unspecified site
M65.81	M65.8	Other synovitis and tenosynovitis, shoulder
M65.811	M65.81	Other synovitis and tenosynovitis, right shoulder
M65.812	M65.81	Other synovitis and tenosynovitis, left shoulder
M65.819	M65.81	Other synovitis and tenosynovitis, unspecified shoulder
M65.82	M65.8	Other synovitis and tenosynovitis, upper arm
M65.821	M65.82	Other synovitis and tenosynovitis, right upper arm
M65.822	M65.82	Other synovitis and tenosynovitis, left upper arm
M65.829	M65.82	Other synovitis and tenosynovitis, unspecified upper arm
M65.83	M65.8	Other synovitis and tenosynovitis, forearm
M65.831	M65.83	Other synovitis and tenosynovitis, right forearm
M65.832	M65.83	Other synovitis and tenosynovitis, left forearm
M65.839	M65.83	Other synovitis and tenosynovitis, unspecified forearm
M65.84	M65.8	Other synovitis and tenosynovitis, hand
M65.841	M65.84	Other synovitis and tenosynovitis, right hand
M65.842	M65.84	Other synovitis and tenosynovitis, left hand
M65.849	M65.84	Other synovitis and tenosynovitis, unspecified hand
M65.85	M65.8	Other synovitis and tenosynovitis, thigh
M65.851	M65.85	Other synovitis and tenosynovitis, right thigh
M65.852	M65.85	Other synovitis and tenosynovitis, left thigh
M65.859	M65.85	Other synovitis and tenosynovitis, unspecified thigh
M65.86	M65.8	Other synovitis and tenosynovitis, lower leg
M65.861	M65.86	Other synovitis and tenosynovitis, right lower leg
M65.862	M65.86	Other synovitis and tenosynovitis, left lower leg
M65.869	M65.86	Other synovitis and tenosynovitis, unspecified lower leg
M65.87	M65.8	Other synovitis and tenosynovitis, ankle and foot
M65.871	M65.87	Other synovitis and tenosynovitis, right ankle and foot
M65.872	M65.87	Other synovitis and tenosynovitis, left ankle and foot
M65.879	M65.87	Other synovitis and tenosynovitis, unspecified ankle and foot
M65.88	M65.8	Other synovitis and tenosynovitis, other site
M65.89	M65.8	Other synovitis and tenosynovitis, multiple sites
M65.9	M65	Synovitis and tenosynovitis, unspecified
M65.90	M65.9	Unspecified synovitis and tenosynovitis, unspecified site
M65.91	M65.9	Unspecified synovitis and tenosynovitis, shoulder
M65.911	M65.91	Unspecified synovitis and tenosynovitis, right shoulder
M65.912	M65.91	Unspecified synovitis and tenosynovitis, left shoulder
M65.919	M65.91	Unspecified synovitis and tenosynovitis, unspecified shoulder
M65.92	M65.9	Unspecified synovitis and tenosynovitis, upper arm
M65.921	M65.92	Unspecified synovitis and tenosynovitis, right upper arm
M65.922	M65.92	Unspecified synovitis and tenosynovitis, left upper arm
M65.929	M65.92	Unspecified synovitis and tenosynovitis, unspecified upper arm
M65.93	M65.9	Unspecified synovitis and tenosynovitis, forearm
M65.931	M65.93	Unspecified synovitis and tenosynovitis, right forearm
M65.932	M65.93	Unspecified synovitis and tenosynovitis, left forearm
M65.939	M65.93	Unspecified synovitis and tenosynovitis, unspecified forearm
M65.94	M65.9	Unspecified synovitis and tenosynovitis, hand
M65.941	M65.94	Unspecified synovitis and tenosynovitis, right hand
M65.942	M65.94	Unspecified synovitis and tenosynovitis, left hand
M65.949	M65.94	Unspecified synovitis and tenosynovitis, unspecified hand
M65.95	M65.9	Unspecified synovitis and tenosynovitis, thigh
M65.951	M65.95	Unspecified synovitis and tenosynovitis, right thigh
M65.952	M65.95	Unspecified synovitis and tenosynovitis, left thigh
M65.959	M65.95	Unspecified synovitis and tenosynovitis, unspecified thigh
M65.96	M65.9	Unspecified synovitis and tenosynovitis, lower leg
M65.961	M65.96	Unspecified synovitis and tenosynovitis, right lower leg
M65.962	M65.96	Unspecified synovitis and tenosynovitis, left lower leg
M65.969	M65.96	Unspecified synovitis and tenosynovitis, unspecified lower leg
M65.97	M65.9	Unspecified synovitis and tenosynovitis, ankle and foot
M65.971	M65.97	Unspecified synovitis and tenosynovitis, right ankle and foot
M65.972	M65.97	Unspecified synovitis and tenosynovitis, left ankle and foot
M65.979	M65.97	Unspecified synovitis and tenosynovitis, unspecified ankle and foot
M65.98	M65.9	Unspecified synovitis and tenosynovitis, other site
M65.99	M65.9	Unspecified synovitis and tenosynovitis, multiple sites
M66	M65-M67	Spontaneous rupture of synovium and tendon
M66.0	M66	Rupture of popliteal cyst
M66.1	M66	Rupture of synovium
M66.10	M66.1	Rupture of synovium, unspecified joint
M66.11	M66.1	Rupture of synovium, shoulder
M66.111	M66.11	Rupture of synovium, right shoulder
M66.112	M66.11	Rupture of synovium, left shoulder
M66.119	M66.11	Rupture of synovium, unspecified shoulder
M66.12	M66.1	Rupture of synovium, elbow
M66.121	M66.12	Rupture of synovium, right elbow
M66.122	M66.12	Rupture of synovium, left elbow
M66.129	M66.12	Rupture of synovium, unspecified elbow
M66.13	M66.1	Rupture of synovium, wrist
M66.131	M66.13	Rupture of synovium, right wrist
M66.132	M66.13	Rupture of synovium, left wrist
M66.139	M66.13	Rupture of synovium, unspecified wrist
M66.14	M66.1	Rupture of synovium, hand and fingers
M66.141	M66.14	Rupture of synovium, right hand
M66.142	M66.14	Rupture of synovium, left hand
M66.143	M66.14	Rupture of synovium, unspecified hand
M66.144	M66.14	Rupture of synovium, right finger(s)
M66.145	M66.14	Rupture of synovium, left finger(s)
M66.146	M66.14	Rupture of synovium, unspecified finger(s)
M66.15	M66.1	Rupture of synovium, hip
M66.151	M66.15	Rupture of synovium, right hip
M66.152	M66.15	Rupture of synovium, left hip
M66.159	M66.15	Rupture of synovium, unspecified hip
M66.17	M66.1	Rupture of synovium, ankle, foot and toes
M66.171	M66.17	Rupture of synovium, right ankle
M66.172	M66.17	Rupture of synovium, left ankle
M66.173	M66.17	Rupture of synovium, unspecified ankle
M66.174	M66.17	Rupture of synovium, right foot
M66.175	M66.17	Rupture of synovium, left foot
M66.176	M66.17	Rupture of synovium, unspecified foot
M66.177	M66.17	Rupture of synovium, right toe(s)
M66.178	M66.17	Rupture of synovium, left toe(s)
M66.179	M66.17	Rupture of synovium, unspecified toe(s)
M66.18	M66.1	Rupture of synovium, other site
M66.2	M66	Spontaneous rupture of extensor tendons
M66.20	M66.2	Spontaneous rupture of extensor tendons, unspecified site
M66.21	M66.2	Spontaneous rupture of extensor tendons, shoulder
M66.211	M66.21	Spontaneous rupture of extensor tendons, right shoulder
M66.212	M66.21	Spontaneous rupture of extensor tendons, left shoulder
M66.219	M66.21	Spontaneous rupture of extensor tendons, unspecified shoulder
M66.22	M66.2	Spontaneous rupture of extensor tendons, upper arm
M66.221	M66.22	Spontaneous rupture of extensor tendons, right upper arm
M66.222	M66.22	Spontaneous rupture of extensor tendons, left upper arm
M66.229	M66.22	Spontaneous rupture of extensor tendons, unspecified upper arm
M66.23	M66.2	Spontaneous rupture of extensor tendons, forearm
M66.231	M66.23	Spontaneous rupture of extensor tendons, right forearm
M66.232	M66.23	Spontaneous rupture of extensor tendons, left forearm
M66.239	M66.23	Spontaneous rupture of extensor tendons, unspecified forearm
M66.24	M66.2	Spontaneous rupture of extensor tendons, hand
M66.241	M66.24	Spontaneous rupture of extensor tendons, right hand
M66.242	M66.24	Spontaneous rupture of extensor tendons, left hand
M66.249	M66.24	Spontaneous rupture of extensor tendons, unspecified hand
M66.25	M66.2	Spontaneous rupture of extensor tendons, thigh
M66.251	M66.25	Spontaneous rupture of extensor tendons, right thigh
M66.252	M66.25	Spontaneous rupture of extensor tendons, left thigh
M66.259	M66.25	Spontaneous rupture of extensor tendons, unspecified thigh
M66.26	M66.2	Spontaneous rupture of extensor tendons, lower leg
M66.261	M66.26	Spontaneous rupture of extensor tendons, right lower leg
M66.262	M66.26	Spontaneous rupture of extensor tendons, left lower leg
M66.269	M66.26	Spontaneous rupture of extensor tendons, unspecified lower leg
M66.27	M66.2	Spontaneous rupture of extensor tendons, ankle and foot
M66.271	M66.27	Spontaneous rupture of extensor tendons, right ankle and foot
M66.272	M66.27	Spontaneous rupture of extensor tendons, left ankle and foot
M66.279	M66.27	Spontaneous rupture of extensor tendons, unspecified ankle and foot
M66.28	M66.2	Spontaneous rupture of extensor tendons, other site
M66.29	M66.2	Spontaneous rupture of extensor tendons, multiple sites
M66.3	M66	Spontaneous rupture of flexor tendons
M66.30	M66.3	Spontaneous rupture of flexor tendons, unspecified site
M66.31	M66.3	Spontaneous rupture of flexor tendons, shoulder
M66.311	M66.31	Spontaneous rupture of flexor tendons, right shoulder
M66.312	M66.31	Spontaneous rupture of flexor tendons, left shoulder
M66.319	M66.31	Spontaneous rupture of flexor tendons, unspecified shoulder
M66.32	M66.3	Spontaneous rupture of flexor tendons, upper arm
M66.321	M66.32	Spontaneous rupture of flexor tendons, right upper arm
M66.322	M66.32	Spontaneous rupture of flexor tendons, left upper arm
M66.329	M66.32	Spontaneous rupture of flexor tendons, unspecified upper arm
M66.33	M66.3	Spontaneous rupture of flexor tendons, forearm
M66.331	M66.33	Spontaneous rupture of flexor tendons, right forearm
M66.332	M66.33	Spontaneous rupture of flexor tendons, left forearm
M66.339	M66.33	Spontaneous rupture of flexor tendons, unspecified forearm
M66.34	M66.3	Spontaneous rupture of flexor tendons, hand
M66.341	M66.34	Spontaneous rupture of flexor tendons, right hand
M66.342	M66.34	Spontaneous rupture of flexor tendons, left hand
M66.349	M66.34	Spontaneous rupture of flexor tendons, unspecified hand
M66.35	M66.3	Spontaneous rupture of flexor tendons, thigh
M66.351	M66.35	Spontaneous rupture of flexor tendons, right thigh
M66.352	M66.35	Spontaneous rupture of flexor tendons, left thigh
M66.359	M66.35	Spontaneous rupture of flexor tendons, unspecified thigh
M66.36	M66.3	Spontaneous rupture of flexor tendons, lower leg
M66.361	M66.36	Spontaneous rupture of flexor tendons, right lower leg
M66.362	M66.36	Spontaneous rupture of flexor tendons, left lower leg
M66.369	M66.36	Spontaneous rupture of flexor tendons, unspecified lower leg
M66.37	M66.3	Spontaneous rupture of flexor tendons, ankle and foot
M66.371	M66.37	Spontaneous rupture of flexor tendons, right ankle and foot
M66.372	M66.37	Spontaneous rupture of flexor tendons, left ankle and foot
M66.379	M66.37	Spontaneous rupture of flexor tendons, unspecified ankle and foot
M66.38	M66.3	Spontaneous rupture of flexor tendons, other site
M66.39	M66.3	Spontaneous rupture of flexor tendons, multiple sites
M66.8	M66	Spontaneous rupture of other tendons
M66.80	M66.8	Spontaneous rupture of other tendons, unspecified site
M66.81	M66.8	Spontaneous rupture of other tendons, shoulder
M66.811	M66.81	Spontaneous rupture of other tendons, right shoulder
M66.812	M66.81	Spontaneous rupture of other tendons, left shoulder
M66.819	M66.81	Spontaneous rupture of other tendons, unspecified shoulder
M66.82	M66.8	Spontaneous rupture of other tendons, upper arm
M66.821	M66.82	Spontaneous rupture of other tendons, right upper arm
M66.822	M66.82	Spontaneous rupture of other tendons, left upper arm
M66.829	M66.82	Spontaneous rupture of other tendons, unspecified upper arm
M66.83	M66.8	Spontaneous rupture of other tendons, forearm
M66.831	M66.83	Spontaneous rupture of other tendons, right forearm
M66.832	M66.83	Spontaneous rupture of other tendons, left forearm
M66.839	M66.83	Spontaneous rupture of other tendons, unspecified forearm
M66.84	M66.8	Spontaneous rupture of other tendons, hand
M66.841	M66.84	Spontaneous rupture of other tendons, right hand
M66.842	M66.84	Spontaneous rupture of other tendons, left hand
M66.849	M66.84	Spontaneous rupture of other tendons, unspecified hand
M66.85	M66.8	Spontaneous rupture of other tendons, thigh
M66.851	M66.85	Spontaneous rupture of other tendons, right thigh
M66.852	M66.85	Spontaneous rupture of other tendons, left thigh
M66.859	M66.85	Spontaneous rupture of other tendons, unspecified thigh
M66.86	M66.8	Spontaneous rupture of other tendons, lower leg
M66.861	M66.86	Spontaneous rupture of other tendons, right lower leg
M66.862	M66.86	Spontaneous rupture of other tendons, left lower leg
M66.869	M66.86	Spontaneous rupture of other tendons, unspecified lower leg
M66.87	M66.8	Spontaneous rupture of other tendons, ankle and foot
M66.871	M66.87	Spontaneous rupture of other tendons, right ankle and foot
M66.872	M66.87	Spontaneous rupture of other tendons, left ankle and foot
M66.879	M66.87	Spontaneous rupture of other tendons, unspecified ankle and foot
M66.88	M66.8	Spontaneous rupture of other tendons, other sites
M66.89	M66.8	Spontaneous rupture of other tendons, multiple sites
M66.9	M66	Spontaneous rupture of unspecified tendon
M67	M65-M67	Other disorders of synovium and tendon
M67.0	M67	Short Achilles tendon (acquired)
M67.00	M67.0	Short Achilles tendon (acquired), unspecified ankle
M67.01	M67.0	Short Achilles tendon (acquired), right ankle
M67.02	M67.0	Short Achilles tendon (acquired), left ankle
M67.2	M67	Synovial hypertrophy, not elsewhere classified
M67.20	M67.2	Synovial hypertrophy, not elsewhere classified, unspecified site
M67.21	M67.2	Synovial hypertrophy, not elsewhere classified, shoulder
M67.211	M67.21	Synovial hypertrophy, not elsewhere classified, right shoulder
M67.212	M67.21	Synovial hypertrophy, not elsewhere classified, left shoulder
M67.219	M67.21	Synovial hypertrophy, not elsewhere classified, unspecified shoulder
M67.22	M67.2	Synovial hypertrophy, not elsewhere classified, upper arm
M67.221	M67.22	Synovial hypertrophy, not elsewhere classified, right upper arm
M67.222	M67.22	Synovial hypertrophy, not elsewhere classified, left upper arm
M67.229	M67.22	Synovial hypertrophy, not elsewhere classified, unspecified upper arm
M67.23	M67.2	Synovial hypertrophy, not elsewhere classified, forearm
M67.231	M67.23	Synovial hypertrophy, not elsewhere classified, right forearm
M67.232	M67.23	Synovial hypertrophy, not elsewhere classified, left forearm
M67.239	M67.23	Synovial hypertrophy, not elsewhere classified, unspecified forearm
M67.24	M67.2	Synovial hypertrophy, not elsewhere classified, hand
M67.241	M67.24	Synovial hypertrophy, not elsewhere classified, right hand
M67.242	M67.24	Synovial hypertrophy, not elsewhere classified, left hand
M67.249	M67.24	Synovial hypertrophy, not elsewhere classified, unspecified hand
M67.25	M67.2	Synovial hypertrophy, not elsewhere classified, thigh
M67.251	M67.25	Synovial hypertrophy, not elsewhere classified, right thigh
M67.252	M67.25	Synovial hypertrophy, not elsewhere classified, left thigh
M67.259	M67.25	Synovial hypertrophy, not elsewhere classified, unspecified thigh
M67.26	M67.2	Synovial hypertrophy, not elsewhere classified, lower leg
M67.261	M67.26	Synovial hypertrophy, not elsewhere classified, right lower leg
M67.262	M67.26	Synovial hypertrophy, not elsewhere classified, left lower leg
M67.269	M67.26	Synovial hypertrophy, not elsewhere classified, unspecified lower leg
M67.27	M67.2	Synovial hypertrophy, not elsewhere classified, ankle and foot
M67.271	M67.27	Synovial hypertrophy, not elsewhere classified, right ankle and foot
M67.272	M67.27	Synovial hypertrophy, not elsewhere classified, left ankle and foot
M67.279	M67.27	Synovial hypertrophy, not elsewhere classified, unspecified ankle and foot
M67.28	M67.2	Synovial hypertrophy, not elsewhere classified, other site
M67.29	M67.2	Synovial hypertrophy, not elsewhere classified, multiple sites
M67.3	M67	Transient synovitis
M67.30	M67.3	Transient synovitis, unspecified site
M67.31	M67.3	Transient synovitis, shoulder
M67.311	M67.31	Transient synovitis, right shoulder
M67.312	M67.31	Transient synovitis, left shoulder
M67.319	M67.31	Transient synovitis, unspecified shoulder
M67.32	M67.3	Transient synovitis, elbow
M67.321	M67.32	Transient synovitis, right elbow
M67.322	M67.32	Transient synovitis, left elbow
M67.329	M67.32	Transient synovitis, unspecified elbow
M67.33	M67.3	Transient synovitis, wrist
M67.331	M67.33	Transient synovitis, right wrist
M67.332	M67.33	Transient synovitis, left wrist
M67.339	M67.33	Transient synovitis, unspecified wrist
M67.34	M67.3	Transient synovitis, hand
M67.341	M67.34	Transient synovitis, right hand
M67.342	M67.34	Transient synovitis, left hand
M67.349	M67.34	Transient synovitis, unspecified hand
M67.35	M67.3	Transient synovitis, hip
M67.351	M67.35	Transient synovitis, right hip
M67.352	M67.35	Transient synovitis, left hip
M67.359	M67.35	Transient synovitis, unspecified hip
M67.36	M67.3	Transient synovitis, knee
M67.361	M67.36	Transient synovitis, right knee
M67.362	M67.36	Transient synovitis, left knee
M67.369	M67.36	Transient synovitis, unspecified knee
M67.37	M67.3	Transient synovitis, ankle and foot
M67.371	M67.37	Transient synovitis, right ankle and foot
M67.372	M67.37	Transient synovitis, left ankle and foot
M67.379	M67.37	Transient synovitis, unspecified ankle and foot
M67.38	M67.3	Transient synovitis, other site
M67.39	M67.3	Transient synovitis, multiple sites
M67.4	M67	Ganglion
M67.40	M67.4	Ganglion, unspecified site
M67.41	M67.4	Ganglion, shoulder
M67.411	M67.41	Ganglion, right shoulder
M67.412	M67.41	Ganglion, left shoulder
M67.419	M67.41	Ganglion, unspecified shoulder
M67.42	M67.4	Ganglion, elbow
M67.421	M67.42	Ganglion, right elbow
M67.422	M67.42	Ganglion, left elbow
M67.429	M67.42	Ganglion, unspecified elbow
M67.43	M67.4	Ganglion, wrist
M67.431	M67.43	Ganglion, right wrist
M67.432	M67.43	Ganglion, left wrist
M67.439	M67.43	Ganglion, unspecified wrist
M67.44	M67.4	Ganglion, hand
M67.441	M67.44	Ganglion, right hand
M67.442	M67.44	Ganglion, left hand
M67.449	M67.44	Ganglion, unspecified hand
M67.45	M67.4	Ganglion, hip
M67.451	M67.45	Ganglion, right hip
M67.452	M67.45	Ganglion, left hip
M67.459	M67.45	Ganglion, unspecified hip
M67.46	M67.4	Ganglion, knee
M67.461	M67.46	Ganglion, right knee
M67.462	M67.46	Ganglion, left knee
M67.469	M67.46	Ganglion, unspecified knee
M67.47	M67.4	Ganglion, ankle and foot
M67.471	M67.47	Ganglion, right ankle and foot
M67.472	M67.47	Ganglion, left ankle and foot
M67.479	M67.47	Ganglion, unspecified ankle and foot
M67.48	M67.4	Ganglion, other site
M67.49	M67.4	Ganglion, multiple sites
M67.5	M67	Plica syndrome
M67.50	M67.5	Plica syndrome, unspecified knee
M67.51	M67.5	Plica syndrome, right knee
M67.52	M67.5	Plica syndrome, left knee
M67.8	M67	Other specified disorders of synovium and tendon
M67.80	M67.8	Other specified disorders of synovium and tendon, unspecified site
M67.81	M67.8	Other specified disorders of synovium and tendon, shoulder
M67.811	M67.81	Other specified disorders of synovium, right shoulder
M67.812	M67.81	Other specified disorders of synovium, left shoulder
M67.813	M67.81	Other specified disorders of tendon, right shoulder
M67.814	M67.81	Other specified disorders of tendon, left shoulder
M67.819	M67.81	Other specified disorders of synovium and tendon, unspecified shoulder
M67.82	M67.8	Other specified disorders of synovium and tendon, elbow
M67.821	M67.82	Other specified disorders of synovium, right elbow
M67.822	M67.82	Other specified disorders of synovium, left elbow
M67.823	M67.82	Other specified disorders of tendon, right elbow
M67.824	M67.82	Other specified disorders of tendon, left elbow
M67.829	M67.82	Other specified disorders of synovium and tendon, unspecified elbow
M67.83	M67.8	Other specified disorders of synovium and tendon, wrist
M67.831	M67.83	Other specified disorders of synovium, right wrist
M67.832	M67.83	Other specified disorders of synovium, left wrist
M67.833	M67.83	Other specified disorders of tendon, right wrist
M67.834	M67.83	Other specified disorders of tendon, left wrist
M67.839	M67.83	Other specified disorders of synovium and tendon, unspecified wrist
M67.84	M67.8	Other specified disorders of synovium and tendon, hand
M67.841	M67.84	Other specified disorders of synovium, right hand
M67.842	M67.84	Other specified disorders of synovium, left hand
M67.843	M67.84	Other specified disorders of tendon, right hand
M67.844	M67.84	Other specified disorders of tendon, left hand
M67.849	M67.84	Other specified disorders of synovium and tendon, unspecified hand
M67.85	M67.8	Other specified disorders of synovium and tendon, hip
M67.851	M67.85	Other specified disorders of synovium, right hip
M67.852	M67.85	Other specified disorders of synovium, left hip
M67.853	M67.85	Other specified disorders of tendon, right hip
M67.854	M67.85	Other specified disorders of tendon, left hip
M67.859	M67.85	Other specified disorders of synovium and tendon, unspecified hip
M67.86	M67.8	Other specified disorders of synovium and tendon, knee
M67.861	M67.86	Other specified disorders of synovium, right knee
M67.862	M67.86	Other specified disorders of synovium, left knee
M67.863	M67.86	Other specified disorders of tendon, right knee
M67.864	M67.86	Other specified disorders of tendon, left knee
M67.869	M67.86	Other specified disorders of synovium and tendon, unspecified knee
M67.87	M67.8	Other specified disorders of synovium and tendon, ankle and foot
M67.871	M67.87	Other specified disorders of synovium, right ankle and foot
M67.872	M67.87	Other specified disorders of synovium, left ankle and foot
M67.873	M67.87	Other specified disorders of tendon, right ankle and foot
M67.874	M67.87	Other specified disorders of tendon, left ankle and foot
M67.879	M67.87	Other specified disorders of synovium and tendon, unspecified ankle and foot
M67.88	M67.8	Other specified disorders of synovium and tendon, other site
M67.89	M67.8	Other specified disorders of synovium and tendon, multiple sites
M67.9	M67	Unspecified disorder of synovium and tendon
M67.90	M67.9	Unspecified disorder of synovium and tendon, unspecified site
M67.91	M67.9	Unspecified disorder of synovium and tendon, shoulder
M67.911	M67.91	Unspecified disorder of synovium and tendon, right shoulder
M67.912	M67.91	Unspecified disorder of synovium and tendon, left shoulder
M67.919	M67.91	Unspecified disorder of synovium and tendon, unspecified shoulder
M67.92	M67.9	Unspecified disorder of synovium and tendon, upper arm
M67.921	M67.92	Unspecified disorder of synovium and tendon, right upper arm
M67.922	M67.92	Unspecified disorder of synovium and tendon, left upper arm
M67.929	M67.92	Unspecified disorder of synovium and tendon, unspecified upper arm
M67.93	M67.9	Unspecified disorder of synovium and tendon, forearm
M67.931	M67.93	Unspecified disorder of synovium and tendon, right forearm
M67.932	M67.93	Unspecified disorder of synovium and tendon, left forearm
M67.939	M67.93	Unspecified disorder of synovium and tendon, unspecified forearm
M67.94	M67.9	Unspecified disorder of synovium and tendon, hand
M67.941	M67.94	Unspecified disorder of synovium and tendon, right hand
M67.942	M67.94	Unspecified disorder of synovium and tendon, left hand
M67.949	M67.94	Unspecified disorder of synovium and tendon, unspecified hand
M67.95	M67.9	Unspecified disorder of synovium and tendon, thigh
M67.951	M67.95	Unspecified disorder of synovium and tendon, right thigh
M67.952	M67.95	Unspecified disorder of synovium and tendon, left thigh
M67.959	M67.95	Unspecified disorder of synovium and tendon, unspecified thigh
M67.96	M67.9	Unspecified disorder of synovium and tendon, lower leg
M67.961	M67.96	Unspecified disorder of synovium and tendon, right lower leg
M67.962	M67.96	Unspecified disorder of synovium and tendon, left lower leg
M67.969	M67.96	Unspecified disorder of synovium and tendon, unspecified lower leg
M67.97	M67.9	Unspecified disorder of synovium and tendon, ankle and foot
M67.971	M67.97	Unspecified disorder of synovium and tendon, right ankle and foot
M67.972	M67.97	Unspecified disorder of synovium and tendon, left ankle and foot
M67.979	M67.97	Unspecified disorder of synovium and tendon, unspecified ankle and foot
M67.98	M67.9	Unspecified disorder of synovium and tendon, other site
M67.99	M67.9	Unspecified disorder of synovium and tendon, multiple sites
M70-M79	M00-M99	Other soft tissue disorders
M70	M70-M79	Soft tissue disorders related to use, overuse and pressure
M70.0	M70	Crepitant synovitis (acute) (chronic) of hand and wrist
M70.03	M70.0	Crepitant synovitis (acute) (chronic), wrist
M70.031	M70.03	Crepitant synovitis (acute) (chronic), right wrist
M70.032	M70.03	Crepitant synovitis (acute) (chronic), left wrist
M70.039	M70.03	Crepitant synovitis (acute) (chronic), unspecified wrist
M70.04	M70.0	Crepitant synovitis (acute) (chronic), hand
M70.041	M70.04	Crepitant synovitis (acute) (chronic), right hand
M70.042	M70.04	Crepitant synovitis (acute) (chronic), left hand
M70.049	M70.04	Crepitant synovitis (acute) (chronic), unspecified hand
M70.1	M70	Bursitis of hand
M70.10	M70.1	Bursitis, unspecified hand
M70.11	M70.1	Bursitis, right hand
M70.12	M70.1	Bursitis, left hand
M70.2	M70	Olecranon bursitis
M70.20	M70.2	Olecranon bursitis, unspecified elbow
M70.21	M70.2	Olecranon bursitis, right elbow
M70.22	M70.2	Olecranon bursitis, left elbow
M70.3	M70	Other bursitis of elbow
M70.30	M70.3	Other bursitis of elbow, unspecified elbow
M70.31	M70.3	Other bursitis of elbow, right elbow
M70.32	M70.3	Other bursitis of elbow, left elbow
M70.4	M70	Prepatellar bursitis
M70.40	M70.4	Prepatellar bursitis, unspecified knee
M70.41	M70.4	Prepatellar bursitis, right knee
M70.42	M70.4	Prepatellar bursitis, left knee
M70.5	M70	Other bursitis of knee
M70.50	M70.5	Other bursitis of knee, unspecified knee
M70.51	M70.5	Other bursitis of knee, right knee
M70.52	M70.5	Other bursitis of knee, left knee
M70.6	M70	Trochanteric bursitis
M70.60	M70.6	Trochanteric bursitis, unspecified hip
M70.61	M70.6	Trochanteric bursitis, right hip
M70.62	M70.6	Trochanteric bursitis, left hip
M70.7	M70	Other bursitis of hip
M70.70	M70.7	Other bursitis of hip, unspecified hip
M70.71	M70.7	Other bursitis of hip, right hip
M70.72	M70.7	Other bursitis of hip, left hip
M70.8	M70	Other soft tissue disorders related to use, overuse and pressure
M70.80	M70.8	Other soft tissue disorders related to use, overuse and pressure of unspecified site
M70.81	M70.8	Other soft tissue disorders related to use, overuse and pressure of shoulder
M70.811	M70.81	Other soft tissue disorders related to use, overuse and pressure, right shoulder
M70.812	M70.81	Other soft tissue disorders related to use, overuse and pressure, left shoulder
M70.819	M70.81	Other soft tissue disorders related to use, overuse and pressure, unspecified shoulder
M70.82	M70.8	Other soft tissue disorders related to use, overuse and pressure of upper arm
M70.821	M70.82	Other soft tissue disorders related to use, overuse and pressure, right upper arm
M70.822	M70.82	Other soft tissue disorders related to use, overuse and pressure, left upper arm
M70.829	M70.82	Other soft tissue disorders related to use, overuse and pressure, unspecified upper arms
M70.83	M70.8	Other soft tissue disorders related to use, overuse and pressure of forearm
M70.831	M70.83	Other soft tissue disorders related to use, overuse and pressure, right forearm
M70.832	M70.83	Other soft tissue disorders related to use, overuse and pressure, left forearm
M70.839	M70.83	Other soft tissue disorders related to use, overuse and pressure, unspecified forearm
M70.84	M70.8	Other soft tissue disorders related to use, overuse and pressure of hand
M70.841	M70.84	Other soft tissue disorders related to use, overuse and pressure, right hand
M70.842	M70.84	Other soft tissue disorders related to use, overuse and pressure, left hand
M70.849	M70.84	Other soft tissue disorders related to use, overuse and pressure, unspecified hand
M70.85	M70.8	Other soft tissue disorders related to use, overuse and pressure of thigh
M70.851	M70.85	Other soft tissue disorders related to use, overuse and pressure, right thigh
M70.852	M70.85	Other soft tissue disorders related to use, overuse and pressure, left thigh
M70.859	M70.85	Other soft tissue disorders related to use, overuse and pressure, unspecified thigh
M70.86	M70.8	Other soft tissue disorders related to use, overuse and pressure lower leg
M70.861	M70.86	Other soft tissue disorders related to use, overuse and pressure, right lower leg
M70.862	M70.86	Other soft tissue disorders related to use, overuse and pressure, left lower leg
M70.869	M70.86	Other soft tissue disorders related to use, overuse and pressure, unspecified leg
M70.87	M70.8	Other soft tissue disorders related to use, overuse and pressure of ankle and foot
M70.871	M70.87	Other soft tissue disorders related to use, overuse and pressure, right ankle and foot
M70.872	M70.87	Other soft tissue disorders related to use, overuse and pressure, left ankle and foot
M70.879	M70.87	Other soft tissue disorders related to use, overuse and pressure, unspecified ankle and foot
M70.88	M70.8	Other soft tissue disorders related to use, overuse and pressure other site
M70.89	M70.8	Other soft tissue disorders related to use, overuse and pressure multiple sites
M70.9	M70	Unspecified soft tissue disorder related to use, overuse and pressure
M70.90	M70.9	Unspecified soft tissue disorder related to use, overuse and pressure of unspecified site
M70.91	M70.9	Unspecified soft tissue disorder related to use, overuse and pressure of shoulder
M70.911	M70.91	Unspecified soft tissue disorder related to use, overuse and pressure, right shoulder
M70.912	M70.91	Unspecified soft tissue disorder related to use, overuse and pressure, left shoulder
M70.919	M70.91	Unspecified soft tissue disorder related to use, overuse and pressure, unspecified shoulder
M70.92	M70.9	Unspecified soft tissue disorder related to use, overuse and pressure of upper arm
M70.921	M70.92	Unspecified soft tissue disorder related to use, overuse and pressure, right upper arm
M70.922	M70.92	Unspecified soft tissue disorder related to use, overuse and pressure, left upper arm
M70.929	M70.92	Unspecified soft tissue disorder related to use, overuse and pressure, unspecified upper arm
M70.93	M70.9	Unspecified soft tissue disorder related to use, overuse and pressure of forearm
M70.931	M70.93	Unspecified soft tissue disorder related to use, overuse and pressure, right forearm
M70.932	M70.93	Unspecified soft tissue disorder related to use, overuse and pressure, left forearm
M70.939	M70.93	Unspecified soft tissue disorder related to use, overuse and pressure, unspecified forearm
M70.94	M70.9	Unspecified soft tissue disorder related to use, overuse and pressure of hand
M70.941	M70.94	Unspecified soft tissue disorder related to use, overuse and pressure, right hand
M70.942	M70.94	Unspecified soft tissue disorder related to use, overuse and pressure, left hand
M70.949	M70.94	Unspecified soft tissue disorder related to use, overuse and pressure, unspecified hand
M70.95	M70.9	Unspecified soft tissue disorder related to use, overuse and pressure of thigh
M70.951	M70.95	Unspecified soft tissue disorder related to use, overuse and pressure, right thigh
M70.952	M70.95	Unspecified soft tissue disorder related to use, overuse and pressure, left thigh
M70.959	M70.95	Unspecified soft tissue disorder related to use, overuse and pressure, unspecified thigh
M70.96	M70.9	Unspecified soft tissue disorder related to use, overuse and pressure lower leg
M70.961	M70.96	Unspecified soft tissue disorder related to use, overuse and pressure, right lower leg
M70.962	M70.96	Unspecified soft tissue disorder related to use, overuse and pressure, left lower leg
M70.969	M70.96	Unspecified soft tissue disorder related to use, overuse and pressure, unspecified lower leg
M70.97	M70.9	Unspecified soft tissue disorder related to use, overuse and pressure of ankle and foot
M70.971	M70.97	Unspecified soft tissue disorder related to use, overuse and pressure, right ankle and foot
M70.972	M70.97	Unspecified soft tissue disorder related to use, overuse and pressure, left ankle and foot
M70.979	M70.97	Unspecified soft tissue disorder related to use, overuse and pressure, unspecified ankle and foot
M70.98	M70.9	Unspecified soft tissue disorder related to use, overuse and pressure other
M70.99	M70.9	Unspecified soft tissue disorder related to use, overuse and pressure multiple sites
M71	M70-M79	Other bursopathies
M71.0	M71	Abscess of bursa
M71.00	M71.0	Abscess of bursa, unspecified site
M71.01	M71.0	Abscess of bursa, shoulder
M71.011	M71.01	Abscess of bursa, right shoulder
M71.012	M71.01	Abscess of bursa, left shoulder
M71.019	M71.01	Abscess of bursa, unspecified shoulder
M71.02	M71.0	Abscess of bursa, elbow
M71.021	M71.02	Abscess of bursa, right elbow
M71.022	M71.02	Abscess of bursa, left elbow
M71.029	M71.02	Abscess of bursa, unspecified elbow
M71.03	M71.0	Abscess of bursa, wrist
M71.031	M71.03	Abscess of bursa, right wrist
M71.032	M71.03	Abscess of bursa, left wrist
M71.039	M71.03	Abscess of bursa, unspecified wrist
M71.04	M71.0	Abscess of bursa, hand
M71.041	M71.04	Abscess of bursa, right hand
M71.042	M71.04	Abscess of bursa, left hand
M71.049	M71.04	Abscess of bursa, unspecified hand
M71.05	M71.0	Abscess of bursa, hip
M71.051	M71.05	Abscess of bursa, right hip
M71.052	M71.05	Abscess of bursa, left hip
M71.059	M71.05	Abscess of bursa, unspecified hip
M71.06	M71.0	Abscess of bursa, knee
M71.061	M71.06	Abscess of bursa, right knee
M71.062	M71.06	Abscess of bursa, left knee
M71.069	M71.06	Abscess of bursa, unspecified knee
M71.07	M71.0	Abscess of bursa, ankle and foot
M71.071	M71.07	Abscess of bursa, right ankle and foot
M71.072	M71.07	Abscess of bursa, left ankle and foot
M71.079	M71.07	Abscess of bursa, unspecified ankle and foot
M71.08	M71.0	Abscess of bursa, other site
M71.09	M71.0	Abscess of bursa, multiple sites
M71.1	M71	Other infective bursitis
M71.10	M71.1	Other infective bursitis, unspecified site
M71.11	M71.1	Other infective bursitis, shoulder
M71.111	M71.11	Other infective bursitis, right shoulder
M71.112	M71.11	Other infective bursitis, left shoulder
M71.119	M71.11	Other infective bursitis, unspecified shoulder
M71.12	M71.1	Other infective bursitis, elbow
M71.121	M71.12	Other infective bursitis, right elbow
M71.122	M71.12	Other infective bursitis, left elbow
M71.129	M71.12	Other infective bursitis, unspecified elbow
M71.13	M71.1	Other infective bursitis, wrist
M71.131	M71.13	Other infective bursitis, right wrist
M71.132	M71.13	Other infective bursitis, left wrist
M71.139	M71.13	Other infective bursitis, unspecified wrist
M71.14	M71.1	Other infective bursitis, hand
M71.141	M71.14	Other infective bursitis, right hand
M71.142	M71.14	Other infective bursitis, left hand
M71.149	M71.14	Other infective bursitis, unspecified hand
M71.15	M71.1	Other infective bursitis, hip
M71.151	M71.15	Other infective bursitis, right hip
M71.152	M71.15	Other infective bursitis, left hip
M71.159	M71.15	Other infective bursitis, unspecified hip
M71.16	M71.1	Other infective bursitis, knee
M71.161	M71.16	Other infective bursitis, right knee
M71.162	M71.16	Other infective bursitis, left knee
M71.169	M71.16	Other infective bursitis, unspecified knee
M71.17	M71.1	Other infective bursitis, ankle and foot
M71.171	M71.17	Other infective bursitis, right ankle and foot
M71.172	M71.17	Other infective bursitis, left ankle and foot
M71.179	M71.17	Other infective bursitis, unspecified ankle and foot
M71.18	M71.1	Other infective bursitis, other site
M71.19	M71.1	Other infective bursitis, multiple sites
M71.2	M71	Synovial cyst of popliteal space [Baker]
M71.20	M71.2	Synovial cyst of popliteal space [Baker], unspecified knee
M71.21	M71.2	Synovial cyst of popliteal space [Baker], right knee
M71.22	M71.2	Synovial cyst of popliteal space [Baker], left knee
M71.3	M71	Other bursal cyst
M71.30	M71.3	Other bursal cyst, unspecified site
M71.31	M71.3	Other bursal cyst, shoulder
M71.311	M71.31	Other bursal cyst, right shoulder
M71.312	M71.31	Other bursal cyst, left shoulder
M71.319	M71.31	Other bursal cyst, unspecified shoulder
M71.32	M71.3	Other bursal cyst, elbow
M71.321	M71.32	Other bursal cyst, right elbow
M71.322	M71.32	Other bursal cyst, left elbow
M71.329	M71.32	Other bursal cyst, unspecified elbow
M71.33	M71.3	Other bursal cyst, wrist
M71.331	M71.33	Other bursal cyst, right wrist
M71.332	M71.33	Other bursal cyst, left wrist
M71.339	M71.33	Other bursal cyst, unspecified wrist
M71.34	M71.3	Other bursal cyst, hand
M71.341	M71.34	Other bursal cyst, right hand
M71.342	M71.34	Other bursal cyst, left hand
M71.349	M71.34	Other bursal cyst, unspecified hand
M71.35	M71.3	Other bursal cyst, hip
M71.351	M71.35	Other bursal cyst, right hip
M71.352	M71.35	Other bursal cyst, left hip
M71.359	M71.35	Other bursal cyst, unspecified hip
M71.37	M71.3	Other bursal cyst, ankle and foot
M71.371	M71.37	Other bursal cyst, right ankle and foot
M71.372	M71.37	Other bursal cyst, left ankle and foot
M71.379	M71.37	Other bursal cyst, unspecified ankle and foot
M71.38	M71.3	Other bursal cyst, other site
M71.39	M71.3	Other bursal cyst, multiple sites
M71.4	M71	Calcium deposit in bursa
M71.40	M71.4	Calcium deposit in bursa, unspecified site
M71.42	M71.4	Calcium deposit in bursa, elbow
M71.421	M71.42	Calcium deposit in bursa, right elbow
M71.422	M71.42	Calcium deposit in bursa, left elbow
M71.429	M71.42	Calcium deposit in bursa, unspecified elbow
M71.43	M71.4	Calcium deposit in bursa, wrist
M71.431	M71.43	Calcium deposit in bursa, right wrist
M71.432	M71.43	Calcium deposit in bursa, left wrist
M71.439	M71.43	Calcium deposit in bursa, unspecified wrist
M71.44	M71.4	Calcium deposit in bursa, hand
M71.441	M71.44	Calcium deposit in bursa, right hand
M71.442	M71.44	Calcium deposit in bursa, left hand
M71.449	M71.44	Calcium deposit in bursa, unspecified hand
M71.45	M71.4	Calcium deposit in bursa, hip
M71.451	M71.45	Calcium deposit in bursa, right hip
M71.452	M71.45	Calcium deposit in bursa, left hip
M71.459	M71.45	Calcium deposit in bursa, unspecified hip
M71.46	M71.4	Calcium deposit in bursa, knee
M71.461	M71.46	Calcium deposit in bursa, right knee
M71.462	M71.46	Calcium deposit in bursa, left knee
M71.469	M71.46	Calcium deposit in bursa, unspecified knee
M71.47	M71.4	Calcium deposit in bursa, ankle and foot
M71.471	M71.47	Calcium deposit in bursa, right ankle and foot
M71.472	M71.47	Calcium deposit in bursa, left ankle and foot
M71.479	M71.47	Calcium deposit in bursa, unspecified ankle and foot
M71.48	M71.4	Calcium deposit in bursa, other site
M71.49	M71.4	Calcium deposit in bursa, multiple sites
M71.5	M71	Other bursitis, not elsewhere classified
M71.50	M71.5	Other bursitis, not elsewhere classified, unspecified site
M71.52	M71.5	Other bursitis, not elsewhere classified, elbow
M71.521	M71.52	Other bursitis, not elsewhere classified, right elbow
M71.522	M71.52	Other bursitis, not elsewhere classified, left elbow
M71.529	M71.52	Other bursitis, not elsewhere classified, unspecified elbow
M71.53	M71.5	Other bursitis, not elsewhere classified, wrist
M71.531	M71.53	Other bursitis, not elsewhere classified, right wrist
M71.532	M71.53	Other bursitis, not elsewhere classified, left wrist
M71.539	M71.53	Other bursitis, not elsewhere classified, unspecified wrist
M71.54	M71.5	Other bursitis, not elsewhere classified, hand
M71.541	M71.54	Other bursitis, not elsewhere classified, right hand
M71.542	M71.54	Other bursitis, not elsewhere classified, left hand
M71.549	M71.54	Other bursitis, not elsewhere classified, unspecified hand
M71.55	M71.5	Other bursitis, not elsewhere classified, hip
M71.551	M71.55	Other bursitis, not elsewhere classified, right hip
M71.552	M71.55	Other bursitis, not elsewhere classified, left hip
M71.559	M71.55	Other bursitis, not elsewhere classified, unspecified hip
M71.56	M71.5	Other bursitis, not elsewhere classified, knee
M71.561	M71.56	Other bursitis, not elsewhere classified, right knee
M71.562	M71.56	Other bursitis, not elsewhere classified, left knee
M71.569	M71.56	Other bursitis, not elsewhere classified, unspecified knee
M71.57	M71.5	Other bursitis, not elsewhere classified, ankle and foot
M71.571	M71.57	Other bursitis, not elsewhere classified, right ankle and foot
M71.572	M71.57	Other bursitis, not elsewhere classified, left ankle and foot
M71.579	M71.57	Other bursitis, not elsewhere classified, unspecified ankle and foot
M71.58	M71.5	Other bursitis, not elsewhere classified, other site
M71.8	M71	Other specified bursopathies
M71.80	M71.8	Other specified bursopathies, unspecified site
M71.81	M71.8	Other specified bursopathies, shoulder
M71.811	M71.81	Other specified bursopathies, right shoulder
M71.812	M71.81	Other specified bursopathies, left shoulder
M71.819	M71.81	Other specified bursopathies, unspecified shoulder
M71.82	M71.8	Other specified bursopathies, elbow
M71.821	M71.82	Other specified bursopathies, right elbow
M71.822	M71.82	Other specified bursopathies, left elbow
M71.829	M71.82	Other specified bursopathies, unspecified elbow
M71.83	M71.8	Other specified bursopathies, wrist
M71.831	M71.83	Other specified bursopathies, right wrist
M71.832	M71.83	Other specified bursopathies, left wrist
M71.839	M71.83	Other specified bursopathies, unspecified wrist
M71.84	M71.8	Other specified bursopathies, hand
M71.841	M71.84	Other specified bursopathies, right hand
M71.842	M71.84	Other specified bursopathies, left hand
M71.849	M71.84	Other specified bursopathies, unspecified hand
M71.85	M71.8	Other specified bursopathies, hip
M71.851	M71.85	Other specified bursopathies, right hip
M71.852	M71.85	Other specified bursopathies, left hip
M71.859	M71.85	Other specified bursopathies, unspecified hip
M71.86	M71.8	Other specified bursopathies, knee
M71.861	M71.86	Other specified bursopathies, right knee
M71.862	M71.86	Other specified bursopathies, left knee
M71.869	M71.86	Other specified bursopathies, unspecified knee
M71.87	M71.8	Other specified bursopathies, ankle and foot
M71.871	M71.87	Other specified bursopathies, right ankle and foot
M71.872	M71.87	Other specified bursopathies, left ankle and foot
M71.879	M71.87	Other specified bursopathies, unspecified ankle and foot
M71.88	M71.8	Other specified bursopathies, other site
M71.89	M71.8	Other specified bursopathies, multiple sites
M71.9	M71	Bursopathy, unspecified
M72	M70-M79	Fibroblastic disorders
M72.0	M72	Palmar fascial fibromatosis [Dupuytren]
M72.1	M72	Knuckle pads
M72.2	M72	Plantar fascial fibromatosis
M72.4	M72	Pseudosarcomatous fibromatosis
M72.6	M72	Necrotizing fasciitis
M72.8	M72	Other fibroblastic disorders
M72.9	M72	Fibroblastic disorder, unspecified
M75	M70-M79	Shoulder lesions
M75.0	M75	Adhesive capsulitis of shoulder
M75.00	M75.0	Adhesive capsulitis of unspecified shoulder
M75.01	M75.0	Adhesive capsulitis of right shoulder
M75.02	M75.0	Adhesive capsulitis of left shoulder
M75.1	M75	Rotator cuff tear or rupture, not specified as traumatic
M75.10	M75.1	Unspecified rotator cuff tear or rupture, not specified as traumatic
M75.100	M75.10	Unspecified rotator cuff tear or rupture of unspecified shoulder, not specified as traumatic
M75.101	M75.10	Unspecified rotator cuff tear or rupture of right shoulder, not specified as traumatic
M75.102	M75.10	Unspecified rotator cuff tear or rupture of left shoulder, not specified as traumatic
M75.11	M75.1	Incomplete rotator cuff tear or rupture not specified as traumatic
M75.110	M75.11	Incomplete rotator cuff tear or rupture of unspecified shoulder, not specified as traumatic
M75.111	M75.11	Incomplete rotator cuff tear or rupture of right shoulder, not specified as traumatic
M75.112	M75.11	Incomplete rotator cuff tear or rupture of left shoulder, not specified as traumatic
M75.12	M75.1	Complete rotator cuff tear or rupture not specified as traumatic
M75.120	M75.12	Complete rotator cuff tear or rupture of unspecified shoulder, not specified as traumatic
M75.121	M75.12	Complete rotator cuff tear or rupture of right shoulder, not specified as traumatic
M75.122	M75.12	Complete rotator cuff tear or rupture of left shoulder, not specified as traumatic
M75.2	M75	Bicipital tendinitis
M75.20	M75.2	Bicipital tendinitis, unspecified shoulder
M75.21	M75.2	Bicipital tendinitis, right shoulder
M75.22	M75.2	Bicipital tendinitis, left shoulder
M75.3	M75	Calcific tendinitis of shoulder
M75.30	M75.3	Calcific tendinitis of unspecified shoulder
M75.31	M75.3	Calcific tendinitis of right shoulder
M75.32	M75.3	Calcific tendinitis of left shoulder
M75.4	M75	Impingement syndrome of shoulder
M75.40	M75.4	Impingement syndrome of unspecified shoulder
M75.41	M75.4	Impingement syndrome of right shoulder
M75.42	M75.4	Impingement syndrome of left shoulder
M75.5	M75	Bursitis of shoulder
M75.50	M75.5	Bursitis of unspecified shoulder
M75.51	M75.5	Bursitis of right shoulder
M75.52	M75.5	Bursitis of left shoulder
M75.8	M75	Other shoulder lesions
M75.80	M75.8	Other shoulder lesions, unspecified shoulder
M75.81	M75.8	Other shoulder lesions, right shoulder
M75.82	M75.8	Other shoulder lesions, left shoulder
M75.9	M75	Shoulder lesion, unspecified
M75.90	M75.9	Shoulder lesion, unspecified, unspecified shoulder
M75.91	M75.9	Shoulder lesion, unspecified, right shoulder
M75.92	M75.9	Shoulder lesion, unspecified, left shoulder
M76	M70-M79	Enthesopathies, lower limb, excluding foot
M76.0	M76	Gluteal tendinitis
M76.00	M76.0	Gluteal tendinitis, unspecified hip
M76.01	M76.0	Gluteal tendinitis, right hip
M76.02	M76.0	Gluteal tendinitis, left hip
M76.1	M76	Psoas tendinitis
M76.10	M76.1	Psoas tendinitis, unspecified hip
M76.11	M76.1	Psoas tendinitis, right hip
M76.12	M76.1	Psoas tendinitis, left hip
M76.2	M76	Iliac crest spur
M76.20	M76.2	Iliac crest spur, unspecified hip
M76.21	M76.2	Iliac crest spur, right hip
M76.22	M76.2	Iliac crest spur, left hip
M76.3	M76	Iliotibial band syndrome
M76.30	M76.3	Iliotibial band syndrome, unspecified leg
M76.31	M76.3	Iliotibial band syndrome, right leg
M76.32	M76.3	Iliotibial band syndrome, left leg
M76.4	M76	Tibial collateral bursitis [Pellegrini-Stieda]
M76.40	M76.4	Tibial collateral bursitis [Pellegrini-Stieda], unspecified leg
M76.41	M76.4	Tibial collateral bursitis [Pellegrini-Stieda], right leg
M76.42	M76.4	Tibial collateral bursitis [Pellegrini-Stieda], left leg
M76.5	M76	Patellar tendinitis
M76.50	M76.5	Patellar tendinitis, unspecified knee
M76.51	M76.5	Patellar tendinitis, right knee
M76.52	M76.5	Patellar tendinitis, left knee
M76.6	M76	Achilles tendinitis
M76.60	M76.6	Achilles tendinitis, unspecified leg
M76.61	M76.6	Achilles tendinitis, right leg
M76.62	M76.6	Achilles tendinitis, left leg
M76.7	M76	Peroneal tendinitis
M76.70	M76.7	Peroneal tendinitis, unspecified leg
M76.71	M76.7	Peroneal tendinitis, right leg
M76.72	M76.7	Peroneal tendinitis, left leg
M76.8	M76	Other specified enthesopathies of lower limb, excluding foot
M76.81	M76.8	Anterior tibial syndrome
M76.811	M76.81	Anterior tibial syndrome, right leg
M76.812	M76.81	Anterior tibial syndrome, left leg
M76.819	M76.81	Anterior tibial syndrome, unspecified leg
M76.82	M76.8	Posterior tibial tendinitis
M76.821	M76.82	Posterior tibial tendinitis, right leg
M76.822	M76.82	Posterior tibial tendinitis, left leg
M76.829	M76.82	Posterior tibial tendinitis, unspecified leg
M76.89	M76.8	Other specified enthesopathies of lower limb, excluding foot
M76.891	M76.89	Other specified enthesopathies of right lower limb, excluding foot
M76.892	M76.89	Other specified enthesopathies of left lower limb, excluding foot
M76.899	M76.89	Other specified enthesopathies of unspecified lower limb, excluding foot
M76.9	M76	Unspecified enthesopathy, lower limb, excluding foot
M77	M70-M79	Other enthesopathies
M77.0	M77	Medial epicondylitis
M77.00	M77.0	Medial epicondylitis, unspecified elbow
M77.01	M77.0	Medial epicondylitis, right elbow
M77.02	M77.0	Medial epicondylitis, left elbow
M77.1	M77	Lateral epicondylitis
M77.10	M77.1	Lateral epicondylitis, unspecified elbow
M77.11	M77.1	Lateral epicondylitis, right elbow
M77.12	M77.1	Lateral epicondylitis, left elbow
M77.2	M77	Periarthritis of wrist
M77.20	M77.2	Periarthritis, unspecified wrist
M77.21	M77.2	Periarthritis, right wrist
M77.22	M77.2	Periarthritis, left wrist
M77.3	M77	Calcaneal spur
M77.30	M77.3	Calcaneal spur, unspecified foot
M77.31	M77.3	Calcaneal spur, right foot
M77.32	M77.3	Calcaneal spur, left foot
M77.4	M77	Metatarsalgia
M77.40	M77.4	Metatarsalgia, unspecified foot
M77.41	M77.4	Metatarsalgia, right foot
M77.42	M77.4	Metatarsalgia, left foot
M77.5	M77	Other enthesopathy of foot and ankle
M77.50	M77.5	Other enthesopathy of unspecified foot and ankle
M77.51	M77.5	Other enthesopathy of right foot and ankle
M77.52	M77.5	Other enthesopathy of left foot and ankle
M77.8	M77	Other enthesopathies, not elsewhere classified
M77.9	M77	Enthesopathy, unspecified
M79	M70-M79	Other and unspecified soft tissue disorders, not elsewhere classified
M79.0	M79	Rheumatism, unspecified
M79.1	M79	Myalgia
M79.10	M79.1	Myalgia, unspecified site
M79.11	M79.1	Myalgia of mastication muscle
M79.12	M79.1	Myalgia of auxiliary muscles, head and neck
M79.18	M79.1	Myalgia, other site
M79.2	M79	Neuralgia and neuritis, unspecified
M79.3	M79	Panniculitis, unspecified
M79.4	M79	Hypertrophy of (infrapatellar) fat pad
M79.5	M79	Residual foreign body in soft tissue
M79.6	M79	Pain in limb, hand, foot, fingers and toes
M79.60	M79.6	Pain in limb, unspecified
M79.601	M79.60	Pain in right arm
M79.602	M79.60	Pain in left arm
M79.603	M79.60	Pain in arm, unspecified
M79.604	M79.60	Pain in right leg
M79.605	M79.60	Pain in left leg
M79.606	M79.60	Pain in leg, unspecified
M79.609	M79.60	Pain in unspecified limb
M79.62	M79.6	Pain in upper arm
M79.621	M79.62	Pain in right upper arm
M79.622	M79.62	Pain in left upper arm
M79.629	M79.62	Pain in unspecified upper arm
M79.63	M79.6	Pain in forearm
M79.631	M79.63	Pain in right forearm
M79.632	M79.63	Pain in left forearm
M79.639	M79.63	Pain in unspecified forearm
M79.64	M79.6	Pain in hand and fingers
M79.641	M79.64	Pain in right hand
M79.642	M79.64	Pain in left hand
M79.643	M79.64	Pain in unspecified hand
M79.644	M79.64	Pain in right finger(s)
M79.645	M79.64	Pain in left finger(s)
M79.646	M79.64	Pain in unspecified finger(s)
M79.65	M79.6	Pain in thigh
M79.651	M79.65	Pain in right thigh
M79.652	M79.65	Pain in left thigh
M79.659	M79.65	Pain in unspecified thigh
M79.66	M79.6	Pain in lower leg
M79.661	M79.66	Pain in right lower leg
M79.662	M79.66	Pain in left lower leg
M79.669	M79.66	Pain in unspecified lower leg
M79.67	M79.6	Pain in foot and toes
M79.671	M79.67	Pain in right foot
M79.672	M79.67	Pain in left foot
M79.673	M79.67	Pain in unspecified foot
M79.674	M79.67	Pain in right toe(s)
M79.675	M79.67	Pain in left toe(s)
M79.676	M79.67	Pain in unspecified toe(s)
M79.7	M79	Fibromyalgia
M79.A	M79	Nontraumatic compartment syndrome
M79.A1	M79.A	Nontraumatic compartment syndrome of upper extremity
M79.A11	M79.A1	Nontraumatic compartment syndrome of right upper extremity
M79.A12	M79.A1	Nontraumatic compartment syndrome of left upper extremity
M79.A19	M79.A1	Nontraumatic compartment syndrome of unspecified upper extremity
M79.A2	M79.A	Nontraumatic compartment syndrome of lower extremity
M79.A21	M79.A2	Nontraumatic compartment syndrome of right lower extremity
M79.A22	M79.A2	Nontraumatic compartment syndrome of left lower extremity
M79.A29	M79.A2	Nontraumatic compartment syndrome of unspecified lower extremity
M79.A3	M79.A	Nontraumatic compartment syndrome of abdomen
M79.A9	M79.A	Nontraumatic compartment syndrome of other sites
M79.8	M79	Other specified soft tissue disorders
M79.81	M79.8	Nontraumatic hematoma of soft tissue
M79.89	M79.8	Other specified soft tissue disorders
M79.9	M79	Soft tissue disorder, unspecified
M80-M94	M00-M99	Osteopathies and chondropathies
M80-M85	M00-M99	Disorders of bone density and structure
M80	M80-M85	Osteoporosis with current pathological fracture
M80.0	M80	Age-related osteoporosis with current pathological fracture
M80.00	M80.0	Age-related osteoporosis with current pathological fracture, unspecified site
M80.01	M80.0	Age-related osteoporosis with current pathological fracture, shoulder
M80.011	M80.01	Age-related osteoporosis with current pathological fracture, right shoulder
M80.012	M80.01	Age-related osteoporosis with current pathological fracture, left shoulder
M80.019	M80.01	Age-related osteoporosis with current pathological fracture, unspecified shoulder
M80.02	M80.0	Age-related osteoporosis with current pathological fracture, humerus
M80.021	M80.02	Age-related osteoporosis with current pathological fracture, right humerus
M80.022	M80.02	Age-related osteoporosis with current pathological fracture, left humerus
M80.029	M80.02	Age-related osteoporosis with current pathological fracture, unspecified humerus
M80.03	M80.0	Age-related osteoporosis with current pathological fracture, forearm
M80.031	M80.03	Age-related osteoporosis with current pathological fracture, right forearm
M80.032	M80.03	Age-related osteoporosis with current pathological fracture, left forearm
M80.039	M80.03	Age-related osteoporosis with current pathological fracture, unspecified forearm
M80.04	M80.0	Age-related osteoporosis with current pathological fracture, hand
M80.041	M80.04	Age-related osteoporosis with current pathological fracture, right hand
M80.042	M80.04	Age-related osteoporosis with current pathological fracture, left hand
M80.049	M80.04	Age-related osteoporosis with current pathological fracture, unspecified hand
M80.05	M80.0	Age-related osteoporosis with current pathological fracture, femur
M80.051	M80.05	Age-related osteoporosis with current pathological fracture, right femur
M80.052	M80.05	Age-related osteoporosis with current pathological fracture, left femur
M80.059	M80.05	Age-related osteoporosis with current pathological fracture, unspecified femur
M80.06	M80.0	Age-related osteoporosis with current pathological fracture, lower leg
M80.061	M80.06	Age-related osteoporosis with current pathological fracture, right lower leg
M80.062	M80.06	Age-related osteoporosis with current pathological fracture, left lower leg
M80.069	M80.06	Age-related osteoporosis with current pathological fracture, unspecified lower leg
M80.07	M80.0	Age-related osteoporosis with current pathological fracture, ankle and foot
M80.071	M80.07	Age-related osteoporosis with current pathological fracture, right ankle and foot
M80.072	M80.07	Age-related osteoporosis with current pathological fracture, left ankle and foot
M80.079	M80.07	Age-related osteoporosis with current pathological fracture, unspecified ankle and foot
M80.08	M80.0	Age-related osteoporosis with current pathological fracture, vertebra(e)
M80.0A	M80.0	Age-related osteoporosis with current pathological fracture, other site
M80.0B	M80.0	Age-related osteoporosis with current pathological fracture, pelvis
M80.0B1	M80.0B	Age-related osteoporosis with current pathological fracture, right pelvis
M80.0B2	M80.0B	Age-related osteoporosis with current pathological fracture, left pelvis
M80.0B9	M80.0B	Age-related osteoporosis with current pathological fracture, unspecified pelvis
M80.8	M80	Other osteoporosis with current pathological fracture
M80.80	M80.8	Other osteoporosis with current pathological fracture, unspecified site
M80.81	M80.8	Other osteoporosis with pathological fracture, shoulder
M80.811	M80.81	Other osteoporosis with current pathological fracture, right shoulder
M80.812	M80.81	Other osteoporosis with current pathological fracture, left shoulder
M80.819	M80.81	Other osteoporosis with current pathological fracture, unspecified shoulder
M80.82	M80.8	Other osteoporosis with current pathological fracture, humerus
M80.821	M80.82	Other osteoporosis with current pathological fracture, right humerus
M80.822	M80.82	Other osteoporosis with current pathological fracture, left humerus
M80.829	M80.82	Other osteoporosis with current pathological fracture, unspecified humerus
M80.83	M80.8	Other osteoporosis with current pathological fracture, forearm
M80.831	M80.83	Other osteoporosis with current pathological fracture, right forearm
M80.832	M80.83	Other osteoporosis with current pathological fracture, left forearm
M80.839	M80.83	Other osteoporosis with current pathological fracture, unspecified forearm
M80.84	M80.8	Other osteoporosis with current pathological fracture, hand
M80.841	M80.84	Other osteoporosis with current pathological fracture, right hand
M80.842	M80.84	Other osteoporosis with current pathological fracture, left hand
M80.849	M80.84	Other osteoporosis with current pathological fracture, unspecified hand
M80.85	M80.8	Other osteoporosis with current pathological fracture, femur
M80.851	M80.85	Other osteoporosis with current pathological fracture, right femur
M80.852	M80.85	Other osteoporosis with current pathological fracture, left femur
M80.859	M80.85	Other osteoporosis with current pathological fracture, unspecified femur
M80.86	M80.8	Other osteoporosis with current pathological fracture, lower leg
M80.861	M80.86	Other osteoporosis with current pathological fracture, right lower leg
M80.862	M80.86	Other osteoporosis with current pathological fracture, left lower leg
M80.869	M80.86	Other osteoporosis with current pathological fracture, unspecified lower leg
M80.87	M80.8	Other osteoporosis with current pathological fracture, ankle and foot
M80.871	M80.87	Other osteoporosis with current pathological fracture, right ankle and foot
M80.872	M80.87	Other osteoporosis with current pathological fracture, left ankle and foot
M80.879	M80.87	Other osteoporosis with current pathological fracture, unspecified ankle and foot
M80.88	M80.8	Other osteoporosis with current pathological fracture, vertebra(e)
M80.8A	M80.8	Other osteoporosis with current pathological fracture, other site
M80.8B	M80.8	Other osteoporosis with current pathological fracture, pelvis
M80.8B1	M80.8B	Other osteoporosis with current pathological fracture, right pelvis
M80.8B2	M80.8B	Other osteoporosis with current pathological fracture, left pelvis
M80.8B9	M80.8B	Other osteoporosis with current pathological fracture, unspecified pelvis
M81	M80-M85	Osteoporosis without current pathological fracture
M81.0	M81	Age-related osteoporosis without current pathological fracture
M81.6	M81	Localized osteoporosis [Lequesne]
M81.8	M81	Other osteoporosis without current pathological fracture
M83	M80-M85	Adult osteomalacia
M83.0	M83	Puerperal osteomalacia
M83.1	M83	Senile osteomalacia
M83.2	M83	Adult osteomalacia due to malabsorption
M83.3	M83	Adult osteomalacia due to malnutrition
M83.4	M83	Aluminum bone disease
M83.5	M83	Other drug-induced osteomalacia in adults
M83.8	M83	Other adult osteomalacia
M83.9	M83	Adult osteomalacia, unspecified
M84	M80-M85	Disorder of continuity of bone
M84.3	M84	Stress fracture
M84.30	M84.3	Stress fracture, unspecified site
M84.31	M84.3	Stress fracture, shoulder
M84.311	M84.31	Stress fracture, right shoulder
M84.312	M84.31	Stress fracture, left shoulder
M84.319	M84.31	Stress fracture, unspecified shoulder
M84.32	M84.3	Stress fracture, humerus
M84.321	M84.32	Stress fracture, right humerus
M84.322	M84.32	Stress fracture, left humerus
M84.329	M84.32	Stress fracture, unspecified humerus
M84.33	M84.3	Stress fracture, ulna and radius
M84.331	M84.33	Stress fracture, right ulna
M84.332	M84.33	Stress fracture, left ulna
M84.333	M84.33	Stress fracture, right radius
M84.334	M84.33	Stress fracture, left radius
M84.339	M84.33	Stress fracture, unspecified ulna and radius
M84.34	M84.3	Stress fracture, hand and fingers
M84.341	M84.34	Stress fracture, right hand
M84.342	M84.34	Stress fracture, left hand
M84.343	M84.34	Stress fracture, unspecified hand
M84.344	M84.34	Stress fracture, right finger(s)
M84.345	M84.34	Stress fracture, left finger(s)
M84.346	M84.34	Stress fracture, unspecified finger(s)
M84.35	M84.3	Stress fracture, pelvis and femur
M84.350	M84.35	Stress fracture, pelvis
M84.351	M84.35	Stress fracture, right femur
M84.352	M84.35	Stress fracture, left femur
M84.353	M84.35	Stress fracture, unspecified femur
M84.359	M84.35	Stress fracture, hip, unspecified
M84.36	M84.3	Stress fracture, tibia and fibula
M84.361	M84.36	Stress fracture, right tibia
M84.362	M84.36	Stress fracture, left tibia
M84.363	M84.36	Stress fracture, right fibula
M84.364	M84.36	Stress fracture, left fibula
M84.369	M84.36	Stress fracture, unspecified tibia and fibula
M84.37	M84.3	Stress fracture, ankle, foot and toes
M84.371	M84.37	Stress fracture, right ankle
M84.372	M84.37	Stress fracture, left ankle
M84.373	M84.37	Stress fracture, unspecified ankle
M84.374	M84.37	Stress fracture, right foot
M84.375	M84.37	Stress fracture, left foot
M84.376	M84.37	Stress fracture, unspecified foot
M84.377	M84.37	Stress fracture, right toe(s)
M84.378	M84.37	Stress fracture, left toe(s)
M84.379	M84.37	Stress fracture, unspecified toe(s)
M84.38	M84.3	Stress fracture, other site
M84.4	M84	Pathological fracture, not elsewhere classified
M84.40	M84.4	Pathological fracture, unspecified site
M84.41	M84.4	Pathological fracture, shoulder
M84.411	M84.41	Pathological fracture, right shoulder
M84.412	M84.41	Pathological fracture, left shoulder
M84.419	M84.41	Pathological fracture, unspecified shoulder
M84.42	M84.4	Pathological fracture, humerus
M84.421	M84.42	Pathological fracture, right humerus
M84.422	M84.42	Pathological fracture, left humerus
M84.429	M84.42	Pathological fracture, unspecified humerus
M84.43	M84.4	Pathological fracture, ulna and radius
M84.431	M84.43	Pathological fracture, right ulna
M84.432	M84.43	Pathological fracture, left ulna
M84.433	M84.43	Pathological fracture, right radius
M84.434	M84.43	Pathological fracture, left radius
M84.439	M84.43	Pathological fracture, unspecified ulna and radius
M84.44	M84.4	Pathological fracture, hand and fingers
M84.441	M84.44	Pathological fracture, right hand
M84.442	M84.44	Pathological fracture, left hand
M84.443	M84.44	Pathological fracture, unspecified hand
M84.444	M84.44	Pathological fracture, right finger(s)
M84.445	M84.44	Pathological fracture, left finger(s)
M84.446	M84.44	Pathological fracture, unspecified finger(s)
M84.45	M84.4	Pathological fracture, femur and pelvis
M84.451	M84.45	Pathological fracture, right femur
M84.452	M84.45	Pathological fracture, left femur
M84.453	M84.45	Pathological fracture, unspecified femur
M84.454	M84.45	Pathological fracture, pelvis
M84.459	M84.45	Pathological fracture, hip, unspecified
M84.46	M84.4	Pathological fracture, tibia and fibula
M84.461	M84.46	Pathological fracture, right tibia
M84.462	M84.46	Pathological fracture, left tibia
M84.463	M84.46	Pathological fracture, right fibula
M84.464	M84.46	Pathological fracture, left fibula
M84.469	M84.46	Pathological fracture, unspecified tibia and fibula
M84.47	M84.4	Pathological fracture, ankle, foot and toes
M84.471	M84.47	Pathological fracture, right ankle
M84.472	M84.47	Pathological fracture, left ankle
M84.473	M84.47	Pathological fracture, unspecified ankle
M84.474	M84.47	Pathological fracture, right foot
M84.475	M84.47	Pathological fracture, left foot
M84.476	M84.47	Pathological fracture, unspecified foot
M84.477	M84.47	Pathological fracture, right toe(s)
M84.478	M84.47	Pathological fracture, left toe(s)
M84.479	M84.47	Pathological fracture, unspecified toe(s)
M84.48	M84.4	Pathological fracture, other site
M84.5	M84	Pathological fracture in neoplastic disease
M84.50	M84.5	Pathological fracture in neoplastic disease, unspecified site
M84.51	M84.5	Pathological fracture in neoplastic disease, shoulder
M84.511	M84.51	Pathological fracture in neoplastic disease, right shoulder
M84.512	M84.51	Pathological fracture in neoplastic disease, left shoulder
M84.519	M84.51	Pathological fracture in neoplastic disease, unspecified shoulder
M84.52	M84.5	Pathological fracture in neoplastic disease, humerus
M84.521	M84.52	Pathological fracture in neoplastic disease, right humerus
M84.522	M84.52	Pathological fracture in neoplastic disease, left humerus
M84.529	M84.52	Pathological fracture in neoplastic disease, unspecified humerus
M84.53	M84.5	Pathological fracture in neoplastic disease, ulna and radius
M84.531	M84.53	Pathological fracture in neoplastic disease, right ulna
M84.532	M84.53	Pathological fracture in neoplastic disease, left ulna
M84.533	M84.53	Pathological fracture in neoplastic disease, right radius
M84.534	M84.53	Pathological fracture in neoplastic disease, left radius
M84.539	M84.53	Pathological fracture in neoplastic disease, unspecified ulna and radius
M84.54	M84.5	Pathological fracture in neoplastic disease, hand
M84.541	M84.54	Pathological fracture in neoplastic disease, right hand
M84.542	M84.54	Pathological fracture in neoplastic disease, left hand
M84.549	M84.54	Pathological fracture in neoplastic disease, unspecified hand
M84.55	M84.5	Pathological fracture in neoplastic disease, pelvis and femur
M84.550	M84.55	Pathological fracture in neoplastic disease, pelvis
M84.551	M84.55	Pathological fracture in neoplastic disease, right femur
M84.552	M84.55	Pathological fracture in neoplastic disease, left femur
M84.553	M84.55	Pathological fracture in neoplastic disease, unspecified femur
M84.559	M84.55	Pathological fracture in neoplastic disease, hip, unspecified
M84.56	M84.5	Pathological fracture in neoplastic disease, tibia and fibula
M84.561	M84.56	Pathological fracture in neoplastic disease, right tibia
M84.562	M84.56	Pathological fracture in neoplastic disease, left tibia
M84.563	M84.56	Pathological fracture in neoplastic disease, right fibula
M84.564	M84.56	Pathological fracture in neoplastic disease, left fibula
M84.569	M84.56	Pathological fracture in neoplastic disease, unspecified tibia and fibula
M84.57	M84.5	Pathological fracture in neoplastic disease, ankle and foot
M84.571	M84.57	Pathological fracture in neoplastic disease, right ankle
M84.572	M84.57	Pathological fracture in neoplastic disease, left ankle
M84.573	M84.57	Pathological fracture in neoplastic disease, unspecified ankle
M84.574	M84.57	Pathological fracture in neoplastic disease, right foot
M84.575	M84.57	Pathological fracture in neoplastic disease, left foot
M84.576	M84.57	Pathological fracture in neoplastic disease, unspecified foot
M84.58	M84.5	Pathological fracture in neoplastic disease, other specified site
M84.6	M84	Pathological fracture in other disease
M84.60	M84.6	Pathological fracture in other disease, unspecified site
M84.61	M84.6	Pathological fracture in other disease, shoulder
M84.611	M84.61	Pathological fracture in other disease, right shoulder
M84.612	M84.61	Pathological fracture in other disease, left shoulder
M84.619	M84.61	Pathological fracture in other disease, unspecified shoulder
M84.62	M84.6	Pathological fracture in other disease, humerus
M84.621	M84.62	Pathological fracture in other disease, right humerus
M84.622	M84.62	Pathological fracture in other disease, left humerus
M84.629	M84.62	Pathological fracture in other disease, unspecified humerus
M84.63	M84.6	Pathological fracture in other disease, ulna and radius
M84.631	M84.63	Pathological fracture in other disease, right ulna
M84.632	M84.63	Pathological fracture in other disease, left ulna
M84.633	M84.63	Pathological fracture in other disease, right radius
M84.634	M84.63	Pathological fracture in other disease, left radius
M84.639	M84.63	Pathological fracture in other disease, unspecified ulna and radius
M84.64	M84.6	Pathological fracture in other disease, hand
M84.641	M84.64	Pathological fracture in other disease, right hand
M84.642	M84.64	Pathological fracture in other disease, left hand
M84.649	M84.64	Pathological fracture in other disease, unspecified hand
M84.65	M84.6	Pathological fracture in other disease, pelvis and femur
M84.650	M84.65	Pathological fracture in other disease, pelvis
M84.651	M84.65	Pathological fracture in other disease, right femur
M84.652	M84.65	Pathological fracture in other disease, left femur
M84.653	M84.65	Pathological fracture in other disease, unspecified femur
M84.659	M84.65	Pathological fracture in other disease, hip, unspecified
M84.66	M84.6	Pathological fracture in other disease, tibia and fibula
M84.661	M84.66	Pathological fracture in other disease, right tibia
M84.662	M84.66	Pathological fracture in other disease, left tibia
M84.663	M84.66	Pathological fracture in other disease, right fibula
M84.664	M84.66	Pathological fracture in other disease, left fibula
M84.669	M84.66	Pathological fracture in other disease, unspecified tibia and fibula
M84.67	M84.6	Pathological fracture in other disease, ankle and foot
M84.671	M84.67	Pathological fracture in other disease, right ankle
M84.672	M84.67	Pathological fracture in other disease, left ankle
M84.673	M84.67	Pathological fracture in other disease, unspecified ankle
M84.674	M84.67	Pathological fracture in other disease, right foot
M84.675	M84.67	Pathological fracture in other disease, left foot
M84.676	M84.67	Pathological fracture in other disease, unspecified foot
M84.68	M84.6	Pathological fracture in other disease, other site
M84.7	M84	Nontraumatic fracture, not elsewhere classified
M84.75	M84.7	Atypical femoral fracture
M84.750	M84.75	Atypical femoral fracture, unspecified
M84.751	M84.75	Incomplete atypical femoral fracture, right leg
M84.752	M84.75	Incomplete atypical femoral fracture, left leg
M84.753	M84.75	Incomplete atypical femoral fracture, unspecified leg
M84.754	M84.75	Complete transverse atypical femoral fracture, right leg
M84.755	M84.75	Complete transverse atypical femoral fracture, left leg
M84.756	M84.75	Complete transverse atypical femoral fracture, unspecified leg
M84.757	M84.75	Complete oblique atypical femoral fracture, right leg
M84.758	M84.75	Complete oblique atypical femoral fracture, left leg
M84.759	M84.75	Complete oblique atypical femoral fracture, unspecified leg
M84.8	M84	Other disorders of continuity of bone
M84.80	M84.8	Other disorders of continuity of bone, unspecified site
M84.81	M84.8	Other disorders of continuity of bone, shoulder
M84.811	M84.81	Other disorders of continuity of bone, right shoulder
M84.812	M84.81	Other disorders of continuity of bone, left shoulder
M84.819	M84.81	Other disorders of continuity of bone, unspecified shoulder
M84.82	M84.8	Other disorders of continuity of bone, humerus
M84.821	M84.82	Other disorders of continuity of bone, right humerus
M84.822	M84.82	Other disorders of continuity of bone, left humerus
M84.829	M84.82	Other disorders of continuity of bone, unspecified humerus
M84.83	M84.8	Other disorders of continuity of bone, ulna and radius
M84.831	M84.83	Other disorders of continuity of bone, right ulna
M84.832	M84.83	Other disorders of continuity of bone, left ulna
M84.833	M84.83	Other disorders of continuity of bone, right radius
M84.834	M84.83	Other disorders of continuity of bone, left radius
M84.839	M84.83	Other disorders of continuity of bone, unspecified ulna and radius
M84.84	M84.8	Other disorders of continuity of bone, hand
M84.841	M84.84	Other disorders of continuity of bone, right hand
M84.842	M84.84	Other disorders of continuity of bone, left hand
M84.849	M84.84	Other disorders of continuity of bone, unspecified hand
M84.85	M84.8	Other disorders of continuity of bone, pelvic region and thigh
M84.851	M84.85	Other disorders of continuity of bone, right pelvic region and thigh
M84.852	M84.85	Other disorders of continuity of bone, left pelvic region and thigh
M84.859	M84.85	Other disorders of continuity of bone, unspecified pelvic region and thigh
M84.86	M84.8	Other disorders of continuity of bone, tibia and fibula
M84.861	M84.86	Other disorders of continuity of bone, right tibia
M84.862	M84.86	Other disorders of continuity of bone, left tibia
M84.863	M84.86	Other disorders of continuity of bone, right fibula
M84.864	M84.86	Other disorders of continuity of bone, left fibula
M84.869	M84.86	Other disorders of continuity of bone, unspecified tibia and fibula
M84.87	M84.8	Other disorders of continuity of bone, ankle and foot
M84.871	M84.87	Other disorders of continuity of bone, right ankle and foot
M84.872	M84.87	Other disorders of continuity of bone, left ankle and foot
M84.879	M84.87	Other disorders of continuity of bone, unspecified ankle and foot
M84.88	M84.8	Other disorders of continuity of bone, other site
M84.9	M84	Disorder of continuity of bone, unspecified
M85	M80-M85	Other disorders of bone density and structure
M85.0	M85	Fibrous dysplasia (monostotic)
M85.00	M85.0	Fibrous dysplasia (monostotic), unspecified site
M85.01	M85.0	Fibrous dysplasia (monostotic), shoulder
M85.011	M85.01	Fibrous dysplasia (monostotic), right shoulder
M85.012	M85.01	Fibrous dysplasia (monostotic), left shoulder
M85.019	M85.01	Fibrous dysplasia (monostotic), unspecified shoulder
M85.02	M85.0	Fibrous dysplasia (monostotic), upper arm
M85.021	M85.02	Fibrous dysplasia (monostotic), right upper arm
M85.022	M85.02	Fibrous dysplasia (monostotic), left upper arm
M85.029	M85.02	Fibrous dysplasia (monostotic), unspecified upper arm
M85.03	M85.0	Fibrous dysplasia (monostotic), forearm
M85.031	M85.03	Fibrous dysplasia (monostotic), right forearm
M85.032	M85.03	Fibrous dysplasia (monostotic), left forearm
M85.039	M85.03	Fibrous dysplasia (monostotic), unspecified forearm
M85.04	M85.0	Fibrous dysplasia (monostotic), hand
M85.041	M85.04	Fibrous dysplasia (monostotic), right hand
M85.042	M85.04	Fibrous dysplasia (monostotic), left hand
M85.049	M85.04	Fibrous dysplasia (monostotic), unspecified hand
M85.05	M85.0	Fibrous dysplasia (monostotic), thigh
M85.051	M85.05	Fibrous dysplasia (monostotic), right thigh
M85.052	M85.05	Fibrous dysplasia (monostotic), left thigh
M85.059	M85.05	Fibrous dysplasia (monostotic), unspecified thigh
M85.06	M85.0	Fibrous dysplasia (monostotic), lower leg
M85.061	M85.06	Fibrous dysplasia (monostotic), right lower leg
M85.062	M85.06	Fibrous dysplasia (monostotic), left lower leg
M85.069	M85.06	Fibrous dysplasia (monostotic), unspecified lower leg
M85.07	M85.0	Fibrous dysplasia (monostotic), ankle and foot
M85.071	M85.07	Fibrous dysplasia (monostotic), right ankle and foot
M85.072	M85.07	Fibrous dysplasia (monostotic), left ankle and foot
M85.079	M85.07	Fibrous dysplasia (monostotic), unspecified ankle and foot
M85.08	M85.0	Fibrous dysplasia (monostotic), other site
M85.09	M85.0	Fibrous dysplasia (monostotic), multiple sites
M85.1	M85	Skeletal fluorosis
M85.10	M85.1	Skeletal fluorosis, unspecified site
M85.11	M85.1	Skeletal fluorosis, shoulder
M85.111	M85.11	Skeletal fluorosis, right shoulder
M85.112	M85.11	Skeletal fluorosis, left shoulder
M85.119	M85.11	Skeletal fluorosis, unspecified shoulder
M85.12	M85.1	Skeletal fluorosis, upper arm
M85.121	M85.12	Skeletal fluorosis, right upper arm
M85.122	M85.12	Skeletal fluorosis, left upper arm
M85.129	M85.12	Skeletal fluorosis, unspecified upper arm
M85.13	M85.1	Skeletal fluorosis, forearm
M85.131	M85.13	Skeletal fluorosis, right forearm
M85.132	M85.13	Skeletal fluorosis, left forearm
M85.139	M85.13	Skeletal fluorosis, unspecified forearm
M85.14	M85.1	Skeletal fluorosis, hand
M85.141	M85.14	Skeletal fluorosis, right hand
M85.142	M85.14	Skeletal fluorosis, left hand
M85.149	M85.14	Skeletal fluorosis, unspecified hand
M85.15	M85.1	Skeletal fluorosis, thigh
M85.151	M85.15	Skeletal fluorosis, right thigh
M85.152	M85.15	Skeletal fluorosis, left thigh
M85.159	M85.15	Skeletal fluorosis, unspecified thigh
M85.16	M85.1	Skeletal fluorosis, lower leg
M85.161	M85.16	Skeletal fluorosis, right lower leg
M85.162	M85.16	Skeletal fluorosis, left lower leg
M85.169	M85.16	Skeletal fluorosis, unspecified lower leg
M85.17	M85.1	Skeletal fluorosis, ankle and foot
M85.171	M85.17	Skeletal fluorosis, right ankle and foot
M85.172	M85.17	Skeletal fluorosis, left ankle and foot
M85.179	M85.17	Skeletal fluorosis, unspecified ankle and foot
M85.18	M85.1	Skeletal fluorosis, other site
M85.19	M85.1	Skeletal fluorosis, multiple sites
M85.2	M85	Hyperostosis of skull
M85.3	M85	Osteitis condensans
M85.30	M85.3	Osteitis condensans, unspecified site
M85.31	M85.3	Osteitis condensans, shoulder
M85.311	M85.31	Osteitis condensans, right shoulder
M85.312	M85.31	Osteitis condensans, left shoulder
M85.319	M85.31	Osteitis condensans, unspecified shoulder
M85.32	M85.3	Osteitis condensans, upper arm
M85.321	M85.32	Osteitis condensans, right upper arm
M85.322	M85.32	Osteitis condensans, left upper arm
M85.329	M85.32	Osteitis condensans, unspecified upper arm
M85.33	M85.3	Osteitis condensans, forearm
M85.331	M85.33	Osteitis condensans, right forearm
M85.332	M85.33	Osteitis condensans, left forearm
M85.339	M85.33	Osteitis condensans, unspecified forearm
M85.34	M85.3	Osteitis condensans, hand
M85.341	M85.34	Osteitis condensans, right hand
M85.342	M85.34	Osteitis condensans, left hand
M85.349	M85.34	Osteitis condensans, unspecified hand
M85.35	M85.3	Osteitis condensans, thigh
M85.351	M85.35	Osteitis condensans, right thigh
M85.352	M85.35	Osteitis condensans, left thigh
M85.359	M85.35	Osteitis condensans, unspecified thigh
M85.36	M85.3	Osteitis condensans, lower leg
M85.361	M85.36	Osteitis condensans, right lower leg
M85.362	M85.36	Osteitis condensans, left lower leg
M85.369	M85.36	Osteitis condensans, unspecified lower leg
M85.37	M85.3	Osteitis condensans, ankle and foot
M85.371	M85.37	Osteitis condensans, right ankle and foot
M85.372	M85.37	Osteitis condensans, left ankle and foot
M85.379	M85.37	Osteitis condensans, unspecified ankle and foot
M85.38	M85.3	Osteitis condensans, other site
M85.39	M85.3	Osteitis condensans, multiple sites
M85.4	M85	Solitary bone cyst
M85.40	M85.4	Solitary bone cyst, unspecified site
M85.41	M85.4	Solitary bone cyst, shoulder
M85.411	M85.41	Solitary bone cyst, right shoulder
M85.412	M85.41	Solitary bone cyst, left shoulder
M85.419	M85.41	Solitary bone cyst, unspecified shoulder
M85.42	M85.4	Solitary bone cyst, humerus
M85.421	M85.42	Solitary bone cyst, right humerus
M85.422	M85.42	Solitary bone cyst, left humerus
M85.429	M85.42	Solitary bone cyst, unspecified humerus
M85.43	M85.4	Solitary bone cyst, ulna and radius
M85.431	M85.43	Solitary bone cyst, right ulna and radius
M85.432	M85.43	Solitary bone cyst, left ulna and radius
M85.439	M85.43	Solitary bone cyst, unspecified ulna and radius
M85.44	M85.4	Solitary bone cyst, hand
M85.441	M85.44	Solitary bone cyst, right hand
M85.442	M85.44	Solitary bone cyst, left hand
M85.449	M85.44	Solitary bone cyst, unspecified hand
M85.45	M85.4	Solitary bone cyst, pelvis
M85.451	M85.45	Solitary bone cyst, right pelvis
M85.452	M85.45	Solitary bone cyst, left pelvis
M85.459	M85.45	Solitary bone cyst, unspecified pelvis
M85.46	M85.4	Solitary bone cyst, tibia and fibula
M85.461	M85.46	Solitary bone cyst, right tibia and fibula
M85.462	M85.46	Solitary bone cyst, left tibia and fibula
M85.469	M85.46	Solitary bone cyst, unspecified tibia and fibula
M85.47	M85.4	Solitary bone cyst, ankle and foot
M85.471	M85.47	Solitary bone cyst, right ankle and foot
M85.472	M85.47	Solitary bone cyst, left ankle and foot
M85.479	M85.47	Solitary bone cyst, unspecified ankle and foot
M85.48	M85.4	Solitary bone cyst, other site
M85.5	M85	Aneurysmal bone cyst
M85.50	M85.5	Aneurysmal bone cyst, unspecified site
M85.51	M85.5	Aneurysmal bone cyst, shoulder
M85.511	M85.51	Aneurysmal bone cyst, right shoulder
M85.512	M85.51	Aneurysmal bone cyst, left shoulder
M85.519	M85.51	Aneurysmal bone cyst, unspecified shoulder
M85.52	M85.5	Aneurysmal bone cyst, upper arm
M85.521	M85.52	Aneurysmal bone cyst, right upper arm
M85.522	M85.52	Aneurysmal bone cyst, left upper arm
M85.529	M85.52	Aneurysmal bone cyst, unspecified upper arm
M85.53	M85.5	Aneurysmal bone cyst, forearm
M85.531	M85.53	Aneurysmal bone cyst, right forearm
M85.532	M85.53	Aneurysmal bone cyst, left forearm
M85.539	M85.53	Aneurysmal bone cyst, unspecified forearm
M85.54	M85.5	Aneurysmal bone cyst, hand
M85.541	M85.54	Aneurysmal bone cyst, right hand
M85.542	M85.54	Aneurysmal bone cyst, left hand
M85.549	M85.54	Aneurysmal bone cyst, unspecified hand
M85.55	M85.5	Aneurysmal bone cyst, thigh
M85.551	M85.55	Aneurysmal bone cyst, right thigh
M85.552	M85.55	Aneurysmal bone cyst, left thigh
M85.559	M85.55	Aneurysmal bone cyst, unspecified thigh
M85.56	M85.5	Aneurysmal bone cyst, lower leg
M85.561	M85.56	Aneurysmal bone cyst, right lower leg
M85.562	M85.56	Aneurysmal bone cyst, left lower leg
M85.569	M85.56	Aneurysmal bone cyst, unspecified lower leg
M85.57	M85.5	Aneurysmal bone cyst, ankle and foot
M85.571	M85.57	Aneurysmal bone cyst, right ankle and foot
M85.572	M85.57	Aneurysmal bone cyst, left ankle and foot
M85.579	M85.57	Aneurysmal bone cyst, unspecified ankle and foot
M85.58	M85.5	Aneurysmal bone cyst, other site
M85.59	M85.5	Aneurysmal bone cyst, multiple sites
M85.6	M85	Other cyst of bone
M85.60	M85.6	Other cyst of bone, unspecified site
M85.61	M85.6	Other cyst of bone, shoulder
M85.611	M85.61	Other cyst of bone, right shoulder
M85.612	M85.61	Other cyst of bone, left shoulder
M85.619	M85.61	Other cyst of bone, unspecified shoulder
M85.62	M85.6	Other cyst of bone, upper arm
M85.621	M85.62	Other cyst of bone, right upper arm
M85.622	M85.62	Other cyst of bone, left upper arm
M85.629	M85.62	Other cyst of bone, unspecified upper arm
M85.63	M85.6	Other cyst of bone, forearm
M85.631	M85.63	Other cyst of bone, right forearm
M85.632	M85.63	Other cyst of bone, left forearm
M85.639	M85.63	Other cyst of bone, unspecified forearm
M85.64	M85.6	Other cyst of bone, hand
M85.641	M85.64	Other cyst of bone, right hand
M85.642	M85.64	Other cyst of bone, left hand
M85.649	M85.64	Other cyst of bone, unspecified hand
M85.65	M85.6	Other cyst of bone, thigh
M85.651	M85.65	Other cyst of bone, right thigh
M85.652	M85.65	Other cyst of bone, left thigh
M85.659	M85.65	Other cyst of bone, unspecified thigh
M85.66	M85.6	Other cyst of bone, lower leg
M85.661	M85.66	Other cyst of bone, right lower leg
M85.662	M85.66	Other cyst of bone, left lower leg
M85.669	M85.66	Other cyst of bone, unspecified lower leg
M85.67	M85.6	Other cyst of bone, ankle and foot
M85.671	M85.67	Other cyst of bone, right ankle and foot
M85.672	M85.67	Other cyst of bone, left ankle and foot
M85.679	M85.67	Other cyst of bone, unspecified ankle and foot
M85.68	M85.6	Other cyst of bone, other site
M85.69	M85.6	Other cyst of bone, multiple sites
M85.8	M85	Other specified disorders of bone density and structure
M85.80	M85.8	Other specified disorders of bone density and structure, unspecified site
M85.81	M85.8	Other specified disorders of bone density and structure, shoulder
M85.811	M85.81	Other specified disorders of bone density and structure, right shoulder
M85.812	M85.81	Other specified disorders of bone density and structure, left shoulder
M85.819	M85.81	Other specified disorders of bone density and structure, unspecified shoulder
M85.82	M85.8	Other specified disorders of bone density and structure, upper arm
M85.821	M85.82	Other specified disorders of bone density and structure, right upper arm
M85.822	M85.82	Other specified disorders of bone density and structure, left upper arm
M85.829	M85.82	Other specified disorders of bone density and structure, unspecified upper arm
M85.83	M85.8	Other specified disorders of bone density and structure, forearm
M85.831	M85.83	Other specified disorders of bone density and structure, right forearm
M85.832	M85.83	Other specified disorders of bone density and structure, left forearm
M85.839	M85.83	Other specified disorders of bone density and structure, unspecified forearm
M85.84	M85.8	Other specified disorders of bone density and structure, hand
M85.841	M85.84	Other specified disorders of bone density and structure, right hand
M85.842	M85.84	Other specified disorders of bone density and structure, left hand
M85.849	M85.84	Other specified disorders of bone density and structure, unspecified hand
M85.85	M85.8	Other specified disorders of bone density and structure, thigh
M85.851	M85.85	Other specified disorders of bone density and structure, right thigh
M85.852	M85.85	Other specified disorders of bone density and structure, left thigh
M85.859	M85.85	Other specified disorders of bone density and structure, unspecified thigh
M85.86	M85.8	Other specified disorders of bone density and structure, lower leg
M85.861	M85.86	Other specified disorders of bone density and structure, right lower leg
M85.862	M85.86	Other specified disorders of bone density and structure, left lower leg
M85.869	M85.86	Other specified disorders of bone density and structure, unspecified lower leg
M85.87	M85.8	Other specified disorders of bone density and structure, ankle and foot
M85.871	M85.87	Other specified disorders of bone density and structure, right ankle and foot
M85.872	M85.87	Other specified disorders of bone density and structure, left ankle and foot
M85.879	M85.87	Other specified disorders of bone density and structure, unspecified ankle and foot
M85.88	M85.8	Other specified disorders of bone density and structure, other site
M85.89	M85.8	Other specified disorders of bone density and structure, multiple sites
M85.9	M85	Disorder of bone density and structure, unspecified
M86-M90	M00-M99	Other osteopathies
M86	M86-M90	Osteomyelitis
M86.0	M86	Acute hematogenous osteomyelitis
M86.00	M86.0	Acute hematogenous osteomyelitis, unspecified site
M86.01	M86.0	Acute hematogenous osteomyelitis, shoulder
M86.011	M86.01	Acute hematogenous osteomyelitis, right shoulder
M86.012	M86.01	Acute hematogenous osteomyelitis, left shoulder
M86.019	M86.01	Acute hematogenous osteomyelitis, unspecified shoulder
M86.02	M86.0	Acute hematogenous osteomyelitis, humerus
M86.021	M86.02	Acute hematogenous osteomyelitis, right humerus
M86.022	M86.02	Acute hematogenous osteomyelitis, left humerus
M86.029	M86.02	Acute hematogenous osteomyelitis, unspecified humerus
M86.03	M86.0	Acute hematogenous osteomyelitis, radius and ulna
M86.031	M86.03	Acute hematogenous osteomyelitis, right radius and ulna
M86.032	M86.03	Acute hematogenous osteomyelitis, left radius and ulna
M86.039	M86.03	Acute hematogenous osteomyelitis, unspecified radius and ulna
M86.04	M86.0	Acute hematogenous osteomyelitis, hand
M86.041	M86.04	Acute hematogenous osteomyelitis, right hand
M86.042	M86.04	Acute hematogenous osteomyelitis, left hand
M86.049	M86.04	Acute hematogenous osteomyelitis, unspecified hand
M86.05	M86.0	Acute hematogenous osteomyelitis, femur
M86.051	M86.05	Acute hematogenous osteomyelitis, right femur
M86.052	M86.05	Acute hematogenous osteomyelitis, left femur
M86.059	M86.05	Acute hematogenous osteomyelitis, unspecified femur
M86.06	M86.0	Acute hematogenous osteomyelitis, tibia and fibula
M86.061	M86.06	Acute hematogenous osteomyelitis, right tibia and fibula
M86.062	M86.06	Acute hematogenous osteomyelitis, left tibia and fibula
M86.069	M86.06	Acute hematogenous osteomyelitis, unspecified tibia and fibula
M86.07	M86.0	Acute hematogenous osteomyelitis, ankle and foot
M86.071	M86.07	Acute hematogenous osteomyelitis, right ankle and foot
M86.072	M86.07	Acute hematogenous osteomyelitis, left ankle and foot
M86.079	M86.07	Acute hematogenous osteomyelitis, unspecified ankle and foot
M86.08	M86.0	Acute hematogenous osteomyelitis, other sites
M86.09	M86.0	Acute hematogenous osteomyelitis, multiple sites
M86.1	M86	Other acute osteomyelitis
M86.10	M86.1	Other acute osteomyelitis, unspecified site
M86.11	M86.1	Other acute osteomyelitis, shoulder
M86.111	M86.11	Other acute osteomyelitis, right shoulder
M86.112	M86.11	Other acute osteomyelitis, left shoulder
M86.119	M86.11	Other acute osteomyelitis, unspecified shoulder
M86.12	M86.1	Other acute osteomyelitis, humerus
M86.121	M86.12	Other acute osteomyelitis, right humerus
M86.122	M86.12	Other acute osteomyelitis, left humerus
M86.129	M86.12	Other acute osteomyelitis, unspecified humerus
M86.13	M86.1	Other acute osteomyelitis, radius and ulna
M86.131	M86.13	Other acute osteomyelitis, right radius and ulna
M86.132	M86.13	Other acute osteomyelitis, left radius and ulna
M86.139	M86.13	Other acute osteomyelitis, unspecified radius and ulna
M86.14	M86.1	Other acute osteomyelitis, hand
M86.141	M86.14	Other acute osteomyelitis, right hand
M86.142	M86.14	Other acute osteomyelitis, left hand
M86.149	M86.14	Other acute osteomyelitis, unspecified hand
M86.15	M86.1	Other acute osteomyelitis, femur
M86.151	M86.15	Other acute osteomyelitis, right femur
M86.152	M86.15	Other acute osteomyelitis, left femur
M86.159	M86.15	Other acute osteomyelitis, unspecified femur
M86.16	M86.1	Other acute osteomyelitis, tibia and fibula
M86.161	M86.16	Other acute osteomyelitis, right tibia and fibula
M86.162	M86.16	Other acute osteomyelitis, left tibia and fibula
M86.169	M86.16	Other acute osteomyelitis, unspecified tibia and fibula
M86.17	M86.1	Other acute osteomyelitis, ankle and foot
M86.171	M86.17	Other acute osteomyelitis, right ankle and foot
M86.172	M86.17	Other acute osteomyelitis, left ankle and foot
M86.179	M86.17	Other acute osteomyelitis, unspecified ankle and foot
M86.18	M86.1	Other acute osteomyelitis, other site
M86.19	M86.1	Other acute osteomyelitis, multiple sites
M86.2	M86	Subacute osteomyelitis
M86.20	M86.2	Subacute osteomyelitis, unspecified site
M86.21	M86.2	Subacute osteomyelitis, shoulder
M86.211	M86.21	Subacute osteomyelitis, right shoulder
M86.212	M86.21	Subacute osteomyelitis, left shoulder
M86.219	M86.21	Subacute osteomyelitis, unspecified shoulder
M86.22	M86.2	Subacute osteomyelitis, humerus
M86.221	M86.22	Subacute osteomyelitis, right humerus
M86.222	M86.22	Subacute osteomyelitis, left humerus
M86.229	M86.22	Subacute osteomyelitis, unspecified humerus
M86.23	M86.2	Subacute osteomyelitis, radius and ulna
M86.231	M86.23	Subacute osteomyelitis, right radius and ulna
M86.232	M86.23	Subacute osteomyelitis, left radius and ulna
M86.239	M86.23	Subacute osteomyelitis, unspecified radius and ulna
M86.24	M86.2	Subacute osteomyelitis, hand
M86.241	M86.24	Subacute osteomyelitis, right hand
M86.242	M86.24	Subacute osteomyelitis, left hand
M86.249	M86.24	Subacute osteomyelitis, unspecified hand
M86.25	M86.2	Subacute osteomyelitis, femur
M86.251	M86.25	Subacute osteomyelitis, right femur
M86.252	M86.25	Subacute osteomyelitis, left femur
M86.259	M86.25	Subacute osteomyelitis, unspecified femur
M86.26	M86.2	Subacute osteomyelitis, tibia and fibula
M86.261	M86.26	Subacute osteomyelitis, right tibia and fibula
M86.262	M86.26	Subacute osteomyelitis, left tibia and fibula
M86.269	M86.26	Subacute osteomyelitis, unspecified tibia and fibula
M86.27	M86.2	Subacute osteomyelitis, ankle and foot
M86.271	M86.27	Subacute osteomyelitis, right ankle and foot
M86.272	M86.27	Subacute osteomyelitis, left ankle and foot
M86.279	M86.27	Subacute osteomyelitis, unspecified ankle and foot
M86.28	M86.2	Subacute osteomyelitis, other site
M86.29	M86.2	Subacute osteomyelitis, multiple sites
M86.3	M86	Chronic multifocal osteomyelitis
M86.30	M86.3	Chronic multifocal osteomyelitis, unspecified site
M86.31	M86.3	Chronic multifocal osteomyelitis, shoulder
M86.311	M86.31	Chronic multifocal osteomyelitis, right shoulder
M86.312	M86.31	Chronic multifocal osteomyelitis, left shoulder
M86.319	M86.31	Chronic multifocal osteomyelitis, unspecified shoulder
M86.32	M86.3	Chronic multifocal osteomyelitis, humerus
M86.321	M86.32	Chronic multifocal osteomyelitis, right humerus
M86.322	M86.32	Chronic multifocal osteomyelitis, left humerus
M86.329	M86.32	Chronic multifocal osteomyelitis, unspecified humerus
M86.33	M86.3	Chronic multifocal osteomyelitis, radius and ulna
M86.331	M86.33	Chronic multifocal osteomyelitis, right radius and ulna
M86.332	M86.33	Chronic multifocal osteomyelitis, left radius and ulna
M86.339	M86.33	Chronic multifocal osteomyelitis, unspecified radius and ulna
M86.34	M86.3	Chronic multifocal osteomyelitis, hand
M86.341	M86.34	Chronic multifocal osteomyelitis, right hand
M86.342	M86.34	Chronic multifocal osteomyelitis, left hand
M86.349	M86.34	Chronic multifocal osteomyelitis, unspecified hand
M86.35	M86.3	Chronic multifocal osteomyelitis, femur
M86.351	M86.35	Chronic multifocal osteomyelitis, right femur
M86.352	M86.35	Chronic multifocal osteomyelitis, left femur
M86.359	M86.35	Chronic multifocal osteomyelitis, unspecified femur
M86.36	M86.3	Chronic multifocal osteomyelitis, tibia and fibula
M86.361	M86.36	Chronic multifocal osteomyelitis, right tibia and fibula
M86.362	M86.36	Chronic multifocal osteomyelitis, left tibia and fibula
M86.369	M86.36	Chronic multifocal osteomyelitis, unspecified tibia and fibula
M86.37	M86.3	Chronic multifocal osteomyelitis, ankle and foot
M86.371	M86.37	Chronic multifocal osteomyelitis, right ankle and foot
M86.372	M86.37	Chronic multifocal osteomyelitis, left ankle and foot
M86.379	M86.37	Chronic multifocal osteomyelitis, unspecified ankle and foot
M86.38	M86.3	Chronic multifocal osteomyelitis, other site
M86.39	M86.3	Chronic multifocal osteomyelitis, multiple sites
M86.4	M86	Chronic osteomyelitis with draining sinus
M86.40	M86.4	Chronic osteomyelitis with draining sinus, unspecified site
M86.41	M86.4	Chronic osteomyelitis with draining sinus, shoulder
M86.411	M86.41	Chronic osteomyelitis with draining sinus, right shoulder
M86.412	M86.41	Chronic osteomyelitis with draining sinus, left shoulder
M86.419	M86.41	Chronic osteomyelitis with draining sinus, unspecified shoulder
M86.42	M86.4	Chronic osteomyelitis with draining sinus, humerus
M86.421	M86.42	Chronic osteomyelitis with draining sinus, right humerus
M86.422	M86.42	Chronic osteomyelitis with draining sinus, left humerus
M86.429	M86.42	Chronic osteomyelitis with draining sinus, unspecified humerus
M86.43	M86.4	Chronic osteomyelitis with draining sinus, radius and ulna
M86.431	M86.43	Chronic osteomyelitis with draining sinus, right radius and ulna
M86.432	M86.43	Chronic osteomyelitis with draining sinus, left radius and ulna
M86.439	M86.43	Chronic osteomyelitis with draining sinus, unspecified radius and ulna
M86.44	M86.4	Chronic osteomyelitis with draining sinus, hand
M86.441	M86.44	Chronic osteomyelitis with draining sinus, right hand
M86.442	M86.44	Chronic osteomyelitis with draining sinus, left hand
M86.449	M86.44	Chronic osteomyelitis with draining sinus, unspecified hand
M86.45	M86.4	Chronic osteomyelitis with draining sinus, femur
M86.451	M86.45	Chronic osteomyelitis with draining sinus, right femur
M86.452	M86.45	Chronic osteomyelitis with draining sinus, left femur
M86.459	M86.45	Chronic osteomyelitis with draining sinus, unspecified femur
M86.46	M86.4	Chronic osteomyelitis with draining sinus, tibia and fibula
M86.461	M86.46	Chronic osteomyelitis with draining sinus, right tibia and fibula
M86.462	M86.46	Chronic osteomyelitis with draining sinus, left tibia and fibula
M86.469	M86.46	Chronic osteomyelitis with draining sinus, unspecified tibia and fibula
M86.47	M86.4	Chronic osteomyelitis with draining sinus, ankle and foot
M86.471	M86.47	Chronic osteomyelitis with draining sinus, right ankle and foot
M86.472	M86.47	Chronic osteomyelitis with draining sinus, left ankle and foot
M86.479	M86.47	Chronic osteomyelitis with draining sinus, unspecified ankle and foot
M86.48	M86.4	Chronic osteomyelitis with draining sinus, other site
M86.49	M86.4	Chronic osteomyelitis with draining sinus, multiple sites
M86.5	M86	Other chronic hematogenous osteomyelitis
M86.50	M86.5	Other chronic hematogenous osteomyelitis, unspecified site
M86.51	M86.5	Other chronic hematogenous osteomyelitis, shoulder
M86.511	M86.51	Other chronic hematogenous osteomyelitis, right shoulder
M86.512	M86.51	Other chronic hematogenous osteomyelitis, left shoulder
M86.519	M86.51	Other chronic hematogenous osteomyelitis, unspecified shoulder
M86.52	M86.5	Other chronic hematogenous osteomyelitis, humerus
M86.521	M86.52	Other chronic hematogenous osteomyelitis, right humerus
M86.522	M86.52	Other chronic hematogenous osteomyelitis, left humerus
M86.529	M86.52	Other chronic hematogenous osteomyelitis, unspecified humerus
M86.53	M86.5	Other chronic hematogenous osteomyelitis, radius and ulna
M86.531	M86.53	Other chronic hematogenous osteomyelitis, right radius and ulna
M86.532	M86.53	Other chronic hematogenous osteomyelitis, left radius and ulna
M86.539	M86.53	Other chronic hematogenous osteomyelitis, unspecified radius and ulna
M86.54	M86.5	Other chronic hematogenous osteomyelitis, hand
M86.541	M86.54	Other chronic hematogenous osteomyelitis, right hand
M86.542	M86.54	Other chronic hematogenous osteomyelitis, left hand
M86.549	M86.54	Other chronic hematogenous osteomyelitis, unspecified hand
M86.55	M86.5	Other chronic hematogenous osteomyelitis, femur
M86.551	M86.55	Other chronic hematogenous osteomyelitis, right femur
M86.552	M86.55	Other chronic hematogenous osteomyelitis, left femur
M86.559	M86.55	Other chronic hematogenous osteomyelitis, unspecified femur
M86.56	M86.5	Other chronic hematogenous osteomyelitis, tibia and fibula
M86.561	M86.56	Other chronic hematogenous osteomyelitis, right tibia and fibula
M86.562	M86.56	Other chronic hematogenous osteomyelitis, left tibia and fibula
M86.569	M86.56	Other chronic hematogenous osteomyelitis, unspecified tibia and fibula
M86.57	M86.5	Other chronic hematogenous osteomyelitis, ankle and foot
M86.571	M86.57	Other chronic hematogenous osteomyelitis, right ankle and foot
M86.572	M86.57	Other chronic hematogenous osteomyelitis, left ankle and foot
M86.579	M86.57	Other chronic hematogenous osteomyelitis, unspecified ankle and foot
M86.58	M86.5	Other chronic hematogenous osteomyelitis, other site
M86.59	M86.5	Other chronic hematogenous osteomyelitis, multiple sites
M86.6	M86	Other chronic osteomyelitis
M86.60	M86.6	Other chronic osteomyelitis, unspecified site
M86.61	M86.6	Other chronic osteomyelitis, shoulder
M86.611	M86.61	Other chronic osteomyelitis, right shoulder
M86.612	M86.61	Other chronic osteomyelitis, left shoulder
M86.619	M86.61	Other chronic osteomyelitis, unspecified shoulder
M86.62	M86.6	Other chronic osteomyelitis, humerus
M86.621	M86.62	Other chronic osteomyelitis, right humerus
M86.622	M86.62	Other chronic osteomyelitis, left humerus
M86.629	M86.62	Other chronic osteomyelitis, unspecified humerus
M86.63	M86.6	Other chronic osteomyelitis, radius and ulna
M86.631	M86.63	Other chronic osteomyelitis, right radius and ulna
M86.632	M86.63	Other chronic osteomyelitis, left radius and ulna
M86.639	M86.63	Other chronic osteomyelitis, unspecified radius and ulna
M86.64	M86.6	Other chronic osteomyelitis, hand
M86.641	M86.64	Other chronic osteomyelitis, right hand
M86.642	M86.64	Other chronic osteomyelitis, left hand
M86.649	M86.64	Other chronic osteomyelitis, unspecified hand
M86.65	M86.6	Other chronic osteomyelitis, thigh
M86.651	M86.65	Other chronic osteomyelitis, right thigh
M86.652	M86.65	Other chronic osteomyelitis, left thigh
M86.659	M86.65	Other chronic osteomyelitis, unspecified thigh
M86.66	M86.6	Other chronic osteomyelitis, tibia and fibula
M86.661	M86.66	Other chronic osteomyelitis, right tibia and fibula
M86.662	M86.66	Other chronic osteomyelitis, left tibia and fibula
M86.669	M86.66	Other chronic osteomyelitis, unspecified tibia and fibula
M86.67	M86.6	Other chronic osteomyelitis, ankle and foot
M86.671	M86.67	Other chronic osteomyelitis, right ankle and foot
M86.672	M86.67	Other chronic osteomyelitis, left ankle and foot
M86.679	M86.67	Other chronic osteomyelitis, unspecified ankle and foot
M86.68	M86.6	Other chronic osteomyelitis, other site
M86.69	M86.6	Other chronic osteomyelitis, multiple sites
M86.8	M86	Other osteomyelitis
M86.8X	M86.8	Other osteomyelitis
M86.8X0	M86.8X	Other osteomyelitis, multiple sites
M86.8X1	M86.8X	Other osteomyelitis, shoulder
M86.8X2	M86.8X	Other osteomyelitis, upper arm
M86.8X3	M86.8X	Other osteomyelitis, forearm
M86.8X4	M86.8X	Other osteomyelitis, hand
M86.8X5	M86.8X	Other osteomyelitis, thigh
M86.8X6	M86.8X	Other osteomyelitis, lower leg
M86.8X7	M86.8X	Other osteomyelitis, ankle and foot
M86.8X8	M86.8X	Other osteomyelitis, other site
M86.8X9	M86.8X	Other osteomyelitis, unspecified sites
M86.9	M86	Osteomyelitis, unspecified
M87	M86-M90	Osteonecrosis
M87.0	M87	Idiopathic aseptic necrosis of bone
M87.00	M87.0	Idiopathic aseptic necrosis of unspecified bone
M87.01	M87.0	Idiopathic aseptic necrosis of shoulder
M87.011	M87.01	Idiopathic aseptic necrosis of right shoulder
M87.012	M87.01	Idiopathic aseptic necrosis of left shoulder
M87.019	M87.01	Idiopathic aseptic necrosis of unspecified shoulder
M87.02	M87.0	Idiopathic aseptic necrosis of humerus
M87.021	M87.02	Idiopathic aseptic necrosis of right humerus
M87.022	M87.02	Idiopathic aseptic necrosis of left humerus
M87.029	M87.02	Idiopathic aseptic necrosis of unspecified humerus
M87.03	M87.0	Idiopathic aseptic necrosis of radius, ulna and carpus
M87.031	M87.03	Idiopathic aseptic necrosis of right radius
M87.032	M87.03	Idiopathic aseptic necrosis of left radius
M87.033	M87.03	Idiopathic aseptic necrosis of unspecified radius
M87.034	M87.03	Idiopathic aseptic necrosis of right ulna
M87.035	M87.03	Idiopathic aseptic necrosis of left ulna
M87.036	M87.03	Idiopathic aseptic necrosis of unspecified ulna
M87.037	M87.03	Idiopathic aseptic necrosis of right carpus
M87.038	M87.03	Idiopathic aseptic necrosis of left carpus
M87.039	M87.03	Idiopathic aseptic necrosis of unspecified carpus
M87.04	M87.0	Idiopathic aseptic necrosis of hand and fingers
M87.041	M87.04	Idiopathic aseptic necrosis of right hand
M87.042	M87.04	Idiopathic aseptic necrosis of left hand
M87.043	M87.04	Idiopathic aseptic necrosis of unspecified hand
M87.044	M87.04	Idiopathic aseptic necrosis of right finger(s)
M87.045	M87.04	Idiopathic aseptic necrosis of left finger(s)
M87.046	M87.04	Idiopathic aseptic necrosis of unspecified finger(s)
M87.05	M87.0	Idiopathic aseptic necrosis of pelvis and femur
M87.050	M87.05	Idiopathic aseptic necrosis of pelvis
M87.051	M87.05	Idiopathic aseptic necrosis of right femur
M87.052	M87.05	Idiopathic aseptic necrosis of left femur
M87.059	M87.05	Idiopathic aseptic necrosis of unspecified femur
M87.06	M87.0	Idiopathic aseptic necrosis of tibia and fibula
M87.061	M87.06	Idiopathic aseptic necrosis of right tibia
M87.062	M87.06	Idiopathic aseptic necrosis of left tibia
M87.063	M87.06	Idiopathic aseptic necrosis of unspecified tibia
M87.064	M87.06	Idiopathic aseptic necrosis of right fibula
M87.065	M87.06	Idiopathic aseptic necrosis of left fibula
M87.066	M87.06	Idiopathic aseptic necrosis of unspecified fibula
M87.07	M87.0	Idiopathic aseptic necrosis of ankle, foot and toes
M87.071	M87.07	Idiopathic aseptic necrosis of right ankle
M87.072	M87.07	Idiopathic aseptic necrosis of left ankle
M87.073	M87.07	Idiopathic aseptic necrosis of unspecified ankle
M87.074	M87.07	Idiopathic aseptic necrosis of right foot
M87.075	M87.07	Idiopathic aseptic necrosis of left foot
M87.076	M87.07	Idiopathic aseptic necrosis of unspecified foot
M87.077	M87.07	Idiopathic aseptic necrosis of right toe(s)
M87.078	M87.07	Idiopathic aseptic necrosis of left toe(s)
M87.079	M87.07	Idiopathic aseptic necrosis of unspecified toe(s)
M87.08	M87.0	Idiopathic aseptic necrosis of bone, other site
M87.09	M87.0	Idiopathic aseptic necrosis of bone, multiple sites
M87.1	M87	Osteonecrosis due to drugs
M87.10	M87.1	Osteonecrosis due to drugs, unspecified bone
M87.11	M87.1	Osteonecrosis due to drugs, shoulder
M87.111	M87.11	Osteonecrosis due to drugs, right shoulder
M87.112	M87.11	Osteonecrosis due to drugs, left shoulder
M87.119	M87.11	Osteonecrosis due to drugs, unspecified shoulder
M87.12	M87.1	Osteonecrosis due to drugs, humerus
M87.121	M87.12	Osteonecrosis due to drugs, right humerus
M87.122	M87.12	Osteonecrosis due to drugs, left humerus
M87.129	M87.12	Osteonecrosis due to drugs, unspecified humerus
M87.13	M87.1	Osteonecrosis due to drugs of radius, ulna and carpus
M87.131	M87.13	Osteonecrosis due to drugs of right radius
M87.132	M87.13	Osteonecrosis due to drugs of left radius
M87.133	M87.13	Osteonecrosis due to drugs of unspecified radius
M87.134	M87.13	Osteonecrosis due to drugs of right ulna
M87.135	M87.13	Osteonecrosis due to drugs of left ulna
M87.136	M87.13	Osteonecrosis due to drugs of unspecified ulna
M87.137	M87.13	Osteonecrosis due to drugs of right carpus
M87.138	M87.13	Osteonecrosis due to drugs of left carpus
M87.139	M87.13	Osteonecrosis due to drugs of unspecified carpus
M87.14	M87.1	Osteonecrosis due to drugs, hand and fingers
M87.141	M87.14	Osteonecrosis due to drugs, right hand
M87.142	M87.14	Osteonecrosis due to drugs, left hand
M87.143	M87.14	Osteonecrosis due to drugs, unspecified hand
M87.144	M87.14	Osteonecrosis due to drugs, right finger(s)
M87.145	M87.14	Osteonecrosis due to drugs, left finger(s)
M87.146	M87.14	Osteonecrosis due to drugs, unspecified finger(s)
M87.15	M87.1	Osteonecrosis due to drugs, pelvis and femur
M87.150	M87.15	Osteonecrosis due to drugs, pelvis
M87.151	M87.15	Osteonecrosis due to drugs, right femur
M87.152	M87.15	Osteonecrosis due to drugs, left femur
M87.159	M87.15	Osteonecrosis due to drugs, unspecified femur
M87.16	M87.1	Osteonecrosis due to drugs, tibia and fibula
M87.161	M87.16	Osteonecrosis due to drugs, right tibia
M87.162	M87.16	Osteonecrosis due to drugs, left tibia
M87.163	M87.16	Osteonecrosis due to drugs, unspecified tibia
M87.164	M87.16	Osteonecrosis due to drugs, right fibula
M87.165	M87.16	Osteonecrosis due to drugs, left fibula
M87.166	M87.16	Osteonecrosis due to drugs, unspecified fibula
M87.17	M87.1	Osteonecrosis due to drugs, ankle, foot and toes
M87.171	M87.17	Osteonecrosis due to drugs, right ankle
M87.172	M87.17	Osteonecrosis due to drugs, left ankle
M87.173	M87.17	Osteonecrosis due to drugs, unspecified ankle
M87.174	M87.17	Osteonecrosis due to drugs, right foot
M87.175	M87.17	Osteonecrosis due to drugs, left foot
M87.176	M87.17	Osteonecrosis due to drugs, unspecified foot
M87.177	M87.17	Osteonecrosis due to drugs, right toe(s)
M87.178	M87.17	Osteonecrosis due to drugs, left toe(s)
M87.179	M87.17	Osteonecrosis due to drugs, unspecified toe(s)
M87.18	M87.1	Osteonecrosis due to drugs, other site
M87.180	M87.18	Osteonecrosis due to drugs, jaw
M87.188	M87.18	Osteonecrosis due to drugs, other site
M87.19	M87.1	Osteonecrosis due to drugs, multiple sites
M87.2	M87	Osteonecrosis due to previous trauma
M87.20	M87.2	Osteonecrosis due to previous trauma, unspecified bone
M87.21	M87.2	Osteonecrosis due to previous trauma, shoulder
M87.211	M87.21	Osteonecrosis due to previous trauma, right shoulder
M87.212	M87.21	Osteonecrosis due to previous trauma, left shoulder
M87.219	M87.21	Osteonecrosis due to previous trauma, unspecified shoulder
M87.22	M87.2	Osteonecrosis due to previous trauma, humerus
M87.221	M87.22	Osteonecrosis due to previous trauma, right humerus
M87.222	M87.22	Osteonecrosis due to previous trauma, left humerus
M87.229	M87.22	Osteonecrosis due to previous trauma, unspecified humerus
M87.23	M87.2	Osteonecrosis due to previous trauma of radius, ulna and carpus
M87.231	M87.23	Osteonecrosis due to previous trauma of right radius
M87.232	M87.23	Osteonecrosis due to previous trauma of left radius
M87.233	M87.23	Osteonecrosis due to previous trauma of unspecified radius
M87.234	M87.23	Osteonecrosis due to previous trauma of right ulna
M87.235	M87.23	Osteonecrosis due to previous trauma of left ulna
M87.236	M87.23	Osteonecrosis due to previous trauma of unspecified ulna
M87.237	M87.23	Osteonecrosis due to previous trauma of right carpus
M87.238	M87.23	Osteonecrosis due to previous trauma of left carpus
M87.239	M87.23	Osteonecrosis due to previous trauma of unspecified carpus
M87.24	M87.2	Osteonecrosis due to previous trauma, hand and fingers
M87.241	M87.24	Osteonecrosis due to previous trauma, right hand
M87.242	M87.24	Osteonecrosis due to previous trauma, left hand
M87.243	M87.24	Osteonecrosis due to previous trauma, unspecified hand
M87.244	M87.24	Osteonecrosis due to previous trauma, right finger(s)
M87.245	M87.24	Osteonecrosis due to previous trauma, left finger(s)
M87.246	M87.24	Osteonecrosis due to previous trauma, unspecified finger(s)
M87.25	M87.2	Osteonecrosis due to previous trauma, pelvis and femur
M87.250	M87.25	Osteonecrosis due to previous trauma, pelvis
M87.251	M87.25	Osteonecrosis due to previous trauma, right femur
M87.252	M87.25	Osteonecrosis due to previous trauma, left femur
M87.256	M87.25	Osteonecrosis due to previous trauma, unspecified femur
M87.26	M87.2	Osteonecrosis due to previous trauma, tibia and fibula
M87.261	M87.26	Osteonecrosis due to previous trauma, right tibia
M87.262	M87.26	Osteonecrosis due to previous trauma, left tibia
M87.263	M87.26	Osteonecrosis due to previous trauma, unspecified tibia
M87.264	M87.26	Osteonecrosis due to previous trauma, right fibula
M87.265	M87.26	Osteonecrosis due to previous trauma, left fibula
M87.266	M87.26	Osteonecrosis due to previous trauma, unspecified fibula
M87.27	M87.2	Osteonecrosis due to previous trauma, ankle, foot and toes
M87.271	M87.27	Osteonecrosis due to previous trauma, right ankle
M87.272	M87.27	Osteonecrosis due to previous trauma, left ankle
M87.273	M87.27	Osteonecrosis due to previous trauma, unspecified ankle
M87.274	M87.27	Osteonecrosis due to previous trauma, right foot
M87.275	M87.27	Osteonecrosis due to previous trauma, left foot
M87.276	M87.27	Osteonecrosis due to previous trauma, unspecified foot
M87.277	M87.27	Osteonecrosis due to previous trauma, right toe(s)
M87.278	M87.27	Osteonecrosis due to previous trauma, left toe(s)
M87.279	M87.27	Osteonecrosis due to previous trauma, unspecified toe(s)
M87.28	M87.2	Osteonecrosis due to previous trauma, other site
M87.29	M87.2	Osteonecrosis due to previous trauma, multiple sites
M87.3	M87	Other secondary osteonecrosis
M87.30	M87.3	Other secondary osteonecrosis, unspecified bone
M87.31	M87.3	Other secondary osteonecrosis, shoulder
M87.311	M87.31	Other secondary osteonecrosis, right shoulder
M87.312	M87.31	Other secondary osteonecrosis, left shoulder
M87.319	M87.31	Other secondary osteonecrosis, unspecified shoulder
M87.32	M87.3	Other secondary osteonecrosis, humerus
M87.321	M87.32	Other secondary osteonecrosis, right humerus
M87.322	M87.32	Other secondary osteonecrosis, left humerus
M87.329	M87.32	Other secondary osteonecrosis, unspecified humerus
M87.33	M87.3	Other secondary osteonecrosis of radius, ulna and carpus
M87.331	M87.33	Other secondary osteonecrosis of right radius
M87.332	M87.33	Other secondary osteonecrosis of left radius
M87.333	M87.33	Other secondary osteonecrosis of unspecified radius
M87.334	M87.33	Other secondary osteonecrosis of right ulna
M87.335	M87.33	Other secondary osteonecrosis of left ulna
M87.336	M87.33	Other secondary osteonecrosis of unspecified ulna
M87.337	M87.33	Other secondary osteonecrosis of right carpus
M87.338	M87.33	Other secondary osteonecrosis of left carpus
M87.339	M87.33	Other secondary osteonecrosis of unspecified carpus
M87.34	M87.3	Other secondary osteonecrosis, hand and fingers
M87.341	M87.34	Other secondary osteonecrosis, right hand
M87.342	M87.34	Other secondary osteonecrosis, left hand
M87.343	M87.34	Other secondary osteonecrosis, unspecified hand
M87.344	M87.34	Other secondary osteonecrosis, right finger(s)
M87.345	M87.34	Other secondary osteonecrosis, left finger(s)
M87.346	M87.34	Other secondary osteonecrosis, unspecified finger(s)
M87.35	M87.3	Other secondary osteonecrosis, pelvis and femur
M87.350	M87.35	Other secondary osteonecrosis, pelvis
M87.351	M87.35	Other secondary osteonecrosis, right femur
M87.352	M87.35	Other secondary osteonecrosis, left femur
M87.353	M87.35	Other secondary osteonecrosis, unspecified femur
M87.36	M87.3	Other secondary osteonecrosis, tibia and fibula
M87.361	M87.36	Other secondary osteonecrosis, right tibia
M87.362	M87.36	Other secondary osteonecrosis, left tibia
M87.363	M87.36	Other secondary osteonecrosis, unspecified tibia
M87.364	M87.36	Other secondary osteonecrosis, right fibula
M87.365	M87.36	Other secondary osteonecrosis, left fibula
M87.366	M87.36	Other secondary osteonecrosis, unspecified fibula
M87.37	M87.3	Other secondary osteonecrosis, ankle and foot
M87.371	M87.37	Other secondary osteonecrosis, right ankle
M87.372	M87.37	Other secondary osteonecrosis, left ankle
M87.373	M87.37	Other secondary osteonecrosis, unspecified ankle
M87.374	M87.37	Other secondary osteonecrosis, right foot
M87.375	M87.37	Other secondary osteonecrosis, left foot
M87.376	M87.37	Other secondary osteonecrosis, unspecified foot
M87.377	M87.37	Other secondary osteonecrosis, right toe(s)
M87.378	M87.37	Other secondary osteonecrosis, left toe(s)
M87.379	M87.37	Other secondary osteonecrosis, unspecified toe(s)
M87.38	M87.3	Other secondary osteonecrosis, other site
M87.39	M87.3	Other secondary osteonecrosis, multiple sites
M87.8	M87	Other osteonecrosis
M87.80	M87.8	Other osteonecrosis, unspecified bone
M87.81	M87.8	Other osteonecrosis, shoulder
M87.811	M87.81	Other osteonecrosis, right shoulder
M87.812	M87.81	Other osteonecrosis, left shoulder
M87.819	M87.81	Other osteonecrosis, unspecified shoulder
M87.82	M87.8	Other osteonecrosis, humerus
M87.821	M87.82	Other osteonecrosis, right humerus
M87.822	M87.82	Other osteonecrosis, left humerus
M87.829	M87.82	Other osteonecrosis, unspecified humerus
M87.83	M87.8	Other osteonecrosis of radius, ulna and carpus
M87.831	M87.83	Other osteonecrosis of right radius
M87.832	M87.83	Other osteonecrosis of left radius
M87.833	M87.83	Other osteonecrosis of unspecified radius
M87.834	M87.83	Other osteonecrosis of right ulna
M87.835	M87.83	Other osteonecrosis of left ulna
M87.836	M87.83	Other osteonecrosis of unspecified ulna
M87.837	M87.83	Other osteonecrosis of right carpus
M87.838	M87.83	Other osteonecrosis of left carpus
M87.839	M87.83	Other osteonecrosis of unspecified carpus
M87.84	M87.8	Other osteonecrosis, hand and fingers
M87.841	M87.84	Other osteonecrosis, right hand
M87.842	M87.84	Other osteonecrosis, left hand
M87.843	M87.84	Other osteonecrosis, unspecified hand
M87.844	M87.84	Other osteonecrosis, right finger(s)
M87.845	M87.84	Other osteonecrosis, left finger(s)
M87.849	M87.84	Other osteonecrosis, unspecified finger(s)
M87.85	M87.8	Other osteonecrosis, pelvis and femur
M87.850	M87.85	Other osteonecrosis, pelvis
M87.851	M87.85	Other osteonecrosis, right femur
M87.852	M87.85	Other osteonecrosis, left femur
M87.859	M87.85	Other osteonecrosis, unspecified femur
M87.86	M87.8	Other osteonecrosis, tibia and fibula
M87.861	M87.86	Other osteonecrosis, right tibia
M87.862	M87.86	Other osteonecrosis, left tibia
M87.863	M87.86	Other osteonecrosis, unspecified tibia
M87.864	M87.86	Other osteonecrosis, right fibula
M87.865	M87.86	Other osteonecrosis, left fibula
M87.869	M87.86	Other osteonecrosis, unspecified fibula
M87.87	M87.8	Other osteonecrosis, ankle, foot and toes
M87.871	M87.87	Other osteonecrosis, right ankle
M87.872	M87.87	Other osteonecrosis, left ankle
M87.873	M87.87	Other osteonecrosis, unspecified ankle
M87.874	M87.87	Other osteonecrosis, right foot
M87.875	M87.87	Other osteonecrosis, left foot
M87.876	M87.87	Other osteonecrosis, unspecified foot
M87.877	M87.87	Other osteonecrosis, right toe(s)
M87.878	M87.87	Other osteonecrosis, left toe(s)
M87.879	M87.87	Other osteonecrosis, unspecified toe(s)
M87.88	M87.8	Other osteonecrosis, other site
M87.89	M87.8	Other osteonecrosis, multiple sites
M87.9	M87	Osteonecrosis, unspecified
M88	M86-M90	Osteitis deformans [Paget's disease of bone]
M88.0	M88	Osteitis deformans of skull
M88.1	M88	Osteitis deformans of vertebrae
M88.8	M88	Osteitis deformans of other bones
M88.81	M88.8	Osteitis deformans of shoulder
M88.811	M88.81	Osteitis deformans of right shoulder
M88.812	M88.81	Osteitis deformans of left shoulder
M88.819	M88.81	Osteitis deformans of unspecified shoulder
M88.82	M88.8	Osteitis deformans of upper arm
M88.821	M88.82	Osteitis deformans of right upper arm
M88.822	M88.82	Osteitis deformans of left upper arm
M88.829	M88.82	Osteitis deformans of unspecified upper arm
M88.83	M88.8	Osteitis deformans of forearm
M88.831	M88.83	Osteitis deformans of right forearm
M88.832	M88.83	Osteitis deformans of left forearm
M88.839	M88.83	Osteitis deformans of unspecified forearm
M88.84	M88.8	Osteitis deformans of hand
M88.841	M88.84	Osteitis deformans of right hand
M88.842	M88.84	Osteitis deformans of left hand
M88.849	M88.84	Osteitis deformans of unspecified hand
M88.85	M88.8	Osteitis deformans of thigh
M88.851	M88.85	Osteitis deformans of right thigh
M88.852	M88.85	Osteitis deformans of left thigh
M88.859	M88.85	Osteitis deformans of unspecified thigh
M88.86	M88.8	Osteitis deformans of lower leg
M88.861	M88.86	Osteitis deformans of right lower leg
M88.862	M88.86	Osteitis deformans of left lower leg
M88.869	M88.86	Osteitis deformans of unspecified lower leg
M88.87	M88.8	Osteitis deformans of ankle and foot
M88.871	M88.87	Osteitis deformans of right ankle and foot
M88.872	M88.87	Osteitis deformans of left ankle and foot
M88.879	M88.87	Osteitis deformans of unspecified ankle and foot
M88.88	M88.8	Osteitis deformans of other bones
M88.89	M88.8	Osteitis deformans of multiple sites
M88.9	M88	Osteitis deformans of unspecified bone
M89	M86-M90	Other disorders of bone
M89.0	M89	Algoneurodystrophy
M89.00	M89.0	Algoneurodystrophy, unspecified site
M89.01	M89.0	Algoneurodystrophy, shoulder
M89.011	M89.01	Algoneurodystrophy, right shoulder
M89.012	M89.01	Algoneurodystrophy, left shoulder
M89.019	M89.01	Algoneurodystrophy, unspecified shoulder
M89.02	M89.0	Algoneurodystrophy, upper arm
M89.021	M89.02	Algoneurodystrophy, right upper arm
M89.022	M89.02	Algoneurodystrophy, left upper arm
M89.029	M89.02	Algoneurodystrophy, unspecified upper arm
M89.03	M89.0	Algoneurodystrophy, forearm
M89.031	M89.03	Algoneurodystrophy, right forearm
M89.032	M89.03	Algoneurodystrophy, left forearm
M89.039	M89.03	Algoneurodystrophy, unspecified forearm
M89.04	M89.0	Algoneurodystrophy, hand
M89.041	M89.04	Algoneurodystrophy, right hand
M89.042	M89.04	Algoneurodystrophy, left hand
M89.049	M89.04	Algoneurodystrophy, unspecified hand
M89.05	M89.0	Algoneurodystrophy, thigh
M89.051	M89.05	Algoneurodystrophy, right thigh
M89.052	M89.05	Algoneurodystrophy, left thigh
M89.059	M89.05	Algoneurodystrophy, unspecified thigh
M89.06	M89.0	Algoneurodystrophy, lower leg
M89.061	M89.06	Algoneurodystrophy, right lower leg
M89.062	M89.06	Algoneurodystrophy, left lower leg
M89.069	M89.06	Algoneurodystrophy, unspecified lower leg
M89.07	M89.0	Algoneurodystrophy, ankle and foot
M89.071	M89.07	Algoneurodystrophy, right ankle and foot
M89.072	M89.07	Algoneurodystrophy, left ankle and foot
M89.079	M89.07	Algoneurodystrophy, unspecified ankle and foot
M89.08	M89.0	Algoneurodystrophy, other site
M89.09	M89.0	Algoneurodystrophy, multiple sites
M89.1	M89	Physeal arrest
M89.12	M89.1	Physeal arrest, humerus
M89.121	M89.12	Complete physeal arrest, right proximal humerus
M89.122	M89.12	Complete physeal arrest, left proximal humerus
M89.123	M89.12	Partial physeal arrest, right proximal humerus
M89.124	M89.12	Partial physeal arrest, left proximal humerus
M89.125	M89.12	Complete physeal arrest, right distal humerus
M89.126	M89.12	Complete physeal arrest, left distal humerus
M89.127	M89.12	Partial physeal arrest, right distal humerus
M89.128	M89.12	Partial physeal arrest, left distal humerus
M89.129	M89.12	Physeal arrest, humerus, unspecified
M89.13	M89.1	Physeal arrest, forearm
M89.131	M89.13	Complete physeal arrest, right distal radius
M89.132	M89.13	Complete physeal arrest, left distal radius
M89.133	M89.13	Partial physeal arrest, right distal radius
M89.134	M89.13	Partial physeal arrest, left distal radius
M89.138	M89.13	Other physeal arrest of forearm
M89.139	M89.13	Physeal arrest, forearm, unspecified
M89.15	M89.1	Physeal arrest, femur
M89.151	M89.15	Complete physeal arrest, right proximal femur
M89.152	M89.15	Complete physeal arrest, left proximal femur
M89.153	M89.15	Partial physeal arrest, right proximal femur
M89.154	M89.15	Partial physeal arrest, left proximal femur
M89.155	M89.15	Complete physeal arrest, right distal femur
M89.156	M89.15	Complete physeal arrest, left distal femur
M89.157	M89.15	Partial physeal arrest, right distal femur
M89.158	M89.15	Partial physeal arrest, left distal femur
M89.159	M89.15	Physeal arrest, femur, unspecified
M89.16	M89.1	Physeal arrest, lower leg
M89.160	M89.16	Complete physeal arrest, right proximal tibia
M89.161	M89.16	Complete physeal arrest, left proximal tibia
M89.162	M89.16	Partial physeal arrest, right proximal tibia
M89.163	M89.16	Partial physeal arrest, left proximal tibia
M89.164	M89.16	Complete physeal arrest, right distal tibia
M89.165	M89.16	Complete physeal arrest, left distal tibia
M89.166	M89.16	Partial physeal arrest, right distal tibia
M89.167	M89.16	Partial physeal arrest, left distal tibia
M89.168	M89.16	Other physeal arrest of lower leg
M89.169	M89.16	Physeal arrest, lower leg, unspecified
M89.18	M89.1	Physeal arrest, other site
M89.2	M89	Other disorders of bone development and growth
M89.20	M89.2	Other disorders of bone development and growth, unspecified site
M89.21	M89.2	Other disorders of bone development and growth, shoulder
M89.211	M89.21	Other disorders of bone development and growth, right shoulder
M89.212	M89.21	Other disorders of bone development and growth, left shoulder
M89.219	M89.21	Other disorders of bone development and growth, unspecified shoulder
M89.22	M89.2	Other disorders of bone development and growth, humerus
M89.221	M89.22	Other disorders of bone development and growth, right humerus
M89.222	M89.22	Other disorders of bone development and growth, left humerus
M89.229	M89.22	Other disorders of bone development and growth, unspecified humerus
M89.23	M89.2	Other disorders of bone development and growth, ulna and radius
M89.231	M89.23	Other disorders of bone development and growth, right ulna
M89.232	M89.23	Other disorders of bone development and growth, left ulna
M89.233	M89.23	Other disorders of bone development and growth, right radius
M89.234	M89.23	Other disorders of bone development and growth, left radius
M89.239	M89.23	Other disorders of bone development and growth, unspecified ulna and radius
M89.24	M89.2	Other disorders of bone development and growth, hand
M89.241	M89.24	Other disorders of bone development and growth, right hand
M89.242	M89.24	Other disorders of bone development and growth, left hand
M89.249	M89.24	Other disorders of bone development and growth, unspecified hand
M89.25	M89.2	Other disorders of bone development and growth, femur
M89.251	M89.25	Other disorders of bone development and growth, right femur
M89.252	M89.25	Other disorders of bone development and growth, left femur
M89.259	M89.25	Other disorders of bone development and growth, unspecified femur
M89.26	M89.2	Other disorders of bone development and growth, tibia and fibula
M89.261	M89.26	Other disorders of bone development and growth, right tibia
M89.262	M89.26	Other disorders of bone development and growth, left tibia
M89.263	M89.26	Other disorders of bone development and growth, right fibula
M89.264	M89.26	Other disorders of bone development and growth, left fibula
M89.269	M89.26	Other disorders of bone development and growth, unspecified lower leg
M89.27	M89.2	Other disorders of bone development and growth, ankle and foot
M89.271	M89.27	Other disorders of bone development and growth, right ankle and foot
M89.272	M89.27	Other disorders of bone development and growth, left ankle and foot
M89.279	M89.27	Other disorders of bone development and growth, unspecified ankle and foot
M89.28	M89.2	Other disorders of bone development and growth, other site
M89.29	M89.2	Other disorders of bone development and growth, multiple sites
M89.3	M89	Hypertrophy of bone
M89.30	M89.3	Hypertrophy of bone, unspecified site
M89.31	M89.3	Hypertrophy of bone, shoulder
M89.311	M89.31	Hypertrophy of bone, right shoulder
M89.312	M89.31	Hypertrophy of bone, left shoulder
M89.319	M89.31	Hypertrophy of bone, unspecified shoulder
M89.32	M89.3	Hypertrophy of bone, humerus
M89.321	M89.32	Hypertrophy of bone, right humerus
M89.322	M89.32	Hypertrophy of bone, left humerus
M89.329	M89.32	Hypertrophy of bone, unspecified humerus
M89.33	M89.3	Hypertrophy of bone, ulna and radius
M89.331	M89.33	Hypertrophy of bone, right ulna
M89.332	M89.33	Hypertrophy of bone, left ulna
M89.333	M89.33	Hypertrophy of bone, right radius
M89.334	M89.33	Hypertrophy of bone, left radius
M89.339	M89.33	Hypertrophy of bone, unspecified ulna and radius
M89.34	M89.3	Hypertrophy of bone, hand
M89.341	M89.34	Hypertrophy of bone, right hand
M89.342	M89.34	Hypertrophy of bone, left hand
M89.349	M89.34	Hypertrophy of bone, unspecified hand
M89.35	M89.3	Hypertrophy of bone, femur
M89.351	M89.35	Hypertrophy of bone, right femur
M89.352	M89.35	Hypertrophy of bone, left femur
M89.359	M89.35	Hypertrophy of bone, unspecified femur
M89.36	M89.3	Hypertrophy of bone, tibia and fibula
M89.361	M89.36	Hypertrophy of bone, right tibia
M89.362	M89.36	Hypertrophy of bone, left tibia
M89.363	M89.36	Hypertrophy of bone, right fibula
M89.364	M89.36	Hypertrophy of bone, left fibula
M89.369	M89.36	Hypertrophy of bone, unspecified tibia and fibula
M89.37	M89.3	Hypertrophy of bone, ankle and foot
M89.371	M89.37	Hypertrophy of bone, right ankle and foot
M89.372	M89.37	Hypertrophy of bone, left ankle and foot
M89.379	M89.37	Hypertrophy of bone, unspecified ankle and foot
M89.38	M89.3	Hypertrophy of bone, other site
M89.39	M89.3	Hypertrophy of bone, multiple sites
M89.4	M89	Other hypertrophic osteoarthropathy
M89.40	M89.4	Other hypertrophic osteoarthropathy, unspecified site
M89.41	M89.4	Other hypertrophic osteoarthropathy, shoulder
M89.411	M89.41	Other hypertrophic osteoarthropathy, right shoulder
M89.412	M89.41	Other hypertrophic osteoarthropathy, left shoulder
M89.419	M89.41	Other hypertrophic osteoarthropathy, unspecified shoulder
M89.42	M89.4	Other hypertrophic osteoarthropathy, upper arm
M89.421	M89.42	Other hypertrophic osteoarthropathy, right upper arm
M89.422	M89.42	Other hypertrophic osteoarthropathy, left upper arm
M89.429	M89.42	Other hypertrophic osteoarthropathy, unspecified upper arm
M89.43	M89.4	Other hypertrophic osteoarthropathy, forearm
M89.431	M89.43	Other hypertrophic osteoarthropathy, right forearm
M89.432	M89.43	Other hypertrophic osteoarthropathy, left forearm
M89.439	M89.43	Other hypertrophic osteoarthropathy, unspecified forearm
M89.44	M89.4	Other hypertrophic osteoarthropathy, hand
M89.441	M89.44	Other hypertrophic osteoarthropathy, right hand
M89.442	M89.44	Other hypertrophic osteoarthropathy, left hand
M89.449	M89.44	Other hypertrophic osteoarthropathy, unspecified hand
M89.45	M89.4	Other hypertrophic osteoarthropathy, thigh
M89.451	M89.45	Other hypertrophic osteoarthropathy, right thigh
M89.452	M89.45	Other hypertrophic osteoarthropathy, left thigh
M89.459	M89.45	Other hypertrophic osteoarthropathy, unspecified thigh
M89.46	M89.4	Other hypertrophic osteoarthropathy, lower leg
M89.461	M89.46	Other hypertrophic osteoarthropathy, right lower leg
M89.462	M89.46	Other hypertrophic osteoarthropathy, left lower leg
M89.469	M89.46	Other hypertrophic osteoarthropathy, unspecified lower leg
M89.47	M89.4	Other hypertrophic osteoarthropathy, ankle and foot
M89.471	M89.47	Other hypertrophic osteoarthropathy, right ankle and foot
M89.472	M89.47	Other hypertrophic osteoarthropathy, left ankle and foot
M89.479	M89.47	Other hypertrophic osteoarthropathy, unspecified ankle and foot
M89.48	M89.4	Other hypertrophic osteoarthropathy, other site
M89.49	M89.4	Other hypertrophic osteoarthropathy, multiple sites
M89.5	M89	Osteolysis
M89.50	M89.5	Osteolysis, unspecified site
M89.51	M89.5	Osteolysis, shoulder
M89.511	M89.51	Osteolysis, right shoulder
M89.512	M89.51	Osteolysis, left shoulder
M89.519	M89.51	Osteolysis, unspecified shoulder
M89.52	M89.5	Osteolysis, upper arm
M89.521	M89.52	Osteolysis, right upper arm
M89.522	M89.52	Osteolysis, left upper arm
M89.529	M89.52	Osteolysis, unspecified upper arm
M89.53	M89.5	Osteolysis, forearm
M89.531	M89.53	Osteolysis, right forearm
M89.532	M89.53	Osteolysis, left forearm
M89.539	M89.53	Osteolysis, unspecified forearm
M89.54	M89.5	Osteolysis, hand
M89.541	M89.54	Osteolysis, right hand
M89.542	M89.54	Osteolysis, left hand
M89.549	M89.54	Osteolysis, unspecified hand
M89.55	M89.5	Osteolysis, thigh
M89.551	M89.55	Osteolysis, right thigh
M89.552	M89.55	Osteolysis, left thigh
M89.559	M89.55	Osteolysis, unspecified thigh
M89.56	M89.5	Osteolysis, lower leg
M89.561	M89.56	Osteolysis, right lower leg
M89.562	M89.56	Osteolysis, left lower leg
M89.569	M89.56	Osteolysis, unspecified lower leg
M89.57	M89.5	Osteolysis, ankle and foot
M89.571	M89.57	Osteolysis, right ankle and foot
M89.572	M89.57	Osteolysis, left ankle and foot
M89.579	M89.57	Osteolysis, unspecified ankle and foot
M89.58	M89.5	Osteolysis, other site
M89.59	M89.5	Osteolysis, multiple sites
M89.6	M89	Osteopathy after poliomyelitis
M89.60	M89.6	Osteopathy after poliomyelitis, unspecified site
M89.61	M89.6	Osteopathy after poliomyelitis, shoulder
M89.611	M89.61	Osteopathy after poliomyelitis, right shoulder
M89.612	M89.61	Osteopathy after poliomyelitis, left shoulder
M89.619	M89.61	Osteopathy after poliomyelitis, unspecified shoulder
M89.62	M89.6	Osteopathy after poliomyelitis, upper arm
M89.621	M89.62	Osteopathy after poliomyelitis, right upper arm
M89.622	M89.62	Osteopathy after poliomyelitis, left upper arm
M89.629	M89.62	Osteopathy after poliomyelitis, unspecified upper arm
M89.63	M89.6	Osteopathy after poliomyelitis, forearm
M89.631	M89.63	Osteopathy after poliomyelitis, right forearm
M89.632	M89.63	Osteopathy after poliomyelitis, left forearm
M89.639	M89.63	Osteopathy after poliomyelitis, unspecified forearm
M89.64	M89.6	Osteopathy after poliomyelitis, hand
M89.641	M89.64	Osteopathy after poliomyelitis, right hand
M89.642	M89.64	Osteopathy after poliomyelitis, left hand
M89.649	M89.64	Osteopathy after poliomyelitis, unspecified hand
M89.65	M89.6	Osteopathy after poliomyelitis, thigh
M89.651	M89.65	Osteopathy after poliomyelitis, right thigh
M89.652	M89.65	Osteopathy after poliomyelitis, left thigh
M89.659	M89.65	Osteopathy after poliomyelitis, unspecified thigh
M89.66	M89.6	Osteopathy after poliomyelitis, lower leg
M89.661	M89.66	Osteopathy after poliomyelitis, right lower leg
M89.662	M89.66	Osteopathy after poliomyelitis, left lower leg
M89.669	M89.66	Osteopathy after poliomyelitis, unspecified lower leg
M89.67	M89.6	Osteopathy after poliomyelitis, ankle and foot
M89.671	M89.67	Osteopathy after poliomyelitis, right ankle and foot
M89.672	M89.67	Osteopathy after poliomyelitis, left ankle and foot
M89.679	M89.67	Osteopathy after poliomyelitis, unspecified ankle and foot
M89.68	M89.6	Osteopathy after poliomyelitis, other site
M89.69	M89.6	Osteopathy after poliomyelitis, multiple sites
M89.7	M89	Major osseous defect
M89.70	M89.7	Major osseous defect, unspecified site
M89.71	M89.7	Major osseous defect, shoulder region
M89.711	M89.71	Major osseous defect, right shoulder region
M89.712	M89.71	Major osseous defect, left shoulder region
M89.719	M89.71	Major osseous defect, unspecified shoulder region
M89.72	M89.7	Major osseous defect, humerus
M89.721	M89.72	Major osseous defect, right humerus
M89.722	M89.72	Major osseous defect, left humerus
M89.729	M89.72	Major osseous defect, unspecified humerus
M89.73	M89.7	Major osseous defect, forearm
M89.731	M89.73	Major osseous defect, right forearm
M89.732	M89.73	Major osseous defect, left forearm
M89.739	M89.73	Major osseous defect, unspecified forearm
M89.74	M89.7	Major osseous defect, hand
M89.741	M89.74	Major osseous defect, right hand
M89.742	M89.74	Major osseous defect, left hand
M89.749	M89.74	Major osseous defect, unspecified hand
M89.75	M89.7	Major osseous defect, pelvic region and thigh
M89.751	M89.75	Major osseous defect, right pelvic region and thigh
M89.752	M89.75	Major osseous defect, left pelvic region and thigh
M89.759	M89.75	Major osseous defect, unspecified pelvic region and thigh
M89.76	M89.7	Major osseous defect, lower leg
M89.761	M89.76	Major osseous defect, right lower leg
M89.762	M89.76	Major osseous defect, left lower leg
M89.769	M89.76	Major osseous defect, unspecified lower leg
M89.77	M89.7	Major osseous defect, ankle and foot
M89.771	M89.77	Major osseous defect, right ankle and foot
M89.772	M89.77	Major osseous defect, left ankle and foot
M89.779	M89.77	Major osseous defect, unspecified ankle and foot
M89.78	M89.7	Major osseous defect, other site
M89.79	M89.7	Major osseous defect, multiple sites
M89.8	M89	Other specified disorders of bone
M89.8X	M89.8	Other specified disorders of bone
M89.8X0	M89.8X	Other specified disorders of bone, multiple sites
M89.8X1	M89.8X	Other specified disorders of bone, shoulder
M89.8X2	M89.8X	Other specified disorders of bone, upper arm
M89.8X3	M89.8X	Other specified disorders of bone, forearm
M89.8X4	M89.8X	Other specified disorders of bone, hand
M89.8X5	M89.8X	Other specified disorders of bone, thigh
M89.8X6	M89.8X	Other specified disorders of bone, lower leg
M89.8X7	M89.8X	Other specified disorders of bone, ankle and foot
M89.8X8	M89.8X	Other specified disorders of bone, other site
M89.8X9	M89.8X	Other specified disorders of bone, unspecified site
M89.9	M89	Disorder of bone, unspecified
M90	M86-M90	Osteopathies in diseases classified elsewhere
M90.5	M90	Osteonecrosis in diseases classified elsewhere
M90.50	M90.5	Osteonecrosis in diseases classified elsewhere, unspecified site
M90.51	M90.5	Osteonecrosis in diseases classified elsewhere, shoulder
M90.511	M90.51	Osteonecrosis in diseases classified elsewhere, right shoulder
M90.512	M90.51	Osteonecrosis in diseases classified elsewhere, left shoulder
M90.519	M90.51	Osteonecrosis in diseases classified elsewhere, unspecified shoulder
M90.52	M90.5	Osteonecrosis in diseases classified elsewhere, upper arm
M90.521	M90.52	Osteonecrosis in diseases classified elsewhere, right upper arm
M90.522	M90.52	Osteonecrosis in diseases classified elsewhere, left upper arm
M90.529	M90.52	Osteonecrosis in diseases classified elsewhere, unspecified upper arm
M90.53	M90.5	Osteonecrosis in diseases classified elsewhere, forearm
M90.531	M90.53	Osteonecrosis in diseases classified elsewhere, right forearm
M90.532	M90.53	Osteonecrosis in diseases classified elsewhere, left forearm
M90.539	M90.53	Osteonecrosis in diseases classified elsewhere, unspecified forearm
M90.54	M90.5	Osteonecrosis in diseases classified elsewhere, hand
M90.541	M90.54	Osteonecrosis in diseases classified elsewhere, right hand
M90.542	M90.54	Osteonecrosis in diseases classified elsewhere, left hand
M90.549	M90.54	Osteonecrosis in diseases classified elsewhere, unspecified hand
M90.55	M90.5	Osteonecrosis in diseases classified elsewhere, thigh
M90.551	M90.55	Osteonecrosis in diseases classified elsewhere, right thigh
M90.552	M90.55	Osteonecrosis in diseases classified elsewhere, left thigh
M90.559	M90.55	Osteonecrosis in diseases classified elsewhere, unspecified thigh
M90.56	M90.5	Osteonecrosis in diseases classified elsewhere, lower leg
M90.561	M90.56	Osteonecrosis in diseases classified elsewhere, right lower leg
M90.562	M90.56	Osteonecrosis in diseases classified elsewhere, left lower leg
M90.569	M90.56	Osteonecrosis in diseases classified elsewhere, unspecified lower leg
M90.57	M90.5	Osteonecrosis in diseases classified elsewhere, ankle and foot
M90.571	M90.57	Osteonecrosis in diseases classified elsewhere, right ankle and foot
M90.572	M90.57	Osteonecrosis in diseases classified elsewhere, left ankle and foot
M90.579	M90.57	Osteonecrosis in diseases classified elsewhere, unspecified ankle and foot
M90.58	M90.5	Osteonecrosis in diseases classified elsewhere, other site
M90.59	M90.5	Osteonecrosis in diseases classified elsewhere, multiple sites
M90.6	M90	Osteitis deformans in neoplastic diseases
M90.60	M90.6	Osteitis deformans in neoplastic diseases, unspecified site
M90.61	M90.6	Osteitis deformans in neoplastic diseases, shoulder
M90.611	M90.61	Osteitis deformans in neoplastic diseases, right shoulder
M90.612	M90.61	Osteitis deformans in neoplastic diseases, left shoulder
M90.619	M90.61	Osteitis deformans in neoplastic diseases, unspecified shoulder
M90.62	M90.6	Osteitis deformans in neoplastic diseases, upper arm
M90.621	M90.62	Osteitis deformans in neoplastic diseases, right upper arm
M90.622	M90.62	Osteitis deformans in neoplastic diseases, left upper arm
M90.629	M90.62	Osteitis deformans in neoplastic diseases, unspecified upper arm
M90.63	M90.6	Osteitis deformans in neoplastic diseases, forearm
M90.631	M90.63	Osteitis deformans in neoplastic diseases, right forearm
M90.632	M90.63	Osteitis deformans in neoplastic diseases, left forearm
M90.639	M90.63	Osteitis deformans in neoplastic diseases, unspecified forearm
M90.64	M90.6	Osteitis deformans in neoplastic diseases, hand
M90.641	M90.64	Osteitis deformans in neoplastic diseases, right hand
M90.642	M90.64	Osteitis deformans in neoplastic diseases, left hand
M90.649	M90.64	Osteitis deformans in neoplastic diseases, unspecified hand
M90.65	M90.6	Osteitis deformans in neoplastic diseases, thigh
M90.651	M90.65	Osteitis deformans in neoplastic diseases, right thigh
M90.652	M90.65	Osteitis deformans in neoplastic diseases, left thigh
M90.659	M90.65	Osteitis deformans in neoplastic diseases, unspecified thigh
M90.66	M90.6	Osteitis deformans in neoplastic diseases, lower leg
M90.661	M90.66	Osteitis deformans in neoplastic diseases, right lower leg
M90.662	M90.66	Osteitis deformans in neoplastic diseases, left lower leg
M90.669	M90.66	Osteitis deformans in neoplastic diseases, unspecified lower leg
M90.67	M90.6	Osteitis deformans in neoplastic diseases, ankle and foot
M90.671	M90.67	Osteitis deformans in neoplastic diseases, right ankle and foot
M90.672	M90.67	Osteitis deformans in neoplastic diseases, left ankle and foot
M90.679	M90.67	Osteitis deformans in neoplastic diseases, unspecified ankle and foot
M90.68	M90.6	Osteitis deformans in neoplastic diseases, other site
M90.69	M90.6	Osteitis deformans in neoplastic diseases, multiple sites
M90.8	M90	Osteopathy in diseases classified elsewhere
M90.80	M90.8	Osteopathy in diseases classified elsewhere, unspecified site
M90.81	M90.8	Osteopathy in diseases classified elsewhere, shoulder
M90.811	M90.81	Osteopathy in diseases classified elsewhere, right shoulder
M90.812	M90.81	Osteopathy in diseases classified elsewhere, left shoulder
M90.819	M90.81	Osteopathy in diseases classified elsewhere, unspecified shoulder
M90.82	M90.8	Osteopathy in diseases classified elsewhere, upper arm
M90.821	M90.82	Osteopathy in diseases classified elsewhere, right upper arm
M90.822	M90.82	Osteopathy in diseases classified elsewhere, left upper arm
M90.829	M90.82	Osteopathy in diseases classified elsewhere, unspecified upper arm
M90.83	M90.8	Osteopathy in diseases classified elsewhere, forearm
M90.831	M90.83	Osteopathy in diseases classified elsewhere, right forearm
M90.832	M90.83	Osteopathy in diseases classified elsewhere, left forearm
M90.839	M90.83	Osteopathy in diseases classified elsewhere, unspecified forearm
M90.84	M90.8	Osteopathy in diseases classified elsewhere, hand
M90.841	M90.84	Osteopathy in diseases classified elsewhere, right hand
M90.842	M90.84	Osteopathy in diseases classified elsewhere, left hand
M90.849	M90.84	Osteopathy in diseases classified elsewhere, unspecified hand
M90.85	M90.8	Osteopathy in diseases classified elsewhere, thigh
M90.851	M90.85	Osteopathy in diseases classified elsewhere, right thigh
M90.852	M90.85	Osteopathy in diseases classified elsewhere, left thigh
M90.859	M90.85	Osteopathy in diseases classified elsewhere, unspecified thigh
M90.86	M90.8	Osteopathy in diseases classified elsewhere, lower leg
M90.861	M90.86	Osteopathy in diseases classified elsewhere, right lower leg
M90.862	M90.86	Osteopathy in diseases classified elsewhere, left lower leg
M90.869	M90.86	Osteopathy in diseases classified elsewhere, unspecified lower leg
M90.87	M90.8	Osteopathy in diseases classified elsewhere, ankle and foot
M90.871	M90.87	Osteopathy in diseases classified elsewhere, right ankle and foot
M90.872	M90.87	Osteopathy in diseases classified elsewhere, left ankle and foot
M90.879	M90.87	Osteopathy in diseases classified elsewhere, unspecified ankle and foot
M90.88	M90.8	Osteopathy in diseases classified elsewhere, other site
M90.89	M90.8	Osteopathy in diseases classified elsewhere, multiple sites
M91-M94	M00-M99	Chondropathies
M91	M91-M94	Juvenile osteochondrosis of hip and pelvis
M91.0	M91	Juvenile osteochondrosis of pelvis
M91.1	M91	Juvenile osteochondrosis of head of femur [Legg-Calvé-Perthes]
M91.10	M91.1	Juvenile osteochondrosis of head of femur [Legg-Calvé-Perthes], unspecified leg
M91.11	M91.1	Juvenile osteochondrosis of head of femur [Legg-Calvé-Perthes], right leg
M91.12	M91.1	Juvenile osteochondrosis of head of femur [Legg-Calvé-Perthes], left leg
M91.2	M91	Coxa plana
M91.20	M91.2	Coxa plana, unspecified hip
M91.21	M91.2	Coxa plana, right hip
M91.22	M91.2	Coxa plana, left hip
M91.3	M91	Pseudocoxalgia
M91.30	M91.3	Pseudocoxalgia, unspecified hip
M91.31	M91.3	Pseudocoxalgia, right hip
M91.32	M91.3	Pseudocoxalgia, left hip
M91.4	M91	Coxa magna
M91.40	M91.4	Coxa magna, unspecified hip
M91.41	M91.4	Coxa magna, right hip
M91.42	M91.4	Coxa magna, left hip
M91.8	M91	Other juvenile osteochondrosis of hip and pelvis
M91.80	M91.8	Other juvenile osteochondrosis of hip and pelvis, unspecified leg
M91.81	M91.8	Other juvenile osteochondrosis of hip and pelvis, right leg
M91.82	M91.8	Other juvenile osteochondrosis of hip and pelvis, left leg
M91.9	M91	Juvenile osteochondrosis of hip and pelvis, unspecified
M91.90	M91.9	Juvenile osteochondrosis of hip and pelvis, unspecified, unspecified leg
M91.91	M91.9	Juvenile osteochondrosis of hip and pelvis, unspecified, right leg
M91.92	M91.9	Juvenile osteochondrosis of hip and pelvis, unspecified, left leg
M92	M91-M94	Other juvenile osteochondrosis
M92.0	M92	Juvenile osteochondrosis of humerus
M92.00	M92.0	Juvenile osteochondrosis of humerus, unspecified arm
M92.01	M92.0	Juvenile osteochondrosis of humerus, right arm
M92.02	M92.0	Juvenile osteochondrosis of humerus, left arm
M92.1	M92	Juvenile osteochondrosis of radius and ulna
M92.10	M92.1	Juvenile osteochondrosis of radius and ulna, unspecified arm
M92.11	M92.1	Juvenile osteochondrosis of radius and ulna, right arm
M92.12	M92.1	Juvenile osteochondrosis of radius and ulna, left arm
M92.2	M92	Juvenile osteochondrosis, hand
M92.20	M92.2	Unspecified juvenile osteochondrosis, hand
M92.201	M92.20	Unspecified juvenile osteochondrosis, right hand
M92.202	M92.20	Unspecified juvenile osteochondrosis, left hand
M92.209	M92.20	Unspecified juvenile osteochondrosis, unspecified hand
M92.21	M92.2	Osteochondrosis (juvenile) of carpal lunate [Kienböck]
M92.211	M92.21	Osteochondrosis (juvenile) of carpal lunate [Kienböck], right hand
M92.212	M92.21	Osteochondrosis (juvenile) of carpal lunate [Kienböck], left hand
M92.219	M92.21	Osteochondrosis (juvenile) of carpal lunate [Kienböck], unspecified hand
M92.22	M92.2	Osteochondrosis (juvenile) of metacarpal heads [Mauclaire]
M92.221	M92.22	Osteochondrosis (juvenile) of metacarpal heads [Mauclaire], right hand
M92.222	M92.22	Osteochondrosis (juvenile) of metacarpal heads [Mauclaire], left hand
M92.229	M92.22	Osteochondrosis (juvenile) of metacarpal heads [Mauclaire], unspecified hand
M92.29	M92.2	Other juvenile osteochondrosis, hand
M92.291	M92.29	Other juvenile osteochondrosis, right hand
M92.292	M92.29	Other juvenile osteochondrosis, left hand
M92.299	M92.29	Other juvenile osteochondrosis, unspecified hand
M92.3	M92	Other juvenile osteochondrosis, upper limb
M92.30	M92.3	Other juvenile osteochondrosis, unspecified upper limb
M92.31	M92.3	Other juvenile osteochondrosis, right upper limb
M92.32	M92.3	Other juvenile osteochondrosis, left upper limb
M92.4	M92	Juvenile osteochondrosis of patella
M92.40	M92.4	Juvenile osteochondrosis of patella, unspecified knee
M92.41	M92.4	Juvenile osteochondrosis of patella, right knee
M92.42	M92.4	Juvenile osteochondrosis of patella, left knee
M92.5	M92	Juvenile osteochondrosis of tibia and fibula
M92.50	M92.5	Unspecified juvenile osteochondrosis of tibia and fibula
M92.501	M92.50	Unspecified juvenile osteochondrosis, right leg
M92.502	M92.50	Unspecified juvenile osteochondrosis, left leg
M92.503	M92.50	Unspecified juvenile osteochondrosis, bilateral leg
M92.509	M92.50	Unspecified juvenile osteochondrosis, unspecified leg
M92.51	M92.5	Juvenile osteochondrosis of proximal tibia
M92.511	M92.51	Juvenile osteochondrosis of proximal tibia, right leg
M92.512	M92.51	Juvenile osteochondrosis of proximal tibia, left leg
M92.513	M92.51	Juvenile osteochondrosis of proximal tibia, bilateral
M92.519	M92.51	Juvenile osteochondrosis of proximal tibia, unspecified leg
M92.52	M92.5	Juvenile osteochondrosis of tibia tubercle
M92.521	M92.52	Juvenile osteochondrosis of tibia tubercle, right leg
M92.522	M92.52	Juvenile osteochondrosis of tibia tubercle, left leg
M92.523	M92.52	Juvenile osteochondrosis of tibia tubercle, bilateral
M92.529	M92.52	Juvenile osteochondrosis of tibia tubercle, unspecified leg
M92.59	M92.5	Other juvenile osteochondrosis of tibia and fibula
M92.591	M92.59	Other juvenile osteochondrosis of tibia and fibula, right leg
M92.592	M92.59	Other juvenile osteochondrosis of tibia and fibula, left leg
M92.593	M92.59	Other juvenile osteochondrosis of tibia and fibula, bilateral
M92.599	M92.59	Other juvenile osteochondrosis of tibia and fibula, unspecified leg
M92.6	M92	Juvenile osteochondrosis of tarsus
M92.60	M92.6	Juvenile osteochondrosis of tarsus, unspecified ankle
M92.61	M92.6	Juvenile osteochondrosis of tarsus, right ankle
M92.62	M92.6	Juvenile osteochondrosis of tarsus, left ankle
M92.7	M92	Juvenile osteochondrosis of metatarsus
M92.70	M92.7	Juvenile osteochondrosis of metatarsus, unspecified foot
M92.71	M92.7	Juvenile osteochondrosis of metatarsus, right foot
M92.72	M92.7	Juvenile osteochondrosis of metatarsus, left foot
M92.8	M92	Other specified juvenile osteochondrosis
M92.9	M92	Juvenile osteochondrosis, unspecified
M93	M91-M94	Other osteochondropathies
M93.0	M93	Slipped upper femoral epiphysis (nontraumatic)
M93.00	M93.0	Unspecified slipped upper femoral epiphysis (nontraumatic)
M93.001	M93.00	Unspecified slipped upper femoral epiphysis (nontraumatic), right hip
M93.002	M93.00	Unspecified slipped upper femoral epiphysis (nontraumatic), left hip
M93.003	M93.00	Unspecified slipped upper femoral epiphysis (nontraumatic), unspecified hip
M93.004	M93.00	Unspecified slipped upper femoral epiphysis (nontraumatic), bilateral hips
M93.01	M93.0	Acute slipped upper femoral epiphysis, stable (nontraumatic)
M93.011	M93.01	Acute slipped upper femoral epiphysis, stable (nontraumatic), right hip
M93.012	M93.01	Acute slipped upper femoral epiphysis, stable (nontraumatic), left hip
M93.013	M93.01	Acute slipped upper femoral epiphysis, stable (nontraumatic), unspecified hip
M93.014	M93.01	Acute slipped upper femoral epiphysis, stable (nontraumatic), bilateral hips
M93.02	M93.0	Chronic slipped upper femoral epiphysis, stable (nontraumatic)
M93.021	M93.02	Chronic slipped upper femoral epiphysis, stable (nontraumatic), right hip
M93.022	M93.02	Chronic slipped upper femoral epiphysis, stable (nontraumatic), left hip
M93.023	M93.02	Chronic slipped upper femoral epiphysis, stable (nontraumatic), unspecified hip
M93.024	M93.02	Chronic slipped upper femoral epiphysis, stable (nontraumatic), bilateral hips
M93.03	M93.0	Acute on chronic slipped upper femoral epiphysis, stable (nontraumatic)
M93.031	M93.03	Acute on chronic slipped upper femoral epiphysis, stable (nontraumatic), right hip
M93.032	M93.03	Acute on chronic slipped upper femoral epiphysis, stable (nontraumatic), left hip
M93.033	M93.03	Acute on chronic slipped upper femoral epiphysis, stable (nontraumatic), unspecified hip
M93.034	M93.03	Acute on chronic slipped upper femoral epiphysis, stable (nontraumatic), bilateral hips
M93.04	M93.0	Acute slipped upper femoral epiphysis, unstable (nontraumatic)
M93.041	M93.04	Acute slipped upper femoral epiphysis, unstable (nontraumatic), right hip
M93.042	M93.04	Acute slipped upper femoral epiphysis, unstable (nontraumatic), left hip
M93.043	M93.04	Acute slipped upper femoral epiphysis, unstable (nontraumatic), unspecified hip
M93.044	M93.04	Acute slipped upper femoral epiphysis, unstable (nontraumatic), bilateral hips
M93.05	M93.0	Acute on chronic slipped upper femoral epiphysis, unstable (nontraumatic)
M93.051	M93.05	Acute on chronic slipped upper femoral epiphysis, unstable (nontraumatic), right hip
M93.052	M93.05	Acute on chronic slipped upper femoral epiphysis, unstable (nontraumatic), left hip
M93.053	M93.05	Acute on chronic slipped upper femoral epiphysis, unstable (nontraumatic), unspecified hip
M93.054	M93.05	Acute on chronic slipped upper femoral epiphysis, unstable (nontraumatic), bilateral hips
M93.06	M93.0	Acute slipped upper femoral epiphysis, unspecified stability (nontraumatic)
M93.061	M93.06	Acute slipped upper femoral epiphysis, unspecified stability (nontraumatic), right hip
M93.062	M93.06	Acute slipped upper femoral epiphysis, unspecified stability (nontraumatic), left hip
M93.063	M93.06	Acute slipped upper femoral epiphysis, unspecified stability (nontraumatic), unspecified hip
M93.064	M93.06	Acute slipped upper femoral epiphysis, unspecified stability (nontraumatic), bilateral hips
M93.07	M93.0	Acute on chronic slipped upper femoral epiphysis, unspecified stability (nontraumatic)
M93.071	M93.07	Acute on chronic slipped upper femoral epiphysis, unspecified stability (nontraumatic), right hip
M93.072	M93.07	Acute on chronic slipped upper femoral epiphysis, unspecified stability (nontraumatic), left hip
M93.073	M93.07	Acute on chronic slipped upper femoral epiphysis, unspecified stability (nontraumatic), unspecified hip
M93.074	M93.07	Acute on chronic slipped upper femoral epiphysis, unspecified stability (nontraumatic), bilateral hips
M93.1	M93	Kienböck's disease of adults
M93.2	M93	Osteochondritis dissecans
M93.20	M93.2	Osteochondritis dissecans of unspecified site
M93.21	M93.2	Osteochondritis dissecans of shoulder
M93.211	M93.21	Osteochondritis dissecans, right shoulder
M93.212	M93.21	Osteochondritis dissecans, left shoulder
M93.219	M93.21	Osteochondritis dissecans, unspecified shoulder
M93.22	M93.2	Osteochondritis dissecans of elbow
M93.221	M93.22	Osteochondritis dissecans, right elbow
M93.222	M93.22	Osteochondritis dissecans, left elbow
M93.229	M93.22	Osteochondritis dissecans, unspecified elbow
M93.23	M93.2	Osteochondritis dissecans of wrist
M93.231	M93.23	Osteochondritis dissecans, right wrist
M93.232	M93.23	Osteochondritis dissecans, left wrist
M93.239	M93.23	Osteochondritis dissecans, unspecified wrist
M93.24	M93.2	Osteochondritis dissecans of joints of hand
M93.241	M93.24	Osteochondritis dissecans, joints of right hand
M93.242	M93.24	Osteochondritis dissecans, joints of left hand
M93.249	M93.24	Osteochondritis dissecans, joints of unspecified hand
M93.25	M93.2	Osteochondritis dissecans of hip
M93.251	M93.25	Osteochondritis dissecans, right hip
M93.252	M93.25	Osteochondritis dissecans, left hip
M93.259	M93.25	Osteochondritis dissecans, unspecified hip
M93.26	M93.2	Osteochondritis dissecans knee
M93.261	M93.26	Osteochondritis dissecans, right knee
M93.262	M93.26	Osteochondritis dissecans, left knee
M93.269	M93.26	Osteochondritis dissecans, unspecified knee
M93.27	M93.2	Osteochondritis dissecans of ankle and joints of foot
M93.271	M93.27	Osteochondritis dissecans, right ankle and joints of right foot
M93.272	M93.27	Osteochondritis dissecans, left ankle and joints of left foot
M93.279	M93.27	Osteochondritis dissecans, unspecified ankle and joints of foot
M93.28	M93.2	Osteochondritis dissecans other site
M93.29	M93.2	Osteochondritis dissecans multiple sites
M93.8	M93	Other specified osteochondropathies
M93.80	M93.8	Other specified osteochondropathies of unspecified site
M93.81	M93.8	Other specified osteochondropathies of shoulder
M93.811	M93.81	Other specified osteochondropathies, right shoulder
M93.812	M93.81	Other specified osteochondropathies, left shoulder
M93.819	M93.81	Other specified osteochondropathies, unspecified shoulder
M93.82	M93.8	Other specified osteochondropathies of upper arm
M93.821	M93.82	Other specified osteochondropathies, right upper arm
M93.822	M93.82	Other specified osteochondropathies, left upper arm
M93.829	M93.82	Other specified osteochondropathies, unspecified upper arm
M93.83	M93.8	Other specified osteochondropathies of forearm
M93.831	M93.83	Other specified osteochondropathies, right forearm
M93.832	M93.83	Other specified osteochondropathies, left forearm
M93.839	M93.83	Other specified osteochondropathies, unspecified forearm
M93.84	M93.8	Other specified osteochondropathies of hand
M93.841	M93.84	Other specified osteochondropathies, right hand
M93.842	M93.84	Other specified osteochondropathies, left hand
M93.849	M93.84	Other specified osteochondropathies, unspecified hand
M93.85	M93.8	Other specified osteochondropathies of thigh
M93.851	M93.85	Other specified osteochondropathies, right thigh
M93.852	M93.85	Other specified osteochondropathies, left thigh
M93.859	M93.85	Other specified osteochondropathies, unspecified thigh
M93.86	M93.8	Other specified osteochondropathies lower leg
M93.861	M93.86	Other specified osteochondropathies, right lower leg
M93.862	M93.86	Other specified osteochondropathies, left lower leg
M93.869	M93.86	Other specified osteochondropathies, unspecified lower leg
M93.87	M93.8	Other specified osteochondropathies of ankle and foot
M93.871	M93.87	Other specified osteochondropathies, right ankle and foot
M93.872	M93.87	Other specified osteochondropathies, left ankle and foot
M93.879	M93.87	Other specified osteochondropathies, unspecified ankle and foot
M93.88	M93.8	Other specified osteochondropathies other
M93.89	M93.8	Other specified osteochondropathies multiple sites
M93.9	M93	Osteochondropathy, unspecified
M93.90	M93.9	Osteochondropathy, unspecified of unspecified site
M93.91	M93.9	Osteochondropathy, unspecified of shoulder
M93.911	M93.91	Osteochondropathy, unspecified, right shoulder
M93.912	M93.91	Osteochondropathy, unspecified, left shoulder
M93.919	M93.91	Osteochondropathy, unspecified, unspecified shoulder
M93.92	M93.9	Osteochondropathy, unspecified of upper arm
M93.921	M93.92	Osteochondropathy, unspecified, right upper arm
M93.922	M93.92	Osteochondropathy, unspecified, left upper arm
M93.929	M93.92	Osteochondropathy, unspecified, unspecified upper arm
M93.93	M93.9	Osteochondropathy, unspecified of forearm
M93.931	M93.93	Osteochondropathy, unspecified, right forearm
M93.932	M93.93	Osteochondropathy, unspecified, left forearm
M93.939	M93.93	Osteochondropathy, unspecified, unspecified forearm
M93.94	M93.9	Osteochondropathy, unspecified of hand
M93.941	M93.94	Osteochondropathy, unspecified, right hand
M93.942	M93.94	Osteochondropathy, unspecified, left hand
M93.949	M93.94	Osteochondropathy, unspecified, unspecified hand
M93.95	M93.9	Osteochondropathy, unspecified of thigh
M93.951	M93.95	Osteochondropathy, unspecified, right thigh
M93.952	M93.95	Osteochondropathy, unspecified, left thigh
M93.959	M93.95	Osteochondropathy, unspecified, unspecified thigh
M93.96	M93.9	Osteochondropathy, unspecified lower leg
M93.961	M93.96	Osteochondropathy, unspecified, right lower leg
M93.962	M93.96	Osteochondropathy, unspecified, left lower leg
M93.969	M93.96	Osteochondropathy, unspecified, unspecified lower leg
M93.97	M93.9	Osteochondropathy, unspecified of ankle and foot
M93.971	M93.97	Osteochondropathy, unspecified, right ankle and foot
M93.972	M93.97	Osteochondropathy, unspecified, left ankle and foot
M93.979	M93.97	Osteochondropathy, unspecified, unspecified ankle and foot
M93.98	M93.9	Osteochondropathy, unspecified other
M93.99	M93.9	Osteochondropathy, unspecified multiple sites
M94	M91-M94	Other disorders of cartilage
M94.0	M94	Chondrocostal junction syndrome [Tietze]
M94.1	M94	Relapsing polychondritis
M94.2	M94	Chondromalacia
M94.20	M94.2	Chondromalacia, unspecified site
M94.21	M94.2	Chondromalacia, shoulder
M94.211	M94.21	Chondromalacia, right shoulder
M94.212	M94.21	Chondromalacia, left shoulder
M94.219	M94.21	Chondromalacia, unspecified shoulder
M94.22	M94.2	Chondromalacia, elbow
M94.221	M94.22	Chondromalacia, right elbow
M94.222	M94.22	Chondromalacia, left elbow
M94.229	M94.22	Chondromalacia, unspecified elbow
M94.23	M94.2	Chondromalacia, wrist
M94.231	M94.23	Chondromalacia, right wrist
M94.232	M94.23	Chondromalacia, left wrist
M94.239	M94.23	Chondromalacia, unspecified wrist
M94.24	M94.2	Chondromalacia, joints of hand
M94.241	M94.24	Chondromalacia, joints of right hand
M94.242	M94.24	Chondromalacia, joints of left hand
M94.249	M94.24	Chondromalacia, joints of unspecified hand
M94.25	M94.2	Chondromalacia, hip
M94.251	M94.25	Chondromalacia, right hip
M94.252	M94.25	Chondromalacia, left hip
M94.259	M94.25	Chondromalacia, unspecified hip
M94.26	M94.2	Chondromalacia, knee
M94.261	M94.26	Chondromalacia, right knee
M94.262	M94.26	Chondromalacia, left knee
M94.269	M94.26	Chondromalacia, unspecified knee
M94.27	M94.2	Chondromalacia, ankle and joints of foot
M94.271	M94.27	Chondromalacia, right ankle and joints of right foot
M94.272	M94.27	Chondromalacia, left ankle and joints of left foot
M94.279	M94.27	Chondromalacia, unspecified ankle and joints of foot
M94.28	M94.2	Chondromalacia, other site
M94.29	M94.2	Chondromalacia, multiple sites
M94.3	M94	Chondrolysis
M94.35	M94.3	Chondrolysis, hip
M94.351	M94.35	Chondrolysis, right hip
M94.352	M94.35	Chondrolysis, left hip
M94.359	M94.35	Chondrolysis, unspecified hip
M94.8	M94	Other specified disorders of cartilage
M94.8X	M94.8	Other specified disorders of cartilage
M94.8X0	M94.8X	Other specified disorders of cartilage, multiple sites
M94.8X1	M94.8X	Other specified disorders of cartilage, shoulder
M94.8X2	M94.8X	Other specified disorders of cartilage, upper arm
M94.8X3	M94.8X	Other specified disorders of cartilage, forearm
M94.8X4	M94.8X	Other specified disorders of cartilage, hand
M94.8X5	M94.8X	Other specified disorders of cartilage, thigh
M94.8X6	M94.8X	Other specified disorders of cartilage, lower leg
M94.8X7	M94.8X	Other specified disorders of cartilage, ankle and foot
M94.8X8	M94.8X	Other specified disorders of cartilage, other site
M94.8X9	M94.8X	Other specified disorders of cartilage, unspecified sites
M94.9	M94	Disorder of cartilage, unspecified
M95-M95	M00-M99	Other disorders of the musculoskeletal system and connective tissue
M95	M95-M95	Other acquired deformities of musculoskeletal system and connective tissue
M95.0	M95	Acquired deformity of nose
M95.1	M95	Cauliflower ear
M95.10	M95.1	Cauliflower ear, unspecified ear
M95.11	M95.1	Cauliflower ear, right ear
M95.12	M95.1	Cauliflower ear, left ear
M95.2	M95	Other acquired deformity of head
M95.3	M95	Acquired deformity of neck
M95.4	M95	Acquired deformity of chest and rib
M95.5	M95	Acquired deformity of pelvis
M95.8	M95	Other specified acquired deformities of musculoskeletal system
M95.9	M95	Acquired deformity of musculoskeletal system, unspecified
M96-M96	M00-M99	Intraoperative and postprocedural complications and disorders of musculoskeletal system, not elsewhere classified
M96	M96-M96	Intraoperative and postprocedural complications and disorders of musculoskeletal system, not elsewhere classified
M96.0	M96	Pseudarthrosis after fusion or arthrodesis
M96.1	M96	Postlaminectomy syndrome, not elsewhere classified
M96.2	M96	Postradiation kyphosis
M96.3	M96	Postlaminectomy kyphosis
M96.4	M96	Postsurgical lordosis
M96.5	M96	Postradiation scoliosis
M96.6	M96	Fracture of bone following insertion of orthopedic implant, joint prosthesis, or bone plate
M96.62	M96.6	Fracture of humerus following insertion of orthopedic implant, joint prosthesis, or bone plate
M96.621	M96.62	Fracture of humerus following insertion of orthopedic implant, joint prosthesis, or bone plate, right arm
M96.622	M96.62	Fracture of humerus following insertion of orthopedic implant, joint prosthesis, or bone plate, left arm
M96.629	M96.62	Fracture of humerus following insertion of orthopedic implant, joint prosthesis, or bone plate, unspecified arm
M96.63	M96.6	Fracture of radius or ulna following insertion of orthopedic implant, joint prosthesis, or bone plate
M96.631	M96.63	Fracture of radius or ulna following insertion of orthopedic implant, joint prosthesis, or bone plate, right arm
M96.632	M96.63	Fracture of radius or ulna following insertion of orthopedic implant, joint prosthesis, or bone plate, left arm
M96.639	M96.63	Fracture of radius or ulna following insertion of orthopedic implant, joint prosthesis, or bone plate, unspecified arm
M96.65	M96.6	Fracture of pelvis following insertion of orthopedic implant, joint prosthesis, or bone plate
M96.66	M96.6	Fracture of femur following insertion of orthopedic implant, joint prosthesis, or bone plate
M96.661	M96.66	Fracture of femur following insertion of orthopedic implant, joint prosthesis, or bone plate, right leg
M96.662	M96.66	Fracture of femur following insertion of orthopedic implant, joint prosthesis, or bone plate, left leg
M96.669	M96.66	Fracture of femur following insertion of orthopedic implant, joint prosthesis, or bone plate, unspecified leg
M96.67	M96.6	Fracture of tibia or fibula following insertion of orthopedic implant, joint prosthesis, or bone plate
M96.671	M96.67	Fracture of tibia or fibula following insertion of orthopedic implant, joint prosthesis, or bone plate, right leg
M96.672	M96.67	Fracture of tibia or fibula following insertion of orthopedic implant, joint prosthesis, or bone plate, left leg
M96.679	M96.67	Fracture of tibia or fibula following insertion of orthopedic implant, joint prosthesis, or bone plate, unspecified leg
M96.69	M96.6	Fracture of other bone following insertion of orthopedic implant, joint prosthesis, or bone plate
M96.8	M96	Other intraoperative and postprocedural complications and disorders of musculoskeletal system, not elsewhere classified
M96.81	M96.8	Intraoperative hemorrhage and hematoma of a musculoskeletal structure complicating a procedure
M96.810	M96.81	Intraoperative hemorrhage and hematoma of a musculoskeletal structure complicating a musculoskeletal system procedure
M96.811	M96.81	Intraoperative hemorrhage and hematoma of a musculoskeletal structure complicating other procedure
M96.82	M96.8	Accidental puncture and laceration of a musculoskeletal structure during a procedure
M96.820	M96.82	Accidental puncture and laceration of a musculoskeletal structure during a musculoskeletal system procedure
M96.821	M96.82	Accidental puncture and laceration of a musculoskeletal structure during other procedure
M96.83	M96.8	Postprocedural hemorrhage of a musculoskeletal structure following a procedure
M96.830	M96.83	Postprocedural hemorrhage of a musculoskeletal structure following a musculoskeletal system procedure
M96.831	M96.83	Postprocedural hemorrhage of a musculoskeletal structure following other procedure
M96.84	M96.8	Postprocedural hematoma and seroma of a musculoskeletal structure following a procedure
M96.840	M96.84	Postprocedural hematoma of a musculoskeletal structure following a musculoskeletal system procedure
M96.841	M96.84	Postprocedural hematoma of a musculoskeletal structure following other procedure
M96.842	M96.84	Postprocedural seroma of a musculoskeletal structure following a musculoskeletal system procedure
M96.843	M96.84	Postprocedural seroma of a musculoskeletal structure following other procedure
M96.89	M96.8	Other intraoperative and postprocedural complications and disorders of the musculoskeletal system
M96.A	M96	Fracture of ribs, sternum and thorax associated with compression of the chest and cardiopulmonary resuscitation
M96.A1	M96.A	Fracture of sternum associated with chest compression and cardiopulmonary resuscitation
M96.A2	M96.A	Fracture of one rib associated with chest compression and cardiopulmonary resuscitation
M96.A3	M96.A	Multiple fractures of ribs associated with chest compression and cardiopulmonary resuscitation
M96.A4	M96.A	Flail chest associated with chest compression and cardiopulmonary resuscitation
M96.A9	M96.A	Other fracture associated with chest compression and cardiopulmonary resuscitation
M97-M97	M00-M99	Periprosthetic fracture around internal prosthetic joint
M97	M97-M97	Periprosthetic fracture around internal prosthetic joint
M97.0	M97	Periprosthetic fracture around internal prosthetic hip joint
M97.01	M97.0	Periprosthetic fracture around internal prosthetic right hip joint
M97.02	M97.0	Periprosthetic fracture around internal prosthetic left hip joint
M97.1	M97	Periprosthetic fracture around internal prosthetic knee joint
M97.11	M97.1	Periprosthetic fracture around internal prosthetic right knee joint
M97.12	M97.1	Periprosthetic fracture around internal prosthetic left knee joint
M97.2	M97	Periprosthetic fracture around internal prosthetic ankle joint
M97.21	M97.2	Periprosthetic fracture around internal prosthetic right ankle joint
M97.22	M97.2	Periprosthetic fracture around internal prosthetic left ankle joint
M97.3	M97	Periprosthetic fracture around internal prosthetic shoulder joint
M97.31	M97.3	Periprosthetic fracture around internal prosthetic right shoulder joint
M97.32	M97.3	Periprosthetic fracture around internal prosthetic left shoulder joint
M97.4	M97	Periprosthetic fracture around internal prosthetic elbow joint
M97.41	M97.4	Periprosthetic fracture around internal prosthetic right elbow joint
M97.42	M97.4	Periprosthetic fracture around internal prosthetic left elbow joint
M97.8	M97	Periprosthetic fracture around other internal prosthetic joint
M97.9	M97	Periprosthetic fracture around unspecified internal prosthetic joint
M99-M99	M00-M99	Biomechanical lesions, not elsewhere classified
M99	M99-M99	Biomechanical lesions, not elsewhere classified
M99.0	M99	Segmental and somatic dysfunction
M99.00	M99.0	Segmental and somatic dysfunction of head region
M99.01	M99.0	Segmental and somatic dysfunction of cervical region
M99.02	M99.0	Segmental and somatic dysfunction of thoracic region
M99.03	M99.0	Segmental and somatic dysfunction of lumbar region
M99.04	M99.0	Segmental and somatic dysfunction of sacral region
M99.05	M99.0	Segmental and somatic dysfunction of pelvic region
M99.06	M99.0	Segmental and somatic dysfunction of lower extremity
M99.07	M99.0	Segmental and somatic dysfunction of upper extremity
M99.08	M99.0	Segmental and somatic dysfunction of rib cage
M99.09	M99.0	Segmental and somatic dysfunction of abdomen and other regions
M99.1	M99	Subluxation complex (vertebral)
M99.10	M99.1	Subluxation complex (vertebral) of head region
M99.11	M99.1	Subluxation complex (vertebral) of cervical region
M99.12	M99.1	Subluxation complex (vertebral) of thoracic region
M99.13	M99.1	Subluxation complex (vertebral) of lumbar region
M99.14	M99.1	Subluxation complex (vertebral) of sacral region
M99.15	M99.1	Subluxation complex (vertebral) of pelvic region
M99.16	M99.1	Subluxation complex (vertebral) of lower extremity
M99.17	M99.1	Subluxation complex (vertebral) of upper extremity
M99.18	M99.1	Subluxation complex (vertebral) of rib cage
M99.19	M99.1	Subluxation complex (vertebral) of abdomen and other regions
M99.2	M99	Subluxation stenosis of neural canal
M99.20	M99.2	Subluxation stenosis of neural canal of head region
M99.21	M99.2	Subluxation stenosis of neural canal of cervical region
M99.22	M99.2	Subluxation stenosis of neural canal of thoracic region
M99.23	M99.2	Subluxation stenosis of neural canal of lumbar region
M99.24	M99.2	Subluxation stenosis of neural canal of sacral region
M99.25	M99.2	Subluxation stenosis of neural canal of pelvic region
M99.26	M99.2	Subluxation stenosis of neural canal of lower extremity
M99.27	M99.2	Subluxation stenosis of neural canal of upper extremity
M99.28	M99.2	Subluxation stenosis of neural canal of rib cage
M99.29	M99.2	Subluxation stenosis of neural canal of abdomen and other regions
M99.3	M99	Osseous stenosis of neural canal
M99.30	M99.3	Osseous stenosis of neural canal of head region
M99.31	M99.3	Osseous stenosis of neural canal of cervical region
M99.32	M99.3	Osseous stenosis of neural canal of thoracic region
M99.33	M99.3	Osseous stenosis of neural canal of lumbar region
M99.34	M99.3	Osseous stenosis of neural canal of sacral region
M99.35	M99.3	Osseous stenosis of neural canal of pelvic region
M99.36	M99.3	Osseous stenosis of neural canal of lower extremity
M99.37	M99.3	Osseous stenosis of neural canal of upper extremity
M99.38	M99.3	Osseous stenosis of neural canal of rib cage
M99.39	M99.3	Osseous stenosis of neural canal of abdomen and other regions
M99.4	M99	Connective tissue stenosis of neural canal
M99.40	M99.4	Connective tissue stenosis of neural canal of head region
M99.41	M99.4	Connective tissue stenosis of neural canal of cervical region
M99.42	M99.4	Connective tissue stenosis of neural canal of thoracic region
M99.43	M99.4	Connective tissue stenosis of neural canal of lumbar region
M99.44	M99.4	Connective tissue stenosis of neural canal of sacral region
M99.45	M99.4	Connective tissue stenosis of neural canal of pelvic region
M99.46	M99.4	Connective tissue stenosis of neural canal of lower extremity
M99.47	M99.4	Connective tissue stenosis of neural canal of upper extremity
M99.48	M99.4	Connective tissue stenosis of neural canal of rib cage
M99.49	M99.4	Connective tissue stenosis of neural canal of abdomen and other regions
M99.5	M99	Intervertebral disc stenosis of neural canal
M99.50	M99.5	Intervertebral disc stenosis of neural canal of head region
M99.51	M99.5	Intervertebral disc stenosis of neural canal of cervical region
M99.52	M99.5	Intervertebral disc stenosis of neural canal of thoracic region
M99.53	M99.5	Intervertebral disc stenosis of neural canal of lumbar region
M99.54	M99.5	Intervertebral disc stenosis of neural canal of sacral region
M99.55	M99.5	Intervertebral disc stenosis of neural canal of pelvic region
M99.56	M99.5	Intervertebral disc stenosis of neural canal of lower extremity
M99.57	M99.5	Intervertebral disc stenosis of neural canal of upper extremity
M99.58	M99.5	Intervertebral disc stenosis of neural canal of rib cage
M99.59	M99.5	Intervertebral disc stenosis of neural canal of abdomen and other regions
M99.6	M99	Osseous and subluxation stenosis of intervertebral foramina
M99.60	M99.6	Osseous and subluxation stenosis of intervertebral foramina of head region
M99.61	M99.6	Osseous and subluxation stenosis of intervertebral foramina of cervical region
M99.62	M99.6	Osseous and subluxation stenosis of intervertebral foramina of thoracic region
M99.63	M99.6	Osseous and subluxation stenosis of intervertebral foramina of lumbar region
M99.64	M99.6	Osseous and subluxation stenosis of intervertebral foramina of sacral region
M99.65	M99.6	Osseous and subluxation stenosis of intervertebral foramina of pelvic region
M99.66	M99.6	Osseous and subluxation stenosis of intervertebral foramina of lower extremity
M99.67	M99.6	Osseous and subluxation stenosis of intervertebral foramina of upper extremity
M99.68	M99.6	Osseous and subluxation stenosis of intervertebral foramina of rib cage
M99.69	M99.6	Osseous and subluxation stenosis of intervertebral foramina of abdomen and other regions
M99.7	M99	Connective tissue and disc stenosis of intervertebral foramina
M99.70	M99.7	Connective tissue and disc stenosis of intervertebral foramina of head region
M99.71	M99.7	Connective tissue and disc stenosis of intervertebral foramina of cervical region
M99.72	M99.7	Connective tissue and disc stenosis of intervertebral foramina of thoracic region
M99.73	M99.7	Connective tissue and disc stenosis of intervertebral foramina of lumbar region
M99.74	M99.7	Connective tissue and disc stenosis of intervertebral foramina of sacral region
M99.75	M99.7	Connective tissue and disc stenosis of intervertebral foramina of pelvic region
M99.76	M99.7	Connective tissue and disc stenosis of intervertebral foramina of lower extremity
M99.77	M99.7	Connective tissue and disc stenosis of intervertebral foramina of upper extremity
M99.78	M99.7	Connective tissue and disc stenosis of intervertebral foramina of rib cage
M99.79	M99.7	Connective tissue and disc stenosis of intervertebral foramina of abdomen and other regions
M99.8	M99	Other biomechanical lesions
M99.80	M99.8	Other biomechanical lesions of head region
M99.81	M99.8	Other biomechanical lesions of cervical region
M99.82	M99.8	Other biomechanical lesions of thoracic region
M99.83	M99.8	Other biomechanical lesions of lumbar region
M99.84	M99.8	Other biomechanical lesions of sacral region
M99.85	M99.8	Other biomechanical lesions of pelvic region
M99.86	M99.8	Other biomechanical lesions of lower extremity
M99.87	M99.8	Other biomechanical lesions of upper extremity
M99.88	M99.8	Other biomechanical lesions of rib cage
M99.89	M99.8	Other biomechanical lesions of abdomen and other regions
M99.9	M99	Biomechanical lesion, unspecified
N00-N99	Root	Diseases of the genitourinary system
N00-N08	N00-N99	Glomerular diseases
N00	N00-N08	Acute nephritic syndrome
N00.0	N00	Acute nephritic syndrome with minor glomerular abnormality
N00.1	N00	Acute nephritic syndrome with focal and segmental glomerular lesions
N00.2	N00	Acute nephritic syndrome with diffuse membranous glomerulonephritis
N00.3	N00	Acute nephritic syndrome with diffuse mesangial proliferative glomerulonephritis
N00.4	N00	Acute nephritic syndrome with diffuse endocapillary proliferative glomerulonephritis
N00.5	N00	Acute nephritic syndrome with diffuse mesangiocapillary glomerulonephritis
N00.6	N00	Acute nephritic syndrome with dense deposit disease
N00.7	N00	Acute nephritic syndrome with diffuse crescentic glomerulonephritis
N00.8	N00	Acute nephritic syndrome with other morphologic changes
N00.9	N00	Acute nephritic syndrome with unspecified morphologic changes
N00.A	N00	Acute nephritic syndrome with C3 glomerulonephritis
N01	N00-N08	Rapidly progressive nephritic syndrome
N01.0	N01	Rapidly progressive nephritic syndrome with minor glomerular abnormality
N01.1	N01	Rapidly progressive nephritic syndrome with focal and segmental glomerular lesions
N01.2	N01	Rapidly progressive nephritic syndrome with diffuse membranous glomerulonephritis
N01.3	N01	Rapidly progressive nephritic syndrome with diffuse mesangial proliferative glomerulonephritis
N01.4	N01	Rapidly progressive nephritic syndrome with diffuse endocapillary proliferative glomerulonephritis
N01.5	N01	Rapidly progressive nephritic syndrome with diffuse mesangiocapillary glomerulonephritis
N01.6	N01	Rapidly progressive nephritic syndrome with dense deposit disease
N01.7	N01	Rapidly progressive nephritic syndrome with diffuse crescentic glomerulonephritis
N01.8	N01	Rapidly progressive nephritic syndrome with other morphologic changes
N01.9	N01	Rapidly progressive nephritic syndrome with unspecified morphologic changes
N01.A	N01	Rapidly progressive nephritic syndrome with C3 glomerulonephritis
N02	N00-N08	Recurrent and persistent hematuria
N02.0	N02	Recurrent and persistent hematuria with minor glomerular abnormality
N02.1	N02	Recurrent and persistent hematuria with focal and segmental glomerular lesions
N02.2	N02	Recurrent and persistent hematuria with diffuse membranous glomerulonephritis
N02.3	N02	Recurrent and persistent hematuria with diffuse mesangial proliferative glomerulonephritis
N02.4	N02	Recurrent and persistent hematuria with diffuse endocapillary proliferative glomerulonephritis
N02.5	N02	Recurrent and persistent hematuria with diffuse mesangiocapillary glomerulonephritis
N02.6	N02	Recurrent and persistent hematuria with dense deposit disease
N02.7	N02	Recurrent and persistent hematuria with diffuse crescentic glomerulonephritis
N02.8	N02	Recurrent and persistent hematuria with other morphologic changes
N02.9	N02	Recurrent and persistent hematuria with unspecified morphologic changes
N02.A	N02	Recurrent and persistent hematuria with C3 glomerulonephritis
N02.B	N02	Recurrent and persistent immunoglobulin A nephropathy
N02.B1	N02.B	Recurrent and persistent immunoglobulin A nephropathy with glomerular lesion
N02.B2	N02.B	Recurrent and persistent immunoglobulin A nephropathy with focal and segmental glomerular lesion
N02.B3	N02.B	Recurrent and persistent immunoglobulin A nephropathy with diffuse membranoproliferative glomerulonephritis
N02.B4	N02.B	Recurrent and persistent immunoglobulin A nephropathy with diffuse membranous glomerulonephritis
N02.B5	N02.B	Recurrent and persistent immunoglobulin A nephropathy with diffuse mesangial proliferative glomerulonephritis
N02.B6	N02.B	Recurrent and persistent immunoglobulin A nephropathy with diffuse mesangiocapillary glomerulonephritis
N02.B9	N02.B	Other recurrent and persistent immunoglobulin A nephropathy
N03	N00-N08	Chronic nephritic syndrome
N03.0	N03	Chronic nephritic syndrome with minor glomerular abnormality
N03.1	N03	Chronic nephritic syndrome with focal and segmental glomerular lesions
N03.2	N03	Chronic nephritic syndrome with diffuse membranous glomerulonephritis
N03.3	N03	Chronic nephritic syndrome with diffuse mesangial proliferative glomerulonephritis
N03.4	N03	Chronic nephritic syndrome with diffuse endocapillary proliferative glomerulonephritis
N03.5	N03	Chronic nephritic syndrome with diffuse mesangiocapillary glomerulonephritis
N03.6	N03	Chronic nephritic syndrome with dense deposit disease
N03.7	N03	Chronic nephritic syndrome with diffuse crescentic glomerulonephritis
N03.8	N03	Chronic nephritic syndrome with other morphologic changes
N03.9	N03	Chronic nephritic syndrome with unspecified morphologic changes
N03.A	N03	Chronic nephritic syndrome with C3 glomerulonephritis
N04	N00-N08	Nephrotic syndrome
N04.0	N04	Nephrotic syndrome with minor glomerular abnormality
N04.1	N04	Nephrotic syndrome with focal and segmental glomerular lesions
N04.2	N04	Nephrotic syndrome with diffuse membranous glomerulonephritis
N04.20	N04.2	Nephrotic syndrome with diffuse membranous glomerulonephritis, unspecified
N04.21	N04.2	Primary membranous nephropathy with nephrotic syndrome
N04.22	N04.2	Secondary membranous nephropathy with nephrotic syndrome
N04.29	N04.2	Other nephrotic syndrome with diffuse membranous glomerulonephritis
N04.3	N04	Nephrotic syndrome with diffuse mesangial proliferative glomerulonephritis
N04.4	N04	Nephrotic syndrome with diffuse endocapillary proliferative glomerulonephritis
N04.5	N04	Nephrotic syndrome with diffuse mesangiocapillary glomerulonephritis
N04.6	N04	Nephrotic syndrome with dense deposit disease
N04.7	N04	Nephrotic syndrome with diffuse crescentic glomerulonephritis
N04.8	N04	Nephrotic syndrome with other morphologic changes
N04.9	N04	Nephrotic syndrome with unspecified morphologic changes
N04.A	N04	Nephrotic syndrome with C3 glomerulonephritis
N05	N00-N08	Unspecified nephritic syndrome
N05.0	N05	Unspecified nephritic syndrome with minor glomerular abnormality
N05.1	N05	Unspecified nephritic syndrome with focal and segmental glomerular lesions
N05.2	N05	Unspecified nephritic syndrome with diffuse membranous glomerulonephritis
N05.3	N05	Unspecified nephritic syndrome with diffuse mesangial proliferative glomerulonephritis
N05.4	N05	Unspecified nephritic syndrome with diffuse endocapillary proliferative glomerulonephritis
N05.5	N05	Unspecified nephritic syndrome with diffuse mesangiocapillary glomerulonephritis
N05.6	N05	Unspecified nephritic syndrome with dense deposit disease
N05.7	N05	Unspecified nephritic syndrome with diffuse crescentic glomerulonephritis
N05.8	N05	Unspecified nephritic syndrome with other morphologic changes
N05.9	N05	Unspecified nephritic syndrome with unspecified morphologic changes
N05.A	N05	Unspecified nephritic syndrome with C3 glomerulonephritis
N06	N00-N08	Isolated proteinuria with specified morphological lesion
N06.0	N06	Isolated proteinuria with minor glomerular abnormality
N06.1	N06	Isolated proteinuria with focal and segmental glomerular lesions
N06.2	N06	Isolated proteinuria with diffuse membranous glomerulonephritis
N06.20	N06.2	Isolated proteinuria with diffuse membranous glomerulonephritis, unspecified
N06.21	N06.2	Primary membranous nephropathy with isolated proteinuria
N06.22	N06.2	Secondary membranous nephropathy with isolated proteinuria
N06.29	N06.2	Other isolated proteinuria with diffuse membranous glomerulonephritis
N06.3	N06	Isolated proteinuria with diffuse mesangial proliferative glomerulonephritis
N06.4	N06	Isolated proteinuria with diffuse endocapillary proliferative glomerulonephritis
N06.5	N06	Isolated proteinuria with diffuse mesangiocapillary glomerulonephritis
N06.6	N06	Isolated proteinuria with dense deposit disease
N06.7	N06	Isolated proteinuria with diffuse crescentic glomerulonephritis
N06.8	N06	Isolated proteinuria with other morphologic lesion
N06.9	N06	Isolated proteinuria with unspecified morphologic lesion
N06.A	N06	Isolated proteinuria with C3 glomerulonephritis
N07	N00-N08	Hereditary nephropathy, not elsewhere classified
N07.0	N07	Hereditary nephropathy, not elsewhere classified with minor glomerular abnormality
N07.1	N07	Hereditary nephropathy, not elsewhere classified with focal and segmental glomerular lesions
N07.2	N07	Hereditary nephropathy, not elsewhere classified with diffuse membranous glomerulonephritis
N07.3	N07	Hereditary nephropathy, not elsewhere classified with diffuse mesangial proliferative glomerulonephritis
N07.4	N07	Hereditary nephropathy, not elsewhere classified with diffuse endocapillary proliferative glomerulonephritis
N07.5	N07	Hereditary nephropathy, not elsewhere classified with diffuse mesangiocapillary glomerulonephritis
N07.6	N07	Hereditary nephropathy, not elsewhere classified with dense deposit disease
N07.7	N07	Hereditary nephropathy, not elsewhere classified with diffuse crescentic glomerulonephritis
N07.8	N07	Hereditary nephropathy, not elsewhere classified with other morphologic lesions
N07.9	N07	Hereditary nephropathy, not elsewhere classified with unspecified morphologic lesions
N07.A	N07	Hereditary nephropathy, not elsewhere classified with C3 glomerulonephritis
N08	N00-N08	Glomerular disorders in diseases classified elsewhere
N10-N16	N00-N99	Renal tubulo-interstitial diseases
N10	N10-N16	Acute pyelonephritis
N11	N10-N16	Chronic tubulo-interstitial nephritis
N11.0	N11	Nonobstructive reflux-associated chronic pyelonephritis
N11.1	N11	Chronic obstructive pyelonephritis
N11.8	N11	Other chronic tubulo-interstitial nephritis
N11.9	N11	Chronic tubulo-interstitial nephritis, unspecified
N12	N10-N16	Tubulo-interstitial nephritis, not specified as acute or chronic
N13	N10-N16	Obstructive and reflux uropathy
N13.0	N13	Hydronephrosis with ureteropelvic junction obstruction
N13.1	N13	Hydronephrosis with ureteral stricture, not elsewhere classified
N13.2	N13	Hydronephrosis with renal and ureteral calculous obstruction
N13.3	N13	Other and unspecified hydronephrosis
N13.30	N13.3	Unspecified hydronephrosis
N13.39	N13.3	Other hydronephrosis
N13.4	N13	Hydroureter
N13.5	N13	Crossing vessel and stricture of ureter without hydronephrosis
N13.6	N13	Pyonephrosis
N13.7	N13	Vesicoureteral-reflux
N13.70	N13.7	Vesicoureteral-reflux, unspecified
N13.71	N13.7	Vesicoureteral-reflux without reflux nephropathy
N13.72	N13.7	Vesicoureteral-reflux with reflux nephropathy without hydroureter
N13.721	N13.72	Vesicoureteral-reflux with reflux nephropathy without hydroureter, unilateral
N13.722	N13.72	Vesicoureteral-reflux with reflux nephropathy without hydroureter, bilateral
N13.729	N13.72	Vesicoureteral-reflux with reflux nephropathy without hydroureter, unspecified
N13.73	N13.7	Vesicoureteral-reflux with reflux nephropathy with hydroureter
N13.731	N13.73	Vesicoureteral-reflux with reflux nephropathy with hydroureter, unilateral
N13.732	N13.73	Vesicoureteral-reflux with reflux nephropathy with hydroureter, bilateral
N13.739	N13.73	Vesicoureteral-reflux with reflux nephropathy with hydroureter, unspecified
N13.8	N13	Other obstructive and reflux uropathy
N13.9	N13	Obstructive and reflux uropathy, unspecified
N14	N10-N16	Drug- and heavy-metal-induced tubulo-interstitial and tubular conditions
N14.0	N14	Analgesic nephropathy
N14.1	N14	Nephropathy induced by other drugs, medicaments and biological substances
N14.11	N14.1	Contrast-induced nephropathy
N14.19	N14.1	Nephropathy induced by other drugs, medicaments and biological substances
N14.2	N14	Nephropathy induced by unspecified drug, medicament or biological substance
N14.3	N14	Nephropathy induced by heavy metals
N14.4	N14	Toxic nephropathy, not elsewhere classified
N15	N10-N16	Other renal tubulo-interstitial diseases
N15.0	N15	Balkan nephropathy
N15.1	N15	Renal and perinephric abscess
N15.8	N15	Other specified renal tubulo-interstitial diseases
N15.9	N15	Renal tubulo-interstitial disease, unspecified
N16	N10-N16	Renal tubulo-interstitial disorders in diseases classified elsewhere
N17-N19	N00-N99	Acute kidney failure and chronic kidney disease
N17	N17-N19	Acute kidney failure
N17.0	N17	Acute kidney failure with tubular necrosis
N17.1	N17	Acute kidney failure with acute cortical necrosis
N17.2	N17	Acute kidney failure with medullary necrosis
N17.8	N17	Other acute kidney failure
N17.9	N17	Acute kidney failure, unspecified
N18	N17-N19	Chronic kidney disease (CKD)
N18.1	N18	Chronic kidney disease, stage 1
N18.2	N18	Chronic kidney disease, stage 2 (mild)
N18.3	N18	Chronic kidney disease, stage 3 (moderate)
N18.30	N18.3	Chronic kidney disease, stage 3 unspecified
N18.31	N18.3	Chronic kidney disease, stage 3a
N18.32	N18.3	Chronic kidney disease, stage 3b
N18.4	N18	Chronic kidney disease, stage 4 (severe)
N18.5	N18	Chronic kidney disease, stage 5
N18.6	N18	End stage renal disease
N18.9	N18	Chronic kidney disease, unspecified
N19	N17-N19	Unspecified kidney failure
N20-N23	N00-N99	Urolithiasis
N20	N20-N23	Calculus of kidney and ureter
N20.0	N20	Calculus of kidney
N20.1	N20	Calculus of ureter
N20.2	N20	Calculus of kidney with calculus of ureter
N20.9	N20	Urinary calculus, unspecified
N21	N20-N23	Calculus of lower urinary tract
N21.0	N21	Calculus in bladder
N21.1	N21	Calculus in urethra
N21.8	N21	Other lower urinary tract calculus
N21.9	N21	Calculus of lower urinary tract, unspecified
N22	N20-N23	Calculus of urinary tract in diseases classified elsewhere
N23	N20-N23	Unspecified renal colic
N25-N29	N00-N99	Other disorders of kidney and ureter
N25	N25-N29	Disorders resulting from impaired renal tubular function
N25.0	N25	Renal osteodystrophy
N25.1	N25	Nephrogenic diabetes insipidus
N25.8	N25	Other disorders resulting from impaired renal tubular function
N25.81	N25.8	Secondary hyperparathyroidism of renal origin
N25.89	N25.8	Other disorders resulting from impaired renal tubular function
N25.9	N25	Disorder resulting from impaired renal tubular function, unspecified
N26	N25-N29	Unspecified contracted kidney
N26.1	N26	Atrophy of kidney (terminal)
N26.2	N26	Page kidney
N26.9	N26	Renal sclerosis, unspecified
N27	N25-N29	Small kidney of unknown cause
N27.0	N27	Small kidney, unilateral
N27.1	N27	Small kidney, bilateral
N27.9	N27	Small kidney, unspecified
N28	N25-N29	Other disorders of kidney and ureter, not elsewhere classified
N28.0	N28	Ischemia and infarction of kidney
N28.1	N28	Cyst of kidney, acquired
N28.8	N28	Other specified disorders of kidney and ureter
N28.81	N28.8	Hypertrophy of kidney
N28.82	N28.8	Megaloureter
N28.83	N28.8	Nephroptosis
N28.84	N28.8	Pyelitis cystica
N28.85	N28.8	Pyeloureteritis cystica
N28.86	N28.8	Ureteritis cystica
N28.89	N28.8	Other specified disorders of kidney and ureter
N28.9	N28	Disorder of kidney and ureter, unspecified
N29	N25-N29	Other disorders of kidney and ureter in diseases classified elsewhere
N30-N39	N00-N99	Other diseases of the urinary system
N30	N30-N39	Cystitis
N30.0	N30	Acute cystitis
N30.00	N30.0	Acute cystitis without hematuria
N30.01	N30.0	Acute cystitis with hematuria
N30.1	N30	Interstitial cystitis (chronic)
N30.10	N30.1	Interstitial cystitis (chronic) without hematuria
N30.11	N30.1	Interstitial cystitis (chronic) with hematuria
N30.2	N30	Other chronic cystitis
N30.20	N30.2	Other chronic cystitis without hematuria
N30.21	N30.2	Other chronic cystitis with hematuria
N30.3	N30	Trigonitis
N30.30	N30.3	Trigonitis without hematuria
N30.31	N30.3	Trigonitis with hematuria
N30.4	N30	Irradiation cystitis
N30.40	N30.4	Irradiation cystitis without hematuria
N30.41	N30.4	Irradiation cystitis with hematuria
N30.8	N30	Other cystitis
N30.80	N30.8	Other cystitis without hematuria
N30.81	N30.8	Other cystitis with hematuria
N30.9	N30	Cystitis, unspecified
N30.90	N30.9	Cystitis, unspecified without hematuria
N30.91	N30.9	Cystitis, unspecified with hematuria
N31	N30-N39	Neuromuscular dysfunction of bladder, not elsewhere classified
N31.0	N31	Uninhibited neuropathic bladder, not elsewhere classified
N31.1	N31	Reflex neuropathic bladder, not elsewhere classified
N31.2	N31	Flaccid neuropathic bladder, not elsewhere classified
N31.8	N31	Other neuromuscular dysfunction of bladder
N31.9	N31	Neuromuscular dysfunction of bladder, unspecified
N32	N30-N39	Other disorders of bladder
N32.0	N32	Bladder-neck obstruction
N32.1	N32	Vesicointestinal fistula
N32.2	N32	Vesical fistula, not elsewhere classified
N32.3	N32	Diverticulum of bladder
N32.8	N32	Other specified disorders of bladder
N32.81	N32.8	Overactive bladder
N32.89	N32.8	Other specified disorders of bladder
N32.9	N32	Bladder disorder, unspecified
N33	N30-N39	Bladder disorders in diseases classified elsewhere
N34	N30-N39	Urethritis and urethral syndrome
N34.0	N34	Urethral abscess
N34.1	N34	Nonspecific urethritis
N34.2	N34	Other urethritis
N34.3	N34	Urethral syndrome, unspecified
N35	N30-N39	Urethral stricture
N35.0	N35	Post-traumatic urethral stricture
N35.01	N35.0	Post-traumatic urethral stricture, male
N35.010	N35.01	Post-traumatic urethral stricture, male, meatal
N35.011	N35.01	Post-traumatic bulbous urethral stricture
N35.012	N35.01	Post-traumatic membranous urethral stricture
N35.013	N35.01	Post-traumatic anterior urethral stricture
N35.014	N35.01	Post-traumatic urethral stricture, male, unspecified
N35.016	N35.01	Post-traumatic urethral stricture, male, overlapping sites
N35.02	N35.0	Post-traumatic urethral stricture, female
N35.021	N35.02	Urethral stricture due to childbirth
N35.028	N35.02	Other post-traumatic urethral stricture, female
N35.1	N35	Postinfective urethral stricture, not elsewhere classified
N35.11	N35.1	Postinfective urethral stricture, not elsewhere classified, male
N35.111	N35.11	Postinfective urethral stricture, not elsewhere classified, male, meatal
N35.112	N35.11	Postinfective bulbous urethral stricture, not elsewhere classified, male
N35.113	N35.11	Postinfective membranous urethral stricture, not elsewhere classified, male
N35.114	N35.11	Postinfective anterior urethral stricture, not elsewhere classified, male
N35.116	N35.11	Postinfective urethral stricture, not elsewhere classified, male, overlapping sites
N35.119	N35.11	Postinfective urethral stricture, not elsewhere classified, male, unspecified
N35.12	N35.1	Postinfective urethral stricture, not elsewhere classified, female
N35.8	N35	Other urethral stricture
N35.81	N35.8	Other urethral stricture, male
N35.811	N35.81	Other urethral stricture, male, meatal
N35.812	N35.81	Other bulbous urethral stricture, male
N35.813	N35.81	Other membranous urethral stricture, male
N35.814	N35.81	Other anterior urethral stricture, male
N35.816	N35.81	Other urethral stricture, male, overlapping sites
N35.819	N35.81	Other urethral stricture, male, unspecified site
N35.82	N35.8	Other urethral stricture, female
N35.9	N35	Urethral stricture, unspecified
N35.91	N35.9	Urethral stricture, unspecified, male
N35.911	N35.91	Unspecified urethral stricture, male, meatal
N35.912	N35.91	Unspecified bulbous urethral stricture, male
N35.913	N35.91	Unspecified membranous urethral stricture, male
N35.914	N35.91	Unspecified anterior urethral stricture, male
N35.916	N35.91	Unspecified urethral stricture, male, overlapping sites
N35.919	N35.91	Unspecified urethral stricture, male, unspecified site
N35.92	N35.9	Unspecified urethral stricture, female
N36	N30-N39	Other disorders of urethra
N36.0	N36	Urethral fistula
N36.1	N36	Urethral diverticulum
N36.2	N36	Urethral caruncle
N36.4	N36	Urethral functional and muscular disorders
N36.41	N36.4	Hypermobility of urethra
N36.42	N36.4	Intrinsic sphincter deficiency (ISD)
N36.43	N36.4	Combined hypermobility of urethra and intrinsic sphincter deficiency
N36.44	N36.4	Muscular disorders of urethra
N36.5	N36	Urethral false passage
N36.8	N36	Other specified disorders of urethra
N36.9	N36	Urethral disorder, unspecified
N37	N30-N39	Urethral disorders in diseases classified elsewhere
N39	N30-N39	Other disorders of urinary system
N39.0	N39	Urinary tract infection, site not specified
N39.3	N39	Stress incontinence (female) (male)
N39.4	N39	Other specified urinary incontinence
N39.41	N39.4	Urge incontinence
N39.42	N39.4	Incontinence without sensory awareness
N39.43	N39.4	Post-void dribbling
N39.44	N39.4	Nocturnal enuresis
N39.45	N39.4	Continuous leakage
N39.46	N39.4	Mixed incontinence
N39.49	N39.4	Other specified urinary incontinence
N39.490	N39.49	Overflow incontinence
N39.491	N39.49	Coital incontinence
N39.492	N39.49	Postural (urinary) incontinence
N39.498	N39.49	Other specified urinary incontinence
N39.8	N39	Other specified disorders of urinary system
N39.9	N39	Disorder of urinary system, unspecified
N40-N53	N00-N99	Diseases of male genital organs
N40	N40-N53	Benign prostatic hyperplasia
N40.0	N40	Benign prostatic hyperplasia without lower urinary tract symptoms
N40.1	N40	Benign prostatic hyperplasia with lower urinary tract symptoms
N40.2	N40	Nodular prostate without lower urinary tract symptoms
N40.3	N40	Nodular prostate with lower urinary tract symptoms
N41	N40-N53	Inflammatory diseases of prostate
N41.0	N41	Acute prostatitis
N41.1	N41	Chronic prostatitis
N41.2	N41	Abscess of prostate
N41.3	N41	Prostatocystitis
N41.4	N41	Granulomatous prostatitis
N41.8	N41	Other inflammatory diseases of prostate
N41.9	N41	Inflammatory disease of prostate, unspecified
N42	N40-N53	Other and unspecified disorders of prostate
N42.0	N42	Calculus of prostate
N42.1	N42	Congestion and hemorrhage of prostate
N42.3	N42	Dysplasia of prostate
N42.30	N42.3	Unspecified dysplasia of prostate
N42.31	N42.3	Prostatic intraepithelial neoplasia
N42.32	N42.3	Atypical small acinar proliferation of prostate
N42.39	N42.3	Other dysplasia of prostate
N42.8	N42	Other specified disorders of prostate
N42.81	N42.8	Prostatodynia syndrome
N42.82	N42.8	Prostatosis syndrome
N42.83	N42.8	Cyst of prostate
N42.89	N42.8	Other specified disorders of prostate
N42.9	N42	Disorder of prostate, unspecified
N43	N40-N53	Hydrocele and spermatocele
N43.0	N43	Encysted hydrocele
N43.1	N43	Infected hydrocele
N43.2	N43	Other hydrocele
N43.3	N43	Hydrocele, unspecified
N43.4	N43	Spermatocele of epididymis
N43.40	N43.4	Spermatocele of epididymis, unspecified
N43.41	N43.4	Spermatocele of epididymis, single
N43.42	N43.4	Spermatocele of epididymis, multiple
N44	N40-N53	Noninflammatory disorders of testis
N44.0	N44	Torsion of testis
N44.00	N44.0	Torsion of testis, unspecified
N44.01	N44.0	Extravaginal torsion of spermatic cord
N44.02	N44.0	Intravaginal torsion of spermatic cord
N44.03	N44.0	Torsion of appendix testis
N44.04	N44.0	Torsion of appendix epididymis
N44.1	N44	Cyst of tunica albuginea testis
N44.2	N44	Benign cyst of testis
N44.8	N44	Other noninflammatory disorders of the testis
N45	N40-N53	Orchitis and epididymitis
N45.1	N45	Epididymitis
N45.2	N45	Orchitis
N45.3	N45	Epididymo-orchitis
N45.4	N45	Abscess of epididymis or testis
N46	N40-N53	Male infertility
N46.0	N46	Azoospermia
N46.01	N46.0	Organic azoospermia
N46.02	N46.0	Azoospermia due to extratesticular causes
N46.021	N46.02	Azoospermia due to drug therapy
N46.022	N46.02	Azoospermia due to infection
N46.023	N46.02	Azoospermia due to obstruction of efferent ducts
N46.024	N46.02	Azoospermia due to radiation
N46.025	N46.02	Azoospermia due to systemic disease
N46.029	N46.02	Azoospermia due to other extratesticular causes
N46.1	N46	Oligospermia
N46.11	N46.1	Organic oligospermia
N46.12	N46.1	Oligospermia due to extratesticular causes
N46.121	N46.12	Oligospermia due to drug therapy
N46.122	N46.12	Oligospermia due to infection
N46.123	N46.12	Oligospermia due to obstruction of efferent ducts
N46.124	N46.12	Oligospermia due to radiation
N46.125	N46.12	Oligospermia due to systemic disease
N46.129	N46.12	Oligospermia due to other extratesticular causes
N46.8	N46	Other male infertility
N46.9	N46	Male infertility, unspecified
N47	N40-N53	Disorders of prepuce
N47.0	N47	Adherent prepuce, newborn
N47.1	N47	Phimosis
N47.2	N47	Paraphimosis
N47.3	N47	Deficient foreskin
N47.4	N47	Benign cyst of prepuce
N47.5	N47	Adhesions of prepuce and glans penis
N47.6	N47	Balanoposthitis
N47.7	N47	Other inflammatory diseases of prepuce
N47.8	N47	Other disorders of prepuce
N48	N40-N53	Other disorders of penis
N48.0	N48	Leukoplakia of penis
N48.1	N48	Balanitis
N48.2	N48	Other inflammatory disorders of penis
N48.21	N48.2	Abscess of corpus cavernosum and penis
N48.22	N48.2	Cellulitis of corpus cavernosum and penis
N48.29	N48.2	Other inflammatory disorders of penis
N48.3	N48	Priapism
N48.30	N48.3	Priapism, unspecified
N48.31	N48.3	Priapism due to trauma
N48.32	N48.3	Priapism due to disease classified elsewhere
N48.33	N48.3	Priapism, drug-induced
N48.39	N48.3	Other priapism
N48.5	N48	Ulcer of penis
N48.6	N48	Induration penis plastica
N48.8	N48	Other specified disorders of penis
N48.81	N48.8	Thrombosis of superficial vein of penis
N48.82	N48.8	Acquired torsion of penis
N48.83	N48.8	Acquired buried penis
N48.89	N48.8	Other specified disorders of penis
N48.9	N48	Disorder of penis, unspecified
N49	N40-N53	Inflammatory disorders of male genital organs, not elsewhere classified
N49.0	N49	Inflammatory disorders of seminal vesicle
N49.1	N49	Inflammatory disorders of spermatic cord, tunica vaginalis and vas deferens
N49.2	N49	Inflammatory disorders of scrotum
N49.3	N49	Fournier gangrene
N49.8	N49	Inflammatory disorders of other specified male genital organs
N49.9	N49	Inflammatory disorder of unspecified male genital organ
N50	N40-N53	Other and unspecified disorders of male genital organs
N50.0	N50	Atrophy of testis
N50.1	N50	Vascular disorders of male genital organs
N50.3	N50	Cyst of epididymis
N50.8	N50	Other specified disorders of male genital organs
N50.81	N50.8	Testicular pain
N50.811	N50.81	Right testicular pain
N50.812	N50.81	Left testicular pain
N50.819	N50.81	Testicular pain, unspecified
N50.82	N50.8	Scrotal pain
N50.89	N50.8	Other specified disorders of the male genital organs
N50.9	N50	Disorder of male genital organs, unspecified
N51	N40-N53	Disorders of male genital organs in diseases classified elsewhere
N52	N40-N53	Male erectile dysfunction
N52.0	N52	Vasculogenic erectile dysfunction
N52.01	N52.0	Erectile dysfunction due to arterial insufficiency
N52.02	N52.0	Corporo-venous occlusive erectile dysfunction
N52.03	N52.0	Combined arterial insufficiency and corporo-venous occlusive erectile dysfunction
N52.1	N52	Erectile dysfunction due to diseases classified elsewhere
N52.2	N52	Drug-induced erectile dysfunction
N52.3	N52	Postprocedural erectile dysfunction
N52.31	N52.3	Erectile dysfunction following radical prostatectomy
N52.32	N52.3	Erectile dysfunction following radical cystectomy
N52.33	N52.3	Erectile dysfunction following urethral surgery
N52.34	N52.3	Erectile dysfunction following simple prostatectomy
N52.35	N52.3	Erectile dysfunction following radiation therapy
N52.36	N52.3	Erectile dysfunction following interstitial seed therapy
N52.37	N52.3	Erectile dysfunction following prostate ablative therapy
N52.39	N52.3	Other and unspecified postprocedural erectile dysfunction
N52.8	N52	Other male erectile dysfunction
N52.9	N52	Male erectile dysfunction, unspecified
N53	N40-N53	Other male sexual dysfunction
N53.1	N53	Ejaculatory dysfunction
N53.11	N53.1	Retarded ejaculation
N53.12	N53.1	Painful ejaculation
N53.13	N53.1	Anejaculatory orgasm
N53.14	N53.1	Retrograde ejaculation
N53.19	N53.1	Other ejaculatory dysfunction
N53.8	N53	Other male sexual dysfunction
N53.9	N53	Unspecified male sexual dysfunction
N60-N65	N00-N99	Disorders of breast
N60	N60-N65	Benign mammary dysplasia
N60.0	N60	Solitary cyst of breast
N60.01	N60.0	Solitary cyst of right breast
N60.02	N60.0	Solitary cyst of left breast
N60.09	N60.0	Solitary cyst of unspecified breast
N60.1	N60	Diffuse cystic mastopathy
N60.11	N60.1	Diffuse cystic mastopathy of right breast
N60.12	N60.1	Diffuse cystic mastopathy of left breast
N60.19	N60.1	Diffuse cystic mastopathy of unspecified breast
N60.2	N60	Fibroadenosis of breast
N60.21	N60.2	Fibroadenosis of right breast
N60.22	N60.2	Fibroadenosis of left breast
N60.29	N60.2	Fibroadenosis of unspecified breast
N60.3	N60	Fibrosclerosis of breast
N60.31	N60.3	Fibrosclerosis of right breast
N60.32	N60.3	Fibrosclerosis of left breast
N60.39	N60.3	Fibrosclerosis of unspecified breast
N60.4	N60	Mammary duct ectasia
N60.41	N60.4	Mammary duct ectasia of right breast
N60.42	N60.4	Mammary duct ectasia of left breast
N60.49	N60.4	Mammary duct ectasia of unspecified breast
N60.8	N60	Other benign mammary dysplasias
N60.81	N60.8	Other benign mammary dysplasias of right breast
N60.82	N60.8	Other benign mammary dysplasias of left breast
N60.89	N60.8	Other benign mammary dysplasias of unspecified breast
N60.9	N60	Unspecified benign mammary dysplasia
N60.91	N60.9	Unspecified benign mammary dysplasia of right breast
N60.92	N60.9	Unspecified benign mammary dysplasia of left breast
N60.99	N60.9	Unspecified benign mammary dysplasia of unspecified breast
N61	N60-N65	Inflammatory disorders of breast
N61.0	N61	Mastitis without abscess
N61.1	N61	Abscess of the breast and nipple
N61.2	N61	Granulomatous mastitis
N61.20	N61.2	Granulomatous mastitis, unspecified breast
N61.21	N61.2	Granulomatous mastitis, right breast
N61.22	N61.2	Granulomatous mastitis, left breast
N61.23	N61.2	Granulomatous mastitis, bilateral breast
N62	N60-N65	Hypertrophy of breast
N63	N60-N65	Unspecified lump in breast
N63.0	N63	Unspecified lump in unspecified breast
N63.1	N63	Unspecified lump in the right breast
N63.10	N63.1	Unspecified lump in the right breast, unspecified quadrant
N63.11	N63.1	Unspecified lump in the right breast, upper outer quadrant
N63.12	N63.1	Unspecified lump in the right breast, upper inner quadrant
N63.13	N63.1	Unspecified lump in the right breast, lower outer quadrant
N63.14	N63.1	Unspecified lump in the right breast, lower inner quadrant
N63.15	N63.1	Unspecified lump in the right breast, overlapping quadrants
N63.2	N63	Unspecified lump in the left breast
N63.20	N63.2	Unspecified lump in the left breast, unspecified quadrant
N63.21	N63.2	Unspecified lump in the left breast, upper outer quadrant
N63.22	N63.2	Unspecified lump in the left breast, upper inner quadrant
N63.23	N63.2	Unspecified lump in the left breast, lower outer quadrant
N63.24	N63.2	Unspecified lump in the left breast, lower inner quadrant
N63.25	N63.2	Unspecified lump in the left breast, overlapping quadrants
N63.3	N63	Unspecified lump in axillary tail
N63.31	N63.3	Unspecified lump in axillary tail of the right breast
N63.32	N63.3	Unspecified lump in axillary tail of the left breast
N63.4	N63	Unspecified lump in breast, subareolar
N63.41	N63.4	Unspecified lump in right breast, subareolar
N63.42	N63.4	Unspecified lump in left breast, subareolar
N64	N60-N65	Other disorders of breast
N64.0	N64	Fissure and fistula of nipple
N64.1	N64	Fat necrosis of breast
N64.2	N64	Atrophy of breast
N64.3	N64	Galactorrhea not associated with childbirth
N64.4	N64	Mastodynia
N64.5	N64	Other signs and symptoms in breast
N64.51	N64.5	Induration of breast
N64.52	N64.5	Nipple discharge
N64.53	N64.5	Retraction of nipple
N64.59	N64.5	Other signs and symptoms in breast
N64.8	N64	Other specified disorders of breast
N64.81	N64.8	Ptosis of breast
N64.82	N64.8	Hypoplasia of breast
N64.89	N64.8	Other specified disorders of breast
N64.9	N64	Disorder of breast, unspecified
N65	N60-N65	Deformity and disproportion of reconstructed breast
N65.0	N65	Deformity of reconstructed breast
N65.1	N65	Disproportion of reconstructed breast
N70-N77	N00-N99	Inflammatory diseases of female pelvic organs
N70	N70-N77	Salpingitis and oophoritis
N70.0	N70	Acute salpingitis and oophoritis
N70.01	N70.0	Acute salpingitis
N70.02	N70.0	Acute oophoritis
N70.03	N70.0	Acute salpingitis and oophoritis
N70.1	N70	Chronic salpingitis and oophoritis
N70.11	N70.1	Chronic salpingitis
N70.12	N70.1	Chronic oophoritis
N70.13	N70.1	Chronic salpingitis and oophoritis
N70.9	N70	Salpingitis and oophoritis, unspecified
N70.91	N70.9	Salpingitis, unspecified
N70.92	N70.9	Oophoritis, unspecified
N70.93	N70.9	Salpingitis and oophoritis, unspecified
N71	N70-N77	Inflammatory disease of uterus, except cervix
N71.0	N71	Acute inflammatory disease of uterus
N71.1	N71	Chronic inflammatory disease of uterus
N71.9	N71	Inflammatory disease of uterus, unspecified
N72	N70-N77	Inflammatory disease of cervix uteri
N73	N70-N77	Other female pelvic inflammatory diseases
N73.0	N73	Acute parametritis and pelvic cellulitis
N73.1	N73	Chronic parametritis and pelvic cellulitis
N73.2	N73	Unspecified parametritis and pelvic cellulitis
N73.3	N73	Female acute pelvic peritonitis
N73.4	N73	Female chronic pelvic peritonitis
N73.5	N73	Female pelvic peritonitis, unspecified
N73.6	N73	Female pelvic peritoneal adhesions (postinfective)
N73.8	N73	Other specified female pelvic inflammatory diseases
N73.9	N73	Female pelvic inflammatory disease, unspecified
N74	N70-N77	Female pelvic inflammatory disorders in diseases classified elsewhere
N75	N70-N77	Diseases of Bartholin's gland
N75.0	N75	Cyst of Bartholin's gland
N75.1	N75	Abscess of Bartholin's gland
N75.8	N75	Other diseases of Bartholin's gland
N75.9	N75	Disease of Bartholin's gland, unspecified
N76	N70-N77	Other inflammation of vagina and vulva
N76.0	N76	Acute vaginitis
N76.1	N76	Subacute and chronic vaginitis
N76.2	N76	Acute vulvitis
N76.3	N76	Subacute and chronic vulvitis
N76.4	N76	Abscess of vulva
N76.5	N76	Ulceration of vagina
N76.6	N76	Ulceration of vulva
N76.8	N76	Other specified inflammation of vagina and vulva
N76.81	N76.8	Mucositis (ulcerative) of vagina and vulva
N76.82	N76.8	Fournier disease of vagina and vulva
N76.89	N76.8	Other specified inflammation of vagina and vulva
N77	N70-N77	Vulvovaginal ulceration and inflammation in diseases classified elsewhere
N77.0	N77	Ulceration of vulva in diseases classified elsewhere
N77.1	N77	Vaginitis, vulvitis and vulvovaginitis in diseases classified elsewhere
N80-N98	N00-N99	Noninflammatory disorders of female genital tract
N80	N80-N98	Endometriosis
N80.0	N80	Endometriosis of uterus
N80.00	N80.0	Endometriosis of the uterus, unspecified
N80.01	N80.0	Superficial endometriosis of the uterus
N80.02	N80.0	Deep endometriosis of the uterus
N80.03	N80.0	Adenomyosis of the uterus
N80.1	N80	Endometriosis of ovary
N80.10	N80.1	Endometriosis of ovary, unspecified depth
N80.101	N80.10	Endometriosis of right ovary, unspecified depth
N80.102	N80.10	Endometriosis of left ovary, unspecified depth
N80.103	N80.10	Endometriosis of bilateral ovaries, unspecified depth
N80.109	N80.10	Endometriosis of ovary, unspecified side, unspecified depth
N80.11	N80.1	Superficial endometriosis of the ovary
N80.111	N80.11	Superficial endometriosis of right ovary
N80.112	N80.11	Superficial endometriosis of left ovary
N80.113	N80.11	Superficial endometriosis of bilateral ovaries
N80.119	N80.11	Superficial endometriosis of ovary, unspecified ovary
N80.12	N80.1	Deep endometriosis of ovary
N80.121	N80.12	Deep endometriosis of right ovary
N80.122	N80.12	Deep endometriosis of left ovary
N80.123	N80.12	Deep endometriosis of bilateral ovaries
N80.129	N80.12	Deep endometriosis of ovary, unspecified ovary
N80.2	N80	Endometriosis of fallopian tube
N80.20	N80.2	Endometriosis of fallopian tube, unspecified depth
N80.201	N80.20	Endometriosis of right fallopian tube, unspecified depth
N80.202	N80.20	Endometriosis of left fallopian tube, unspecified depth
N80.203	N80.20	Endometriosis of bilateral fallopian tubes, unspecified depth
N80.209	N80.20	Endometriosis of unspecified fallopian tube, unspecified depth
N80.21	N80.2	Superficial endometriosis of fallopian tube
N80.211	N80.21	Superficial endometriosis of right fallopian tube
N80.212	N80.21	Superficial endometriosis of left fallopian tube
N80.213	N80.21	Superficial endometriosis of bilateral fallopian tubes
N80.219	N80.21	Superficial endometriosis of unspecified fallopian tube
N80.22	N80.2	Deep endometriosis of the fallopian tube
N80.221	N80.22	Deep endometriosis of right fallopian tube
N80.222	N80.22	Deep endometriosis of left fallopian tube
N80.223	N80.22	Deep endometriosis of bilateral fallopian tubes
N80.229	N80.22	Deep endometriosis of unspecified fallopian tube
N80.3	N80	Endometriosis of pelvic peritoneum
N80.30	N80.3	Endometriosis of pelvic peritoneum, unspecified
N80.31	N80.3	Endometriosis of the anterior cul-de-sac
N80.311	N80.31	Superficial endometriosis of the anterior cul-de-sac
N80.312	N80.31	Deep endometriosis of the anterior cul-de-sac
N80.319	N80.31	Endometriosis of the anterior cul-de-sac, unspecified depth
N80.32	N80.3	Endometriosis of the posterior cul-de-sac
N80.321	N80.32	Superficial endometriosis of the posterior cul-de-sac
N80.322	N80.32	Deep endometriosis of the posterior cul-de-sac
N80.329	N80.32	Endometriosis of the posterior cul-de-sac, unspecified depth
N80.33	N80.3	Superficial endometriosis of the pelvic sidewall
N80.331	N80.33	Superficial endometriosis of the right pelvic sidewall
N80.332	N80.33	Superficial endometriosis of the left pelvic sidewall
N80.333	N80.33	Superficial endometriosis of bilateral pelvic sidewall
N80.339	N80.33	Superficial endometriosis of pelvic sidewall, unspecified side
N80.34	N80.3	Deep endometriosis of the pelvic sidewall
N80.341	N80.34	Deep endometriosis of the right pelvic sidewall
N80.342	N80.34	Deep endometriosis of the left pelvic sidewall
N80.343	N80.34	Deep endometriosis of the bilateral pelvic sidewall
N80.349	N80.34	Deep endometriosis of the pelvic sidewall, unspecified side
N80.35	N80.3	Endometriosis of the pelvic sidewall, unspecified depth
N80.351	N80.35	Endometriosis of the right pelvic sidewall, unspecified depth
N80.352	N80.35	Endometriosis of the left pelvic sidewall, unspecified depth
N80.353	N80.35	Endometriosis of bilateral pelvic sidewall, unspecified depth
N80.359	N80.35	Endometriosis of pelvic sidewall, unspecified side, unspecified depth
N80.36	N80.3	Superficial endometriosis of the pelvic brim
N80.361	N80.36	Superficial endometriosis of the right pelvic brim
N80.362	N80.36	Superficial endometriosis of the left pelvic brim
N80.363	N80.36	Superficial endometriosis of bilateral pelvic brim
N80.369	N80.36	Superficial endometriosis of the pelvic brim, unspecified side
N80.37	N80.3	Deep endometriosis of the pelvic brim
N80.371	N80.37	Deep endometriosis of the right pelvic brim
N80.372	N80.37	Deep endometriosis of the left pelvic brim
N80.373	N80.37	Deep endometriosis of bilateral pelvic brim
N80.379	N80.37	Deep endometriosis of the pelvic brim, unspecified side
N80.38	N80.3	Endometriosis of the pelvic brim, unspecified depth
N80.381	N80.38	Endometriosis of the right pelvic brim, unspecified depth
N80.382	N80.38	Endometriosis of the left pelvic brim, unspecified depth
N80.383	N80.38	Endometriosis of bilateral pelvic brim, unspecified depth
N80.389	N80.38	Endometriosis of the pelvic brim, unspecified side, unspecified depth
N80.3A	N80.3	Superficial endometriosis of the uterosacral ligament(s)
N80.3A1	N80.3A	Superficial endometriosis of the right uterosacral ligament
N80.3A2	N80.3A	Superficial endometriosis of the left uterosacral ligament
N80.3A3	N80.3A	Superficial endometriosis of the bilateral uterosacral ligament(s)
N80.3A9	N80.3A	Superficial endometriosis of the uterosacral ligament(s), unspecified side
N80.3B	N80.3	Deep endometriosis of the uterosacral ligament(s)
N80.3B1	N80.3B	Deep endometriosis of the right uterosacral ligament
N80.3B2	N80.3B	Deep endometriosis of the left uterosacral ligament
N80.3B3	N80.3B	Deep endometriosis of bilateral uterosacral ligament(s)
N80.3B9	N80.3B	Deep endometriosis of the uterosacral ligament(s), unspecified side
N80.3C	N80.3	Endometriosis of the uterosacral ligament(s), unspecified depth
N80.3C1	N80.3C	Endometriosis of the right uterosacral ligament, unspecified depth
N80.3C2	N80.3C	Endometriosis of the left uterosacral ligament, unspecified depth
N80.3C3	N80.3C	Endometriosis of bilateral uterosacral ligament(s), unspecified depth
N80.3C9	N80.3C	Endometriosis of the uterosacral ligament(s), unspecified side, unspecified depth
N80.39	N80.3	Endometriosis of other pelvic peritoneum
N80.391	N80.39	Superficial endometriosis of the pelvic peritoneum, other specified sites
N80.392	N80.39	Deep endometriosis of the pelvic peritoneum, other specified sites
N80.399	N80.39	Endometriosis of the pelvic peritoneum, other specified sites, unspecified depth
N80.4	N80	Endometriosis of rectovaginal septum and vagina
N80.40	N80.4	Endometriosis of rectovaginal septum, unspecified involvement of vagina
N80.41	N80.4	Endometriosis of rectovaginal septum without involvement of vagina
N80.42	N80.4	Endometriosis of rectovaginal septum with involvement of vagina
N80.5	N80	Endometriosis of intestine
N80.50	N80.5	Endometriosis of intestine, unspecified
N80.51	N80.5	Endometriosis of the rectum
N80.511	N80.51	Superficial endometriosis of the rectum
N80.512	N80.51	Deep endometriosis of the rectum
N80.519	N80.51	Endometriosis of the rectum, unspecified depth
N80.52	N80.5	Endometriosis of the sigmoid colon
N80.521	N80.52	Superficial endometriosis of the sigmoid colon
N80.522	N80.52	Deep endometriosis of the sigmoid colon
N80.529	N80.52	Endometriosis of the sigmoid colon, unspecified depth
N80.53	N80.5	Endometriosis of the cecum
N80.531	N80.53	Superficial endometriosis of the cecum
N80.532	N80.53	Deep endometriosis of the cecum
N80.539	N80.53	Endometriosis of the cecum, unspecified depth
N80.54	N80.5	Endometriosis of the appendix
N80.541	N80.54	Superficial endometriosis of the appendix
N80.542	N80.54	Deep endometriosis of the appendix
N80.549	N80.54	Endometriosis of the appendix, unspecified depth
N80.55	N80.5	Endometriosis of other parts of the colon
N80.551	N80.55	Superficial endometriosis of other parts of the colon
N80.552	N80.55	Deep endometriosis of other parts of the colon
N80.559	N80.55	Endometriosis of other parts of the colon, unspecified depth
N80.56	N80.5	Endometriosis of the small intestine
N80.561	N80.56	Superficial endometriosis of the small intestine
N80.562	N80.56	Deep endometriosis of the small intestine
N80.569	N80.56	Endometriosis of the small intestine, unspecified depth
N80.6	N80	Endometriosis in cutaneous scar
N80.A	N80	Endometriosis of bladder and ureters
N80.A0	N80.A	Endometriosis of bladder, unspecified depth
N80.A1	N80.A	Superficial endometriosis of bladder
N80.A2	N80.A	Deep endometriosis of bladder
N80.A4	N80.A	Superficial endometriosis of ureter
N80.A41	N80.A4	Superficial endometriosis of right ureter
N80.A42	N80.A4	Superficial endometriosis of left ureter
N80.A43	N80.A4	Superficial endometriosis of bilateral ureters
N80.A49	N80.A4	Superficial endometriosis of unspecified ureter
N80.A5	N80.A	Deep endometriosis of ureter
N80.A51	N80.A5	Deep endometriosis of right ureter
N80.A52	N80.A5	Deep endometriosis of left ureter
N80.A53	N80.A5	Deep endometriosis of bilateral ureters
N80.A59	N80.A5	Deep endometriosis of unspecified ureter
N80.A6	N80.A	Endometriosis of ureter, unspecified depth
N80.A61	N80.A6	Endometriosis of right ureter, unspecified depth
N80.A62	N80.A6	Endometriosis of left ureter, unspecified depth
N80.A63	N80.A6	Endometriosis of bilateral ureters, unspecified depth
N80.A69	N80.A6	Endometriosis of unspecified ureter, unspecified depth
N80.B	N80	Endometriosis of cardiothoracic space
N80.B1	N80.B	Endometriosis of pleura
N80.B2	N80.B	Endometriosis of lung
N80.B3	N80.B	Endometriosis of diaphragm
N80.B31	N80.B3	Superficial endometriosis of diaphragm
N80.B32	N80.B3	Deep endometriosis of diaphragm
N80.B39	N80.B3	Endometriosis of diaphragm, unspecified depth
N80.B4	N80.B	Endometriosis of the pericardial space
N80.B5	N80.B	Endometriosis of the mediastinal space
N80.B6	N80.B	Endometriosis of cardiothoracic space
N80.C	N80	Endometriosis of the abdomen
N80.C0	N80.C	Endometriosis of the abdomen, unspecified
N80.C1	N80.C	Endometriosis of the anterior abdominal wall
N80.C10	N80.C1	Endometriosis of the anterior abdominal wall, subcutaneous tissue
N80.C11	N80.C1	Endometriosis of the anterior abdominal wall, fascia and muscular layers
N80.C19	N80.C1	Endometriosis of the anterior abdominal wall, unspecified depth
N80.C2	N80.C	Endometriosis of the umbilicus
N80.C3	N80.C	Endometriosis of the inguinal canal
N80.C4	N80.C	Endometriosis of extra-pelvic abdominal peritoneum
N80.C9	N80.C	Endometriosis of other site of abdomen
N80.D	N80	Endometriosis of the pelvic nerves
N80.D0	N80.D	Endometriosis of the pelvic nerves, unspecified
N80.D1	N80.D	Endometriosis of the sacral splanchnic nerves
N80.D2	N80.D	Endometriosis of the sacral nerve roots
N80.D3	N80.D	Endometriosis of the obturator nerve
N80.D4	N80.D	Endometriosis of the sciatic nerve
N80.D5	N80.D	Endometriosis of the pudendal nerve
N80.D6	N80.D	Endometriosis of the femoral nerve
N80.D9	N80.D	Endometriosis of other pelvic nerve
N80.8	N80	Other endometriosis
N80.9	N80	Endometriosis, unspecified
N81	N80-N98	Female genital prolapse
N81.0	N81	Urethrocele
N81.1	N81	Cystocele
N81.10	N81.1	Cystocele, unspecified
N81.11	N81.1	Cystocele, midline
N81.12	N81.1	Cystocele, lateral
N81.2	N81	Incomplete uterovaginal prolapse
N81.3	N81	Complete uterovaginal prolapse
N81.4	N81	Uterovaginal prolapse, unspecified
N81.5	N81	Vaginal enterocele
N81.6	N81	Rectocele
N81.8	N81	Other female genital prolapse
N81.81	N81.8	Perineocele
N81.82	N81.8	Incompetence or weakening of pubocervical tissue
N81.83	N81.8	Incompetence or weakening of rectovaginal tissue
N81.84	N81.8	Pelvic muscle wasting
N81.85	N81.8	Cervical stump prolapse
N81.89	N81.8	Other female genital prolapse
N81.9	N81	Female genital prolapse, unspecified
N82	N80-N98	Fistulae involving female genital tract
N82.0	N82	Vesicovaginal fistula
N82.1	N82	Other female urinary-genital tract fistulae
N82.2	N82	Fistula of vagina to small intestine
N82.3	N82	Fistula of vagina to large intestine
N82.4	N82	Other female intestinal-genital tract fistulae
N82.5	N82	Female genital tract-skin fistulae
N82.8	N82	Other female genital tract fistulae
N82.9	N82	Female genital tract fistula, unspecified
N83	N80-N98	Noninflammatory disorders of ovary, fallopian tube and broad ligament
N83.0	N83	Follicular cyst of ovary
N83.00	N83.0	Follicular cyst of ovary, unspecified side
N83.01	N83.0	Follicular cyst of right ovary
N83.02	N83.0	Follicular cyst of left ovary
N83.1	N83	Corpus luteum cyst
N83.10	N83.1	Corpus luteum cyst of ovary, unspecified side
N83.11	N83.1	Corpus luteum cyst of right ovary
N83.12	N83.1	Corpus luteum cyst of left ovary
N83.2	N83	Other and unspecified ovarian cysts
N83.20	N83.2	Unspecified ovarian cysts
N83.201	N83.20	Unspecified ovarian cyst, right side
N83.202	N83.20	Unspecified ovarian cyst, left side
N83.209	N83.20	Unspecified ovarian cyst, unspecified side
N83.29	N83.2	Other ovarian cysts
N83.291	N83.29	Other ovarian cyst, right side
N83.292	N83.29	Other ovarian cyst, left side
N83.299	N83.29	Other ovarian cyst, unspecified side
N83.3	N83	Acquired atrophy of ovary and fallopian tube
N83.31	N83.3	Acquired atrophy of ovary
N83.311	N83.31	Acquired atrophy of right ovary
N83.312	N83.31	Acquired atrophy of left ovary
N83.319	N83.31	Acquired atrophy of ovary, unspecified side
N83.32	N83.3	Acquired atrophy of fallopian tube
N83.321	N83.32	Acquired atrophy of right fallopian tube
N83.322	N83.32	Acquired atrophy of left fallopian tube
N83.329	N83.32	Acquired atrophy of fallopian tube, unspecified side
N83.33	N83.3	Acquired atrophy of ovary and fallopian tube
N83.331	N83.33	Acquired atrophy of right ovary and fallopian tube
N83.332	N83.33	Acquired atrophy of left ovary and fallopian tube
N83.339	N83.33	Acquired atrophy of ovary and fallopian tube, unspecified side
N83.4	N83	Prolapse and hernia of ovary and fallopian tube
N83.40	N83.4	Prolapse and hernia of ovary and fallopian tube, unspecified side
N83.41	N83.4	Prolapse and hernia of right ovary and fallopian tube
N83.42	N83.4	Prolapse and hernia of left ovary and fallopian tube
N83.5	N83	Torsion of ovary, ovarian pedicle and fallopian tube
N83.51	N83.5	Torsion of ovary and ovarian pedicle
N83.511	N83.51	Torsion of right ovary and ovarian pedicle
N83.512	N83.51	Torsion of left ovary and ovarian pedicle
N83.519	N83.51	Torsion of ovary and ovarian pedicle, unspecified side
N83.52	N83.5	Torsion of fallopian tube
N83.521	N83.52	Torsion of right fallopian tube
N83.522	N83.52	Torsion of left fallopian tube
N83.529	N83.52	Torsion of fallopian tube, unspecified side
N83.53	N83.5	Torsion of ovary, ovarian pedicle and fallopian tube
N83.6	N83	Hematosalpinx
N83.7	N83	Hematoma of broad ligament
N83.8	N83	Other noninflammatory disorders of ovary, fallopian tube and broad ligament
N83.9	N83	Noninflammatory disorder of ovary, fallopian tube and broad ligament, unspecified
N84	N80-N98	Polyp of female genital tract
N84.0	N84	Polyp of corpus uteri
N84.1	N84	Polyp of cervix uteri
N84.2	N84	Polyp of vagina
N84.3	N84	Polyp of vulva
N84.8	N84	Polyp of other parts of female genital tract
N84.9	N84	Polyp of female genital tract, unspecified
N85	N80-N98	Other noninflammatory disorders of uterus, except cervix
N85.0	N85	Endometrial hyperplasia
N85.00	N85.0	Endometrial hyperplasia, unspecified
N85.01	N85.0	Benign endometrial hyperplasia
N85.02	N85.0	Endometrial intraepithelial neoplasia [EIN]
N85.2	N85	Hypertrophy of uterus
N85.3	N85	Subinvolution of uterus
N85.4	N85	Malposition of uterus
N85.5	N85	Inversion of uterus
N85.6	N85	Intrauterine synechiae
N85.7	N85	Hematometra
N85.8	N85	Other specified noninflammatory disorders of uterus
N85.9	N85	Noninflammatory disorder of uterus, unspecified
N85.A	N85	Isthmocele
N86	N80-N98	Erosion and ectropion of cervix uteri
N87	N80-N98	Dysplasia of cervix uteri
N87.0	N87	Mild cervical dysplasia
N87.1	N87	Moderate cervical dysplasia
N87.9	N87	Dysplasia of cervix uteri, unspecified
N88	N80-N98	Other noninflammatory disorders of cervix uteri
N88.0	N88	Leukoplakia of cervix uteri
N88.1	N88	Old laceration of cervix uteri
N88.2	N88	Stricture and stenosis of cervix uteri
N88.3	N88	Incompetence of cervix uteri
N88.4	N88	Hypertrophic elongation of cervix uteri
N88.8	N88	Other specified noninflammatory disorders of cervix uteri
N88.9	N88	Noninflammatory disorder of cervix uteri, unspecified
N89	N80-N98	Other noninflammatory disorders of vagina
N89.0	N89	Mild vaginal dysplasia
N89.1	N89	Moderate vaginal dysplasia
N89.3	N89	Dysplasia of vagina, unspecified
N89.4	N89	Leukoplakia of vagina
N89.5	N89	Stricture and atresia of vagina
N89.6	N89	Tight hymenal ring
N89.7	N89	Hematocolpos
N89.8	N89	Other specified noninflammatory disorders of vagina
N89.9	N89	Noninflammatory disorder of vagina, unspecified
N90	N80-N98	Other noninflammatory disorders of vulva and perineum
N90.0	N90	Mild vulvar dysplasia
N90.1	N90	Moderate vulvar dysplasia
N90.3	N90	Dysplasia of vulva, unspecified
N90.4	N90	Leukoplakia of vulva
N90.5	N90	Atrophy of vulva
N90.6	N90	Hypertrophy of vulva
N90.60	N90.6	Unspecified hypertrophy of vulva
N90.61	N90.6	Childhood asymmetric labium majus enlargement
N90.69	N90.6	Other specified hypertrophy of vulva
N90.7	N90	Vulvar cyst
N90.8	N90	Other specified noninflammatory disorders of vulva and perineum
N90.81	N90.8	Female genital mutilation status
N90.810	N90.81	Female genital mutilation status, unspecified
N90.811	N90.81	Female genital mutilation Type I status
N90.812	N90.81	Female genital mutilation Type II status
N90.813	N90.81	Female genital mutilation Type III status
N90.818	N90.81	Other female genital mutilation status
N90.89	N90.8	Other specified noninflammatory disorders of vulva and perineum
N90.9	N90	Noninflammatory disorder of vulva and perineum, unspecified
N91	N80-N98	Absent, scanty and rare menstruation
N91.0	N91	Primary amenorrhea
N91.1	N91	Secondary amenorrhea
N91.2	N91	Amenorrhea, unspecified
N91.3	N91	Primary oligomenorrhea
N91.4	N91	Secondary oligomenorrhea
N91.5	N91	Oligomenorrhea, unspecified
N92	N80-N98	Excessive, frequent and irregular menstruation
N92.0	N92	Excessive and frequent menstruation with regular cycle
N92.1	N92	Excessive and frequent menstruation with irregular cycle
N92.2	N92	Excessive menstruation at puberty
N92.3	N92	Ovulation bleeding
N92.4	N92	Excessive bleeding in the premenopausal period
N92.5	N92	Other specified irregular menstruation
N92.6	N92	Irregular menstruation, unspecified
N93	N80-N98	Other abnormal uterine and vaginal bleeding
N93.0	N93	Postcoital and contact bleeding
N93.1	N93	Pre-pubertal vaginal bleeding
N93.8	N93	Other specified abnormal uterine and vaginal bleeding
N93.9	N93	Abnormal uterine and vaginal bleeding, unspecified
N94	N80-N98	Pain and other conditions associated with female genital organs and menstrual cycle
N94.0	N94	Mittelschmerz
N94.1	N94	Dyspareunia
N94.10	N94.1	Unspecified dyspareunia
N94.11	N94.1	Superficial (introital) dyspareunia
N94.12	N94.1	Deep dyspareunia
N94.19	N94.1	Other specified dyspareunia
N94.2	N94	Vaginismus
N94.3	N94	Premenstrual tension syndrome
N94.4	N94	Primary dysmenorrhea
N94.5	N94	Secondary dysmenorrhea
N94.6	N94	Dysmenorrhea, unspecified
N94.8	N94	Other specified conditions associated with female genital organs and menstrual cycle
N94.81	N94.8	Vulvodynia
N94.810	N94.81	Vulvar vestibulitis
N94.818	N94.81	Other vulvodynia
N94.819	N94.81	Vulvodynia, unspecified
N94.89	N94.8	Other specified conditions associated with female genital organs and menstrual cycle
N94.9	N94	Unspecified condition associated with female genital organs and menstrual cycle
N95	N80-N98	Menopausal and other perimenopausal disorders
N95.0	N95	Postmenopausal bleeding
N95.1	N95	Menopausal and female climacteric states
N95.2	N95	Postmenopausal atrophic vaginitis
N95.8	N95	Other specified menopausal and perimenopausal disorders
N95.9	N95	Unspecified menopausal and perimenopausal disorder
N96	N80-N98	Recurrent pregnancy loss
N97	N80-N98	Female infertility
N97.0	N97	Female infertility associated with anovulation
N97.1	N97	Female infertility of tubal origin
N97.2	N97	Female infertility of uterine origin
N97.8	N97	Female infertility of other origin
N97.9	N97	Female infertility, unspecified
N98	N80-N98	Complications associated with artificial fertilization
N98.0	N98	Infection associated with artificial insemination
N98.1	N98	Hyperstimulation of ovaries
N98.2	N98	Complications of attempted introduction of fertilized ovum following in vitro fertilization
N98.3	N98	Complications of attempted introduction of embryo in embryo transfer
N98.8	N98	Other complications associated with artificial fertilization
N98.9	N98	Complication associated with artificial fertilization, unspecified
N99-N99	N00-N99	Intraoperative and postprocedural complications and disorders of genitourinary system, not elsewhere classified
N99	N99-N99	Intraoperative and postprocedural complications and disorders of genitourinary system, not elsewhere classified
N99.0	N99	Postprocedural (acute) (chronic) kidney failure
N99.1	N99	Postprocedural urethral stricture
N99.11	N99.1	Postprocedural urethral stricture, male
N99.110	N99.11	Postprocedural urethral stricture, male, meatal
N99.111	N99.11	Postprocedural bulbous urethral stricture, male
N99.112	N99.11	Postprocedural membranous urethral stricture, male
N99.113	N99.11	Postprocedural anterior bulbous urethral stricture, male
N99.114	N99.11	Postprocedural urethral stricture, male, unspecified
N99.115	N99.11	Postprocedural fossa navicularis urethral stricture
N99.116	N99.11	Postprocedural urethral stricture, male, overlapping sites
N99.12	N99.1	Postprocedural urethral stricture, female
N99.2	N99	Postprocedural adhesions of vagina
N99.3	N99	Prolapse of vaginal vault after hysterectomy
N99.4	N99	Postprocedural pelvic peritoneal adhesions
N99.5	N99	Complications of stoma of urinary tract
N99.51	N99.5	Complication of cystostomy
N99.510	N99.51	Cystostomy hemorrhage
N99.511	N99.51	Cystostomy infection
N99.512	N99.51	Cystostomy malfunction
N99.518	N99.51	Other cystostomy complication
N99.52	N99.5	Complication of incontinent external stoma of urinary tract
N99.520	N99.52	Hemorrhage of incontinent external stoma of urinary tract
N99.521	N99.52	Infection of incontinent external stoma of urinary tract
N99.522	N99.52	Malfunction of incontinent external stoma of urinary tract
N99.523	N99.52	Herniation of incontinent stoma of urinary tract
N99.524	N99.52	Stenosis of incontinent stoma of urinary tract
N99.528	N99.52	Other complication of incontinent external stoma of urinary tract
N99.53	N99.5	Complication of continent stoma of urinary tract
N99.530	N99.53	Hemorrhage of continent stoma of urinary tract
N99.531	N99.53	Infection of continent stoma of urinary tract
N99.532	N99.53	Malfunction of continent stoma of urinary tract
N99.533	N99.53	Herniation of continent stoma of urinary tract
N99.534	N99.53	Stenosis of continent stoma of urinary tract
N99.538	N99.53	Other complication of continent stoma of urinary tract
N99.6	N99	Intraoperative hemorrhage and hematoma of a genitourinary system organ or structure complicating a procedure
N99.61	N99.6	Intraoperative hemorrhage and hematoma of a genitourinary system organ or structure complicating a genitourinary system procedure
N99.62	N99.6	Intraoperative hemorrhage and hematoma of a genitourinary system organ or structure complicating other procedure
N99.7	N99	Accidental puncture and laceration of a genitourinary system organ or structure during a procedure
N99.71	N99.7	Accidental puncture and laceration of a genitourinary system organ or structure during a genitourinary system procedure
N99.72	N99.7	Accidental puncture and laceration of a genitourinary system organ or structure during other procedure
N99.8	N99	Other intraoperative and postprocedural complications and disorders of genitourinary system
N99.81	N99.8	Other intraoperative complications of genitourinary system
N99.82	N99.8	Postprocedural hemorrhage of a genitourinary system organ or structure following a procedure
N99.820	N99.82	Postprocedural hemorrhage of a genitourinary system organ or structure following a genitourinary system procedure
N99.821	N99.82	Postprocedural hemorrhage of a genitourinary system organ or structure following other procedure
N99.83	N99.8	Residual ovary syndrome
N99.84	N99.8	Postprocedural hematoma and seroma of a genitourinary system organ or structure following a procedure
N99.840	N99.84	Postprocedural hematoma of a genitourinary system organ or structure following a genitourinary system procedure
N99.841	N99.84	Postprocedural hematoma of a genitourinary system organ or structure following other procedure
N99.842	N99.84	Postprocedural seroma of a genitourinary system organ or structure following a genitourinary system procedure
N99.843	N99.84	Postprocedural seroma of a genitourinary system organ or structure following other procedure
N99.85	N99.8	Post endometrial ablation syndrome
N99.89	N99.8	Other postprocedural complications and disorders of genitourinary system
O00-O9A	Root	Pregnancy, childbirth and the puerperium
O00-O08	O00-O9A	Pregnancy with abortive outcome
O00	O00-O08	Ectopic pregnancy
O00.0	O00	Abdominal pregnancy
O00.00	O00.0	Abdominal pregnancy without intrauterine pregnancy
O00.01	O00.0	Abdominal pregnancy with intrauterine pregnancy
O00.1	O00	Tubal pregnancy
O00.10	O00.1	Tubal pregnancy without intrauterine pregnancy
O00.101	O00.10	Right tubal pregnancy without intrauterine pregnancy
O00.102	O00.10	Left tubal pregnancy without intrauterine pregnancy
O00.109	O00.10	Unspecified tubal pregnancy without intrauterine pregnancy
O00.11	O00.1	Tubal pregnancy with intrauterine pregnancy
O00.111	O00.11	Right tubal pregnancy with intrauterine pregnancy
O00.112	O00.11	Left tubal pregnancy with intrauterine pregnancy
O00.119	O00.11	Unspecified tubal pregnancy with intrauterine pregnancy
O00.2	O00	Ovarian pregnancy
O00.20	O00.2	Ovarian pregnancy without intrauterine pregnancy
O00.201	O00.20	Right ovarian pregnancy without intrauterine pregnancy
O00.202	O00.20	Left ovarian pregnancy without intrauterine pregnancy
O00.209	O00.20	Unspecified ovarian pregnancy without intrauterine pregnancy
O00.21	O00.2	Ovarian pregnancy with intrauterine pregnancy
O00.211	O00.21	Right ovarian pregnancy with intrauterine pregnancy
O00.212	O00.21	Left ovarian pregnancy with intrauterine pregnancy
O00.219	O00.21	Unspecified ovarian pregnancy with intrauterine pregnancy
O00.8	O00	Other ectopic pregnancy
O00.80	O00.8	Other ectopic pregnancy without intrauterine pregnancy
O00.81	O00.8	Other ectopic pregnancy with intrauterine pregnancy
O00.9	O00	Ectopic pregnancy, unspecified
O00.90	O00.9	Unspecified ectopic pregnancy without intrauterine pregnancy
O00.91	O00.9	Unspecified ectopic pregnancy with intrauterine pregnancy
O01	O00-O08	Hydatidiform mole
O01.0	O01	Classical hydatidiform mole
O01.1	O01	Incomplete and partial hydatidiform mole
O01.9	O01	Hydatidiform mole, unspecified
O02	O00-O08	Other abnormal products of conception
O02.0	O02	Blighted ovum and nonhydatidiform mole
O02.1	O02	Missed abortion
O02.8	O02	Other specified abnormal products of conception
O02.81	O02.8	Inappropriate change in quantitative human chorionic gonadotropin (hCG) in early pregnancy
O02.89	O02.8	Other abnormal products of conception
O02.9	O02	Abnormal product of conception, unspecified
O03	O00-O08	Spontaneous abortion
O03.0	O03	Genital tract and pelvic infection following incomplete spontaneous abortion
O03.1	O03	Delayed or excessive hemorrhage following incomplete spontaneous abortion
O03.2	O03	Embolism following incomplete spontaneous abortion
O03.3	O03	Other and unspecified complications following incomplete spontaneous abortion
O03.30	O03.3	Unspecified complication following incomplete spontaneous abortion
O03.31	O03.3	Shock following incomplete spontaneous abortion
O03.32	O03.3	Renal failure following incomplete spontaneous abortion
O03.33	O03.3	Metabolic disorder following incomplete spontaneous abortion
O03.34	O03.3	Damage to pelvic organs following incomplete spontaneous abortion
O03.35	O03.3	Other venous complications following incomplete spontaneous abortion
O03.36	O03.3	Cardiac arrest following incomplete spontaneous abortion
O03.37	O03.3	Sepsis following incomplete spontaneous abortion
O03.38	O03.3	Urinary tract infection following incomplete spontaneous abortion
O03.39	O03.3	Incomplete spontaneous abortion with other complications
O03.4	O03	Incomplete spontaneous abortion without complication
O03.5	O03	Genital tract and pelvic infection following complete or unspecified spontaneous abortion
O03.6	O03	Delayed or excessive hemorrhage following complete or unspecified spontaneous abortion
O03.7	O03	Embolism following complete or unspecified spontaneous abortion
O03.8	O03	Other and unspecified complications following complete or unspecified spontaneous abortion
O03.80	O03.8	Unspecified complication following complete or unspecified spontaneous abortion
O03.81	O03.8	Shock following complete or unspecified spontaneous abortion
O03.82	O03.8	Renal failure following complete or unspecified spontaneous abortion
O03.83	O03.8	Metabolic disorder following complete or unspecified spontaneous abortion
O03.84	O03.8	Damage to pelvic organs following complete or unspecified spontaneous abortion
O03.85	O03.8	Other venous complications following complete or unspecified spontaneous abortion
O03.86	O03.8	Cardiac arrest following complete or unspecified spontaneous abortion
O03.87	O03.8	Sepsis following complete or unspecified spontaneous abortion
O03.88	O03.8	Urinary tract infection following complete or unspecified spontaneous abortion
O03.89	O03.8	Complete or unspecified spontaneous abortion with other complications
O03.9	O03	Complete or unspecified spontaneous abortion without complication
O04	O00-O08	Complications following (induced) termination of pregnancy
O04.5	O04	Genital tract and pelvic infection following (induced) termination of pregnancy
O04.6	O04	Delayed or excessive hemorrhage following (induced) termination of pregnancy
O04.7	O04	Embolism following (induced) termination of pregnancy
O04.8	O04	(Induced) termination of pregnancy with other and unspecified complications
O04.80	O04.8	(Induced) termination of pregnancy with unspecified complications
O04.81	O04.8	Shock following (induced) termination of pregnancy
O04.82	O04.8	Renal failure following (induced) termination of pregnancy
O04.83	O04.8	Metabolic disorder following (induced) termination of pregnancy
O04.84	O04.8	Damage to pelvic organs following (induced) termination of pregnancy
O04.85	O04.8	Other venous complications following (induced) termination of pregnancy
O04.86	O04.8	Cardiac arrest following (induced) termination of pregnancy
O04.87	O04.8	Sepsis following (induced) termination of pregnancy
O04.88	O04.8	Urinary tract infection following (induced) termination of pregnancy
O04.89	O04.8	(Induced) termination of pregnancy with other complications
O07	O00-O08	Failed attempted termination of pregnancy
O07.0	O07	Genital tract and pelvic infection following failed attempted termination of pregnancy
O07.1	O07	Delayed or excessive hemorrhage following failed attempted termination of pregnancy
O07.2	O07	Embolism following failed attempted termination of pregnancy
O07.3	O07	Failed attempted termination of pregnancy with other and unspecified complications
O07.30	O07.3	Failed attempted termination of pregnancy with unspecified complications
O07.31	O07.3	Shock following failed attempted termination of pregnancy
O07.32	O07.3	Renal failure following failed attempted termination of pregnancy
O07.33	O07.3	Metabolic disorder following failed attempted termination of pregnancy
O07.34	O07.3	Damage to pelvic organs following failed attempted termination of pregnancy
O07.35	O07.3	Other venous complications following failed attempted termination of pregnancy
O07.36	O07.3	Cardiac arrest following failed attempted termination of pregnancy
O07.37	O07.3	Sepsis following failed attempted termination of pregnancy
O07.38	O07.3	Urinary tract infection following failed attempted termination of pregnancy
O07.39	O07.3	Failed attempted termination of pregnancy with other complications
O07.4	O07	Failed attempted termination of pregnancy without complication
O08	O00-O08	Complications following ectopic and molar pregnancy
O08.0	O08	Genital tract and pelvic infection following ectopic and molar pregnancy
O08.1	O08	Delayed or excessive hemorrhage following ectopic and molar pregnancy
O08.2	O08	Embolism following ectopic and molar pregnancy
O08.3	O08	Shock following ectopic and molar pregnancy
O08.4	O08	Renal failure following ectopic and molar pregnancy
O08.5	O08	Metabolic disorders following an ectopic and molar pregnancy
O08.6	O08	Damage to pelvic organs and tissues following an ectopic and molar pregnancy
O08.7	O08	Other venous complications following an ectopic and molar pregnancy
O08.8	O08	Other complications following an ectopic and molar pregnancy
O08.81	O08.8	Cardiac arrest following an ectopic and molar pregnancy
O08.82	O08.8	Sepsis following ectopic and molar pregnancy
O08.83	O08.8	Urinary tract infection following an ectopic and molar pregnancy
O08.89	O08.8	Other complications following an ectopic and molar pregnancy
O08.9	O08	Unspecified complication following an ectopic and molar pregnancy
O09-O09	O00-O9A	Supervision of high risk pregnancy
O09	O09-O09	Supervision of high risk pregnancy
O09.0	O09	Supervision of pregnancy with history of infertility
O09.00	O09.0	Supervision of pregnancy with history of infertility, unspecified trimester
O09.01	O09.0	Supervision of pregnancy with history of infertility, first trimester
O09.02	O09.0	Supervision of pregnancy with history of infertility, second trimester
O09.03	O09.0	Supervision of pregnancy with history of infertility, third trimester
O09.1	O09	Supervision of pregnancy with history of ectopic pregnancy
O09.10	O09.1	Supervision of pregnancy with history of ectopic pregnancy, unspecified trimester
O09.11	O09.1	Supervision of pregnancy with history of ectopic pregnancy, first trimester
O09.12	O09.1	Supervision of pregnancy with history of ectopic pregnancy, second trimester
O09.13	O09.1	Supervision of pregnancy with history of ectopic pregnancy, third trimester
O09.A	O09	Supervision of pregnancy with history of molar pregnancy
O09.A0	O09.A	Supervision of pregnancy with history of molar pregnancy, unspecified trimester
O09.A1	O09.A	Supervision of pregnancy with history of molar pregnancy, first trimester
O09.A2	O09.A	Supervision of pregnancy with history of molar pregnancy, second trimester
O09.A3	O09.A	Supervision of pregnancy with history of molar pregnancy, third trimester
O09.2	O09	Supervision of pregnancy with other poor reproductive or obstetric history
O09.21	O09.2	Supervision of pregnancy with history of pre-term labor
O09.211	O09.21	Supervision of pregnancy with history of pre-term labor, first trimester
O09.212	O09.21	Supervision of pregnancy with history of pre-term labor, second trimester
O09.213	O09.21	Supervision of pregnancy with history of pre-term labor, third trimester
O09.219	O09.21	Supervision of pregnancy with history of pre-term labor, unspecified trimester
O09.29	O09.2	Supervision of pregnancy with other poor reproductive or obstetric history
O09.291	O09.29	Supervision of pregnancy with other poor reproductive or obstetric history, first trimester
O09.292	O09.29	Supervision of pregnancy with other poor reproductive or obstetric history, second trimester
O09.293	O09.29	Supervision of pregnancy with other poor reproductive or obstetric history, third trimester
O09.299	O09.29	Supervision of pregnancy with other poor reproductive or obstetric history, unspecified trimester
O09.3	O09	Supervision of pregnancy with insufficient antenatal care
O09.30	O09.3	Supervision of pregnancy with insufficient antenatal care, unspecified trimester
O09.31	O09.3	Supervision of pregnancy with insufficient antenatal care, first trimester
O09.32	O09.3	Supervision of pregnancy with insufficient antenatal care, second trimester
O09.33	O09.3	Supervision of pregnancy with insufficient antenatal care, third trimester
O09.4	O09	Supervision of pregnancy with grand multiparity
O09.40	O09.4	Supervision of pregnancy with grand multiparity, unspecified trimester
O09.41	O09.4	Supervision of pregnancy with grand multiparity, first trimester
O09.42	O09.4	Supervision of pregnancy with grand multiparity, second trimester
O09.43	O09.4	Supervision of pregnancy with grand multiparity, third trimester
O09.5	O09	Supervision of elderly primigravida and multigravida
O09.51	O09.5	Supervision of elderly primigravida
O09.511	O09.51	Supervision of elderly primigravida, first trimester
O09.512	O09.51	Supervision of elderly primigravida, second trimester
O09.513	O09.51	Supervision of elderly primigravida, third trimester
O09.519	O09.51	Supervision of elderly primigravida, unspecified trimester
O09.52	O09.5	Supervision of elderly multigravida
O09.521	O09.52	Supervision of elderly multigravida, first trimester
O09.522	O09.52	Supervision of elderly multigravida, second trimester
O09.523	O09.52	Supervision of elderly multigravida, third trimester
O09.529	O09.52	Supervision of elderly multigravida, unspecified trimester
O09.6	O09	Supervision of young primigravida and multigravida
O09.61	O09.6	Supervision of young primigravida
O09.611	O09.61	Supervision of young primigravida, first trimester
O09.612	O09.61	Supervision of young primigravida, second trimester
O09.613	O09.61	Supervision of young primigravida, third trimester
O09.619	O09.61	Supervision of young primigravida, unspecified trimester
O09.62	O09.6	Supervision of young multigravida
O09.621	O09.62	Supervision of young multigravida, first trimester
O09.622	O09.62	Supervision of young multigravida, second trimester
O09.623	O09.62	Supervision of young multigravida, third trimester
O09.629	O09.62	Supervision of young multigravida, unspecified trimester
O09.7	O09	Supervision of high risk pregnancy due to social problems
O09.70	O09.7	Supervision of high risk pregnancy due to social problems, unspecified trimester
O09.71	O09.7	Supervision of high risk pregnancy due to social problems, first trimester
O09.72	O09.7	Supervision of high risk pregnancy due to social problems, second trimester
O09.73	O09.7	Supervision of high risk pregnancy due to social problems, third trimester
O09.8	O09	Supervision of other high risk pregnancies
O09.81	O09.8	Supervision of pregnancy resulting from assisted reproductive technology
O09.811	O09.81	Supervision of pregnancy resulting from assisted reproductive technology, first trimester
O09.812	O09.81	Supervision of pregnancy resulting from assisted reproductive technology, second trimester
O09.813	O09.81	Supervision of pregnancy resulting from assisted reproductive technology, third trimester
O09.819	O09.81	Supervision of pregnancy resulting from assisted reproductive technology, unspecified trimester
O09.82	O09.8	Supervision of pregnancy with history of in utero procedure during previous pregnancy
O09.821	O09.82	Supervision of pregnancy with history of in utero procedure during previous pregnancy, first trimester
O09.822	O09.82	Supervision of pregnancy with history of in utero procedure during previous pregnancy, second trimester
O09.823	O09.82	Supervision of pregnancy with history of in utero procedure during previous pregnancy, third trimester
O09.829	O09.82	Supervision of pregnancy with history of in utero procedure during previous pregnancy, unspecified trimester
O09.89	O09.8	Supervision of other high risk pregnancies
O09.891	O09.89	Supervision of other high risk pregnancies, first trimester
O09.892	O09.89	Supervision of other high risk pregnancies, second trimester
O09.893	O09.89	Supervision of other high risk pregnancies, third trimester
O09.899	O09.89	Supervision of other high risk pregnancies, unspecified trimester
O09.9	O09	Supervision of high risk pregnancy, unspecified
O09.90	O09.9	Supervision of high risk pregnancy, unspecified, unspecified trimester
O09.91	O09.9	Supervision of high risk pregnancy, unspecified, first trimester
O09.92	O09.9	Supervision of high risk pregnancy, unspecified, second trimester
O09.93	O09.9	Supervision of high risk pregnancy, unspecified, third trimester
O10-O16	O00-O9A	Edema, proteinuria and hypertensive disorders in pregnancy, childbirth and the puerperium
O10	O10-O16	Pre-existing hypertension complicating pregnancy, childbirth and the puerperium
O10.0	O10	Pre-existing essential hypertension complicating pregnancy, childbirth and the puerperium
O10.01	O10.0	Pre-existing essential hypertension complicating pregnancy
O10.011	O10.01	Pre-existing essential hypertension complicating pregnancy, first trimester
O10.012	O10.01	Pre-existing essential hypertension complicating pregnancy, second trimester
O10.013	O10.01	Pre-existing essential hypertension complicating pregnancy, third trimester
O10.019	O10.01	Pre-existing essential hypertension complicating pregnancy, unspecified trimester
O10.02	O10.0	Pre-existing essential hypertension complicating childbirth
O10.03	O10.0	Pre-existing essential hypertension complicating the puerperium
O10.1	O10	Pre-existing hypertensive heart disease complicating pregnancy, childbirth and the puerperium
O10.11	O10.1	Pre-existing hypertensive heart disease complicating pregnancy
O10.111	O10.11	Pre-existing hypertensive heart disease complicating pregnancy, first trimester
O10.112	O10.11	Pre-existing hypertensive heart disease complicating pregnancy, second trimester
O10.113	O10.11	Pre-existing hypertensive heart disease complicating pregnancy, third trimester
O10.119	O10.11	Pre-existing hypertensive heart disease complicating pregnancy, unspecified trimester
O10.12	O10.1	Pre-existing hypertensive heart disease complicating childbirth
O10.13	O10.1	Pre-existing hypertensive heart disease complicating the puerperium
O10.2	O10	Pre-existing hypertensive chronic kidney disease complicating pregnancy, childbirth and the puerperium
O10.21	O10.2	Pre-existing hypertensive chronic kidney disease complicating pregnancy
O10.211	O10.21	Pre-existing hypertensive chronic kidney disease complicating pregnancy, first trimester
O10.212	O10.21	Pre-existing hypertensive chronic kidney disease complicating pregnancy, second trimester
O10.213	O10.21	Pre-existing hypertensive chronic kidney disease complicating pregnancy, third trimester
O10.219	O10.21	Pre-existing hypertensive chronic kidney disease complicating pregnancy, unspecified trimester
O10.22	O10.2	Pre-existing hypertensive chronic kidney disease complicating childbirth
O10.23	O10.2	Pre-existing hypertensive chronic kidney disease complicating the puerperium
O10.3	O10	Pre-existing hypertensive heart and chronic kidney disease complicating pregnancy, childbirth and the puerperium
O10.31	O10.3	Pre-existing hypertensive heart and chronic kidney disease complicating pregnancy
O10.311	O10.31	Pre-existing hypertensive heart and chronic kidney disease complicating pregnancy, first trimester
O10.312	O10.31	Pre-existing hypertensive heart and chronic kidney disease complicating pregnancy, second trimester
O10.313	O10.31	Pre-existing hypertensive heart and chronic kidney disease complicating pregnancy, third trimester
O10.319	O10.31	Pre-existing hypertensive heart and chronic kidney disease complicating pregnancy, unspecified trimester
O10.32	O10.3	Pre-existing hypertensive heart and chronic kidney disease complicating childbirth
O10.33	O10.3	Pre-existing hypertensive heart and chronic kidney disease complicating the puerperium
O10.4	O10	Pre-existing secondary hypertension complicating pregnancy, childbirth and the puerperium
O10.41	O10.4	Pre-existing secondary hypertension complicating pregnancy
O10.411	O10.41	Pre-existing secondary hypertension complicating pregnancy, first trimester
O10.412	O10.41	Pre-existing secondary hypertension complicating pregnancy, second trimester
O10.413	O10.41	Pre-existing secondary hypertension complicating pregnancy, third trimester
O10.419	O10.41	Pre-existing secondary hypertension complicating pregnancy, unspecified trimester
O10.42	O10.4	Pre-existing secondary hypertension complicating childbirth
O10.43	O10.4	Pre-existing secondary hypertension complicating the puerperium
O10.9	O10	Unspecified pre-existing hypertension complicating pregnancy, childbirth and the puerperium
O10.91	O10.9	Unspecified pre-existing hypertension complicating pregnancy
O10.911	O10.91	Unspecified pre-existing hypertension complicating pregnancy, first trimester
O10.912	O10.91	Unspecified pre-existing hypertension complicating pregnancy, second trimester
O10.913	O10.91	Unspecified pre-existing hypertension complicating pregnancy, third trimester
O10.919	O10.91	Unspecified pre-existing hypertension complicating pregnancy, unspecified trimester
O10.92	O10.9	Unspecified pre-existing hypertension complicating childbirth
O10.93	O10.9	Unspecified pre-existing hypertension complicating the puerperium
O11	O10-O16	Pre-existing hypertension with pre-eclampsia
O11.1	O11	Pre-existing hypertension with pre-eclampsia, first trimester
O11.2	O11	Pre-existing hypertension with pre-eclampsia, second trimester
O11.3	O11	Pre-existing hypertension with pre-eclampsia, third trimester
O11.4	O11	Pre-existing hypertension with pre-eclampsia, complicating childbirth
O11.5	O11	Pre-existing hypertension with pre-eclampsia, complicating the puerperium
O11.9	O11	Pre-existing hypertension with pre-eclampsia, unspecified trimester
O12	O10-O16	Gestational [pregnancy-induced] edema and proteinuria without hypertension
O12.0	O12	Gestational edema
O12.00	O12.0	Gestational edema, unspecified trimester
O12.01	O12.0	Gestational edema, first trimester
O12.02	O12.0	Gestational edema, second trimester
O12.03	O12.0	Gestational edema, third trimester
O12.04	O12.0	Gestational edema, complicating childbirth
O12.05	O12.0	Gestational edema, complicating the puerperium
O12.1	O12	Gestational proteinuria
O12.10	O12.1	Gestational proteinuria, unspecified trimester
O12.11	O12.1	Gestational proteinuria, first trimester
O12.12	O12.1	Gestational proteinuria, second trimester
O12.13	O12.1	Gestational proteinuria, third trimester
O12.14	O12.1	Gestational proteinuria, complicating childbirth
O12.15	O12.1	Gestational proteinuria, complicating the puerperium
O12.2	O12	Gestational edema with proteinuria
O12.20	O12.2	Gestational edema with proteinuria, unspecified trimester
O12.21	O12.2	Gestational edema with proteinuria, first trimester
O12.22	O12.2	Gestational edema with proteinuria, second trimester
O12.23	O12.2	Gestational edema with proteinuria, third trimester
O12.24	O12.2	Gestational edema with proteinuria, complicating childbirth
O12.25	O12.2	Gestational edema with proteinuria, complicating the puerperium
O13	O10-O16	Gestational [pregnancy-induced] hypertension without significant proteinuria
O13.1	O13	Gestational [pregnancy-induced] hypertension without significant proteinuria, first trimester
O13.2	O13	Gestational [pregnancy-induced] hypertension without significant proteinuria, second trimester
O13.3	O13	Gestational [pregnancy-induced] hypertension without significant proteinuria, third trimester
O13.4	O13	Gestational [pregnancy-induced] hypertension without significant proteinuria, complicating childbirth
O13.5	O13	Gestational [pregnancy-induced] hypertension without significant proteinuria, complicating the puerperium
O13.9	O13	Gestational [pregnancy-induced] hypertension without significant proteinuria, unspecified trimester
O14	O10-O16	Pre-eclampsia
O14.0	O14	Mild to moderate pre-eclampsia
O14.00	O14.0	Mild to moderate pre-eclampsia, unspecified trimester
O14.02	O14.0	Mild to moderate pre-eclampsia, second trimester
O14.03	O14.0	Mild to moderate pre-eclampsia, third trimester
O14.04	O14.0	Mild to moderate pre-eclampsia, complicating childbirth
O14.05	O14.0	Mild to moderate pre-eclampsia, complicating the puerperium
O14.1	O14	Severe pre-eclampsia
O14.10	O14.1	Severe pre-eclampsia, unspecified trimester
O14.12	O14.1	Severe pre-eclampsia, second trimester
O14.13	O14.1	Severe pre-eclampsia, third trimester
O14.14	O14.1	Severe pre-eclampsia complicating childbirth
O14.15	O14.1	Severe pre-eclampsia, complicating the puerperium
O14.2	O14	HELLP syndrome
O14.20	O14.2	HELLP syndrome (HELLP), unspecified trimester
O14.22	O14.2	HELLP syndrome (HELLP), second trimester
O14.23	O14.2	HELLP syndrome (HELLP), third trimester
O14.24	O14.2	HELLP syndrome, complicating childbirth
O14.25	O14.2	HELLP syndrome, complicating the puerperium
O14.9	O14	Unspecified pre-eclampsia
O14.90	O14.9	Unspecified pre-eclampsia, unspecified trimester
O14.92	O14.9	Unspecified pre-eclampsia, second trimester
O14.93	O14.9	Unspecified pre-eclampsia, third trimester
O14.94	O14.9	Unspecified pre-eclampsia, complicating childbirth
O14.95	O14.9	Unspecified pre-eclampsia, complicating the puerperium
O15	O10-O16	Eclampsia
O15.0	O15	Eclampsia complicating pregnancy
O15.00	O15.0	Eclampsia complicating pregnancy, unspecified trimester
O15.02	O15.0	Eclampsia complicating pregnancy, second trimester
O15.03	O15.0	Eclampsia complicating pregnancy, third trimester
O15.1	O15	Eclampsia complicating labor
O15.2	O15	Eclampsia complicating the puerperium
O15.9	O15	Eclampsia, unspecified as to time period
O16	O10-O16	Unspecified maternal hypertension
O16.1	O16	Unspecified maternal hypertension, first trimester
O16.2	O16	Unspecified maternal hypertension, second trimester
O16.3	O16	Unspecified maternal hypertension, third trimester
O16.4	O16	Unspecified maternal hypertension, complicating childbirth
O16.5	O16	Unspecified maternal hypertension, complicating the puerperium
O16.9	O16	Unspecified maternal hypertension, unspecified trimester
O20-O29	O00-O9A	Other maternal disorders predominantly related to pregnancy
O20	O20-O29	Hemorrhage in early pregnancy
O20.0	O20	Threatened abortion
O20.8	O20	Other hemorrhage in early pregnancy
O20.9	O20	Hemorrhage in early pregnancy, unspecified
O21	O20-O29	Excessive vomiting in pregnancy
O21.0	O21	Mild hyperemesis gravidarum
O21.1	O21	Hyperemesis gravidarum with metabolic disturbance
O21.2	O21	Late vomiting of pregnancy
O21.8	O21	Other vomiting complicating pregnancy
O21.9	O21	Vomiting of pregnancy, unspecified
O22	O20-O29	Venous complications and hemorrhoids in pregnancy
O22.0	O22	Varicose veins of lower extremity in pregnancy
O22.00	O22.0	Varicose veins of lower extremity in pregnancy, unspecified trimester
O22.01	O22.0	Varicose veins of lower extremity in pregnancy, first trimester
O22.02	O22.0	Varicose veins of lower extremity in pregnancy, second trimester
O22.03	O22.0	Varicose veins of lower extremity in pregnancy, third trimester
O22.1	O22	Genital varices in pregnancy
O22.10	O22.1	Genital varices in pregnancy, unspecified trimester
O22.11	O22.1	Genital varices in pregnancy, first trimester
O22.12	O22.1	Genital varices in pregnancy, second trimester
O22.13	O22.1	Genital varices in pregnancy, third trimester
O22.2	O22	Superficial thrombophlebitis in pregnancy
O22.20	O22.2	Superficial thrombophlebitis in pregnancy, unspecified trimester
O22.21	O22.2	Superficial thrombophlebitis in pregnancy, first trimester
O22.22	O22.2	Superficial thrombophlebitis in pregnancy, second trimester
O22.23	O22.2	Superficial thrombophlebitis in pregnancy, third trimester
O22.3	O22	Deep phlebothrombosis in pregnancy
O22.30	O22.3	Deep phlebothrombosis in pregnancy, unspecified trimester
O22.31	O22.3	Deep phlebothrombosis in pregnancy, first trimester
O22.32	O22.3	Deep phlebothrombosis in pregnancy, second trimester
O22.33	O22.3	Deep phlebothrombosis in pregnancy, third trimester
O22.4	O22	Hemorrhoids in pregnancy
O22.40	O22.4	Hemorrhoids in pregnancy, unspecified trimester
O22.41	O22.4	Hemorrhoids in pregnancy, first trimester
O22.42	O22.4	Hemorrhoids in pregnancy, second trimester
O22.43	O22.4	Hemorrhoids in pregnancy, third trimester
O22.5	O22	Cerebral venous thrombosis in pregnancy
O22.50	O22.5	Cerebral venous thrombosis in pregnancy, unspecified trimester
O22.51	O22.5	Cerebral venous thrombosis in pregnancy, first trimester
O22.52	O22.5	Cerebral venous thrombosis in pregnancy, second trimester
O22.53	O22.5	Cerebral venous thrombosis in pregnancy, third trimester
O22.8	O22	Other venous complications in pregnancy
O22.8X	O22.8	Other venous complications in pregnancy
O22.8X1	O22.8X	Other venous complications in pregnancy, first trimester
O22.8X2	O22.8X	Other venous complications in pregnancy, second trimester
O22.8X3	O22.8X	Other venous complications in pregnancy, third trimester
O22.8X9	O22.8X	Other venous complications in pregnancy, unspecified trimester
O22.9	O22	Venous complication in pregnancy, unspecified
O22.90	O22.9	Venous complication in pregnancy, unspecified, unspecified trimester
O22.91	O22.9	Venous complication in pregnancy, unspecified, first trimester
O22.92	O22.9	Venous complication in pregnancy, unspecified, second trimester
O22.93	O22.9	Venous complication in pregnancy, unspecified, third trimester
O23	O20-O29	Infections of genitourinary tract in pregnancy
O23.0	O23	Infections of kidney in pregnancy
O23.00	O23.0	Infections of kidney in pregnancy, unspecified trimester
O23.01	O23.0	Infections of kidney in pregnancy, first trimester
O23.02	O23.0	Infections of kidney in pregnancy, second trimester
O23.03	O23.0	Infections of kidney in pregnancy, third trimester
O23.1	O23	Infections of bladder in pregnancy
O23.10	O23.1	Infections of bladder in pregnancy, unspecified trimester
O23.11	O23.1	Infections of bladder in pregnancy, first trimester
O23.12	O23.1	Infections of bladder in pregnancy, second trimester
O23.13	O23.1	Infections of bladder in pregnancy, third trimester
O23.2	O23	Infections of urethra in pregnancy
O23.20	O23.2	Infections of urethra in pregnancy, unspecified trimester
O23.21	O23.2	Infections of urethra in pregnancy, first trimester
O23.22	O23.2	Infections of urethra in pregnancy, second trimester
O23.23	O23.2	Infections of urethra in pregnancy, third trimester
O23.3	O23	Infections of other parts of urinary tract in pregnancy
O23.30	O23.3	Infections of other parts of urinary tract in pregnancy, unspecified trimester
O23.31	O23.3	Infections of other parts of urinary tract in pregnancy, first trimester
O23.32	O23.3	Infections of other parts of urinary tract in pregnancy, second trimester
O23.33	O23.3	Infections of other parts of urinary tract in pregnancy, third trimester
O23.4	O23	Unspecified infection of urinary tract in pregnancy
O23.40	O23.4	Unspecified infection of urinary tract in pregnancy, unspecified trimester
O23.41	O23.4	Unspecified infection of urinary tract in pregnancy, first trimester
O23.42	O23.4	Unspecified infection of urinary tract in pregnancy, second trimester
O23.43	O23.4	Unspecified infection of urinary tract in pregnancy, third trimester
O23.5	O23	Infections of the genital tract in pregnancy
O23.51	O23.5	Infection of cervix in pregnancy
O23.511	O23.51	Infections of cervix in pregnancy, first trimester
O23.512	O23.51	Infections of cervix in pregnancy, second trimester
O23.513	O23.51	Infections of cervix in pregnancy, third trimester
O23.519	O23.51	Infections of cervix in pregnancy, unspecified trimester
O23.52	O23.5	Salpingo-oophoritis in pregnancy
O23.521	O23.52	Salpingo-oophoritis in pregnancy, first trimester
O23.522	O23.52	Salpingo-oophoritis in pregnancy, second trimester
O23.523	O23.52	Salpingo-oophoritis in pregnancy, third trimester
O23.529	O23.52	Salpingo-oophoritis in pregnancy, unspecified trimester
O23.59	O23.5	Infection of other part of genital tract in pregnancy
O23.591	O23.59	Infection of other part of genital tract in pregnancy, first trimester
O23.592	O23.59	Infection of other part of genital tract in pregnancy, second trimester
O23.593	O23.59	Infection of other part of genital tract in pregnancy, third trimester
O23.599	O23.59	Infection of other part of genital tract in pregnancy, unspecified trimester
O23.9	O23	Unspecified genitourinary tract infection in pregnancy
O23.90	O23.9	Unspecified genitourinary tract infection in pregnancy, unspecified trimester
O23.91	O23.9	Unspecified genitourinary tract infection in pregnancy, first trimester
O23.92	O23.9	Unspecified genitourinary tract infection in pregnancy, second trimester
O23.93	O23.9	Unspecified genitourinary tract infection in pregnancy, third trimester
O24	O20-O29	Diabetes mellitus in pregnancy, childbirth, and the puerperium
O24.0	O24	Pre-existing type 1 diabetes mellitus, in pregnancy, childbirth and the puerperium
O24.01	O24.0	Pre-existing type 1 diabetes mellitus, in pregnancy
O24.011	O24.01	Pre-existing type 1 diabetes mellitus, in pregnancy, first trimester
O24.012	O24.01	Pre-existing type 1 diabetes mellitus, in pregnancy, second trimester
O24.013	O24.01	Pre-existing type 1 diabetes mellitus, in pregnancy, third trimester
O24.019	O24.01	Pre-existing type 1 diabetes mellitus, in pregnancy, unspecified trimester
O24.02	O24.0	Pre-existing type 1 diabetes mellitus, in childbirth
O24.03	O24.0	Pre-existing type 1 diabetes mellitus, in the puerperium
O24.1	O24	Pre-existing type 2 diabetes mellitus, in pregnancy, childbirth and the puerperium
O24.11	O24.1	Pre-existing type 2 diabetes mellitus, in pregnancy
O24.111	O24.11	Pre-existing type 2 diabetes mellitus, in pregnancy, first trimester
O24.112	O24.11	Pre-existing type 2 diabetes mellitus, in pregnancy, second trimester
O24.113	O24.11	Pre-existing type 2 diabetes mellitus, in pregnancy, third trimester
O24.119	O24.11	Pre-existing type 2 diabetes mellitus, in pregnancy, unspecified trimester
O24.12	O24.1	Pre-existing type 2 diabetes mellitus, in childbirth
O24.13	O24.1	Pre-existing type 2 diabetes mellitus, in the puerperium
O24.3	O24	Unspecified pre-existing diabetes mellitus in pregnancy, childbirth and the puerperium
O24.31	O24.3	Unspecified pre-existing diabetes mellitus in pregnancy
O24.311	O24.31	Unspecified pre-existing diabetes mellitus in pregnancy, first trimester
O24.312	O24.31	Unspecified pre-existing diabetes mellitus in pregnancy, second trimester
O24.313	O24.31	Unspecified pre-existing diabetes mellitus in pregnancy, third trimester
O24.319	O24.31	Unspecified pre-existing diabetes mellitus in pregnancy, unspecified trimester
O24.32	O24.3	Unspecified pre-existing diabetes mellitus in childbirth
O24.33	O24.3	Unspecified pre-existing diabetes mellitus in the puerperium
O24.4	O24	Gestational diabetes mellitus
O24.41	O24.4	Gestational diabetes mellitus in pregnancy
O24.410	O24.41	Gestational diabetes mellitus in pregnancy, diet controlled
O24.414	O24.41	Gestational diabetes mellitus in pregnancy, insulin controlled
O24.415	O24.41	Gestational diabetes mellitus in pregnancy, controlled by oral hypoglycemic drugs
O24.419	O24.41	Gestational diabetes mellitus in pregnancy, unspecified control
O24.42	O24.4	Gestational diabetes mellitus in childbirth
O24.420	O24.42	Gestational diabetes mellitus in childbirth, diet controlled
O24.424	O24.42	Gestational diabetes mellitus in childbirth, insulin controlled
O24.425	O24.42	Gestational diabetes mellitus in childbirth, controlled by oral hypoglycemic drugs
O24.429	O24.42	Gestational diabetes mellitus in childbirth, unspecified control
O24.43	O24.4	Gestational diabetes mellitus in the puerperium
O24.430	O24.43	Gestational diabetes mellitus in the puerperium, diet controlled
O24.434	O24.43	Gestational diabetes mellitus in the puerperium, insulin controlled
O24.435	O24.43	Gestational diabetes mellitus in puerperium, controlled by oral hypoglycemic drugs
O24.439	O24.43	Gestational diabetes mellitus in the puerperium, unspecified control
O24.8	O24	Other pre-existing diabetes mellitus in pregnancy, childbirth, and the puerperium
O24.81	O24.8	Other pre-existing diabetes mellitus in pregnancy
O24.811	O24.81	Other pre-existing diabetes mellitus in pregnancy, first trimester
O24.812	O24.81	Other pre-existing diabetes mellitus in pregnancy, second trimester
O24.813	O24.81	Other pre-existing diabetes mellitus in pregnancy, third trimester
O24.819	O24.81	Other pre-existing diabetes mellitus in pregnancy, unspecified trimester
O24.82	O24.8	Other pre-existing diabetes mellitus in childbirth
O24.83	O24.8	Other pre-existing diabetes mellitus in the puerperium
O24.9	O24	Unspecified diabetes mellitus in pregnancy, childbirth and the puerperium
O24.91	O24.9	Unspecified diabetes mellitus in pregnancy
O24.911	O24.91	Unspecified diabetes mellitus in pregnancy, first trimester
O24.912	O24.91	Unspecified diabetes mellitus in pregnancy, second trimester
O24.913	O24.91	Unspecified diabetes mellitus in pregnancy, third trimester
O24.919	O24.91	Unspecified diabetes mellitus in pregnancy, unspecified trimester
O24.92	O24.9	Unspecified diabetes mellitus in childbirth
O24.93	O24.9	Unspecified diabetes mellitus in the puerperium
O25	O20-O29	Malnutrition in pregnancy, childbirth and the puerperium
O25.1	O25	Malnutrition in pregnancy
O25.10	O25.1	Malnutrition in pregnancy, unspecified trimester
O25.11	O25.1	Malnutrition in pregnancy, first trimester
O25.12	O25.1	Malnutrition in pregnancy, second trimester
O25.13	O25.1	Malnutrition in pregnancy, third trimester
O25.2	O25	Malnutrition in childbirth
O25.3	O25	Malnutrition in the puerperium
O26	O20-O29	Maternal care for other conditions predominantly related to pregnancy
O26.0	O26	Excessive weight gain in pregnancy
O26.00	O26.0	Excessive weight gain in pregnancy, unspecified trimester
O26.01	O26.0	Excessive weight gain in pregnancy, first trimester
O26.02	O26.0	Excessive weight gain in pregnancy, second trimester
O26.03	O26.0	Excessive weight gain in pregnancy, third trimester
O26.1	O26	Low weight gain in pregnancy
O26.10	O26.1	Low weight gain in pregnancy, unspecified trimester
O26.11	O26.1	Low weight gain in pregnancy, first trimester
O26.12	O26.1	Low weight gain in pregnancy, second trimester
O26.13	O26.1	Low weight gain in pregnancy, third trimester
O26.2	O26	Pregnancy care for patient with recurrent pregnancy loss
O26.20	O26.2	Pregnancy care for patient with recurrent pregnancy loss, unspecified trimester
O26.21	O26.2	Pregnancy care for patient with recurrent pregnancy loss, first trimester
O26.22	O26.2	Pregnancy care for patient with recurrent pregnancy loss, second trimester
O26.23	O26.2	Pregnancy care for patient with recurrent pregnancy loss, third trimester
O26.3	O26	Retained intrauterine contraceptive device in pregnancy
O26.30	O26.3	Retained intrauterine contraceptive device in pregnancy, unspecified trimester
O26.31	O26.3	Retained intrauterine contraceptive device in pregnancy, first trimester
O26.32	O26.3	Retained intrauterine contraceptive device in pregnancy, second trimester
O26.33	O26.3	Retained intrauterine contraceptive device in pregnancy, third trimester
O26.4	O26	Herpes gestationis
O26.40	O26.4	Herpes gestationis, unspecified trimester
O26.41	O26.4	Herpes gestationis, first trimester
O26.42	O26.4	Herpes gestationis, second trimester
O26.43	O26.4	Herpes gestationis, third trimester
O26.5	O26	Maternal hypotension syndrome
O26.50	O26.5	Maternal hypotension syndrome, unspecified trimester
O26.51	O26.5	Maternal hypotension syndrome, first trimester
O26.52	O26.5	Maternal hypotension syndrome, second trimester
O26.53	O26.5	Maternal hypotension syndrome, third trimester
O26.6	O26	Liver and biliary tract disorders in pregnancy, childbirth and the puerperium
O26.61	O26.6	Liver and biliary tract disorders in pregnancy
O26.611	O26.61	Liver and biliary tract disorders in pregnancy, first trimester
O26.612	O26.61	Liver and biliary tract disorders in pregnancy, second trimester
O26.613	O26.61	Liver and biliary tract disorders in pregnancy, third trimester
O26.619	O26.61	Liver and biliary tract disorders in pregnancy, unspecified trimester
O26.62	O26.6	Liver and biliary tract disorders in childbirth
O26.63	O26.6	Liver and biliary tract disorders in the puerperium
O26.64	O26.6	Intrahepatic cholestasis of pregnancy
O26.641	O26.64	Intrahepatic cholestasis of pregnancy, first trimester
O26.642	O26.64	Intrahepatic cholestasis of pregnancy, second trimester
O26.643	O26.64	Intrahepatic cholestasis of pregnancy, third trimester
O26.649	O26.64	Intrahepatic cholestasis of pregnancy, unspecified trimester
O26.7	O26	Subluxation of symphysis (pubis) in pregnancy, childbirth and the puerperium
O26.71	O26.7	Subluxation of symphysis (pubis) in pregnancy
O26.711	O26.71	Subluxation of symphysis (pubis) in pregnancy, first trimester
O26.712	O26.71	Subluxation of symphysis (pubis) in pregnancy, second trimester
O26.713	O26.71	Subluxation of symphysis (pubis) in pregnancy, third trimester
O26.719	O26.71	Subluxation of symphysis (pubis) in pregnancy, unspecified trimester
O26.72	O26.7	Subluxation of symphysis (pubis) in childbirth
O26.73	O26.7	Subluxation of symphysis (pubis) in the puerperium
O26.8	O26	Other specified pregnancy related conditions
O26.81	O26.8	Pregnancy related exhaustion and fatigue
O26.811	O26.81	Pregnancy related exhaustion and fatigue, first trimester
O26.812	O26.81	Pregnancy related exhaustion and fatigue, second trimester
O26.813	O26.81	Pregnancy related exhaustion and fatigue, third trimester
O26.819	O26.81	Pregnancy related exhaustion and fatigue, unspecified trimester
O26.82	O26.8	Pregnancy related peripheral neuritis
O26.821	O26.82	Pregnancy related peripheral neuritis, first trimester
O26.822	O26.82	Pregnancy related peripheral neuritis, second trimester
O26.823	O26.82	Pregnancy related peripheral neuritis, third trimester
O26.829	O26.82	Pregnancy related peripheral neuritis, unspecified trimester
O26.83	O26.8	Pregnancy related renal disease
O26.831	O26.83	Pregnancy related renal disease, first trimester
O26.832	O26.83	Pregnancy related renal disease, second trimester
O26.833	O26.83	Pregnancy related renal disease, third trimester
O26.839	O26.83	Pregnancy related renal disease, unspecified trimester
O26.84	O26.8	Uterine size-date discrepancy complicating pregnancy
O26.841	O26.84	Uterine size-date discrepancy, first trimester
O26.842	O26.84	Uterine size-date discrepancy, second trimester
O26.843	O26.84	Uterine size-date discrepancy, third trimester
O26.849	O26.84	Uterine size-date discrepancy, unspecified trimester
O26.85	O26.8	Spotting complicating pregnancy
O26.851	O26.85	Spotting complicating pregnancy, first trimester
O26.852	O26.85	Spotting complicating pregnancy, second trimester
O26.853	O26.85	Spotting complicating pregnancy, third trimester
O26.859	O26.85	Spotting complicating pregnancy, unspecified trimester
O26.86	O26.8	Pruritic urticarial papules and plaques of pregnancy (PUPPP)
O26.87	O26.8	Cervical shortening
O26.872	O26.87	Cervical shortening, second trimester
O26.873	O26.87	Cervical shortening, third trimester
O26.879	O26.87	Cervical shortening, unspecified trimester
O26.89	O26.8	Other specified pregnancy related conditions
O26.891	O26.89	Other specified pregnancy related conditions, first trimester
O26.892	O26.89	Other specified pregnancy related conditions, second trimester
O26.893	O26.89	Other specified pregnancy related conditions, third trimester
O26.899	O26.89	Other specified pregnancy related conditions, unspecified trimester
O26.9	O26	Pregnancy related conditions, unspecified
O26.90	O26.9	Pregnancy related conditions, unspecified, unspecified trimester
O26.91	O26.9	Pregnancy related conditions, unspecified, first trimester
O26.92	O26.9	Pregnancy related conditions, unspecified, second trimester
O26.93	O26.9	Pregnancy related conditions, unspecified, third trimester
O28	O20-O29	Abnormal findings on antenatal screening of mother
O28.0	O28	Abnormal hematological finding on antenatal screening of mother
O28.1	O28	Abnormal biochemical finding on antenatal screening of mother
O28.2	O28	Abnormal cytological finding on antenatal screening of mother
O28.3	O28	Abnormal ultrasonic finding on antenatal screening of mother
O28.4	O28	Abnormal radiological finding on antenatal screening of mother
O28.5	O28	Abnormal chromosomal and genetic finding on antenatal screening of mother
O28.8	O28	Other abnormal findings on antenatal screening of mother
O28.9	O28	Unspecified abnormal findings on antenatal screening of mother
O29	O20-O29	Complications of anesthesia during pregnancy
O29.0	O29	Pulmonary complications of anesthesia during pregnancy
O29.01	O29.0	Aspiration pneumonitis due to anesthesia during pregnancy
O29.011	O29.01	Aspiration pneumonitis due to anesthesia during pregnancy, first trimester
O29.012	O29.01	Aspiration pneumonitis due to anesthesia during pregnancy, second trimester
O29.013	O29.01	Aspiration pneumonitis due to anesthesia during pregnancy, third trimester
O29.019	O29.01	Aspiration pneumonitis due to anesthesia during pregnancy, unspecified trimester
O29.02	O29.0	Pressure collapse of lung due to anesthesia during pregnancy
O29.021	O29.02	Pressure collapse of lung due to anesthesia during pregnancy, first trimester
O29.022	O29.02	Pressure collapse of lung due to anesthesia during pregnancy, second trimester
O29.023	O29.02	Pressure collapse of lung due to anesthesia during pregnancy, third trimester
O29.029	O29.02	Pressure collapse of lung due to anesthesia during pregnancy, unspecified trimester
O29.09	O29.0	Other pulmonary complications of anesthesia during pregnancy
O29.091	O29.09	Other pulmonary complications of anesthesia during pregnancy, first trimester
O29.092	O29.09	Other pulmonary complications of anesthesia during pregnancy, second trimester
O29.093	O29.09	Other pulmonary complications of anesthesia during pregnancy, third trimester
O29.099	O29.09	Other pulmonary complications of anesthesia during pregnancy, unspecified trimester
O29.1	O29	Cardiac complications of anesthesia during pregnancy
O29.11	O29.1	Cardiac arrest due to anesthesia during pregnancy
O29.111	O29.11	Cardiac arrest due to anesthesia during pregnancy, first trimester
O29.112	O29.11	Cardiac arrest due to anesthesia during pregnancy, second trimester
O29.113	O29.11	Cardiac arrest due to anesthesia during pregnancy, third trimester
O29.119	O29.11	Cardiac arrest due to anesthesia during pregnancy, unspecified trimester
O29.12	O29.1	Cardiac failure due to anesthesia during pregnancy
O29.121	O29.12	Cardiac failure due to anesthesia during pregnancy, first trimester
O29.122	O29.12	Cardiac failure due to anesthesia during pregnancy, second trimester
O29.123	O29.12	Cardiac failure due to anesthesia during pregnancy, third trimester
O29.129	O29.12	Cardiac failure due to anesthesia during pregnancy, unspecified trimester
O29.19	O29.1	Other cardiac complications of anesthesia during pregnancy
O29.191	O29.19	Other cardiac complications of anesthesia during pregnancy, first trimester
O29.192	O29.19	Other cardiac complications of anesthesia during pregnancy, second trimester
O29.193	O29.19	Other cardiac complications of anesthesia during pregnancy, third trimester
O29.199	O29.19	Other cardiac complications of anesthesia during pregnancy, unspecified trimester
O29.2	O29	Central nervous system complications of anesthesia during pregnancy
O29.21	O29.2	Cerebral anoxia due to anesthesia during pregnancy
O29.211	O29.21	Cerebral anoxia due to anesthesia during pregnancy, first trimester
O29.212	O29.21	Cerebral anoxia due to anesthesia during pregnancy, second trimester
O29.213	O29.21	Cerebral anoxia due to anesthesia during pregnancy, third trimester
O29.219	O29.21	Cerebral anoxia due to anesthesia during pregnancy, unspecified trimester
O29.29	O29.2	Other central nervous system complications of anesthesia during pregnancy
O29.291	O29.29	Other central nervous system complications of anesthesia during pregnancy, first trimester
O29.292	O29.29	Other central nervous system complications of anesthesia during pregnancy, second trimester
O29.293	O29.29	Other central nervous system complications of anesthesia during pregnancy, third trimester
O29.299	O29.29	Other central nervous system complications of anesthesia during pregnancy, unspecified trimester
O29.3	O29	Toxic reaction to local anesthesia during pregnancy
O29.3X	O29.3	Toxic reaction to local anesthesia during pregnancy
O29.3X1	O29.3X	Toxic reaction to local anesthesia during pregnancy, first trimester
O29.3X2	O29.3X	Toxic reaction to local anesthesia during pregnancy, second trimester
O29.3X3	O29.3X	Toxic reaction to local anesthesia during pregnancy, third trimester
O29.3X9	O29.3X	Toxic reaction to local anesthesia during pregnancy, unspecified trimester
O29.4	O29	Spinal and epidural anesthesia induced headache during pregnancy
O29.40	O29.4	Spinal and epidural anesthesia induced headache during pregnancy, unspecified trimester
O29.41	O29.4	Spinal and epidural anesthesia induced headache during pregnancy, first trimester
O29.42	O29.4	Spinal and epidural anesthesia induced headache during pregnancy, second trimester
O29.43	O29.4	Spinal and epidural anesthesia induced headache during pregnancy, third trimester
O29.5	O29	Other complications of spinal and epidural anesthesia during pregnancy
O29.5X	O29.5	Other complications of spinal and epidural anesthesia during pregnancy
O29.5X1	O29.5X	Other complications of spinal and epidural anesthesia during pregnancy, first trimester
O29.5X2	O29.5X	Other complications of spinal and epidural anesthesia during pregnancy, second trimester
O29.5X3	O29.5X	Other complications of spinal and epidural anesthesia during pregnancy, third trimester
O29.5X9	O29.5X	Other complications of spinal and epidural anesthesia during pregnancy, unspecified trimester
O29.6	O29	Failed or difficult intubation for anesthesia during pregnancy
O29.60	O29.6	Failed or difficult intubation for anesthesia during pregnancy, unspecified trimester
O29.61	O29.6	Failed or difficult intubation for anesthesia during pregnancy, first trimester
O29.62	O29.6	Failed or difficult intubation for anesthesia during pregnancy, second trimester
O29.63	O29.6	Failed or difficult intubation for anesthesia during pregnancy, third trimester
O29.8	O29	Other complications of anesthesia during pregnancy
O29.8X	O29.8	Other complications of anesthesia during pregnancy
O29.8X1	O29.8X	Other complications of anesthesia during pregnancy, first trimester
O29.8X2	O29.8X	Other complications of anesthesia during pregnancy, second trimester
O29.8X3	O29.8X	Other complications of anesthesia during pregnancy, third trimester
O29.8X9	O29.8X	Other complications of anesthesia during pregnancy, unspecified trimester
O29.9	O29	Unspecified complication of anesthesia during pregnancy
O29.90	O29.9	Unspecified complication of anesthesia during pregnancy, unspecified trimester
O29.91	O29.9	Unspecified complication of anesthesia during pregnancy, first trimester
O29.92	O29.9	Unspecified complication of anesthesia during pregnancy, second trimester
O29.93	O29.9	Unspecified complication of anesthesia during pregnancy, third trimester
O30-O48	O00-O9A	Maternal care related to the fetus and amniotic cavity and possible delivery problems
O30	O30-O48	Multiple gestation
O30.0	O30	Twin pregnancy
O30.00	O30.0	Twin pregnancy, unspecified number of placenta and unspecified number of amniotic sacs
O30.001	O30.00	Twin pregnancy, unspecified number of placenta and unspecified number of amniotic sacs, first trimester
O30.002	O30.00	Twin pregnancy, unspecified number of placenta and unspecified number of amniotic sacs, second trimester
O30.003	O30.00	Twin pregnancy, unspecified number of placenta and unspecified number of amniotic sacs, third trimester
O30.009	O30.00	Twin pregnancy, unspecified number of placenta and unspecified number of amniotic sacs, unspecified trimester
O30.01	O30.0	Twin pregnancy, monochorionic/monoamniotic
O30.011	O30.01	Twin pregnancy, monochorionic/monoamniotic, first trimester
O30.012	O30.01	Twin pregnancy, monochorionic/monoamniotic, second trimester
O30.013	O30.01	Twin pregnancy, monochorionic/monoamniotic, third trimester
O30.019	O30.01	Twin pregnancy, monochorionic/monoamniotic, unspecified trimester
O30.02	O30.0	Conjoined twin pregnancy
O30.021	O30.02	Conjoined twin pregnancy, first trimester
O30.022	O30.02	Conjoined twin pregnancy, second trimester
O30.023	O30.02	Conjoined twin pregnancy, third trimester
O30.029	O30.02	Conjoined twin pregnancy, unspecified trimester
O30.03	O30.0	Twin pregnancy, monochorionic/diamniotic
O30.031	O30.03	Twin pregnancy, monochorionic/diamniotic, first trimester
O30.032	O30.03	Twin pregnancy, monochorionic/diamniotic, second trimester
O30.033	O30.03	Twin pregnancy, monochorionic/diamniotic, third trimester
O30.039	O30.03	Twin pregnancy, monochorionic/diamniotic, unspecified trimester
O30.04	O30.0	Twin pregnancy, dichorionic/diamniotic
O30.041	O30.04	Twin pregnancy, dichorionic/diamniotic, first trimester
O30.042	O30.04	Twin pregnancy, dichorionic/diamniotic, second trimester
O30.043	O30.04	Twin pregnancy, dichorionic/diamniotic, third trimester
O30.049	O30.04	Twin pregnancy, dichorionic/diamniotic, unspecified trimester
O30.09	O30.0	Twin pregnancy, unable to determine number of placenta and number of amniotic sacs
O30.091	O30.09	Twin pregnancy, unable to determine number of placenta and number of amniotic sacs, first trimester
O30.092	O30.09	Twin pregnancy, unable to determine number of placenta and number of amniotic sacs, second trimester
O30.093	O30.09	Twin pregnancy, unable to determine number of placenta and number of amniotic sacs, third trimester
O30.099	O30.09	Twin pregnancy, unable to determine number of placenta and number of amniotic sacs, unspecified trimester
O30.1	O30	Triplet pregnancy
O30.10	O30.1	Triplet pregnancy, unspecified number of placenta and unspecified number of amniotic sacs
O30.101	O30.10	Triplet pregnancy, unspecified number of placenta and unspecified number of amniotic sacs, first trimester
O30.102	O30.10	Triplet pregnancy, unspecified number of placenta and unspecified number of amniotic sacs, second trimester
O30.103	O30.10	Triplet pregnancy, unspecified number of placenta and unspecified number of amniotic sacs, third trimester
O30.109	O30.10	Triplet pregnancy, unspecified number of placenta and unspecified number of amniotic sacs, unspecified trimester
O30.11	O30.1	Triplet pregnancy with two or more monochorionic fetuses
O30.111	O30.11	Triplet pregnancy with two or more monochorionic fetuses, first trimester
O30.112	O30.11	Triplet pregnancy with two or more monochorionic fetuses, second trimester
O30.113	O30.11	Triplet pregnancy with two or more monochorionic fetuses, third trimester
O30.119	O30.11	Triplet pregnancy with two or more monochorionic fetuses, unspecified trimester
O30.12	O30.1	Triplet pregnancy with two or more monoamniotic fetuses
O30.121	O30.12	Triplet pregnancy with two or more monoamniotic fetuses, first trimester
O30.122	O30.12	Triplet pregnancy with two or more monoamniotic fetuses, second trimester
O30.123	O30.12	Triplet pregnancy with two or more monoamniotic fetuses, third trimester
O30.129	O30.12	Triplet pregnancy with two or more monoamniotic fetuses, unspecified trimester
O30.13	O30.1	Triplet pregnancy, trichorionic/triamniotic
O30.131	O30.13	Triplet pregnancy, trichorionic/triamniotic, first trimester
O30.132	O30.13	Triplet pregnancy, trichorionic/triamniotic, second trimester
O30.133	O30.13	Triplet pregnancy, trichorionic/triamniotic, third trimester
O30.139	O30.13	Triplet pregnancy, trichorionic/triamniotic, unspecified trimester
O30.19	O30.1	Triplet pregnancy, unable to determine number of placenta and number of amniotic sacs
O30.191	O30.19	Triplet pregnancy, unable to determine number of placenta and number of amniotic sacs, first trimester
O30.192	O30.19	Triplet pregnancy, unable to determine number of placenta and number of amniotic sacs, second trimester
O30.193	O30.19	Triplet pregnancy, unable to determine number of placenta and number of amniotic sacs, third trimester
O30.199	O30.19	Triplet pregnancy, unable to determine number of placenta and number of amniotic sacs, unspecified trimester
O30.2	O30	Quadruplet pregnancy
O30.20	O30.2	Quadruplet pregnancy, unspecified number of placenta and unspecified number of amniotic sacs
O30.201	O30.20	Quadruplet pregnancy, unspecified number of placenta and unspecified number of amniotic sacs, first trimester
O30.202	O30.20	Quadruplet pregnancy, unspecified number of placenta and unspecified number of amniotic sacs, second trimester
O30.203	O30.20	Quadruplet pregnancy, unspecified number of placenta and unspecified number of amniotic sacs, third trimester
O30.209	O30.20	Quadruplet pregnancy, unspecified number of placenta and unspecified number of amniotic sacs, unspecified trimester
O30.21	O30.2	Quadruplet pregnancy with two or more monochorionic fetuses
O30.211	O30.21	Quadruplet pregnancy with two or more monochorionic fetuses, first trimester
O30.212	O30.21	Quadruplet pregnancy with two or more monochorionic fetuses, second trimester
O30.213	O30.21	Quadruplet pregnancy with two or more monochorionic fetuses, third trimester
O30.219	O30.21	Quadruplet pregnancy with two or more monochorionic fetuses, unspecified trimester
O30.22	O30.2	Quadruplet pregnancy with two or more monoamniotic fetuses
O30.221	O30.22	Quadruplet pregnancy with two or more monoamniotic fetuses, first trimester
O30.222	O30.22	Quadruplet pregnancy with two or more monoamniotic fetuses, second trimester
O30.223	O30.22	Quadruplet pregnancy with two or more monoamniotic fetuses, third trimester
O30.229	O30.22	Quadruplet pregnancy with two or more monoamniotic fetuses, unspecified trimester
O30.23	O30.2	Quadruplet pregnancy, quadrachorionic/quadra-amniotic
O30.231	O30.23	Quadruplet pregnancy, quadrachorionic/quadra-amniotic, first trimester
O30.232	O30.23	Quadruplet pregnancy, quadrachorionic/quadra-amniotic, second trimester
O30.233	O30.23	Quadruplet pregnancy, quadrachorionic/quadra-amniotic, third trimester
O30.239	O30.23	Quadruplet pregnancy, quadrachorionic/quadra-amniotic, unspecified trimester
O30.29	O30.2	Quadruplet pregnancy, unable to determine number of placenta and number of amniotic sacs
O30.291	O30.29	Quadruplet pregnancy, unable to determine number of placenta and number of amniotic sacs, first trimester
O30.292	O30.29	Quadruplet pregnancy, unable to determine number of placenta and number of amniotic sacs, second trimester
O30.293	O30.29	Quadruplet pregnancy, unable to determine number of placenta and number of amniotic sacs, third trimester
O30.299	O30.29	Quadruplet pregnancy, unable to determine number of placenta and number of amniotic sacs, unspecified trimester
O30.8	O30	Other specified multiple gestation
O30.80	O30.8	Other specified multiple gestation, unspecified number of placenta and unspecified number of amniotic sacs
O30.801	O30.80	Other specified multiple gestation, unspecified number of placenta and unspecified number of amniotic sacs, first trimester
O30.802	O30.80	Other specified multiple gestation, unspecified number of placenta and unspecified number of amniotic sacs, second trimester
O30.803	O30.80	Other specified multiple gestation, unspecified number of placenta and unspecified number of amniotic sacs, third trimester
O30.809	O30.80	Other specified multiple gestation, unspecified number of placenta and unspecified number of amniotic sacs, unspecified trimester
O30.81	O30.8	Other specified multiple gestation with two or more monochorionic fetuses
O30.811	O30.81	Other specified multiple gestation with two or more monochorionic fetuses, first trimester
O30.812	O30.81	Other specified multiple gestation with two or more monochorionic fetuses, second trimester
O30.813	O30.81	Other specified multiple gestation with two or more monochorionic fetuses, third trimester
O30.819	O30.81	Other specified multiple gestation with two or more monochorionic fetuses, unspecified trimester
O30.82	O30.8	Other specified multiple gestation with two or more monoamniotic fetuses
O30.821	O30.82	Other specified multiple gestation with two or more monoamniotic fetuses, first trimester
O30.822	O30.82	Other specified multiple gestation with two or more monoamniotic fetuses, second trimester
O30.823	O30.82	Other specified multiple gestation with two or more monoamniotic fetuses, third trimester
O30.829	O30.82	Other specified multiple gestation with two or more monoamniotic fetuses, unspecified trimester
O30.83	O30.8	Other specified multiple gestation, number of chorions and amnions are both equal to the number of fetuses
O30.831	O30.83	Other specified multiple gestation, number of chorions and amnions are both equal to the number of fetuses, first trimester
O30.832	O30.83	Other specified multiple gestation, number of chorions and amnions are both equal to the number of fetuses, second trimester
O30.833	O30.83	Other specified multiple gestation, number of chorions and amnions are both equal to the number of fetuses, third trimester
O30.839	O30.83	Other specified multiple gestation, number of chorions and amnions are both equal to the number of fetuses, unspecified trimester
O30.89	O30.8	Other specified multiple gestation, unable to determine number of placenta and number of amniotic sacs
O30.891	O30.89	Other specified multiple gestation, unable to determine number of placenta and number of amniotic sacs, first trimester
O30.892	O30.89	Other specified multiple gestation, unable to determine number of placenta and number of amniotic sacs, second trimester
O30.893	O30.89	Other specified multiple gestation, unable to determine number of placenta and number of amniotic sacs, third trimester
O30.899	O30.89	Other specified multiple gestation, unable to determine number of placenta and number of amniotic sacs, unspecified trimester
O30.9	O30	Multiple gestation, unspecified
O30.90	O30.9	Multiple gestation, unspecified, unspecified trimester
O30.91	O30.9	Multiple gestation, unspecified, first trimester
O30.92	O30.9	Multiple gestation, unspecified, second trimester
O30.93	O30.9	Multiple gestation, unspecified, third trimester
O31	O30-O48	Complications specific to multiple gestation
O31.0	O31	Papyraceous fetus
O31.00	O31.0	Papyraceous fetus, unspecified trimester
O31.01	O31.0	Papyraceous fetus, first trimester
O31.02	O31.0	Papyraceous fetus, second trimester
O31.03	O31.0	Papyraceous fetus, third trimester
O31.1	O31	Continuing pregnancy after spontaneous abortion of one fetus or more
O31.10	O31.1	Continuing pregnancy after spontaneous abortion of one fetus or more, unspecified trimester
O31.11	O31.1	Continuing pregnancy after spontaneous abortion of one fetus or more, first trimester
O31.12	O31.1	Continuing pregnancy after spontaneous abortion of one fetus or more, second trimester
O31.13	O31.1	Continuing pregnancy after spontaneous abortion of one fetus or more, third trimester
O31.2	O31	Continuing pregnancy after intrauterine death of one fetus or more
O31.20	O31.2	Continuing pregnancy after intrauterine death of one fetus or more, unspecified trimester
O31.21	O31.2	Continuing pregnancy after intrauterine death of one fetus or more, first trimester
O31.22	O31.2	Continuing pregnancy after intrauterine death of one fetus or more, second trimester
O31.23	O31.2	Continuing pregnancy after intrauterine death of one fetus or more, third trimester
O31.3	O31	Continuing pregnancy after elective fetal reduction of one fetus or more
O31.30	O31.3	Continuing pregnancy after elective fetal reduction of one fetus or more, unspecified trimester
O31.31	O31.3	Continuing pregnancy after elective fetal reduction of one fetus or more, first trimester
O31.32	O31.3	Continuing pregnancy after elective fetal reduction of one fetus or more, second trimester
O31.33	O31.3	Continuing pregnancy after elective fetal reduction of one fetus or more, third trimester
O31.8	O31	Other complications specific to multiple gestation
O31.8X	O31.8	Other complications specific to multiple gestation
O31.8X1	O31.8X	Other complications specific to multiple gestation, first trimester
O31.8X2	O31.8X	Other complications specific to multiple gestation, second trimester
O31.8X3	O31.8X	Other complications specific to multiple gestation, third trimester
O31.8X9	O31.8X	Other complications specific to multiple gestation, unspecified trimester
O32	O30-O48	Maternal care for malpresentation of fetus
O32.0	O32	Maternal care for unstable lie
O32.1	O32	Maternal care for breech presentation
O32.2	O32	Maternal care for transverse and oblique lie
O32.3	O32	Maternal care for face, brow and chin presentation
O32.4	O32	Maternal care for high head at term
O32.6	O32	Maternal care for compound presentation
O32.8	O32	Maternal care for other malpresentation of fetus
O32.9	O32	Maternal care for malpresentation of fetus, unspecified
O33	O30-O48	Maternal care for disproportion
O33.0	O33	Maternal care for disproportion due to deformity of maternal pelvic bones
O33.1	O33	Maternal care for disproportion due to generally contracted pelvis
O33.2	O33	Maternal care for disproportion due to inlet contraction of pelvis
O33.3	O33	Maternal care for disproportion due to outlet contraction of pelvis
O33.4	O33	Maternal care for disproportion of mixed maternal and fetal origin
O33.5	O33	Maternal care for disproportion due to unusually large fetus
O33.6	O33	Maternal care for disproportion due to hydrocephalic fetus
O33.7	O33	Maternal care for disproportion due to other fetal deformities
O33.8	O33	Maternal care for disproportion of other origin
O33.9	O33	Maternal care for disproportion, unspecified
O34	O30-O48	Maternal care for abnormality of pelvic organs
O34.0	O34	Maternal care for congenital malformation of uterus
O34.00	O34.0	Maternal care for unspecified congenital malformation of uterus, unspecified trimester
O34.01	O34.0	Maternal care for unspecified congenital malformation of uterus, first trimester
O34.02	O34.0	Maternal care for unspecified congenital malformation of uterus, second trimester
O34.03	O34.0	Maternal care for unspecified congenital malformation of uterus, third trimester
O34.1	O34	Maternal care for benign tumor of corpus uteri
O34.10	O34.1	Maternal care for benign tumor of corpus uteri, unspecified trimester
O34.11	O34.1	Maternal care for benign tumor of corpus uteri, first trimester
O34.12	O34.1	Maternal care for benign tumor of corpus uteri, second trimester
O34.13	O34.1	Maternal care for benign tumor of corpus uteri, third trimester
O34.2	O34	Maternal care due to uterine scar from previous surgery
O34.21	O34.2	Maternal care for scar from previous cesarean delivery
O34.211	O34.21	Maternal care for low transverse scar from previous cesarean delivery
O34.212	O34.21	Maternal care for vertical scar from previous cesarean delivery
O34.218	O34.21	Maternal care for other type scar from previous cesarean delivery
O34.219	O34.21	Maternal care for unspecified type scar from previous cesarean delivery
O34.22	O34.2	Maternal care for cesarean scar defect (isthmocele)
O34.29	O34.2	Maternal care due to uterine scar from other previous surgery
O34.3	O34	Maternal care for cervical incompetence
O34.30	O34.3	Maternal care for cervical incompetence, unspecified trimester
O34.31	O34.3	Maternal care for cervical incompetence, first trimester
O34.32	O34.3	Maternal care for cervical incompetence, second trimester
O34.33	O34.3	Maternal care for cervical incompetence, third trimester
O34.4	O34	Maternal care for other abnormalities of cervix
O34.40	O34.4	Maternal care for other abnormalities of cervix, unspecified trimester
O34.41	O34.4	Maternal care for other abnormalities of cervix, first trimester
O34.42	O34.4	Maternal care for other abnormalities of cervix, second trimester
O34.43	O34.4	Maternal care for other abnormalities of cervix, third trimester
O34.5	O34	Maternal care for other abnormalities of gravid uterus
O34.51	O34.5	Maternal care for incarceration of gravid uterus
O34.511	O34.51	Maternal care for incarceration of gravid uterus, first trimester
O34.512	O34.51	Maternal care for incarceration of gravid uterus, second trimester
O34.513	O34.51	Maternal care for incarceration of gravid uterus, third trimester
O34.519	O34.51	Maternal care for incarceration of gravid uterus, unspecified trimester
O34.52	O34.5	Maternal care for prolapse of gravid uterus
O34.521	O34.52	Maternal care for prolapse of gravid uterus, first trimester
O34.522	O34.52	Maternal care for prolapse of gravid uterus, second trimester
O34.523	O34.52	Maternal care for prolapse of gravid uterus, third trimester
O34.529	O34.52	Maternal care for prolapse of gravid uterus, unspecified trimester
O34.53	O34.5	Maternal care for retroversion of gravid uterus
O34.531	O34.53	Maternal care for retroversion of gravid uterus, first trimester
O34.532	O34.53	Maternal care for retroversion of gravid uterus, second trimester
O34.533	O34.53	Maternal care for retroversion of gravid uterus, third trimester
O34.539	O34.53	Maternal care for retroversion of gravid uterus, unspecified trimester
O34.59	O34.5	Maternal care for other abnormalities of gravid uterus
O34.591	O34.59	Maternal care for other abnormalities of gravid uterus, first trimester
O34.592	O34.59	Maternal care for other abnormalities of gravid uterus, second trimester
O34.593	O34.59	Maternal care for other abnormalities of gravid uterus, third trimester
O34.599	O34.59	Maternal care for other abnormalities of gravid uterus, unspecified trimester
O34.6	O34	Maternal care for abnormality of vagina
O34.60	O34.6	Maternal care for abnormality of vagina, unspecified trimester
O34.61	O34.6	Maternal care for abnormality of vagina, first trimester
O34.62	O34.6	Maternal care for abnormality of vagina, second trimester
O34.63	O34.6	Maternal care for abnormality of vagina, third trimester
O34.7	O34	Maternal care for abnormality of vulva and perineum
O34.70	O34.7	Maternal care for abnormality of vulva and perineum, unspecified trimester
O34.71	O34.7	Maternal care for abnormality of vulva and perineum, first trimester
O34.72	O34.7	Maternal care for abnormality of vulva and perineum, second trimester
O34.73	O34.7	Maternal care for abnormality of vulva and perineum, third trimester
O34.8	O34	Maternal care for other abnormalities of pelvic organs
O34.80	O34.8	Maternal care for other abnormalities of pelvic organs, unspecified trimester
O34.81	O34.8	Maternal care for other abnormalities of pelvic organs, first trimester
O34.82	O34.8	Maternal care for other abnormalities of pelvic organs, second trimester
O34.83	O34.8	Maternal care for other abnormalities of pelvic organs, third trimester
O34.9	O34	Maternal care for abnormality of pelvic organ, unspecified
O34.90	O34.9	Maternal care for abnormality of pelvic organ, unspecified, unspecified trimester
O34.91	O34.9	Maternal care for abnormality of pelvic organ, unspecified, first trimester
O34.92	O34.9	Maternal care for abnormality of pelvic organ, unspecified, second trimester
O34.93	O34.9	Maternal care for abnormality of pelvic organ, unspecified, third trimester
O35	O30-O48	Maternal care for known or suspected fetal abnormality and damage
O35.0	O35	Maternal care for (suspected) central nervous system malformation in fetus
O35.00	O35.0	Maternal care for (suspected) central nervous system malformation or damage in fetus, unspecified
O35.01	O35.0	Maternal care for (suspected) central nervous system malformation or damage in fetus, agenesis of the corpus callosum
O35.02	O35.0	Maternal care for (suspected) central nervous system malformation or damage in fetus, anencephaly
O35.03	O35.0	Maternal care for (suspected) central nervous system malformation or damage in fetus, choroid plexus cysts
O35.04	O35.0	Maternal care for (suspected) central nervous system malformation or damage in fetus, encephalocele
O35.05	O35.0	Maternal care for (suspected) central nervous system malformation or damage in fetus, holoprosencephaly
O35.06	O35.0	Maternal care for (suspected) central nervous system malformation or damage in fetus, hydrocephaly
O35.07	O35.0	Maternal care for (suspected) central nervous system malformation or damage in fetus, microcephaly
O35.08	O35.0	Maternal care for (suspected) central nervous system malformation or damage in fetus, spina bifida
O35.09	O35.0	Maternal care for (suspected) other central nervous system malformation or damage in fetus
O35.1	O35	Maternal care for (suspected) chromosomal abnormality in fetus
O35.10	O35.1	Maternal care for (suspected) chromosomal abnormality in fetus, unspecified
O35.11	O35.1	Maternal care for (suspected) chromosomal abnormality in fetus, Trisomy 13
O35.12	O35.1	Maternal care for (suspected) chromosomal abnormality in fetus, Trisomy 18
O35.13	O35.1	Maternal care for (suspected) chromosomal abnormality in fetus, Trisomy 21
O35.14	O35.1	Maternal care for (suspected) chromosomal abnormality in fetus, Turner Syndrome
O35.15	O35.1	Maternal care for (suspected) chromosomal abnormality in fetus, sex chromosome abnormality
O35.19	O35.1	Maternal care for (suspected) chromosomal abnormality in fetus, other chromosomal abnormality
O35.A	O35	Maternal care for other (suspected) fetal abnormality and damage, fetal facial anomalies
O35.B	O35	Maternal care for other (suspected) fetal abnormality and damage, fetal cardiac anomalies
O35.C	O35	Maternal care for other (suspected) fetal abnormality and damage, fetal pulmonary anomalies
O35.D	O35	Maternal care for other (suspected) fetal abnormality and damage, fetal gastrointestinal anomalies
O35.E	O35	Maternal care for other (suspected) fetal abnormality and damage, fetal genitourinary anomalies
O35.F	O35	Maternal care for other (suspected) fetal abnormality and damage, fetal musculoskeletal anomalies of trunk
O35.G	O35	Maternal care for other (suspected) fetal abnormality and damage, fetal upper extremities anomalies
O35.H	O35	Maternal care for other (suspected) fetal abnormality and damage, fetal lower extremities anomalies
O35.2	O35	Maternal care for (suspected) hereditary disease in fetus
O35.3	O35	Maternal care for (suspected) damage to fetus from viral disease in mother
O35.4	O35	Maternal care for (suspected) damage to fetus from alcohol
O35.5	O35	Maternal care for (suspected) damage to fetus by drugs
O35.6	O35	Maternal care for (suspected) damage to fetus by radiation
O35.7	O35	Maternal care for (suspected) damage to fetus by other medical procedures
O35.8	O35	Maternal care for other (suspected) fetal abnormality and damage
O35.9	O35	Maternal care for (suspected) fetal abnormality and damage, unspecified
O36	O30-O48	Maternal care for other fetal problems
O36.0	O36	Maternal care for rhesus isoimmunization
O36.01	O36.0	Maternal care for anti-D [Rh] antibodies
O36.011	O36.01	Maternal care for anti-D [Rh] antibodies, first trimester
O36.012	O36.01	Maternal care for anti-D [Rh] antibodies, second trimester
O36.013	O36.01	Maternal care for anti-D [Rh] antibodies, third trimester
O36.019	O36.01	Maternal care for anti-D [Rh] antibodies, unspecified trimester
O36.09	O36.0	Maternal care for other rhesus isoimmunization
O36.091	O36.09	Maternal care for other rhesus isoimmunization, first trimester
O36.092	O36.09	Maternal care for other rhesus isoimmunization, second trimester
O36.093	O36.09	Maternal care for other rhesus isoimmunization, third trimester
O36.099	O36.09	Maternal care for other rhesus isoimmunization, unspecified trimester
O36.1	O36	Maternal care for other isoimmunization
O36.11	O36.1	Maternal care for Anti-A sensitization
O36.111	O36.11	Maternal care for Anti-A sensitization, first trimester
O36.112	O36.11	Maternal care for Anti-A sensitization, second trimester
O36.113	O36.11	Maternal care for Anti-A sensitization, third trimester
O36.119	O36.11	Maternal care for Anti-A sensitization, unspecified trimester
O36.19	O36.1	Maternal care for other isoimmunization
O36.191	O36.19	Maternal care for other isoimmunization, first trimester
O36.192	O36.19	Maternal care for other isoimmunization, second trimester
O36.193	O36.19	Maternal care for other isoimmunization, third trimester
O36.199	O36.19	Maternal care for other isoimmunization, unspecified trimester
O36.2	O36	Maternal care for hydrops fetalis
O36.20	O36.2	Maternal care for hydrops fetalis, unspecified trimester
O36.21	O36.2	Maternal care for hydrops fetalis, first trimester
O36.22	O36.2	Maternal care for hydrops fetalis, second trimester
O36.23	O36.2	Maternal care for hydrops fetalis, third trimester
O36.4	O36	Maternal care for intrauterine death
O36.5	O36	Maternal care for known or suspected poor fetal growth
O36.51	O36.5	Maternal care for known or suspected placental insufficiency
O36.511	O36.51	Maternal care for known or suspected placental insufficiency, first trimester
O36.512	O36.51	Maternal care for known or suspected placental insufficiency, second trimester
O36.513	O36.51	Maternal care for known or suspected placental insufficiency, third trimester
O36.519	O36.51	Maternal care for known or suspected placental insufficiency, unspecified trimester
O36.59	O36.5	Maternal care for other known or suspected poor fetal growth
O36.591	O36.59	Maternal care for other known or suspected poor fetal growth, first trimester
O36.592	O36.59	Maternal care for other known or suspected poor fetal growth, second trimester
O36.593	O36.59	Maternal care for other known or suspected poor fetal growth, third trimester
O36.599	O36.59	Maternal care for other known or suspected poor fetal growth, unspecified trimester
O36.6	O36	Maternal care for excessive fetal growth
O36.60	O36.6	Maternal care for excessive fetal growth, unspecified trimester
O36.61	O36.6	Maternal care for excessive fetal growth, first trimester
O36.62	O36.6	Maternal care for excessive fetal growth, second trimester
O36.63	O36.6	Maternal care for excessive fetal growth, third trimester
O36.7	O36	Maternal care for viable fetus in abdominal pregnancy
O36.70	O36.7	Maternal care for viable fetus in abdominal pregnancy, unspecified trimester
O36.71	O36.7	Maternal care for viable fetus in abdominal pregnancy, first trimester
O36.72	O36.7	Maternal care for viable fetus in abdominal pregnancy, second trimester
O36.73	O36.7	Maternal care for viable fetus in abdominal pregnancy, third trimester
O36.8	O36	Maternal care for other specified fetal problems
O36.80	O36.8	Pregnancy with inconclusive fetal viability
O36.81	O36.8	Decreased fetal movements
O36.812	O36.81	Decreased fetal movements, second trimester
O36.813	O36.81	Decreased fetal movements, third trimester
O36.819	O36.81	Decreased fetal movements, unspecified trimester
O36.82	O36.8	Fetal anemia and thrombocytopenia
O36.821	O36.82	Fetal anemia and thrombocytopenia, first trimester
O36.822	O36.82	Fetal anemia and thrombocytopenia, second trimester
O36.823	O36.82	Fetal anemia and thrombocytopenia, third trimester
O36.829	O36.82	Fetal anemia and thrombocytopenia, unspecified trimester
O36.83	O36.8	Maternal care for abnormalities of the fetal heart rate or rhythm
O36.831	O36.83	Maternal care for abnormalities of the fetal heart rate or rhythm, first trimester
O36.832	O36.83	Maternal care for abnormalities of the fetal heart rate or rhythm, second trimester
O36.833	O36.83	Maternal care for abnormalities of the fetal heart rate or rhythm, third trimester
O36.839	O36.83	Maternal care for abnormalities of the fetal heart rate or rhythm, unspecified trimester
O36.89	O36.8	Maternal care for other specified fetal problems
O36.891	O36.89	Maternal care for other specified fetal problems, first trimester
O36.892	O36.89	Maternal care for other specified fetal problems, second trimester
O36.893	O36.89	Maternal care for other specified fetal problems, third trimester
O36.899	O36.89	Maternal care for other specified fetal problems, unspecified trimester
O36.9	O36	Maternal care for fetal problem, unspecified
O36.90	O36.9	Maternal care for fetal problem, unspecified, unspecified trimester
O36.91	O36.9	Maternal care for fetal problem, unspecified, first trimester
O36.92	O36.9	Maternal care for fetal problem, unspecified, second trimester
O36.93	O36.9	Maternal care for fetal problem, unspecified, third trimester
O40	O30-O48	Polyhydramnios
O40.1	O40	Polyhydramnios, first trimester
O40.2	O40	Polyhydramnios, second trimester
O40.3	O40	Polyhydramnios, third trimester
O40.9	O40	Polyhydramnios, unspecified trimester
O41	O30-O48	Other disorders of amniotic fluid and membranes
O41.0	O41	Oligohydramnios
O41.00	O41.0	Oligohydramnios, unspecified trimester
O41.01	O41.0	Oligohydramnios, first trimester
O41.02	O41.0	Oligohydramnios, second trimester
O41.03	O41.0	Oligohydramnios, third trimester
O41.1	O41	Infection of amniotic sac and membranes
O41.10	O41.1	Infection of amniotic sac and membranes, unspecified
O41.101	O41.10	Infection of amniotic sac and membranes, unspecified, first trimester
O41.102	O41.10	Infection of amniotic sac and membranes, unspecified, second trimester
O41.103	O41.10	Infection of amniotic sac and membranes, unspecified, third trimester
O41.109	O41.10	Infection of amniotic sac and membranes, unspecified, unspecified trimester
O41.12	O41.1	Chorioamnionitis
O41.121	O41.12	Chorioamnionitis, first trimester
O41.122	O41.12	Chorioamnionitis, second trimester
O41.123	O41.12	Chorioamnionitis, third trimester
O41.129	O41.12	Chorioamnionitis, unspecified trimester
O41.14	O41.1	Placentitis
O41.141	O41.14	Placentitis, first trimester
O41.142	O41.14	Placentitis, second trimester
O41.143	O41.14	Placentitis, third trimester
O41.149	O41.14	Placentitis, unspecified trimester
O41.8	O41	Other specified disorders of amniotic fluid and membranes
O41.8X	O41.8	Other specified disorders of amniotic fluid and membranes
O41.8X1	O41.8X	Other specified disorders of amniotic fluid and membranes, first trimester
O41.8X2	O41.8X	Other specified disorders of amniotic fluid and membranes, second trimester
O41.8X3	O41.8X	Other specified disorders of amniotic fluid and membranes, third trimester
O41.8X9	O41.8X	Other specified disorders of amniotic fluid and membranes, unspecified trimester
O41.9	O41	Disorder of amniotic fluid and membranes, unspecified
O41.90	O41.9	Disorder of amniotic fluid and membranes, unspecified, unspecified trimester
O41.91	O41.9	Disorder of amniotic fluid and membranes, unspecified, first trimester
O41.92	O41.9	Disorder of amniotic fluid and membranes, unspecified, second trimester
O41.93	O41.9	Disorder of amniotic fluid and membranes, unspecified, third trimester
O42	O30-O48	Premature rupture of membranes
O42.0	O42	Premature rupture of membranes, onset of labor within 24 hours of rupture
O42.00	O42.0	Premature rupture of membranes, onset of labor within 24 hours of rupture, unspecified weeks of gestation
O42.01	O42.0	Preterm premature rupture of membranes, onset of labor within 24 hours of rupture
O42.011	O42.01	Preterm premature rupture of membranes, onset of labor within 24 hours of rupture, first trimester
O42.012	O42.01	Preterm premature rupture of membranes, onset of labor within 24 hours of rupture, second trimester
O42.013	O42.01	Preterm premature rupture of membranes, onset of labor within 24 hours of rupture, third trimester
O42.019	O42.01	Preterm premature rupture of membranes, onset of labor within 24 hours of rupture, unspecified trimester
O42.02	O42.0	Full-term premature rupture of membranes, onset of labor within 24 hours of rupture
O42.1	O42	Premature rupture of membranes, onset of labor more than 24 hours following rupture
O42.10	O42.1	Premature rupture of membranes, onset of labor more than 24 hours following rupture, unspecified weeks of gestation
O42.11	O42.1	Preterm premature rupture of membranes, onset of labor more than 24 hours following rupture
O42.111	O42.11	Preterm premature rupture of membranes, onset of labor more than 24 hours following rupture, first trimester
O42.112	O42.11	Preterm premature rupture of membranes, onset of labor more than 24 hours following rupture, second trimester
O42.113	O42.11	Preterm premature rupture of membranes, onset of labor more than 24 hours following rupture, third trimester
O42.119	O42.11	Preterm premature rupture of membranes, onset of labor more than 24 hours following rupture, unspecified trimester
O42.12	O42.1	Full-term premature rupture of membranes, onset of labor more than 24 hours following rupture
O42.9	O42	Premature rupture of membranes, unspecified as to length of time between rupture and onset of labor
O42.90	O42.9	Premature rupture of membranes, unspecified as to length of time between rupture and onset of labor, unspecified weeks of gestation
O42.91	O42.9	Preterm premature rupture of membranes, unspecified as to length of time between rupture and onset of labor
O42.911	O42.91	Preterm premature rupture of membranes, unspecified as to length of time between rupture and onset of labor, first trimester
O42.912	O42.91	Preterm premature rupture of membranes, unspecified as to length of time between rupture and onset of labor, second trimester
O42.913	O42.91	Preterm premature rupture of membranes, unspecified as to length of time between rupture and onset of labor, third trimester
O42.919	O42.91	Preterm premature rupture of membranes, unspecified as to length of time between rupture and onset of labor, unspecified trimester
O42.92	O42.9	Full-term premature rupture of membranes, unspecified as to length of time between rupture and onset of labor
O43	O30-O48	Placental disorders
O43.0	O43	Placental transfusion syndromes
O43.01	O43.0	Fetomaternal placental transfusion syndrome
O43.011	O43.01	Fetomaternal placental transfusion syndrome, first trimester
O43.012	O43.01	Fetomaternal placental transfusion syndrome, second trimester
O43.013	O43.01	Fetomaternal placental transfusion syndrome, third trimester
O43.019	O43.01	Fetomaternal placental transfusion syndrome, unspecified trimester
O43.02	O43.0	Fetus-to-fetus placental transfusion syndrome
O43.021	O43.02	Fetus-to-fetus placental transfusion syndrome, first trimester
O43.022	O43.02	Fetus-to-fetus placental transfusion syndrome, second trimester
O43.023	O43.02	Fetus-to-fetus placental transfusion syndrome, third trimester
O43.029	O43.02	Fetus-to-fetus placental transfusion syndrome, unspecified trimester
O43.1	O43	Malformation of placenta
O43.10	O43.1	Malformation of placenta, unspecified
O43.101	O43.10	Malformation of placenta, unspecified, first trimester
O43.102	O43.10	Malformation of placenta, unspecified, second trimester
O43.103	O43.10	Malformation of placenta, unspecified, third trimester
O43.109	O43.10	Malformation of placenta, unspecified, unspecified trimester
O43.11	O43.1	Circumvallate placenta
O43.111	O43.11	Circumvallate placenta, first trimester
O43.112	O43.11	Circumvallate placenta, second trimester
O43.113	O43.11	Circumvallate placenta, third trimester
O43.119	O43.11	Circumvallate placenta, unspecified trimester
O43.12	O43.1	Velamentous insertion of umbilical cord
O43.121	O43.12	Velamentous insertion of umbilical cord, first trimester
O43.122	O43.12	Velamentous insertion of umbilical cord, second trimester
O43.123	O43.12	Velamentous insertion of umbilical cord, third trimester
O43.129	O43.12	Velamentous insertion of umbilical cord, unspecified trimester
O43.19	O43.1	Other malformation of placenta
O43.191	O43.19	Other malformation of placenta, first trimester
O43.192	O43.19	Other malformation of placenta, second trimester
O43.193	O43.19	Other malformation of placenta, third trimester
O43.199	O43.19	Other malformation of placenta, unspecified trimester
O43.2	O43	Morbidly adherent placenta
O43.21	O43.2	Placenta accreta
O43.211	O43.21	Placenta accreta, first trimester
O43.212	O43.21	Placenta accreta, second trimester
O43.213	O43.21	Placenta accreta, third trimester
O43.219	O43.21	Placenta accreta, unspecified trimester
O43.22	O43.2	Placenta increta
O43.221	O43.22	Placenta increta, first trimester
O43.222	O43.22	Placenta increta, second trimester
O43.223	O43.22	Placenta increta, third trimester
O43.229	O43.22	Placenta increta, unspecified trimester
O43.23	O43.2	Placenta percreta
O43.231	O43.23	Placenta percreta, first trimester
O43.232	O43.23	Placenta percreta, second trimester
O43.233	O43.23	Placenta percreta, third trimester
O43.239	O43.23	Placenta percreta, unspecified trimester
O43.8	O43	Other placental disorders
O43.81	O43.8	Placental infarction
O43.811	O43.81	Placental infarction, first trimester
O43.812	O43.81	Placental infarction, second trimester
O43.813	O43.81	Placental infarction, third trimester
O43.819	O43.81	Placental infarction, unspecified trimester
O43.89	O43.8	Other placental disorders
O43.891	O43.89	Other placental disorders, first trimester
O43.892	O43.89	Other placental disorders, second trimester
O43.893	O43.89	Other placental disorders, third trimester
O43.899	O43.89	Other placental disorders, unspecified trimester
O43.9	O43	Unspecified placental disorder
O43.90	O43.9	Unspecified placental disorder, unspecified trimester
O43.91	O43.9	Unspecified placental disorder, first trimester
O43.92	O43.9	Unspecified placental disorder, second trimester
O43.93	O43.9	Unspecified placental disorder, third trimester
O44	O30-O48	Placenta previa
O44.0	O44	Complete placenta previa NOS or without hemorrhage
O44.00	O44.0	Complete placenta previa NOS or without hemorrhage, unspecified trimester
O44.01	O44.0	Complete placenta previa NOS or without hemorrhage, first trimester
O44.02	O44.0	Complete placenta previa NOS or without hemorrhage, second trimester
O44.03	O44.0	Complete placenta previa NOS or without hemorrhage, third trimester
O44.1	O44	Complete placenta previa with hemorrhage
O44.10	O44.1	Complete placenta previa with hemorrhage, unspecified trimester
O44.11	O44.1	Complete placenta previa with hemorrhage, first trimester
O44.12	O44.1	Complete placenta previa with hemorrhage, second trimester
O44.13	O44.1	Complete placenta previa with hemorrhage, third trimester
O44.2	O44	Partial placenta previa without hemorrhage
O44.20	O44.2	Partial placenta previa NOS or without hemorrhage, unspecified trimester
O44.21	O44.2	Partial placenta previa NOS or without hemorrhage, first trimester
O44.22	O44.2	Partial placenta previa NOS or without hemorrhage, second trimester
O44.23	O44.2	Partial placenta previa NOS or without hemorrhage, third trimester
O44.3	O44	Partial placenta previa with hemorrhage
O44.30	O44.3	Partial placenta previa with hemorrhage, unspecified trimester
O44.31	O44.3	Partial placenta previa with hemorrhage, first trimester
O44.32	O44.3	Partial placenta previa with hemorrhage, second trimester
O44.33	O44.3	Partial placenta previa with hemorrhage, third trimester
O44.4	O44	Low lying placenta NOS or without hemorrhage
O44.40	O44.4	Low lying placenta NOS or without hemorrhage, unspecified trimester
O44.41	O44.4	Low lying placenta NOS or without hemorrhage, first trimester
O44.42	O44.4	Low lying placenta NOS or without hemorrhage, second trimester
O44.43	O44.4	Low lying placenta NOS or without hemorrhage, third trimester
O44.5	O44	Low lying placenta with hemorrhage
O44.50	O44.5	Low lying placenta with hemorrhage, unspecified trimester
O44.51	O44.5	Low lying placenta with hemorrhage, first trimester
O44.52	O44.5	Low lying placenta with hemorrhage, second trimester
O44.53	O44.5	Low lying placenta with hemorrhage, third trimester
O45	O30-O48	Premature separation of placenta [abruptio placentae]
O45.0	O45	Premature separation of placenta with coagulation defect
O45.00	O45.0	Premature separation of placenta with coagulation defect, unspecified
O45.001	O45.00	Premature separation of placenta with coagulation defect, unspecified, first trimester
O45.002	O45.00	Premature separation of placenta with coagulation defect, unspecified, second trimester
O45.003	O45.00	Premature separation of placenta with coagulation defect, unspecified, third trimester
O45.009	O45.00	Premature separation of placenta with coagulation defect, unspecified, unspecified trimester
O45.01	O45.0	Premature separation of placenta with afibrinogenemia
O45.011	O45.01	Premature separation of placenta with afibrinogenemia, first trimester
O45.012	O45.01	Premature separation of placenta with afibrinogenemia, second trimester
O45.013	O45.01	Premature separation of placenta with afibrinogenemia, third trimester
O45.019	O45.01	Premature separation of placenta with afibrinogenemia, unspecified trimester
O45.02	O45.0	Premature separation of placenta with disseminated intravascular coagulation
O45.021	O45.02	Premature separation of placenta with disseminated intravascular coagulation, first trimester
O45.022	O45.02	Premature separation of placenta with disseminated intravascular coagulation, second trimester
O45.023	O45.02	Premature separation of placenta with disseminated intravascular coagulation, third trimester
O45.029	O45.02	Premature separation of placenta with disseminated intravascular coagulation, unspecified trimester
O45.09	O45.0	Premature separation of placenta with other coagulation defect
O45.091	O45.09	Premature separation of placenta with other coagulation defect, first trimester
O45.092	O45.09	Premature separation of placenta with other coagulation defect, second trimester
O45.093	O45.09	Premature separation of placenta with other coagulation defect, third trimester
O45.099	O45.09	Premature separation of placenta with other coagulation defect, unspecified trimester
O45.8	O45	Other premature separation of placenta
O45.8X	O45.8	Other premature separation of placenta
O45.8X1	O45.8X	Other premature separation of placenta, first trimester
O45.8X2	O45.8X	Other premature separation of placenta, second trimester
O45.8X3	O45.8X	Other premature separation of placenta, third trimester
O45.8X9	O45.8X	Other premature separation of placenta, unspecified trimester
O45.9	O45	Premature separation of placenta, unspecified
O45.90	O45.9	Premature separation of placenta, unspecified, unspecified trimester
O45.91	O45.9	Premature separation of placenta, unspecified, first trimester
O45.92	O45.9	Premature separation of placenta, unspecified, second trimester
O45.93	O45.9	Premature separation of placenta, unspecified, third trimester
O46	O30-O48	Antepartum hemorrhage, not elsewhere classified
O46.0	O46	Antepartum hemorrhage with coagulation defect
O46.00	O46.0	Antepartum hemorrhage with coagulation defect, unspecified
O46.001	O46.00	Antepartum hemorrhage with coagulation defect, unspecified, first trimester
O46.002	O46.00	Antepartum hemorrhage with coagulation defect, unspecified, second trimester
O46.003	O46.00	Antepartum hemorrhage with coagulation defect, unspecified, third trimester
O46.009	O46.00	Antepartum hemorrhage with coagulation defect, unspecified, unspecified trimester
O46.01	O46.0	Antepartum hemorrhage with afibrinogenemia
O46.011	O46.01	Antepartum hemorrhage with afibrinogenemia, first trimester
O46.012	O46.01	Antepartum hemorrhage with afibrinogenemia, second trimester
O46.013	O46.01	Antepartum hemorrhage with afibrinogenemia, third trimester
O46.019	O46.01	Antepartum hemorrhage with afibrinogenemia, unspecified trimester
O46.02	O46.0	Antepartum hemorrhage with disseminated intravascular coagulation
O46.021	O46.02	Antepartum hemorrhage with disseminated intravascular coagulation, first trimester
O46.022	O46.02	Antepartum hemorrhage with disseminated intravascular coagulation, second trimester
O46.023	O46.02	Antepartum hemorrhage with disseminated intravascular coagulation, third trimester
O46.029	O46.02	Antepartum hemorrhage with disseminated intravascular coagulation, unspecified trimester
O46.09	O46.0	Antepartum hemorrhage with other coagulation defect
O46.091	O46.09	Antepartum hemorrhage with other coagulation defect, first trimester
O46.092	O46.09	Antepartum hemorrhage with other coagulation defect, second trimester
O46.093	O46.09	Antepartum hemorrhage with other coagulation defect, third trimester
O46.099	O46.09	Antepartum hemorrhage with other coagulation defect, unspecified trimester
O46.8	O46	Other antepartum hemorrhage
O46.8X	O46.8	Other antepartum hemorrhage
O46.8X1	O46.8X	Other antepartum hemorrhage, first trimester
O46.8X2	O46.8X	Other antepartum hemorrhage, second trimester
O46.8X3	O46.8X	Other antepartum hemorrhage, third trimester
O46.8X9	O46.8X	Other antepartum hemorrhage, unspecified trimester
O46.9	O46	Antepartum hemorrhage, unspecified
O46.90	O46.9	Antepartum hemorrhage, unspecified, unspecified trimester
O46.91	O46.9	Antepartum hemorrhage, unspecified, first trimester
O46.92	O46.9	Antepartum hemorrhage, unspecified, second trimester
O46.93	O46.9	Antepartum hemorrhage, unspecified, third trimester
O47	O30-O48	False labor
O47.0	O47	False labor before 37 completed weeks of gestation
O47.00	O47.0	False labor before 37 completed weeks of gestation, unspecified trimester
O47.02	O47.0	False labor before 37 completed weeks of gestation, second trimester
O47.03	O47.0	False labor before 37 completed weeks of gestation, third trimester
O47.1	O47	False labor at or after 37 completed weeks of gestation
O47.9	O47	False labor, unspecified
O48	O30-O48	Late pregnancy
O48.0	O48	Post-term pregnancy
O48.1	O48	Prolonged pregnancy
O60-O77	O00-O9A	Complications of labor and delivery
O60	O60-O77	Preterm labor
O60.0	O60	Preterm labor without delivery
O60.00	O60.0	Preterm labor without delivery, unspecified trimester
O60.02	O60.0	Preterm labor without delivery, second trimester
O60.03	O60.0	Preterm labor without delivery, third trimester
O60.1	O60	Preterm labor with preterm delivery
O60.10	O60.1	Preterm labor with preterm delivery, unspecified trimester
O60.12	O60.1	Preterm labor second trimester with preterm delivery second trimester
O60.13	O60.1	Preterm labor second trimester with preterm delivery third trimester
O60.14	O60.1	Preterm labor third trimester with preterm delivery third trimester
O60.2	O60	Term delivery with preterm labor
O60.20	O60.2	Term delivery with preterm labor, unspecified trimester
O60.22	O60.2	Term delivery with preterm labor, second trimester
O60.23	O60.2	Term delivery with preterm labor, third trimester
O61	O60-O77	Failed induction of labor
O61.0	O61	Failed medical induction of labor
O61.1	O61	Failed instrumental induction of labor
O61.8	O61	Other failed induction of labor
O61.9	O61	Failed induction of labor, unspecified
O62	O60-O77	Abnormalities of forces of labor
O62.0	O62	Primary inadequate contractions
O62.1	O62	Secondary uterine inertia
O62.2	O62	Other uterine inertia
O62.3	O62	Precipitate labor
O62.4	O62	Hypertonic, incoordinate, and prolonged uterine contractions
O62.8	O62	Other abnormalities of forces of labor
O62.9	O62	Abnormality of forces of labor, unspecified
O63	O60-O77	Long labor
O63.0	O63	Prolonged first stage (of labor)
O63.1	O63	Prolonged second stage (of labor)
O63.2	O63	Delayed delivery of second twin, triplet, etc.
O63.9	O63	Long labor, unspecified
O64	O60-O77	Obstructed labor due to malposition and malpresentation of fetus
O64.0	O64	Obstructed labor due to incomplete rotation of fetal head
O64.1	O64	Obstructed labor due to breech presentation
O64.2	O64	Obstructed labor due to face presentation
O64.3	O64	Obstructed labor due to brow presentation
O64.4	O64	Obstructed labor due to shoulder presentation
O64.5	O64	Obstructed labor due to compound presentation
O64.8	O64	Obstructed labor due to other malposition and malpresentation
O64.9	O64	Obstructed labor due to malposition and malpresentation, unspecified
O65	O60-O77	Obstructed labor due to maternal pelvic abnormality
O65.0	O65	Obstructed labor due to deformed pelvis
O65.1	O65	Obstructed labor due to generally contracted pelvis
O65.2	O65	Obstructed labor due to pelvic inlet contraction
O65.3	O65	Obstructed labor due to pelvic outlet and mid-cavity contraction
O65.4	O65	Obstructed labor due to fetopelvic disproportion, unspecified
O65.5	O65	Obstructed labor due to abnormality of maternal pelvic organs
O65.8	O65	Obstructed labor due to other maternal pelvic abnormalities
O65.9	O65	Obstructed labor due to maternal pelvic abnormality, unspecified
O66	O60-O77	Other obstructed labor
O66.0	O66	Obstructed labor due to shoulder dystocia
O66.1	O66	Obstructed labor due to locked twins
O66.2	O66	Obstructed labor due to unusually large fetus
O66.3	O66	Obstructed labor due to other abnormalities of fetus
O66.4	O66	Failed trial of labor
O66.40	O66.4	Failed trial of labor, unspecified
O66.41	O66.4	Failed attempted vaginal birth after previous cesarean delivery
O66.5	O66	Attempted application of vacuum extractor and forceps
O66.6	O66	Obstructed labor due to other multiple fetuses
O66.8	O66	Other specified obstructed labor
O66.9	O66	Obstructed labor, unspecified
O67	O60-O77	Labor and delivery complicated by intrapartum hemorrhage, not elsewhere classified
O67.0	O67	Intrapartum hemorrhage with coagulation defect
O67.8	O67	Other intrapartum hemorrhage
O67.9	O67	Intrapartum hemorrhage, unspecified
O68	O60-O77	Labor and delivery complicated by abnormality of fetal acid-base balance
O69	O60-O77	Labor and delivery complicated by umbilical cord complications
O69.0	O69	Labor and delivery complicated by prolapse of cord
O69.1	O69	Labor and delivery complicated by cord around neck, with compression
O69.2	O69	Labor and delivery complicated by other cord entanglement, with compression
O69.3	O69	Labor and delivery complicated by short cord
O69.4	O69	Labor and delivery complicated by vasa previa
O69.5	O69	Labor and delivery complicated by vascular lesion of cord
O69.8	O69	Labor and delivery complicated by other cord complications
O69.81	O69.8	Labor and delivery complicated by cord around neck, without compression
O69.82	O69.8	Labor and delivery complicated by other cord entanglement, without compression
O69.89	O69.8	Labor and delivery complicated by other cord complications
O69.9	O69	Labor and delivery complicated by cord complication, unspecified
O70	O60-O77	Perineal laceration during delivery
O70.0	O70	First degree perineal laceration during delivery
O70.1	O70	Second degree perineal laceration during delivery
O70.2	O70	Third degree perineal laceration during delivery
O70.20	O70.2	Third degree perineal laceration during delivery, unspecified
O70.21	O70.2	Third degree perineal laceration during delivery, IIIa
O70.22	O70.2	Third degree perineal laceration during delivery, IIIb
O70.23	O70.2	Third degree perineal laceration during delivery, IIIc
O70.3	O70	Fourth degree perineal laceration during delivery
O70.4	O70	Anal sphincter tear complicating delivery, not associated with third degree laceration
O70.9	O70	Perineal laceration during delivery, unspecified
O71	O60-O77	Other obstetric trauma
O71.0	O71	Rupture of uterus (spontaneous) before onset of labor
O71.00	O71.0	Rupture of uterus before onset of labor, unspecified trimester
O71.02	O71.0	Rupture of uterus before onset of labor, second trimester
O71.03	O71.0	Rupture of uterus before onset of labor, third trimester
O71.1	O71	Rupture of uterus during labor
O71.2	O71	Postpartum inversion of uterus
O71.3	O71	Obstetric laceration of cervix
O71.4	O71	Obstetric high vaginal laceration alone
O71.5	O71	Other obstetric injury to pelvic organs
O71.6	O71	Obstetric damage to pelvic joints and ligaments
O71.7	O71	Obstetric hematoma of pelvis
O71.8	O71	Other specified obstetric trauma
O71.81	O71.8	Laceration of uterus, not elsewhere classified
O71.82	O71.8	Other specified trauma to perineum and vulva
O71.89	O71.8	Other specified obstetric trauma
O71.9	O71	Obstetric trauma, unspecified
O72	O60-O77	Postpartum hemorrhage
O72.0	O72	Third-stage hemorrhage
O72.1	O72	Other immediate postpartum hemorrhage
O72.2	O72	Delayed and secondary postpartum hemorrhage
O72.3	O72	Postpartum coagulation defects
O73	O60-O77	Retained placenta and membranes, without hemorrhage
O73.0	O73	Retained placenta without hemorrhage
O73.1	O73	Retained portions of placenta and membranes, without hemorrhage
O74	O60-O77	Complications of anesthesia during labor and delivery
O74.0	O74	Aspiration pneumonitis due to anesthesia during labor and delivery
O74.1	O74	Other pulmonary complications of anesthesia during labor and delivery
O74.2	O74	Cardiac complications of anesthesia during labor and delivery
O74.3	O74	Central nervous system complications of anesthesia during labor and delivery
O74.4	O74	Toxic reaction to local anesthesia during labor and delivery
O74.5	O74	Spinal and epidural anesthesia-induced headache during labor and delivery
O74.6	O74	Other complications of spinal and epidural anesthesia during labor and delivery
O74.7	O74	Failed or difficult intubation for anesthesia during labor and delivery
O74.8	O74	Other complications of anesthesia during labor and delivery
O74.9	O74	Complication of anesthesia during labor and delivery, unspecified
O75	O60-O77	Other complications of labor and delivery, not elsewhere classified
O75.0	O75	Maternal distress during labor and delivery
O75.1	O75	Shock during or following labor and delivery
O75.2	O75	Pyrexia during labor, not elsewhere classified
O75.3	O75	Other infection during labor
O75.4	O75	Other complications of obstetric surgery and procedures
O75.5	O75	Delayed delivery after artificial rupture of membranes
O75.8	O75	Other specified complications of labor and delivery
O75.81	O75.8	Maternal exhaustion complicating labor and delivery
O75.82	O75.8	Onset (spontaneous) of labor after 37 completed weeks of gestation but before 39 completed weeks gestation, with delivery by (planned) cesarean section
O75.89	O75.8	Other specified complications of labor and delivery
O75.9	O75	Complication of labor and delivery, unspecified
O76	O60-O77	Abnormality in fetal heart rate and rhythm complicating labor and delivery
O77	O60-O77	Other fetal stress complicating labor and delivery
O77.0	O77	Labor and delivery complicated by meconium in amniotic fluid
O77.1	O77	Fetal stress in labor or delivery due to drug administration
O77.8	O77	Labor and delivery complicated by other evidence of fetal stress
O77.9	O77	Labor and delivery complicated by fetal stress, unspecified
O80-O82	O00-O9A	Encounter for delivery
O80	O80-O82	Encounter for full-term uncomplicated delivery
O82	O80-O82	Encounter for cesarean delivery without indication
O85-O92	O00-O9A	Complications predominantly related to the puerperium
O85	O85-O92	Puerperal sepsis
O86	O85-O92	Other puerperal infections
O86.0	O86	Infection of obstetric surgical wound
O86.00	O86.0	Infection of obstetric surgical wound, unspecified
O86.01	O86.0	Infection of obstetric surgical wound, superficial incisional site
O86.02	O86.0	Infection of obstetric surgical wound, deep incisional site
O86.03	O86.0	Infection of obstetric surgical wound, organ and space site
O86.04	O86.0	Sepsis following an obstetrical procedure
O86.09	O86.0	Infection of obstetric surgical wound, other surgical site
O86.1	O86	Other infection of genital tract following delivery
O86.11	O86.1	Cervicitis following delivery
O86.12	O86.1	Endometritis following delivery
O86.13	O86.1	Vaginitis following delivery
O86.19	O86.1	Other infection of genital tract following delivery
O86.2	O86	Urinary tract infection following delivery
O86.20	O86.2	Urinary tract infection following delivery, unspecified
O86.21	O86.2	Infection of kidney following delivery
O86.22	O86.2	Infection of bladder following delivery
O86.29	O86.2	Other urinary tract infection following delivery
O86.4	O86	Pyrexia of unknown origin following delivery
O86.8	O86	Other specified puerperal infections
O86.81	O86.8	Puerperal septic thrombophlebitis
O86.89	O86.8	Other specified puerperal infections
O87	O85-O92	Venous complications and hemorrhoids in the puerperium
O87.0	O87	Superficial thrombophlebitis in the puerperium
O87.1	O87	Deep phlebothrombosis in the puerperium
O87.2	O87	Hemorrhoids in the puerperium
O87.3	O87	Cerebral venous thrombosis in the puerperium
O87.4	O87	Varicose veins of lower extremity in the puerperium
O87.8	O87	Other venous complications in the puerperium
O87.9	O87	Venous complication in the puerperium, unspecified
O88	O85-O92	Obstetric embolism
O88.0	O88	Obstetric air embolism
O88.01	O88.0	Obstetric air embolism in pregnancy
O88.011	O88.01	Air embolism in pregnancy, first trimester
O88.012	O88.01	Air embolism in pregnancy, second trimester
O88.013	O88.01	Air embolism in pregnancy, third trimester
O88.019	O88.01	Air embolism in pregnancy, unspecified trimester
O88.02	O88.0	Air embolism in childbirth
O88.03	O88.0	Air embolism in the puerperium
O88.1	O88	Amniotic fluid embolism
O88.11	O88.1	Amniotic fluid embolism in pregnancy
O88.111	O88.11	Amniotic fluid embolism in pregnancy, first trimester
O88.112	O88.11	Amniotic fluid embolism in pregnancy, second trimester
O88.113	O88.11	Amniotic fluid embolism in pregnancy, third trimester
O88.119	O88.11	Amniotic fluid embolism in pregnancy, unspecified trimester
O88.12	O88.1	Amniotic fluid embolism in childbirth
O88.13	O88.1	Amniotic fluid embolism in the puerperium
O88.2	O88	Obstetric thromboembolism
O88.21	O88.2	Thromboembolism in pregnancy
O88.211	O88.21	Thromboembolism in pregnancy, first trimester
O88.212	O88.21	Thromboembolism in pregnancy, second trimester
O88.213	O88.21	Thromboembolism in pregnancy, third trimester
O88.219	O88.21	Thromboembolism in pregnancy, unspecified trimester
O88.22	O88.2	Thromboembolism in childbirth
O88.23	O88.2	Thromboembolism in the puerperium
O88.3	O88	Obstetric pyemic and septic embolism
O88.31	O88.3	Pyemic and septic embolism in pregnancy
O88.311	O88.31	Pyemic and septic embolism in pregnancy, first trimester
O88.312	O88.31	Pyemic and septic embolism in pregnancy, second trimester
O88.313	O88.31	Pyemic and septic embolism in pregnancy, third trimester
O88.319	O88.31	Pyemic and septic embolism in pregnancy, unspecified trimester
O88.32	O88.3	Pyemic and septic embolism in childbirth
O88.33	O88.3	Pyemic and septic embolism in the puerperium
O88.8	O88	Other obstetric embolism
O88.81	O88.8	Other embolism in pregnancy
O88.811	O88.81	Other embolism in pregnancy, first trimester
O88.812	O88.81	Other embolism in pregnancy, second trimester
O88.813	O88.81	Other embolism in pregnancy, third trimester
O88.819	O88.81	Other embolism in pregnancy, unspecified trimester
O88.82	O88.8	Other embolism in childbirth
O88.83	O88.8	Other embolism in the puerperium
O89	O85-O92	Complications of anesthesia during the puerperium
O89.0	O89	Pulmonary complications of anesthesia during the puerperium
O89.01	O89.0	Aspiration pneumonitis due to anesthesia during the puerperium
O89.09	O89.0	Other pulmonary complications of anesthesia during the puerperium
O89.1	O89	Cardiac complications of anesthesia during the puerperium
O89.2	O89	Central nervous system complications of anesthesia during the puerperium
O89.3	O89	Toxic reaction to local anesthesia during the puerperium
O89.4	O89	Spinal and epidural anesthesia-induced headache during the puerperium
O89.5	O89	Other complications of spinal and epidural anesthesia during the puerperium
O89.6	O89	Failed or difficult intubation for anesthesia during the puerperium
O89.8	O89	Other complications of anesthesia during the puerperium
O89.9	O89	Complication of anesthesia during the puerperium, unspecified
O90	O85-O92	Complications of the puerperium, not elsewhere classified
O90.0	O90	Disruption of cesarean delivery wound
O90.1	O90	Disruption of perineal obstetric wound
O90.2	O90	Hematoma of obstetric wound
O90.3	O90	Peripartum cardiomyopathy
O90.4	O90	Postpartum acute kidney failure
O90.41	O90.4	Hepatorenal syndrome following labor and delivery
O90.49	O90.4	Other postpartum acute kidney failure
O90.5	O90	Postpartum thyroiditis
O90.6	O90	Postpartum mood disturbance
O90.8	O90	Other complications of the puerperium, not elsewhere classified
O90.81	O90.8	Anemia of the puerperium
O90.89	O90.8	Other complications of the puerperium, not elsewhere classified
O90.9	O90	Complication of the puerperium, unspecified
O91	O85-O92	Infections of breast associated with pregnancy, the puerperium and lactation
O91.0	O91	Infection of nipple associated with pregnancy, the puerperium and lactation
O91.01	O91.0	Infection of nipple associated with pregnancy
O91.011	O91.01	Infection of nipple associated with pregnancy, first trimester
O91.012	O91.01	Infection of nipple associated with pregnancy, second trimester
O91.013	O91.01	Infection of nipple associated with pregnancy, third trimester
O91.019	O91.01	Infection of nipple associated with pregnancy, unspecified trimester
O91.02	O91.0	Infection of nipple associated with the puerperium
O91.03	O91.0	Infection of nipple associated with lactation
O91.1	O91	Abscess of breast associated with pregnancy, the puerperium and lactation
O91.11	O91.1	Abscess of breast associated with pregnancy
O91.111	O91.11	Abscess of breast associated with pregnancy, first trimester
O91.112	O91.11	Abscess of breast associated with pregnancy, second trimester
O91.113	O91.11	Abscess of breast associated with pregnancy, third trimester
O91.119	O91.11	Abscess of breast associated with pregnancy, unspecified trimester
O91.12	O91.1	Abscess of breast associated with the puerperium
O91.13	O91.1	Abscess of breast associated with lactation
O91.2	O91	Nonpurulent mastitis associated with pregnancy, the puerperium and lactation
O91.21	O91.2	Nonpurulent mastitis associated with pregnancy
O91.211	O91.21	Nonpurulent mastitis associated with pregnancy, first trimester
O91.212	O91.21	Nonpurulent mastitis associated with pregnancy, second trimester
O91.213	O91.21	Nonpurulent mastitis associated with pregnancy, third trimester
O91.219	O91.21	Nonpurulent mastitis associated with pregnancy, unspecified trimester
O91.22	O91.2	Nonpurulent mastitis associated with the puerperium
O91.23	O91.2	Nonpurulent mastitis associated with lactation
O92	O85-O92	Other disorders of breast and disorders of lactation associated with pregnancy and the puerperium
O92.0	O92	Retracted nipple associated with pregnancy, the puerperium, and lactation
O92.01	O92.0	Retracted nipple associated with pregnancy
O92.011	O92.01	Retracted nipple associated with pregnancy, first trimester
O92.012	O92.01	Retracted nipple associated with pregnancy, second trimester
O92.013	O92.01	Retracted nipple associated with pregnancy, third trimester
O92.019	O92.01	Retracted nipple associated with pregnancy, unspecified trimester
O92.02	O92.0	Retracted nipple associated with the puerperium
O92.03	O92.0	Retracted nipple associated with lactation
O92.1	O92	Cracked nipple associated with pregnancy, the puerperium, and lactation
O92.11	O92.1	Cracked nipple associated with pregnancy
O92.111	O92.11	Cracked nipple associated with pregnancy, first trimester
O92.112	O92.11	Cracked nipple associated with pregnancy, second trimester
O92.113	O92.11	Cracked nipple associated with pregnancy, third trimester
O92.119	O92.11	Cracked nipple associated with pregnancy, unspecified trimester
O92.12	O92.1	Cracked nipple associated with the puerperium
O92.13	O92.1	Cracked nipple associated with lactation
O92.2	O92	Other and unspecified disorders of breast associated with pregnancy and the puerperium
O92.20	O92.2	Unspecified disorder of breast associated with pregnancy and the puerperium
O92.29	O92.2	Other disorders of breast associated with pregnancy and the puerperium
O92.3	O92	Agalactia
O92.4	O92	Hypogalactia
O92.5	O92	Suppressed lactation
O92.6	O92	Galactorrhea
O92.7	O92	Other and unspecified disorders of lactation
O92.70	O92.7	Unspecified disorders of lactation
O92.79	O92.7	Other disorders of lactation
O94-O9A	O00-O9A	Other obstetric conditions, not elsewhere classified
O94	O94-O9A	Sequelae of complication of pregnancy, childbirth, and the puerperium
O98	O94-O9A	Maternal infectious and parasitic diseases classifiable elsewhere but complicating pregnancy, childbirth and the puerperium
O98.0	O98	Tuberculosis complicating pregnancy, childbirth and the puerperium
O98.01	O98.0	Tuberculosis complicating pregnancy
O98.011	O98.01	Tuberculosis complicating pregnancy, first trimester
O98.012	O98.01	Tuberculosis complicating pregnancy, second trimester
O98.013	O98.01	Tuberculosis complicating pregnancy, third trimester
O98.019	O98.01	Tuberculosis complicating pregnancy, unspecified trimester
O98.02	O98.0	Tuberculosis complicating childbirth
O98.03	O98.0	Tuberculosis complicating the puerperium
O98.1	O98	Syphilis complicating pregnancy, childbirth and the puerperium
O98.11	O98.1	Syphilis complicating pregnancy
O98.111	O98.11	Syphilis complicating pregnancy, first trimester
O98.112	O98.11	Syphilis complicating pregnancy, second trimester
O98.113	O98.11	Syphilis complicating pregnancy, third trimester
O98.119	O98.11	Syphilis complicating pregnancy, unspecified trimester
O98.12	O98.1	Syphilis complicating childbirth
O98.13	O98.1	Syphilis complicating the puerperium
O98.2	O98	Gonorrhea complicating pregnancy, childbirth and the puerperium
O98.21	O98.2	Gonorrhea complicating pregnancy
O98.211	O98.21	Gonorrhea complicating pregnancy, first trimester
O98.212	O98.21	Gonorrhea complicating pregnancy, second trimester
O98.213	O98.21	Gonorrhea complicating pregnancy, third trimester
O98.219	O98.21	Gonorrhea complicating pregnancy, unspecified trimester
O98.22	O98.2	Gonorrhea complicating childbirth
O98.23	O98.2	Gonorrhea complicating the puerperium
O98.3	O98	Other infections with a predominantly sexual mode of transmission complicating pregnancy, childbirth and the puerperium
O98.31	O98.3	Other infections with a predominantly sexual mode of transmission complicating pregnancy
O98.311	O98.31	Other infections with a predominantly sexual mode of transmission complicating pregnancy, first trimester
O98.312	O98.31	Other infections with a predominantly sexual mode of transmission complicating pregnancy, second trimester
O98.313	O98.31	Other infections with a predominantly sexual mode of transmission complicating pregnancy, third trimester
O98.319	O98.31	Other infections with a predominantly sexual mode of transmission complicating pregnancy, unspecified trimester
O98.32	O98.3	Other infections with a predominantly sexual mode of transmission complicating childbirth
O98.33	O98.3	Other infections with a predominantly sexual mode of transmission complicating the puerperium
O98.4	O98	Viral hepatitis complicating pregnancy, childbirth and the puerperium
O98.41	O98.4	Viral hepatitis complicating pregnancy
O98.411	O98.41	Viral hepatitis complicating pregnancy, first trimester
O98.412	O98.41	Viral hepatitis complicating pregnancy, second trimester
O98.413	O98.41	Viral hepatitis complicating pregnancy, third trimester
O98.419	O98.41	Viral hepatitis complicating pregnancy, unspecified trimester
O98.42	O98.4	Viral hepatitis complicating childbirth
O98.43	O98.4	Viral hepatitis complicating the puerperium
O98.5	O98	Other viral diseases complicating pregnancy, childbirth and the puerperium
O98.51	O98.5	Other viral diseases complicating pregnancy
O98.511	O98.51	Other viral diseases complicating pregnancy, first trimester
O98.512	O98.51	Other viral diseases complicating pregnancy, second trimester
O98.513	O98.51	Other viral diseases complicating pregnancy, third trimester
O98.519	O98.51	Other viral diseases complicating pregnancy, unspecified trimester
O98.52	O98.5	Other viral diseases complicating childbirth
O98.53	O98.5	Other viral diseases complicating the puerperium
O98.6	O98	Protozoal diseases complicating pregnancy, childbirth and the puerperium
O98.61	O98.6	Protozoal diseases complicating pregnancy
O98.611	O98.61	Protozoal diseases complicating pregnancy, first trimester
O98.612	O98.61	Protozoal diseases complicating pregnancy, second trimester
O98.613	O98.61	Protozoal diseases complicating pregnancy, third trimester
O98.619	O98.61	Protozoal diseases complicating pregnancy, unspecified trimester
O98.62	O98.6	Protozoal diseases complicating childbirth
O98.63	O98.6	Protozoal diseases complicating the puerperium
O98.7	O98	Human immunodeficiency virus [HIV] disease complicating pregnancy, childbirth and the puerperium
O98.71	O98.7	Human immunodeficiency virus [HIV] disease complicating pregnancy
O98.711	O98.71	Human immunodeficiency virus [HIV] disease complicating pregnancy, first trimester
O98.712	O98.71	Human immunodeficiency virus [HIV] disease complicating pregnancy, second trimester
O98.713	O98.71	Human immunodeficiency virus [HIV] disease complicating pregnancy, third trimester
O98.719	O98.71	Human immunodeficiency virus [HIV] disease complicating pregnancy, unspecified trimester
O98.72	O98.7	Human immunodeficiency virus [HIV] disease complicating childbirth
O98.73	O98.7	Human immunodeficiency virus [HIV] disease complicating the puerperium
O98.8	O98	Other maternal infectious and parasitic diseases complicating pregnancy, childbirth and the puerperium
O98.81	O98.8	Other maternal infectious and parasitic diseases complicating pregnancy
O98.811	O98.81	Other maternal infectious and parasitic diseases complicating pregnancy, first trimester
O98.812	O98.81	Other maternal infectious and parasitic diseases complicating pregnancy, second trimester
O98.813	O98.81	Other maternal infectious and parasitic diseases complicating pregnancy, third trimester
O98.819	O98.81	Other maternal infectious and parasitic diseases complicating pregnancy, unspecified trimester
O98.82	O98.8	Other maternal infectious and parasitic diseases complicating childbirth
O98.83	O98.8	Other maternal infectious and parasitic diseases complicating the puerperium
O98.9	O98	Unspecified maternal infectious and parasitic disease complicating pregnancy, childbirth and the puerperium
O98.91	O98.9	Unspecified maternal infectious and parasitic disease complicating pregnancy
O98.911	O98.91	Unspecified maternal infectious and parasitic disease complicating pregnancy, first trimester
O98.912	O98.91	Unspecified maternal infectious and parasitic disease complicating pregnancy, second trimester
O98.913	O98.91	Unspecified maternal infectious and parasitic disease complicating pregnancy, third trimester
O98.919	O98.91	Unspecified maternal infectious and parasitic disease complicating pregnancy, unspecified trimester
O98.92	O98.9	Unspecified maternal infectious and parasitic disease complicating childbirth
O98.93	O98.9	Unspecified maternal infectious and parasitic disease complicating the puerperium
O99	O94-O9A	Other maternal diseases classifiable elsewhere but complicating pregnancy, childbirth and the puerperium
O99.0	O99	Anemia complicating pregnancy, childbirth and the puerperium
O99.01	O99.0	Anemia complicating pregnancy
O99.011	O99.01	Anemia complicating pregnancy, first trimester
O99.012	O99.01	Anemia complicating pregnancy, second trimester
O99.013	O99.01	Anemia complicating pregnancy, third trimester
O99.019	O99.01	Anemia complicating pregnancy, unspecified trimester
O99.02	O99.0	Anemia complicating childbirth
O99.03	O99.0	Anemia complicating the puerperium
O99.1	O99	Other diseases of the blood and blood-forming organs and certain disorders involving the immune mechanism complicating pregnancy, childbirth and the puerperium
O99.11	O99.1	Other diseases of the blood and blood-forming organs and certain disorders involving the immune mechanism complicating pregnancy
O99.111	O99.11	Other diseases of the blood and blood-forming organs and certain disorders involving the immune mechanism complicating pregnancy, first trimester
O99.112	O99.11	Other diseases of the blood and blood-forming organs and certain disorders involving the immune mechanism complicating pregnancy, second trimester
O99.113	O99.11	Other diseases of the blood and blood-forming organs and certain disorders involving the immune mechanism complicating pregnancy, third trimester
O99.119	O99.11	Other diseases of the blood and blood-forming organs and certain disorders involving the immune mechanism complicating pregnancy, unspecified trimester
O99.12	O99.1	Other diseases of the blood and blood-forming organs and certain disorders involving the immune mechanism complicating childbirth
O99.13	O99.1	Other diseases of the blood and blood-forming organs and certain disorders involving the immune mechanism complicating the puerperium
O99.2	O99	Endocrine, nutritional and metabolic diseases complicating pregnancy, childbirth and the puerperium
O99.21	O99.2	Obesity complicating pregnancy, childbirth, and the puerperium
O99.210	O99.21	Obesity complicating pregnancy, unspecified trimester
O99.211	O99.21	Obesity complicating pregnancy, first trimester
O99.212	O99.21	Obesity complicating pregnancy, second trimester
O99.213	O99.21	Obesity complicating pregnancy, third trimester
O99.214	O99.21	Obesity complicating childbirth
O99.215	O99.21	Obesity complicating the puerperium
O99.28	O99.2	Other endocrine, nutritional and metabolic diseases complicating pregnancy, childbirth and the puerperium
O99.280	O99.28	Endocrine, nutritional and metabolic diseases complicating pregnancy, unspecified trimester
O99.281	O99.28	Endocrine, nutritional and metabolic diseases complicating pregnancy, first trimester
O99.282	O99.28	Endocrine, nutritional and metabolic diseases complicating pregnancy, second trimester
O99.283	O99.28	Endocrine, nutritional and metabolic diseases complicating pregnancy, third trimester
O99.284	O99.28	Endocrine, nutritional and metabolic diseases complicating childbirth
O99.285	O99.28	Endocrine, nutritional and metabolic diseases complicating the puerperium
O99.3	O99	Mental disorders and diseases of the nervous system complicating pregnancy, childbirth and the puerperium
O99.31	O99.3	Alcohol use complicating pregnancy, childbirth, and the puerperium
O99.310	O99.31	Alcohol use complicating pregnancy, unspecified trimester
O99.311	O99.31	Alcohol use complicating pregnancy, first trimester
O99.312	O99.31	Alcohol use complicating pregnancy, second trimester
O99.313	O99.31	Alcohol use complicating pregnancy, third trimester
O99.314	O99.31	Alcohol use complicating childbirth
O99.315	O99.31	Alcohol use complicating the puerperium
O99.32	O99.3	Drug use complicating pregnancy, childbirth, and the puerperium
O99.320	O99.32	Drug use complicating pregnancy, unspecified trimester
O99.321	O99.32	Drug use complicating pregnancy, first trimester
O99.322	O99.32	Drug use complicating pregnancy, second trimester
O99.323	O99.32	Drug use complicating pregnancy, third trimester
O99.324	O99.32	Drug use complicating childbirth
O99.325	O99.32	Drug use complicating the puerperium
O99.33	O99.3	Tobacco use disorder complicating pregnancy, childbirth, and the puerperium
O99.330	O99.33	Smoking (tobacco) complicating pregnancy, unspecified trimester
O99.331	O99.33	Smoking (tobacco) complicating pregnancy, first trimester
O99.332	O99.33	Smoking (tobacco) complicating pregnancy, second trimester
O99.333	O99.33	Smoking (tobacco) complicating pregnancy, third trimester
O99.334	O99.33	Smoking (tobacco) complicating childbirth
O99.335	O99.33	Smoking (tobacco) complicating the puerperium
O99.34	O99.3	Other mental disorders complicating pregnancy, childbirth, and the puerperium
O99.340	O99.34	Other mental disorders complicating pregnancy, unspecified trimester
O99.341	O99.34	Other mental disorders complicating pregnancy, first trimester
O99.342	O99.34	Other mental disorders complicating pregnancy, second trimester
O99.343	O99.34	Other mental disorders complicating pregnancy, third trimester
O99.344	O99.34	Other mental disorders complicating childbirth
O99.345	O99.34	Other mental disorders complicating the puerperium
O99.35	O99.3	Diseases of the nervous system complicating pregnancy, childbirth, and the puerperium
O99.350	O99.35	Diseases of the nervous system complicating pregnancy, unspecified trimester
O99.351	O99.35	Diseases of the nervous system complicating pregnancy, first trimester
O99.352	O99.35	Diseases of the nervous system complicating pregnancy, second trimester
O99.353	O99.35	Diseases of the nervous system complicating pregnancy, third trimester
O99.354	O99.35	Diseases of the nervous system complicating childbirth
O99.355	O99.35	Diseases of the nervous system complicating the puerperium
O99.4	O99	Diseases of the circulatory system complicating pregnancy, childbirth and the puerperium
O99.41	O99.4	Diseases of the circulatory system complicating pregnancy
O99.411	O99.41	Diseases of the circulatory system complicating pregnancy, first trimester
O99.412	O99.41	Diseases of the circulatory system complicating pregnancy, second trimester
O99.413	O99.41	Diseases of the circulatory system complicating pregnancy, third trimester
O99.419	O99.41	Diseases of the circulatory system complicating pregnancy, unspecified trimester
O99.42	O99.4	Diseases of the circulatory system complicating childbirth
O99.43	O99.4	Diseases of the circulatory system complicating the puerperium
O99.5	O99	Diseases of the respiratory system complicating pregnancy, childbirth and the puerperium
O99.51	O99.5	Diseases of the respiratory system complicating pregnancy
O99.511	O99.51	Diseases of the respiratory system complicating pregnancy, first trimester
O99.512	O99.51	Diseases of the respiratory system complicating pregnancy, second trimester
O99.513	O99.51	Diseases of the respiratory system complicating pregnancy, third trimester
O99.519	O99.51	Diseases of the respiratory system complicating pregnancy, unspecified trimester
O99.52	O99.5	Diseases of the respiratory system complicating childbirth
O99.53	O99.5	Diseases of the respiratory system complicating the puerperium
O99.6	O99	Diseases of the digestive system complicating pregnancy, childbirth and the puerperium
O99.61	O99.6	Diseases of the digestive system complicating pregnancy
O99.611	O99.61	Diseases of the digestive system complicating pregnancy, first trimester
O99.612	O99.61	Diseases of the digestive system complicating pregnancy, second trimester
O99.613	O99.61	Diseases of the digestive system complicating pregnancy, third trimester
O99.619	O99.61	Diseases of the digestive system complicating pregnancy, unspecified trimester
O99.62	O99.6	Diseases of the digestive system complicating childbirth
O99.63	O99.6	Diseases of the digestive system complicating the puerperium
O99.7	O99	Diseases of the skin and subcutaneous tissue complicating pregnancy, childbirth and the puerperium
O99.71	O99.7	Diseases of the skin and subcutaneous tissue complicating pregnancy
O99.711	O99.71	Diseases of the skin and subcutaneous tissue complicating pregnancy, first trimester
O99.712	O99.71	Diseases of the skin and subcutaneous tissue complicating pregnancy, second trimester
O99.713	O99.71	Diseases of the skin and subcutaneous tissue complicating pregnancy, third trimester
O99.719	O99.71	Diseases of the skin and subcutaneous tissue complicating pregnancy, unspecified trimester
O99.72	O99.7	Diseases of the skin and subcutaneous tissue complicating childbirth
O99.73	O99.7	Diseases of the skin and subcutaneous tissue complicating the puerperium
O99.8	O99	Other specified diseases and conditions complicating pregnancy, childbirth and the puerperium
O99.81	O99.8	Abnormal glucose complicating pregnancy, childbirth and the puerperium
O99.810	O99.81	Abnormal glucose complicating pregnancy
O99.814	O99.81	Abnormal glucose complicating childbirth
O99.815	O99.81	Abnormal glucose complicating the puerperium
O99.82	O99.8	Streptococcus B carrier state complicating pregnancy, childbirth and the puerperium
O99.820	O99.82	Streptococcus B carrier state complicating pregnancy
O99.824	O99.82	Streptococcus B carrier state complicating childbirth
O99.825	O99.82	Streptococcus B carrier state complicating the puerperium
O99.83	O99.8	Other infection carrier state complicating pregnancy, childbirth and the puerperium
O99.830	O99.83	Other infection carrier state complicating pregnancy
O99.834	O99.83	Other infection carrier state complicating childbirth
O99.835	O99.83	Other infection carrier state complicating the puerperium
O99.84	O99.8	Bariatric surgery status complicating pregnancy, childbirth and the puerperium
O99.840	O99.84	Bariatric surgery status complicating pregnancy, unspecified trimester
O99.841	O99.84	Bariatric surgery status complicating pregnancy, first trimester
O99.842	O99.84	Bariatric surgery status complicating pregnancy, second trimester
O99.843	O99.84	Bariatric surgery status complicating pregnancy, third trimester
O99.844	O99.84	Bariatric surgery status complicating childbirth
O99.845	O99.84	Bariatric surgery status complicating the puerperium
O99.89	O99.8	Other specified diseases and conditions complicating pregnancy, childbirth and the puerperium
O99.891	O99.89	Other specified diseases and conditions complicating pregnancy
O99.892	O99.89	Other specified diseases and conditions complicating childbirth
O99.893	O99.89	Other specified diseases and conditions complicating puerperium
O9A	O94-O9A	Maternal malignant neoplasms, traumatic injuries and abuse classifiable elsewhere but complicating pregnancy, childbirth and the puerperium
O9A.1	O9A	Malignant neoplasm complicating pregnancy, childbirth and the puerperium
O9A.11	O9A.1	Malignant neoplasm complicating pregnancy
O9A.111	O9A.11	Malignant neoplasm complicating pregnancy, first trimester
O9A.112	O9A.11	Malignant neoplasm complicating pregnancy, second trimester
O9A.113	O9A.11	Malignant neoplasm complicating pregnancy, third trimester
O9A.119	O9A.11	Malignant neoplasm complicating pregnancy, unspecified trimester
O9A.12	O9A.1	Malignant neoplasm complicating childbirth
O9A.13	O9A.1	Malignant neoplasm complicating the puerperium
O9A.2	O9A	Injury, poisoning and certain other consequences of external causes complicating pregnancy, childbirth and the puerperium
O9A.21	O9A.2	Injury, poisoning and certain other consequences of external causes complicating pregnancy
O9A.211	O9A.21	Injury, poisoning and certain other consequences of external causes complicating pregnancy, first trimester
O9A.212	O9A.21	Injury, poisoning and certain other consequences of external causes complicating pregnancy, second trimester
O9A.213	O9A.21	Injury, poisoning and certain other consequences of external causes complicating pregnancy, third trimester
O9A.219	O9A.21	Injury, poisoning and certain other consequences of external causes complicating pregnancy, unspecified trimester
O9A.22	O9A.2	Injury, poisoning and certain other consequences of external causes complicating childbirth
O9A.23	O9A.2	Injury, poisoning and certain other consequences of external causes complicating the puerperium
O9A.3	O9A	Physical abuse complicating pregnancy, childbirth and the puerperium
O9A.31	O9A.3	Physical abuse complicating pregnancy
O9A.311	O9A.31	Physical abuse complicating pregnancy, first trimester
O9A.312	O9A.31	Physical abuse complicating pregnancy, second trimester
O9A.313	O9A.31	Physical abuse complicating pregnancy, third trimester
O9A.319	O9A.31	Physical abuse complicating pregnancy, unspecified trimester
O9A.32	O9A.3	Physical abuse complicating childbirth
O9A.33	O9A.3	Physical abuse complicating the puerperium
O9A.4	O9A	Sexual abuse complicating pregnancy, childbirth and the puerperium
O9A.41	O9A.4	Sexual abuse complicating pregnancy
O9A.411	O9A.41	Sexual abuse complicating pregnancy, first trimester
O9A.412	O9A.41	Sexual abuse complicating pregnancy, second trimester
O9A.413	O9A.41	Sexual abuse complicating pregnancy, third trimester
O9A.419	O9A.41	Sexual abuse complicating pregnancy, unspecified trimester
O9A.42	O9A.4	Sexual abuse complicating childbirth
O9A.43	O9A.4	Sexual abuse complicating the puerperium
O9A.5	O9A	Psychological abuse complicating pregnancy, childbirth and the puerperium
O9A.51	O9A.5	Psychological abuse complicating pregnancy
O9A.511	O9A.51	Psychological abuse complicating pregnancy, first trimester
O9A.512	O9A.51	Psychological abuse complicating pregnancy, second trimester
O9A.513	O9A.51	Psychological abuse complicating pregnancy, third trimester
O9A.519	O9A.51	Psychological abuse complicating pregnancy, unspecified trimester
O9A.52	O9A.5	Psychological abuse complicating childbirth
O9A.53	O9A.5	Psychological abuse complicating the puerperium
P00-P96	Root	Certain conditions originating in the perinatal period
P00-P04	P00-P96	Newborn affected by maternal factors and by complications of pregnancy, labor, and delivery
P00	P00-P04	Newborn affected by maternal conditions that may be unrelated to present pregnancy
P00.0	P00	Newborn affected by maternal hypertensive disorders
P00.1	P00	Newborn affected by maternal renal and urinary tract diseases
P00.2	P00	Newborn affected by maternal infectious and parasitic diseases
P00.3	P00	Newborn affected by other maternal circulatory and respiratory diseases
P00.4	P00	Newborn affected by maternal nutritional disorders
P00.5	P00	Newborn affected by maternal injury
P00.6	P00	Newborn affected by surgical procedure on mother
P00.7	P00	Newborn affected by other medical procedures on mother, not elsewhere classified
P00.8	P00	Newborn affected by other maternal conditions
P00.81	P00.8	Newborn affected by periodontal disease in mother
P00.82	P00.8	Newborn affected by (positive) maternal group B streptococcus (GBS) colonization
P00.89	P00.8	Newborn affected by other maternal conditions
P00.9	P00	Newborn affected by unspecified maternal condition
P01	P00-P04	Newborn affected by maternal complications of pregnancy
P01.0	P01	Newborn affected by incompetent cervix
P01.1	P01	Newborn affected by premature rupture of membranes
P01.2	P01	Newborn affected by oligohydramnios
P01.3	P01	Newborn affected by polyhydramnios
P01.4	P01	Newborn affected by ectopic pregnancy
P01.5	P01	Newborn affected by multiple pregnancy
P01.6	P01	Newborn affected by maternal death
P01.7	P01	Newborn affected by malpresentation before labor
P01.8	P01	Newborn affected by other maternal complications of pregnancy
P01.9	P01	Newborn affected by maternal complication of pregnancy, unspecified
P02	P00-P04	Newborn affected by complications of placenta, cord and membranes
P02.0	P02	Newborn affected by placenta previa
P02.1	P02	Newborn affected by other forms of placental separation and hemorrhage
P02.2	P02	Newborn affected by other and unspecified morphological and functional abnormalities of placenta
P02.20	P02.2	Newborn affected by unspecified morphological and functional abnormalities of placenta
P02.29	P02.2	Newborn affected by other morphological and functional abnormalities of placenta
P02.3	P02	Newborn affected by placental transfusion syndromes
P02.4	P02	Newborn affected by prolapsed cord
P02.5	P02	Newborn affected by other compression of umbilical cord
P02.6	P02	Newborn affected by other and unspecified conditions of umbilical cord
P02.60	P02.6	Newborn affected by unspecified conditions of umbilical cord
P02.69	P02.6	Newborn affected by other conditions of umbilical cord
P02.7	P02	Newborn affected by chorioamnionitis
P02.70	P02.7	Newborn affected by fetal inflammatory response syndrome
P02.78	P02.7	Newborn affected by other conditions from chorioamnionitis
P02.8	P02	Newborn affected by other abnormalities of membranes
P02.9	P02	Newborn affected by abnormality of membranes, unspecified
P03	P00-P04	Newborn affected by other complications of labor and delivery
P03.0	P03	Newborn affected by breech delivery and extraction
P03.1	P03	Newborn affected by other malpresentation, malposition and disproportion during labor and delivery
P03.2	P03	Newborn affected by forceps delivery
P03.3	P03	Newborn affected by delivery by vacuum extractor [ventouse]
P03.4	P03	Newborn affected by Cesarean delivery
P03.5	P03	Newborn affected by precipitate delivery
P03.6	P03	Newborn affected by abnormal uterine contractions
P03.8	P03	Newborn affected by other specified complications of labor and delivery
P03.81	P03.8	Newborn affected by abnormality in fetal (intrauterine) heart rate or rhythm
P03.810	P03.81	Newborn affected by abnormality in fetal (intrauterine) heart rate or rhythm before the onset of labor
P03.811	P03.81	Newborn affected by abnormality in fetal (intrauterine) heart rate or rhythm during labor
P03.819	P03.81	Newborn affected by abnormality in fetal (intrauterine) heart rate or rhythm, unspecified as to time of onset
P03.82	P03.8	Meconium passage during delivery
P03.89	P03.8	Newborn affected by other specified complications of labor and delivery
P03.9	P03	Newborn affected by complication of labor and delivery, unspecified
P04	P00-P04	Newborn affected by noxious substances transmitted via placenta or breast milk
P04.0	P04	Newborn affected by maternal anesthesia and analgesia in pregnancy, labor and delivery
P04.1	P04	Newborn affected by other maternal medication
P04.11	P04.1	Newborn affected by maternal antineoplastic chemotherapy
P04.12	P04.1	Newborn affected by maternal cytotoxic drugs
P04.13	P04.1	Newborn affected by maternal use of anticonvulsants
P04.14	P04.1	Newborn affected by maternal use of opiates
P04.15	P04.1	Newborn affected by maternal use of antidepressants
P04.16	P04.1	Newborn affected by maternal use of amphetamines
P04.17	P04.1	Newborn affected by maternal use of sedative-hypnotics
P04.1A	P04.1	Newborn affected by maternal use of anxiolytics
P04.18	P04.1	Newborn affected by other maternal medication
P04.19	P04.1	Newborn affected by maternal use of unspecified medication
P04.2	P04	Newborn affected by maternal use of tobacco
P04.3	P04	Newborn affected by maternal use of alcohol
P04.4	P04	Newborn affected by maternal use of drugs of addiction
P04.40	P04.4	Newborn affected by maternal use of unspecified drugs of addiction
P04.41	P04.4	Newborn affected by maternal use of cocaine
P04.42	P04.4	Newborn affected by maternal use of hallucinogens
P04.49	P04.4	Newborn affected by maternal use of other drugs of addiction
P04.5	P04	Newborn affected by maternal use of nutritional chemical substances
P04.6	P04	Newborn affected by maternal exposure to environmental chemical substances
P04.8	P04	Newborn affected by other maternal noxious substances
P04.81	P04.8	Newborn affected by maternal use of cannabis
P04.89	P04.8	Newborn affected by other maternal noxious substances
P04.9	P04	Newborn affected by maternal noxious substance, unspecified
P05-P08	P00-P96	Disorders of newborn related to length of gestation and fetal growth
P05	P05-P08	Disorders of newborn related to slow fetal growth and fetal malnutrition
P05.0	P05	Newborn light for gestational age
P05.00	P05.0	Newborn light for gestational age, unspecified weight
P05.01	P05.0	Newborn light for gestational age, less than 500 grams
P05.02	P05.0	Newborn light for gestational age, 500-749 grams
P05.03	P05.0	Newborn light for gestational age, 750-999 grams
P05.04	P05.0	Newborn light for gestational age, 1000-1249 grams
P05.05	P05.0	Newborn light for gestational age, 1250-1499 grams
P05.06	P05.0	Newborn light for gestational age, 1500-1749 grams
P05.07	P05.0	Newborn light for gestational age, 1750-1999 grams
P05.08	P05.0	Newborn light for gestational age, 2000-2499 grams
P05.09	P05.0	Newborn light for gestational age, 2500 grams and over
P05.1	P05	Newborn small for gestational age
P05.10	P05.1	Newborn small for gestational age, unspecified weight
P05.11	P05.1	Newborn small for gestational age, less than 500 grams
P05.12	P05.1	Newborn small for gestational age, 500-749 grams
P05.13	P05.1	Newborn small for gestational age, 750-999 grams
P05.14	P05.1	Newborn small for gestational age, 1000-1249 grams
P05.15	P05.1	Newborn small for gestational age, 1250-1499 grams
P05.16	P05.1	Newborn small for gestational age, 1500-1749 grams
P05.17	P05.1	Newborn small for gestational age, 1750-1999 grams
P05.18	P05.1	Newborn small for gestational age, 2000-2499 grams
P05.19	P05.1	Newborn small for gestational age, other
P05.2	P05	Newborn affected by fetal (intrauterine) malnutrition not light or small for gestational age
P05.9	P05	Newborn affected by slow intrauterine growth, unspecified
P07	P05-P08	Disorders of newborn related to short gestation and low birth weight, not elsewhere classified
P07.0	P07	Extremely low birth weight newborn
P07.00	P07.0	Extremely low birth weight newborn, unspecified weight
P07.01	P07.0	Extremely low birth weight newborn, less than 500 grams
P07.02	P07.0	Extremely low birth weight newborn, 500-749 grams
P07.03	P07.0	Extremely low birth weight newborn, 750-999 grams
P07.1	P07	Other low birth weight newborn
P07.10	P07.1	Other low birth weight newborn, unspecified weight
P07.14	P07.1	Other low birth weight newborn, 1000-1249 grams
P07.15	P07.1	Other low birth weight newborn, 1250-1499 grams
P07.16	P07.1	Other low birth weight newborn, 1500-1749 grams
P07.17	P07.1	Other low birth weight newborn, 1750-1999 grams
P07.18	P07.1	Other low birth weight newborn, 2000-2499 grams
P07.2	P07	Extreme immaturity of newborn
P07.20	P07.2	Extreme immaturity of newborn, unspecified weeks of gestation
P07.21	P07.2	Extreme immaturity of newborn, gestational age less than 23 completed weeks
P07.22	P07.2	Extreme immaturity of newborn, gestational age 23 completed weeks
P07.23	P07.2	Extreme immaturity of newborn, gestational age 24 completed weeks
P07.24	P07.2	Extreme immaturity of newborn, gestational age 25 completed weeks
P07.25	P07.2	Extreme immaturity of newborn, gestational age 26 completed weeks
P07.26	P07.2	Extreme immaturity of newborn, gestational age 27 completed weeks
P07.3	P07	Preterm [premature] newborn [other]
P07.30	P07.3	Preterm newborn, unspecified weeks of gestation
P07.31	P07.3	Preterm newborn, gestational age 28 completed weeks
P07.32	P07.3	Preterm newborn, gestational age 29 completed weeks
P07.33	P07.3	Preterm newborn, gestational age 30 completed weeks
P07.34	P07.3	Preterm newborn, gestational age 31 completed weeks
P07.35	P07.3	Preterm newborn, gestational age 32 completed weeks
P07.36	P07.3	Preterm newborn, gestational age 33 completed weeks
P07.37	P07.3	Preterm newborn, gestational age 34 completed weeks
P07.38	P07.3	Preterm newborn, gestational age 35 completed weeks
P07.39	P07.3	Preterm newborn, gestational age 36 completed weeks
P08	P05-P08	Disorders of newborn related to long gestation and high birth weight
P08.0	P08	Exceptionally large newborn baby
P08.1	P08	Other heavy for gestational age newborn
P08.2	P08	Late newborn, not heavy for gestational age
P08.21	P08.2	Post-term newborn
P08.22	P08.2	Prolonged gestation of newborn
P09-P09	P00-P96	Abnormal findings on neonatal screening
P09	P09-P09	Abnormal findings on neonatal screening
P09.1	P09	Abnormal findings on neonatal screening for inborn errors of metabolism
P09.2	P09	Abnormal findings on neonatal screening for congenital endocrine disease
P09.3	P09	Abnormal findings on neonatal screening for congenital hematologic disorders
P09.4	P09	Abnormal findings on neonatal screening for cystic fibrosis
P09.5	P09	Abnormal findings on neonatal screening for critical congenital heart disease
P09.6	P09	Abnormal findings on neonatal screening for neonatal hearing loss
P09.8	P09	Other abnormal findings on neonatal screening
P09.9	P09	Abnormal findings on neonatal screening, unspecified
P10-P15	P00-P96	Birth trauma
P10	P10-P15	Intracranial laceration and hemorrhage due to birth injury
P10.0	P10	Subdural hemorrhage due to birth injury
P10.1	P10	Cerebral hemorrhage due to birth injury
P10.2	P10	Intraventricular hemorrhage due to birth injury
P10.3	P10	Subarachnoid hemorrhage due to birth injury
P10.4	P10	Tentorial tear due to birth injury
P10.8	P10	Other intracranial lacerations and hemorrhages due to birth injury
P10.9	P10	Unspecified intracranial laceration and hemorrhage due to birth injury
P11	P10-P15	Other birth injuries to central nervous system
P11.0	P11	Cerebral edema due to birth injury
P11.1	P11	Other specified brain damage due to birth injury
P11.2	P11	Unspecified brain damage due to birth injury
P11.3	P11	Birth injury to facial nerve
P11.4	P11	Birth injury to other cranial nerves
P11.5	P11	Birth injury to spine and spinal cord
P11.9	P11	Birth injury to central nervous system, unspecified
P12	P10-P15	Birth injury to scalp
P12.0	P12	Cephalhematoma due to birth injury
P12.1	P12	Chignon (from vacuum extraction) due to birth injury
P12.2	P12	Epicranial subaponeurotic hemorrhage due to birth injury
P12.3	P12	Bruising of scalp due to birth injury
P12.4	P12	Injury of scalp of newborn due to monitoring equipment
P12.8	P12	Other birth injuries to scalp
P12.81	P12.8	Caput succedaneum
P12.89	P12.8	Other birth injuries to scalp
P12.9	P12	Birth injury to scalp, unspecified
P13	P10-P15	Birth injury to skeleton
P13.0	P13	Fracture of skull due to birth injury
P13.1	P13	Other birth injuries to skull
P13.2	P13	Birth injury to femur
P13.3	P13	Birth injury to other long bones
P13.4	P13	Fracture of clavicle due to birth injury
P13.8	P13	Birth injuries to other parts of skeleton
P13.9	P13	Birth injury to skeleton, unspecified
P14	P10-P15	Birth injury to peripheral nervous system
P14.0	P14	Erb's paralysis due to birth injury
P14.1	P14	Klumpke's paralysis due to birth injury
P14.2	P14	Phrenic nerve paralysis due to birth injury
P14.3	P14	Other brachial plexus birth injuries
P14.8	P14	Birth injuries to other parts of peripheral nervous system
P14.9	P14	Birth injury to peripheral nervous system, unspecified
P15	P10-P15	Other birth injuries
P15.0	P15	Birth injury to liver
P15.1	P15	Birth injury to spleen
P15.2	P15	Sternomastoid injury due to birth injury
P15.3	P15	Birth injury to eye
P15.4	P15	Birth injury to face
P15.5	P15	Birth injury to external genitalia
P15.6	P15	Subcutaneous fat necrosis due to birth injury
P15.8	P15	Other specified birth injuries
P15.9	P15	Birth injury, unspecified
P19-P29	P00-P96	Respiratory and cardiovascular disorders specific to the perinatal period
P19	P19-P29	Metabolic acidemia in newborn
P19.0	P19	Metabolic acidemia in newborn first noted before onset of labor
P19.1	P19	Metabolic acidemia in newborn first noted during labor
P19.2	P19	Metabolic acidemia noted at birth
P19.9	P19	Metabolic acidemia in newborn, unspecified
P22	P19-P29	Respiratory distress of newborn
P22.0	P22	Respiratory distress syndrome of newborn
P22.1	P22	Transient tachypnea of newborn
P22.8	P22	Other respiratory distress of newborn
P22.9	P22	Respiratory distress of newborn, unspecified
P23	P19-P29	Congenital pneumonia
P23.0	P23	Congenital pneumonia due to viral agent
P23.1	P23	Congenital pneumonia due to Chlamydia
P23.2	P23	Congenital pneumonia due to staphylococcus
P23.3	P23	Congenital pneumonia due to streptococcus, group B
P23.4	P23	Congenital pneumonia due to Escherichia coli
P23.5	P23	Congenital pneumonia due to Pseudomonas
P23.6	P23	Congenital pneumonia due to other bacterial agents
P23.8	P23	Congenital pneumonia due to other organisms
P23.9	P23	Congenital pneumonia, unspecified
P24	P19-P29	Neonatal aspiration
P24.0	P24	Meconium aspiration
P24.00	P24.0	Meconium aspiration without respiratory symptoms
P24.01	P24.0	Meconium aspiration with respiratory symptoms
P24.1	P24	Neonatal aspiration of (clear) amniotic fluid and mucus
P24.10	P24.1	Neonatal aspiration of (clear) amniotic fluid and mucus without respiratory symptoms
P24.11	P24.1	Neonatal aspiration of (clear) amniotic fluid and mucus with respiratory symptoms
P24.2	P24	Neonatal aspiration of blood
P24.20	P24.2	Neonatal aspiration of blood without respiratory symptoms
P24.21	P24.2	Neonatal aspiration of blood with respiratory symptoms
P24.3	P24	Neonatal aspiration of milk and regurgitated food
P24.30	P24.3	Neonatal aspiration of milk and regurgitated food without respiratory symptoms
P24.31	P24.3	Neonatal aspiration of milk and regurgitated food with respiratory symptoms
P24.8	P24	Other neonatal aspiration
P24.80	P24.8	Other neonatal aspiration without respiratory symptoms
P24.81	P24.8	Other neonatal aspiration with respiratory symptoms
P24.9	P24	Neonatal aspiration, unspecified
P25	P19-P29	Interstitial emphysema and related conditions originating in the perinatal period
P25.0	P25	Interstitial emphysema originating in the perinatal period
P25.1	P25	Pneumothorax originating in the perinatal period
P25.2	P25	Pneumomediastinum originating in the perinatal period
P25.3	P25	Pneumopericardium originating in the perinatal period
P25.8	P25	Other conditions related to interstitial emphysema originating in the perinatal period
P26	P19-P29	Pulmonary hemorrhage originating in the perinatal period
P26.0	P26	Tracheobronchial hemorrhage originating in the perinatal period
P26.1	P26	Massive pulmonary hemorrhage originating in the perinatal period
P26.8	P26	Other pulmonary hemorrhages originating in the perinatal period
P26.9	P26	Unspecified pulmonary hemorrhage originating in the perinatal period
P27	P19-P29	Chronic respiratory disease originating in the perinatal period
P27.0	P27	Wilson-Mikity syndrome
P27.1	P27	Bronchopulmonary dysplasia originating in the perinatal period
P27.8	P27	Other chronic respiratory diseases originating in the perinatal period
P27.9	P27	Unspecified chronic respiratory disease originating in the perinatal period
P28	P19-P29	Other respiratory conditions originating in the perinatal period
P28.0	P28	Primary atelectasis of newborn
P28.1	P28	Other and unspecified atelectasis of newborn
P28.10	P28.1	Unspecified atelectasis of newborn
P28.11	P28.1	Resorption atelectasis without respiratory distress syndrome
P28.19	P28.1	Other atelectasis of newborn
P28.2	P28	Cyanotic attacks of newborn
P28.3	P28	Primary sleep apnea of newborn
P28.30	P28.3	Primary sleep apnea of newborn, unspecified
P28.31	P28.3	Primary central sleep apnea of newborn
P28.32	P28.3	Primary obstructive sleep apnea of newborn
P28.33	P28.3	Primary mixed sleep apnea of newborn
P28.39	P28.3	Other primary sleep apnea of newborn
P28.4	P28	Other apnea of newborn
P28.40	P28.4	Unspecified apnea of newborn
P28.41	P28.4	Central neonatal apnea of newborn
P28.42	P28.4	Obstructive apnea of newborn
P28.43	P28.4	Mixed neonatal apnea of newborn
P28.49	P28.4	Other apnea of newborn
P28.5	P28	Respiratory failure of newborn
P28.8	P28	Other specified respiratory conditions of newborn
P28.81	P28.8	Respiratory arrest of newborn
P28.89	P28.8	Other specified respiratory conditions of newborn
P28.9	P28	Respiratory condition of newborn, unspecified
P29	P19-P29	Cardiovascular disorders originating in the perinatal period
P29.0	P29	Neonatal cardiac failure
P29.1	P29	Neonatal cardiac dysrhythmia
P29.11	P29.1	Neonatal tachycardia
P29.12	P29.1	Neonatal bradycardia
P29.2	P29	Neonatal hypertension
P29.3	P29	Persistent fetal circulation
P29.30	P29.3	Pulmonary hypertension of newborn
P29.38	P29.3	Other persistent fetal circulation
P29.4	P29	Transient myocardial ischemia in newborn
P29.8	P29	Other cardiovascular disorders originating in the perinatal period
P29.81	P29.8	Cardiac arrest of newborn
P29.89	P29.8	Other cardiovascular disorders originating in the perinatal period
P29.9	P29	Cardiovascular disorder originating in the perinatal period, unspecified
P35-P39	P00-P96	Infections specific to the perinatal period
P35	P35-P39	Congenital viral diseases
P35.0	P35	Congenital rubella syndrome
P35.1	P35	Congenital cytomegalovirus infection
P35.2	P35	Congenital herpesviral [herpes simplex] infection
P35.3	P35	Congenital viral hepatitis
P35.4	P35	Congenital Zika virus disease
P35.8	P35	Other congenital viral diseases
P35.9	P35	Congenital viral disease, unspecified
P36	P35-P39	Bacterial sepsis of newborn
P36.0	P36	Sepsis of newborn due to streptococcus, group B
P36.1	P36	Sepsis of newborn due to other and unspecified streptococci
P36.10	P36.1	Sepsis of newborn due to unspecified streptococci
P36.19	P36.1	Sepsis of newborn due to other streptococci
P36.2	P36	Sepsis of newborn due to Staphylococcus aureus
P36.3	P36	Sepsis of newborn due to other and unspecified staphylococci
P36.30	P36.3	Sepsis of newborn due to unspecified staphylococci
P36.39	P36.3	Sepsis of newborn due to other staphylococci
P36.4	P36	Sepsis of newborn due to Escherichia coli
P36.5	P36	Sepsis of newborn due to anaerobes
P36.8	P36	Other bacterial sepsis of newborn
P36.9	P36	Bacterial sepsis of newborn, unspecified
P37	P35-P39	Other congenital infectious and parasitic diseases
P37.0	P37	Congenital tuberculosis
P37.1	P37	Congenital toxoplasmosis
P37.2	P37	Neonatal (disseminated) listeriosis
P37.3	P37	Congenital falciparum malaria
P37.4	P37	Other congenital malaria
P37.5	P37	Neonatal candidiasis
P37.8	P37	Other specified congenital infectious and parasitic diseases
P37.9	P37	Congenital infectious or parasitic disease, unspecified
P38	P35-P39	Omphalitis of newborn
P38.1	P38	Omphalitis with mild hemorrhage
P38.9	P38	Omphalitis without hemorrhage
P39	P35-P39	Other infections specific to the perinatal period
P39.0	P39	Neonatal infective mastitis
P39.1	P39	Neonatal conjunctivitis and dacryocystitis
P39.2	P39	Intra-amniotic infection affecting newborn, not elsewhere classified
P39.3	P39	Neonatal urinary tract infection
P39.4	P39	Neonatal skin infection
P39.8	P39	Other specified infections specific to the perinatal period
P39.9	P39	Infection specific to the perinatal period, unspecified
P50-P61	P00-P96	Hemorrhagic and hematological disorders of newborn
P50	P50-P61	Newborn affected by intrauterine (fetal) blood loss
P50.0	P50	Newborn affected by intrauterine (fetal) blood loss from vasa previa
P50.1	P50	Newborn affected by intrauterine (fetal) blood loss from ruptured cord
P50.2	P50	Newborn affected by intrauterine (fetal) blood loss from placenta
P50.3	P50	Newborn affected by hemorrhage into co-twin
P50.4	P50	Newborn affected by hemorrhage into maternal circulation
P50.5	P50	Newborn affected by intrauterine (fetal) blood loss from cut end of co-twin's cord
P50.8	P50	Newborn affected by other intrauterine (fetal) blood loss
P50.9	P50	Newborn affected by intrauterine (fetal) blood loss, unspecified
P51	P50-P61	Umbilical hemorrhage of newborn
P51.0	P51	Massive umbilical hemorrhage of newborn
P51.8	P51	Other umbilical hemorrhages of newborn
P51.9	P51	Umbilical hemorrhage of newborn, unspecified
P52	P50-P61	Intracranial nontraumatic hemorrhage of newborn
P52.0	P52	Intraventricular (nontraumatic) hemorrhage, grade 1, of newborn
P52.1	P52	Intraventricular (nontraumatic) hemorrhage, grade 2, of newborn
P52.2	P52	Intraventricular (nontraumatic) hemorrhage, grade 3 and grade 4, of newborn
P52.21	P52.2	Intraventricular (nontraumatic) hemorrhage, grade 3, of newborn
P52.22	P52.2	Intraventricular (nontraumatic) hemorrhage, grade 4, of newborn
P52.3	P52	Unspecified intraventricular (nontraumatic) hemorrhage of newborn
P52.4	P52	Intracerebral (nontraumatic) hemorrhage of newborn
P52.5	P52	Subarachnoid (nontraumatic) hemorrhage of newborn
P52.6	P52	Cerebellar (nontraumatic) and posterior fossa hemorrhage of newborn
P52.8	P52	Other intracranial (nontraumatic) hemorrhages of newborn
P52.9	P52	Intracranial (nontraumatic) hemorrhage of newborn, unspecified
P53	P50-P61	Hemorrhagic disease of newborn
P54	P50-P61	Other neonatal hemorrhages
P54.0	P54	Neonatal hematemesis
P54.1	P54	Neonatal melena
P54.2	P54	Neonatal rectal hemorrhage
P54.3	P54	Other neonatal gastrointestinal hemorrhage
P54.4	P54	Neonatal adrenal hemorrhage
P54.5	P54	Neonatal cutaneous hemorrhage
P54.6	P54	Neonatal vaginal hemorrhage
P54.8	P54	Other specified neonatal hemorrhages
P54.9	P54	Neonatal hemorrhage, unspecified
P55	P50-P61	Hemolytic disease of newborn
P55.0	P55	Rh isoimmunization of newborn
P55.1	P55	ABO isoimmunization of newborn
P55.8	P55	Other hemolytic diseases of newborn
P55.9	P55	Hemolytic disease of newborn, unspecified
P56	P50-P61	Hydrops fetalis due to hemolytic disease
P56.0	P56	Hydrops fetalis due to isoimmunization
P56.9	P56	Hydrops fetalis due to other and unspecified hemolytic disease
P56.90	P56.9	Hydrops fetalis due to unspecified hemolytic disease
P56.99	P56.9	Hydrops fetalis due to other hemolytic disease
P57	P50-P61	Kernicterus
P57.0	P57	Kernicterus due to isoimmunization
P57.8	P57	Other specified kernicterus
P57.9	P57	Kernicterus, unspecified
P58	P50-P61	Neonatal jaundice due to other excessive hemolysis
P58.0	P58	Neonatal jaundice due to bruising
P58.1	P58	Neonatal jaundice due to bleeding
P58.2	P58	Neonatal jaundice due to infection
P58.3	P58	Neonatal jaundice due to polycythemia
P58.4	P58	Neonatal jaundice due to drugs or toxins transmitted from mother or given to newborn
P58.41	P58.4	Neonatal jaundice due to drugs or toxins transmitted from mother
P58.42	P58.4	Neonatal jaundice due to drugs or toxins given to newborn
P58.5	P58	Neonatal jaundice due to swallowed maternal blood
P58.8	P58	Neonatal jaundice due to other specified excessive hemolysis
P58.9	P58	Neonatal jaundice due to excessive hemolysis, unspecified
P59	P50-P61	Neonatal jaundice from other and unspecified causes
P59.0	P59	Neonatal jaundice associated with preterm delivery
P59.1	P59	Inspissated bile syndrome
P59.2	P59	Neonatal jaundice from other and unspecified hepatocellular damage
P59.20	P59.2	Neonatal jaundice from unspecified hepatocellular damage
P59.29	P59.2	Neonatal jaundice from other hepatocellular damage
P59.3	P59	Neonatal jaundice from breast milk inhibitor
P59.8	P59	Neonatal jaundice from other specified causes
P59.9	P59	Neonatal jaundice, unspecified
P60	P50-P61	Disseminated intravascular coagulation of newborn
P61	P50-P61	Other perinatal hematological disorders
P61.0	P61	Transient neonatal thrombocytopenia
P61.1	P61	Polycythemia neonatorum
P61.2	P61	Anemia of prematurity
P61.3	P61	Congenital anemia from fetal blood loss
P61.4	P61	Other congenital anemias, not elsewhere classified
P61.5	P61	Transient neonatal neutropenia
P61.6	P61	Other transient neonatal disorders of coagulation
P61.8	P61	Other specified perinatal hematological disorders
P61.9	P61	Perinatal hematological disorder, unspecified
P70-P74	P00-P96	Transitory endocrine and metabolic disorders specific to newborn
P70	P70-P74	Transitory disorders of carbohydrate metabolism specific to newborn
P70.0	P70	Syndrome of infant of mother with gestational diabetes
P70.1	P70	Syndrome of infant of a diabetic mother
P70.2	P70	Neonatal diabetes mellitus
P70.3	P70	Iatrogenic neonatal hypoglycemia
P70.4	P70	Other neonatal hypoglycemia
P70.8	P70	Other transitory disorders of carbohydrate metabolism of newborn
P70.9	P70	Transitory disorder of carbohydrate metabolism of newborn, unspecified
P71	P70-P74	Transitory neonatal disorders of calcium and magnesium metabolism
P71.0	P71	Cow's milk hypocalcemia in newborn
P71.1	P71	Other neonatal hypocalcemia
P71.2	P71	Neonatal hypomagnesemia
P71.3	P71	Neonatal tetany without calcium or magnesium deficiency
P71.4	P71	Transitory neonatal hypoparathyroidism
P71.8	P71	Other transitory neonatal disorders of calcium and magnesium metabolism
P71.9	P71	Transitory neonatal disorder of calcium and magnesium metabolism, unspecified
P72	P70-P74	Other transitory neonatal endocrine disorders
P72.0	P72	Neonatal goiter, not elsewhere classified
P72.1	P72	Transitory neonatal hyperthyroidism
P72.2	P72	Other transitory neonatal disorders of thyroid function, not elsewhere classified
P72.8	P72	Other specified transitory neonatal endocrine disorders
P72.9	P72	Transitory neonatal endocrine disorder, unspecified
P74	P70-P74	Other transitory neonatal electrolyte and metabolic disturbances
P74.0	P74	Late metabolic acidosis of newborn
P74.1	P74	Dehydration of newborn
P74.2	P74	Disturbances of sodium balance of newborn
P74.21	P74.2	Hypernatremia of newborn
P74.22	P74.2	Hyponatremia of newborn
P74.3	P74	Disturbances of potassium balance of newborn
P74.31	P74.3	Hyperkalemia of newborn
P74.32	P74.3	Hypokalemia of newborn
P74.4	P74	Other transitory electrolyte disturbances of newborn
P74.41	P74.4	Alkalosis of newborn
P74.42	P74.4	Disturbances of chlorine balance of newborn
P74.421	P74.42	Hyperchloremia of newborn
P74.422	P74.42	Hypochloremia of newborn
P74.49	P74.4	Other transitory electrolyte disturbance of newborn
P74.5	P74	Transitory tyrosinemia of newborn
P74.6	P74	Transitory hyperammonemia of newborn
P74.8	P74	Other transitory metabolic disturbances of newborn
P74.9	P74	Transitory metabolic disturbance of newborn, unspecified
P76-P78	P00-P96	Digestive system disorders of newborn
P76	P76-P78	Other intestinal obstruction of newborn
P76.0	P76	Meconium plug syndrome
P76.1	P76	Transitory ileus of newborn
P76.2	P76	Intestinal obstruction due to inspissated milk
P76.8	P76	Other specified intestinal obstruction of newborn
P76.9	P76	Intestinal obstruction of newborn, unspecified
P77	P76-P78	Necrotizing enterocolitis of newborn
P77.1	P77	Stage 1 necrotizing enterocolitis in newborn
P77.2	P77	Stage 2 necrotizing enterocolitis in newborn
P77.3	P77	Stage 3 necrotizing enterocolitis in newborn
P77.9	P77	Necrotizing enterocolitis in newborn, unspecified
P78	P76-P78	Other perinatal digestive system disorders
P78.0	P78	Perinatal intestinal perforation
P78.1	P78	Other neonatal peritonitis
P78.2	P78	Neonatal hematemesis and melena due to swallowed maternal blood
P78.3	P78	Noninfective neonatal diarrhea
P78.8	P78	Other specified perinatal digestive system disorders
P78.81	P78.8	Congenital cirrhosis (of liver)
P78.82	P78.8	Peptic ulcer of newborn
P78.83	P78.8	Newborn esophageal reflux
P78.84	P78.8	Gestational alloimmune liver disease
P78.89	P78.8	Other specified perinatal digestive system disorders
P78.9	P78	Perinatal digestive system disorder, unspecified
P80-P83	P00-P96	Conditions involving the integument and temperature regulation of newborn
P80	P80-P83	Hypothermia of newborn
P80.0	P80	Cold injury syndrome
P80.8	P80	Other hypothermia of newborn
P80.9	P80	Hypothermia of newborn, unspecified
P81	P80-P83	Other disturbances of temperature regulation of newborn
P81.0	P81	Environmental hyperthermia of newborn
P81.8	P81	Other specified disturbances of temperature regulation of newborn
P81.9	P81	Disturbance of temperature regulation of newborn, unspecified
P83	P80-P83	Other conditions of integument specific to newborn
P83.0	P83	Sclerema neonatorum
P83.1	P83	Neonatal erythema toxicum
P83.2	P83	Hydrops fetalis not due to hemolytic disease
P83.3	P83	Other and unspecified edema specific to newborn
P83.30	P83.3	Unspecified edema specific to newborn
P83.39	P83.3	Other edema specific to newborn
P83.4	P83	Breast engorgement of newborn
P83.5	P83	Congenital hydrocele
P83.6	P83	Umbilical polyp of newborn
P83.8	P83	Other specified conditions of integument specific to newborn
P83.81	P83.8	Umbilical granuloma
P83.88	P83.8	Other specified conditions of integument specific to newborn
P83.9	P83	Condition of the integument specific to newborn, unspecified
P84-P84	P00-P96	Other problems with newborn
P84	P84-P84	Other problems with newborn
P90-P96	P00-P96	Other disorders originating in the perinatal period
P90	P90-P96	Convulsions of newborn
P91	P90-P96	Other disturbances of cerebral status of newborn
P91.0	P91	Neonatal cerebral ischemia
P91.1	P91	Acquired periventricular cysts of newborn
P91.2	P91	Neonatal cerebral leukomalacia
P91.3	P91	Neonatal cerebral irritability
P91.4	P91	Neonatal cerebral depression
P91.5	P91	Neonatal coma
P91.6	P91	Hypoxic ischemic encephalopathy [HIE]
P91.60	P91.6	Hypoxic ischemic encephalopathy [HIE], unspecified
P91.61	P91.6	Mild hypoxic ischemic encephalopathy [HIE]
P91.62	P91.6	Moderate hypoxic ischemic encephalopathy [HIE]
P91.63	P91.6	Severe hypoxic ischemic encephalopathy [HIE]
P91.8	P91	Other specified disturbances of cerebral status of newborn
P91.81	P91.8	Neonatal encephalopathy
P91.811	P91.81	Neonatal encephalopathy in diseases classified elsewhere
P91.819	P91.81	Neonatal encephalopathy, unspecified
P91.82	P91.8	Neonatal cerebral infarction
P91.821	P91.82	Neonatal cerebral infarction, right side of brain
P91.822	P91.82	Neonatal cerebral infarction, left side of brain
P91.823	P91.82	Neonatal cerebral infarction, bilateral
P91.829	P91.82	Neonatal cerebral infarction, unspecified side
P91.88	P91.8	Other specified disturbances of cerebral status of newborn
P91.9	P91	Disturbance of cerebral status of newborn, unspecified
P92	P90-P96	Feeding problems of newborn
P92.0	P92	Vomiting of newborn
P92.01	P92.0	Bilious vomiting of newborn
P92.09	P92.0	Other vomiting of newborn
P92.1	P92	Regurgitation and rumination of newborn
P92.2	P92	Slow feeding of newborn
P92.3	P92	Underfeeding of newborn
P92.4	P92	Overfeeding of newborn
P92.5	P92	Neonatal difficulty in feeding at breast
P92.6	P92	Failure to thrive in newborn
P92.8	P92	Other feeding problems of newborn
P92.9	P92	Feeding problem of newborn, unspecified
P93	P90-P96	Reactions and intoxications due to drugs administered to newborn
P93.0	P93	Grey baby syndrome
P93.8	P93	Other reactions and intoxications due to drugs administered to newborn
P94	P90-P96	Disorders of muscle tone of newborn
P94.0	P94	Transient neonatal myasthenia gravis
P94.1	P94	Congenital hypertonia
P94.2	P94	Congenital hypotonia
P94.8	P94	Other disorders of muscle tone of newborn
P94.9	P94	Disorder of muscle tone of newborn, unspecified
P95	P90-P96	Stillbirth
P96	P90-P96	Other conditions originating in the perinatal period
P96.0	P96	Congenital renal failure
P96.1	P96	Neonatal withdrawal symptoms from maternal use of drugs of addiction
P96.2	P96	Withdrawal symptoms from therapeutic use of drugs in newborn
P96.3	P96	Wide cranial sutures of newborn
P96.5	P96	Complication to newborn due to (fetal) intrauterine procedure
P96.8	P96	Other specified conditions originating in the perinatal period
P96.81	P96.8	Exposure to (parental) (environmental) tobacco smoke in the perinatal period
P96.82	P96.8	Delayed separation of umbilical cord
P96.83	P96.8	Meconium staining
P96.89	P96.8	Other specified conditions originating in the perinatal period
P96.9	P96	Condition originating in the perinatal period, unspecified
Q00-Q99	Root	Congenital malformations, deformations and chromosomal abnormalities
Q00-Q07	Q00-Q99	Congenital malformations of the nervous system
Q10-Q18	Q00-Q99	Congenital malformations of eye, ear, face and neck
Q20-Q28	Q00-Q99	Congenital malformations of the circulatory system
Q30-Q34	Q00-Q99	Congenital malformations of the respiratory system
Q35-Q37	Q00-Q99	Cleft lip and cleft palate
Q38-Q45	Q00-Q99	Other congenital malformations of the digestive system
Q50-Q56	Q00-Q99	Congenital malformations of genital organs
Q60-Q64	Q00-Q99	Congenital malformations of the urinary system
Q65-Q79	Q00-Q99	Congenital malformations and deformations of the musculoskeletal system
Q80-Q89	Q00-Q99	Other congenital malformations
Q90-Q99	Q00-Q99	Chromosomal abnormalities, not elsewhere classified
R00-R99	Root	Symptoms, signs and abnormal clinical and laboratory findings, not elsewhere classified
R00-R09	R00-R99	Symptoms and signs involving the circulatory and respiratory systems
R00	R00-R09	Abnormalities of heart beat
R00.0	R00	Tachycardia, unspecified
R00.1	R00	Bradycardia, unspecified
R00.2	R00	Palpitations
R00.8	R00	Other abnormalities of heart beat
R00.9	R00	Unspecified abnormalities of heart beat
R01	R00-R09	Cardiac murmurs and other cardiac sounds
R01.0	R01	Benign and innocent cardiac murmurs
R01.1	R01	Cardiac murmur, unspecified
R01.2	R01	Other cardiac sounds
R03	R00-R09	Abnormal blood-pressure reading, without diagnosis
R03.0	R03	Elevated blood-pressure reading, without diagnosis of hypertension
R03.1	R03	Nonspecific low blood-pressure reading
R04	R00-R09	Hemorrhage from respiratory passages
R04.0	R04	Epistaxis
R04.1	R04	Hemorrhage from throat
R04.2	R04	Hemoptysis
R04.8	R04	Hemorrhage from other sites in respiratory passages
R04.81	R04.8	Acute idiopathic pulmonary hemorrhage in infants
R04.89	R04.8	Hemorrhage from other sites in respiratory passages
R04.9	R04	Hemorrhage from respiratory passages, unspecified
R05	R00-R09	Cough
R05.1	R05	Acute cough
R05.2	R05	Subacute cough
R05.3	R05	Chronic cough
R05.4	R05	Cough syncope
R05.8	R05	Other specified cough
R05.9	R05	Cough, unspecified
R06	R00-R09	Abnormalities of breathing
R06.0	R06	Dyspnea
R06.00	R06.0	Dyspnea, unspecified
R06.01	R06.0	Orthopnea
R06.02	R06.0	Shortness of breath
R06.03	R06.0	Acute respiratory distress
R06.09	R06.0	Other forms of dyspnea
R06.1	R06	Stridor
R06.2	R06	Wheezing
R06.3	R06	Periodic breathing
R06.4	R06	Hyperventilation
R06.5	R06	Mouth breathing
R06.6	R06	Hiccough
R06.7	R06	Sneezing
R06.8	R06	Other abnormalities of breathing
R06.81	R06.8	Apnea, not elsewhere classified
R06.82	R06.8	Tachypnea, not elsewhere classified
R06.83	R06.8	Snoring
R06.89	R06.8	Other abnormalities of breathing
R06.9	R06	Unspecified abnormalities of breathing
R07	R00-R09	Pain in throat and chest
R07.0	R07	Pain in throat
R07.1	R07	Chest pain on breathing
R07.2	R07	Precordial pain
R07.8	R07	Other chest pain
R07.81	R07.8	Pleurodynia
R07.82	R07.8	Intercostal pain
R07.89	R07.8	Other chest pain
R07.9	R07	Chest pain, unspecified
R09	R00-R09	Other symptoms and signs involving the circulatory and respiratory system
R09.0	R09	Asphyxia and hypoxemia
R09.01	R09.0	Asphyxia
R09.02	R09.0	Hypoxemia
R09.1	R09	Pleurisy
R09.2	R09	Respiratory arrest
R09.3	R09	Abnormal sputum
R09.8	R09	Other specified symptoms and signs involving the circulatory and respiratory systems
R09.81	R09.8	Nasal congestion
R09.82	R09.8	Postnasal drip
R09.89	R09.8	Other specified symptoms and signs involving the circulatory and respiratory systems
R09.A	R09	Foreign body sensation of the circulatory and respiratory system
R09.A0	R09.A	Foreign body sensation, unspecified
R09.A1	R09.A	Foreign body sensation, nose
R09.A2	R09.A	Foreign body sensation, throat
R09.A9	R09.A	Foreign body sensation, other site
R10-R19	R00-R99	Symptoms and signs involving the digestive system and abdomen
R10	R10-R19	Abdominal and pelvic pain
R10.0	R10	Acute abdomen
R10.1	R10	Pain localized to upper abdomen
R10.10	R10.1	Upper abdominal pain, unspecified
R10.11	R10.1	Right upper quadrant pain
R10.12	R10.1	Left upper quadrant pain
R10.13	R10.1	Epigastric pain
R10.2	R10	Pelvic and perineal pain
R10.3	R10	Pain localized to other parts of lower abdomen
R10.30	R10.3	Lower abdominal pain, unspecified
R10.31	R10.3	Right lower quadrant pain
R10.32	R10.3	Left lower quadrant pain
R10.33	R10.3	Periumbilical pain
R10.8	R10	Other abdominal pain
R10.81	R10.8	Abdominal tenderness
R10.811	R10.81	Right upper quadrant abdominal tenderness
R10.812	R10.81	Left upper quadrant abdominal tenderness
R10.813	R10.81	Right lower quadrant abdominal tenderness
R10.814	R10.81	Left lower quadrant abdominal tenderness
R10.815	R10.81	Periumbilic abdominal tenderness
R10.816	R10.81	Epigastric abdominal tenderness
R10.817	R10.81	Generalized abdominal tenderness
R10.819	R10.81	Abdominal tenderness, unspecified site
R10.82	R10.8	Rebound abdominal tenderness
R10.821	R10.82	Right upper quadrant rebound abdominal tenderness
R10.822	R10.82	Left upper quadrant rebound abdominal tenderness
R10.823	R10.82	Right lower quadrant rebound abdominal tenderness
R10.824	R10.82	Left lower quadrant rebound abdominal tenderness
R10.825	R10.82	Periumbilic rebound abdominal tenderness
R10.826	R10.82	Epigastric rebound abdominal tenderness
R10.827	R10.82	Generalized rebound abdominal tenderness
R10.829	R10.82	Rebound abdominal tenderness, unspecified site
R10.83	R10.8	Colic
R10.84	R10.8	Generalized abdominal pain
R10.9	R10	Unspecified abdominal pain
R11	R10-R19	Nausea and vomiting
R11.0	R11	Nausea
R11.1	R11	Vomiting
R11.10	R11.1	Vomiting, unspecified
R11.11	R11.1	Vomiting without nausea
R11.12	R11.1	Projectile vomiting
R11.13	R11.1	Vomiting of fecal matter
R11.14	R11.1	Bilious vomiting
R11.15	R11.1	Cyclical vomiting syndrome unrelated to migraine
R11.2	R11	Nausea with vomiting, unspecified
R12	R10-R19	Heartburn
R13	R10-R19	Aphagia and dysphagia
R13.0	R13	Aphagia
R13.1	R13	Dysphagia
R13.10	R13.1	Dysphagia, unspecified
R13.11	R13.1	Dysphagia, oral phase
R13.12	R13.1	Dysphagia, oropharyngeal phase
R13.13	R13.1	Dysphagia, pharyngeal phase
R13.14	R13.1	Dysphagia, pharyngoesophageal phase
R13.19	R13.1	Other dysphagia
R14	R10-R19	Flatulence and related conditions
R14.0	R14	Abdominal distension (gaseous)
R14.1	R14	Gas pain
R14.2	R14	Eructation
R14.3	R14	Flatulence
R15	R10-R19	Fecal incontinence
R15.0	R15	Incomplete defecation
R15.1	R15	Fecal smearing
R15.2	R15	Fecal urgency
R15.9	R15	Full incontinence of feces
R16	R10-R19	Hepatomegaly and splenomegaly, not elsewhere classified
R16.0	R16	Hepatomegaly, not elsewhere classified
R16.1	R16	Splenomegaly, not elsewhere classified
R16.2	R16	Hepatomegaly with splenomegaly, not elsewhere classified
R17	R10-R19	Unspecified jaundice
R18	R10-R19	Ascites
R18.0	R18	Malignant ascites
R18.8	R18	Other ascites
R19	R10-R19	Other symptoms and signs involving the digestive system and abdomen
R19.0	R19	Intra-abdominal and pelvic swelling, mass and lump
R19.00	R19.0	Intra-abdominal and pelvic swelling, mass and lump, unspecified site
R19.01	R19.0	Right upper quadrant abdominal swelling, mass and lump
R19.02	R19.0	Left upper quadrant abdominal swelling, mass and lump
R19.03	R19.0	Right lower quadrant abdominal swelling, mass and lump
R19.04	R19.0	Left lower quadrant abdominal swelling, mass and lump
R19.05	R19.0	Periumbilic swelling, mass or lump
R19.06	R19.0	Epigastric swelling, mass or lump
R19.07	R19.0	Generalized intra-abdominal and pelvic swelling, mass and lump
R19.09	R19.0	Other intra-abdominal and pelvic swelling, mass and lump
R19.1	R19	Abnormal bowel sounds
R19.11	R19.1	Absent bowel sounds
R19.12	R19.1	Hyperactive bowel sounds
R19.15	R19.1	Other abnormal bowel sounds
R19.2	R19	Visible peristalsis
R19.3	R19	Abdominal rigidity
R19.30	R19.3	Abdominal rigidity, unspecified site
R19.31	R19.3	Right upper quadrant abdominal rigidity
R19.32	R19.3	Left upper quadrant abdominal rigidity
R19.33	R19.3	Right lower quadrant abdominal rigidity
R19.34	R19.3	Left lower quadrant abdominal rigidity
R19.35	R19.3	Periumbilic abdominal rigidity
R19.36	R19.3	Epigastric abdominal rigidity
R19.37	R19.3	Generalized abdominal rigidity
R19.4	R19	Change in bowel habit
R19.5	R19	Other fecal abnormalities
R19.6	R19	Halitosis
R19.7	R19	Diarrhea, unspecified
R19.8	R19	Other specified symptoms and signs involving the digestive system and abdomen
R20-R23	R00-R99	Symptoms and signs involving the skin and subcutaneous tissue
R20	R20-R23	Disturbances of skin sensation
R20.0	R20	Anesthesia of skin
R20.1	R20	Hypoesthesia of skin
R20.2	R20	Paresthesia of skin
R20.3	R20	Hyperesthesia
R20.8	R20	Other disturbances of skin sensation
R20.9	R20	Unspecified disturbances of skin sensation
R21	R20-R23	Rash and other nonspecific skin eruption
R22	R20-R23	Localized swelling, mass and lump of skin and subcutaneous tissue
R22.0	R22	Localized swelling, mass and lump, head
R22.1	R22	Localized swelling, mass and lump, neck
R22.2	R22	Localized swelling, mass and lump, trunk
R22.3	R22	Localized swelling, mass and lump, upper limb
R22.30	R22.3	Localized swelling, mass and lump, unspecified upper limb
R22.31	R22.3	Localized swelling, mass and lump, right upper limb
R22.32	R22.3	Localized swelling, mass and lump, left upper limb
R22.33	R22.3	Localized swelling, mass and lump, upper limb, bilateral
R22.4	R22	Localized swelling, mass and lump, lower limb
R22.40	R22.4	Localized swelling, mass and lump, unspecified lower limb
R22.41	R22.4	Localized swelling, mass and lump, right lower limb
R22.42	R22.4	Localized swelling, mass and lump, left lower limb
R22.43	R22.4	Localized swelling, mass and lump, lower limb, bilateral
R22.9	R22	Localized swelling, mass and lump, unspecified
R23	R20-R23	Other skin changes
R23.0	R23	Cyanosis
R23.1	R23	Pallor
R23.2	R23	Flushing
R23.3	R23	Spontaneous ecchymoses
R23.4	R23	Changes in skin texture
R23.8	R23	Other skin changes
R23.9	R23	Unspecified skin changes
R25-R29	R00-R99	Symptoms and signs involving the nervous and musculoskeletal systems
R25	R25-R29	Abnormal involuntary movements
R25.0	R25	Abnormal head movements
R25.1	R25	Tremor, unspecified
R25.2	R25	Cramp and spasm
R25.3	R25	Fasciculation
R25.8	R25	Other abnormal involuntary movements
R25.9	R25	Unspecified abnormal involuntary movements
R26	R25-R29	Abnormalities of gait and mobility
R26.0	R26	Ataxic gait
R26.1	R26	Paralytic gait
R26.2	R26	Difficulty in walking, not elsewhere classified
R26.8	R26	Other abnormalities of gait and mobility
R26.81	R26.8	Unsteadiness on feet
R26.89	R26.8	Other abnormalities of gait and mobility
R26.9	R26	Unspecified abnormalities of gait and mobility
R27	R25-R29	Other lack of coordination
R27.0	R27	Ataxia, unspecified
R27.8	R27	Other lack of coordination
R27.9	R27	Unspecified lack of coordination
R29	R25-R29	Other symptoms and signs involving the nervous and musculoskeletal systems
R29.0	R29	Tetany
R29.1	R29	Meningismus
R29.2	R29	Abnormal reflex
R29.3	R29	Abnormal posture
R29.4	R29	Clicking hip
R29.5	R29	Transient paralysis
R29.6	R29	Repeated falls
R29.7	R29	National Institutes of Health Stroke Scale (NIHSS) score
R29.70	R29.7	NIHSS score 0-9
R29.700	R29.70	NIHSS score 0
R29.701	R29.70	NIHSS score 1
R29.702	R29.70	NIHSS score 2
R29.703	R29.70	NIHSS score 3
R29.704	R29.70	NIHSS score 4
R29.705	R29.70	NIHSS score 5
R29.706	R29.70	NIHSS score 6
R29.707	R29.70	NIHSS score 7
R29.708	R29.70	NIHSS score 8
R29.709	R29.70	NIHSS score 9
R29.71	R29.7	NIHSS score 10-19
R29.710	R29.71	NIHSS score 10
R29.711	R29.71	NIHSS score 11
R29.712	R29.71	NIHSS score 12
R29.713	R29.71	NIHSS score 13
R29.714	R29.71	NIHSS score 14
R29.715	R29.71	NIHSS score 15
R29.716	R29.71	NIHSS score 16
R29.717	R29.71	NIHSS score 17
R29.718	R29.71	NIHSS score 18
R29.719	R29.71	NIHSS score 19
R29.72	R29.7	NIHSS score 20-29
R29.720	R29.72	NIHSS score 20
R29.721	R29.72	NIHSS score 21
R29.722	R29.72	NIHSS score 22
R29.723	R29.72	NIHSS score 23
R29.724	R29.72	NIHSS score 24
R29.725	R29.72	NIHSS score 25
R29.726	R29.72	NIHSS score 26
R29.727	R29.72	NIHSS score 27
R29.728	R29.72	NIHSS score 28
R29.729	R29.72	NIHSS score 29
R29.73	R29.7	NIHSS score 30-39
R29.730	R29.73	NIHSS score 30
R29.731	R29.73	NIHSS score 31
R29.732	R29.73	NIHSS score 32
R29.733	R29.73	NIHSS score 33
R29.734	R29.73	NIHSS score 34
R29.735	R29.73	NIHSS score 35
R29.736	R29.73	NIHSS score 36
R29.737	R29.73	NIHSS score 37
R29.738	R29.73	NIHSS score 38
R29.739	R29.73	NIHSS score 39
R29.74	R29.7	NIHSS score 40-42
R29.740	R29.74	NIHSS score 40
R29.741	R29.74	NIHSS score 41
R29.742	R29.74	NIHSS score 42
R29.8	R29	Other symptoms and signs involving the nervous and musculoskeletal systems
R29.81	R29.8	Other symptoms and signs involving the nervous system
R29.810	R29.81	Facial weakness
R29.818	R29.81	Other symptoms and signs involving the nervous system
R29.89	R29.8	Other symptoms and signs involving the musculoskeletal system
R29.890	R29.89	Loss of height
R29.891	R29.89	Ocular torticollis
R29.898	R29.89	Other symptoms and signs involving the musculoskeletal system
R29.9	R29	Unspecified symptoms and signs involving the nervous and musculoskeletal systems
R29.90	R29.9	Unspecified symptoms and signs involving the nervous system
R29.91	R29.9	Unspecified symptoms and signs involving the musculoskeletal system
R30-R39	R00-R99	Symptoms and signs involving the genitourinary system
R30	R30-R39	Pain associated with micturition
R30.0	R30	Dysuria
R30.1	R30	Vesical tenesmus
R30.9	R30	Painful micturition, unspecified
R31	R30-R39	Hematuria
R31.0	R31	Gross hematuria
R31.1	R31	Benign essential microscopic hematuria
R31.2	R31	Other microscopic hematuria
R31.21	R31.2	Asymptomatic microscopic hematuria
R31.29	R31.2	Other microscopic hematuria
R31.9	R31	Hematuria, unspecified
R32	R30-R39	Unspecified urinary incontinence
R33	R30-R39	Retention of urine
R33.0	R33	Drug induced retention of urine
R33.8	R33	Other retention of urine
R33.9	R33	Retention of urine, unspecified
R34	R30-R39	Anuria and oliguria
R35	R30-R39	Polyuria
R35.0	R35	Frequency of micturition
R35.1	R35	Nocturia
R35.8	R35	Other polyuria
R35.81	R35.8	Nocturnal polyuria
R35.89	R35.8	Other polyuria
R36	R30-R39	Urethral discharge
R36.0	R36	Urethral discharge without blood
R36.1	R36	Hematospermia
R36.9	R36	Urethral discharge, unspecified
R37	R30-R39	Sexual dysfunction, unspecified
R39	R30-R39	Other and unspecified symptoms and signs involving the genitourinary system
R39.0	R39	Extravasation of urine
R39.1	R39	Other difficulties with micturition
R39.11	R39.1	Hesitancy of micturition
R39.12	R39.1	Poor urinary stream
R39.13	R39.1	Splitting of urinary stream
R39.14	R39.1	Feeling of incomplete bladder emptying
R39.15	R39.1	Urgency of urination
R39.16	R39.1	Straining to void
R39.19	R39.1	Other difficulties with micturition
R39.191	R39.19	Need to immediately re-void
R39.192	R39.19	Position dependent micturition
R39.198	R39.19	Other difficulties with micturition
R39.2	R39	Extrarenal uremia
R39.8	R39	Other symptoms and signs involving the genitourinary system
R39.81	R39.8	Functional urinary incontinence
R39.82	R39.8	Chronic bladder pain
R39.83	R39.8	Unilateral non-palpable testicle
R39.84	R39.8	Bilateral non-palpable testicles
R39.89	R39.8	Other symptoms and signs involving the genitourinary system
R39.9	R39	Unspecified symptoms and signs involving the genitourinary system
R40-R46	R00-R99	Symptoms and signs involving cognition, perception, emotional state and behavior
R40	R40-R46	Somnolence, stupor and coma
R40.0	R40	Somnolence
R40.1	R40	Stupor
R40.2	R40	Coma
R40.20	R40.2	Unspecified coma
R40.21	R40.2	Coma scale, eyes open
R40.211	R40.21	Coma scale, eyes open, never
R40.212	R40.21	Coma scale, eyes open, to pain
R40.213	R40.21	Coma scale, eyes open, to sound
R40.214	R40.21	Coma scale, eyes open, spontaneous
R40.22	R40.2	Coma scale, best verbal response
R40.221	R40.22	Coma scale, best verbal response, none
R40.222	R40.22	Coma scale, best verbal response, incomprehensible words
R40.223	R40.22	Coma scale, best verbal response, inappropriate words
R40.224	R40.22	Coma scale, best verbal response, confused conversation
R40.225	R40.22	Coma scale, best verbal response, oriented
R40.23	R40.2	Coma scale, best motor response
R40.231	R40.23	Coma scale, best motor response, none
R40.232	R40.23	Coma scale, best motor response, extension
R40.233	R40.23	Coma scale, best motor response, abnormal flexion
R40.234	R40.23	Coma scale, best motor response, flexion withdrawal
R40.235	R40.23	Coma scale, best motor response, localizes pain
R40.236	R40.23	Coma scale, best motor response, obeys commands
R40.24	R40.2	Glasgow coma scale, total score
R40.241	R40.24	Glasgow coma scale score 13-15
R40.242	R40.24	Glasgow coma scale score 9-12
R40.243	R40.24	Glasgow coma scale score 3-8
R40.244	R40.24	Other coma, without documented Glasgow coma scale score, or with partial score reported
R40.2A	R40.2	Nontraumatic coma due to underlying condition
R40.3	R40	Persistent vegetative state
R40.4	R40	Transient alteration of awareness
R41	R40-R46	Other symptoms and signs involving cognitive functions and awareness
R41.0	R41	Disorientation, unspecified
R41.1	R41	Anterograde amnesia
R41.2	R41	Retrograde amnesia
R41.3	R41	Other amnesia
R41.4	R41	Neurologic neglect syndrome
R41.8	R41	Other symptoms and signs involving cognitive functions and awareness
R41.81	R41.8	Age-related cognitive decline
R41.82	R41.8	Altered mental status, unspecified
R41.83	R41.8	Borderline intellectual functioning
R41.84	R41.8	Other specified cognitive deficit
R41.840	R41.84	Attention and concentration deficit
R41.841	R41.84	Cognitive communication deficit
R41.842	R41.84	Visuospatial deficit
R41.843	R41.84	Psychomotor deficit
R41.844	R41.84	Frontal lobe and executive function deficit
R41.85	R41.8	Anosognosia
R41.89	R41.8	Other symptoms and signs involving cognitive functions and awareness
R41.9	R41	Unspecified symptoms and signs involving cognitive functions and awareness
R42	R40-R46	Dizziness and giddiness
R43	R40-R46	Disturbances of smell and taste
R43.0	R43	Anosmia
R43.1	R43	Parosmia
R43.2	R43	Parageusia
R43.8	R43	Other disturbances of smell and taste
R43.9	R43	Unspecified disturbances of smell and taste
R44	R40-R46	Other symptoms and signs involving general sensations and perceptions
R44.0	R44	Auditory hallucinations
R44.1	R44	Visual hallucinations
R44.2	R44	Other hallucinations
R44.3	R44	Hallucinations, unspecified
R44.8	R44	Other symptoms and signs involving general sensations and perceptions
R44.9	R44	Unspecified symptoms and signs involving general sensations and perceptions
R45	R40-R46	Symptoms and signs involving emotional state
R45.0	R45	Nervousness
R45.1	R45	Restlessness and agitation
R45.2	R45	Unhappiness
R45.3	R45	Demoralization and apathy
R45.4	R45	Irritability and anger
R45.5	R45	Hostility
R45.6	R45	Violent behavior
R45.7	R45	State of emotional shock and stress, unspecified
R45.8	R45	Other symptoms and signs involving emotional state
R45.81	R45.8	Low self-esteem
R45.82	R45.8	Worries
R45.83	R45.8	Excessive crying of child, adolescent or adult
R45.84	R45.8	Anhedonia
R45.85	R45.8	Homicidal and suicidal ideations
R45.850	R45.85	Homicidal ideations
R45.851	R45.85	Suicidal ideations
R45.86	R45.8	Emotional lability
R45.87	R45.8	Impulsiveness
R45.88	R45.8	Nonsuicidal self-harm
R45.89	R45.8	Other symptoms and signs involving emotional state
R46	R40-R46	Symptoms and signs involving appearance and behavior
R46.0	R46	Very low level of personal hygiene
R46.1	R46	Bizarre personal appearance
R46.2	R46	Strange and inexplicable behavior
R46.3	R46	Overactivity
R46.4	R46	Slowness and poor responsiveness
R46.5	R46	Suspiciousness and marked evasiveness
R46.6	R46	Undue concern and preoccupation with stressful events
R46.7	R46	Verbosity and circumstantial detail obscuring reason for contact
R46.8	R46	Other symptoms and signs involving appearance and behavior
R46.81	R46.8	Obsessive-compulsive behavior
R46.89	R46.8	Other symptoms and signs involving appearance and behavior
R47-R49	R00-R99	Symptoms and signs involving speech and voice
R47	R47-R49	Speech disturbances, not elsewhere classified
R47.0	R47	Dysphasia and aphasia
R47.01	R47.0	Aphasia
R47.02	R47.0	Dysphasia
R47.1	R47	Dysarthria and anarthria
R47.8	R47	Other speech disturbances
R47.81	R47.8	Slurred speech
R47.82	R47.8	Fluency disorder in conditions classified elsewhere
R47.89	R47.8	Other speech disturbances
R47.9	R47	Unspecified speech disturbances
R48	R47-R49	Dyslexia and other symbolic dysfunctions, not elsewhere classified
R48.0	R48	Dyslexia and alexia
R48.1	R48	Agnosia
R48.2	R48	Apraxia
R48.3	R48	Visual agnosia
R48.8	R48	Other symbolic dysfunctions
R48.9	R48	Unspecified symbolic dysfunctions
R49	R47-R49	Voice and resonance disorders
R49.0	R49	Dysphonia
R49.1	R49	Aphonia
R49.2	R49	Hypernasality and hyponasality
R49.21	R49.2	Hypernasality
R49.22	R49.2	Hyponasality
R49.8	R49	Other voice and resonance disorders
R49.9	R49	Unspecified voice and resonance disorder
R50-R69	R00-R99	General symptoms and signs
R50	R50-R69	Fever of other and unknown origin
R50.2	R50	Drug induced fever
R50.8	R50	Other specified fever
R50.81	R50.8	Fever presenting with conditions classified elsewhere
R50.82	R50.8	Postprocedural fever
R50.83	R50.8	Postvaccination fever
R50.84	R50.8	Febrile nonhemolytic transfusion reaction
R50.9	R50	Fever, unspecified
R51	R50-R69	Headache
R51.0	R51	Headache with orthostatic component, not elsewhere classified
R51.9	R51	Headache, unspecified
R52	R50-R69	Pain, unspecified
R53	R50-R69	Malaise and fatigue
R53.0	R53	Neoplastic (malignant) related fatigue
R53.1	R53	Weakness
R53.2	R53	Functional quadriplegia
R53.8	R53	Other malaise and fatigue
R53.81	R53.8	Other malaise
R53.82	R53.8	Chronic fatigue, unspecified
R53.83	R53.8	Other fatigue
R54	R50-R69	Age-related physical debility
R55	R50-R69	Syncope and collapse
R56	R50-R69	Convulsions, not elsewhere classified
R56.0	R56	Febrile convulsions
R56.00	R56.0	Simple febrile convulsions
R56.01	R56.0	Complex febrile convulsions
R56.1	R56	Post traumatic seizures
R56.9	R56	Unspecified convulsions
R57	R50-R69	Shock, not elsewhere classified
R57.0	R57	Cardiogenic shock
R57.1	R57	Hypovolemic shock
R57.8	R57	Other shock
R57.9	R57	Shock, unspecified
R58	R50-R69	Hemorrhage, not elsewhere classified
R59	R50-R69	Enlarged lymph nodes
R59.0	R59	Localized enlarged lymph nodes
R59.1	R59	Generalized enlarged lymph nodes
R59.9	R59	Enlarged lymph nodes, unspecified
R60	R50-R69	Edema, not elsewhere classified
R60.0	R60	Localized edema
R60.1	R60	Generalized edema
R60.9	R60	Edema, unspecified
R61	R50-R69	Generalized hyperhidrosis
R62	R50-R69	Lack of expected normal physiological development in childhood and adults
R62.0	R62	Delayed milestone in childhood
R62.5	R62	Other and unspecified lack of expected normal physiological development in childhood
R62.50	R62.5	Unspecified lack of expected normal physiological development in childhood
R62.51	R62.5	Failure to thrive (child)
R62.52	R62.5	Short stature (child)
R62.59	R62.5	Other lack of expected normal physiological development in childhood
R62.7	R62	Adult failure to thrive
R63	R50-R69	Symptoms and signs concerning food and fluid intake
R63.0	R63	Anorexia
R63.1	R63	Polydipsia
R63.2	R63	Polyphagia
R63.3	R63	Feeding difficulties
R63.30	R63.3	Feeding difficulties, unspecified
R63.31	R63.3	Pediatric feeding disorder, acute
R63.32	R63.3	Pediatric feeding disorder, chronic
R63.39	R63.3	Other feeding difficulties
R63.4	R63	Abnormal weight loss
R63.5	R63	Abnormal weight gain
R63.6	R63	Underweight
R63.8	R63	Other symptoms and signs concerning food and fluid intake
R64	R50-R69	Cachexia
R65	R50-R69	Symptoms and signs specifically associated with systemic inflammation and infection
R65.1	R65	Systemic inflammatory response syndrome (SIRS) of non-infectious origin
R65.10	R65.1	Systemic inflammatory response syndrome (SIRS) of non-infectious origin without acute organ dysfunction
R65.11	R65.1	Systemic inflammatory response syndrome (SIRS) of non-infectious origin with acute organ dysfunction
R65.2	R65	Severe sepsis
R65.20	R65.2	Severe sepsis without septic shock
R65.21	R65.2	Severe sepsis with septic shock
R68	R50-R69	Other general symptoms and signs
R68.0	R68	Hypothermia, not associated with low environmental temperature
R68.1	R68	Nonspecific symptoms peculiar to infancy
R68.11	R68.1	Excessive crying of infant (baby)
R68.12	R68.1	Fussy infant (baby)
R68.13	R68.1	Apparent life threatening event in infant (ALTE)
R68.19	R68.1	Other nonspecific symptoms peculiar to infancy
R68.2	R68	Dry mouth, unspecified
R68.3	R68	Clubbing of fingers
R68.8	R68	Other general symptoms and signs
R68.81	R68.8	Early satiety
R68.82	R68.8	Decreased libido
R68.83	R68.8	Chills (without fever)
R68.84	R68.8	Jaw pain
R68.89	R68.8	Other general symptoms and signs
R69	R50-R69	Illness, unspecified
R70-R79	R00-R99	Abnormal findings on examination of blood, without diagnosis
R70	R70-R79	Elevated erythrocyte sedimentation rate and abnormality of plasma viscosity
R70.0	R70	Elevated erythrocyte sedimentation rate
R70.1	R70	Abnormal plasma viscosity
R71	R70-R79	Abnormality of red blood cells
R71.0	R71	Precipitous drop in hematocrit
R71.8	R71	Other abnormality of red blood cells
R73	R70-R79	Elevated blood glucose level
R73.0	R73	Abnormal glucose
R73.01	R73.0	Impaired fasting glucose
R73.02	R73.0	Impaired glucose tolerance (oral)
R73.03	R73.0	Prediabetes
R73.09	R73.0	Other abnormal glucose
R73.9	R73	Hyperglycemia, unspecified
R74	R70-R79	Abnormal serum enzyme levels
R74.0	R74	Nonspecific elevation of levels of transaminase and lactic acid dehydrogenase [LDH]
R74.01	R74.0	Elevation of levels of liver transaminase levels
R74.02	R74.0	Elevation of levels of lactic acid dehydrogenase [LDH]
R74.8	R74	Abnormal levels of other serum enzymes
R74.9	R74	Abnormal serum enzyme level, unspecified
R75	R70-R79	Inconclusive laboratory evidence of human immunodeficiency virus [HIV]
R76	R70-R79	Other abnormal immunological findings in serum
R76.0	R76	Raised antibody titer
R76.1	R76	Nonspecific reaction to test for tuberculosis
R76.11	R76.1	Nonspecific reaction to tuberculin skin test without active tuberculosis
R76.12	R76.1	Nonspecific reaction to cell mediated immunity measurement of gamma interferon antigen response without active tuberculosis
R76.8	R76	Other specified abnormal immunological findings in serum
R76.9	R76	Abnormal immunological finding in serum, unspecified
R77	R70-R79	Other abnormalities of plasma proteins
R77.0	R77	Abnormality of albumin
R77.1	R77	Abnormality of globulin
R77.2	R77	Abnormality of alphafetoprotein
R77.8	R77	Other specified abnormalities of plasma proteins
R77.9	R77	Abnormality of plasma protein, unspecified
R78	R70-R79	Findings of drugs and other substances, not normally found in blood
R78.0	R78	Finding of alcohol in blood
R78.1	R78	Finding of opiate drug in blood
R78.2	R78	Finding of cocaine in blood
R78.3	R78	Finding of hallucinogen in blood
R78.4	R78	Finding of other drugs of addictive potential in blood
R78.5	R78	Finding of other psychotropic drug in blood
R78.6	R78	Finding of steroid agent in blood
R78.7	R78	Finding of abnormal level of heavy metals in blood
R78.71	R78.7	Abnormal lead level in blood
R78.79	R78.7	Finding of abnormal level of heavy metals in blood
R78.8	R78	Finding of other specified substances, not normally found in blood
R78.81	R78.8	Bacteremia
R78.89	R78.8	Finding of other specified substances, not normally found in blood
R78.9	R78	Finding of unspecified substance, not normally found in blood
R79	R70-R79	Other abnormal findings of blood chemistry
R79.0	R79	Abnormal level of blood mineral
R79.1	R79	Abnormal coagulation profile
R79.8	R79	Other specified abnormal findings of blood chemistry
R79.81	R79.8	Abnormal blood-gas level
R79.82	R79.8	Elevated C-reactive protein (CRP)
R79.83	R79.8	Abnormal findings of blood amino-acid level
R79.89	R79.8	Other specified abnormal findings of blood chemistry
R79.9	R79	Abnormal finding of blood chemistry, unspecified
R80-R82	R00-R99	Abnormal findings on examination of urine, without diagnosis
R80	R80-R82	Proteinuria
R80.0	R80	Isolated proteinuria
R80.1	R80	Persistent proteinuria, unspecified
R80.2	R80	Orthostatic proteinuria, unspecified
R80.3	R80	Bence Jones proteinuria
R80.8	R80	Other proteinuria
R80.9	R80	Proteinuria, unspecified
R81	R80-R82	Glycosuria
R82	R80-R82	Other and unspecified abnormal findings in urine
R82.0	R82	Chyluria
R82.1	R82	Myoglobinuria
R82.2	R82	Biliuria
R82.3	R82	Hemoglobinuria
R82.4	R82	Acetonuria
R82.5	R82	Elevated urine levels of drugs, medicaments and biological substances
R82.6	R82	Abnormal urine levels of substances chiefly nonmedicinal as to source
R82.7	R82	Abnormal findings on microbiological examination of urine
R82.71	R82.7	Bacteriuria
R82.79	R82.7	Other abnormal findings on microbiological examination of urine
R82.8	R82	Abnormal findings on cytological and histological examination of urine
R82.81	R82.8	Pyuria
R82.89	R82.8	Other abnormal findings on cytological and histological examination of urine
R82.9	R82	Other and unspecified abnormal findings in urine
R82.90	R82.9	Unspecified abnormal findings in urine
R82.91	R82.9	Other chromoabnormalities of urine
R82.99	R82.9	Other abnormal findings in urine
R82.991	R82.99	Hypocitraturia
R82.992	R82.99	Hyperoxaluria
R82.993	R82.99	Hyperuricosuria
R82.994	R82.99	Hypercalciuria
R82.998	R82.99	Other abnormal findings in urine
R83-R89	R00-R99	Abnormal findings on examination of other body fluids, substances and tissues, without diagnosis
R83	R83-R89	Abnormal findings in cerebrospinal fluid
R83.0	R83	Abnormal level of enzymes in cerebrospinal fluid
R83.1	R83	Abnormal level of hormones in cerebrospinal fluid
R83.2	R83	Abnormal level of other drugs, medicaments and biological substances in cerebrospinal fluid
R83.3	R83	Abnormal level of substances chiefly nonmedicinal as to source in cerebrospinal fluid
R83.4	R83	Abnormal immunological findings in cerebrospinal fluid
R83.5	R83	Abnormal microbiological findings in cerebrospinal fluid
R83.6	R83	Abnormal cytological findings in cerebrospinal fluid
R83.8	R83	Other abnormal findings in cerebrospinal fluid
R83.9	R83	Unspecified abnormal finding in cerebrospinal fluid
R84	R83-R89	Abnormal findings in specimens from respiratory organs and thorax
R84.0	R84	Abnormal level of enzymes in specimens from respiratory organs and thorax
R84.1	R84	Abnormal level of hormones in specimens from respiratory organs and thorax
R84.2	R84	Abnormal level of other drugs, medicaments and biological substances in specimens from respiratory organs and thorax
R84.3	R84	Abnormal level of substances chiefly nonmedicinal as to source in specimens from respiratory organs and thorax
R84.4	R84	Abnormal immunological findings in specimens from respiratory organs and thorax
R84.5	R84	Abnormal microbiological findings in specimens from respiratory organs and thorax
R84.6	R84	Abnormal cytological findings in specimens from respiratory organs and thorax
R84.7	R84	Abnormal histological findings in specimens from respiratory organs and thorax
R84.8	R84	Other abnormal findings in specimens from respiratory organs and thorax
R84.9	R84	Unspecified abnormal finding in specimens from respiratory organs and thorax
R85	R83-R89	Abnormal findings in specimens from digestive organs and abdominal cavity
R85.0	R85	Abnormal level of enzymes in specimens from digestive organs and abdominal cavity
R85.1	R85	Abnormal level of hormones in specimens from digestive organs and abdominal cavity
R85.2	R85	Abnormal level of other drugs, medicaments and biological substances in specimens from digestive organs and abdominal cavity
R85.3	R85	Abnormal level of substances chiefly nonmedicinal as to source in specimens from digestive organs and abdominal cavity
R85.4	R85	Abnormal immunological findings in specimens from digestive organs and abdominal cavity
R85.5	R85	Abnormal microbiological findings in specimens from digestive organs and abdominal cavity
R85.6	R85	Abnormal cytological findings in specimens from digestive organs and abdominal cavity
R85.61	R85.6	Abnormal cytologic smear of anus
R85.610	R85.61	Atypical squamous cells of undetermined significance on cytologic smear of anus (ASC-US)
R85.611	R85.61	Atypical squamous cells cannot exclude high grade squamous intraepithelial lesion on cytologic smear of anus (ASC-H)
R85.612	R85.61	Low grade squamous intraepithelial lesion on cytologic smear of anus (LGSIL)
R85.613	R85.61	High grade squamous intraepithelial lesion on cytologic smear of anus (HGSIL)
R85.614	R85.61	Cytologic evidence of malignancy on smear of anus
R85.615	R85.61	Unsatisfactory cytologic smear of anus
R85.616	R85.61	Satisfactory anal smear but lacking transformation zone
R85.618	R85.61	Other abnormal cytological findings on specimens from anus
R85.619	R85.61	Unspecified abnormal cytological findings in specimens from anus
R85.69	R85.6	Abnormal cytological findings in specimens from other digestive organs and abdominal cavity
R85.7	R85	Abnormal histological findings in specimens from digestive organs and abdominal cavity
R85.8	R85	Other abnormal findings in specimens from digestive organs and abdominal cavity
R85.81	R85.8	Anal high risk human papillomavirus (HPV) DNA test positive
R85.82	R85.8	Anal low risk human papillomavirus (HPV) DNA test positive
R85.89	R85.8	Other abnormal findings in specimens from digestive organs and abdominal cavity
R85.9	R85	Unspecified abnormal finding in specimens from digestive organs and abdominal cavity
R86	R83-R89	Abnormal findings in specimens from male genital organs
R86.0	R86	Abnormal level of enzymes in specimens from male genital organs
R86.1	R86	Abnormal level of hormones in specimens from male genital organs
R86.2	R86	Abnormal level of other drugs, medicaments and biological substances in specimens from male genital organs
R86.3	R86	Abnormal level of substances chiefly nonmedicinal as to source in specimens from male genital organs
R86.4	R86	Abnormal immunological findings in specimens from male genital organs
R86.5	R86	Abnormal microbiological findings in specimens from male genital organs
R86.6	R86	Abnormal cytological findings in specimens from male genital organs
R86.7	R86	Abnormal histological findings in specimens from male genital organs
R86.8	R86	Other abnormal findings in specimens from male genital organs
R86.9	R86	Unspecified abnormal finding in specimens from male genital organs
R87	R83-R89	Abnormal findings in specimens from female genital organs
R87.0	R87	Abnormal level of enzymes in specimens from female genital organs
R87.1	R87	Abnormal level of hormones in specimens from female genital organs
R87.2	R87	Abnormal level of other drugs, medicaments and biological substances in specimens from female genital organs
R87.3	R87	Abnormal level of substances chiefly nonmedicinal as to source in specimens from female genital organs
R87.4	R87	Abnormal immunological findings in specimens from female genital organs
R87.5	R87	Abnormal microbiological findings in specimens from female genital organs
R87.6	R87	Abnormal cytological findings in specimens from female genital organs
R87.61	R87.6	Abnormal cytological findings in specimens from cervix uteri
R87.610	R87.61	Atypical squamous cells of undetermined significance on cytologic smear of cervix (ASC-US)
R87.611	R87.61	Atypical squamous cells cannot exclude high grade squamous intraepithelial lesion on cytologic smear of cervix (ASC-H)
R87.612	R87.61	Low grade squamous intraepithelial lesion on cytologic smear of cervix (LGSIL)
R87.613	R87.61	High grade squamous intraepithelial lesion on cytologic smear of cervix (HGSIL)
R87.614	R87.61	Cytologic evidence of malignancy on smear of cervix
R87.615	R87.61	Unsatisfactory cytologic smear of cervix
R87.616	R87.61	Satisfactory cervical smear but lacking transformation zone
R87.618	R87.61	Other abnormal cytological findings on specimens from cervix uteri
R87.619	R87.61	Unspecified abnormal cytological findings in specimens from cervix uteri
R87.62	R87.6	Abnormal cytological findings in specimens from vagina
R87.620	R87.62	Atypical squamous cells of undetermined significance on cytologic smear of vagina (ASC-US)
R87.621	R87.62	Atypical squamous cells cannot exclude high grade squamous intraepithelial lesion on cytologic smear of vagina (ASC-H)
R87.622	R87.62	Low grade squamous intraepithelial lesion on cytologic smear of vagina (LGSIL)
R87.623	R87.62	High grade squamous intraepithelial lesion on cytologic smear of vagina (HGSIL)
R87.624	R87.62	Cytologic evidence of malignancy on smear of vagina
R87.625	R87.62	Unsatisfactory cytologic smear of vagina
R87.628	R87.62	Other abnormal cytological findings on specimens from vagina
R87.629	R87.62	Unspecified abnormal cytological findings in specimens from vagina
R87.69	R87.6	Abnormal cytological findings in specimens from other female genital organs
R87.7	R87	Abnormal histological findings in specimens from female genital organs
R87.8	R87	Other abnormal findings in specimens from female genital organs
R87.81	R87.8	High risk human papillomavirus (HPV) DNA test positive from female genital organs
R87.810	R87.81	Cervical high risk human papillomavirus (HPV) DNA test positive
R87.811	R87.81	Vaginal high risk human papillomavirus (HPV) DNA test positive
R87.82	R87.8	Low risk human papillomavirus (HPV) DNA test positive from female genital organs
R87.820	R87.82	Cervical low risk human papillomavirus (HPV) DNA test positive
R87.821	R87.82	Vaginal low risk human papillomavirus (HPV) DNA test positive
R87.89	R87.8	Other abnormal findings in specimens from female genital organs
R87.9	R87	Unspecified abnormal finding in specimens from female genital organs
R88	R83-R89	Abnormal findings in other body fluids and substances
R88.0	R88	Cloudy (hemodialysis) (peritoneal) dialysis effluent
R88.8	R88	Abnormal findings in other body fluids and substances
R89	R83-R89	Abnormal findings in specimens from other organs, systems and tissues
R89.0	R89	Abnormal level of enzymes in specimens from other organs, systems and tissues
R89.1	R89	Abnormal level of hormones in specimens from other organs, systems and tissues
R89.2	R89	Abnormal level of other drugs, medicaments and biological substances in specimens from other organs, systems and tissues
R89.3	R89	Abnormal level of substances chiefly nonmedicinal as to source in specimens from other organs, systems and tissues
R89.4	R89	Abnormal immunological findings in specimens from other organs, systems and tissues
R89.5	R89	Abnormal microbiological findings in specimens from other organs, systems and tissues
R89.6	R89	Abnormal cytological findings in specimens from other organs, systems and tissues
R89.7	R89	Abnormal histological findings in specimens from other organs, systems and tissues
R89.8	R89	Other abnormal findings in specimens from other organs, systems and tissues
R89.9	R89	Unspecified abnormal finding in specimens from other organs, systems and tissues
R90-R94	R00-R99	Abnormal findings on diagnostic imaging and in function studies, without diagnosis
R90	R90-R94	Abnormal findings on diagnostic imaging of central nervous system
R90.0	R90	Intracranial space-occupying lesion found on diagnostic imaging of central nervous system
R90.8	R90	Other abnormal findings on diagnostic imaging of central nervous system
R90.81	R90.8	Abnormal echoencephalogram
R90.82	R90.8	White matter disease, unspecified
R90.89	R90.8	Other abnormal findings on diagnostic imaging of central nervous system
R91	R90-R94	Abnormal findings on diagnostic imaging of lung
R91.1	R91	Solitary pulmonary nodule
R91.8	R91	Other nonspecific abnormal finding of lung field
R92	R90-R94	Abnormal and inconclusive findings on diagnostic imaging of breast
R92.0	R92	Mammographic microcalcification found on diagnostic imaging of breast
R92.1	R92	Mammographic calcification found on diagnostic imaging of breast
R92.2	R92	Inconclusive mammogram
R92.3	R92	Mammographic density found on imaging of breast
R92.30	R92.3	Dense breasts, unspecified
R92.31	R92.3	Mammographic fatty tissue density of breast
R92.311	R92.31	Mammographic fatty tissue density, right breast
R92.312	R92.31	Mammographic fatty tissue density, left breast
R92.313	R92.31	Mammographic fatty tissue density, bilateral breasts
R92.32	R92.3	Mammographic fibroglandular density of breast
R92.321	R92.32	Mammographic fibroglandular density, right breast
R92.322	R92.32	Mammographic fibroglandular density, left breast
R92.323	R92.32	Mammographic fibroglandular density, bilateral breasts
R92.33	R92.3	Mammographic heterogeneous density of breast
R92.331	R92.33	Mammographic heterogeneous density, right breast
R92.332	R92.33	Mammographic heterogeneous density, left breast
R92.333	R92.33	Mammographic heterogeneous density, bilateral breasts
R92.34	R92.3	Mammographic extreme density of breast
R92.341	R92.34	Mammographic extreme density, right breast
R92.342	R92.34	Mammographic extreme density, left breast
R92.343	R92.34	Mammographic extreme density, bilateral breasts
R92.8	R92	Other abnormal and inconclusive findings on diagnostic imaging of breast
R93	R90-R94	Abnormal findings on diagnostic imaging of other body structures
R93.0	R93	Abnormal findings on diagnostic imaging of skull and head, not elsewhere classified
R93.1	R93	Abnormal findings on diagnostic imaging of heart and coronary circulation
R93.2	R93	Abnormal findings on diagnostic imaging of liver and biliary tract
R93.3	R93	Abnormal findings on diagnostic imaging of other parts of digestive tract
R93.4	R93	Abnormal findings on diagnostic imaging of urinary organs
R93.41	R93.4	Abnormal radiologic findings on diagnostic imaging of renal pelvis, ureter, or bladder
R93.42	R93.4	Abnormal radiologic findings on diagnostic imaging of kidney
R93.421	R93.42	Abnormal radiologic findings on diagnostic imaging of right kidney
R93.422	R93.42	Abnormal radiologic findings on diagnostic imaging of left kidney
R93.429	R93.42	Abnormal radiologic findings on diagnostic imaging of unspecified kidney
R93.49	R93.4	Abnormal radiologic findings on diagnostic imaging of other urinary organs
R93.5	R93	Abnormal findings on diagnostic imaging of other abdominal regions, including retroperitoneum
R93.6	R93	Abnormal findings on diagnostic imaging of limbs
R93.7	R93	Abnormal findings on diagnostic imaging of other parts of musculoskeletal system
R93.8	R93	Abnormal findings on diagnostic imaging of other specified body structures
R93.81	R93.8	Abnormal radiologic findings on diagnostic imaging of testis
R93.811	R93.81	Abnormal radiologic findings on diagnostic imaging of right testicle
R93.812	R93.81	Abnormal radiologic findings on diagnostic imaging of left testicle
R93.813	R93.81	Abnormal radiologic findings on diagnostic imaging of testicles, bilateral
R93.819	R93.81	Abnormal radiologic findings on diagnostic imaging of unspecified testicle
R93.89	R93.8	Abnormal findings on diagnostic imaging of other specified body structures
R93.9	R93	Diagnostic imaging inconclusive due to excess body fat of patient
R94	R90-R94	Abnormal results of function studies
R94.0	R94	Abnormal results of function studies of central nervous system
R94.01	R94.0	Abnormal electroencephalogram [EEG]
R94.02	R94.0	Abnormal brain scan
R94.09	R94.0	Abnormal results of other function studies of central nervous system
R94.1	R94	Abnormal results of function studies of peripheral nervous system and special senses
R94.11	R94.1	Abnormal results of function studies of eye
R94.110	R94.11	Abnormal electro-oculogram [EOG]
R94.111	R94.11	Abnormal electroretinogram [ERG]
R94.112	R94.11	Abnormal visually evoked potential [VEP]
R94.113	R94.11	Abnormal oculomotor study
R94.118	R94.11	Abnormal results of other function studies of eye
R94.12	R94.1	Abnormal results of function studies of ear and other special senses
R94.120	R94.12	Abnormal auditory function study
R94.121	R94.12	Abnormal vestibular function study
R94.128	R94.12	Abnormal results of other function studies of ear and other special senses
R94.13	R94.1	Abnormal results of function studies of peripheral nervous system
R94.130	R94.13	Abnormal response to nerve stimulation, unspecified
R94.131	R94.13	Abnormal electromyogram [EMG]
R94.138	R94.13	Abnormal results of other function studies of peripheral nervous system
R94.2	R94	Abnormal results of pulmonary function studies
R94.3	R94	Abnormal results of cardiovascular function studies
R94.30	R94.3	Abnormal result of cardiovascular function study, unspecified
R94.31	R94.3	Abnormal electrocardiogram [ECG] [EKG]
R94.39	R94.3	Abnormal result of other cardiovascular function study
R94.4	R94	Abnormal results of kidney function studies
R94.5	R94	Abnormal results of liver function studies
R94.6	R94	Abnormal results of thyroid function studies
R94.7	R94	Abnormal results of other endocrine function studies
R94.8	R94	Abnormal results of function studies of other organs and systems
R97-R97	R00-R99	Abnormal tumor markers
R97	R97-R97	Abnormal tumor markers
R97.0	R97	Elevated carcinoembryonic antigen [CEA]
R97.1	R97	Elevated cancer antigen 125 [CA 125]
R97.2	R97	Elevated prostate specific antigen [PSA]
R97.20	R97.2	Elevated prostate specific antigen [PSA]
R97.21	R97.2	Rising PSA following treatment for malignant neoplasm of prostate
R97.8	R97	Other abnormal tumor markers
R99-R99	R00-R99	Ill-defined and unknown cause of mortality
R99	R99-R99	Ill-defined and unknown cause of mortality
S00-T88	Root	Injury, poisoning and certain other consequences of external causes
S00-S09	S00-T88	Injuries to the head
S00	S00-S09	Superficial injury of head
S00.0	S00	Superficial injury of scalp
S00.00	S00.0	Unspecified superficial injury of scalp
S00.01	S00.0	Abrasion of scalp
S00.02	S00.0	Blister (nonthermal) of scalp
S00.03	S00.0	Contusion of scalp
S00.04	S00.0	External constriction of part of scalp
S00.05	S00.0	Superficial foreign body of scalp
S00.06	S00.0	Insect bite (nonvenomous) of scalp
S00.07	S00.0	Other superficial bite of scalp
S00.1	S00	Contusion of eyelid and periocular area
S00.10	S00.1	Contusion of unspecified eyelid and periocular area
S00.11	S00.1	Contusion of right eyelid and periocular area
S00.12	S00.1	Contusion of left eyelid and periocular area
S00.2	S00	Other and unspecified superficial injuries of eyelid and periocular area
S00.20	S00.2	Unspecified superficial injury of eyelid and periocular area
S00.201	S00.20	Unspecified superficial injury of right eyelid and periocular area
S00.202	S00.20	Unspecified superficial injury of left eyelid and periocular area
S00.209	S00.20	Unspecified superficial injury of unspecified eyelid and periocular area
S00.21	S00.2	Abrasion of eyelid and periocular area
S00.211	S00.21	Abrasion of right eyelid and periocular area
S00.212	S00.21	Abrasion of left eyelid and periocular area
S00.219	S00.21	Abrasion of unspecified eyelid and periocular area
S00.22	S00.2	Blister (nonthermal) of eyelid and periocular area
S00.221	S00.22	Blister (nonthermal) of right eyelid and periocular area
S00.222	S00.22	Blister (nonthermal) of left eyelid and periocular area
S00.229	S00.22	Blister (nonthermal) of unspecified eyelid and periocular area
S00.24	S00.2	External constriction of eyelid and periocular area
S00.241	S00.24	External constriction of right eyelid and periocular area
S00.242	S00.24	External constriction of left eyelid and periocular area
S00.249	S00.24	External constriction of unspecified eyelid and periocular area
S00.25	S00.2	Superficial foreign body of eyelid and periocular area
S00.251	S00.25	Superficial foreign body of right eyelid and periocular area
S00.252	S00.25	Superficial foreign body of left eyelid and periocular area
S00.259	S00.25	Superficial foreign body of unspecified eyelid and periocular area
S00.26	S00.2	Insect bite (nonvenomous) of eyelid and periocular area
S00.261	S00.26	Insect bite (nonvenomous) of right eyelid and periocular area
S00.262	S00.26	Insect bite (nonvenomous) of left eyelid and periocular area
S00.269	S00.26	Insect bite (nonvenomous) of unspecified eyelid and periocular area
S00.27	S00.2	Other superficial bite of eyelid and periocular area
S00.271	S00.27	Other superficial bite of right eyelid and periocular area
S00.272	S00.27	Other superficial bite of left eyelid and periocular area
S00.279	S00.27	Other superficial bite of unspecified eyelid and periocular area
S00.3	S00	Superficial injury of nose
S00.30	S00.3	Unspecified superficial injury of nose
S00.31	S00.3	Abrasion of nose
S00.32	S00.3	Blister (nonthermal) of nose
S00.33	S00.3	Contusion of nose
S00.34	S00.3	External constriction of nose
S00.35	S00.3	Superficial foreign body of nose
S00.36	S00.3	Insect bite (nonvenomous) of nose
S00.37	S00.3	Other superficial bite of nose
S00.4	S00	Superficial injury of ear
S00.40	S00.4	Unspecified superficial injury of ear
S00.401	S00.40	Unspecified superficial injury of right ear
S00.402	S00.40	Unspecified superficial injury of left ear
S00.409	S00.40	Unspecified superficial injury of unspecified ear
S00.41	S00.4	Abrasion of ear
S00.411	S00.41	Abrasion of right ear
S00.412	S00.41	Abrasion of left ear
S00.419	S00.41	Abrasion of unspecified ear
S00.42	S00.4	Blister (nonthermal) of ear
S00.421	S00.42	Blister (nonthermal) of right ear
S00.422	S00.42	Blister (nonthermal) of left ear
S00.429	S00.42	Blister (nonthermal) of unspecified ear
S00.43	S00.4	Contusion of ear
S00.431	S00.43	Contusion of right ear
S00.432	S00.43	Contusion of left ear
S00.439	S00.43	Contusion of unspecified ear
S00.44	S00.4	External constriction of ear
S00.441	S00.44	External constriction of right ear
S00.442	S00.44	External constriction of left ear
S00.449	S00.44	External constriction of unspecified ear
S00.45	S00.4	Superficial foreign body of ear
S00.451	S00.45	Superficial foreign body of right ear
S00.452	S00.45	Superficial foreign body of left ear
S00.459	S00.45	Superficial foreign body of unspecified ear
S00.46	S00.4	Insect bite (nonvenomous) of ear
S00.461	S00.46	Insect bite (nonvenomous) of right ear
S00.462	S00.46	Insect bite (nonvenomous) of left ear
S00.469	S00.46	Insect bite (nonvenomous) of unspecified ear
S00.47	S00.4	Other superficial bite of ear
S00.471	S00.47	Other superficial bite of right ear
S00.472	S00.47	Other superficial bite of left ear
S00.479	S00.47	Other superficial bite of unspecified ear
S00.5	S00	Superficial injury of lip and oral cavity
S00.50	S00.5	Unspecified superficial injury of lip and oral cavity
S00.501	S00.50	Unspecified superficial injury of lip
S00.502	S00.50	Unspecified superficial injury of oral cavity
S00.51	S00.5	Abrasion of lip and oral cavity
S00.511	S00.51	Abrasion of lip
S00.512	S00.51	Abrasion of oral cavity
S00.52	S00.5	Blister (nonthermal) of lip and oral cavity
S00.521	S00.52	Blister (nonthermal) of lip
S00.522	S00.52	Blister (nonthermal) of oral cavity
S00.53	S00.5	Contusion of lip and oral cavity
S00.531	S00.53	Contusion of lip
S00.532	S00.53	Contusion of oral cavity
S00.54	S00.5	External constriction of lip and oral cavity
S00.541	S00.54	External constriction of lip
S00.542	S00.54	External constriction of oral cavity
S00.55	S00.5	Superficial foreign body of lip and oral cavity
S00.551	S00.55	Superficial foreign body of lip
S00.552	S00.55	Superficial foreign body of oral cavity
S00.56	S00.5	Insect bite (nonvenomous) of lip and oral cavity
S00.561	S00.56	Insect bite (nonvenomous) of lip
S00.562	S00.56	Insect bite (nonvenomous) of oral cavity
S00.57	S00.5	Other superficial bite of lip and oral cavity
S00.571	S00.57	Other superficial bite of lip
S00.572	S00.57	Other superficial bite of oral cavity
S00.8	S00	Superficial injury of other parts of head
S00.80	S00.8	Unspecified superficial injury of other part of head
S00.81	S00.8	Abrasion of other part of head
S00.82	S00.8	Blister (nonthermal) of other part of head
S00.83	S00.8	Contusion of other part of head
S00.84	S00.8	External constriction of other part of head
S00.85	S00.8	Superficial foreign body of other part of head
S00.86	S00.8	Insect bite (nonvenomous) of other part of head
S00.87	S00.8	Other superficial bite of other part of head
S00.9	S00	Superficial injury of unspecified part of head
S00.90	S00.9	Unspecified superficial injury of unspecified part of head
S00.91	S00.9	Abrasion of unspecified part of head
S00.92	S00.9	Blister (nonthermal) of unspecified part of head
S00.93	S00.9	Contusion of unspecified part of head
S00.94	S00.9	External constriction of unspecified part of head
S00.95	S00.9	Superficial foreign body of unspecified part of head
S00.96	S00.9	Insect bite (nonvenomous) of unspecified part of head
S00.97	S00.9	Other superficial bite of unspecified part of head
S01	S00-S09	Open wound of head
S01.0	S01	Open wound of scalp
S01.00	S01.0	Unspecified open wound of scalp
S01.01	S01.0	Laceration without foreign body of scalp
S01.02	S01.0	Laceration with foreign body of scalp
S01.03	S01.0	Puncture wound without foreign body of scalp
S01.04	S01.0	Puncture wound with foreign body of scalp
S01.05	S01.0	Open bite of scalp
S01.1	S01	Open wound of eyelid and periocular area
S01.10	S01.1	Unspecified open wound of eyelid and periocular area
S01.101	S01.10	Unspecified open wound of right eyelid and periocular area
S01.102	S01.10	Unspecified open wound of left eyelid and periocular area
S01.109	S01.10	Unspecified open wound of unspecified eyelid and periocular area
S01.11	S01.1	Laceration without foreign body of eyelid and periocular area
S01.111	S01.11	Laceration without foreign body of right eyelid and periocular area
S01.112	S01.11	Laceration without foreign body of left eyelid and periocular area
S01.119	S01.11	Laceration without foreign body of unspecified eyelid and periocular area
S01.12	S01.1	Laceration with foreign body of eyelid and periocular area
S01.121	S01.12	Laceration with foreign body of right eyelid and periocular area
S01.122	S01.12	Laceration with foreign body of left eyelid and periocular area
S01.129	S01.12	Laceration with foreign body of unspecified eyelid and periocular area
S01.13	S01.1	Puncture wound without foreign body of eyelid and periocular area
S01.131	S01.13	Puncture wound without foreign body of right eyelid and periocular area
S01.132	S01.13	Puncture wound without foreign body of left eyelid and periocular area
S01.139	S01.13	Puncture wound without foreign body of unspecified eyelid and periocular area
S01.14	S01.1	Puncture wound with foreign body of eyelid and periocular area
S01.141	S01.14	Puncture wound with foreign body of right eyelid and periocular area
S01.142	S01.14	Puncture wound with foreign body of left eyelid and periocular area
S01.149	S01.14	Puncture wound with foreign body of unspecified eyelid and periocular area
S01.15	S01.1	Open bite of eyelid and periocular area
S01.151	S01.15	Open bite of right eyelid and periocular area
S01.152	S01.15	Open bite of left eyelid and periocular area
S01.159	S01.15	Open bite of unspecified eyelid and periocular area
S01.2	S01	Open wound of nose
S01.20	S01.2	Unspecified open wound of nose
S01.21	S01.2	Laceration without foreign body of nose
S01.22	S01.2	Laceration with foreign body of nose
S01.23	S01.2	Puncture wound without foreign body of nose
S01.24	S01.2	Puncture wound with foreign body of nose
S01.25	S01.2	Open bite of nose
S01.3	S01	Open wound of ear
S01.30	S01.3	Unspecified open wound of ear
S01.301	S01.30	Unspecified open wound of right ear
S01.302	S01.30	Unspecified open wound of left ear
S01.309	S01.30	Unspecified open wound of unspecified ear
S01.31	S01.3	Laceration without foreign body of ear
S01.311	S01.31	Laceration without foreign body of right ear
S01.312	S01.31	Laceration without foreign body of left ear
S01.319	S01.31	Laceration without foreign body of unspecified ear
S01.32	S01.3	Laceration with foreign body of ear
S01.321	S01.32	Laceration with foreign body of right ear
S01.322	S01.32	Laceration with foreign body of left ear
S01.329	S01.32	Laceration with foreign body of unspecified ear
S01.33	S01.3	Puncture wound without foreign body of ear
S01.331	S01.33	Puncture wound without foreign body of right ear
S01.332	S01.33	Puncture wound without foreign body of left ear
S01.339	S01.33	Puncture wound without foreign body of unspecified ear
S01.34	S01.3	Puncture wound with foreign body of ear
S01.341	S01.34	Puncture wound with foreign body of right ear
S01.342	S01.34	Puncture wound with foreign body of left ear
S01.349	S01.34	Puncture wound with foreign body of unspecified ear
S01.35	S01.3	Open bite of ear
S01.351	S01.35	Open bite of right ear
S01.352	S01.35	Open bite of left ear
S01.359	S01.35	Open bite of unspecified ear
S01.4	S01	Open wound of cheek and temporomandibular area
S01.40	S01.4	Unspecified open wound of cheek and temporomandibular area
S01.401	S01.40	Unspecified open wound of right cheek and temporomandibular area
S01.402	S01.40	Unspecified open wound of left cheek and temporomandibular area
S01.409	S01.40	Unspecified open wound of unspecified cheek and temporomandibular area
S01.41	S01.4	Laceration without foreign body of cheek and temporomandibular area
S01.411	S01.41	Laceration without foreign body of right cheek and temporomandibular area
S01.412	S01.41	Laceration without foreign body of left cheek and temporomandibular area
S01.419	S01.41	Laceration without foreign body of unspecified cheek and temporomandibular area
S01.42	S01.4	Laceration with foreign body of cheek and temporomandibular area
S01.421	S01.42	Laceration with foreign body of right cheek and temporomandibular area
S01.422	S01.42	Laceration with foreign body of left cheek and temporomandibular area
S01.429	S01.42	Laceration with foreign body of unspecified cheek and temporomandibular area
S01.43	S01.4	Puncture wound without foreign body of cheek and temporomandibular area
S01.431	S01.43	Puncture wound without foreign body of right cheek and temporomandibular area
S01.432	S01.43	Puncture wound without foreign body of left cheek and temporomandibular area
S01.439	S01.43	Puncture wound without foreign body of unspecified cheek and temporomandibular area
S01.44	S01.4	Puncture wound with foreign body of cheek and temporomandibular area
S01.441	S01.44	Puncture wound with foreign body of right cheek and temporomandibular area
S01.442	S01.44	Puncture wound with foreign body of left cheek and temporomandibular area
S01.449	S01.44	Puncture wound with foreign body of unspecified cheek and temporomandibular area
S01.45	S01.4	Open bite of cheek and temporomandibular area
S01.451	S01.45	Open bite of right cheek and temporomandibular area
S01.452	S01.45	Open bite of left cheek and temporomandibular area
S01.459	S01.45	Open bite of unspecified cheek and temporomandibular area
S01.5	S01	Open wound of lip and oral cavity
S01.50	S01.5	Unspecified open wound of lip and oral cavity
S01.501	S01.50	Unspecified open wound of lip
S01.502	S01.50	Unspecified open wound of oral cavity
S01.51	S01.5	Laceration of lip and oral cavity without foreign body
S01.511	S01.51	Laceration without foreign body of lip
S01.512	S01.51	Laceration without foreign body of oral cavity
S01.52	S01.5	Laceration of lip and oral cavity with foreign body
S01.521	S01.52	Laceration with foreign body of lip
S01.522	S01.52	Laceration with foreign body of oral cavity
S01.53	S01.5	Puncture wound of lip and oral cavity without foreign body
S01.531	S01.53	Puncture wound without foreign body of lip
S01.532	S01.53	Puncture wound without foreign body of oral cavity
S01.54	S01.5	Puncture wound of lip and oral cavity with foreign body
S01.541	S01.54	Puncture wound with foreign body of lip
S01.542	S01.54	Puncture wound with foreign body of oral cavity
S01.55	S01.5	Open bite of lip and oral cavity
S01.551	S01.55	Open bite of lip
S01.552	S01.55	Open bite of oral cavity
S01.8	S01	Open wound of other parts of head
S01.80	S01.8	Unspecified open wound of other part of head
S01.81	S01.8	Laceration without foreign body of other part of head
S01.82	S01.8	Laceration with foreign body of other part of head
S01.83	S01.8	Puncture wound without foreign body of other part of head
S01.84	S01.8	Puncture wound with foreign body of other part of head
S01.85	S01.8	Open bite of other part of head
S01.9	S01	Open wound of unspecified part of head
S01.90	S01.9	Unspecified open wound of unspecified part of head
S01.91	S01.9	Laceration without foreign body of unspecified part of head
S01.92	S01.9	Laceration with foreign body of unspecified part of head
S01.93	S01.9	Puncture wound without foreign body of unspecified part of head
S01.94	S01.9	Puncture wound with foreign body of unspecified part of head
S01.95	S01.9	Open bite of unspecified part of head
S02	S00-S09	Fracture of skull and facial bones
S02.0	S02	Fracture of vault of skull
S02.1	S02	Fracture of base of skull
S02.10	S02.1	Unspecified fracture of base of skull
S02.101	S02.10	Fracture of base of skull, right side
S02.102	S02.10	Fracture of base of skull, left side
S02.109	S02.10	Fracture of base of skull, unspecified side
S02.11	S02.1	Fracture of occiput
S02.110	S02.11	Type I occipital condyle fracture, unspecified side
S02.111	S02.11	Type II occipital condyle fracture, unspecified side
S02.112	S02.11	Type III occipital condyle fracture, unspecified side
S02.113	S02.11	Unspecified occipital condyle fracture
S02.118	S02.11	Other fracture of occiput, unspecified side
S02.119	S02.11	Unspecified fracture of occiput
S02.11A	S02.11	Type I occipital condyle fracture, right side
S02.11B	S02.11	Type I occipital condyle fracture, left side
S02.11C	S02.11	Type II occipital condyle fracture, right side
S02.11D	S02.11	Type II occipital condyle fracture, left side
S02.11E	S02.11	Type III occipital condyle fracture, right side
S02.11F	S02.11	Type III occipital condyle fracture, left side
S02.11G	S02.11	Other fracture of occiput, right side
S02.11H	S02.11	Other fracture of occiput, left side
S02.12	S02.1	Fracture of orbital roof
S02.121	S02.12	Fracture of orbital roof, right side
S02.122	S02.12	Fracture of orbital roof, left side
S02.129	S02.12	Fracture of orbital roof, unspecified side
S02.19	S02.1	Other fracture of base of skull
S02.2	S02	Fracture of nasal bones
S02.3	S02	Fracture of orbital floor
S02.30	S02.3	Fracture of orbital floor, unspecified side
S02.31	S02.3	Fracture of orbital floor, right side
S02.32	S02.3	Fracture of orbital floor, left side
S02.4	S02	Fracture of malar, maxillary and zygoma bones
S02.40	S02.4	Fracture of malar, maxillary and zygoma bones, unspecified
S02.400	S02.40	Malar fracture, unspecified side
S02.401	S02.40	Maxillary fracture, unspecified side
S02.402	S02.40	Zygomatic fracture, unspecified side
S02.40A	S02.40	Malar fracture, right side
S02.40B	S02.40	Malar fracture, left side
S02.40C	S02.40	Maxillary fracture, right side
S02.40D	S02.40	Maxillary fracture, left side
S02.40E	S02.40	Zygomatic fracture, right side
S02.40F	S02.40	Zygomatic fracture, left side
S02.41	S02.4	LeFort fracture
S02.411	S02.41	LeFort I fracture
S02.412	S02.41	LeFort II fracture
S02.413	S02.41	LeFort III fracture
S02.42	S02.4	Fracture of alveolus of maxilla
S02.5	S02	Fracture of tooth (traumatic)
S02.6	S02	Fracture of mandible
S02.60	S02.6	Fracture of mandible, unspecified
S02.600	S02.60	Fracture of unspecified part of body of mandible, unspecified side
S02.601	S02.60	Fracture of unspecified part of body of right mandible
S02.602	S02.60	Fracture of unspecified part of body of left mandible
S02.609	S02.60	Fracture of mandible, unspecified
S02.61	S02.6	Fracture of condylar process of mandible
S02.610	S02.61	Fracture of condylar process of mandible, unspecified side
S02.611	S02.61	Fracture of condylar process of right mandible
S02.612	S02.61	Fracture of condylar process of left mandible
S02.62	S02.6	Fracture of subcondylar process of mandible
S02.620	S02.62	Fracture of subcondylar process of mandible, unspecified side
S02.621	S02.62	Fracture of subcondylar process of right mandible
S02.622	S02.62	Fracture of subcondylar process of left mandible
S02.63	S02.6	Fracture of coronoid process of mandible
S02.630	S02.63	Fracture of coronoid process of mandible, unspecified side
S02.631	S02.63	Fracture of coronoid process of right mandible
S02.632	S02.63	Fracture of coronoid process of left mandible
S02.64	S02.6	Fracture of ramus of mandible
S02.640	S02.64	Fracture of ramus of mandible, unspecified side
S02.641	S02.64	Fracture of ramus of right mandible
S02.642	S02.64	Fracture of ramus of left mandible
S02.65	S02.6	Fracture of angle of mandible
S02.650	S02.65	Fracture of angle of mandible, unspecified side
S02.651	S02.65	Fracture of angle of right mandible
S02.652	S02.65	Fracture of angle of left mandible
S02.66	S02.6	Fracture of symphysis of mandible
S02.67	S02.6	Fracture of alveolus of mandible
S02.670	S02.67	Fracture of alveolus of mandible, unspecified side
S02.671	S02.67	Fracture of alveolus of right mandible
S02.672	S02.67	Fracture of alveolus of left mandible
S02.69	S02.6	Fracture of mandible of other specified site
S02.8	S02	Fractures of other specified skull and facial bones
S02.80	S02.8	Fracture of other specified skull and facial bones, unspecified side
S02.81	S02.8	Fracture of other specified skull and facial bones, right side
S02.82	S02.8	Fracture of other specified skull and facial bones, left side
S02.83	S02.8	Fracture of medial orbital wall
S02.831	S02.83	Fracture of medial orbital wall, right side
S02.832	S02.83	Fracture of medial orbital wall, left side
S02.839	S02.83	Fracture of medial orbital wall, unspecified side
S02.84	S02.8	Fracture of lateral orbital wall
S02.841	S02.84	Fracture of lateral orbital wall, right side
S02.842	S02.84	Fracture of lateral orbital wall, left side
S02.849	S02.84	Fracture of lateral orbital wall, unspecified side
S02.85	S02.8	Fracture of orbit, unspecified
S02.9	S02	Fracture of unspecified skull and facial bones
S02.91	S02.9	Unspecified fracture of skull
S02.92	S02.9	Unspecified fracture of facial bones
S03	S00-S09	Dislocation and sprain of joints and ligaments of head
S03.0	S03	Dislocation of jaw
S03.00	S03.0	Dislocation of jaw, unspecified side
S03.01	S03.0	Dislocation of jaw, right side
S03.02	S03.0	Dislocation of jaw, left side
S03.03	S03.0	Dislocation of jaw, bilateral
S03.1	S03	Dislocation of septal cartilage of nose
S03.2	S03	Dislocation of tooth
S03.4	S03	Sprain of jaw
S03.40	S03.4	Sprain of jaw, unspecified side
S03.41	S03.4	Sprain of jaw, right side
S03.42	S03.4	Sprain of jaw, left side
S03.43	S03.4	Sprain of jaw, bilateral
S03.8	S03	Sprain of joints and ligaments of other parts of head
S03.9	S03	Sprain of joints and ligaments of unspecified parts of head
S04	S00-S09	Injury of cranial nerve
S04.0	S04	Injury of optic nerve and pathways
S04.01	S04.0	Injury of optic nerve
S04.011	S04.01	Injury of optic nerve, right eye
S04.012	S04.01	Injury of optic nerve, left eye
S04.019	S04.01	Injury of optic nerve, unspecified eye
S04.02	S04.0	Injury of optic chiasm
S04.03	S04.0	Injury of optic tract and pathways
S04.031	S04.03	Injury of optic tract and pathways, right side
S04.032	S04.03	Injury of optic tract and pathways, left side
S04.039	S04.03	Injury of optic tract and pathways, unspecified side
S04.04	S04.0	Injury of visual cortex
S04.041	S04.04	Injury of visual cortex, right side
S04.042	S04.04	Injury of visual cortex, left side
S04.049	S04.04	Injury of visual cortex, unspecified side
S04.1	S04	Injury of oculomotor nerve
S04.10	S04.1	Injury of oculomotor nerve, unspecified side
S04.11	S04.1	Injury of oculomotor nerve, right side
S04.12	S04.1	Injury of oculomotor nerve, left side
S04.2	S04	Injury of trochlear nerve
S04.20	S04.2	Injury of trochlear nerve, unspecified side
S04.21	S04.2	Injury of trochlear nerve, right side
S04.22	S04.2	Injury of trochlear nerve, left side
S04.3	S04	Injury of trigeminal nerve
S04.30	S04.3	Injury of trigeminal nerve, unspecified side
S04.31	S04.3	Injury of trigeminal nerve, right side
S04.32	S04.3	Injury of trigeminal nerve, left side
S04.4	S04	Injury of abducent nerve
S04.40	S04.4	Injury of abducent nerve, unspecified side
S04.41	S04.4	Injury of abducent nerve, right side
S04.42	S04.4	Injury of abducent nerve, left side
S04.5	S04	Injury of facial nerve
S04.50	S04.5	Injury of facial nerve, unspecified side
S04.51	S04.5	Injury of facial nerve, right side
S04.52	S04.5	Injury of facial nerve, left side
S04.6	S04	Injury of acoustic nerve
S04.60	S04.6	Injury of acoustic nerve, unspecified side
S04.61	S04.6	Injury of acoustic nerve, right side
S04.62	S04.6	Injury of acoustic nerve, left side
S04.7	S04	Injury of accessory nerve
S04.70	S04.7	Injury of accessory nerve, unspecified side
S04.71	S04.7	Injury of accessory nerve, right side
S04.72	S04.7	Injury of accessory nerve, left side
S04.8	S04	Injury of other cranial nerves
S04.81	S04.8	Injury of olfactory [1st ] nerve
S04.811	S04.81	Injury of olfactory [1st ] nerve, right side
S04.812	S04.81	Injury of olfactory [1st ] nerve, left side
S04.819	S04.81	Injury of olfactory [1st ] nerve, unspecified side
S04.89	S04.8	Injury of other cranial nerves
S04.891	S04.89	Injury of other cranial nerves, right side
S04.892	S04.89	Injury of other cranial nerves, left side
S04.899	S04.89	Injury of other cranial nerves, unspecified side
S04.9	S04	Injury of unspecified cranial nerve
S05	S00-S09	Injury of eye and orbit
S05.0	S05	Injury of conjunctiva and corneal abrasion without foreign body
S05.00	S05.0	Injury of conjunctiva and corneal abrasion without foreign body, unspecified eye
S05.01	S05.0	Injury of conjunctiva and corneal abrasion without foreign body, right eye
S05.02	S05.0	Injury of conjunctiva and corneal abrasion without foreign body, left eye
S05.1	S05	Contusion of eyeball and orbital tissues
S05.10	S05.1	Contusion of eyeball and orbital tissues, unspecified eye
S05.11	S05.1	Contusion of eyeball and orbital tissues, right eye
S05.12	S05.1	Contusion of eyeball and orbital tissues, left eye
S05.2	S05	Ocular laceration and rupture with prolapse or loss of intraocular tissue
S05.20	S05.2	Ocular laceration and rupture with prolapse or loss of intraocular tissue, unspecified eye
S05.21	S05.2	Ocular laceration and rupture with prolapse or loss of intraocular tissue, right eye
S05.22	S05.2	Ocular laceration and rupture with prolapse or loss of intraocular tissue, left eye
S05.3	S05	Ocular laceration without prolapse or loss of intraocular tissue
S05.30	S05.3	Ocular laceration without prolapse or loss of intraocular tissue, unspecified eye
S05.31	S05.3	Ocular laceration without prolapse or loss of intraocular tissue, right eye
S05.32	S05.3	Ocular laceration without prolapse or loss of intraocular tissue, left eye
S05.4	S05	Penetrating wound of orbit with or without foreign body
S05.40	S05.4	Penetrating wound of orbit with or without foreign body, unspecified eye
S05.41	S05.4	Penetrating wound of orbit with or without foreign body, right eye
S05.42	S05.4	Penetrating wound of orbit with or without foreign body, left eye
S05.5	S05	Penetrating wound with foreign body of eyeball
S05.50	S05.5	Penetrating wound with foreign body of unspecified eyeball
S05.51	S05.5	Penetrating wound with foreign body of right eyeball
S05.52	S05.5	Penetrating wound with foreign body of left eyeball
S05.6	S05	Penetrating wound without foreign body of eyeball
S05.60	S05.6	Penetrating wound without foreign body of unspecified eyeball
S05.61	S05.6	Penetrating wound without foreign body of right eyeball
S05.62	S05.6	Penetrating wound without foreign body of left eyeball
S05.7	S05	Avulsion of eye
S05.70	S05.7	Avulsion of unspecified eye
S05.71	S05.7	Avulsion of right eye
S05.72	S05.7	Avulsion of left eye
S05.8	S05	Other injuries of eye and orbit
S05.8X	S05.8	Other injuries of eye and orbit
S05.8X1	S05.8X	Other injuries of right eye and orbit
S05.8X2	S05.8X	Other injuries of left eye and orbit
S05.8X9	S05.8X	Other injuries of unspecified eye and orbit
S05.9	S05	Unspecified injury of eye and orbit
S05.90	S05.9	Unspecified injury of unspecified eye and orbit
S05.91	S05.9	Unspecified injury of right eye and orbit
S05.92	S05.9	Unspecified injury of left eye and orbit
S06	S00-S09	Intracranial injury
S06.0	S06	Concussion
S06.0X	S06.0	Concussion
S06.0X0	S06.0X	Concussion without loss of consciousness
S06.0X1	S06.0X	Concussion with loss of consciousness of 30 minutes or less
S06.0XA	S06.0X	Concussion with loss of consciousness status unknown
S06.0X9	S06.0X	Concussion with loss of consciousness of unspecified duration
S06.1	S06	Traumatic cerebral edema
S06.1X	S06.1	Traumatic cerebral edema
S06.1X0	S06.1X	Traumatic cerebral edema without loss of consciousness
S06.1X1	S06.1X	Traumatic cerebral edema with loss of consciousness of 30 minutes or less
S06.1X2	S06.1X	Traumatic cerebral edema with loss of consciousness of 31 minutes to 59 minutes
S06.1X3	S06.1X	Traumatic cerebral edema with loss of consciousness of 1 hour to 5 hours 59 minutes
S06.1X4	S06.1X	Traumatic cerebral edema with loss of consciousness of 6 hours to 24 hours
S06.1X5	S06.1X	Traumatic cerebral edema with loss of consciousness greater than 24 hours with return to pre-existing conscious level
S06.1X6	S06.1X	Traumatic cerebral edema with loss of consciousness greater than 24 hours without return to pre-existing conscious level with patient surviving
S06.1X7	S06.1X	Traumatic cerebral edema with loss of consciousness of any duration with death due to brain injury prior to regaining consciousness
S06.1X8	S06.1X	Traumatic cerebral edema with loss of consciousness of any duration with death due to other cause prior to regaining consciousness
S06.1XA	S06.1X	Traumatic cerebral edema with loss of consciousness status unknown
S06.1X9	S06.1X	Traumatic cerebral edema with loss of consciousness of unspecified duration
S06.2	S06	Diffuse traumatic brain injury
S06.2X	S06.2	Diffuse traumatic brain injury
S06.2X0	S06.2X	Diffuse traumatic brain injury without loss of consciousness
S06.2X1	S06.2X	Diffuse traumatic brain injury with loss of consciousness of 30 minutes or less
S06.2X2	S06.2X	Diffuse traumatic brain injury with loss of consciousness of 31 minutes to 59 minutes
S06.2X3	S06.2X	Diffuse traumatic brain injury with loss of consciousness of 1 hour to 5 hours 59 minutes
S06.2X4	S06.2X	Diffuse traumatic brain injury with loss of consciousness of 6 hours to 24 hours
S06.2X5	S06.2X	Diffuse traumatic brain injury with loss of consciousness greater than 24 hours with return to pre-existing conscious levels
S06.2X6	S06.2X	Diffuse traumatic brain injury with loss of consciousness greater than 24 hours without return to pre-existing conscious level with patient surviving
S06.2X7	S06.2X	Diffuse traumatic brain injury with loss of consciousness of any duration with death due to brain injury prior to regaining consciousness
S06.2X8	S06.2X	Diffuse traumatic brain injury with loss of consciousness of any duration with death due to other cause prior to regaining consciousness
S06.2XA	S06.2X	Diffuse traumatic brain injury with loss of consciousness status unknown
S06.2X9	S06.2X	Diffuse traumatic brain injury with loss of consciousness of unspecified duration
S06.3	S06	Focal traumatic brain injury
S06.30	S06.3	Unspecified focal traumatic brain injury
S06.300	S06.30	Unspecified focal traumatic brain injury without loss of consciousness
S06.301	S06.30	Unspecified focal traumatic brain injury with loss of consciousness of 30 minutes or less
S06.302	S06.30	Unspecified focal traumatic brain injury with loss of consciousness of 31 minutes to 59 minutes
S06.303	S06.30	Unspecified focal traumatic brain injury with loss of consciousness of 1 hour to 5 hours 59 minutes
S06.304	S06.30	Unspecified focal traumatic brain injury with loss of consciousness of 6 hours to 24 hours
S06.305	S06.30	Unspecified focal traumatic brain injury with loss of consciousness greater than 24 hours with return to pre-existing conscious level
S06.306	S06.30	Unspecified focal traumatic brain injury with loss of consciousness greater than 24 hours without return to pre-existing conscious level with patient surviving
S06.307	S06.30	Unspecified focal traumatic brain injury with loss of consciousness of any duration with death due to brain injury prior to regaining consciousness
S06.308	S06.30	Unspecified focal traumatic brain injury with loss of consciousness of any duration with death due to other cause prior to regaining consciousness
S06.30A	S06.30	Unspecified focal traumatic brain injury with loss of consciousness status unknown
S06.309	S06.30	Unspecified focal traumatic brain injury with loss of consciousness of unspecified duration
S06.31	S06.3	Contusion and laceration of right cerebrum
S06.310	S06.31	Contusion and laceration of right cerebrum without loss of consciousness
S06.311	S06.31	Contusion and laceration of right cerebrum with loss of consciousness of 30 minutes or less
S06.312	S06.31	Contusion and laceration of right cerebrum with loss of consciousness of 31 minutes to 59 minutes
S06.313	S06.31	Contusion and laceration of right cerebrum with loss of consciousness of 1 hour to 5 hours 59 minutes
S06.314	S06.31	Contusion and laceration of right cerebrum with loss of consciousness of 6 hours to 24 hours
S06.315	S06.31	Contusion and laceration of right cerebrum with loss of consciousness greater than 24 hours with return to pre-existing conscious level
S06.316	S06.31	Contusion and laceration of right cerebrum with loss of consciousness greater than 24 hours without return to pre-existing conscious level with patient surviving
S06.317	S06.31	Contusion and laceration of right cerebrum with loss of consciousness of any duration with death due to brain injury prior to regaining consciousness
S06.318	S06.31	Contusion and laceration of right cerebrum with loss of consciousness of any duration with death due to other cause prior to regaining consciousness
S06.31A	S06.31	Contusion and laceration of right cerebrum with loss of consciousness status unknown
S06.319	S06.31	Contusion and laceration of right cerebrum with loss of consciousness of unspecified duration
S06.32	S06.3	Contusion and laceration of left cerebrum
S06.320	S06.32	Contusion and laceration of left cerebrum without loss of consciousness
S06.321	S06.32	Contusion and laceration of left cerebrum with loss of consciousness of 30 minutes or less
S06.322	S06.32	Contusion and laceration of left cerebrum with loss of consciousness of 31 minutes to 59 minutes
S06.323	S06.32	Contusion and laceration of left cerebrum with loss of consciousness of 1 hour to 5 hours 59 minutes
S06.324	S06.32	Contusion and laceration of left cerebrum with loss of consciousness of 6 hours to 24 hours
S06.325	S06.32	Contusion and laceration of left cerebrum with loss of consciousness greater than 24 hours with return to pre-existing conscious level
S06.326	S06.32	Contusion and laceration of left cerebrum with loss of consciousness greater than 24 hours without return to pre-existing conscious level with patient surviving
S06.327	S06.32	Contusion and laceration of left cerebrum with loss of consciousness of any duration with death due to brain injury prior to regaining consciousness
S06.328	S06.32	Contusion and laceration of left cerebrum with loss of consciousness of any duration with death due to other cause prior to regaining consciousness
S06.32A	S06.32	Contusion and laceration of left cerebrum with loss of consciousness status unknown
S06.329	S06.32	Contusion and laceration of left cerebrum with loss of consciousness of unspecified duration
S06.33	S06.3	Contusion and laceration of cerebrum, unspecified
S06.330	S06.33	Contusion and laceration of cerebrum, unspecified, without loss of consciousness
S06.331	S06.33	Contusion and laceration of cerebrum, unspecified, with loss of consciousness of 30 minutes or less
S06.332	S06.33	Contusion and laceration of cerebrum, unspecified, with loss of consciousness of 31 minutes to 59 minutes
S06.333	S06.33	Contusion and laceration of cerebrum, unspecified, with loss of consciousness of 1 hour to 5 hours 59 minutes
S06.334	S06.33	Contusion and laceration of cerebrum, unspecified, with loss of consciousness of 6 hours to 24 hours
S06.335	S06.33	Contusion and laceration of cerebrum, unspecified, with loss of consciousness greater than 24 hours with return to pre-existing conscious level
S06.336	S06.33	Contusion and laceration of cerebrum, unspecified, with loss of consciousness greater than 24 hours without return to pre-existing conscious level with patient surviving
S06.337	S06.33	Contusion and laceration of cerebrum, unspecified, with loss of consciousness of any duration with death due to brain injury prior to regaining consciousness
S06.338	S06.33	Contusion and laceration of cerebrum, unspecified, with loss of consciousness of any duration with death due to other cause prior to regaining consciousness
S06.33A	S06.33	Contusion and laceration of cerebrum, unspecified, with loss of consciousness status unknown
S06.339	S06.33	Contusion and laceration of cerebrum, unspecified, with loss of consciousness of unspecified duration
S06.34	S06.3	Traumatic hemorrhage of right cerebrum
S06.340	S06.34	Traumatic hemorrhage of right cerebrum without loss of consciousness
S06.341	S06.34	Traumatic hemorrhage of right cerebrum with loss of consciousness of 30 minutes or less
S06.342	S06.34	Traumatic hemorrhage of right cerebrum with loss of consciousness of 31 minutes to 59 minutes
S06.343	S06.34	Traumatic hemorrhage of right cerebrum with loss of consciousness of 1 hours to 5 hours 59 minutes
S06.344	S06.34	Traumatic hemorrhage of right cerebrum with loss of consciousness of 6 hours to 24 hours
S06.345	S06.34	Traumatic hemorrhage of right cerebrum with loss of consciousness greater than 24 hours with return to pre-existing conscious level
S06.346	S06.34	Traumatic hemorrhage of right cerebrum with loss of consciousness greater than 24 hours without return to pre-existing conscious level with patient surviving
S06.347	S06.34	Traumatic hemorrhage of right cerebrum with loss of consciousness of any duration with death due to brain injury prior to regaining consciousness
S06.348	S06.34	Traumatic hemorrhage of right cerebrum with loss of consciousness of any duration with death due to other cause prior to regaining consciousness
S06.34A	S06.34	Traumatic hemorrhage of right cerebrum with loss of consciousness status unknown
S06.349	S06.34	Traumatic hemorrhage of right cerebrum with loss of consciousness of unspecified duration
S06.35	S06.3	Traumatic hemorrhage of left cerebrum
S06.350	S06.35	Traumatic hemorrhage of left cerebrum without loss of consciousness
S06.351	S06.35	Traumatic hemorrhage of left cerebrum with loss of consciousness of 30 minutes or less
S06.352	S06.35	Traumatic hemorrhage of left cerebrum with loss of consciousness of 31 minutes to 59 minutes
S06.353	S06.35	Traumatic hemorrhage of left cerebrum with loss of consciousness of 1 hours to 5 hours 59 minutes
S06.354	S06.35	Traumatic hemorrhage of left cerebrum with loss of consciousness of 6 hours to 24 hours
S06.355	S06.35	Traumatic hemorrhage of left cerebrum with loss of consciousness greater than 24 hours with return to pre-existing conscious level
S06.356	S06.35	Traumatic hemorrhage of left cerebrum with loss of consciousness greater than 24 hours without return to pre-existing conscious level with patient surviving
S06.357	S06.35	Traumatic hemorrhage of left cerebrum with loss of consciousness of any duration with death due to brain injury prior to regaining consciousness
S06.358	S06.35	Traumatic hemorrhage of left cerebrum with loss of consciousness of any duration with death due to other cause prior to regaining consciousness
S06.35A	S06.35	Traumatic hemorrhage of left cerebrum with loss of consciousness status unknown
S06.359	S06.35	Traumatic hemorrhage of left cerebrum with loss of consciousness of unspecified duration
S06.36	S06.3	Traumatic hemorrhage of cerebrum, unspecified
S06.360	S06.36	Traumatic hemorrhage of cerebrum, unspecified, without loss of consciousness
S06.361	S06.36	Traumatic hemorrhage of cerebrum, unspecified, with loss of consciousness of 30 minutes or less
S06.362	S06.36	Traumatic hemorrhage of cerebrum, unspecified, with loss of consciousness of 31 minutes to 59 minutes
S06.363	S06.36	Traumatic hemorrhage of cerebrum, unspecified, with loss of consciousness of 1 hours to 5 hours 59 minutes
S06.364	S06.36	Traumatic hemorrhage of cerebrum, unspecified, with loss of consciousness of 6 hours to 24 hours
S06.365	S06.36	Traumatic hemorrhage of cerebrum, unspecified, with loss of consciousness greater than 24 hours with return to pre-existing conscious level
S06.366	S06.36	Traumatic hemorrhage of cerebrum, unspecified, with loss of consciousness greater than 24 hours without return to pre-existing conscious level with patient surviving
S06.367	S06.36	Traumatic hemorrhage of cerebrum, unspecified, with loss of consciousness of any duration with death due to brain injury prior to regaining consciousness
S06.368	S06.36	Traumatic hemorrhage of cerebrum, unspecified, with loss of consciousness of any duration with death due to other cause prior to regaining consciousness
S06.36A	S06.36	Traumatic hemorrhage of cerebrum, unspecified, with loss of consciousness status unknown
S06.369	S06.36	Traumatic hemorrhage of cerebrum, unspecified, with loss of consciousness of unspecified duration
S06.37	S06.3	Contusion, laceration, and hemorrhage of cerebellum
S06.370	S06.37	Contusion, laceration, and hemorrhage of cerebellum without loss of consciousness
S06.371	S06.37	Contusion, laceration, and hemorrhage of cerebellum with loss of consciousness of 30 minutes or less
S06.372	S06.37	Contusion, laceration, and hemorrhage of cerebellum with loss of consciousness of 31 minutes to 59 minutes
S06.373	S06.37	Contusion, laceration, and hemorrhage of cerebellum with loss of consciousness of 1 hour to 5 hours 59 minutes
S06.374	S06.37	Contusion, laceration, and hemorrhage of cerebellum with loss of consciousness of 6 hours to 24 hours
S06.375	S06.37	Contusion, laceration, and hemorrhage of cerebellum with loss of consciousness greater than 24 hours with return to pre-existing conscious level
S06.376	S06.37	Contusion, laceration, and hemorrhage of cerebellum with loss of consciousness greater than 24 hours without return to pre-existing conscious level with patient surviving
S06.377	S06.37	Contusion, laceration, and hemorrhage of cerebellum with loss of consciousness of any duration with death due to brain injury prior to regaining consciousness
S06.378	S06.37	Contusion, laceration, and hemorrhage of cerebellum with loss of consciousness of any duration with death due to other cause prior to regaining consciousness
S06.37A	S06.37	Contusion, laceration, and hemorrhage of cerebellum with loss of consciousness status unknown
S06.379	S06.37	Contusion, laceration, and hemorrhage of cerebellum with loss of consciousness of unspecified duration
S06.38	S06.3	Contusion, laceration, and hemorrhage of brainstem
S06.380	S06.38	Contusion, laceration, and hemorrhage of brainstem without loss of consciousness
S06.381	S06.38	Contusion, laceration, and hemorrhage of brainstem with loss of consciousness of 30 minutes or less
S06.382	S06.38	Contusion, laceration, and hemorrhage of brainstem with loss of consciousness of 31 minutes to 59 minutes
S06.383	S06.38	Contusion, laceration, and hemorrhage of brainstem with loss of consciousness of 1 hour to 5 hours 59 minutes
S06.384	S06.38	Contusion, laceration, and hemorrhage of brainstem with loss of consciousness of 6 hours to 24 hours
S06.385	S06.38	Contusion, laceration, and hemorrhage of brainstem with loss of consciousness greater than 24 hours with return to pre-existing conscious level
S06.386	S06.38	Contusion, laceration, and hemorrhage of brainstem with loss of consciousness greater than 24 hours without return to pre-existing conscious level with patient surviving
S06.387	S06.38	Contusion, laceration, and hemorrhage of brainstem with loss of consciousness of any duration with death due to brain injury prior to regaining consciousness
S06.388	S06.38	Contusion, laceration, and hemorrhage of brainstem with loss of consciousness of any duration with death due to other cause prior to regaining consciousness
S06.38A	S06.38	Contusion, laceration, and hemorrhage of brainstem with loss of consciousness status unknown
S06.389	S06.38	Contusion, laceration, and hemorrhage of brainstem with loss of consciousness of unspecified duration
S06.4	S06	Epidural hemorrhage
S06.4X	S06.4	Epidural hemorrhage
S06.4X0	S06.4X	Epidural hemorrhage without loss of consciousness
S06.4X1	S06.4X	Epidural hemorrhage with loss of consciousness of 30 minutes or less
S06.4X2	S06.4X	Epidural hemorrhage with loss of consciousness of 31 minutes to 59 minutes
S06.4X3	S06.4X	Epidural hemorrhage with loss of consciousness of 1 hour to 5 hours 59 minutes
S06.4X4	S06.4X	Epidural hemorrhage with loss of consciousness of 6 hours to 24 hours
S06.4X5	S06.4X	Epidural hemorrhage with loss of consciousness greater than 24 hours with return to pre-existing conscious level
S06.4X6	S06.4X	Epidural hemorrhage with loss of consciousness greater than 24 hours without return to pre-existing conscious level with patient surviving
S06.4X7	S06.4X	Epidural hemorrhage with loss of consciousness of any duration with death due to brain injury prior to regaining consciousness
S06.4X8	S06.4X	Epidural hemorrhage with loss of consciousness of any duration with death due to other causes prior to regaining consciousness
S06.4XA	S06.4X	Epidural hemorrhage with loss of consciousness status unknown
S06.4X9	S06.4X	Epidural hemorrhage with loss of consciousness of unspecified duration
S06.5	S06	Traumatic subdural hemorrhage
S06.5X	S06.5	Traumatic subdural hemorrhage
S06.5X0	S06.5X	Traumatic subdural hemorrhage without loss of consciousness
S06.5X1	S06.5X	Traumatic subdural hemorrhage with loss of consciousness of 30 minutes or less
S06.5X2	S06.5X	Traumatic subdural hemorrhage with loss of consciousness of 31 minutes to 59 minutes
S06.5X3	S06.5X	Traumatic subdural hemorrhage with loss of consciousness of 1 hour to 5 hours 59 minutes
S06.5X4	S06.5X	Traumatic subdural hemorrhage with loss of consciousness of 6 hours to 24 hours
S06.5X5	S06.5X	Traumatic subdural hemorrhage with loss of consciousness greater than 24 hours with return to pre-existing conscious level
S06.5X6	S06.5X	Traumatic subdural hemorrhage with loss of consciousness greater than 24 hours without return to pre-existing conscious level with patient surviving
S06.5X7	S06.5X	Traumatic subdural hemorrhage with loss of consciousness of any duration with death due to brain injury before regaining consciousness
S06.5X8	S06.5X	Traumatic subdural hemorrhage with loss of consciousness of any duration with death due to other cause before regaining consciousness
S06.5XA	S06.5X	Traumatic subdural hemorrhage with loss of consciousness status unknown
S06.5X9	S06.5X	Traumatic subdural hemorrhage with loss of consciousness of unspecified duration
S06.6	S06	Traumatic subarachnoid hemorrhage
S06.6X	S06.6	Traumatic subarachnoid hemorrhage
S06.6X0	S06.6X	Traumatic subarachnoid hemorrhage without loss of consciousness
S06.6X1	S06.6X	Traumatic subarachnoid hemorrhage with loss of consciousness of 30 minutes or less
S06.6X2	S06.6X	Traumatic subarachnoid hemorrhage with loss of consciousness of 31 minutes to 59 minutes
S06.6X3	S06.6X	Traumatic subarachnoid hemorrhage with loss of consciousness of 1 hour to 5 hours 59 minutes
S06.6X4	S06.6X	Traumatic subarachnoid hemorrhage with loss of consciousness of 6 hours to 24 hours
S06.6X5	S06.6X	Traumatic subarachnoid hemorrhage with loss of consciousness greater than 24 hours with return to pre-existing conscious level
S06.6X6	S06.6X	Traumatic subarachnoid hemorrhage with loss of consciousness greater than 24 hours without return to pre-existing conscious level with patient surviving
S06.6X7	S06.6X	Traumatic subarachnoid hemorrhage with loss of consciousness of any duration with death due to brain injury prior to regaining consciousness
S06.6X8	S06.6X	Traumatic subarachnoid hemorrhage with loss of consciousness of any duration with death due to other cause prior to regaining consciousness
S06.6XA	S06.6X	Traumatic subarachnoid hemorrhage with loss of consciousness status unknown
S06.6X9	S06.6X	Traumatic subarachnoid hemorrhage with loss of consciousness of unspecified duration
S06.8	S06	Other specified intracranial injuries
S06.81	S06.8	Injury of right internal carotid artery, intracranial portion, not elsewhere classified
S06.810	S06.81	Injury of right internal carotid artery, intracranial portion, not elsewhere classified without loss of consciousness
S06.811	S06.81	Injury of right internal carotid artery, intracranial portion, not elsewhere classified with loss of consciousness of 30 minutes or less
S06.812	S06.81	Injury of right internal carotid artery, intracranial portion, not elsewhere classified with loss of consciousness of 31 minutes to 59 minutes
S06.813	S06.81	Injury of right internal carotid artery, intracranial portion, not elsewhere classified with loss of consciousness of 1 hour to 5 hours 59 minutes
S06.814	S06.81	Injury of right internal carotid artery, intracranial portion, not elsewhere classified with loss of consciousness of 6 hours to 24 hours
S06.815	S06.81	Injury of right internal carotid artery, intracranial portion, not elsewhere classified with loss of consciousness greater than 24 hours with return to pre-existing conscious level
S06.816	S06.81	Injury of right internal carotid artery, intracranial portion, not elsewhere classified with loss of consciousness greater than 24 hours without return to pre-existing conscious level with patient surviving
S06.817	S06.81	Injury of right internal carotid artery, intracranial portion, not elsewhere classified with loss of consciousness of any duration with death due to brain injury prior to regaining consciousness
S06.818	S06.81	Injury of right internal carotid artery, intracranial portion, not elsewhere classified with loss of consciousness of any duration with death due to other cause prior to regaining consciousness
S06.81A	S06.81	Injury of right internal carotid artery, intracranial portion, not elsewhere classified with loss of consciousness status unknown
S06.819	S06.81	Injury of right internal carotid artery, intracranial portion, not elsewhere classified with loss of consciousness of unspecified duration
S06.82	S06.8	Injury of left internal carotid artery, intracranial portion, not elsewhere classified
S06.820	S06.82	Injury of left internal carotid artery, intracranial portion, not elsewhere classified without loss of consciousness
S06.821	S06.82	Injury of left internal carotid artery, intracranial portion, not elsewhere classified with loss of consciousness of 30 minutes or less
S06.822	S06.82	Injury of left internal carotid artery, intracranial portion, not elsewhere classified with loss of consciousness of 31 minutes to 59 minutes
S06.823	S06.82	Injury of left internal carotid artery, intracranial portion, not elsewhere classified with loss of consciousness of 1 hour to 5 hours 59 minutes
S06.824	S06.82	Injury of left internal carotid artery, intracranial portion, not elsewhere classified with loss of consciousness of 6 hours to 24 hours
S06.825	S06.82	Injury of left internal carotid artery, intracranial portion, not elsewhere classified with loss of consciousness greater than 24 hours with return to pre-existing conscious level
S06.826	S06.82	Injury of left internal carotid artery, intracranial portion, not elsewhere classified with loss of consciousness greater than 24 hours without return to pre-existing conscious level with patient surviving
S06.827	S06.82	Injury of left internal carotid artery, intracranial portion, not elsewhere classified with loss of consciousness of any duration with death due to brain injury prior to regaining consciousness
S06.828	S06.82	Injury of left internal carotid artery, intracranial portion, not elsewhere classified with loss of consciousness of any duration with death due to other cause prior to regaining consciousness
S06.82A	S06.82	Injury of left internal carotid artery, intracranial portion, not elsewhere classified with loss of consciousness status unknown
S06.829	S06.82	Injury of left internal carotid artery, intracranial portion, not elsewhere classified with loss of consciousness of unspecified duration
S06.8A	S06.8	Primary blast injury of brain, not elsewhere classified
S06.8A0	S06.8A	Primary blast injury of brain, not elsewhere classified without loss of consciousness
S06.8A1	S06.8A	Primary blast injury of brain, not elsewhere classified with loss of consciousness of 30 minutes or less
S06.8A2	S06.8A	Primary blast injury of brain, not elsewhere classified with loss of consciousness of 31 minutes to 59 minutes
S06.8A3	S06.8A	Primary blast injury of brain, not elsewhere classified with loss of consciousness of 1 hour to 5 hours 59 minutes
S06.8A4	S06.8A	Primary blast injury of brain, not elsewhere classified with loss of consciousness of 6 hours to 24 hours
S06.8A5	S06.8A	Primary blast injury of brain, not elsewhere classified with loss of consciousness greater than 24 hours with return to pre-existing conscious level
S06.8A6	S06.8A	Primary blast injury of brain, not elsewhere classified with loss of consciousness greater than 24 hours without return to pre-existing conscious level with patient surviving
S06.8A7	S06.8A	Primary blast injury of brain, not elsewhere classified with loss of consciousness of any duration with death due to brain injury prior to regaining consciousness
S06.8A8	S06.8A	Primary blast injury of brain, not elsewhere classified with loss of consciousness of any duration with death due to other cause prior to regaining consciousness
S06.8AA	S06.8A	Primary blast injury of brain, not elsewhere classified with loss of consciousness status unknown
S06.8A9	S06.8A	Primary blast injury of brain, not elsewhere classified with loss of consciousness of unspecified duration
S06.89	S06.8	Other specified intracranial injury
S06.890	S06.89	Other specified intracranial injury without loss of consciousness
S06.891	S06.89	Other specified intracranial injury with loss of consciousness of 30 minutes or less
S06.892	S06.89	Other specified intracranial injury with loss of consciousness of 31 minutes to 59 minutes
S06.893	S06.89	Other specified intracranial injury with loss of consciousness of 1 hour to 5 hours 59 minutes
S06.894	S06.89	Other specified intracranial injury with loss of consciousness of 6 hours to 24 hours
S06.895	S06.89	Other specified intracranial injury with loss of consciousness greater than 24 hours with return to pre-existing conscious level
S06.896	S06.89	Other specified intracranial injury with loss of consciousness greater than 24 hours without return to pre-existing conscious level with patient surviving
S06.897	S06.89	Other specified intracranial injury with loss of consciousness of any duration with death due to brain injury prior to regaining consciousness
S06.898	S06.89	Other specified intracranial injury with loss of consciousness of any duration with death due to other cause prior to regaining consciousness
S06.89A	S06.89	Other specified intracranial injury with loss of consciousness status unknown
S06.899	S06.89	Other specified intracranial injury with loss of consciousness of unspecified duration
S06.9	S06	Unspecified intracranial injury
S06.9X	S06.9	Unspecified intracranial injury
S06.9X0	S06.9X	Unspecified intracranial injury without loss of consciousness
S06.9X1	S06.9X	Unspecified intracranial injury with loss of consciousness of 30 minutes or less
S06.9X2	S06.9X	Unspecified intracranial injury with loss of consciousness of 31 minutes to 59 minutes
S06.9X3	S06.9X	Unspecified intracranial injury with loss of consciousness of 1 hour to 5 hours 59 minutes
S06.9X4	S06.9X	Unspecified intracranial injury with loss of consciousness of 6 hours to 24 hours
S06.9X5	S06.9X	Unspecified intracranial injury with loss of consciousness greater than 24 hours with return to pre-existing conscious level
S06.9X6	S06.9X	Unspecified intracranial injury with loss of consciousness greater than 24 hours without return to pre-existing conscious level with patient surviving
S06.9X7	S06.9X	Unspecified intracranial injury with loss of consciousness of any duration with death due to brain injury prior to regaining consciousness
S06.9X8	S06.9X	Unspecified intracranial injury with loss of consciousness of any duration with death due to other cause prior to regaining consciousness
S06.9XA	S06.9X	Unspecified intracranial injury with loss of consciousness status unknown
S06.9X9	S06.9X	Unspecified intracranial injury with loss of consciousness of unspecified duration
S06.A	S06	Traumatic brain compression and herniation
S06.A0	S06.A	Traumatic brain compression without herniation
S06.A1	S06.A	Traumatic brain compression with herniation
S07	S00-S09	Crushing injury of head
S07.0	S07	Crushing injury of face
S07.1	S07	Crushing injury of skull
S07.8	S07	Crushing injury of other parts of head
S07.9	S07	Crushing injury of head, part unspecified
S08	S00-S09	Avulsion and traumatic amputation of part of head
S08.0	S08	Avulsion of scalp
S08.1	S08	Traumatic amputation of ear
S08.11	S08.1	Complete traumatic amputation of ear
S08.111	S08.11	Complete traumatic amputation of right ear
S08.112	S08.11	Complete traumatic amputation of left ear
S08.119	S08.11	Complete traumatic amputation of unspecified ear
S08.12	S08.1	Partial traumatic amputation of ear
S08.121	S08.12	Partial traumatic amputation of right ear
S08.122	S08.12	Partial traumatic amputation of left ear
S08.129	S08.12	Partial traumatic amputation of unspecified ear
S08.8	S08	Traumatic amputation of other parts of head
S08.81	S08.8	Traumatic amputation of nose
S08.811	S08.81	Complete traumatic amputation of nose
S08.812	S08.81	Partial traumatic amputation of nose
S08.89	S08.8	Traumatic amputation of other parts of head
S09	S00-S09	Other and unspecified injuries of head
S09.0	S09	Injury of blood vessels of head, not elsewhere classified
S09.1	S09	Injury of muscle and tendon of head
S09.10	S09.1	Unspecified injury of muscle and tendon of head
S09.11	S09.1	Strain of muscle and tendon of head
S09.12	S09.1	Laceration of muscle and tendon of head
S09.19	S09.1	Other specified injury of muscle and tendon of head
S09.2	S09	Traumatic rupture of ear drum
S09.20	S09.2	Traumatic rupture of unspecified ear drum
S09.21	S09.2	Traumatic rupture of right ear drum
S09.22	S09.2	Traumatic rupture of left ear drum
S09.3	S09	Other specified and unspecified injury of middle and inner ear
S09.30	S09.3	Unspecified injury of middle and inner ear
S09.301	S09.30	Unspecified injury of right middle and inner ear
S09.302	S09.30	Unspecified injury of left middle and inner ear
S09.309	S09.30	Unspecified injury of unspecified middle and inner ear
S09.31	S09.3	Primary blast injury of ear
S09.311	S09.31	Primary blast injury of right ear
S09.312	S09.31	Primary blast injury of left ear
S09.313	S09.31	Primary blast injury of ear, bilateral
S09.319	S09.31	Primary blast injury of unspecified ear
S09.39	S09.3	Other specified injury of middle and inner ear
S09.391	S09.39	Other specified injury of right middle and inner ear
S09.392	S09.39	Other specified injury of left middle and inner ear
S09.399	S09.39	Other specified injury of unspecified middle and inner ear
S09.8	S09	Other specified injuries of head
S09.9	S09	Unspecified injury of face and head
S09.90	S09.9	Unspecified injury of head
S09.91	S09.9	Unspecified injury of ear
S09.92	S09.9	Unspecified injury of nose
S09.93	S09.9	Unspecified injury of face
S10-S19	S00-T88	Injuries to the neck
S10	S10-S19	Superficial injury of neck
S10.0	S10	Contusion of throat
S10.1	S10	Other and unspecified superficial injuries of throat
S10.10	S10.1	Unspecified superficial injuries of throat
S10.11	S10.1	Abrasion of throat
S10.12	S10.1	Blister (nonthermal) of throat
S10.14	S10.1	External constriction of part of throat
S10.15	S10.1	Superficial foreign body of throat
S10.16	S10.1	Insect bite (nonvenomous) of throat
S10.17	S10.1	Other superficial bite of throat
S10.8	S10	Superficial injury of other specified parts of neck
S10.80	S10.8	Unspecified superficial injury of other specified part of neck
S10.81	S10.8	Abrasion of other specified part of neck
S10.82	S10.8	Blister (nonthermal) of other specified part of neck
S10.83	S10.8	Contusion of other specified part of neck
S10.84	S10.8	External constriction of other specified part of neck
S10.85	S10.8	Superficial foreign body of other specified part of neck
S10.86	S10.8	Insect bite of other specified part of neck
S10.87	S10.8	Other superficial bite of other specified part of neck
S10.9	S10	Superficial injury of unspecified part of neck
S10.90	S10.9	Unspecified superficial injury of unspecified part of neck
S10.91	S10.9	Abrasion of unspecified part of neck
S10.92	S10.9	Blister (nonthermal) of unspecified part of neck
S10.93	S10.9	Contusion of unspecified part of neck
S10.94	S10.9	External constriction of unspecified part of neck
S10.95	S10.9	Superficial foreign body of unspecified part of neck
S10.96	S10.9	Insect bite of unspecified part of neck
S10.97	S10.9	Other superficial bite of unspecified part of neck
S11	S10-S19	Open wound of neck
S11.0	S11	Open wound of larynx and trachea
S11.01	S11.0	Open wound of larynx
S11.011	S11.01	Laceration without foreign body of larynx
S11.012	S11.01	Laceration with foreign body of larynx
S11.013	S11.01	Puncture wound without foreign body of larynx
S11.014	S11.01	Puncture wound with foreign body of larynx
S11.015	S11.01	Open bite of larynx
S11.019	S11.01	Unspecified open wound of larynx
S11.02	S11.0	Open wound of trachea
S11.021	S11.02	Laceration without foreign body of trachea
S11.022	S11.02	Laceration with foreign body of trachea
S11.023	S11.02	Puncture wound without foreign body of trachea
S11.024	S11.02	Puncture wound with foreign body of trachea
S11.025	S11.02	Open bite of trachea
S11.029	S11.02	Unspecified open wound of trachea
S11.03	S11.0	Open wound of vocal cord
S11.031	S11.03	Laceration without foreign body of vocal cord
S11.032	S11.03	Laceration with foreign body of vocal cord
S11.033	S11.03	Puncture wound without foreign body of vocal cord
S11.034	S11.03	Puncture wound with foreign body of vocal cord
S11.035	S11.03	Open bite of vocal cord
S11.039	S11.03	Unspecified open wound of vocal cord
S11.1	S11	Open wound of thyroid gland
S11.10	S11.1	Unspecified open wound of thyroid gland
S11.11	S11.1	Laceration without foreign body of thyroid gland
S11.12	S11.1	Laceration with foreign body of thyroid gland
S11.13	S11.1	Puncture wound without foreign body of thyroid gland
S11.14	S11.1	Puncture wound with foreign body of thyroid gland
S11.15	S11.1	Open bite of thyroid gland
S11.2	S11	Open wound of pharynx and cervical esophagus
S11.20	S11.2	Unspecified open wound of pharynx and cervical esophagus
S11.21	S11.2	Laceration without foreign body of pharynx and cervical esophagus
S11.22	S11.2	Laceration with foreign body of pharynx and cervical esophagus
S11.23	S11.2	Puncture wound without foreign body of pharynx and cervical esophagus
S11.24	S11.2	Puncture wound with foreign body of pharynx and cervical esophagus
S11.25	S11.2	Open bite of pharynx and cervical esophagus
S11.8	S11	Open wound of other specified parts of neck
S11.80	S11.8	Unspecified open wound of other specified part of neck
S11.81	S11.8	Laceration without foreign body of other specified part of neck
S11.82	S11.8	Laceration with foreign body of other specified part of neck
S11.83	S11.8	Puncture wound without foreign body of other specified part of neck
S11.84	S11.8	Puncture wound with foreign body of other specified part of neck
S11.85	S11.8	Open bite of other specified part of neck
S11.89	S11.8	Other open wound of other specified part of neck
S11.9	S11	Open wound of unspecified part of neck
S11.90	S11.9	Unspecified open wound of unspecified part of neck
S11.91	S11.9	Laceration without foreign body of unspecified part of neck
S11.92	S11.9	Laceration with foreign body of unspecified part of neck
S11.93	S11.9	Puncture wound without foreign body of unspecified part of neck
S11.94	S11.9	Puncture wound with foreign body of unspecified part of neck
S11.95	S11.9	Open bite of unspecified part of neck
S12	S10-S19	Fracture of cervical vertebra and other parts of neck
S12.0	S12	Fracture of first cervical vertebra
S12.00	S12.0	Unspecified fracture of first cervical vertebra
S12.000	S12.00	Unspecified displaced fracture of first cervical vertebra
S12.001	S12.00	Unspecified nondisplaced fracture of first cervical vertebra
S12.01	S12.0	Stable burst fracture of first cervical vertebra
S12.02	S12.0	Unstable burst fracture of first cervical vertebra
S12.03	S12.0	Posterior arch fracture of first cervical vertebra
S12.030	S12.03	Displaced posterior arch fracture of first cervical vertebra
S12.031	S12.03	Nondisplaced posterior arch fracture of first cervical vertebra
S12.04	S12.0	Lateral mass fracture of first cervical vertebra
S12.040	S12.04	Displaced lateral mass fracture of first cervical vertebra
S12.041	S12.04	Nondisplaced lateral mass fracture of first cervical vertebra
S12.09	S12.0	Other fracture of first cervical vertebra
S12.090	S12.09	Other displaced fracture of first cervical vertebra
S12.091	S12.09	Other nondisplaced fracture of first cervical vertebra
S12.1	S12	Fracture of second cervical vertebra
S12.10	S12.1	Unspecified fracture of second cervical vertebra
S12.100	S12.10	Unspecified displaced fracture of second cervical vertebra
S12.101	S12.10	Unspecified nondisplaced fracture of second cervical vertebra
S12.11	S12.1	Type II dens fracture
S12.110	S12.11	Anterior displaced Type II dens fracture
S12.111	S12.11	Posterior displaced Type II dens fracture
S12.112	S12.11	Nondisplaced Type II dens fracture
S12.12	S12.1	Other dens fracture
S12.120	S12.12	Other displaced dens fracture
S12.121	S12.12	Other nondisplaced dens fracture
S12.13	S12.1	Unspecified traumatic spondylolisthesis of second cervical vertebra
S12.130	S12.13	Unspecified traumatic displaced spondylolisthesis of second cervical vertebra
S12.131	S12.13	Unspecified traumatic nondisplaced spondylolisthesis of second cervical vertebra
S12.14	S12.1	Type III traumatic spondylolisthesis of second cervical vertebra
S12.15	S12.1	Other traumatic spondylolisthesis of second cervical vertebra
S12.150	S12.15	Other traumatic displaced spondylolisthesis of second cervical vertebra
S12.151	S12.15	Other traumatic nondisplaced spondylolisthesis of second cervical vertebra
S12.19	S12.1	Other fracture of second cervical vertebra
S12.190	S12.19	Other displaced fracture of second cervical vertebra
S12.191	S12.19	Other nondisplaced fracture of second cervical vertebra
S12.2	S12	Fracture of third cervical vertebra
S12.20	S12.2	Unspecified fracture of third cervical vertebra
S12.200	S12.20	Unspecified displaced fracture of third cervical vertebra
S12.201	S12.20	Unspecified nondisplaced fracture of third cervical vertebra
S12.23	S12.2	Unspecified traumatic spondylolisthesis of third cervical vertebra
S12.230	S12.23	Unspecified traumatic displaced spondylolisthesis of third cervical vertebra
S12.231	S12.23	Unspecified traumatic nondisplaced spondylolisthesis of third cervical vertebra
S12.24	S12.2	Type III traumatic spondylolisthesis of third cervical vertebra
S12.25	S12.2	Other traumatic spondylolisthesis of third cervical vertebra
S12.250	S12.25	Other traumatic displaced spondylolisthesis of third cervical vertebra
S12.251	S12.25	Other traumatic nondisplaced spondylolisthesis of third cervical vertebra
S12.29	S12.2	Other fracture of third cervical vertebra
S12.290	S12.29	Other displaced fracture of third cervical vertebra
S12.291	S12.29	Other nondisplaced fracture of third cervical vertebra
S12.3	S12	Fracture of fourth cervical vertebra
S12.30	S12.3	Unspecified fracture of fourth cervical vertebra
S12.300	S12.30	Unspecified displaced fracture of fourth cervical vertebra
S12.301	S12.30	Unspecified nondisplaced fracture of fourth cervical vertebra
S12.33	S12.3	Unspecified traumatic spondylolisthesis of fourth cervical vertebra
S12.330	S12.33	Unspecified traumatic displaced spondylolisthesis of fourth cervical vertebra
S12.331	S12.33	Unspecified traumatic nondisplaced spondylolisthesis of fourth cervical vertebra
S12.34	S12.3	Type III traumatic spondylolisthesis of fourth cervical vertebra
S12.35	S12.3	Other traumatic spondylolisthesis of fourth cervical vertebra
S12.350	S12.35	Other traumatic displaced spondylolisthesis of fourth cervical vertebra
S12.351	S12.35	Other traumatic nondisplaced spondylolisthesis of fourth cervical vertebra
S12.39	S12.3	Other fracture of fourth cervical vertebra
S12.390	S12.39	Other displaced fracture of fourth cervical vertebra
S12.391	S12.39	Other nondisplaced fracture of fourth cervical vertebra
S12.4	S12	Fracture of fifth cervical vertebra
S12.40	S12.4	Unspecified fracture of fifth cervical vertebra
S12.400	S12.40	Unspecified displaced fracture of fifth cervical vertebra
S12.401	S12.40	Unspecified nondisplaced fracture of fifth cervical vertebra
S12.43	S12.4	Unspecified traumatic spondylolisthesis of fifth cervical vertebra
S12.430	S12.43	Unspecified traumatic displaced spondylolisthesis of fifth cervical vertebra
S12.431	S12.43	Unspecified traumatic nondisplaced spondylolisthesis of fifth cervical vertebra
S12.44	S12.4	Type III traumatic spondylolisthesis of fifth cervical vertebra
S12.45	S12.4	Other traumatic spondylolisthesis of fifth cervical vertebra
S12.450	S12.45	Other traumatic displaced spondylolisthesis of fifth cervical vertebra
S12.451	S12.45	Other traumatic nondisplaced spondylolisthesis of fifth cervical vertebra
S12.49	S12.4	Other fracture of fifth cervical vertebra
S12.490	S12.49	Other displaced fracture of fifth cervical vertebra
S12.491	S12.49	Other nondisplaced fracture of fifth cervical vertebra
S12.5	S12	Fracture of sixth cervical vertebra
S12.50	S12.5	Unspecified fracture of sixth cervical vertebra
S12.500	S12.50	Unspecified displaced fracture of sixth cervical vertebra
S12.501	S12.50	Unspecified nondisplaced fracture of sixth cervical vertebra
S12.53	S12.5	Unspecified traumatic spondylolisthesis of sixth cervical vertebra
S12.530	S12.53	Unspecified traumatic displaced spondylolisthesis of sixth cervical vertebra
S12.531	S12.53	Unspecified traumatic nondisplaced spondylolisthesis of sixth cervical vertebra
S12.54	S12.5	Type III traumatic spondylolisthesis of sixth cervical vertebra
S12.55	S12.5	Other traumatic spondylolisthesis of sixth cervical vertebra
S12.550	S12.55	Other traumatic displaced spondylolisthesis of sixth cervical vertebra
S12.551	S12.55	Other traumatic nondisplaced spondylolisthesis of sixth cervical vertebra
S12.59	S12.5	Other fracture of sixth cervical vertebra
S12.590	S12.59	Other displaced fracture of sixth cervical vertebra
S12.591	S12.59	Other nondisplaced fracture of sixth cervical vertebra
S12.6	S12	Fracture of seventh cervical vertebra
S12.60	S12.6	Unspecified fracture of seventh cervical vertebra
S12.600	S12.60	Unspecified displaced fracture of seventh cervical vertebra
S12.601	S12.60	Unspecified nondisplaced fracture of seventh cervical vertebra
S12.63	S12.6	Unspecified traumatic spondylolisthesis of seventh cervical vertebra
S12.630	S12.63	Unspecified traumatic displaced spondylolisthesis of seventh cervical vertebra
S12.631	S12.63	Unspecified traumatic nondisplaced spondylolisthesis of seventh cervical vertebra
S12.64	S12.6	Type III traumatic spondylolisthesis of seventh cervical vertebra
S12.65	S12.6	Other traumatic spondylolisthesis of seventh cervical vertebra
S12.650	S12.65	Other traumatic displaced spondylolisthesis of seventh cervical vertebra
S12.651	S12.65	Other traumatic nondisplaced spondylolisthesis of seventh cervical vertebra
S12.69	S12.6	Other fracture of seventh cervical vertebra
S12.690	S12.69	Other displaced fracture of seventh cervical vertebra
S12.691	S12.69	Other nondisplaced fracture of seventh cervical vertebra
S12.8	S12	Fracture of other parts of neck
S12.9	S12	Fracture of neck, unspecified
S13	S10-S19	Dislocation and sprain of joints and ligaments at neck level
S13.0	S13	Traumatic rupture of cervical intervertebral disc
S13.1	S13	Subluxation and dislocation of cervical vertebrae
S13.10	S13.1	Subluxation and dislocation of unspecified cervical vertebrae
S13.100	S13.10	Subluxation of unspecified cervical vertebrae
S13.101	S13.10	Dislocation of unspecified cervical vertebrae
S13.11	S13.1	Subluxation and dislocation of C0/C1 cervical vertebrae
S13.110	S13.11	Subluxation of C0/C1 cervical vertebrae
S13.111	S13.11	Dislocation of C0/C1 cervical vertebrae
S13.12	S13.1	Subluxation and dislocation of C1/C2 cervical vertebrae
S13.120	S13.12	Subluxation of C1/C2 cervical vertebrae
S13.121	S13.12	Dislocation of C1/C2 cervical vertebrae
S13.13	S13.1	Subluxation and dislocation of C2/C3 cervical vertebrae
S13.130	S13.13	Subluxation of C2/C3 cervical vertebrae
S13.131	S13.13	Dislocation of C2/C3 cervical vertebrae
S13.14	S13.1	Subluxation and dislocation of C3/C4 cervical vertebrae
S13.140	S13.14	Subluxation of C3/C4 cervical vertebrae
S13.141	S13.14	Dislocation of C3/C4 cervical vertebrae
S13.15	S13.1	Subluxation and dislocation of C4/C5 cervical vertebrae
S13.150	S13.15	Subluxation of C4/C5 cervical vertebrae
S13.151	S13.15	Dislocation of C4/C5 cervical vertebrae
S13.16	S13.1	Subluxation and dislocation of C5/C6 cervical vertebrae
S13.160	S13.16	Subluxation of C5/C6 cervical vertebrae
S13.161	S13.16	Dislocation of C5/C6 cervical vertebrae
S13.17	S13.1	Subluxation and dislocation of C6/C7 cervical vertebrae
S13.170	S13.17	Subluxation of C6/C7 cervical vertebrae
S13.171	S13.17	Dislocation of C6/C7 cervical vertebrae
S13.18	S13.1	Subluxation and dislocation of C7/T1 cervical vertebrae
S13.180	S13.18	Subluxation of C7/T1 cervical vertebrae
S13.181	S13.18	Dislocation of C7/T1 cervical vertebrae
S13.2	S13	Dislocation of other and unspecified parts of neck
S13.20	S13.2	Dislocation of unspecified parts of neck
S13.29	S13.2	Dislocation of other parts of neck
S13.4	S13	Sprain of ligaments of cervical spine
S13.5	S13	Sprain of thyroid region
S13.8	S13	Sprain of joints and ligaments of other parts of neck
S13.9	S13	Sprain of joints and ligaments of unspecified parts of neck
S14	S10-S19	Injury of nerves and spinal cord at neck level
S14.0	S14	Concussion and edema of cervical spinal cord
S14.1	S14	Other and unspecified injuries of cervical spinal cord
S14.10	S14.1	Unspecified injury of cervical spinal cord
S14.101	S14.10	Unspecified injury at C1 level of cervical spinal cord
S14.102	S14.10	Unspecified injury at C2 level of cervical spinal cord
S14.103	S14.10	Unspecified injury at C3 level of cervical spinal cord
S14.104	S14.10	Unspecified injury at C4 level of cervical spinal cord
S14.105	S14.10	Unspecified injury at C5 level of cervical spinal cord
S14.106	S14.10	Unspecified injury at C6 level of cervical spinal cord
S14.107	S14.10	Unspecified injury at C7 level of cervical spinal cord
S14.108	S14.10	Unspecified injury at C8 level of cervical spinal cord
S14.109	S14.10	Unspecified injury at unspecified level of cervical spinal cord
S14.11	S14.1	Complete lesion of cervical spinal cord
S14.111	S14.11	Complete lesion at C1 level of cervical spinal cord
S14.112	S14.11	Complete lesion at C2 level of cervical spinal cord
S14.113	S14.11	Complete lesion at C3 level of cervical spinal cord
S14.114	S14.11	Complete lesion at C4 level of cervical spinal cord
S14.115	S14.11	Complete lesion at C5 level of cervical spinal cord
S14.116	S14.11	Complete lesion at C6 level of cervical spinal cord
S14.117	S14.11	Complete lesion at C7 level of cervical spinal cord
S14.118	S14.11	Complete lesion at C8 level of cervical spinal cord
S14.119	S14.11	Complete lesion at unspecified level of cervical spinal cord
S14.12	S14.1	Central cord syndrome of cervical spinal cord
S14.121	S14.12	Central cord syndrome at C1 level of cervical spinal cord
S14.122	S14.12	Central cord syndrome at C2 level of cervical spinal cord
S14.123	S14.12	Central cord syndrome at C3 level of cervical spinal cord
S14.124	S14.12	Central cord syndrome at C4 level of cervical spinal cord
S14.125	S14.12	Central cord syndrome at C5 level of cervical spinal cord
S14.126	S14.12	Central cord syndrome at C6 level of cervical spinal cord
S14.127	S14.12	Central cord syndrome at C7 level of cervical spinal cord
S14.128	S14.12	Central cord syndrome at C8 level of cervical spinal cord
S14.129	S14.12	Central cord syndrome at unspecified level of cervical spinal cord
S14.13	S14.1	Anterior cord syndrome of cervical spinal cord
S14.131	S14.13	Anterior cord syndrome at C1 level of cervical spinal cord
S14.132	S14.13	Anterior cord syndrome at C2 level of cervical spinal cord
S14.133	S14.13	Anterior cord syndrome at C3 level of cervical spinal cord
S14.134	S14.13	Anterior cord syndrome at C4 level of cervical spinal cord
S14.135	S14.13	Anterior cord syndrome at C5 level of cervical spinal cord
S14.136	S14.13	Anterior cord syndrome at C6 level of cervical spinal cord
S14.137	S14.13	Anterior cord syndrome at C7 level of cervical spinal cord
S14.138	S14.13	Anterior cord syndrome at C8 level of cervical spinal cord
S14.139	S14.13	Anterior cord syndrome at unspecified level of cervical spinal cord
S14.14	S14.1	Brown-Séquard syndrome of cervical spinal cord
S14.141	S14.14	Brown-Séquard syndrome at C1 level of cervical spinal cord
S14.142	S14.14	Brown-Séquard syndrome at C2 level of cervical spinal cord
S14.143	S14.14	Brown-Séquard syndrome at C3 level of cervical spinal cord
S14.144	S14.14	Brown-Séquard syndrome at C4 level of cervical spinal cord
S14.145	S14.14	Brown-Séquard syndrome at C5 level of cervical spinal cord
S14.146	S14.14	Brown-Séquard syndrome at C6 level of cervical spinal cord
S14.147	S14.14	Brown-Séquard syndrome at C7 level of cervical spinal cord
S14.148	S14.14	Brown-Séquard syndrome at C8 level of cervical spinal cord
S14.149	S14.14	Brown-Séquard syndrome at unspecified level of cervical spinal cord
S14.15	S14.1	Other incomplete lesions of cervical spinal cord
S14.151	S14.15	Other incomplete lesion at C1 level of cervical spinal cord
S14.152	S14.15	Other incomplete lesion at C2 level of cervical spinal cord
S14.153	S14.15	Other incomplete lesion at C3 level of cervical spinal cord
S14.154	S14.15	Other incomplete lesion at C4 level of cervical spinal cord
S14.155	S14.15	Other incomplete lesion at C5 level of cervical spinal cord
S14.156	S14.15	Other incomplete lesion at C6 level of cervical spinal cord
S14.157	S14.15	Other incomplete lesion at C7 level of cervical spinal cord
S14.158	S14.15	Other incomplete lesion at C8 level of cervical spinal cord
S14.159	S14.15	Other incomplete lesion at unspecified level of cervical spinal cord
S14.2	S14	Injury of nerve root of cervical spine
S14.3	S14	Injury of brachial plexus
S14.4	S14	Injury of peripheral nerves of neck
S14.5	S14	Injury of cervical sympathetic nerves
S14.8	S14	Injury of other specified nerves of neck
S14.9	S14	Injury of unspecified nerves of neck
S15	S10-S19	Injury of blood vessels at neck level
S15.0	S15	Injury of carotid artery of neck
S15.00	S15.0	Unspecified injury of carotid artery
S15.001	S15.00	Unspecified injury of right carotid artery
S15.002	S15.00	Unspecified injury of left carotid artery
S15.009	S15.00	Unspecified injury of unspecified carotid artery
S15.01	S15.0	Minor laceration of carotid artery
S15.011	S15.01	Minor laceration of right carotid artery
S15.012	S15.01	Minor laceration of left carotid artery
S15.019	S15.01	Minor laceration of unspecified carotid artery
S15.02	S15.0	Major laceration of carotid artery
S15.021	S15.02	Major laceration of right carotid artery
S15.022	S15.02	Major laceration of left carotid artery
S15.029	S15.02	Major laceration of unspecified carotid artery
S15.09	S15.0	Other specified injury of carotid artery
S15.091	S15.09	Other specified injury of right carotid artery
S15.092	S15.09	Other specified injury of left carotid artery
S15.099	S15.09	Other specified injury of unspecified carotid artery
S15.1	S15	Injury of vertebral artery
S15.10	S15.1	Unspecified injury of vertebral artery
S15.101	S15.10	Unspecified injury of right vertebral artery
S15.102	S15.10	Unspecified injury of left vertebral artery
S15.109	S15.10	Unspecified injury of unspecified vertebral artery
S15.11	S15.1	Minor laceration of vertebral artery
S15.111	S15.11	Minor laceration of right vertebral artery
S15.112	S15.11	Minor laceration of left vertebral artery
S15.119	S15.11	Minor laceration of unspecified vertebral artery
S15.12	S15.1	Major laceration of vertebral artery
S15.121	S15.12	Major laceration of right vertebral artery
S15.122	S15.12	Major laceration of left vertebral artery
S15.129	S15.12	Major laceration of unspecified vertebral artery
S15.19	S15.1	Other specified injury of vertebral artery
S15.191	S15.19	Other specified injury of right vertebral artery
S15.192	S15.19	Other specified injury of left vertebral artery
S15.199	S15.19	Other specified injury of unspecified vertebral artery
S15.2	S15	Injury of external jugular vein
S15.20	S15.2	Unspecified injury of external jugular vein
S15.201	S15.20	Unspecified injury of right external jugular vein
S15.202	S15.20	Unspecified injury of left external jugular vein
S15.209	S15.20	Unspecified injury of unspecified external jugular vein
S15.21	S15.2	Minor laceration of external jugular vein
S15.211	S15.21	Minor laceration of right external jugular vein
S15.212	S15.21	Minor laceration of left external jugular vein
S15.219	S15.21	Minor laceration of unspecified external jugular vein
S15.22	S15.2	Major laceration of external jugular vein
S15.221	S15.22	Major laceration of right external jugular vein
S15.222	S15.22	Major laceration of left external jugular vein
S15.229	S15.22	Major laceration of unspecified external jugular vein
S15.29	S15.2	Other specified injury of external jugular vein
S15.291	S15.29	Other specified injury of right external jugular vein
S15.292	S15.29	Other specified injury of left external jugular vein
S15.299	S15.29	Other specified injury of unspecified external jugular vein
S15.3	S15	Injury of internal jugular vein
S15.30	S15.3	Unspecified injury of internal jugular vein
S15.301	S15.30	Unspecified injury of right internal jugular vein
S15.302	S15.30	Unspecified injury of left internal jugular vein
S15.309	S15.30	Unspecified injury of unspecified internal jugular vein
S15.31	S15.3	Minor laceration of internal jugular vein
S15.311	S15.31	Minor laceration of right internal jugular vein
S15.312	S15.31	Minor laceration of left internal jugular vein
S15.319	S15.31	Minor laceration of unspecified internal jugular vein
S15.32	S15.3	Major laceration of internal jugular vein
S15.321	S15.32	Major laceration of right internal jugular vein
S15.322	S15.32	Major laceration of left internal jugular vein
S15.329	S15.32	Major laceration of unspecified internal jugular vein
S15.39	S15.3	Other specified injury of internal jugular vein
S15.391	S15.39	Other specified injury of right internal jugular vein
S15.392	S15.39	Other specified injury of left internal jugular vein
S15.399	S15.39	Other specified injury of unspecified internal jugular vein
S15.8	S15	Injury of other specified blood vessels at neck level
S15.9	S15	Injury of unspecified blood vessel at neck level
S16	S10-S19	Injury of muscle, fascia and tendon at neck level
S16.1	S16	Strain of muscle, fascia and tendon at neck level
S16.2	S16	Laceration of muscle, fascia and tendon at neck level
S16.8	S16	Other specified injury of muscle, fascia and tendon at neck level
S16.9	S16	Unspecified injury of muscle, fascia and tendon at neck level
S17	S10-S19	Crushing injury of neck
S17.0	S17	Crushing injury of larynx and trachea
S17.8	S17	Crushing injury of other specified parts of neck
S17.9	S17	Crushing injury of neck, part unspecified
S19	S10-S19	Other specified and unspecified injuries of neck
S19.8	S19	Other specified injuries of neck
S19.80	S19.8	Other specified injuries of unspecified part of neck
S19.81	S19.8	Other specified injuries of larynx
S19.82	S19.8	Other specified injuries of cervical trachea
S19.83	S19.8	Other specified injuries of vocal cord
S19.84	S19.8	Other specified injuries of thyroid gland
S19.85	S19.8	Other specified injuries of pharynx and cervical esophagus
S19.89	S19.8	Other specified injuries of other specified part of neck
S19.9	S19	Unspecified injury of neck
S20-S29	S00-T88	Injuries to the thorax
S20	S20-S29	Superficial injury of thorax
S20.0	S20	Contusion of breast
S20.00	S20.0	Contusion of breast, unspecified breast
S20.01	S20.0	Contusion of right breast
S20.02	S20.0	Contusion of left breast
S20.1	S20	Other and unspecified superficial injuries of breast
S20.10	S20.1	Unspecified superficial injuries of breast
S20.101	S20.10	Unspecified superficial injuries of breast, right breast
S20.102	S20.10	Unspecified superficial injuries of breast, left breast
S20.109	S20.10	Unspecified superficial injuries of breast, unspecified breast
S20.11	S20.1	Abrasion of breast
S20.111	S20.11	Abrasion of breast, right breast
S20.112	S20.11	Abrasion of breast, left breast
S20.119	S20.11	Abrasion of breast, unspecified breast
S20.12	S20.1	Blister (nonthermal) of breast
S20.121	S20.12	Blister (nonthermal) of breast, right breast
S20.122	S20.12	Blister (nonthermal) of breast, left breast
S20.129	S20.12	Blister (nonthermal) of breast, unspecified breast
S20.14	S20.1	External constriction of part of breast
S20.141	S20.14	External constriction of part of breast, right breast
S20.142	S20.14	External constriction of part of breast, left breast
S20.149	S20.14	External constriction of part of breast, unspecified breast
S20.15	S20.1	Superficial foreign body of breast
S20.151	S20.15	Superficial foreign body of breast, right breast
S20.152	S20.15	Superficial foreign body of breast, left breast
S20.159	S20.15	Superficial foreign body of breast, unspecified breast
S20.16	S20.1	Insect bite (nonvenomous) of breast
S20.161	S20.16	Insect bite (nonvenomous) of breast, right breast
S20.162	S20.16	Insect bite (nonvenomous) of breast, left breast
S20.169	S20.16	Insect bite (nonvenomous) of breast, unspecified breast
S20.17	S20.1	Other superficial bite of breast
S20.171	S20.17	Other superficial bite of breast, right breast
S20.172	S20.17	Other superficial bite of breast, left breast
S20.179	S20.17	Other superficial bite of breast, unspecified breast
S20.2	S20	Contusion of thorax
S20.20	S20.2	Contusion of thorax, unspecified
S20.21	S20.2	Contusion of front wall of thorax
S20.211	S20.21	Contusion of right front wall of thorax
S20.212	S20.21	Contusion of left front wall of thorax
S20.213	S20.21	Contusion of bilateral front wall of thorax
S20.214	S20.21	Contusion of middle front wall of thorax
S20.219	S20.21	Contusion of unspecified front wall of thorax
S20.22	S20.2	Contusion of back wall of thorax
S20.221	S20.22	Contusion of right back wall of thorax
S20.222	S20.22	Contusion of left back wall of thorax
S20.223	S20.22	Contusion of bilateral back wall of thorax
S20.224	S20.22	Contusion of middle back wall of thorax
S20.229	S20.22	Contusion of unspecified back wall of thorax
S20.3	S20	Other and unspecified superficial injuries of front wall of thorax
S20.30	S20.3	Unspecified superficial injuries of front wall of thorax
S20.301	S20.30	Unspecified superficial injuries of right front wall of thorax
S20.302	S20.30	Unspecified superficial injuries of left front wall of thorax
S20.303	S20.30	Unspecified superficial injuries of bilateral front wall of thorax
S20.304	S20.30	Unspecified superficial injuries of middle front wall of thorax
S20.309	S20.30	Unspecified superficial injuries of unspecified front wall of thorax
S20.31	S20.3	Abrasion of front wall of thorax
S20.311	S20.31	Abrasion of right front wall of thorax
S20.312	S20.31	Abrasion of left front wall of thorax
S20.313	S20.31	Abrasion of bilateral front wall of thorax
S20.314	S20.31	Abrasion of middle front wall of thorax
S20.319	S20.31	Abrasion of unspecified front wall of thorax
S20.32	S20.3	Blister (nonthermal) of front wall of thorax
S20.321	S20.32	Blister (nonthermal) of right front wall of thorax
S20.322	S20.32	Blister (nonthermal) of left front wall of thorax
S20.323	S20.32	Blister (nonthermal) of bilateral front wall of thorax
S20.324	S20.32	Blister (nonthermal) of middle front wall of thorax
S20.329	S20.32	Blister (nonthermal) of unspecified front wall of thorax
S20.34	S20.3	External constriction of front wall of thorax
S20.341	S20.34	External constriction of right front wall of thorax
S20.342	S20.34	External constriction of left front wall of thorax
S20.343	S20.34	External constriction of bilateral front wall of thorax
S20.344	S20.34	External constriction of middle front wall of thorax
S20.349	S20.34	External constriction of unspecified front wall of thorax
S20.35	S20.3	Superficial foreign body of front wall of thorax
S20.351	S20.35	Superficial foreign body of right front wall of thorax
S20.352	S20.35	Superficial foreign body of left front wall of thorax
S20.353	S20.35	Superficial foreign body of bilateral front wall of thorax
S20.354	S20.35	Superficial foreign body of middle front wall of thorax
S20.359	S20.35	Superficial foreign body of unspecified front wall of thorax
S20.36	S20.3	Insect bite (nonvenomous) of front wall of thorax
S20.361	S20.36	Insect bite (nonvenomous) of right front wall of thorax
S20.362	S20.36	Insect bite (nonvenomous) of left front wall of thorax
S20.363	S20.36	Insect bite (nonvenomous) of bilateral front wall of thorax
S20.364	S20.36	Insect bite (nonvenomous) of middle front wall of thorax
S20.369	S20.36	Insect bite (nonvenomous) of unspecified front wall of thorax
S20.37	S20.3	Other superficial bite of front wall of thorax
S20.371	S20.37	Other superficial bite of right front wall of thorax
S20.372	S20.37	Other superficial bite of left front wall of thorax
S20.373	S20.37	Other superficial bite of bilateral front wall of thorax
S20.374	S20.37	Other superficial bite of middle front wall of thorax
S20.379	S20.37	Other superficial bite of unspecified front wall of thorax
S20.4	S20	Other and unspecified superficial injuries of back wall of thorax
S20.40	S20.4	Unspecified superficial injuries of back wall of thorax
S20.401	S20.40	Unspecified superficial injuries of right back wall of thorax
S20.402	S20.40	Unspecified superficial injuries of left back wall of thorax
S20.409	S20.40	Unspecified superficial injuries of unspecified back wall of thorax
S20.41	S20.4	Abrasion of back wall of thorax
S20.411	S20.41	Abrasion of right back wall of thorax
S20.412	S20.41	Abrasion of left back wall of thorax
S20.419	S20.41	Abrasion of unspecified back wall of thorax
S20.42	S20.4	Blister (nonthermal) of back wall of thorax
S20.421	S20.42	Blister (nonthermal) of right back wall of thorax
S20.422	S20.42	Blister (nonthermal) of left back wall of thorax
S20.429	S20.42	Blister (nonthermal) of unspecified back wall of thorax
S20.44	S20.4	External constriction of back wall of thorax
S20.441	S20.44	External constriction of right back wall of thorax
S20.442	S20.44	External constriction of left back wall of thorax
S20.449	S20.44	External constriction of unspecified back wall of thorax
S20.45	S20.4	Superficial foreign body of back wall of thorax
S20.451	S20.45	Superficial foreign body of right back wall of thorax
S20.452	S20.45	Superficial foreign body of left back wall of thorax
S20.459	S20.45	Superficial foreign body of unspecified back wall of thorax
S20.46	S20.4	Insect bite (nonvenomous) of back wall of thorax
S20.461	S20.46	Insect bite (nonvenomous) of right back wall of thorax
S20.462	S20.46	Insect bite (nonvenomous) of left back wall of thorax
S20.469	S20.46	Insect bite (nonvenomous) of unspecified back wall of thorax
S20.47	S20.4	Other superficial bite of back wall of thorax
S20.471	S20.47	Other superficial bite of right back wall of thorax
S20.472	S20.47	Other superficial bite of left back wall of thorax
S20.479	S20.47	Other superficial bite of unspecified back wall of thorax
S20.9	S20	Superficial injury of unspecified parts of thorax
S20.90	S20.9	Unspecified superficial injury of unspecified parts of thorax
S20.91	S20.9	Abrasion of unspecified parts of thorax
S20.92	S20.9	Blister (nonthermal) of unspecified parts of thorax
S20.94	S20.9	External constriction of unspecified parts of thorax
S20.95	S20.9	Superficial foreign body of unspecified parts of thorax
S20.96	S20.9	Insect bite (nonvenomous) of unspecified parts of thorax
S20.97	S20.9	Other superficial bite of unspecified parts of thorax
S21	S20-S29	Open wound of thorax
S21.0	S21	Open wound of breast
S21.00	S21.0	Unspecified open wound of breast
S21.001	S21.00	Unspecified open wound of right breast
S21.002	S21.00	Unspecified open wound of left breast
S21.009	S21.00	Unspecified open wound of unspecified breast
S21.01	S21.0	Laceration without foreign body of breast
S21.011	S21.01	Laceration without foreign body of right breast
S21.012	S21.01	Laceration without foreign body of left breast
S21.019	S21.01	Laceration without foreign body of unspecified breast
S21.02	S21.0	Laceration with foreign body of breast
S21.021	S21.02	Laceration with foreign body of right breast
S21.022	S21.02	Laceration with foreign body of left breast
S21.029	S21.02	Laceration with foreign body of unspecified breast
S21.03	S21.0	Puncture wound without foreign body of breast
S21.031	S21.03	Puncture wound without foreign body of right breast
S21.032	S21.03	Puncture wound without foreign body of left breast
S21.039	S21.03	Puncture wound without foreign body of unspecified breast
S21.04	S21.0	Puncture wound with foreign body of breast
S21.041	S21.04	Puncture wound with foreign body of right breast
S21.042	S21.04	Puncture wound with foreign body of left breast
S21.049	S21.04	Puncture wound with foreign body of unspecified breast
S21.05	S21.0	Open bite of breast
S21.051	S21.05	Open bite of right breast
S21.052	S21.05	Open bite of left breast
S21.059	S21.05	Open bite of unspecified breast
S21.1	S21	Open wound of front wall of thorax without penetration into thoracic cavity
S21.10	S21.1	Unspecified open wound of front wall of thorax without penetration into thoracic cavity
S21.101	S21.10	Unspecified open wound of right front wall of thorax without penetration into thoracic cavity
S21.102	S21.10	Unspecified open wound of left front wall of thorax without penetration into thoracic cavity
S21.109	S21.10	Unspecified open wound of unspecified front wall of thorax without penetration into thoracic cavity
S21.11	S21.1	Laceration without foreign body of front wall of thorax without penetration into thoracic cavity
S21.111	S21.11	Laceration without foreign body of right front wall of thorax without penetration into thoracic cavity
S21.112	S21.11	Laceration without foreign body of left front wall of thorax without penetration into thoracic cavity
S21.119	S21.11	Laceration without foreign body of unspecified front wall of thorax without penetration into thoracic cavity
S21.12	S21.1	Laceration with foreign body of front wall of thorax without penetration into thoracic cavity
S21.121	S21.12	Laceration with foreign body of right front wall of thorax without penetration into thoracic cavity
S21.122	S21.12	Laceration with foreign body of left front wall of thorax without penetration into thoracic cavity
S21.129	S21.12	Laceration with foreign body of unspecified front wall of thorax without penetration into thoracic cavity
S21.13	S21.1	Puncture wound without foreign body of front wall of thorax without penetration into thoracic cavity
S21.131	S21.13	Puncture wound without foreign body of right front wall of thorax without penetration into thoracic cavity
S21.132	S21.13	Puncture wound without foreign body of left front wall of thorax without penetration into thoracic cavity
S21.139	S21.13	Puncture wound without foreign body of unspecified front wall of thorax without penetration into thoracic cavity
S21.14	S21.1	Puncture wound with foreign body of front wall of thorax without penetration into thoracic cavity
S21.141	S21.14	Puncture wound with foreign body of right front wall of thorax without penetration into thoracic cavity
S21.142	S21.14	Puncture wound with foreign body of left front wall of thorax without penetration into thoracic cavity
S21.149	S21.14	Puncture wound with foreign body of unspecified front wall of thorax without penetration into thoracic cavity
S21.15	S21.1	Open bite of front wall of thorax without penetration into thoracic cavity
S21.151	S21.15	Open bite of right front wall of thorax without penetration into thoracic cavity
S21.152	S21.15	Open bite of left front wall of thorax without penetration into thoracic cavity
S21.159	S21.15	Open bite of unspecified front wall of thorax without penetration into thoracic cavity
S21.2	S21	Open wound of back wall of thorax without penetration into thoracic cavity
S21.20	S21.2	Unspecified open wound of back wall of thorax without penetration into thoracic cavity
S21.201	S21.20	Unspecified open wound of right back wall of thorax without penetration into thoracic cavity
S21.202	S21.20	Unspecified open wound of left back wall of thorax without penetration into thoracic cavity
S21.209	S21.20	Unspecified open wound of unspecified back wall of thorax without penetration into thoracic cavity
S21.21	S21.2	Laceration without foreign body of back wall of thorax without penetration into thoracic cavity
S21.211	S21.21	Laceration without foreign body of right back wall of thorax without penetration into thoracic cavity
S21.212	S21.21	Laceration without foreign body of left back wall of thorax without penetration into thoracic cavity
S21.219	S21.21	Laceration without foreign body of unspecified back wall of thorax without penetration into thoracic cavity
S21.22	S21.2	Laceration with foreign body of back wall of thorax without penetration into thoracic cavity
S21.221	S21.22	Laceration with foreign body of right back wall of thorax without penetration into thoracic cavity
S21.222	S21.22	Laceration with foreign body of left back wall of thorax without penetration into thoracic cavity
S21.229	S21.22	Laceration with foreign body of unspecified back wall of thorax without penetration into thoracic cavity
S21.23	S21.2	Puncture wound without foreign body of back wall of thorax without penetration into thoracic cavity
S21.231	S21.23	Puncture wound without foreign body of right back wall of thorax without penetration into thoracic cavity
S21.232	S21.23	Puncture wound without foreign body of left back wall of thorax without penetration into thoracic cavity
S21.239	S21.23	Puncture wound without foreign body of unspecified back wall of thorax without penetration into thoracic cavity
S21.24	S21.2	Puncture wound with foreign body of back wall of thorax without penetration into thoracic cavity
S21.241	S21.24	Puncture wound with foreign body of right back wall of thorax without penetration into thoracic cavity
S21.242	S21.24	Puncture wound with foreign body of left back wall of thorax without penetration into thoracic cavity
S21.249	S21.24	Puncture wound with foreign body of unspecified back wall of thorax without penetration into thoracic cavity
S21.25	S21.2	Open bite of back wall of thorax without penetration into thoracic cavity
S21.251	S21.25	Open bite of right back wall of thorax without penetration into thoracic cavity
S21.252	S21.25	Open bite of left back wall of thorax without penetration into thoracic cavity
S21.259	S21.25	Open bite of unspecified back wall of thorax without penetration into thoracic cavity
S21.3	S21	Open wound of front wall of thorax with penetration into thoracic cavity
S21.30	S21.3	Unspecified open wound of front wall of thorax with penetration into thoracic cavity
S21.301	S21.30	Unspecified open wound of right front wall of thorax with penetration into thoracic cavity
S21.302	S21.30	Unspecified open wound of left front wall of thorax with penetration into thoracic cavity
S21.309	S21.30	Unspecified open wound of unspecified front wall of thorax with penetration into thoracic cavity
S21.31	S21.3	Laceration without foreign body of front wall of thorax with penetration into thoracic cavity
S21.311	S21.31	Laceration without foreign body of right front wall of thorax with penetration into thoracic cavity
S21.312	S21.31	Laceration without foreign body of left front wall of thorax with penetration into thoracic cavity
S21.319	S21.31	Laceration without foreign body of unspecified front wall of thorax with penetration into thoracic cavity
S21.32	S21.3	Laceration with foreign body of front wall of thorax with penetration into thoracic cavity
S21.321	S21.32	Laceration with foreign body of right front wall of thorax with penetration into thoracic cavity
S21.322	S21.32	Laceration with foreign body of left front wall of thorax with penetration into thoracic cavity
S21.329	S21.32	Laceration with foreign body of unspecified front wall of thorax with penetration into thoracic cavity
S21.33	S21.3	Puncture wound without foreign body of front wall of thorax with penetration into thoracic cavity
S21.331	S21.33	Puncture wound without foreign body of right front wall of thorax with penetration into thoracic cavity
S21.332	S21.33	Puncture wound without foreign body of left front wall of thorax with penetration into thoracic cavity
S21.339	S21.33	Puncture wound without foreign body of unspecified front wall of thorax with penetration into thoracic cavity
S21.34	S21.3	Puncture wound with foreign body of front wall of thorax with penetration into thoracic cavity
S21.341	S21.34	Puncture wound with foreign body of right front wall of thorax with penetration into thoracic cavity
S21.342	S21.34	Puncture wound with foreign body of left front wall of thorax with penetration into thoracic cavity
S21.349	S21.34	Puncture wound with foreign body of unspecified front wall of thorax with penetration into thoracic cavity
S21.35	S21.3	Open bite of front wall of thorax with penetration into thoracic cavity
S21.351	S21.35	Open bite of right front wall of thorax with penetration into thoracic cavity
S21.352	S21.35	Open bite of left front wall of thorax with penetration into thoracic cavity
S21.359	S21.35	Open bite of unspecified front wall of thorax with penetration into thoracic cavity
S21.4	S21	Open wound of back wall of thorax with penetration into thoracic cavity
S21.40	S21.4	Unspecified open wound of back wall of thorax with penetration into thoracic cavity
S21.401	S21.40	Unspecified open wound of right back wall of thorax with penetration into thoracic cavity
S21.402	S21.40	Unspecified open wound of left back wall of thorax with penetration into thoracic cavity
S21.409	S21.40	Unspecified open wound of unspecified back wall of thorax with penetration into thoracic cavity
S21.41	S21.4	Laceration without foreign body of back wall of thorax with penetration into thoracic cavity
S21.411	S21.41	Laceration without foreign body of right back wall of thorax with penetration into thoracic cavity
S21.412	S21.41	Laceration without foreign body of left back wall of thorax with penetration into thoracic cavity
S21.419	S21.41	Laceration without foreign body of unspecified back wall of thorax with penetration into thoracic cavity
S21.42	S21.4	Laceration with foreign body of back wall of thorax with penetration into thoracic cavity
S21.421	S21.42	Laceration with foreign body of right back wall of thorax with penetration into thoracic cavity
S21.422	S21.42	Laceration with foreign body of left back wall of thorax with penetration into thoracic cavity
S21.429	S21.42	Laceration with foreign body of unspecified back wall of thorax with penetration into thoracic cavity
S21.43	S21.4	Puncture wound without foreign body of back wall of thorax with penetration into thoracic cavity
S21.431	S21.43	Puncture wound without foreign body of right back wall of thorax with penetration into thoracic cavity
S21.432	S21.43	Puncture wound without foreign body of left back wall of thorax with penetration into thoracic cavity
S21.439	S21.43	Puncture wound without foreign body of unspecified back wall of thorax with penetration into thoracic cavity
S21.44	S21.4	Puncture wound with foreign body of back wall of thorax with penetration into thoracic cavity
S21.441	S21.44	Puncture wound with foreign body of right back wall of thorax with penetration into thoracic cavity
S21.442	S21.44	Puncture wound with foreign body of left back wall of thorax with penetration into thoracic cavity
S21.449	S21.44	Puncture wound with foreign body of unspecified back wall of thorax with penetration into thoracic cavity
S21.45	S21.4	Open bite of back wall of thorax with penetration into thoracic cavity
S21.451	S21.45	Open bite of right back wall of thorax with penetration into thoracic cavity
S21.452	S21.45	Open bite of left back wall of thorax with penetration into thoracic cavity
S21.459	S21.45	Open bite of unspecified back wall of thorax with penetration into thoracic cavity
S21.9	S21	Open wound of unspecified part of thorax
S21.90	S21.9	Unspecified open wound of unspecified part of thorax
S21.91	S21.9	Laceration without foreign body of unspecified part of thorax
S21.92	S21.9	Laceration with foreign body of unspecified part of thorax
S21.93	S21.9	Puncture wound without foreign body of unspecified part of thorax
S21.94	S21.9	Puncture wound with foreign body of unspecified part of thorax
S21.95	S21.9	Open bite of unspecified part of thorax
S22	S20-S29	Fracture of rib(s), sternum and thoracic spine
S22.0	S22	Fracture of thoracic vertebra
S22.00	S22.0	Fracture of unspecified thoracic vertebra
S22.000	S22.00	Wedge compression fracture of unspecified thoracic vertebra
S22.001	S22.00	Stable burst fracture of unspecified thoracic vertebra
S22.002	S22.00	Unstable burst fracture of unspecified thoracic vertebra
S22.008	S22.00	Other fracture of unspecified thoracic vertebra
S22.009	S22.00	Unspecified fracture of unspecified thoracic vertebra
S22.01	S22.0	Fracture of first thoracic vertebra
S22.010	S22.01	Wedge compression fracture of first thoracic vertebra
S22.011	S22.01	Stable burst fracture of first thoracic vertebra
S22.012	S22.01	Unstable burst fracture of first thoracic vertebra
S22.018	S22.01	Other fracture of first thoracic vertebra
S22.019	S22.01	Unspecified fracture of first thoracic vertebra
S22.02	S22.0	Fracture of second thoracic vertebra
S22.020	S22.02	Wedge compression fracture of second thoracic vertebra
S22.021	S22.02	Stable burst fracture of second thoracic vertebra
S22.022	S22.02	Unstable burst fracture of second thoracic vertebra
S22.028	S22.02	Other fracture of second thoracic vertebra
S22.029	S22.02	Unspecified fracture of second thoracic vertebra
S22.03	S22.0	Fracture of third thoracic vertebra
S22.030	S22.03	Wedge compression fracture of third thoracic vertebra
S22.031	S22.03	Stable burst fracture of third thoracic vertebra
S22.032	S22.03	Unstable burst fracture of third thoracic vertebra
S22.038	S22.03	Other fracture of third thoracic vertebra
S22.039	S22.03	Unspecified fracture of third thoracic vertebra
S22.04	S22.0	Fracture of fourth thoracic vertebra
S22.040	S22.04	Wedge compression fracture of fourth thoracic vertebra
S22.041	S22.04	Stable burst fracture of fourth thoracic vertebra
S22.042	S22.04	Unstable burst fracture of fourth thoracic vertebra
S22.048	S22.04	Other fracture of fourth thoracic vertebra
S22.049	S22.04	Unspecified fracture of fourth thoracic vertebra
S22.05	S22.0	Fracture of T5-T6 vertebra
S22.050	S22.05	Wedge compression fracture of T5-T6 vertebra
S22.051	S22.05	Stable burst fracture of T5-T6 vertebra
S22.052	S22.05	Unstable burst fracture of T5-T6 vertebra
S22.058	S22.05	Other fracture of T5-T6 vertebra
S22.059	S22.05	Unspecified fracture of T5-T6 vertebra
S22.06	S22.0	Fracture of T7-T8 vertebra
S22.060	S22.06	Wedge compression fracture of T7-T8 vertebra
S22.061	S22.06	Stable burst fracture of T7-T8 vertebra
S22.062	S22.06	Unstable burst fracture of T7-T8 vertebra
S22.068	S22.06	Other fracture of T7-T8 thoracic vertebra
S22.069	S22.06	Unspecified fracture of T7-T8 vertebra
S22.07	S22.0	Fracture of T9-T10 vertebra
S22.070	S22.07	Wedge compression fracture of T9-T10 vertebra
S22.071	S22.07	Stable burst fracture of T9-T10 vertebra
S22.072	S22.07	Unstable burst fracture of T9-T10 vertebra
S22.078	S22.07	Other fracture of T9-T10 vertebra
S22.079	S22.07	Unspecified fracture of T9-T10 vertebra
S22.08	S22.0	Fracture of T11-T12 vertebra
S22.080	S22.08	Wedge compression fracture of T11-T12 vertebra
S22.081	S22.08	Stable burst fracture of T11-T12 vertebra
S22.082	S22.08	Unstable burst fracture of T11-T12 vertebra
S22.088	S22.08	Other fracture of T11-T12 vertebra
S22.089	S22.08	Unspecified fracture of T11-T12 vertebra
S22.2	S22	Fracture of sternum
S22.20	S22.2	Unspecified fracture of sternum
S22.21	S22.2	Fracture of manubrium
S22.22	S22.2	Fracture of body of sternum
S22.23	S22.2	Sternal manubrial dissociation
S22.24	S22.2	Fracture of xiphoid process
S22.3	S22	Fracture of one rib
S22.31	S22.3	Fracture of one rib, right side
S22.32	S22.3	Fracture of one rib, left side
S22.39	S22.3	Fracture of one rib, unspecified side
S22.4	S22	Multiple fractures of ribs
S22.41	S22.4	Multiple fractures of ribs, right side
S22.42	S22.4	Multiple fractures of ribs, left side
S22.43	S22.4	Multiple fractures of ribs, bilateral
S22.49	S22.4	Multiple fractures of ribs, unspecified side
S22.5	S22	Flail chest
S22.9	S22	Fracture of bony thorax, part unspecified
S23	S20-S29	Dislocation and sprain of joints and ligaments of thorax
S23.0	S23	Traumatic rupture of thoracic intervertebral disc
S23.1	S23	Subluxation and dislocation of thoracic vertebra
S23.10	S23.1	Subluxation and dislocation of unspecified thoracic vertebra
S23.100	S23.10	Subluxation of unspecified thoracic vertebra
S23.101	S23.10	Dislocation of unspecified thoracic vertebra
S23.11	S23.1	Subluxation and dislocation of T1/T2 thoracic vertebra
S23.110	S23.11	Subluxation of T1/T2 thoracic vertebra
S23.111	S23.11	Dislocation of T1/T2 thoracic vertebra
S23.12	S23.1	Subluxation and dislocation of T2/T3-T3/T4 thoracic vertebra
S23.120	S23.12	Subluxation of T2/T3 thoracic vertebra
S23.121	S23.12	Dislocation of T2/T3 thoracic vertebra
S23.122	S23.12	Subluxation of T3/T4 thoracic vertebra
S23.123	S23.12	Dislocation of T3/T4 thoracic vertebra
S23.13	S23.1	Subluxation and dislocation of T4/T5-T5/T6 thoracic vertebra
S23.130	S23.13	Subluxation of T4/T5 thoracic vertebra
S23.131	S23.13	Dislocation of T4/T5 thoracic vertebra
S23.132	S23.13	Subluxation of T5/T6 thoracic vertebra
S23.133	S23.13	Dislocation of T5/T6 thoracic vertebra
S23.14	S23.1	Subluxation and dislocation of T6/T7-T7/T8 thoracic vertebra
S23.140	S23.14	Subluxation of T6/T7 thoracic vertebra
S23.141	S23.14	Dislocation of T6/T7 thoracic vertebra
S23.142	S23.14	Subluxation of T7/T8 thoracic vertebra
S23.143	S23.14	Dislocation of T7/T8 thoracic vertebra
S23.15	S23.1	Subluxation and dislocation of T8/T9-T9/T10 thoracic vertebra
S23.150	S23.15	Subluxation of T8/T9 thoracic vertebra
S23.151	S23.15	Dislocation of T8/T9 thoracic vertebra
S23.152	S23.15	Subluxation of T9/T10 thoracic vertebra
S23.153	S23.15	Dislocation of T9/T10 thoracic vertebra
S23.16	S23.1	Subluxation and dislocation of T10/T11-T11/T12 thoracic vertebra
S23.160	S23.16	Subluxation of T10/T11 thoracic vertebra
S23.161	S23.16	Dislocation of T10/T11 thoracic vertebra
S23.162	S23.16	Subluxation of T11/T12 thoracic vertebra
S23.163	S23.16	Dislocation of T11/T12 thoracic vertebra
S23.17	S23.1	Subluxation and dislocation of T12/L1 thoracic vertebra
S23.170	S23.17	Subluxation of T12/L1 thoracic vertebra
S23.171	S23.17	Dislocation of T12/L1 thoracic vertebra
S23.2	S23	Dislocation of other and unspecified parts of thorax
S23.20	S23.2	Dislocation of unspecified part of thorax
S23.29	S23.2	Dislocation of other parts of thorax
S23.3	S23	Sprain of ligaments of thoracic spine
S23.4	S23	Sprain of ribs and sternum
S23.41	S23.4	Sprain of ribs
S23.42	S23.4	Sprain of sternum
S23.420	S23.42	Sprain of sternoclavicular (joint) (ligament)
S23.421	S23.42	Sprain of chondrosternal joint
S23.428	S23.42	Other sprain of sternum
S23.429	S23.42	Unspecified sprain of sternum
S23.8	S23	Sprain of other specified parts of thorax
S23.9	S23	Sprain of unspecified parts of thorax
S24	S20-S29	Injury of nerves and spinal cord at thorax level
S24.0	S24	Concussion and edema of thoracic spinal cord
S24.1	S24	Other and unspecified injuries of thoracic spinal cord
S24.10	S24.1	Unspecified injury of thoracic spinal cord
S24.101	S24.10	Unspecified injury at T1 level of thoracic spinal cord
S24.102	S24.10	Unspecified injury at T2-T6 level of thoracic spinal cord
S24.103	S24.10	Unspecified injury at T7-T10 level of thoracic spinal cord
S24.104	S24.10	Unspecified injury at T11-T12 level of thoracic spinal cord
S24.109	S24.10	Unspecified injury at unspecified level of thoracic spinal cord
S24.11	S24.1	Complete lesion of thoracic spinal cord
S24.111	S24.11	Complete lesion at T1 level of thoracic spinal cord
S24.112	S24.11	Complete lesion at T2-T6 level of thoracic spinal cord
S24.113	S24.11	Complete lesion at T7-T10 level of thoracic spinal cord
S24.114	S24.11	Complete lesion at T11-T12 level of thoracic spinal cord
S24.119	S24.11	Complete lesion at unspecified level of thoracic spinal cord
S24.13	S24.1	Anterior cord syndrome of thoracic spinal cord
S24.131	S24.13	Anterior cord syndrome at T1 level of thoracic spinal cord
S24.132	S24.13	Anterior cord syndrome at T2-T6 level of thoracic spinal cord
S24.133	S24.13	Anterior cord syndrome at T7-T10 level of thoracic spinal cord
S24.134	S24.13	Anterior cord syndrome at T11-T12 level of thoracic spinal cord
S24.139	S24.13	Anterior cord syndrome at unspecified level of thoracic spinal cord
S24.14	S24.1	Brown-Séquard syndrome of thoracic spinal cord
S24.141	S24.14	Brown-Séquard syndrome at T1 level of thoracic spinal cord
S24.142	S24.14	Brown-Séquard syndrome at T2-T6 level of thoracic spinal cord
S24.143	S24.14	Brown-Séquard syndrome at T7-T10 level of thoracic spinal cord
S24.144	S24.14	Brown-Séquard syndrome at T11-T12 level of thoracic spinal cord
S24.149	S24.14	Brown-Séquard syndrome at unspecified level of thoracic spinal cord
S24.15	S24.1	Other incomplete lesions of thoracic spinal cord
S24.151	S24.15	Other incomplete lesion at T1 level of thoracic spinal cord
S24.152	S24.15	Other incomplete lesion at T2-T6 level of thoracic spinal cord
S24.153	S24.15	Other incomplete lesion at T7-T10 level of thoracic spinal cord
S24.154	S24.15	Other incomplete lesion at T11-T12 level of thoracic spinal cord
S24.159	S24.15	Other incomplete lesion at unspecified level of thoracic spinal cord
S24.2	S24	Injury of nerve root of thoracic spine
S24.3	S24	Injury of peripheral nerves of thorax
S24.4	S24	Injury of thoracic sympathetic nervous system
S24.8	S24	Injury of other specified nerves of thorax
S24.9	S24	Injury of unspecified nerve of thorax
S25	S20-S29	Injury of blood vessels of thorax
S25.0	S25	Injury of thoracic aorta
S25.00	S25.0	Unspecified injury of thoracic aorta
S25.01	S25.0	Minor laceration of thoracic aorta
S25.02	S25.0	Major laceration of thoracic aorta
S25.09	S25.0	Other specified injury of thoracic aorta
S25.1	S25	Injury of innominate or subclavian artery
S25.10	S25.1	Unspecified injury of innominate or subclavian artery
S25.101	S25.10	Unspecified injury of right innominate or subclavian artery
S25.102	S25.10	Unspecified injury of left innominate or subclavian artery
S25.109	S25.10	Unspecified injury of unspecified innominate or subclavian artery
S25.11	S25.1	Minor laceration of innominate or subclavian artery
S25.111	S25.11	Minor laceration of right innominate or subclavian artery
S25.112	S25.11	Minor laceration of left innominate or subclavian artery
S25.119	S25.11	Minor laceration of unspecified innominate or subclavian artery
S25.12	S25.1	Major laceration of innominate or subclavian artery
S25.121	S25.12	Major laceration of right innominate or subclavian artery
S25.122	S25.12	Major laceration of left innominate or subclavian artery
S25.129	S25.12	Major laceration of unspecified innominate or subclavian artery
S25.19	S25.1	Other specified injury of innominate or subclavian artery
S25.191	S25.19	Other specified injury of right innominate or subclavian artery
S25.192	S25.19	Other specified injury of left innominate or subclavian artery
S25.199	S25.19	Other specified injury of unspecified innominate or subclavian artery
S25.2	S25	Injury of superior vena cava
S25.20	S25.2	Unspecified injury of superior vena cava
S25.21	S25.2	Minor laceration of superior vena cava
S25.22	S25.2	Major laceration of superior vena cava
S25.29	S25.2	Other specified injury of superior vena cava
S25.3	S25	Injury of innominate or subclavian vein
S25.30	S25.3	Unspecified injury of innominate or subclavian vein
S25.301	S25.30	Unspecified injury of right innominate or subclavian vein
S25.302	S25.30	Unspecified injury of left innominate or subclavian vein
S25.309	S25.30	Unspecified injury of unspecified innominate or subclavian vein
S25.31	S25.3	Minor laceration of innominate or subclavian vein
S25.311	S25.31	Minor laceration of right innominate or subclavian vein
S25.312	S25.31	Minor laceration of left innominate or subclavian vein
S25.319	S25.31	Minor laceration of unspecified innominate or subclavian vein
S25.32	S25.3	Major laceration of innominate or subclavian vein
S25.321	S25.32	Major laceration of right innominate or subclavian vein
S25.322	S25.32	Major laceration of left innominate or subclavian vein
S25.329	S25.32	Major laceration of unspecified innominate or subclavian vein
S25.39	S25.3	Other specified injury of innominate or subclavian vein
S25.391	S25.39	Other specified injury of right innominate or subclavian vein
S25.392	S25.39	Other specified injury of left innominate or subclavian vein
S25.399	S25.39	Other specified injury of unspecified innominate or subclavian vein
S25.4	S25	Injury of pulmonary blood vessels
S25.40	S25.4	Unspecified injury of pulmonary blood vessels
S25.401	S25.40	Unspecified injury of right pulmonary blood vessels
S25.402	S25.40	Unspecified injury of left pulmonary blood vessels
S25.409	S25.40	Unspecified injury of unspecified pulmonary blood vessels
S25.41	S25.4	Minor laceration of pulmonary blood vessels
S25.411	S25.41	Minor laceration of right pulmonary blood vessels
S25.412	S25.41	Minor laceration of left pulmonary blood vessels
S25.419	S25.41	Minor laceration of unspecified pulmonary blood vessels
S25.42	S25.4	Major laceration of pulmonary blood vessels
S25.421	S25.42	Major laceration of right pulmonary blood vessels
S25.422	S25.42	Major laceration of left pulmonary blood vessels
S25.429	S25.42	Major laceration of unspecified pulmonary blood vessels
S25.49	S25.4	Other specified injury of pulmonary blood vessels
S25.491	S25.49	Other specified injury of right pulmonary blood vessels
S25.492	S25.49	Other specified injury of left pulmonary blood vessels
S25.499	S25.49	Other specified injury of unspecified pulmonary blood vessels
S25.5	S25	Injury of intercostal blood vessels
S25.50	S25.5	Unspecified injury of intercostal blood vessels
S25.501	S25.50	Unspecified injury of intercostal blood vessels, right side
S25.502	S25.50	Unspecified injury of intercostal blood vessels, left side
S25.509	S25.50	Unspecified injury of intercostal blood vessels, unspecified side
S25.51	S25.5	Laceration of intercostal blood vessels
S25.511	S25.51	Laceration of intercostal blood vessels, right side
S25.512	S25.51	Laceration of intercostal blood vessels, left side
S25.519	S25.51	Laceration of intercostal blood vessels, unspecified side
S25.59	S25.5	Other specified injury of intercostal blood vessels
S25.591	S25.59	Other specified injury of intercostal blood vessels, right side
S25.592	S25.59	Other specified injury of intercostal blood vessels, left side
S25.599	S25.59	Other specified injury of intercostal blood vessels, unspecified side
S25.8	S25	Injury of other blood vessels of thorax
S25.80	S25.8	Unspecified injury of other blood vessels of thorax
S25.801	S25.80	Unspecified injury of other blood vessels of thorax, right side
S25.802	S25.80	Unspecified injury of other blood vessels of thorax, left side
S25.809	S25.80	Unspecified injury of other blood vessels of thorax, unspecified side
S25.81	S25.8	Laceration of other blood vessels of thorax
S25.811	S25.81	Laceration of other blood vessels of thorax, right side
S25.812	S25.81	Laceration of other blood vessels of thorax, left side
S25.819	S25.81	Laceration of other blood vessels of thorax, unspecified side
S25.89	S25.8	Other specified injury of other blood vessels of thorax
S25.891	S25.89	Other specified injury of other blood vessels of thorax, right side
S25.892	S25.89	Other specified injury of other blood vessels of thorax, left side
S25.899	S25.89	Other specified injury of other blood vessels of thorax, unspecified side
S25.9	S25	Injury of unspecified blood vessel of thorax
S25.90	S25.9	Unspecified injury of unspecified blood vessel of thorax
S25.91	S25.9	Laceration of unspecified blood vessel of thorax
S25.99	S25.9	Other specified injury of unspecified blood vessel of thorax
S26	S20-S29	Injury of heart
S26.0	S26	Injury of heart with hemopericardium
S26.00	S26.0	Unspecified injury of heart with hemopericardium
S26.01	S26.0	Contusion of heart with hemopericardium
S26.02	S26.0	Laceration of heart with hemopericardium
S26.020	S26.02	Mild laceration of heart with hemopericardium
S26.021	S26.02	Moderate laceration of heart with hemopericardium
S26.022	S26.02	Major laceration of heart with hemopericardium
S26.09	S26.0	Other injury of heart with hemopericardium
S26.1	S26	Injury of heart without hemopericardium
S26.10	S26.1	Unspecified injury of heart without hemopericardium
S26.11	S26.1	Contusion of heart without hemopericardium
S26.12	S26.1	Laceration of heart without hemopericardium
S26.19	S26.1	Other injury of heart without hemopericardium
S26.9	S26	Injury of heart, unspecified with or without hemopericardium
S26.90	S26.9	Unspecified injury of heart, unspecified with or without hemopericardium
S26.91	S26.9	Contusion of heart, unspecified with or without hemopericardium
S26.92	S26.9	Laceration of heart, unspecified with or without hemopericardium
S26.99	S26.9	Other injury of heart, unspecified with or without hemopericardium
S27	S20-S29	Injury of other and unspecified intrathoracic organs
S27.0	S27	Traumatic pneumothorax
S27.1	S27	Traumatic hemothorax
S27.2	S27	Traumatic hemopneumothorax
S27.3	S27	Other and unspecified injuries of lung
S27.30	S27.3	Unspecified injury of lung
S27.301	S27.30	Unspecified injury of lung, unilateral
S27.302	S27.30	Unspecified injury of lung, bilateral
S27.309	S27.30	Unspecified injury of lung, unspecified
S27.31	S27.3	Primary blast injury of lung
S27.311	S27.31	Primary blast injury of lung, unilateral
S27.312	S27.31	Primary blast injury of lung, bilateral
S27.319	S27.31	Primary blast injury of lung, unspecified
S27.32	S27.3	Contusion of lung
S27.321	S27.32	Contusion of lung, unilateral
S27.322	S27.32	Contusion of lung, bilateral
S27.329	S27.32	Contusion of lung, unspecified
S27.33	S27.3	Laceration of lung
S27.331	S27.33	Laceration of lung, unilateral
S27.332	S27.33	Laceration of lung, bilateral
S27.339	S27.33	Laceration of lung, unspecified
S27.39	S27.3	Other injuries of lung
S27.391	S27.39	Other injuries of lung, unilateral
S27.392	S27.39	Other injuries of lung, bilateral
S27.399	S27.39	Other injuries of lung, unspecified
S27.4	S27	Injury of bronchus
S27.40	S27.4	Unspecified injury of bronchus
S27.401	S27.40	Unspecified injury of bronchus, unilateral
S27.402	S27.40	Unspecified injury of bronchus, bilateral
S27.409	S27.40	Unspecified injury of bronchus, unspecified
S27.41	S27.4	Primary blast injury of bronchus
S27.411	S27.41	Primary blast injury of bronchus, unilateral
S27.412	S27.41	Primary blast injury of bronchus, bilateral
S27.419	S27.41	Primary blast injury of bronchus, unspecified
S27.42	S27.4	Contusion of bronchus
S27.421	S27.42	Contusion of bronchus, unilateral
S27.422	S27.42	Contusion of bronchus, bilateral
S27.429	S27.42	Contusion of bronchus, unspecified
S27.43	S27.4	Laceration of bronchus
S27.431	S27.43	Laceration of bronchus, unilateral
S27.432	S27.43	Laceration of bronchus, bilateral
S27.439	S27.43	Laceration of bronchus, unspecified
S27.49	S27.4	Other injury of bronchus
S27.491	S27.49	Other injury of bronchus, unilateral
S27.492	S27.49	Other injury of bronchus, bilateral
S27.499	S27.49	Other injury of bronchus, unspecified
S27.5	S27	Injury of thoracic trachea
S27.50	S27.5	Unspecified injury of thoracic trachea
S27.51	S27.5	Primary blast injury of thoracic trachea
S27.52	S27.5	Contusion of thoracic trachea
S27.53	S27.5	Laceration of thoracic trachea
S27.59	S27.5	Other injury of thoracic trachea
S27.6	S27	Injury of pleura
S27.60	S27.6	Unspecified injury of pleura
S27.63	S27.6	Laceration of pleura
S27.69	S27.6	Other injury of pleura
S27.8	S27	Injury of other specified intrathoracic organs
S27.80	S27.8	Injury of diaphragm
S27.802	S27.80	Contusion of diaphragm
S27.803	S27.80	Laceration of diaphragm
S27.808	S27.80	Other injury of diaphragm
S27.809	S27.80	Unspecified injury of diaphragm
S27.81	S27.8	Injury of esophagus (thoracic part)
S27.812	S27.81	Contusion of esophagus (thoracic part)
S27.813	S27.81	Laceration of esophagus (thoracic part)
S27.818	S27.81	Other injury of esophagus (thoracic part)
S27.819	S27.81	Unspecified injury of esophagus (thoracic part)
S27.89	S27.8	Injury of other specified intrathoracic organs
S27.892	S27.89	Contusion of other specified intrathoracic organs
S27.893	S27.89	Laceration of other specified intrathoracic organs
S27.898	S27.89	Other injury of other specified intrathoracic organs
S27.899	S27.89	Unspecified injury of other specified intrathoracic organs
S27.9	S27	Injury of unspecified intrathoracic organ
S28	S20-S29	Crushing injury of thorax, and traumatic amputation of part of thorax
S28.0	S28	Crushed chest
S28.1	S28	Traumatic amputation (partial) of part of thorax, except breast
S28.2	S28	Traumatic amputation of breast
S28.21	S28.2	Complete traumatic amputation of breast
S28.211	S28.21	Complete traumatic amputation of right breast
S28.212	S28.21	Complete traumatic amputation of left breast
S28.219	S28.21	Complete traumatic amputation of unspecified breast
S28.22	S28.2	Partial traumatic amputation of breast
S28.221	S28.22	Partial traumatic amputation of right breast
S28.222	S28.22	Partial traumatic amputation of left breast
S28.229	S28.22	Partial traumatic amputation of unspecified breast
S29	S20-S29	Other and unspecified injuries of thorax
S29.0	S29	Injury of muscle and tendon at thorax level
S29.00	S29.0	Unspecified injury of muscle and tendon of thorax
S29.001	S29.00	Unspecified injury of muscle and tendon of front wall of thorax
S29.002	S29.00	Unspecified injury of muscle and tendon of back wall of thorax
S29.009	S29.00	Unspecified injury of muscle and tendon of unspecified wall of thorax
S29.01	S29.0	Strain of muscle and tendon of thorax
S29.011	S29.01	Strain of muscle and tendon of front wall of thorax
S29.012	S29.01	Strain of muscle and tendon of back wall of thorax
S29.019	S29.01	Strain of muscle and tendon of unspecified wall of thorax
S29.02	S29.0	Laceration of muscle and tendon of thorax
S29.021	S29.02	Laceration of muscle and tendon of front wall of thorax
S29.022	S29.02	Laceration of muscle and tendon of back wall of thorax
S29.029	S29.02	Laceration of muscle and tendon of unspecified wall of thorax
S29.09	S29.0	Other injury of muscle and tendon of thorax
S29.091	S29.09	Other injury of muscle and tendon of front wall of thorax
S29.092	S29.09	Other injury of muscle and tendon of back wall of thorax
S29.099	S29.09	Other injury of muscle and tendon of unspecified wall of thorax
S29.8	S29	Other specified injuries of thorax
S29.9	S29	Unspecified injury of thorax
S30-S39	S00-T88	Injuries to the abdomen, lower back, lumbar spine, pelvis and external genitals
S30	S30-S39	Superficial injury of abdomen, lower back, pelvis and external genitals
S30.0	S30	Contusion of lower back and pelvis
S30.1	S30	Contusion of abdominal wall
S30.2	S30	Contusion of external genital organs
S30.20	S30.2	Contusion of unspecified external genital organ
S30.201	S30.20	Contusion of unspecified external genital organ, male
S30.202	S30.20	Contusion of unspecified external genital organ, female
S30.21	S30.2	Contusion of penis
S30.22	S30.2	Contusion of scrotum and testes
S30.23	S30.2	Contusion of vagina and vulva
S30.3	S30	Contusion of anus
S30.8	S30	Other superficial injuries of abdomen, lower back, pelvis and external genitals
S30.81	S30.8	Abrasion of abdomen, lower back, pelvis and external genitals
S30.810	S30.81	Abrasion of lower back and pelvis
S30.811	S30.81	Abrasion of abdominal wall
S30.812	S30.81	Abrasion of penis
S30.813	S30.81	Abrasion of scrotum and testes
S30.814	S30.81	Abrasion of vagina and vulva
S30.815	S30.81	Abrasion of unspecified external genital organs, male
S30.816	S30.81	Abrasion of unspecified external genital organs, female
S30.817	S30.81	Abrasion of anus
S30.82	S30.8	Blister (nonthermal) of abdomen, lower back, pelvis and external genitals
S30.820	S30.82	Blister (nonthermal) of lower back and pelvis
S30.821	S30.82	Blister (nonthermal) of abdominal wall
S30.822	S30.82	Blister (nonthermal) of penis
S30.823	S30.82	Blister (nonthermal) of scrotum and testes
S30.824	S30.82	Blister (nonthermal) of vagina and vulva
S30.825	S30.82	Blister (nonthermal) of unspecified external genital organs, male
S30.826	S30.82	Blister (nonthermal) of unspecified external genital organs, female
S30.827	S30.82	Blister (nonthermal) of anus
S30.84	S30.8	External constriction of abdomen, lower back, pelvis and external genitals
S30.840	S30.84	External constriction of lower back and pelvis
S30.841	S30.84	External constriction of abdominal wall
S30.842	S30.84	External constriction of penis
S30.843	S30.84	External constriction of scrotum and testes
S30.844	S30.84	External constriction of vagina and vulva
S30.845	S30.84	External constriction of unspecified external genital organs, male
S30.846	S30.84	External constriction of unspecified external genital organs, female
S30.85	S30.8	Superficial foreign body of abdomen, lower back, pelvis and external genitals
S30.850	S30.85	Superficial foreign body of lower back and pelvis
S30.851	S30.85	Superficial foreign body of abdominal wall
S30.852	S30.85	Superficial foreign body of penis
S30.853	S30.85	Superficial foreign body of scrotum and testes
S30.854	S30.85	Superficial foreign body of vagina and vulva
S30.855	S30.85	Superficial foreign body of unspecified external genital organs, male
S30.856	S30.85	Superficial foreign body of unspecified external genital organs, female
S30.857	S30.85	Superficial foreign body of anus
S30.86	S30.8	Insect bite (nonvenomous) of abdomen, lower back, pelvis and external genitals
S30.860	S30.86	Insect bite (nonvenomous) of lower back and pelvis
S30.861	S30.86	Insect bite (nonvenomous) of abdominal wall
S30.862	S30.86	Insect bite (nonvenomous) of penis
S30.863	S30.86	Insect bite (nonvenomous) of scrotum and testes
S30.864	S30.86	Insect bite (nonvenomous) of vagina and vulva
S30.865	S30.86	Insect bite (nonvenomous) of unspecified external genital organs, male
S30.866	S30.86	Insect bite (nonvenomous) of unspecified external genital organs, female
S30.867	S30.86	Insect bite (nonvenomous) of anus
S30.87	S30.8	Other superficial bite of abdomen, lower back, pelvis and external genitals
S30.870	S30.87	Other superficial bite of lower back and pelvis
S30.871	S30.87	Other superficial bite of abdominal wall
S30.872	S30.87	Other superficial bite of penis
S30.873	S30.87	Other superficial bite of scrotum and testes
S30.874	S30.87	Other superficial bite of vagina and vulva
S30.875	S30.87	Other superficial bite of unspecified external genital organs, male
S30.876	S30.87	Other superficial bite of unspecified external genital organs, female
S30.877	S30.87	Other superficial bite of anus
S30.9	S30	Unspecified superficial injury of abdomen, lower back, pelvis and external genitals
S30.91	S30.9	Unspecified superficial injury of lower back and pelvis
S30.92	S30.9	Unspecified superficial injury of abdominal wall
S30.93	S30.9	Unspecified superficial injury of penis
S30.94	S30.9	Unspecified superficial injury of scrotum and testes
S30.95	S30.9	Unspecified superficial injury of vagina and vulva
S30.96	S30.9	Unspecified superficial injury of unspecified external genital organs, male
S30.97	S30.9	Unspecified superficial injury of unspecified external genital organs, female
S30.98	S30.9	Unspecified superficial injury of anus
S31	S30-S39	Open wound of abdomen, lower back, pelvis and external genitals
S31.0	S31	Open wound of lower back and pelvis
S31.00	S31.0	Unspecified open wound of lower back and pelvis
S31.000	S31.00	Unspecified open wound of lower back and pelvis without penetration into retroperitoneum
S31.001	S31.00	Unspecified open wound of lower back and pelvis with penetration into retroperitoneum
S31.01	S31.0	Laceration without foreign body of lower back and pelvis
S31.010	S31.01	Laceration without foreign body of lower back and pelvis without penetration into retroperitoneum
S31.011	S31.01	Laceration without foreign body of lower back and pelvis with penetration into retroperitoneum
S31.02	S31.0	Laceration with foreign body of lower back and pelvis
S31.020	S31.02	Laceration with foreign body of lower back and pelvis without penetration into retroperitoneum
S31.021	S31.02	Laceration with foreign body of lower back and pelvis with penetration into retroperitoneum
S31.03	S31.0	Puncture wound without foreign body of lower back and pelvis
S31.030	S31.03	Puncture wound without foreign body of lower back and pelvis without penetration into retroperitoneum
S31.031	S31.03	Puncture wound without foreign body of lower back and pelvis with penetration into retroperitoneum
S31.04	S31.0	Puncture wound with foreign body of lower back and pelvis
S31.040	S31.04	Puncture wound with foreign body of lower back and pelvis without penetration into retroperitoneum
S31.041	S31.04	Puncture wound with foreign body of lower back and pelvis with penetration into retroperitoneum
S31.05	S31.0	Open bite of lower back and pelvis
S31.050	S31.05	Open bite of lower back and pelvis without penetration into retroperitoneum
S31.051	S31.05	Open bite of lower back and pelvis with penetration into retroperitoneum
S31.1	S31	Open wound of abdominal wall without penetration into peritoneal cavity
S31.10	S31.1	Unspecified open wound of abdominal wall without penetration into peritoneal cavity
S31.100	S31.10	Unspecified open wound of abdominal wall, right upper quadrant without penetration into peritoneal cavity
S31.101	S31.10	Unspecified open wound of abdominal wall, left upper quadrant without penetration into peritoneal cavity
S31.102	S31.10	Unspecified open wound of abdominal wall, epigastric region without penetration into peritoneal cavity
S31.103	S31.10	Unspecified open wound of abdominal wall, right lower quadrant without penetration into peritoneal cavity
S31.104	S31.10	Unspecified open wound of abdominal wall, left lower quadrant without penetration into peritoneal cavity
S31.105	S31.10	Unspecified open wound of abdominal wall, periumbilic region without penetration into peritoneal cavity
S31.109	S31.10	Unspecified open wound of abdominal wall, unspecified quadrant without penetration into peritoneal cavity
S31.11	S31.1	Laceration without foreign body of abdominal wall without penetration into peritoneal cavity
S31.110	S31.11	Laceration without foreign body of abdominal wall, right upper quadrant without penetration into peritoneal cavity
S31.111	S31.11	Laceration without foreign body of abdominal wall, left upper quadrant without penetration into peritoneal cavity
S31.112	S31.11	Laceration without foreign body of abdominal wall, epigastric region without penetration into peritoneal cavity
S31.113	S31.11	Laceration without foreign body of abdominal wall, right lower quadrant without penetration into peritoneal cavity
S31.114	S31.11	Laceration without foreign body of abdominal wall, left lower quadrant without penetration into peritoneal cavity
S31.115	S31.11	Laceration without foreign body of abdominal wall, periumbilic region without penetration into peritoneal cavity
S31.119	S31.11	Laceration without foreign body of abdominal wall, unspecified quadrant without penetration into peritoneal cavity
S31.12	S31.1	Laceration with foreign body of abdominal wall without penetration into peritoneal cavity
S31.120	S31.12	Laceration of abdominal wall with foreign body, right upper quadrant without penetration into peritoneal cavity
S31.121	S31.12	Laceration of abdominal wall with foreign body, left upper quadrant without penetration into peritoneal cavity
S31.122	S31.12	Laceration of abdominal wall with foreign body, epigastric region without penetration into peritoneal cavity
S31.123	S31.12	Laceration of abdominal wall with foreign body, right lower quadrant without penetration into peritoneal cavity
S31.124	S31.12	Laceration of abdominal wall with foreign body, left lower quadrant without penetration into peritoneal cavity
S31.125	S31.12	Laceration of abdominal wall with foreign body, periumbilic region without penetration into peritoneal cavity
S31.129	S31.12	Laceration of abdominal wall with foreign body, unspecified quadrant without penetration into peritoneal cavity
S31.13	S31.1	Puncture wound of abdominal wall without foreign body without penetration into peritoneal cavity
S31.130	S31.13	Puncture wound of abdominal wall without foreign body, right upper quadrant without penetration into peritoneal cavity
S31.131	S31.13	Puncture wound of abdominal wall without foreign body, left upper quadrant without penetration into peritoneal cavity
S31.132	S31.13	Puncture wound of abdominal wall without foreign body, epigastric region without penetration into peritoneal cavity
S31.133	S31.13	Puncture wound of abdominal wall without foreign body, right lower quadrant without penetration into peritoneal cavity
S31.134	S31.13	Puncture wound of abdominal wall without foreign body, left lower quadrant without penetration into peritoneal cavity
S31.135	S31.13	Puncture wound of abdominal wall without foreign body, periumbilic region without penetration into peritoneal cavity
S31.139	S31.13	Puncture wound of abdominal wall without foreign body, unspecified quadrant without penetration into peritoneal cavity
S31.14	S31.1	Puncture wound of abdominal wall with foreign body without penetration into peritoneal cavity
S31.140	S31.14	Puncture wound of abdominal wall with foreign body, right upper quadrant without penetration into peritoneal cavity
S31.141	S31.14	Puncture wound of abdominal wall with foreign body, left upper quadrant without penetration into peritoneal cavity
S31.142	S31.14	Puncture wound of abdominal wall with foreign body, epigastric region without penetration into peritoneal cavity
S31.143	S31.14	Puncture wound of abdominal wall with foreign body, right lower quadrant without penetration into peritoneal cavity
S31.144	S31.14	Puncture wound of abdominal wall with foreign body, left lower quadrant without penetration into peritoneal cavity
S31.145	S31.14	Puncture wound of abdominal wall with foreign body, periumbilic region without penetration into peritoneal cavity
S31.149	S31.14	Puncture wound of abdominal wall with foreign body, unspecified quadrant without penetration into peritoneal cavity
S31.15	S31.1	Open bite of abdominal wall without penetration into peritoneal cavity
S31.150	S31.15	Open bite of abdominal wall, right upper quadrant without penetration into peritoneal cavity
S31.151	S31.15	Open bite of abdominal wall, left upper quadrant without penetration into peritoneal cavity
S31.152	S31.15	Open bite of abdominal wall, epigastric region without penetration into peritoneal cavity
S31.153	S31.15	Open bite of abdominal wall, right lower quadrant without penetration into peritoneal cavity
S31.154	S31.15	Open bite of abdominal wall, left lower quadrant without penetration into peritoneal cavity
S31.155	S31.15	Open bite of abdominal wall, periumbilic region without penetration into peritoneal cavity
S31.159	S31.15	Open bite of abdominal wall, unspecified quadrant without penetration into peritoneal cavity
S31.2	S31	Open wound of penis
S31.20	S31.2	Unspecified open wound of penis
S31.21	S31.2	Laceration without foreign body of penis
S31.22	S31.2	Laceration with foreign body of penis
S31.23	S31.2	Puncture wound without foreign body of penis
S31.24	S31.2	Puncture wound with foreign body of penis
S31.25	S31.2	Open bite of penis
S31.3	S31	Open wound of scrotum and testes
S31.30	S31.3	Unspecified open wound of scrotum and testes
S31.31	S31.3	Laceration without foreign body of scrotum and testes
S31.32	S31.3	Laceration with foreign body of scrotum and testes
S31.33	S31.3	Puncture wound without foreign body of scrotum and testes
S31.34	S31.3	Puncture wound with foreign body of scrotum and testes
S31.35	S31.3	Open bite of scrotum and testes
S31.4	S31	Open wound of vagina and vulva
S31.40	S31.4	Unspecified open wound of vagina and vulva
S31.41	S31.4	Laceration without foreign body of vagina and vulva
S31.42	S31.4	Laceration with foreign body of vagina and vulva
S31.43	S31.4	Puncture wound without foreign body of vagina and vulva
S31.44	S31.4	Puncture wound with foreign body of vagina and vulva
S31.45	S31.4	Open bite of vagina and vulva
S31.5	S31	Open wound of unspecified external genital organs
S31.50	S31.5	Unspecified open wound of unspecified external genital organs
S31.501	S31.50	Unspecified open wound of unspecified external genital organs, male
S31.502	S31.50	Unspecified open wound of unspecified external genital organs, female
S31.51	S31.5	Laceration without foreign body of unspecified external genital organs
S31.511	S31.51	Laceration without foreign body of unspecified external genital organs, male
S31.512	S31.51	Laceration without foreign body of unspecified external genital organs, female
S31.52	S31.5	Laceration with foreign body of unspecified external genital organs
S31.521	S31.52	Laceration with foreign body of unspecified external genital organs, male
S31.522	S31.52	Laceration with foreign body of unspecified external genital organs, female
S31.53	S31.5	Puncture wound without foreign body of unspecified external genital organs
S31.531	S31.53	Puncture wound without foreign body of unspecified external genital organs, male
S31.532	S31.53	Puncture wound without foreign body of unspecified external genital organs, female
S31.54	S31.5	Puncture wound with foreign body of unspecified external genital organs
S31.541	S31.54	Puncture wound with foreign body of unspecified external genital organs, male
S31.542	S31.54	Puncture wound with foreign body of unspecified external genital organs, female
S31.55	S31.5	Open bite of unspecified external genital organs
S31.551	S31.55	Open bite of unspecified external genital organs, male
S31.552	S31.55	Open bite of unspecified external genital organs, female
S31.6	S31	Open wound of abdominal wall with penetration into peritoneal cavity
S31.60	S31.6	Unspecified open wound of abdominal wall with penetration into peritoneal cavity
S31.600	S31.60	Unspecified open wound of abdominal wall, right upper quadrant with penetration into peritoneal cavity
S31.601	S31.60	Unspecified open wound of abdominal wall, left upper quadrant with penetration into peritoneal cavity
S31.602	S31.60	Unspecified open wound of abdominal wall, epigastric region with penetration into peritoneal cavity
S31.603	S31.60	Unspecified open wound of abdominal wall, right lower quadrant with penetration into peritoneal cavity
S31.604	S31.60	Unspecified open wound of abdominal wall, left lower quadrant with penetration into peritoneal cavity
S31.605	S31.60	Unspecified open wound of abdominal wall, periumbilic region with penetration into peritoneal cavity
S31.609	S31.60	Unspecified open wound of abdominal wall, unspecified quadrant with penetration into peritoneal cavity
S31.61	S31.6	Laceration without foreign body of abdominal wall with penetration into peritoneal cavity
S31.610	S31.61	Laceration without foreign body of abdominal wall, right upper quadrant with penetration into peritoneal cavity
S31.611	S31.61	Laceration without foreign body of abdominal wall, left upper quadrant with penetration into peritoneal cavity
S31.612	S31.61	Laceration without foreign body of abdominal wall, epigastric region with penetration into peritoneal cavity
S31.613	S31.61	Laceration without foreign body of abdominal wall, right lower quadrant with penetration into peritoneal cavity
S31.614	S31.61	Laceration without foreign body of abdominal wall, left lower quadrant with penetration into peritoneal cavity
S31.615	S31.61	Laceration without foreign body of abdominal wall, periumbilic region with penetration into peritoneal cavity
S31.619	S31.61	Laceration without foreign body of abdominal wall, unspecified quadrant with penetration into peritoneal cavity
S31.62	S31.6	Laceration with foreign body of abdominal wall with penetration into peritoneal cavity
S31.620	S31.62	Laceration with foreign body of abdominal wall, right upper quadrant with penetration into peritoneal cavity
S31.621	S31.62	Laceration with foreign body of abdominal wall, left upper quadrant with penetration into peritoneal cavity
S31.622	S31.62	Laceration with foreign body of abdominal wall, epigastric region with penetration into peritoneal cavity
S31.623	S31.62	Laceration with foreign body of abdominal wall, right lower quadrant with penetration into peritoneal cavity
S31.624	S31.62	Laceration with foreign body of abdominal wall, left lower quadrant with penetration into peritoneal cavity
S31.625	S31.62	Laceration with foreign body of abdominal wall, periumbilic region with penetration into peritoneal cavity
S31.629	S31.62	Laceration with foreign body of abdominal wall, unspecified quadrant with penetration into peritoneal cavity
S31.63	S31.6	Puncture wound without foreign body of abdominal wall with penetration into peritoneal cavity
S31.630	S31.63	Puncture wound without foreign body of abdominal wall, right upper quadrant with penetration into peritoneal cavity
S31.631	S31.63	Puncture wound without foreign body of abdominal wall, left upper quadrant with penetration into peritoneal cavity
S31.632	S31.63	Puncture wound without foreign body of abdominal wall, epigastric region with penetration into peritoneal cavity
S31.633	S31.63	Puncture wound without foreign body of abdominal wall, right lower quadrant with penetration into peritoneal cavity
S31.634	S31.63	Puncture wound without foreign body of abdominal wall, left lower quadrant with penetration into peritoneal cavity
S31.635	S31.63	Puncture wound without foreign body of abdominal wall, periumbilic region with penetration into peritoneal cavity
S31.639	S31.63	Puncture wound without foreign body of abdominal wall, unspecified quadrant with penetration into peritoneal cavity
S31.64	S31.6	Puncture wound with foreign body of abdominal wall with penetration into peritoneal cavity
S31.640	S31.64	Puncture wound with foreign body of abdominal wall, right upper quadrant with penetration into peritoneal cavity
S31.641	S31.64	Puncture wound with foreign body of abdominal wall, left upper quadrant with penetration into peritoneal cavity
S31.642	S31.64	Puncture wound with foreign body of abdominal wall, epigastric region with penetration into peritoneal cavity
S31.643	S31.64	Puncture wound with foreign body of abdominal wall, right lower quadrant with penetration into peritoneal cavity
S31.644	S31.64	Puncture wound with foreign body of abdominal wall, left lower quadrant with penetration into peritoneal cavity
S31.645	S31.64	Puncture wound with foreign body of abdominal wall, periumbilic region with penetration into peritoneal cavity
S31.649	S31.64	Puncture wound with foreign body of abdominal wall, unspecified quadrant with penetration into peritoneal cavity
S31.65	S31.6	Open bite of abdominal wall with penetration into peritoneal cavity
S31.650	S31.65	Open bite of abdominal wall, right upper quadrant with penetration into peritoneal cavity
S31.651	S31.65	Open bite of abdominal wall, left upper quadrant with penetration into peritoneal cavity
S31.652	S31.65	Open bite of abdominal wall, epigastric region with penetration into peritoneal cavity
S31.653	S31.65	Open bite of abdominal wall, right lower quadrant with penetration into peritoneal cavity
S31.654	S31.65	Open bite of abdominal wall, left lower quadrant with penetration into peritoneal cavity
S31.655	S31.65	Open bite of abdominal wall, periumbilic region with penetration into peritoneal cavity
S31.659	S31.65	Open bite of abdominal wall, unspecified quadrant with penetration into peritoneal cavity
S31.8	S31	Open wound of other parts of abdomen, lower back and pelvis
S31.80	S31.8	Open wound of unspecified buttock
S31.801	S31.80	Laceration without foreign body of unspecified buttock
S31.802	S31.80	Laceration with foreign body of unspecified buttock
S31.803	S31.80	Puncture wound without foreign body of unspecified buttock
S31.804	S31.80	Puncture wound with foreign body of unspecified buttock
S31.805	S31.80	Open bite of unspecified buttock
S31.809	S31.80	Unspecified open wound of unspecified buttock
S31.81	S31.8	Open wound of right buttock
S31.811	S31.81	Laceration without foreign body of right buttock
S31.812	S31.81	Laceration with foreign body of right buttock
S31.813	S31.81	Puncture wound without foreign body of right buttock
S31.814	S31.81	Puncture wound with foreign body of right buttock
S31.815	S31.81	Open bite of right buttock
S31.819	S31.81	Unspecified open wound of right buttock
S31.82	S31.8	Open wound of left buttock
S31.821	S31.82	Laceration without foreign body of left buttock
S31.822	S31.82	Laceration with foreign body of left buttock
S31.823	S31.82	Puncture wound without foreign body of left buttock
S31.824	S31.82	Puncture wound with foreign body of left buttock
S31.825	S31.82	Open bite of left buttock
S31.829	S31.82	Unspecified open wound of left buttock
S31.83	S31.8	Open wound of anus
S31.831	S31.83	Laceration without foreign body of anus
S31.832	S31.83	Laceration with foreign body of anus
S31.833	S31.83	Puncture wound without foreign body of anus
S31.834	S31.83	Puncture wound with foreign body of anus
S31.835	S31.83	Open bite of anus
S31.839	S31.83	Unspecified open wound of anus
S32	S30-S39	Fracture of lumbar spine and pelvis
S32.0	S32	Fracture of lumbar vertebra
S32.00	S32.0	Fracture of unspecified lumbar vertebra
S32.000	S32.00	Wedge compression fracture of unspecified lumbar vertebra
S32.001	S32.00	Stable burst fracture of unspecified lumbar vertebra
S32.002	S32.00	Unstable burst fracture of unspecified lumbar vertebra
S32.008	S32.00	Other fracture of unspecified lumbar vertebra
S32.009	S32.00	Unspecified fracture of unspecified lumbar vertebra
S32.01	S32.0	Fracture of first lumbar vertebra
S32.010	S32.01	Wedge compression fracture of first lumbar vertebra
S32.011	S32.01	Stable burst fracture of first lumbar vertebra
S32.012	S32.01	Unstable burst fracture of first lumbar vertebra
S32.018	S32.01	Other fracture of first lumbar vertebra
S32.019	S32.01	Unspecified fracture of first lumbar vertebra
S32.02	S32.0	Fracture of second lumbar vertebra
S32.020	S32.02	Wedge compression fracture of second lumbar vertebra
S32.021	S32.02	Stable burst fracture of second lumbar vertebra
S32.022	S32.02	Unstable burst fracture of second lumbar vertebra
S32.028	S32.02	Other fracture of second lumbar vertebra
S32.029	S32.02	Unspecified fracture of second lumbar vertebra
S32.03	S32.0	Fracture of third lumbar vertebra
S32.030	S32.03	Wedge compression fracture of third lumbar vertebra
S32.031	S32.03	Stable burst fracture of third lumbar vertebra
S32.032	S32.03	Unstable burst fracture of third lumbar vertebra
S32.038	S32.03	Other fracture of third lumbar vertebra
S32.039	S32.03	Unspecified fracture of third lumbar vertebra
S32.04	S32.0	Fracture of fourth lumbar vertebra
S32.040	S32.04	Wedge compression fracture of fourth lumbar vertebra
S32.041	S32.04	Stable burst fracture of fourth lumbar vertebra
S32.042	S32.04	Unstable burst fracture of fourth lumbar vertebra
S32.048	S32.04	Other fracture of fourth lumbar vertebra
S32.049	S32.04	Unspecified fracture of fourth lumbar vertebra
S32.05	S32.0	Fracture of fifth lumbar vertebra
S32.050	S32.05	Wedge compression fracture of fifth lumbar vertebra
S32.051	S32.05	Stable burst fracture of fifth lumbar vertebra
S32.052	S32.05	Unstable burst fracture of fifth lumbar vertebra
S32.058	S32.05	Other fracture of fifth lumbar vertebra
S32.059	S32.05	Unspecified fracture of fifth lumbar vertebra
S32.1	S32	Fracture of sacrum
S32.10	S32.1	Unspecified fracture of sacrum
S32.11	S32.1	Zone I fracture of sacrum
S32.110	S32.11	Nondisplaced Zone I fracture of sacrum
S32.111	S32.11	Minimally displaced Zone I fracture of sacrum
S32.112	S32.11	Severely displaced Zone I fracture of sacrum
S32.119	S32.11	Unspecified Zone I fracture of sacrum
S32.12	S32.1	Zone II fracture of sacrum
S32.120	S32.12	Nondisplaced Zone II fracture of sacrum
S32.121	S32.12	Minimally displaced Zone II fracture of sacrum
S32.122	S32.12	Severely displaced Zone II fracture of sacrum
S32.129	S32.12	Unspecified Zone II fracture of sacrum
S32.13	S32.1	Zone III fracture of sacrum
S32.130	S32.13	Nondisplaced Zone III fracture of sacrum
S32.131	S32.13	Minimally displaced Zone III fracture of sacrum
S32.132	S32.13	Severely displaced Zone III fracture of sacrum
S32.139	S32.13	Unspecified Zone III fracture of sacrum
S32.14	S32.1	Type 1 fracture of sacrum
S32.15	S32.1	Type 2 fracture of sacrum
S32.16	S32.1	Type 3 fracture of sacrum
S32.17	S32.1	Type 4 fracture of sacrum
S32.19	S32.1	Other fracture of sacrum
S32.2	S32	Fracture of coccyx
S32.3	S32	Fracture of ilium
S32.30	S32.3	Unspecified fracture of ilium
S32.301	S32.30	Unspecified fracture of right ilium
S32.302	S32.30	Unspecified fracture of left ilium
S32.309	S32.30	Unspecified fracture of unspecified ilium
S32.31	S32.3	Avulsion fracture of ilium
S32.311	S32.31	Displaced avulsion fracture of right ilium
S32.312	S32.31	Displaced avulsion fracture of left ilium
S32.313	S32.31	Displaced avulsion fracture of unspecified ilium
S32.314	S32.31	Nondisplaced avulsion fracture of right ilium
S32.315	S32.31	Nondisplaced avulsion fracture of left ilium
S32.316	S32.31	Nondisplaced avulsion fracture of unspecified ilium
S32.39	S32.3	Other fracture of ilium
S32.391	S32.39	Other fracture of right ilium
S32.392	S32.39	Other fracture of left ilium
S32.399	S32.39	Other fracture of unspecified ilium
S32.4	S32	Fracture of acetabulum
S32.40	S32.4	Unspecified fracture of acetabulum
S32.401	S32.40	Unspecified fracture of right acetabulum
S32.402	S32.40	Unspecified fracture of left acetabulum
S32.409	S32.40	Unspecified fracture of unspecified acetabulum
S32.41	S32.4	Fracture of anterior wall of acetabulum
S32.411	S32.41	Displaced fracture of anterior wall of right acetabulum
S32.412	S32.41	Displaced fracture of anterior wall of left acetabulum
S32.413	S32.41	Displaced fracture of anterior wall of unspecified acetabulum
S32.414	S32.41	Nondisplaced fracture of anterior wall of right acetabulum
S32.415	S32.41	Nondisplaced fracture of anterior wall of left acetabulum
S32.416	S32.41	Nondisplaced fracture of anterior wall of unspecified acetabulum
S32.42	S32.4	Fracture of posterior wall of acetabulum
S32.421	S32.42	Displaced fracture of posterior wall of right acetabulum
S32.422	S32.42	Displaced fracture of posterior wall of left acetabulum
S32.423	S32.42	Displaced fracture of posterior wall of unspecified acetabulum
S32.424	S32.42	Nondisplaced fracture of posterior wall of right acetabulum
S32.425	S32.42	Nondisplaced fracture of posterior wall of left acetabulum
S32.426	S32.42	Nondisplaced fracture of posterior wall of unspecified acetabulum
S32.43	S32.4	Fracture of anterior column [iliopubic] of acetabulum
S32.431	S32.43	Displaced fracture of anterior column [iliopubic] of right acetabulum
S32.432	S32.43	Displaced fracture of anterior column [iliopubic] of left acetabulum
S32.433	S32.43	Displaced fracture of anterior column [iliopubic] of unspecified acetabulum
S32.434	S32.43	Nondisplaced fracture of anterior column [iliopubic] of right acetabulum
S32.435	S32.43	Nondisplaced fracture of anterior column [iliopubic] of left acetabulum
S32.436	S32.43	Nondisplaced fracture of anterior column [iliopubic] of unspecified acetabulum
S32.44	S32.4	Fracture of posterior column [ilioischial] of acetabulum
S32.441	S32.44	Displaced fracture of posterior column [ilioischial] of right acetabulum
S32.442	S32.44	Displaced fracture of posterior column [ilioischial] of left acetabulum
S32.443	S32.44	Displaced fracture of posterior column [ilioischial] of unspecified acetabulum
S32.444	S32.44	Nondisplaced fracture of posterior column [ilioischial] of right acetabulum
S32.445	S32.44	Nondisplaced fracture of posterior column [ilioischial] of left acetabulum
S32.446	S32.44	Nondisplaced fracture of posterior column [ilioischial] of unspecified acetabulum
S32.45	S32.4	Transverse fracture of acetabulum
S32.451	S32.45	Displaced transverse fracture of right acetabulum
S32.452	S32.45	Displaced transverse fracture of left acetabulum
S32.453	S32.45	Displaced transverse fracture of unspecified acetabulum
S32.454	S32.45	Nondisplaced transverse fracture of right acetabulum
S32.455	S32.45	Nondisplaced transverse fracture of left acetabulum
S32.456	S32.45	Nondisplaced transverse fracture of unspecified acetabulum
S32.46	S32.4	Associated transverse-posterior fracture of acetabulum
S32.461	S32.46	Displaced associated transverse-posterior fracture of right acetabulum
S32.462	S32.46	Displaced associated transverse-posterior fracture of left acetabulum
S32.463	S32.46	Displaced associated transverse-posterior fracture of unspecified acetabulum
S32.464	S32.46	Nondisplaced associated transverse-posterior fracture of right acetabulum
S32.465	S32.46	Nondisplaced associated transverse-posterior fracture of left acetabulum
S32.466	S32.46	Nondisplaced associated transverse-posterior fracture of unspecified acetabulum
S32.47	S32.4	Fracture of medial wall of acetabulum
S32.471	S32.47	Displaced fracture of medial wall of right acetabulum
S32.472	S32.47	Displaced fracture of medial wall of left acetabulum
S32.473	S32.47	Displaced fracture of medial wall of unspecified acetabulum
S32.474	S32.47	Nondisplaced fracture of medial wall of right acetabulum
S32.475	S32.47	Nondisplaced fracture of medial wall of left acetabulum
S32.476	S32.47	Nondisplaced fracture of medial wall of unspecified acetabulum
S32.48	S32.4	Dome fracture of acetabulum
S32.481	S32.48	Displaced dome fracture of right acetabulum
S32.482	S32.48	Displaced dome fracture of left acetabulum
S32.483	S32.48	Displaced dome fracture of unspecified acetabulum
S32.484	S32.48	Nondisplaced dome fracture of right acetabulum
S32.485	S32.48	Nondisplaced dome fracture of left acetabulum
S32.486	S32.48	Nondisplaced dome fracture of unspecified acetabulum
S32.49	S32.4	Other specified fracture of acetabulum
S32.491	S32.49	Other specified fracture of right acetabulum
S32.492	S32.49	Other specified fracture of left acetabulum
S32.499	S32.49	Other specified fracture of unspecified acetabulum
S32.5	S32	Fracture of pubis
S32.50	S32.5	Unspecified fracture of pubis
S32.501	S32.50	Unspecified fracture of right pubis
S32.502	S32.50	Unspecified fracture of left pubis
S32.509	S32.50	Unspecified fracture of unspecified pubis
S32.51	S32.5	Fracture of superior rim of pubis
S32.511	S32.51	Fracture of superior rim of right pubis
S32.512	S32.51	Fracture of superior rim of left pubis
S32.519	S32.51	Fracture of superior rim of unspecified pubis
S32.59	S32.5	Other specified fracture of pubis
S32.591	S32.59	Other specified fracture of right pubis
S32.592	S32.59	Other specified fracture of left pubis
S32.599	S32.59	Other specified fracture of unspecified pubis
S32.6	S32	Fracture of ischium
S32.60	S32.6	Unspecified fracture of ischium
S32.601	S32.60	Unspecified fracture of right ischium
S32.602	S32.60	Unspecified fracture of left ischium
S32.609	S32.60	Unspecified fracture of unspecified ischium
S32.61	S32.6	Avulsion fracture of ischium
S32.611	S32.61	Displaced avulsion fracture of right ischium
S32.612	S32.61	Displaced avulsion fracture of left ischium
S32.613	S32.61	Displaced avulsion fracture of unspecified ischium
S32.614	S32.61	Nondisplaced avulsion fracture of right ischium
S32.615	S32.61	Nondisplaced avulsion fracture of left ischium
S32.616	S32.61	Nondisplaced avulsion fracture of unspecified ischium
S32.69	S32.6	Other specified fracture of ischium
S32.691	S32.69	Other specified fracture of right ischium
S32.692	S32.69	Other specified fracture of left ischium
S32.699	S32.69	Other specified fracture of unspecified ischium
S32.8	S32	Fracture of other parts of pelvis
S32.81	S32.8	Multiple fractures of pelvis with disruption of pelvic ring
S32.810	S32.81	Multiple fractures of pelvis with stable disruption of pelvic ring
S32.811	S32.81	Multiple fractures of pelvis with unstable disruption of pelvic ring
S32.82	S32.8	Multiple fractures of pelvis without disruption of pelvic ring
S32.89	S32.8	Fracture of other parts of pelvis
S32.9	S32	Fracture of unspecified parts of lumbosacral spine and pelvis
S33	S30-S39	Dislocation and sprain of joints and ligaments of lumbar spine and pelvis
S33.0	S33	Traumatic rupture of lumbar intervertebral disc
S33.1	S33	Subluxation and dislocation of lumbar vertebra
S33.10	S33.1	Subluxation and dislocation of unspecified lumbar vertebra
S33.100	S33.10	Subluxation of unspecified lumbar vertebra
S33.101	S33.10	Dislocation of unspecified lumbar vertebra
S33.11	S33.1	Subluxation and dislocation of L1/L2 lumbar vertebra
S33.110	S33.11	Subluxation of L1/L2 lumbar vertebra
S33.111	S33.11	Dislocation of L1/L2 lumbar vertebra
S33.12	S33.1	Subluxation and dislocation of L2/L3 lumbar vertebra
S33.120	S33.12	Subluxation of L2/L3 lumbar vertebra
S33.121	S33.12	Dislocation of L2/L3 lumbar vertebra
S33.13	S33.1	Subluxation and dislocation of L3/L4 lumbar vertebra
S33.130	S33.13	Subluxation of L3/L4 lumbar vertebra
S33.131	S33.13	Dislocation of L3/L4 lumbar vertebra
S33.14	S33.1	Subluxation and dislocation of L4/L5 lumbar vertebra
S33.140	S33.14	Subluxation of L4/L5 lumbar vertebra
S33.141	S33.14	Dislocation of L4/L5 lumbar vertebra
S33.2	S33	Dislocation of sacroiliac and sacrococcygeal joint
S33.3	S33	Dislocation of other and unspecified parts of lumbar spine and pelvis
S33.30	S33.3	Dislocation of unspecified parts of lumbar spine and pelvis
S33.39	S33.3	Dislocation of other parts of lumbar spine and pelvis
S33.4	S33	Traumatic rupture of symphysis pubis
S33.5	S33	Sprain of ligaments of lumbar spine
S33.6	S33	Sprain of sacroiliac joint
S33.8	S33	Sprain of other parts of lumbar spine and pelvis
S33.9	S33	Sprain of unspecified parts of lumbar spine and pelvis
S34	S30-S39	Injury of lumbar and sacral spinal cord and nerves at abdomen, lower back and pelvis level
S34.0	S34	Concussion and edema of lumbar and sacral spinal cord
S34.01	S34.0	Concussion and edema of lumbar spinal cord
S34.02	S34.0	Concussion and edema of sacral spinal cord
S34.1	S34	Other and unspecified injury of lumbar and sacral spinal cord
S34.10	S34.1	Unspecified injury to lumbar spinal cord
S34.101	S34.10	Unspecified injury to L1 level of lumbar spinal cord
S34.102	S34.10	Unspecified injury to L2 level of lumbar spinal cord
S34.103	S34.10	Unspecified injury to L3 level of lumbar spinal cord
S34.104	S34.10	Unspecified injury to L4 level of lumbar spinal cord
S34.105	S34.10	Unspecified injury to L5 level of lumbar spinal cord
S34.109	S34.10	Unspecified injury to unspecified level of lumbar spinal cord
S34.11	S34.1	Complete lesion of lumbar spinal cord
S34.111	S34.11	Complete lesion of L1 level of lumbar spinal cord
S34.112	S34.11	Complete lesion of L2 level of lumbar spinal cord
S34.113	S34.11	Complete lesion of L3 level of lumbar spinal cord
S34.114	S34.11	Complete lesion of L4 level of lumbar spinal cord
S34.115	S34.11	Complete lesion of L5 level of lumbar spinal cord
S34.119	S34.11	Complete lesion of unspecified level of lumbar spinal cord
S34.12	S34.1	Incomplete lesion of lumbar spinal cord
S34.121	S34.12	Incomplete lesion of L1 level of lumbar spinal cord
S34.122	S34.12	Incomplete lesion of L2 level of lumbar spinal cord
S34.123	S34.12	Incomplete lesion of L3 level of lumbar spinal cord
S34.124	S34.12	Incomplete lesion of L4 level of lumbar spinal cord
S34.125	S34.12	Incomplete lesion of L5 level of lumbar spinal cord
S34.129	S34.12	Incomplete lesion of unspecified level of lumbar spinal cord
S34.13	S34.1	Other and unspecified injury to sacral spinal cord
S34.131	S34.13	Complete lesion of sacral spinal cord
S34.132	S34.13	Incomplete lesion of sacral spinal cord
S34.139	S34.13	Unspecified injury to sacral spinal cord
S34.2	S34	Injury of nerve root of lumbar and sacral spine
S34.21	S34.2	Injury of nerve root of lumbar spine
S34.22	S34.2	Injury of nerve root of sacral spine
S34.3	S34	Injury of cauda equina
S34.4	S34	Injury of lumbosacral plexus
S34.5	S34	Injury of lumbar, sacral and pelvic sympathetic nerves
S34.6	S34	Injury of peripheral nerve(s) at abdomen, lower back and pelvis level
S34.8	S34	Injury of other nerves at abdomen, lower back and pelvis level
S34.9	S34	Injury of unspecified nerves at abdomen, lower back and pelvis level
S35	S30-S39	Injury of blood vessels at abdomen, lower back and pelvis level
S35.0	S35	Injury of abdominal aorta
S35.00	S35.0	Unspecified injury of abdominal aorta
S35.01	S35.0	Minor laceration of abdominal aorta
S35.02	S35.0	Major laceration of abdominal aorta
S35.09	S35.0	Other injury of abdominal aorta
S35.1	S35	Injury of inferior vena cava
S35.10	S35.1	Unspecified injury of inferior vena cava
S35.11	S35.1	Minor laceration of inferior vena cava
S35.12	S35.1	Major laceration of inferior vena cava
S35.19	S35.1	Other injury of inferior vena cava
S35.2	S35	Injury of celiac or mesenteric artery and branches
S35.21	S35.2	Injury of celiac artery
S35.211	S35.21	Minor laceration of celiac artery
S35.212	S35.21	Major laceration of celiac artery
S35.218	S35.21	Other injury of celiac artery
S35.219	S35.21	Unspecified injury of celiac artery
S35.22	S35.2	Injury of superior mesenteric artery
S35.221	S35.22	Minor laceration of superior mesenteric artery
S35.222	S35.22	Major laceration of superior mesenteric artery
S35.228	S35.22	Other injury of superior mesenteric artery
S35.229	S35.22	Unspecified injury of superior mesenteric artery
S35.23	S35.2	Injury of inferior mesenteric artery
S35.231	S35.23	Minor laceration of inferior mesenteric artery
S35.232	S35.23	Major laceration of inferior mesenteric artery
S35.238	S35.23	Other injury of inferior mesenteric artery
S35.239	S35.23	Unspecified injury of inferior mesenteric artery
S35.29	S35.2	Injury of branches of celiac and mesenteric artery
S35.291	S35.29	Minor laceration of branches of celiac and mesenteric artery
S35.292	S35.29	Major laceration of branches of celiac and mesenteric artery
S35.298	S35.29	Other injury of branches of celiac and mesenteric artery
S35.299	S35.29	Unspecified injury of branches of celiac and mesenteric artery
S35.3	S35	Injury of portal or splenic vein and branches
S35.31	S35.3	Injury of portal vein
S35.311	S35.31	Laceration of portal vein
S35.318	S35.31	Other specified injury of portal vein
S35.319	S35.31	Unspecified injury of portal vein
S35.32	S35.3	Injury of splenic vein
S35.321	S35.32	Laceration of splenic vein
S35.328	S35.32	Other specified injury of splenic vein
S35.329	S35.32	Unspecified injury of splenic vein
S35.33	S35.3	Injury of superior mesenteric vein
S35.331	S35.33	Laceration of superior mesenteric vein
S35.338	S35.33	Other specified injury of superior mesenteric vein
S35.339	S35.33	Unspecified injury of superior mesenteric vein
S35.34	S35.3	Injury of inferior mesenteric vein
S35.341	S35.34	Laceration of inferior mesenteric vein
S35.348	S35.34	Other specified injury of inferior mesenteric vein
S35.349	S35.34	Unspecified injury of inferior mesenteric vein
S35.4	S35	Injury of renal blood vessels
S35.40	S35.4	Unspecified injury of renal blood vessel
S35.401	S35.40	Unspecified injury of right renal artery
S35.402	S35.40	Unspecified injury of left renal artery
S35.403	S35.40	Unspecified injury of unspecified renal artery
S35.404	S35.40	Unspecified injury of right renal vein
S35.405	S35.40	Unspecified injury of left renal vein
S35.406	S35.40	Unspecified injury of unspecified renal vein
S35.41	S35.4	Laceration of renal blood vessel
S35.411	S35.41	Laceration of right renal artery
S35.412	S35.41	Laceration of left renal artery
S35.413	S35.41	Laceration of unspecified renal artery
S35.414	S35.41	Laceration of right renal vein
S35.415	S35.41	Laceration of left renal vein
S35.416	S35.41	Laceration of unspecified renal vein
S35.49	S35.4	Other specified injury of renal blood vessel
S35.491	S35.49	Other specified injury of right renal artery
S35.492	S35.49	Other specified injury of left renal artery
S35.493	S35.49	Other specified injury of unspecified renal artery
S35.494	S35.49	Other specified injury of right renal vein
S35.495	S35.49	Other specified injury of left renal vein
S35.496	S35.49	Other specified injury of unspecified renal vein
S35.5	S35	Injury of iliac blood vessels
S35.50	S35.5	Injury of unspecified iliac blood vessel(s)
S35.51	S35.5	Injury of iliac artery or vein
S35.511	S35.51	Injury of right iliac artery
S35.512	S35.51	Injury of left iliac artery
S35.513	S35.51	Injury of unspecified iliac artery
S35.514	S35.51	Injury of right iliac vein
S35.515	S35.51	Injury of left iliac vein
S35.516	S35.51	Injury of unspecified iliac vein
S35.53	S35.5	Injury of uterine artery or vein
S35.531	S35.53	Injury of right uterine artery
S35.532	S35.53	Injury of left uterine artery
S35.533	S35.53	Injury of unspecified uterine artery
S35.534	S35.53	Injury of right uterine vein
S35.535	S35.53	Injury of left uterine vein
S35.536	S35.53	Injury of unspecified uterine vein
S35.59	S35.5	Injury of other iliac blood vessels
S35.8	S35	Injury of other blood vessels at abdomen, lower back and pelvis level
S35.8X	S35.8	Injury of other blood vessels at abdomen, lower back and pelvis level
S35.8X1	S35.8X	Laceration of other blood vessels at abdomen, lower back and pelvis level
S35.8X8	S35.8X	Other specified injury of other blood vessels at abdomen, lower back and pelvis level
S35.8X9	S35.8X	Unspecified injury of other blood vessels at abdomen, lower back and pelvis level
S35.9	S35	Injury of unspecified blood vessel at abdomen, lower back and pelvis level
S35.90	S35.9	Unspecified injury of unspecified blood vessel at abdomen, lower back and pelvis level
S35.91	S35.9	Laceration of unspecified blood vessel at abdomen, lower back and pelvis level
S35.99	S35.9	Other specified injury of unspecified blood vessel at abdomen, lower back and pelvis level
S36	S30-S39	Injury of intra-abdominal organs
S36.0	S36	Injury of spleen
S36.00	S36.0	Unspecified injury of spleen
S36.02	S36.0	Contusion of spleen
S36.020	S36.02	Minor contusion of spleen
S36.021	S36.02	Major contusion of spleen
S36.029	S36.02	Unspecified contusion of spleen
S36.03	S36.0	Laceration of spleen
S36.030	S36.03	Superficial (capsular) laceration of spleen
S36.031	S36.03	Moderate laceration of spleen
S36.032	S36.03	Major laceration of spleen
S36.039	S36.03	Unspecified laceration of spleen
S36.09	S36.0	Other injury of spleen
S36.1	S36	Injury of liver and gallbladder and bile duct
S36.11	S36.1	Injury of liver
S36.112	S36.11	Contusion of liver
S36.113	S36.11	Laceration of liver, unspecified degree
S36.114	S36.11	Minor laceration of liver
S36.115	S36.11	Moderate laceration of liver
S36.116	S36.11	Major laceration of liver
S36.118	S36.11	Other injury of liver
S36.119	S36.11	Unspecified injury of liver
S36.12	S36.1	Injury of gallbladder
S36.122	S36.12	Contusion of gallbladder
S36.123	S36.12	Laceration of gallbladder
S36.128	S36.12	Other injury of gallbladder
S36.129	S36.12	Unspecified injury of gallbladder
S36.13	S36.1	Injury of bile duct
S36.2	S36	Injury of pancreas
S36.20	S36.2	Unspecified injury of pancreas
S36.200	S36.20	Unspecified injury of head of pancreas
S36.201	S36.20	Unspecified injury of body of pancreas
S36.202	S36.20	Unspecified injury of tail of pancreas
S36.209	S36.20	Unspecified injury of unspecified part of pancreas
S36.22	S36.2	Contusion of pancreas
S36.220	S36.22	Contusion of head of pancreas
S36.221	S36.22	Contusion of body of pancreas
S36.222	S36.22	Contusion of tail of pancreas
S36.229	S36.22	Contusion of unspecified part of pancreas
S36.23	S36.2	Laceration of pancreas, unspecified degree
S36.230	S36.23	Laceration of head of pancreas, unspecified degree
S36.231	S36.23	Laceration of body of pancreas, unspecified degree
S36.232	S36.23	Laceration of tail of pancreas, unspecified degree
S36.239	S36.23	Laceration of unspecified part of pancreas, unspecified degree
S36.24	S36.2	Minor laceration of pancreas
S36.240	S36.24	Minor laceration of head of pancreas
S36.241	S36.24	Minor laceration of body of pancreas
S36.242	S36.24	Minor laceration of tail of pancreas
S36.249	S36.24	Minor laceration of unspecified part of pancreas
S36.25	S36.2	Moderate laceration of pancreas
S36.250	S36.25	Moderate laceration of head of pancreas
S36.251	S36.25	Moderate laceration of body of pancreas
S36.252	S36.25	Moderate laceration of tail of pancreas
S36.259	S36.25	Moderate laceration of unspecified part of pancreas
S36.26	S36.2	Major laceration of pancreas
S36.260	S36.26	Major laceration of head of pancreas
S36.261	S36.26	Major laceration of body of pancreas
S36.262	S36.26	Major laceration of tail of pancreas
S36.269	S36.26	Major laceration of unspecified part of pancreas
S36.29	S36.2	Other injury of pancreas
S36.290	S36.29	Other injury of head of pancreas
S36.291	S36.29	Other injury of body of pancreas
S36.292	S36.29	Other injury of tail of pancreas
S36.299	S36.29	Other injury of unspecified part of pancreas
S36.3	S36	Injury of stomach
S36.30	S36.3	Unspecified injury of stomach
S36.32	S36.3	Contusion of stomach
S36.33	S36.3	Laceration of stomach
S36.39	S36.3	Other injury of stomach
S36.4	S36	Injury of small intestine
S36.40	S36.4	Unspecified injury of small intestine
S36.400	S36.40	Unspecified injury of duodenum
S36.408	S36.40	Unspecified injury of other part of small intestine
S36.409	S36.40	Unspecified injury of unspecified part of small intestine
S36.41	S36.4	Primary blast injury of small intestine
S36.410	S36.41	Primary blast injury of duodenum
S36.418	S36.41	Primary blast injury of other part of small intestine
S36.419	S36.41	Primary blast injury of unspecified part of small intestine
S36.42	S36.4	Contusion of small intestine
S36.420	S36.42	Contusion of duodenum
S36.428	S36.42	Contusion of other part of small intestine
S36.429	S36.42	Contusion of unspecified part of small intestine
S36.43	S36.4	Laceration of small intestine
S36.430	S36.43	Laceration of duodenum
S36.438	S36.43	Laceration of other part of small intestine
S36.439	S36.43	Laceration of unspecified part of small intestine
S36.49	S36.4	Other injury of small intestine
S36.490	S36.49	Other injury of duodenum
S36.498	S36.49	Other injury of other part of small intestine
S36.499	S36.49	Other injury of unspecified part of small intestine
S36.5	S36	Injury of colon
S36.50	S36.5	Unspecified injury of colon
S36.500	S36.50	Unspecified injury of ascending [right] colon
S36.501	S36.50	Unspecified injury of transverse colon
S36.502	S36.50	Unspecified injury of descending [left] colon
S36.503	S36.50	Unspecified injury of sigmoid colon
S36.508	S36.50	Unspecified injury of other part of colon
S36.509	S36.50	Unspecified injury of unspecified part of colon
S36.51	S36.5	Primary blast injury of colon
S36.510	S36.51	Primary blast injury of ascending [right] colon
S36.511	S36.51	Primary blast injury of transverse colon
S36.512	S36.51	Primary blast injury of descending [left] colon
S36.513	S36.51	Primary blast injury of sigmoid colon
S36.518	S36.51	Primary blast injury of other part of colon
S36.519	S36.51	Primary blast injury of unspecified part of colon
S36.52	S36.5	Contusion of colon
S36.520	S36.52	Contusion of ascending [right] colon
S36.521	S36.52	Contusion of transverse colon
S36.522	S36.52	Contusion of descending [left] colon
S36.523	S36.52	Contusion of sigmoid colon
S36.528	S36.52	Contusion of other part of colon
S36.529	S36.52	Contusion of unspecified part of colon
S36.53	S36.5	Laceration of colon
S36.530	S36.53	Laceration of ascending [right] colon
S36.531	S36.53	Laceration of transverse colon
S36.532	S36.53	Laceration of descending [left] colon
S36.533	S36.53	Laceration of sigmoid colon
S36.538	S36.53	Laceration of other part of colon
S36.539	S36.53	Laceration of unspecified part of colon
S36.59	S36.5	Other injury of colon
S36.590	S36.59	Other injury of ascending [right] colon
S36.591	S36.59	Other injury of transverse colon
S36.592	S36.59	Other injury of descending [left] colon
S36.593	S36.59	Other injury of sigmoid colon
S36.598	S36.59	Other injury of other part of colon
S36.599	S36.59	Other injury of unspecified part of colon
S36.6	S36	Injury of rectum
S36.60	S36.6	Unspecified injury of rectum
S36.61	S36.6	Primary blast injury of rectum
S36.62	S36.6	Contusion of rectum
S36.63	S36.6	Laceration of rectum
S36.69	S36.6	Other injury of rectum
S36.8	S36	Injury of other intra-abdominal organs
S36.81	S36.8	Injury of peritoneum
S36.89	S36.8	Injury of other intra-abdominal organs
S36.892	S36.89	Contusion of other intra-abdominal organs
S36.893	S36.89	Laceration of other intra-abdominal organs
S36.898	S36.89	Other injury of other intra-abdominal organs
S36.899	S36.89	Unspecified injury of other intra-abdominal organs
S36.9	S36	Injury of unspecified intra-abdominal organ
S36.90	S36.9	Unspecified injury of unspecified intra-abdominal organ
S36.92	S36.9	Contusion of unspecified intra-abdominal organ
S36.93	S36.9	Laceration of unspecified intra-abdominal organ
S36.99	S36.9	Other injury of unspecified intra-abdominal organ
S37	S30-S39	Injury of urinary and pelvic organs
S37.0	S37	Injury of kidney
S37.00	S37.0	Unspecified injury of kidney
S37.001	S37.00	Unspecified injury of right kidney
S37.002	S37.00	Unspecified injury of left kidney
S37.009	S37.00	Unspecified injury of unspecified kidney
S37.01	S37.0	Minor contusion of kidney
S37.011	S37.01	Minor contusion of right kidney
S37.012	S37.01	Minor contusion of left kidney
S37.019	S37.01	Minor contusion of unspecified kidney
S37.02	S37.0	Major contusion of kidney
S37.021	S37.02	Major contusion of right kidney
S37.022	S37.02	Major contusion of left kidney
S37.029	S37.02	Major contusion of unspecified kidney
S37.03	S37.0	Laceration of kidney, unspecified degree
S37.031	S37.03	Laceration of right kidney, unspecified degree
S37.032	S37.03	Laceration of left kidney, unspecified degree
S37.039	S37.03	Laceration of unspecified kidney, unspecified degree
S37.04	S37.0	Minor laceration of kidney
S37.041	S37.04	Minor laceration of right kidney
S37.042	S37.04	Minor laceration of left kidney
S37.049	S37.04	Minor laceration of unspecified kidney
S37.05	S37.0	Moderate laceration of kidney
S37.051	S37.05	Moderate laceration of right kidney
S37.052	S37.05	Moderate laceration of left kidney
S37.059	S37.05	Moderate laceration of unspecified kidney
S37.06	S37.0	Major laceration of kidney
S37.061	S37.06	Major laceration of right kidney
S37.062	S37.06	Major laceration of left kidney
S37.069	S37.06	Major laceration of unspecified kidney
S37.09	S37.0	Other injury of kidney
S37.091	S37.09	Other injury of right kidney
S37.092	S37.09	Other injury of left kidney
S37.099	S37.09	Other injury of unspecified kidney
S37.1	S37	Injury of ureter
S37.10	S37.1	Unspecified injury of ureter
S37.12	S37.1	Contusion of ureter
S37.13	S37.1	Laceration of ureter
S37.19	S37.1	Other injury of ureter
S37.2	S37	Injury of bladder
S37.20	S37.2	Unspecified injury of bladder
S37.22	S37.2	Contusion of bladder
S37.23	S37.2	Laceration of bladder
S37.29	S37.2	Other injury of bladder
S37.3	S37	Injury of urethra
S37.30	S37.3	Unspecified injury of urethra
S37.32	S37.3	Contusion of urethra
S37.33	S37.3	Laceration of urethra
S37.39	S37.3	Other injury of urethra
S37.4	S37	Injury of ovary
S37.40	S37.4	Unspecified injury of ovary
S37.401	S37.40	Unspecified injury of ovary, unilateral
S37.402	S37.40	Unspecified injury of ovary, bilateral
S37.409	S37.40	Unspecified injury of ovary, unspecified
S37.42	S37.4	Contusion of ovary
S37.421	S37.42	Contusion of ovary, unilateral
S37.422	S37.42	Contusion of ovary, bilateral
S37.429	S37.42	Contusion of ovary, unspecified
S37.43	S37.4	Laceration of ovary
S37.431	S37.43	Laceration of ovary, unilateral
S37.432	S37.43	Laceration of ovary, bilateral
S37.439	S37.43	Laceration of ovary, unspecified
S37.49	S37.4	Other injury of ovary
S37.491	S37.49	Other injury of ovary, unilateral
S37.492	S37.49	Other injury of ovary, bilateral
S37.499	S37.49	Other injury of ovary, unspecified
S37.5	S37	Injury of fallopian tube
S37.50	S37.5	Unspecified injury of fallopian tube
S37.501	S37.50	Unspecified injury of fallopian tube, unilateral
S37.502	S37.50	Unspecified injury of fallopian tube, bilateral
S37.509	S37.50	Unspecified injury of fallopian tube, unspecified
S37.51	S37.5	Primary blast injury of fallopian tube
S37.511	S37.51	Primary blast injury of fallopian tube, unilateral
S37.512	S37.51	Primary blast injury of fallopian tube, bilateral
S37.519	S37.51	Primary blast injury of fallopian tube, unspecified
S37.52	S37.5	Contusion of fallopian tube
S37.521	S37.52	Contusion of fallopian tube, unilateral
S37.522	S37.52	Contusion of fallopian tube, bilateral
S37.529	S37.52	Contusion of fallopian tube, unspecified
S37.53	S37.5	Laceration of fallopian tube
S37.531	S37.53	Laceration of fallopian tube, unilateral
S37.532	S37.53	Laceration of fallopian tube, bilateral
S37.539	S37.53	Laceration of fallopian tube, unspecified
S37.59	S37.5	Other injury of fallopian tube
S37.591	S37.59	Other injury of fallopian tube, unilateral
S37.592	S37.59	Other injury of fallopian tube, bilateral
S37.599	S37.59	Other injury of fallopian tube, unspecified
S37.6	S37	Injury of uterus
S37.60	S37.6	Unspecified injury of uterus
S37.62	S37.6	Contusion of uterus
S37.63	S37.6	Laceration of uterus
S37.69	S37.6	Other injury of uterus
S37.8	S37	Injury of other urinary and pelvic organs
S37.81	S37.8	Injury of adrenal gland
S37.812	S37.81	Contusion of adrenal gland
S37.813	S37.81	Laceration of adrenal gland
S37.818	S37.81	Other injury of adrenal gland
S37.819	S37.81	Unspecified injury of adrenal gland
S37.82	S37.8	Injury of prostate
S37.822	S37.82	Contusion of prostate
S37.823	S37.82	Laceration of prostate
S37.828	S37.82	Other injury of prostate
S37.829	S37.82	Unspecified injury of prostate
S37.89	S37.8	Injury of other urinary and pelvic organ
S37.892	S37.89	Contusion of other urinary and pelvic organ
S37.893	S37.89	Laceration of other urinary and pelvic organ
S37.898	S37.89	Other injury of other urinary and pelvic organ
S37.899	S37.89	Unspecified injury of other urinary and pelvic organ
S37.9	S37	Injury of unspecified urinary and pelvic organ
S37.90	S37.9	Unspecified injury of unspecified urinary and pelvic organ
S37.92	S37.9	Contusion of unspecified urinary and pelvic organ
S37.93	S37.9	Laceration of unspecified urinary and pelvic organ
S37.99	S37.9	Other injury of unspecified urinary and pelvic organ
S38	S30-S39	Crushing injury and traumatic amputation of abdomen, lower back, pelvis and external genitals
S38.0	S38	Crushing injury of external genital organs
S38.00	S38.0	Crushing injury of unspecified external genital organs
S38.001	S38.00	Crushing injury of unspecified external genital organs, male
S38.002	S38.00	Crushing injury of unspecified external genital organs, female
S38.01	S38.0	Crushing injury of penis
S38.02	S38.0	Crushing injury of scrotum and testis
S38.03	S38.0	Crushing injury of vulva
S38.1	S38	Crushing injury of abdomen, lower back, and pelvis
S38.2	S38	Traumatic amputation of external genital organs
S38.21	S38.2	Traumatic amputation of female external genital organs
S38.211	S38.21	Complete traumatic amputation of female external genital organs
S38.212	S38.21	Partial traumatic amputation of female external genital organs
S38.22	S38.2	Traumatic amputation of penis
S38.221	S38.22	Complete traumatic amputation of penis
S38.222	S38.22	Partial traumatic amputation of penis
S38.23	S38.2	Traumatic amputation of scrotum and testis
S38.231	S38.23	Complete traumatic amputation of scrotum and testis
S38.232	S38.23	Partial traumatic amputation of scrotum and testis
S38.3	S38	Transection (partial) of abdomen
S39	S30-S39	Other and unspecified injuries of abdomen, lower back, pelvis and external genitals
S39.0	S39	Injury of muscle, fascia and tendon of abdomen, lower back and pelvis
S39.00	S39.0	Unspecified injury of muscle, fascia and tendon of abdomen, lower back and pelvis
S39.001	S39.00	Unspecified injury of muscle, fascia and tendon of abdomen
S39.002	S39.00	Unspecified injury of muscle, fascia and tendon of lower back
S39.003	S39.00	Unspecified injury of muscle, fascia and tendon of pelvis
S39.01	S39.0	Strain of muscle, fascia and tendon of abdomen, lower back and pelvis
S39.011	S39.01	Strain of muscle, fascia and tendon of abdomen
S39.012	S39.01	Strain of muscle, fascia and tendon of lower back
S39.013	S39.01	Strain of muscle, fascia and tendon of pelvis
S39.02	S39.0	Laceration of muscle, fascia and tendon of abdomen, lower back and pelvis
S39.021	S39.02	Laceration of muscle, fascia and tendon of abdomen
S39.022	S39.02	Laceration of muscle, fascia and tendon of lower back
S39.023	S39.02	Laceration of muscle, fascia and tendon of pelvis
S39.09	S39.0	Other injury of muscle, fascia and tendon of abdomen, lower back and pelvis
S39.091	S39.09	Other injury of muscle, fascia and tendon of abdomen
S39.092	S39.09	Other injury of muscle, fascia and tendon of lower back
S39.093	S39.09	Other injury of muscle, fascia and tendon of pelvis
S39.8	S39	Other specified injuries of abdomen, lower back, pelvis and external genitals
S39.81	S39.8	Other specified injuries of abdomen
S39.82	S39.8	Other specified injuries of lower back
S39.83	S39.8	Other specified injuries of pelvis
S39.84	S39.8	Other specified injuries of external genitals
S39.840	S39.84	Fracture of corpus cavernosum penis
S39.848	S39.84	Other specified injuries of external genitals
S39.9	S39	Unspecified injury of abdomen, lower back, pelvis and external genitals
S39.91	S39.9	Unspecified injury of abdomen
S39.92	S39.9	Unspecified injury of lower back
S39.93	S39.9	Unspecified injury of pelvis
S39.94	S39.9	Unspecified injury of external genitals
S40-S49	S00-T88	Injuries to the shoulder and upper arm
S40	S40-S49	Superficial injury of shoulder and upper arm
S40.0	S40	Contusion of shoulder and upper arm
S40.01	S40.0	Contusion of shoulder
S40.011	S40.01	Contusion of right shoulder
S40.012	S40.01	Contusion of left shoulder
S40.019	S40.01	Contusion of unspecified shoulder
S40.02	S40.0	Contusion of upper arm
S40.021	S40.02	Contusion of right upper arm
S40.022	S40.02	Contusion of left upper arm
S40.029	S40.02	Contusion of unspecified upper arm
S40.2	S40	Other superficial injuries of shoulder
S40.21	S40.2	Abrasion of shoulder
S40.211	S40.21	Abrasion of right shoulder
S40.212	S40.21	Abrasion of left shoulder
S40.219	S40.21	Abrasion of unspecified shoulder
S40.22	S40.2	Blister (nonthermal) of shoulder
S40.221	S40.22	Blister (nonthermal) of right shoulder
S40.222	S40.22	Blister (nonthermal) of left shoulder
S40.229	S40.22	Blister (nonthermal) of unspecified shoulder
S40.24	S40.2	External constriction of shoulder
S40.241	S40.24	External constriction of right shoulder
S40.242	S40.24	External constriction of left shoulder
S40.249	S40.24	External constriction of unspecified shoulder
S40.25	S40.2	Superficial foreign body of shoulder
S40.251	S40.25	Superficial foreign body of right shoulder
S40.252	S40.25	Superficial foreign body of left shoulder
S40.259	S40.25	Superficial foreign body of unspecified shoulder
S40.26	S40.2	Insect bite (nonvenomous) of shoulder
S40.261	S40.26	Insect bite (nonvenomous) of right shoulder
S40.262	S40.26	Insect bite (nonvenomous) of left shoulder
S40.269	S40.26	Insect bite (nonvenomous) of unspecified shoulder
S40.27	S40.2	Other superficial bite of shoulder
S40.271	S40.27	Other superficial bite of right shoulder
S40.272	S40.27	Other superficial bite of left shoulder
S40.279	S40.27	Other superficial bite of unspecified shoulder
S40.8	S40	Other superficial injuries of upper arm
S40.81	S40.8	Abrasion of upper arm
S40.811	S40.81	Abrasion of right upper arm
S40.812	S40.81	Abrasion of left upper arm
S40.819	S40.81	Abrasion of unspecified upper arm
S40.82	S40.8	Blister (nonthermal) of upper arm
S40.821	S40.82	Blister (nonthermal) of right upper arm
S40.822	S40.82	Blister (nonthermal) of left upper arm
S40.829	S40.82	Blister (nonthermal) of unspecified upper arm
S40.84	S40.8	External constriction of upper arm
S40.841	S40.84	External constriction of right upper arm
S40.842	S40.84	External constriction of left upper arm
S40.849	S40.84	External constriction of unspecified upper arm
S40.85	S40.8	Superficial foreign body of upper arm
S40.851	S40.85	Superficial foreign body of right upper arm
S40.852	S40.85	Superficial foreign body of left upper arm
S40.859	S40.85	Superficial foreign body of unspecified upper arm
S40.86	S40.8	Insect bite (nonvenomous) of upper arm
S40.861	S40.86	Insect bite (nonvenomous) of right upper arm
S40.862	S40.86	Insect bite (nonvenomous) of left upper arm
S40.869	S40.86	Insect bite (nonvenomous) of unspecified upper arm
S40.87	S40.8	Other superficial bite of upper arm
S40.871	S40.87	Other superficial bite of right upper arm
S40.872	S40.87	Other superficial bite of left upper arm
S40.879	S40.87	Other superficial bite of unspecified upper arm
S40.9	S40	Unspecified superficial injury of shoulder and upper arm
S40.91	S40.9	Unspecified superficial injury of shoulder
S40.911	S40.91	Unspecified superficial injury of right shoulder
S40.912	S40.91	Unspecified superficial injury of left shoulder
S40.919	S40.91	Unspecified superficial injury of unspecified shoulder
S40.92	S40.9	Unspecified superficial injury of upper arm
S40.921	S40.92	Unspecified superficial injury of right upper arm
S40.922	S40.92	Unspecified superficial injury of left upper arm
S40.929	S40.92	Unspecified superficial injury of unspecified upper arm
S41	S40-S49	Open wound of shoulder and upper arm
S41.0	S41	Open wound of shoulder
S41.00	S41.0	Unspecified open wound of shoulder
S41.001	S41.00	Unspecified open wound of right shoulder
S41.002	S41.00	Unspecified open wound of left shoulder
S41.009	S41.00	Unspecified open wound of unspecified shoulder
S41.01	S41.0	Laceration without foreign body of shoulder
S41.011	S41.01	Laceration without foreign body of right shoulder
S41.012	S41.01	Laceration without foreign body of left shoulder
S41.019	S41.01	Laceration without foreign body of unspecified shoulder
S41.02	S41.0	Laceration with foreign body of shoulder
S41.021	S41.02	Laceration with foreign body of right shoulder
S41.022	S41.02	Laceration with foreign body of left shoulder
S41.029	S41.02	Laceration with foreign body of unspecified shoulder
S41.03	S41.0	Puncture wound without foreign body of shoulder
S41.031	S41.03	Puncture wound without foreign body of right shoulder
S41.032	S41.03	Puncture wound without foreign body of left shoulder
S41.039	S41.03	Puncture wound without foreign body of unspecified shoulder
S41.04	S41.0	Puncture wound with foreign body of shoulder
S41.041	S41.04	Puncture wound with foreign body of right shoulder
S41.042	S41.04	Puncture wound with foreign body of left shoulder
S41.049	S41.04	Puncture wound with foreign body of unspecified shoulder
S41.05	S41.0	Open bite of shoulder
S41.051	S41.05	Open bite of right shoulder
S41.052	S41.05	Open bite of left shoulder
S41.059	S41.05	Open bite of unspecified shoulder
S41.1	S41	Open wound of upper arm
S41.10	S41.1	Unspecified open wound of upper arm
S41.101	S41.10	Unspecified open wound of right upper arm
S41.102	S41.10	Unspecified open wound of left upper arm
S41.109	S41.10	Unspecified open wound of unspecified upper arm
S41.11	S41.1	Laceration without foreign body of upper arm
S41.111	S41.11	Laceration without foreign body of right upper arm
S41.112	S41.11	Laceration without foreign body of left upper arm
S41.119	S41.11	Laceration without foreign body of unspecified upper arm
S41.12	S41.1	Laceration with foreign body of upper arm
S41.121	S41.12	Laceration with foreign body of right upper arm
S41.122	S41.12	Laceration with foreign body of left upper arm
S41.129	S41.12	Laceration with foreign body of unspecified upper arm
S41.13	S41.1	Puncture wound without foreign body of upper arm
S41.131	S41.13	Puncture wound without foreign body of right upper arm
S41.132	S41.13	Puncture wound without foreign body of left upper arm
S41.139	S41.13	Puncture wound without foreign body of unspecified upper arm
S41.14	S41.1	Puncture wound with foreign body of upper arm
S41.141	S41.14	Puncture wound with foreign body of right upper arm
S41.142	S41.14	Puncture wound with foreign body of left upper arm
S41.149	S41.14	Puncture wound with foreign body of unspecified upper arm
S41.15	S41.1	Open bite of upper arm
S41.151	S41.15	Open bite of right upper arm
S41.152	S41.15	Open bite of left upper arm
S41.159	S41.15	Open bite of unspecified upper arm
S42	S40-S49	Fracture of shoulder and upper arm
S42.0	S42	Fracture of clavicle
S42.00	S42.0	Fracture of unspecified part of clavicle
S42.001	S42.00	Fracture of unspecified part of right clavicle
S42.002	S42.00	Fracture of unspecified part of left clavicle
S42.009	S42.00	Fracture of unspecified part of unspecified clavicle
S42.01	S42.0	Fracture of sternal end of clavicle
S42.011	S42.01	Anterior displaced fracture of sternal end of right clavicle
S42.012	S42.01	Anterior displaced fracture of sternal end of left clavicle
S42.013	S42.01	Anterior displaced fracture of sternal end of unspecified clavicle
S42.014	S42.01	Posterior displaced fracture of sternal end of right clavicle
S42.015	S42.01	Posterior displaced fracture of sternal end of left clavicle
S42.016	S42.01	Posterior displaced fracture of sternal end of unspecified clavicle
S42.017	S42.01	Nondisplaced fracture of sternal end of right clavicle
S42.018	S42.01	Nondisplaced fracture of sternal end of left clavicle
S42.019	S42.01	Nondisplaced fracture of sternal end of unspecified clavicle
S42.02	S42.0	Fracture of shaft of clavicle
S42.021	S42.02	Displaced fracture of shaft of right clavicle
S42.022	S42.02	Displaced fracture of shaft of left clavicle
S42.023	S42.02	Displaced fracture of shaft of unspecified clavicle
S42.024	S42.02	Nondisplaced fracture of shaft of right clavicle
S42.025	S42.02	Nondisplaced fracture of shaft of left clavicle
S42.026	S42.02	Nondisplaced fracture of shaft of unspecified clavicle
S42.03	S42.0	Fracture of lateral end of clavicle
S42.031	S42.03	Displaced fracture of lateral end of right clavicle
S42.032	S42.03	Displaced fracture of lateral end of left clavicle
S42.033	S42.03	Displaced fracture of lateral end of unspecified clavicle
S42.034	S42.03	Nondisplaced fracture of lateral end of right clavicle
S42.035	S42.03	Nondisplaced fracture of lateral end of left clavicle
S42.036	S42.03	Nondisplaced fracture of lateral end of unspecified clavicle
S42.1	S42	Fracture of scapula
S42.10	S42.1	Fracture of unspecified part of scapula
S42.101	S42.10	Fracture of unspecified part of scapula, right shoulder
S42.102	S42.10	Fracture of unspecified part of scapula, left shoulder
S42.109	S42.10	Fracture of unspecified part of scapula, unspecified shoulder
S42.11	S42.1	Fracture of body of scapula
S42.111	S42.11	Displaced fracture of body of scapula, right shoulder
S42.112	S42.11	Displaced fracture of body of scapula, left shoulder
S42.113	S42.11	Displaced fracture of body of scapula, unspecified shoulder
S42.114	S42.11	Nondisplaced fracture of body of scapula, right shoulder
S42.115	S42.11	Nondisplaced fracture of body of scapula, left shoulder
S42.116	S42.11	Nondisplaced fracture of body of scapula, unspecified shoulder
S42.12	S42.1	Fracture of acromial process
S42.121	S42.12	Displaced fracture of acromial process, right shoulder
S42.122	S42.12	Displaced fracture of acromial process, left shoulder
S42.123	S42.12	Displaced fracture of acromial process, unspecified shoulder
S42.124	S42.12	Nondisplaced fracture of acromial process, right shoulder
S42.125	S42.12	Nondisplaced fracture of acromial process, left shoulder
S42.126	S42.12	Nondisplaced fracture of acromial process, unspecified shoulder
S42.13	S42.1	Fracture of coracoid process
S42.131	S42.13	Displaced fracture of coracoid process, right shoulder
S42.132	S42.13	Displaced fracture of coracoid process, left shoulder
S42.133	S42.13	Displaced fracture of coracoid process, unspecified shoulder
S42.134	S42.13	Nondisplaced fracture of coracoid process, right shoulder
S42.135	S42.13	Nondisplaced fracture of coracoid process, left shoulder
S42.136	S42.13	Nondisplaced fracture of coracoid process, unspecified shoulder
S42.14	S42.1	Fracture of glenoid cavity of scapula
S42.141	S42.14	Displaced fracture of glenoid cavity of scapula, right shoulder
S42.142	S42.14	Displaced fracture of glenoid cavity of scapula, left shoulder
S42.143	S42.14	Displaced fracture of glenoid cavity of scapula, unspecified shoulder
S42.144	S42.14	Nondisplaced fracture of glenoid cavity of scapula, right shoulder
S42.145	S42.14	Nondisplaced fracture of glenoid cavity of scapula, left shoulder
S42.146	S42.14	Nondisplaced fracture of glenoid cavity of scapula, unspecified shoulder
S42.15	S42.1	Fracture of neck of scapula
S42.151	S42.15	Displaced fracture of neck of scapula, right shoulder
S42.152	S42.15	Displaced fracture of neck of scapula, left shoulder
S42.153	S42.15	Displaced fracture of neck of scapula, unspecified shoulder
S42.154	S42.15	Nondisplaced fracture of neck of scapula, right shoulder
S42.155	S42.15	Nondisplaced fracture of neck of scapula, left shoulder
S42.156	S42.15	Nondisplaced fracture of neck of scapula, unspecified shoulder
S42.19	S42.1	Fracture of other part of scapula
S42.191	S42.19	Fracture of other part of scapula, right shoulder
S42.192	S42.19	Fracture of other part of scapula, left shoulder
S42.199	S42.19	Fracture of other part of scapula, unspecified shoulder
S42.2	S42	Fracture of upper end of humerus
S42.20	S42.2	Unspecified fracture of upper end of humerus
S42.201	S42.20	Unspecified fracture of upper end of right humerus
S42.202	S42.20	Unspecified fracture of upper end of left humerus
S42.209	S42.20	Unspecified fracture of upper end of unspecified humerus
S42.21	S42.2	Unspecified fracture of surgical neck of humerus
S42.211	S42.21	Unspecified displaced fracture of surgical neck of right humerus
S42.212	S42.21	Unspecified displaced fracture of surgical neck of left humerus
S42.213	S42.21	Unspecified displaced fracture of surgical neck of unspecified humerus
S42.214	S42.21	Unspecified nondisplaced fracture of surgical neck of right humerus
S42.215	S42.21	Unspecified nondisplaced fracture of surgical neck of left humerus
S42.216	S42.21	Unspecified nondisplaced fracture of surgical neck of unspecified humerus
S42.22	S42.2	2-part fracture of surgical neck of humerus
S42.221	S42.22	2-part displaced fracture of surgical neck of right humerus
S42.222	S42.22	2-part displaced fracture of surgical neck of left humerus
S42.223	S42.22	2-part displaced fracture of surgical neck of unspecified humerus
S42.224	S42.22	2-part nondisplaced fracture of surgical neck of right humerus
S42.225	S42.22	2-part nondisplaced fracture of surgical neck of left humerus
S42.226	S42.22	2-part nondisplaced fracture of surgical neck of unspecified humerus
S42.23	S42.2	3-part fracture of surgical neck of humerus
S42.231	S42.23	3-part fracture of surgical neck of right humerus
S42.232	S42.23	3-part fracture of surgical neck of left humerus
S42.239	S42.23	3-part fracture of surgical neck of unspecified humerus
S42.24	S42.2	4-part fracture of surgical neck of humerus
S42.241	S42.24	4-part fracture of surgical neck of right humerus
S42.242	S42.24	4-part fracture of surgical neck of left humerus
S42.249	S42.24	4-part fracture of surgical neck of unspecified humerus
S42.25	S42.2	Fracture of greater tuberosity of humerus
S42.251	S42.25	Displaced fracture of greater tuberosity of right humerus
S42.252	S42.25	Displaced fracture of greater tuberosity of left humerus
S42.253	S42.25	Displaced fracture of greater tuberosity of unspecified humerus
S42.254	S42.25	Nondisplaced fracture of greater tuberosity of right humerus
S42.255	S42.25	Nondisplaced fracture of greater tuberosity of left humerus
S42.256	S42.25	Nondisplaced fracture of greater tuberosity of unspecified humerus
S42.26	S42.2	Fracture of lesser tuberosity of humerus
S42.261	S42.26	Displaced fracture of lesser tuberosity of right humerus
S42.262	S42.26	Displaced fracture of lesser tuberosity of left humerus
S42.263	S42.26	Displaced fracture of lesser tuberosity of unspecified humerus
S42.264	S42.26	Nondisplaced fracture of lesser tuberosity of right humerus
S42.265	S42.26	Nondisplaced fracture of lesser tuberosity of left humerus
S42.266	S42.26	Nondisplaced fracture of lesser tuberosity of unspecified humerus
S42.27	S42.2	Torus fracture of upper end of humerus
S42.271	S42.27	Torus fracture of upper end of right humerus
S42.272	S42.27	Torus fracture of upper end of left humerus
S42.279	S42.27	Torus fracture of upper end of unspecified humerus
S42.29	S42.2	Other fracture of upper end of humerus
S42.291	S42.29	Other displaced fracture of upper end of right humerus
S42.292	S42.29	Other displaced fracture of upper end of left humerus
S42.293	S42.29	Other displaced fracture of upper end of unspecified humerus
S42.294	S42.29	Other nondisplaced fracture of upper end of right humerus
S42.295	S42.29	Other nondisplaced fracture of upper end of left humerus
S42.296	S42.29	Other nondisplaced fracture of upper end of unspecified humerus
S42.3	S42	Fracture of shaft of humerus
S42.30	S42.3	Unspecified fracture of shaft of humerus
S42.301	S42.30	Unspecified fracture of shaft of humerus, right arm
S42.302	S42.30	Unspecified fracture of shaft of humerus, left arm
S42.309	S42.30	Unspecified fracture of shaft of humerus, unspecified arm
S42.31	S42.3	Greenstick fracture of shaft of humerus
S42.311	S42.31	Greenstick fracture of shaft of humerus, right arm
S42.312	S42.31	Greenstick fracture of shaft of humerus, left arm
S42.319	S42.31	Greenstick fracture of shaft of humerus, unspecified arm
S42.32	S42.3	Transverse fracture of shaft of humerus
S42.321	S42.32	Displaced transverse fracture of shaft of humerus, right arm
S42.322	S42.32	Displaced transverse fracture of shaft of humerus, left arm
S42.323	S42.32	Displaced transverse fracture of shaft of humerus, unspecified arm
S42.324	S42.32	Nondisplaced transverse fracture of shaft of humerus, right arm
S42.325	S42.32	Nondisplaced transverse fracture of shaft of humerus, left arm
S42.326	S42.32	Nondisplaced transverse fracture of shaft of humerus, unspecified arm
S42.33	S42.3	Oblique fracture of shaft of humerus
S42.331	S42.33	Displaced oblique fracture of shaft of humerus, right arm
S42.332	S42.33	Displaced oblique fracture of shaft of humerus, left arm
S42.333	S42.33	Displaced oblique fracture of shaft of humerus, unspecified arm
S42.334	S42.33	Nondisplaced oblique fracture of shaft of humerus, right arm
S42.335	S42.33	Nondisplaced oblique fracture of shaft of humerus, left arm
S42.336	S42.33	Nondisplaced oblique fracture of shaft of humerus, unspecified arm
S42.34	S42.3	Spiral fracture of shaft of humerus
S42.341	S42.34	Displaced spiral fracture of shaft of humerus, right arm
S42.342	S42.34	Displaced spiral fracture of shaft of humerus, left arm
S42.343	S42.34	Displaced spiral fracture of shaft of humerus, unspecified arm
S42.344	S42.34	Nondisplaced spiral fracture of shaft of humerus, right arm
S42.345	S42.34	Nondisplaced spiral fracture of shaft of humerus, left arm
S42.346	S42.34	Nondisplaced spiral fracture of shaft of humerus, unspecified arm
S42.35	S42.3	Comminuted fracture of shaft of humerus
S42.351	S42.35	Displaced comminuted fracture of shaft of humerus, right arm
S42.352	S42.35	Displaced comminuted fracture of shaft of humerus, left arm
S42.353	S42.35	Displaced comminuted fracture of shaft of humerus, unspecified arm
S42.354	S42.35	Nondisplaced comminuted fracture of shaft of humerus, right arm
S42.355	S42.35	Nondisplaced comminuted fracture of shaft of humerus, left arm
S42.356	S42.35	Nondisplaced comminuted fracture of shaft of humerus, unspecified arm
S42.36	S42.3	Segmental fracture of shaft of humerus
S42.361	S42.36	Displaced segmental fracture of shaft of humerus, right arm
S42.362	S42.36	Displaced segmental fracture of shaft of humerus, left arm
S42.363	S42.36	Displaced segmental fracture of shaft of humerus, unspecified arm
S42.364	S42.36	Nondisplaced segmental fracture of shaft of humerus, right arm
S42.365	S42.36	Nondisplaced segmental fracture of shaft of humerus, left arm
S42.366	S42.36	Nondisplaced segmental fracture of shaft of humerus, unspecified arm
S42.39	S42.3	Other fracture of shaft of humerus
S42.391	S42.39	Other fracture of shaft of right humerus
S42.392	S42.39	Other fracture of shaft of left humerus
S42.399	S42.39	Other fracture of shaft of unspecified humerus
S42.4	S42	Fracture of lower end of humerus
S42.40	S42.4	Unspecified fracture of lower end of humerus
S42.401	S42.40	Unspecified fracture of lower end of right humerus
S42.402	S42.40	Unspecified fracture of lower end of left humerus
S42.409	S42.40	Unspecified fracture of lower end of unspecified humerus
S42.41	S42.4	Simple supracondylar fracture without intercondylar fracture of humerus
S42.411	S42.41	Displaced simple supracondylar fracture without intercondylar fracture of right humerus
S42.412	S42.41	Displaced simple supracondylar fracture without intercondylar fracture of left humerus
S42.413	S42.41	Displaced simple supracondylar fracture without intercondylar fracture of unspecified humerus
S42.414	S42.41	Nondisplaced simple supracondylar fracture without intercondylar fracture of right humerus
S42.415	S42.41	Nondisplaced simple supracondylar fracture without intercondylar fracture of left humerus
S42.416	S42.41	Nondisplaced simple supracondylar fracture without intercondylar fracture of unspecified humerus
S42.42	S42.4	Comminuted supracondylar fracture without intercondylar fracture of humerus
S42.421	S42.42	Displaced comminuted supracondylar fracture without intercondylar fracture of right humerus
S42.422	S42.42	Displaced comminuted supracondylar fracture without intercondylar fracture of left humerus
S42.423	S42.42	Displaced comminuted supracondylar fracture without intercondylar fracture of unspecified humerus
S42.424	S42.42	Nondisplaced comminuted supracondylar fracture without intercondylar fracture of right humerus
S42.425	S42.42	Nondisplaced comminuted supracondylar fracture without intercondylar fracture of left humerus
S42.426	S42.42	Nondisplaced comminuted supracondylar fracture without intercondylar fracture of unspecified humerus
S42.43	S42.4	Fracture (avulsion) of lateral epicondyle of humerus
S42.431	S42.43	Displaced fracture (avulsion) of lateral epicondyle of right humerus
S42.432	S42.43	Displaced fracture (avulsion) of lateral epicondyle of left humerus
S42.433	S42.43	Displaced fracture (avulsion) of lateral epicondyle of unspecified humerus
S42.434	S42.43	Nondisplaced fracture (avulsion) of lateral epicondyle of right humerus
S42.435	S42.43	Nondisplaced fracture (avulsion) of lateral epicondyle of left humerus
S42.436	S42.43	Nondisplaced fracture (avulsion) of lateral epicondyle of unspecified humerus
S42.44	S42.4	Fracture (avulsion) of medial epicondyle of humerus
S42.441	S42.44	Displaced fracture (avulsion) of medial epicondyle of right humerus
S42.442	S42.44	Displaced fracture (avulsion) of medial epicondyle of left humerus
S42.443	S42.44	Displaced fracture (avulsion) of medial epicondyle of unspecified humerus
S42.444	S42.44	Nondisplaced fracture (avulsion) of medial epicondyle of right humerus
S42.445	S42.44	Nondisplaced fracture (avulsion) of medial epicondyle of left humerus
S42.446	S42.44	Nondisplaced fracture (avulsion) of medial epicondyle of unspecified humerus
S42.447	S42.44	Incarcerated fracture (avulsion) of medial epicondyle of right humerus
S42.448	S42.44	Incarcerated fracture (avulsion) of medial epicondyle of left humerus
S42.449	S42.44	Incarcerated fracture (avulsion) of medial epicondyle of unspecified humerus
S42.45	S42.4	Fracture of lateral condyle of humerus
S42.451	S42.45	Displaced fracture of lateral condyle of right humerus
S42.452	S42.45	Displaced fracture of lateral condyle of left humerus
S42.453	S42.45	Displaced fracture of lateral condyle of unspecified humerus
S42.454	S42.45	Nondisplaced fracture of lateral condyle of right humerus
S42.455	S42.45	Nondisplaced fracture of lateral condyle of left humerus
S42.456	S42.45	Nondisplaced fracture of lateral condyle of unspecified humerus
S42.46	S42.4	Fracture of medial condyle of humerus
S42.461	S42.46	Displaced fracture of medial condyle of right humerus
S42.462	S42.46	Displaced fracture of medial condyle of left humerus
S42.463	S42.46	Displaced fracture of medial condyle of unspecified humerus
S42.464	S42.46	Nondisplaced fracture of medial condyle of right humerus
S42.465	S42.46	Nondisplaced fracture of medial condyle of left humerus
S42.466	S42.46	Nondisplaced fracture of medial condyle of unspecified humerus
S42.47	S42.4	Transcondylar fracture of humerus
S42.471	S42.47	Displaced transcondylar fracture of right humerus
S42.472	S42.47	Displaced transcondylar fracture of left humerus
S42.473	S42.47	Displaced transcondylar fracture of unspecified humerus
S42.474	S42.47	Nondisplaced transcondylar fracture of right humerus
S42.475	S42.47	Nondisplaced transcondylar fracture of left humerus
S42.476	S42.47	Nondisplaced transcondylar fracture of unspecified humerus
S42.48	S42.4	Torus fracture of lower end of humerus
S42.481	S42.48	Torus fracture of lower end of right humerus
S42.482	S42.48	Torus fracture of lower end of left humerus
S42.489	S42.48	Torus fracture of lower end of unspecified humerus
S42.49	S42.4	Other fracture of lower end of humerus
S42.491	S42.49	Other displaced fracture of lower end of right humerus
S42.492	S42.49	Other displaced fracture of lower end of left humerus
S42.493	S42.49	Other displaced fracture of lower end of unspecified humerus
S42.494	S42.49	Other nondisplaced fracture of lower end of right humerus
S42.495	S42.49	Other nondisplaced fracture of lower end of left humerus
S42.496	S42.49	Other nondisplaced fracture of lower end of unspecified humerus
S42.9	S42	Fracture of shoulder girdle, part unspecified
S42.90	S42.9	Fracture of unspecified shoulder girdle, part unspecified
S42.91	S42.9	Fracture of right shoulder girdle, part unspecified
S42.92	S42.9	Fracture of left shoulder girdle, part unspecified
S43	S40-S49	Dislocation and sprain of joints and ligaments of shoulder girdle
S43.0	S43	Subluxation and dislocation of shoulder joint
S43.00	S43.0	Unspecified subluxation and dislocation of shoulder joint
S43.001	S43.00	Unspecified subluxation of right shoulder joint
S43.002	S43.00	Unspecified subluxation of left shoulder joint
S43.003	S43.00	Unspecified subluxation of unspecified shoulder joint
S43.004	S43.00	Unspecified dislocation of right shoulder joint
S43.005	S43.00	Unspecified dislocation of left shoulder joint
S43.006	S43.00	Unspecified dislocation of unspecified shoulder joint
S43.01	S43.0	Anterior subluxation and dislocation of humerus
S43.011	S43.01	Anterior subluxation of right humerus
S43.012	S43.01	Anterior subluxation of left humerus
S43.013	S43.01	Anterior subluxation of unspecified humerus
S43.014	S43.01	Anterior dislocation of right humerus
S43.015	S43.01	Anterior dislocation of left humerus
S43.016	S43.01	Anterior dislocation of unspecified humerus
S43.02	S43.0	Posterior subluxation and dislocation of humerus
S43.021	S43.02	Posterior subluxation of right humerus
S43.022	S43.02	Posterior subluxation of left humerus
S43.023	S43.02	Posterior subluxation of unspecified humerus
S43.024	S43.02	Posterior dislocation of right humerus
S43.025	S43.02	Posterior dislocation of left humerus
S43.026	S43.02	Posterior dislocation of unspecified humerus
S43.03	S43.0	Inferior subluxation and dislocation of humerus
S43.031	S43.03	Inferior subluxation of right humerus
S43.032	S43.03	Inferior subluxation of left humerus
S43.033	S43.03	Inferior subluxation of unspecified humerus
S43.034	S43.03	Inferior dislocation of right humerus
S43.035	S43.03	Inferior dislocation of left humerus
S43.036	S43.03	Inferior dislocation of unspecified humerus
S43.08	S43.0	Other subluxation and dislocation of shoulder joint
S43.081	S43.08	Other subluxation of right shoulder joint
S43.082	S43.08	Other subluxation of left shoulder joint
S43.083	S43.08	Other subluxation of unspecified shoulder joint
S43.084	S43.08	Other dislocation of right shoulder joint
S43.085	S43.08	Other dislocation of left shoulder joint
S43.086	S43.08	Other dislocation of unspecified shoulder joint
S43.1	S43	Subluxation and dislocation of acromioclavicular joint
S43.10	S43.1	Unspecified dislocation of acromioclavicular joint
S43.101	S43.10	Unspecified dislocation of right acromioclavicular joint
S43.102	S43.10	Unspecified dislocation of left acromioclavicular joint
S43.109	S43.10	Unspecified dislocation of unspecified acromioclavicular joint
S43.11	S43.1	Subluxation of acromioclavicular joint
S43.111	S43.11	Subluxation of right acromioclavicular joint
S43.112	S43.11	Subluxation of left acromioclavicular joint
S43.119	S43.11	Subluxation of unspecified acromioclavicular joint
S43.12	S43.1	Dislocation of acromioclavicular joint, 100%-200% displacement
S43.121	S43.12	Dislocation of right acromioclavicular joint, 100%-200% displacement
S43.122	S43.12	Dislocation of left acromioclavicular joint, 100%-200% displacement
S43.129	S43.12	Dislocation of unspecified acromioclavicular joint, 100%-200% displacement
S43.13	S43.1	Dislocation of acromioclavicular joint, greater than 200% displacement
S43.131	S43.13	Dislocation of right acromioclavicular joint, greater than 200% displacement
S43.132	S43.13	Dislocation of left acromioclavicular joint, greater than 200% displacement
S43.139	S43.13	Dislocation of unspecified acromioclavicular joint, greater than 200% displacement
S43.14	S43.1	Inferior dislocation of acromioclavicular joint
S43.141	S43.14	Inferior dislocation of right acromioclavicular joint
S43.142	S43.14	Inferior dislocation of left acromioclavicular joint
S43.149	S43.14	Inferior dislocation of unspecified acromioclavicular joint
S43.15	S43.1	Posterior dislocation of acromioclavicular joint
S43.151	S43.15	Posterior dislocation of right acromioclavicular joint
S43.152	S43.15	Posterior dislocation of left acromioclavicular joint
S43.159	S43.15	Posterior dislocation of unspecified acromioclavicular joint
S43.2	S43	Subluxation and dislocation of sternoclavicular joint
S43.20	S43.2	Unspecified subluxation and dislocation of sternoclavicular joint
S43.201	S43.20	Unspecified subluxation of right sternoclavicular joint
S43.202	S43.20	Unspecified subluxation of left sternoclavicular joint
S43.203	S43.20	Unspecified subluxation of unspecified sternoclavicular joint
S43.204	S43.20	Unspecified dislocation of right sternoclavicular joint
S43.205	S43.20	Unspecified dislocation of left sternoclavicular joint
S43.206	S43.20	Unspecified dislocation of unspecified sternoclavicular joint
S43.21	S43.2	Anterior subluxation and dislocation of sternoclavicular joint
S43.211	S43.21	Anterior subluxation of right sternoclavicular joint
S43.212	S43.21	Anterior subluxation of left sternoclavicular joint
S43.213	S43.21	Anterior subluxation of unspecified sternoclavicular joint
S43.214	S43.21	Anterior dislocation of right sternoclavicular joint
S43.215	S43.21	Anterior dislocation of left sternoclavicular joint
S43.216	S43.21	Anterior dislocation of unspecified sternoclavicular joint
S43.22	S43.2	Posterior subluxation and dislocation of sternoclavicular joint
S43.221	S43.22	Posterior subluxation of right sternoclavicular joint
S43.222	S43.22	Posterior subluxation of left sternoclavicular joint
S43.223	S43.22	Posterior subluxation of unspecified sternoclavicular joint
S43.224	S43.22	Posterior dislocation of right sternoclavicular joint
S43.225	S43.22	Posterior dislocation of left sternoclavicular joint
S43.226	S43.22	Posterior dislocation of unspecified sternoclavicular joint
S43.3	S43	Subluxation and dislocation of other and unspecified parts of shoulder girdle
S43.30	S43.3	Subluxation and dislocation of unspecified parts of shoulder girdle
S43.301	S43.30	Subluxation of unspecified parts of right shoulder girdle
S43.302	S43.30	Subluxation of unspecified parts of left shoulder girdle
S43.303	S43.30	Subluxation of unspecified parts of unspecified shoulder girdle
S43.304	S43.30	Dislocation of unspecified parts of right shoulder girdle
S43.305	S43.30	Dislocation of unspecified parts of left shoulder girdle
S43.306	S43.30	Dislocation of unspecified parts of unspecified shoulder girdle
S43.31	S43.3	Subluxation and dislocation of scapula
S43.311	S43.31	Subluxation of right scapula
S43.312	S43.31	Subluxation of left scapula
S43.313	S43.31	Subluxation of unspecified scapula
S43.314	S43.31	Dislocation of right scapula
S43.315	S43.31	Dislocation of left scapula
S43.316	S43.31	Dislocation of unspecified scapula
S43.39	S43.3	Subluxation and dislocation of other parts of shoulder girdle
S43.391	S43.39	Subluxation of other parts of right shoulder girdle
S43.392	S43.39	Subluxation of other parts of left shoulder girdle
S43.393	S43.39	Subluxation of other parts of unspecified shoulder girdle
S43.394	S43.39	Dislocation of other parts of right shoulder girdle
S43.395	S43.39	Dislocation of other parts of left shoulder girdle
S43.396	S43.39	Dislocation of other parts of unspecified shoulder girdle
S43.4	S43	Sprain of shoulder joint
S43.40	S43.4	Unspecified sprain of shoulder joint
S43.401	S43.40	Unspecified sprain of right shoulder joint
S43.402	S43.40	Unspecified sprain of left shoulder joint
S43.409	S43.40	Unspecified sprain of unspecified shoulder joint
S43.41	S43.4	Sprain of coracohumeral (ligament)
S43.411	S43.41	Sprain of right coracohumeral (ligament)
S43.412	S43.41	Sprain of left coracohumeral (ligament)
S43.419	S43.41	Sprain of unspecified coracohumeral (ligament)
S43.42	S43.4	Sprain of rotator cuff capsule
S43.421	S43.42	Sprain of right rotator cuff capsule
S43.422	S43.42	Sprain of left rotator cuff capsule
S43.429	S43.42	Sprain of unspecified rotator cuff capsule
S43.43	S43.4	Superior glenoid labrum lesion
S43.431	S43.43	Superior glenoid labrum lesion of right shoulder
S43.432	S43.43	Superior glenoid labrum lesion of left shoulder
S43.439	S43.43	Superior glenoid labrum lesion of unspecified shoulder
S43.49	S43.4	Other sprain of shoulder joint
S43.491	S43.49	Other sprain of right shoulder joint
S43.492	S43.49	Other sprain of left shoulder joint
S43.499	S43.49	Other sprain of unspecified shoulder joint
S43.5	S43	Sprain of acromioclavicular joint
S43.50	S43.5	Sprain of unspecified acromioclavicular joint
S43.51	S43.5	Sprain of right acromioclavicular joint
S43.52	S43.5	Sprain of left acromioclavicular joint
S43.6	S43	Sprain of sternoclavicular joint
S43.60	S43.6	Sprain of unspecified sternoclavicular joint
S43.61	S43.6	Sprain of right sternoclavicular joint
S43.62	S43.6	Sprain of left sternoclavicular joint
S43.8	S43	Sprain of other specified parts of shoulder girdle
S43.80	S43.8	Sprain of other specified parts of unspecified shoulder girdle
S43.81	S43.8	Sprain of other specified parts of right shoulder girdle
S43.82	S43.8	Sprain of other specified parts of left shoulder girdle
S43.9	S43	Sprain of unspecified parts of shoulder girdle
S43.90	S43.9	Sprain of unspecified parts of unspecified shoulder girdle
S43.91	S43.9	Sprain of unspecified parts of right shoulder girdle
S43.92	S43.9	Sprain of unspecified parts of left shoulder girdle
S44	S40-S49	Injury of nerves at shoulder and upper arm level
S44.0	S44	Injury of ulnar nerve at upper arm level
S44.00	S44.0	Injury of ulnar nerve at upper arm level, unspecified arm
S44.01	S44.0	Injury of ulnar nerve at upper arm level, right arm
S44.02	S44.0	Injury of ulnar nerve at upper arm level, left arm
S44.1	S44	Injury of median nerve at upper arm level
S44.10	S44.1	Injury of median nerve at upper arm level, unspecified arm
S44.11	S44.1	Injury of median nerve at upper arm level, right arm
S44.12	S44.1	Injury of median nerve at upper arm level, left arm
S44.2	S44	Injury of radial nerve at upper arm level
S44.20	S44.2	Injury of radial nerve at upper arm level, unspecified arm
S44.21	S44.2	Injury of radial nerve at upper arm level, right arm
S44.22	S44.2	Injury of radial nerve at upper arm level, left arm
S44.3	S44	Injury of axillary nerve
S44.30	S44.3	Injury of axillary nerve, unspecified arm
S44.31	S44.3	Injury of axillary nerve, right arm
S44.32	S44.3	Injury of axillary nerve, left arm
S44.4	S44	Injury of musculocutaneous nerve
S44.40	S44.4	Injury of musculocutaneous nerve, unspecified arm
S44.41	S44.4	Injury of musculocutaneous nerve, right arm
S44.42	S44.4	Injury of musculocutaneous nerve, left arm
S44.5	S44	Injury of cutaneous sensory nerve at shoulder and upper arm level
S44.50	S44.5	Injury of cutaneous sensory nerve at shoulder and upper arm level, unspecified arm
S44.51	S44.5	Injury of cutaneous sensory nerve at shoulder and upper arm level, right arm
S44.52	S44.5	Injury of cutaneous sensory nerve at shoulder and upper arm level, left arm
S44.8	S44	Injury of other nerves at shoulder and upper arm level
S44.8X	S44.8	Injury of other nerves at shoulder and upper arm level
S44.8X1	S44.8X	Injury of other nerves at shoulder and upper arm level, right arm
S44.8X2	S44.8X	Injury of other nerves at shoulder and upper arm level, left arm
S44.8X9	S44.8X	Injury of other nerves at shoulder and upper arm level, unspecified arm
S44.9	S44	Injury of unspecified nerve at shoulder and upper arm level
S44.90	S44.9	Injury of unspecified nerve at shoulder and upper arm level, unspecified arm
S44.91	S44.9	Injury of unspecified nerve at shoulder and upper arm level, right arm
S44.92	S44.9	Injury of unspecified nerve at shoulder and upper arm level, left arm
S45	S40-S49	Injury of blood vessels at shoulder and upper arm level
S45.0	S45	Injury of axillary artery
S45.00	S45.0	Unspecified injury of axillary artery
S45.001	S45.00	Unspecified injury of axillary artery, right side
S45.002	S45.00	Unspecified injury of axillary artery, left side
S45.009	S45.00	Unspecified injury of axillary artery, unspecified side
S45.01	S45.0	Laceration of axillary artery
S45.011	S45.01	Laceration of axillary artery, right side
S45.012	S45.01	Laceration of axillary artery, left side
S45.019	S45.01	Laceration of axillary artery, unspecified side
S45.09	S45.0	Other specified injury of axillary artery
S45.091	S45.09	Other specified injury of axillary artery, right side
S45.092	S45.09	Other specified injury of axillary artery, left side
S45.099	S45.09	Other specified injury of axillary artery, unspecified side
S45.1	S45	Injury of brachial artery
S45.10	S45.1	Unspecified injury of brachial artery
S45.101	S45.10	Unspecified injury of brachial artery, right side
S45.102	S45.10	Unspecified injury of brachial artery, left side
S45.109	S45.10	Unspecified injury of brachial artery, unspecified side
S45.11	S45.1	Laceration of brachial artery
S45.111	S45.11	Laceration of brachial artery, right side
S45.112	S45.11	Laceration of brachial artery, left side
S45.119	S45.11	Laceration of brachial artery, unspecified side
S45.19	S45.1	Other specified injury of brachial artery
S45.191	S45.19	Other specified injury of brachial artery, right side
S45.192	S45.19	Other specified injury of brachial artery, left side
S45.199	S45.19	Other specified injury of brachial artery, unspecified side
S45.2	S45	Injury of axillary or brachial vein
S45.20	S45.2	Unspecified injury of axillary or brachial vein
S45.201	S45.20	Unspecified injury of axillary or brachial vein, right side
S45.202	S45.20	Unspecified injury of axillary or brachial vein, left side
S45.209	S45.20	Unspecified injury of axillary or brachial vein, unspecified side
S45.21	S45.2	Laceration of axillary or brachial vein
S45.211	S45.21	Laceration of axillary or brachial vein, right side
S45.212	S45.21	Laceration of axillary or brachial vein, left side
S45.219	S45.21	Laceration of axillary or brachial vein, unspecified side
S45.29	S45.2	Other specified injury of axillary or brachial vein
S45.291	S45.29	Other specified injury of axillary or brachial vein, right side
S45.292	S45.29	Other specified injury of axillary or brachial vein, left side
S45.299	S45.29	Other specified injury of axillary or brachial vein, unspecified side
S45.3	S45	Injury of superficial vein at shoulder and upper arm level
S45.30	S45.3	Unspecified injury of superficial vein at shoulder and upper arm level
S45.301	S45.30	Unspecified injury of superficial vein at shoulder and upper arm level, right arm
S45.302	S45.30	Unspecified injury of superficial vein at shoulder and upper arm level, left arm
S45.309	S45.30	Unspecified injury of superficial vein at shoulder and upper arm level, unspecified arm
S45.31	S45.3	Laceration of superficial vein at shoulder and upper arm level
S45.311	S45.31	Laceration of superficial vein at shoulder and upper arm level, right arm
S45.312	S45.31	Laceration of superficial vein at shoulder and upper arm level, left arm
S45.319	S45.31	Laceration of superficial vein at shoulder and upper arm level, unspecified arm
S45.39	S45.3	Other specified injury of superficial vein at shoulder and upper arm level
S45.391	S45.39	Other specified injury of superficial vein at shoulder and upper arm level, right arm
S45.392	S45.39	Other specified injury of superficial vein at shoulder and upper arm level, left arm
S45.399	S45.39	Other specified injury of superficial vein at shoulder and upper arm level, unspecified arm
S45.8	S45	Injury of other specified blood vessels at shoulder and upper arm level
S45.80	S45.8	Unspecified injury of other specified blood vessels at shoulder and upper arm level
S45.801	S45.80	Unspecified injury of other specified blood vessels at shoulder and upper arm level, right arm
S45.802	S45.80	Unspecified injury of other specified blood vessels at shoulder and upper arm level, left arm
S45.809	S45.80	Unspecified injury of other specified blood vessels at shoulder and upper arm level, unspecified arm
S45.81	S45.8	Laceration of other specified blood vessels at shoulder and upper arm level
S45.811	S45.81	Laceration of other specified blood vessels at shoulder and upper arm level, right arm
S45.812	S45.81	Laceration of other specified blood vessels at shoulder and upper arm level, left arm
S45.819	S45.81	Laceration of other specified blood vessels at shoulder and upper arm level, unspecified arm
S45.89	S45.8	Other specified injury of other specified blood vessels at shoulder and upper arm level
S45.891	S45.89	Other specified injury of other specified blood vessels at shoulder and upper arm level, right arm
S45.892	S45.89	Other specified injury of other specified blood vessels at shoulder and upper arm level, left arm
S45.899	S45.89	Other specified injury of other specified blood vessels at shoulder and upper arm level, unspecified arm
S45.9	S45	Injury of unspecified blood vessel at shoulder and upper arm level
S45.90	S45.9	Unspecified injury of unspecified blood vessel at shoulder and upper arm level
S45.901	S45.90	Unspecified injury of unspecified blood vessel at shoulder and upper arm level, right arm
S45.902	S45.90	Unspecified injury of unspecified blood vessel at shoulder and upper arm level, left arm
S45.909	S45.90	Unspecified injury of unspecified blood vessel at shoulder and upper arm level, unspecified arm
S45.91	S45.9	Laceration of unspecified blood vessel at shoulder and upper arm level
S45.911	S45.91	Laceration of unspecified blood vessel at shoulder and upper arm level, right arm
S45.912	S45.91	Laceration of unspecified blood vessel at shoulder and upper arm level, left arm
S45.919	S45.91	Laceration of unspecified blood vessel at shoulder and upper arm level, unspecified arm
S45.99	S45.9	Other specified injury of unspecified blood vessel at shoulder and upper arm level
S45.991	S45.99	Other specified injury of unspecified blood vessel at shoulder and upper arm level, right arm
S45.992	S45.99	Other specified injury of unspecified blood vessel at shoulder and upper arm level, left arm
S45.999	S45.99	Other specified injury of unspecified blood vessel at shoulder and upper arm level, unspecified arm
S46	S40-S49	Injury of muscle, fascia and tendon at shoulder and upper arm level
S46.0	S46	Injury of muscle(s) and tendon(s) of the rotator cuff of shoulder
S46.00	S46.0	Unspecified injury of muscle(s) and tendon(s) of the rotator cuff of shoulder
S46.001	S46.00	Unspecified injury of muscle(s) and tendon(s) of the rotator cuff of right shoulder
S46.002	S46.00	Unspecified injury of muscle(s) and tendon(s) of the rotator cuff of left shoulder
S46.009	S46.00	Unspecified injury of muscle(s) and tendon(s) of the rotator cuff of unspecified shoulder
S46.01	S46.0	Strain of muscle(s) and tendon(s) of the rotator cuff of shoulder
S46.011	S46.01	Strain of muscle(s) and tendon(s) of the rotator cuff of right shoulder
S46.012	S46.01	Strain of muscle(s) and tendon(s) of the rotator cuff of left shoulder
S46.019	S46.01	Strain of muscle(s) and tendon(s) of the rotator cuff of unspecified shoulder
S46.02	S46.0	Laceration of muscle(s) and tendon(s) of the rotator cuff of shoulder
S46.021	S46.02	Laceration of muscle(s) and tendon(s) of the rotator cuff of right shoulder
S46.022	S46.02	Laceration of muscle(s) and tendon(s) of the rotator cuff of left shoulder
S46.029	S46.02	Laceration of muscle(s) and tendon(s) of the rotator cuff of unspecified shoulder
S46.09	S46.0	Other injury of muscle(s) and tendon(s) of the rotator cuff of shoulder
S46.091	S46.09	Other injury of muscle(s) and tendon(s) of the rotator cuff of right shoulder
S46.092	S46.09	Other injury of muscle(s) and tendon(s) of the rotator cuff of left shoulder
S46.099	S46.09	Other injury of muscle(s) and tendon(s) of the rotator cuff of unspecified shoulder
S46.1	S46	Injury of muscle, fascia and tendon of long head of biceps
S46.10	S46.1	Unspecified injury of muscle, fascia and tendon of long head of biceps
S46.101	S46.10	Unspecified injury of muscle, fascia and tendon of long head of biceps, right arm
S46.102	S46.10	Unspecified injury of muscle, fascia and tendon of long head of biceps, left arm
S46.109	S46.10	Unspecified injury of muscle, fascia and tendon of long head of biceps, unspecified arm
S46.11	S46.1	Strain of muscle, fascia and tendon of long head of biceps
S46.111	S46.11	Strain of muscle, fascia and tendon of long head of biceps, right arm
S46.112	S46.11	Strain of muscle, fascia and tendon of long head of biceps, left arm
S46.119	S46.11	Strain of muscle, fascia and tendon of long head of biceps, unspecified arm
S46.12	S46.1	Laceration of muscle, fascia and tendon of long head of biceps
S46.121	S46.12	Laceration of muscle, fascia and tendon of long head of biceps, right arm
S46.122	S46.12	Laceration of muscle, fascia and tendon of long head of biceps, left arm
S46.129	S46.12	Laceration of muscle, fascia and tendon of long head of biceps, unspecified arm
S46.19	S46.1	Other injury of muscle, fascia and tendon of long head of biceps
S46.191	S46.19	Other injury of muscle, fascia and tendon of long head of biceps, right arm
S46.192	S46.19	Other injury of muscle, fascia and tendon of long head of biceps, left arm
S46.199	S46.19	Other injury of muscle, fascia and tendon of long head of biceps, unspecified arm
S46.2	S46	Injury of muscle, fascia and tendon of other parts of biceps
S46.20	S46.2	Unspecified injury of muscle, fascia and tendon of other parts of biceps
S46.201	S46.20	Unspecified injury of muscle, fascia and tendon of other parts of biceps, right arm
S46.202	S46.20	Unspecified injury of muscle, fascia and tendon of other parts of biceps, left arm
S46.209	S46.20	Unspecified injury of muscle, fascia and tendon of other parts of biceps, unspecified arm
S46.21	S46.2	Strain of muscle, fascia and tendon of other parts of biceps
S46.211	S46.21	Strain of muscle, fascia and tendon of other parts of biceps, right arm
S46.212	S46.21	Strain of muscle, fascia and tendon of other parts of biceps, left arm
S46.219	S46.21	Strain of muscle, fascia and tendon of other parts of biceps, unspecified arm
S46.22	S46.2	Laceration of muscle, fascia and tendon of other parts of biceps
S46.221	S46.22	Laceration of muscle, fascia and tendon of other parts of biceps, right arm
S46.222	S46.22	Laceration of muscle, fascia and tendon of other parts of biceps, left arm
S46.229	S46.22	Laceration of muscle, fascia and tendon of other parts of biceps, unspecified arm
S46.29	S46.2	Other injury of muscle, fascia and tendon of other parts of biceps
S46.291	S46.29	Other injury of muscle, fascia and tendon of other parts of biceps, right arm
S46.292	S46.29	Other injury of muscle, fascia and tendon of other parts of biceps, left arm
S46.299	S46.29	Other injury of muscle, fascia and tendon of other parts of biceps, unspecified arm
S46.3	S46	Injury of muscle, fascia and tendon of triceps
S46.30	S46.3	Unspecified injury of muscle, fascia and tendon of triceps
S46.301	S46.30	Unspecified injury of muscle, fascia and tendon of triceps, right arm
S46.302	S46.30	Unspecified injury of muscle, fascia and tendon of triceps, left arm
S46.309	S46.30	Unspecified injury of muscle, fascia and tendon of triceps, unspecified arm
S46.31	S46.3	Strain of muscle, fascia and tendon of triceps
S46.311	S46.31	Strain of muscle, fascia and tendon of triceps, right arm
S46.312	S46.31	Strain of muscle, fascia and tendon of triceps, left arm
S46.319	S46.31	Strain of muscle, fascia and tendon of triceps, unspecified arm
S46.32	S46.3	Laceration of muscle, fascia and tendon of triceps
S46.321	S46.32	Laceration of muscle, fascia and tendon of triceps, right arm
S46.322	S46.32	Laceration of muscle, fascia and tendon of triceps, left arm
S46.329	S46.32	Laceration of muscle, fascia and tendon of triceps, unspecified arm
S46.39	S46.3	Other injury of muscle, fascia and tendon of triceps
S46.391	S46.39	Other injury of muscle, fascia and tendon of triceps, right arm
S46.392	S46.39	Other injury of muscle, fascia and tendon of triceps, left arm
S46.399	S46.39	Other injury of muscle, fascia and tendon of triceps, unspecified arm
S46.8	S46	Injury of other muscles, fascia and tendons at shoulder and upper arm level
S46.80	S46.8	Unspecified injury of other muscles, fascia and tendons at shoulder and upper arm level
S46.801	S46.80	Unspecified injury of other muscles, fascia and tendons at shoulder and upper arm level, right arm
S46.802	S46.80	Unspecified injury of other muscles, fascia and tendons at shoulder and upper arm level, left arm
S46.809	S46.80	Unspecified injury of other muscles, fascia and tendons at shoulder and upper arm level, unspecified arm
S46.81	S46.8	Strain of other muscles, fascia and tendons at shoulder and upper arm level
S46.811	S46.81	Strain of other muscles, fascia and tendons at shoulder and upper arm level, right arm
S46.812	S46.81	Strain of other muscles, fascia and tendons at shoulder and upper arm level, left arm
S46.819	S46.81	Strain of other muscles, fascia and tendons at shoulder and upper arm level, unspecified arm
S46.82	S46.8	Laceration of other muscles, fascia and tendons at shoulder and upper arm level
S46.821	S46.82	Laceration of other muscles, fascia and tendons at shoulder and upper arm level, right arm
S46.822	S46.82	Laceration of other muscles, fascia and tendons at shoulder and upper arm level, left arm
S46.829	S46.82	Laceration of other muscles, fascia and tendons at shoulder and upper arm level, unspecified arm
S46.89	S46.8	Other injury of other muscles, fascia and tendons at shoulder and upper arm level
S46.891	S46.89	Other injury of other muscles, fascia and tendons at shoulder and upper arm level, right arm
S46.892	S46.89	Other injury of other muscles, fascia and tendons at shoulder and upper arm level, left arm
S46.899	S46.89	Other injury of other muscles, fascia and tendons at shoulder and upper arm level, unspecified arm
S46.9	S46	Injury of unspecified muscle, fascia and tendon at shoulder and upper arm level
S46.90	S46.9	Unspecified injury of unspecified muscle, fascia and tendon at shoulder and upper arm level
S46.901	S46.90	Unspecified injury of unspecified muscle, fascia and tendon at shoulder and upper arm level, right arm
S46.902	S46.90	Unspecified injury of unspecified muscle, fascia and tendon at shoulder and upper arm level, left arm
S46.909	S46.90	Unspecified injury of unspecified muscle, fascia and tendon at shoulder and upper arm level, unspecified arm
S46.91	S46.9	Strain of unspecified muscle, fascia and tendon at shoulder and upper arm level
S46.911	S46.91	Strain of unspecified muscle, fascia and tendon at shoulder and upper arm level, right arm
S46.912	S46.91	Strain of unspecified muscle, fascia and tendon at shoulder and upper arm level, left arm
S46.919	S46.91	Strain of unspecified muscle, fascia and tendon at shoulder and upper arm level, unspecified arm
S46.92	S46.9	Laceration of unspecified muscle, fascia and tendon at shoulder and upper arm level
S46.921	S46.92	Laceration of unspecified muscle, fascia and tendon at shoulder and upper arm level, right arm
S46.922	S46.92	Laceration of unspecified muscle, fascia and tendon at shoulder and upper arm level, left arm
S46.929	S46.92	Laceration of unspecified muscle, fascia and tendon at shoulder and upper arm level, unspecified arm
S46.99	S46.9	Other injury of unspecified muscle, fascia and tendon at shoulder and upper arm level
S46.991	S46.99	Other injury of unspecified muscle, fascia and tendon at shoulder and upper arm level, right arm
S46.992	S46.99	Other injury of unspecified muscle, fascia and tendon at shoulder and upper arm level, left arm
S46.999	S46.99	Other injury of unspecified muscle, fascia and tendon at shoulder and upper arm level, unspecified arm
S47	S40-S49	Crushing injury of shoulder and upper arm
S47.1	S47	Crushing injury of right shoulder and upper arm
S47.2	S47	Crushing injury of left shoulder and upper arm
S47.9	S47	Crushing injury of shoulder and upper arm, unspecified arm
S48	S40-S49	Traumatic amputation of shoulder and upper arm
S48.0	S48	Traumatic amputation at shoulder joint
S48.01	S48.0	Complete traumatic amputation at shoulder joint
S48.011	S48.01	Complete traumatic amputation at right shoulder joint
S48.012	S48.01	Complete traumatic amputation at left shoulder joint
S48.019	S48.01	Complete traumatic amputation at unspecified shoulder joint
S48.02	S48.0	Partial traumatic amputation at shoulder joint
S48.021	S48.02	Partial traumatic amputation at right shoulder joint
S48.022	S48.02	Partial traumatic amputation at left shoulder joint
S48.029	S48.02	Partial traumatic amputation at unspecified shoulder joint
S48.1	S48	Traumatic amputation at level between shoulder and elbow
S48.11	S48.1	Complete traumatic amputation at level between shoulder and elbow
S48.111	S48.11	Complete traumatic amputation at level between right shoulder and elbow
S48.112	S48.11	Complete traumatic amputation at level between left shoulder and elbow
S48.119	S48.11	Complete traumatic amputation at level between unspecified shoulder and elbow
S48.12	S48.1	Partial traumatic amputation at level between shoulder and elbow
S48.121	S48.12	Partial traumatic amputation at level between right shoulder and elbow
S48.122	S48.12	Partial traumatic amputation at level between left shoulder and elbow
S48.129	S48.12	Partial traumatic amputation at level between unspecified shoulder and elbow
S48.9	S48	Traumatic amputation of shoulder and upper arm, level unspecified
S48.91	S48.9	Complete traumatic amputation of shoulder and upper arm, level unspecified
S48.911	S48.91	Complete traumatic amputation of right shoulder and upper arm, level unspecified
S48.912	S48.91	Complete traumatic amputation of left shoulder and upper arm, level unspecified
S48.919	S48.91	Complete traumatic amputation of unspecified shoulder and upper arm, level unspecified
S48.92	S48.9	Partial traumatic amputation of shoulder and upper arm, level unspecified
S48.921	S48.92	Partial traumatic amputation of right shoulder and upper arm, level unspecified
S48.922	S48.92	Partial traumatic amputation of left shoulder and upper arm, level unspecified
S48.929	S48.92	Partial traumatic amputation of unspecified shoulder and upper arm, level unspecified
S49	S40-S49	Other and unspecified injuries of shoulder and upper arm
S49.0	S49	Physeal fracture of upper end of humerus
S49.00	S49.0	Unspecified physeal fracture of upper end of humerus
S49.001	S49.00	Unspecified physeal fracture of upper end of humerus, right arm
S49.002	S49.00	Unspecified physeal fracture of upper end of humerus, left arm
S49.009	S49.00	Unspecified physeal fracture of upper end of humerus, unspecified arm
S49.01	S49.0	Salter-Harris Type I physeal fracture of upper end of humerus
S49.011	S49.01	Salter-Harris Type I physeal fracture of upper end of humerus, right arm
S49.012	S49.01	Salter-Harris Type I physeal fracture of upper end of humerus, left arm
S49.019	S49.01	Salter-Harris Type I physeal fracture of upper end of humerus, unspecified arm
S49.02	S49.0	Salter-Harris Type II physeal fracture of upper end of humerus
S49.021	S49.02	Salter-Harris Type II physeal fracture of upper end of humerus, right arm
S49.022	S49.02	Salter-Harris Type II physeal fracture of upper end of humerus, left arm
S49.029	S49.02	Salter-Harris Type II physeal fracture of upper end of humerus, unspecified arm
S49.03	S49.0	Salter-Harris Type III physeal fracture of upper end of humerus
S49.031	S49.03	Salter-Harris Type III physeal fracture of upper end of humerus, right arm
S49.032	S49.03	Salter-Harris Type III physeal fracture of upper end of humerus, left arm
S49.039	S49.03	Salter-Harris Type III physeal fracture of upper end of humerus, unspecified arm
S49.04	S49.0	Salter-Harris Type IV physeal fracture of upper end of humerus
S49.041	S49.04	Salter-Harris Type IV physeal fracture of upper end of humerus, right arm
S49.042	S49.04	Salter-Harris Type IV physeal fracture of upper end of humerus, left arm
S49.049	S49.04	Salter-Harris Type IV physeal fracture of upper end of humerus, unspecified arm
S49.09	S49.0	Other physeal fracture of upper end of humerus
S49.091	S49.09	Other physeal fracture of upper end of humerus, right arm
S49.092	S49.09	Other physeal fracture of upper end of humerus, left arm
S49.099	S49.09	Other physeal fracture of upper end of humerus, unspecified arm
S49.1	S49	Physeal fracture of lower end of humerus
S49.10	S49.1	Unspecified physeal fracture of lower end of humerus
S49.101	S49.10	Unspecified physeal fracture of lower end of humerus, right arm
S49.102	S49.10	Unspecified physeal fracture of lower end of humerus, left arm
S49.109	S49.10	Unspecified physeal fracture of lower end of humerus, unspecified arm
S49.11	S49.1	Salter-Harris Type I physeal fracture of lower end of humerus
S49.111	S49.11	Salter-Harris Type I physeal fracture of lower end of humerus, right arm
S49.112	S49.11	Salter-Harris Type I physeal fracture of lower end of humerus, left arm
S49.119	S49.11	Salter-Harris Type I physeal fracture of lower end of humerus, unspecified arm
S49.12	S49.1	Salter-Harris Type II physeal fracture of lower end of humerus
S49.121	S49.12	Salter-Harris Type II physeal fracture of lower end of humerus, right arm
S49.122	S49.12	Salter-Harris Type II physeal fracture of lower end of humerus, left arm
S49.129	S49.12	Salter-Harris Type II physeal fracture of lower end of humerus, unspecified arm
S49.13	S49.1	Salter-Harris Type III physeal fracture of lower end of humerus
S49.131	S49.13	Salter-Harris Type III physeal fracture of lower end of humerus, right arm
S49.132	S49.13	Salter-Harris Type III physeal fracture of lower end of humerus, left arm
S49.139	S49.13	Salter-Harris Type III physeal fracture of lower end of humerus, unspecified arm
S49.14	S49.1	Salter-Harris Type IV physeal fracture of lower end of humerus
S49.141	S49.14	Salter-Harris Type IV physeal fracture of lower end of humerus, right arm
S49.142	S49.14	Salter-Harris Type IV physeal fracture of lower end of humerus, left arm
S49.149	S49.14	Salter-Harris Type IV physeal fracture of lower end of humerus, unspecified arm
S49.19	S49.1	Other physeal fracture of lower end of humerus
S49.191	S49.19	Other physeal fracture of lower end of humerus, right arm
S49.192	S49.19	Other physeal fracture of lower end of humerus, left arm
S49.199	S49.19	Other physeal fracture of lower end of humerus, unspecified arm
S49.8	S49	Other specified injuries of shoulder and upper arm
S49.80	S49.8	Other specified injuries of shoulder and upper arm, unspecified arm
S49.81	S49.8	Other specified injuries of right shoulder and upper arm
S49.82	S49.8	Other specified injuries of left shoulder and upper arm
S49.9	S49	Unspecified injury of shoulder and upper arm
S49.90	S49.9	Unspecified injury of shoulder and upper arm, unspecified arm
S49.91	S49.9	Unspecified injury of right shoulder and upper arm
S49.92	S49.9	Unspecified injury of left shoulder and upper arm
S50-S59	S00-T88	Injuries to the elbow and forearm
S50	S50-S59	Superficial injury of elbow and forearm
S50.0	S50	Contusion of elbow
S50.00	S50.0	Contusion of unspecified elbow
S50.01	S50.0	Contusion of right elbow
S50.02	S50.0	Contusion of left elbow
S50.1	S50	Contusion of forearm
S50.10	S50.1	Contusion of unspecified forearm
S50.11	S50.1	Contusion of right forearm
S50.12	S50.1	Contusion of left forearm
S50.3	S50	Other superficial injuries of elbow
S50.31	S50.3	Abrasion of elbow
S50.311	S50.31	Abrasion of right elbow
S50.312	S50.31	Abrasion of left elbow
S50.319	S50.31	Abrasion of unspecified elbow
S50.32	S50.3	Blister (nonthermal) of elbow
S50.321	S50.32	Blister (nonthermal) of right elbow
S50.322	S50.32	Blister (nonthermal) of left elbow
S50.329	S50.32	Blister (nonthermal) of unspecified elbow
S50.34	S50.3	External constriction of elbow
S50.341	S50.34	External constriction of right elbow
S50.342	S50.34	External constriction of left elbow
S50.349	S50.34	External constriction of unspecified elbow
S50.35	S50.3	Superficial foreign body of elbow
S50.351	S50.35	Superficial foreign body of right elbow
S50.352	S50.35	Superficial foreign body of left elbow
S50.359	S50.35	Superficial foreign body of unspecified elbow
S50.36	S50.3	Insect bite (nonvenomous) of elbow
S50.361	S50.36	Insect bite (nonvenomous) of right elbow
S50.362	S50.36	Insect bite (nonvenomous) of left elbow
S50.369	S50.36	Insect bite (nonvenomous) of unspecified elbow
S50.37	S50.3	Other superficial bite of elbow
S50.371	S50.37	Other superficial bite of right elbow
S50.372	S50.37	Other superficial bite of left elbow
S50.379	S50.37	Other superficial bite of unspecified elbow
S50.8	S50	Other superficial injuries of forearm
S50.81	S50.8	Abrasion of forearm
S50.811	S50.81	Abrasion of right forearm
S50.812	S50.81	Abrasion of left forearm
S50.819	S50.81	Abrasion of unspecified forearm
S50.82	S50.8	Blister (nonthermal) of forearm
S50.821	S50.82	Blister (nonthermal) of right forearm
S50.822	S50.82	Blister (nonthermal) of left forearm
S50.829	S50.82	Blister (nonthermal) of unspecified forearm
S50.84	S50.8	External constriction of forearm
S50.841	S50.84	External constriction of right forearm
S50.842	S50.84	External constriction of left forearm
S50.849	S50.84	External constriction of unspecified forearm
S50.85	S50.8	Superficial foreign body of forearm
S50.851	S50.85	Superficial foreign body of right forearm
S50.852	S50.85	Superficial foreign body of left forearm
S50.859	S50.85	Superficial foreign body of unspecified forearm
S50.86	S50.8	Insect bite (nonvenomous) of forearm
S50.861	S50.86	Insect bite (nonvenomous) of right forearm
S50.862	S50.86	Insect bite (nonvenomous) of left forearm
S50.869	S50.86	Insect bite (nonvenomous) of unspecified forearm
S50.87	S50.8	Other superficial bite of forearm
S50.871	S50.87	Other superficial bite of right forearm
S50.872	S50.87	Other superficial bite of left forearm
S50.879	S50.87	Other superficial bite of unspecified forearm
S50.9	S50	Unspecified superficial injury of elbow and forearm
S50.90	S50.9	Unspecified superficial injury of elbow
S50.901	S50.90	Unspecified superficial injury of right elbow
S50.902	S50.90	Unspecified superficial injury of left elbow
S50.909	S50.90	Unspecified superficial injury of unspecified elbow
S50.91	S50.9	Unspecified superficial injury of forearm
S50.911	S50.91	Unspecified superficial injury of right forearm
S50.912	S50.91	Unspecified superficial injury of left forearm
S50.919	S50.91	Unspecified superficial injury of unspecified forearm
S51	S50-S59	Open wound of elbow and forearm
S51.0	S51	Open wound of elbow
S51.00	S51.0	Unspecified open wound of elbow
S51.001	S51.00	Unspecified open wound of right elbow
S51.002	S51.00	Unspecified open wound of left elbow
S51.009	S51.00	Unspecified open wound of unspecified elbow
S51.01	S51.0	Laceration without foreign body of elbow
S51.011	S51.01	Laceration without foreign body of right elbow
S51.012	S51.01	Laceration without foreign body of left elbow
S51.019	S51.01	Laceration without foreign body of unspecified elbow
S51.02	S51.0	Laceration with foreign body of elbow
S51.021	S51.02	Laceration with foreign body of right elbow
S51.022	S51.02	Laceration with foreign body of left elbow
S51.029	S51.02	Laceration with foreign body of unspecified elbow
S51.03	S51.0	Puncture wound without foreign body of elbow
S51.031	S51.03	Puncture wound without foreign body of right elbow
S51.032	S51.03	Puncture wound without foreign body of left elbow
S51.039	S51.03	Puncture wound without foreign body of unspecified elbow
S51.04	S51.0	Puncture wound with foreign body of elbow
S51.041	S51.04	Puncture wound with foreign body of right elbow
S51.042	S51.04	Puncture wound with foreign body of left elbow
S51.049	S51.04	Puncture wound with foreign body of unspecified elbow
S51.05	S51.0	Open bite of elbow
S51.051	S51.05	Open bite, right elbow
S51.052	S51.05	Open bite, left elbow
S51.059	S51.05	Open bite, unspecified elbow
S51.8	S51	Open wound of forearm
S51.80	S51.8	Unspecified open wound of forearm
S51.801	S51.80	Unspecified open wound of right forearm
S51.802	S51.80	Unspecified open wound of left forearm
S51.809	S51.80	Unspecified open wound of unspecified forearm
S51.81	S51.8	Laceration without foreign body of forearm
S51.811	S51.81	Laceration without foreign body of right forearm
S51.812	S51.81	Laceration without foreign body of left forearm
S51.819	S51.81	Laceration without foreign body of unspecified forearm
S51.82	S51.8	Laceration with foreign body of forearm
S51.821	S51.82	Laceration with foreign body of right forearm
S51.822	S51.82	Laceration with foreign body of left forearm
S51.829	S51.82	Laceration with foreign body of unspecified forearm
S51.83	S51.8	Puncture wound without foreign body of forearm
S51.831	S51.83	Puncture wound without foreign body of right forearm
S51.832	S51.83	Puncture wound without foreign body of left forearm
S51.839	S51.83	Puncture wound without foreign body of unspecified forearm
S51.84	S51.8	Puncture wound with foreign body of forearm
S51.841	S51.84	Puncture wound with foreign body of right forearm
S51.842	S51.84	Puncture wound with foreign body of left forearm
S51.849	S51.84	Puncture wound with foreign body of unspecified forearm
S51.85	S51.8	Open bite of forearm
S51.851	S51.85	Open bite of right forearm
S51.852	S51.85	Open bite of left forearm
S51.859	S51.85	Open bite of unspecified forearm
S52	S50-S59	Fracture of forearm
S52.0	S52	Fracture of upper end of ulna
S52.00	S52.0	Unspecified fracture of upper end of ulna
S52.001	S52.00	Unspecified fracture of upper end of right ulna
S52.002	S52.00	Unspecified fracture of upper end of left ulna
S52.009	S52.00	Unspecified fracture of upper end of unspecified ulna
S52.01	S52.0	Torus fracture of upper end of ulna
S52.011	S52.01	Torus fracture of upper end of right ulna
S52.012	S52.01	Torus fracture of upper end of left ulna
S52.019	S52.01	Torus fracture of upper end of unspecified ulna
S52.02	S52.0	Fracture of olecranon process without intraarticular extension of ulna
S52.021	S52.02	Displaced fracture of olecranon process without intraarticular extension of right ulna
S52.022	S52.02	Displaced fracture of olecranon process without intraarticular extension of left ulna
S52.023	S52.02	Displaced fracture of olecranon process without intraarticular extension of unspecified ulna
S52.024	S52.02	Nondisplaced fracture of olecranon process without intraarticular extension of right ulna
S52.025	S52.02	Nondisplaced fracture of olecranon process without intraarticular extension of left ulna
S52.026	S52.02	Nondisplaced fracture of olecranon process without intraarticular extension of unspecified ulna
S52.03	S52.0	Fracture of olecranon process with intraarticular extension of ulna
S52.031	S52.03	Displaced fracture of olecranon process with intraarticular extension of right ulna
S52.032	S52.03	Displaced fracture of olecranon process with intraarticular extension of left ulna
S52.033	S52.03	Displaced fracture of olecranon process with intraarticular extension of unspecified ulna
S52.034	S52.03	Nondisplaced fracture of olecranon process with intraarticular extension of right ulna
S52.035	S52.03	Nondisplaced fracture of olecranon process with intraarticular extension of left ulna
S52.036	S52.03	Nondisplaced fracture of olecranon process with intraarticular extension of unspecified ulna
S52.04	S52.0	Fracture of coronoid process of ulna
S52.041	S52.04	Displaced fracture of coronoid process of right ulna
S52.042	S52.04	Displaced fracture of coronoid process of left ulna
S52.043	S52.04	Displaced fracture of coronoid process of unspecified ulna
S52.044	S52.04	Nondisplaced fracture of coronoid process of right ulna
S52.045	S52.04	Nondisplaced fracture of coronoid process of left ulna
S52.046	S52.04	Nondisplaced fracture of coronoid process of unspecified ulna
S52.09	S52.0	Other fracture of upper end of ulna
S52.091	S52.09	Other fracture of upper end of right ulna
S52.092	S52.09	Other fracture of upper end of left ulna
S52.099	S52.09	Other fracture of upper end of unspecified ulna
S52.1	S52	Fracture of upper end of radius
S52.10	S52.1	Unspecified fracture of upper end of radius
S52.101	S52.10	Unspecified fracture of upper end of right radius
S52.102	S52.10	Unspecified fracture of upper end of left radius
S52.109	S52.10	Unspecified fracture of upper end of unspecified radius
S52.11	S52.1	Torus fracture of upper end of radius
S52.111	S52.11	Torus fracture of upper end of right radius
S52.112	S52.11	Torus fracture of upper end of left radius
S52.119	S52.11	Torus fracture of upper end of unspecified radius
S52.12	S52.1	Fracture of head of radius
S52.121	S52.12	Displaced fracture of head of right radius
S52.122	S52.12	Displaced fracture of head of left radius
S52.123	S52.12	Displaced fracture of head of unspecified radius
S52.124	S52.12	Nondisplaced fracture of head of right radius
S52.125	S52.12	Nondisplaced fracture of head of left radius
S52.126	S52.12	Nondisplaced fracture of head of unspecified radius
S52.13	S52.1	Fracture of neck of radius
S52.131	S52.13	Displaced fracture of neck of right radius
S52.132	S52.13	Displaced fracture of neck of left radius
S52.133	S52.13	Displaced fracture of neck of unspecified radius
S52.134	S52.13	Nondisplaced fracture of neck of right radius
S52.135	S52.13	Nondisplaced fracture of neck of left radius
S52.136	S52.13	Nondisplaced fracture of neck of unspecified radius
S52.18	S52.1	Other fracture of upper end of radius
S52.181	S52.18	Other fracture of upper end of right radius
S52.182	S52.18	Other fracture of upper end of left radius
S52.189	S52.18	Other fracture of upper end of unspecified radius
S52.2	S52	Fracture of shaft of ulna
S52.20	S52.2	Unspecified fracture of shaft of ulna
S52.201	S52.20	Unspecified fracture of shaft of right ulna
S52.202	S52.20	Unspecified fracture of shaft of left ulna
S52.209	S52.20	Unspecified fracture of shaft of unspecified ulna
S52.21	S52.2	Greenstick fracture of shaft of ulna
S52.211	S52.21	Greenstick fracture of shaft of right ulna
S52.212	S52.21	Greenstick fracture of shaft of left ulna
S52.219	S52.21	Greenstick fracture of shaft of unspecified ulna
S52.22	S52.2	Transverse fracture of shaft of ulna
S52.221	S52.22	Displaced transverse fracture of shaft of right ulna
S52.222	S52.22	Displaced transverse fracture of shaft of left ulna
S52.223	S52.22	Displaced transverse fracture of shaft of unspecified ulna
S52.224	S52.22	Nondisplaced transverse fracture of shaft of right ulna
S52.225	S52.22	Nondisplaced transverse fracture of shaft of left ulna
S52.226	S52.22	Nondisplaced transverse fracture of shaft of unspecified ulna
S52.23	S52.2	Oblique fracture of shaft of ulna
S52.231	S52.23	Displaced oblique fracture of shaft of right ulna
S52.232	S52.23	Displaced oblique fracture of shaft of left ulna
S52.233	S52.23	Displaced oblique fracture of shaft of unspecified ulna
S52.234	S52.23	Nondisplaced oblique fracture of shaft of right ulna
S52.235	S52.23	Nondisplaced oblique fracture of shaft of left ulna
S52.236	S52.23	Nondisplaced oblique fracture of shaft of unspecified ulna
S52.24	S52.2	Spiral fracture of shaft of ulna
S52.241	S52.24	Displaced spiral fracture of shaft of ulna, right arm
S52.242	S52.24	Displaced spiral fracture of shaft of ulna, left arm
S52.243	S52.24	Displaced spiral fracture of shaft of ulna, unspecified arm
S52.244	S52.24	Nondisplaced spiral fracture of shaft of ulna, right arm
S52.245	S52.24	Nondisplaced spiral fracture of shaft of ulna, left arm
S52.246	S52.24	Nondisplaced spiral fracture of shaft of ulna, unspecified arm
S52.25	S52.2	Comminuted fracture of shaft of ulna
S52.251	S52.25	Displaced comminuted fracture of shaft of ulna, right arm
S52.252	S52.25	Displaced comminuted fracture of shaft of ulna, left arm
S52.253	S52.25	Displaced comminuted fracture of shaft of ulna, unspecified arm
S52.254	S52.25	Nondisplaced comminuted fracture of shaft of ulna, right arm
S52.255	S52.25	Nondisplaced comminuted fracture of shaft of ulna, left arm
S52.256	S52.25	Nondisplaced comminuted fracture of shaft of ulna, unspecified arm
S52.26	S52.2	Segmental fracture of shaft of ulna
S52.261	S52.26	Displaced segmental fracture of shaft of ulna, right arm
S52.262	S52.26	Displaced segmental fracture of shaft of ulna, left arm
S52.263	S52.26	Displaced segmental fracture of shaft of ulna, unspecified arm
S52.264	S52.26	Nondisplaced segmental fracture of shaft of ulna, right arm
S52.265	S52.26	Nondisplaced segmental fracture of shaft of ulna, left arm
S52.266	S52.26	Nondisplaced segmental fracture of shaft of ulna, unspecified arm
S52.27	S52.2	Monteggia's fracture of ulna
S52.271	S52.27	Monteggia's fracture of right ulna
S52.272	S52.27	Monteggia's fracture of left ulna
S52.279	S52.27	Monteggia's fracture of unspecified ulna
S52.28	S52.2	Bent bone of ulna
S52.281	S52.28	Bent bone of right ulna
S52.282	S52.28	Bent bone of left ulna
S52.283	S52.28	Bent bone of unspecified ulna
S52.29	S52.2	Other fracture of shaft of ulna
S52.291	S52.29	Other fracture of shaft of right ulna
S52.292	S52.29	Other fracture of shaft of left ulna
S52.299	S52.29	Other fracture of shaft of unspecified ulna
S52.3	S52	Fracture of shaft of radius
S52.30	S52.3	Unspecified fracture of shaft of radius
S52.301	S52.30	Unspecified fracture of shaft of right radius
S52.302	S52.30	Unspecified fracture of shaft of left radius
S52.309	S52.30	Unspecified fracture of shaft of unspecified radius
S52.31	S52.3	Greenstick fracture of shaft of radius
S52.311	S52.31	Greenstick fracture of shaft of radius, right arm
S52.312	S52.31	Greenstick fracture of shaft of radius, left arm
S52.319	S52.31	Greenstick fracture of shaft of radius, unspecified arm
S52.32	S52.3	Transverse fracture of shaft of radius
S52.321	S52.32	Displaced transverse fracture of shaft of right radius
S52.322	S52.32	Displaced transverse fracture of shaft of left radius
S52.323	S52.32	Displaced transverse fracture of shaft of unspecified radius
S52.324	S52.32	Nondisplaced transverse fracture of shaft of right radius
S52.325	S52.32	Nondisplaced transverse fracture of shaft of left radius
S52.326	S52.32	Nondisplaced transverse fracture of shaft of unspecified radius
S52.33	S52.3	Oblique fracture of shaft of radius
S52.331	S52.33	Displaced oblique fracture of shaft of right radius
S52.332	S52.33	Displaced oblique fracture of shaft of left radius
S52.333	S52.33	Displaced oblique fracture of shaft of unspecified radius
S52.334	S52.33	Nondisplaced oblique fracture of shaft of right radius
S52.335	S52.33	Nondisplaced oblique fracture of shaft of left radius
S52.336	S52.33	Nondisplaced oblique fracture of shaft of unspecified radius
S52.34	S52.3	Spiral fracture of shaft of radius
S52.341	S52.34	Displaced spiral fracture of shaft of radius, right arm
S52.342	S52.34	Displaced spiral fracture of shaft of radius, left arm
S52.343	S52.34	Displaced spiral fracture of shaft of radius, unspecified arm
S52.344	S52.34	Nondisplaced spiral fracture of shaft of radius, right arm
S52.345	S52.34	Nondisplaced spiral fracture of shaft of radius, left arm
S52.346	S52.34	Nondisplaced spiral fracture of shaft of radius, unspecified arm
S52.35	S52.3	Comminuted fracture of shaft of radius
S52.351	S52.35	Displaced comminuted fracture of shaft of radius, right arm
S52.352	S52.35	Displaced comminuted fracture of shaft of radius, left arm
S52.353	S52.35	Displaced comminuted fracture of shaft of radius, unspecified arm
S52.354	S52.35	Nondisplaced comminuted fracture of shaft of radius, right arm
S52.355	S52.35	Nondisplaced comminuted fracture of shaft of radius, left arm
S52.356	S52.35	Nondisplaced comminuted fracture of shaft of radius, unspecified arm
S52.36	S52.3	Segmental fracture of shaft of radius
S52.361	S52.36	Displaced segmental fracture of shaft of radius, right arm
S52.362	S52.36	Displaced segmental fracture of shaft of radius, left arm
S52.363	S52.36	Displaced segmental fracture of shaft of radius, unspecified arm
S52.364	S52.36	Nondisplaced segmental fracture of shaft of radius, right arm
S52.365	S52.36	Nondisplaced segmental fracture of shaft of radius, left arm
S52.366	S52.36	Nondisplaced segmental fracture of shaft of radius, unspecified arm
S52.37	S52.3	Galeazzi's fracture
S52.371	S52.37	Galeazzi's fracture of right radius
S52.372	S52.37	Galeazzi's fracture of left radius
S52.379	S52.37	Galeazzi's fracture of unspecified radius
S52.38	S52.3	Bent bone of radius
S52.381	S52.38	Bent bone of right radius
S52.382	S52.38	Bent bone of left radius
S52.389	S52.38	Bent bone of unspecified radius
S52.39	S52.3	Other fracture of shaft of radius
S52.391	S52.39	Other fracture of shaft of radius, right arm
S52.392	S52.39	Other fracture of shaft of radius, left arm
S52.399	S52.39	Other fracture of shaft of radius, unspecified arm
S52.5	S52	Fracture of lower end of radius
S52.50	S52.5	Unspecified fracture of the lower end of radius
S52.501	S52.50	Unspecified fracture of the lower end of right radius
S52.502	S52.50	Unspecified fracture of the lower end of left radius
S52.509	S52.50	Unspecified fracture of the lower end of unspecified radius
S52.51	S52.5	Fracture of radial styloid process
S52.511	S52.51	Displaced fracture of right radial styloid process
S52.512	S52.51	Displaced fracture of left radial styloid process
S52.513	S52.51	Displaced fracture of unspecified radial styloid process
S52.514	S52.51	Nondisplaced fracture of right radial styloid process
S52.515	S52.51	Nondisplaced fracture of left radial styloid process
S52.516	S52.51	Nondisplaced fracture of unspecified radial styloid process
S52.52	S52.5	Torus fracture of lower end of radius
S52.521	S52.52	Torus fracture of lower end of right radius
S52.522	S52.52	Torus fracture of lower end of left radius
S52.529	S52.52	Torus fracture of lower end of unspecified radius
S52.53	S52.5	Colles' fracture
S52.531	S52.53	Colles' fracture of right radius
S52.532	S52.53	Colles' fracture of left radius
S52.539	S52.53	Colles' fracture of unspecified radius
S52.54	S52.5	Smith's fracture
S52.541	S52.54	Smith's fracture of right radius
S52.542	S52.54	Smith's fracture of left radius
S52.549	S52.54	Smith's fracture of unspecified radius
S52.55	S52.5	Other extraarticular fracture of lower end of radius
S52.551	S52.55	Other extraarticular fracture of lower end of right radius
S52.552	S52.55	Other extraarticular fracture of lower end of left radius
S52.559	S52.55	Other extraarticular fracture of lower end of unspecified radius
S52.56	S52.5	Barton's fracture
S52.561	S52.56	Barton's fracture of right radius
S52.562	S52.56	Barton's fracture of left radius
S52.569	S52.56	Barton's fracture of unspecified radius
S52.57	S52.5	Other intraarticular fracture of lower end of radius
S52.571	S52.57	Other intraarticular fracture of lower end of right radius
S52.572	S52.57	Other intraarticular fracture of lower end of left radius
S52.579	S52.57	Other intraarticular fracture of lower end of unspecified radius
S52.59	S52.5	Other fractures of lower end of radius
S52.591	S52.59	Other fractures of lower end of right radius
S52.592	S52.59	Other fractures of lower end of left radius
S52.599	S52.59	Other fractures of lower end of unspecified radius
S52.6	S52	Fracture of lower end of ulna
S52.60	S52.6	Unspecified fracture of lower end of ulna
S52.601	S52.60	Unspecified fracture of lower end of right ulna
S52.602	S52.60	Unspecified fracture of lower end of left ulna
S52.609	S52.60	Unspecified fracture of lower end of unspecified ulna
S52.61	S52.6	Fracture of ulna styloid process
S52.611	S52.61	Displaced fracture of right ulna styloid process
S52.612	S52.61	Displaced fracture of left ulna styloid process
S52.613	S52.61	Displaced fracture of unspecified ulna styloid process
S52.614	S52.61	Nondisplaced fracture of right ulna styloid process
S52.615	S52.61	Nondisplaced fracture of left ulna styloid process
S52.616	S52.61	Nondisplaced fracture of unspecified ulna styloid process
S52.62	S52.6	Torus fracture of lower end of ulna
S52.621	S52.62	Torus fracture of lower end of right ulna
S52.622	S52.62	Torus fracture of lower end of left ulna
S52.629	S52.62	Torus fracture of lower end of unspecified ulna
S52.69	S52.6	Other fracture of lower end of ulna
S52.691	S52.69	Other fracture of lower end of right ulna
S52.692	S52.69	Other fracture of lower end of left ulna
S52.699	S52.69	Other fracture of lower end of unspecified ulna
S52.9	S52	Unspecified fracture of forearm
S52.90	S52.9	Unspecified fracture of unspecified forearm
S52.91	S52.9	Unspecified fracture of right forearm
S52.92	S52.9	Unspecified fracture of left forearm
S53	S50-S59	Dislocation and sprain of joints and ligaments of elbow
S53.0	S53	Subluxation and dislocation of radial head
S53.00	S53.0	Unspecified subluxation and dislocation of radial head
S53.001	S53.00	Unspecified subluxation of right radial head
S53.002	S53.00	Unspecified subluxation of left radial head
S53.003	S53.00	Unspecified subluxation of unspecified radial head
S53.004	S53.00	Unspecified dislocation of right radial head
S53.005	S53.00	Unspecified dislocation of left radial head
S53.006	S53.00	Unspecified dislocation of unspecified radial head
S53.01	S53.0	Anterior subluxation and dislocation of radial head
S53.011	S53.01	Anterior subluxation of right radial head
S53.012	S53.01	Anterior subluxation of left radial head
S53.013	S53.01	Anterior subluxation of unspecified radial head
S53.014	S53.01	Anterior dislocation of right radial head
S53.015	S53.01	Anterior dislocation of left radial head
S53.016	S53.01	Anterior dislocation of unspecified radial head
S53.02	S53.0	Posterior subluxation and dislocation of radial head
S53.021	S53.02	Posterior subluxation of right radial head
S53.022	S53.02	Posterior subluxation of left radial head
S53.023	S53.02	Posterior subluxation of unspecified radial head
S53.024	S53.02	Posterior dislocation of right radial head
S53.025	S53.02	Posterior dislocation of left radial head
S53.026	S53.02	Posterior dislocation of unspecified radial head
S53.03	S53.0	Nursemaid's elbow
S53.031	S53.03	Nursemaid's elbow, right elbow
S53.032	S53.03	Nursemaid's elbow, left elbow
S53.033	S53.03	Nursemaid's elbow, unspecified elbow
S53.09	S53.0	Other subluxation and dislocation of radial head
S53.091	S53.09	Other subluxation of right radial head
S53.092	S53.09	Other subluxation of left radial head
S53.093	S53.09	Other subluxation of unspecified radial head
S53.094	S53.09	Other dislocation of right radial head
S53.095	S53.09	Other dislocation of left radial head
S53.096	S53.09	Other dislocation of unspecified radial head
S53.1	S53	Subluxation and dislocation of ulnohumeral joint
S53.10	S53.1	Unspecified subluxation and dislocation of ulnohumeral joint
S53.101	S53.10	Unspecified subluxation of right ulnohumeral joint
S53.102	S53.10	Unspecified subluxation of left ulnohumeral joint
S53.103	S53.10	Unspecified subluxation of unspecified ulnohumeral joint
S53.104	S53.10	Unspecified dislocation of right ulnohumeral joint
S53.105	S53.10	Unspecified dislocation of left ulnohumeral joint
S53.106	S53.10	Unspecified dislocation of unspecified ulnohumeral joint
S53.11	S53.1	Anterior subluxation and dislocation of ulnohumeral joint
S53.111	S53.11	Anterior subluxation of right ulnohumeral joint
S53.112	S53.11	Anterior subluxation of left ulnohumeral joint
S53.113	S53.11	Anterior subluxation of unspecified ulnohumeral joint
S53.114	S53.11	Anterior dislocation of right ulnohumeral joint
S53.115	S53.11	Anterior dislocation of left ulnohumeral joint
S53.116	S53.11	Anterior dislocation of unspecified ulnohumeral joint
S53.12	S53.1	Posterior subluxation and dislocation of ulnohumeral joint
S53.121	S53.12	Posterior subluxation of right ulnohumeral joint
S53.122	S53.12	Posterior subluxation of left ulnohumeral joint
S53.123	S53.12	Posterior subluxation of unspecified ulnohumeral joint
S53.124	S53.12	Posterior dislocation of right ulnohumeral joint
S53.125	S53.12	Posterior dislocation of left ulnohumeral joint
S53.126	S53.12	Posterior dislocation of unspecified ulnohumeral joint
S53.13	S53.1	Medial subluxation and dislocation of ulnohumeral joint
S53.131	S53.13	Medial subluxation of right ulnohumeral joint
S53.132	S53.13	Medial subluxation of left ulnohumeral joint
S53.133	S53.13	Medial subluxation of unspecified ulnohumeral joint
S53.134	S53.13	Medial dislocation of right ulnohumeral joint
S53.135	S53.13	Medial dislocation of left ulnohumeral joint
S53.136	S53.13	Medial dislocation of unspecified ulnohumeral joint
S53.14	S53.1	Lateral subluxation and dislocation of ulnohumeral joint
S53.141	S53.14	Lateral subluxation of right ulnohumeral joint
S53.142	S53.14	Lateral subluxation of left ulnohumeral joint
S53.143	S53.14	Lateral subluxation of unspecified ulnohumeral joint
S53.144	S53.14	Lateral dislocation of right ulnohumeral joint
S53.145	S53.14	Lateral dislocation of left ulnohumeral joint
S53.146	S53.14	Lateral dislocation of unspecified ulnohumeral joint
S53.19	S53.1	Other subluxation and dislocation of ulnohumeral joint
S53.191	S53.19	Other subluxation of right ulnohumeral joint
S53.192	S53.19	Other subluxation of left ulnohumeral joint
S53.193	S53.19	Other subluxation of unspecified ulnohumeral joint
S53.194	S53.19	Other dislocation of right ulnohumeral joint
S53.195	S53.19	Other dislocation of left ulnohumeral joint
S53.196	S53.19	Other dislocation of unspecified ulnohumeral joint
S53.2	S53	Traumatic rupture of radial collateral ligament
S53.20	S53.2	Traumatic rupture of unspecified radial collateral ligament
S53.21	S53.2	Traumatic rupture of right radial collateral ligament
S53.22	S53.2	Traumatic rupture of left radial collateral ligament
S53.3	S53	Traumatic rupture of ulnar collateral ligament
S53.30	S53.3	Traumatic rupture of unspecified ulnar collateral ligament
S53.31	S53.3	Traumatic rupture of right ulnar collateral ligament
S53.32	S53.3	Traumatic rupture of left ulnar collateral ligament
S53.4	S53	Sprain of elbow
S53.40	S53.4	Unspecified sprain of elbow
S53.401	S53.40	Unspecified sprain of right elbow
S53.402	S53.40	Unspecified sprain of left elbow
S53.409	S53.40	Unspecified sprain of unspecified elbow
S53.41	S53.4	Radiohumeral (joint) sprain
S53.411	S53.41	Radiohumeral (joint) sprain of right elbow
S53.412	S53.41	Radiohumeral (joint) sprain of left elbow
S53.419	S53.41	Radiohumeral (joint) sprain of unspecified elbow
S53.42	S53.4	Ulnohumeral (joint) sprain
S53.421	S53.42	Ulnohumeral (joint) sprain of right elbow
S53.422	S53.42	Ulnohumeral (joint) sprain of left elbow
S53.429	S53.42	Ulnohumeral (joint) sprain of unspecified elbow
S53.43	S53.4	Radial collateral ligament sprain
S53.431	S53.43	Radial collateral ligament sprain of right elbow
S53.432	S53.43	Radial collateral ligament sprain of left elbow
S53.439	S53.43	Radial collateral ligament sprain of unspecified elbow
S53.44	S53.4	Ulnar collateral ligament sprain
S53.441	S53.44	Ulnar collateral ligament sprain of right elbow
S53.442	S53.44	Ulnar collateral ligament sprain of left elbow
S53.449	S53.44	Ulnar collateral ligament sprain of unspecified elbow
S53.49	S53.4	Other sprain of elbow
S53.491	S53.49	Other sprain of right elbow
S53.492	S53.49	Other sprain of left elbow
S53.499	S53.49	Other sprain of unspecified elbow
S54	S50-S59	Injury of nerves at forearm level
S54.0	S54	Injury of ulnar nerve at forearm level
S54.00	S54.0	Injury of ulnar nerve at forearm level, unspecified arm
S54.01	S54.0	Injury of ulnar nerve at forearm level, right arm
S54.02	S54.0	Injury of ulnar nerve at forearm level, left arm
S54.1	S54	Injury of median nerve at forearm level
S54.10	S54.1	Injury of median nerve at forearm level, unspecified arm
S54.11	S54.1	Injury of median nerve at forearm level, right arm
S54.12	S54.1	Injury of median nerve at forearm level, left arm
S54.2	S54	Injury of radial nerve at forearm level
S54.20	S54.2	Injury of radial nerve at forearm level, unspecified arm
S54.21	S54.2	Injury of radial nerve at forearm level, right arm
S54.22	S54.2	Injury of radial nerve at forearm level, left arm
S54.3	S54	Injury of cutaneous sensory nerve at forearm level
S54.30	S54.3	Injury of cutaneous sensory nerve at forearm level, unspecified arm
S54.31	S54.3	Injury of cutaneous sensory nerve at forearm level, right arm
S54.32	S54.3	Injury of cutaneous sensory nerve at forearm level, left arm
S54.8	S54	Injury of other nerves at forearm level
S54.8X	S54.8	Injury of other nerves at forearm level
S54.8X1	S54.8X	Injury of other nerves at forearm level, right arm
S54.8X2	S54.8X	Injury of other nerves at forearm level, left arm
S54.8X9	S54.8X	Injury of other nerves at forearm level, unspecified arm
S54.9	S54	Injury of unspecified nerve at forearm level
S54.90	S54.9	Injury of unspecified nerve at forearm level, unspecified arm
S54.91	S54.9	Injury of unspecified nerve at forearm level, right arm
S54.92	S54.9	Injury of unspecified nerve at forearm level, left arm
S55	S50-S59	Injury of blood vessels at forearm level
S55.0	S55	Injury of ulnar artery at forearm level
S55.00	S55.0	Unspecified injury of ulnar artery at forearm level
S55.001	S55.00	Unspecified injury of ulnar artery at forearm level, right arm
S55.002	S55.00	Unspecified injury of ulnar artery at forearm level, left arm
S55.009	S55.00	Unspecified injury of ulnar artery at forearm level, unspecified arm
S55.01	S55.0	Laceration of ulnar artery at forearm level
S55.011	S55.01	Laceration of ulnar artery at forearm level, right arm
S55.012	S55.01	Laceration of ulnar artery at forearm level, left arm
S55.019	S55.01	Laceration of ulnar artery at forearm level, unspecified arm
S55.09	S55.0	Other specified injury of ulnar artery at forearm level
S55.091	S55.09	Other specified injury of ulnar artery at forearm level, right arm
S55.092	S55.09	Other specified injury of ulnar artery at forearm level, left arm
S55.099	S55.09	Other specified injury of ulnar artery at forearm level, unspecified arm
S55.1	S55	Injury of radial artery at forearm level
S55.10	S55.1	Unspecified injury of radial artery at forearm level
S55.101	S55.10	Unspecified injury of radial artery at forearm level, right arm
S55.102	S55.10	Unspecified injury of radial artery at forearm level, left arm
S55.109	S55.10	Unspecified injury of radial artery at forearm level, unspecified arm
S55.11	S55.1	Laceration of radial artery at forearm level
S55.111	S55.11	Laceration of radial artery at forearm level, right arm
S55.112	S55.11	Laceration of radial artery at forearm level, left arm
S55.119	S55.11	Laceration of radial artery at forearm level, unspecified arm
S55.19	S55.1	Other specified injury of radial artery at forearm level
S55.191	S55.19	Other specified injury of radial artery at forearm level, right arm
S55.192	S55.19	Other specified injury of radial artery at forearm level, left arm
S55.199	S55.19	Other specified injury of radial artery at forearm level, unspecified arm
S55.2	S55	Injury of vein at forearm level
S55.20	S55.2	Unspecified injury of vein at forearm level
S55.201	S55.20	Unspecified injury of vein at forearm level, right arm
S55.202	S55.20	Unspecified injury of vein at forearm level, left arm
S55.209	S55.20	Unspecified injury of vein at forearm level, unspecified arm
S55.21	S55.2	Laceration of vein at forearm level
S55.211	S55.21	Laceration of vein at forearm level, right arm
S55.212	S55.21	Laceration of vein at forearm level, left arm
S55.219	S55.21	Laceration of vein at forearm level, unspecified arm
S55.29	S55.2	Other specified injury of vein at forearm level
S55.291	S55.29	Other specified injury of vein at forearm level, right arm
S55.292	S55.29	Other specified injury of vein at forearm level, left arm
S55.299	S55.29	Other specified injury of vein at forearm level, unspecified arm
S55.8	S55	Injury of other blood vessels at forearm level
S55.80	S55.8	Unspecified injury of other blood vessels at forearm level
S55.801	S55.80	Unspecified injury of other blood vessels at forearm level, right arm
S55.802	S55.80	Unspecified injury of other blood vessels at forearm level, left arm
S55.809	S55.80	Unspecified injury of other blood vessels at forearm level, unspecified arm
S55.81	S55.8	Laceration of other blood vessels at forearm level
S55.811	S55.81	Laceration of other blood vessels at forearm level, right arm
S55.812	S55.81	Laceration of other blood vessels at forearm level, left arm
S55.819	S55.81	Laceration of other blood vessels at forearm level, unspecified arm
S55.89	S55.8	Other specified injury of other blood vessels at forearm level
S55.891	S55.89	Other specified injury of other blood vessels at forearm level, right arm
S55.892	S55.89	Other specified injury of other blood vessels at forearm level, left arm
S55.899	S55.89	Other specified injury of other blood vessels at forearm level, unspecified arm
S55.9	S55	Injury of unspecified blood vessel at forearm level
S55.90	S55.9	Unspecified injury of unspecified blood vessel at forearm level
S55.901	S55.90	Unspecified injury of unspecified blood vessel at forearm level, right arm
S55.902	S55.90	Unspecified injury of unspecified blood vessel at forearm level, left arm
S55.909	S55.90	Unspecified injury of unspecified blood vessel at forearm level, unspecified arm
S55.91	S55.9	Laceration of unspecified blood vessel at forearm level
S55.911	S55.91	Laceration of unspecified blood vessel at forearm level, right arm
S55.912	S55.91	Laceration of unspecified blood vessel at forearm level, left arm
S55.919	S55.91	Laceration of unspecified blood vessel at forearm level, unspecified arm
S55.99	S55.9	Other specified injury of unspecified blood vessel at forearm level
S55.991	S55.99	Other specified injury of unspecified blood vessel at forearm level, right arm
S55.992	S55.99	Other specified injury of unspecified blood vessel at forearm level, left arm
S55.999	S55.99	Other specified injury of unspecified blood vessel at forearm level, unspecified arm
S56	S50-S59	Injury of muscle, fascia and tendon at forearm level
S56.0	S56	Injury of flexor muscle, fascia and tendon of thumb at forearm level
S56.00	S56.0	Unspecified injury of flexor muscle, fascia and tendon of thumb at forearm level
S56.001	S56.00	Unspecified injury of flexor muscle, fascia and tendon of right thumb at forearm level
S56.002	S56.00	Unspecified injury of flexor muscle, fascia and tendon of left thumb at forearm level
S56.009	S56.00	Unspecified injury of flexor muscle, fascia and tendon of unspecified thumb at forearm level
S56.01	S56.0	Strain of flexor muscle, fascia and tendon of thumb at forearm level
S56.011	S56.01	Strain of flexor muscle, fascia and tendon of right thumb at forearm level
S56.012	S56.01	Strain of flexor muscle, fascia and tendon of left thumb at forearm level
S56.019	S56.01	Strain of flexor muscle, fascia and tendon of unspecified thumb at forearm level
S56.02	S56.0	Laceration of flexor muscle, fascia and tendon of thumb at forearm level
S56.021	S56.02	Laceration of flexor muscle, fascia and tendon of right thumb at forearm level
S56.022	S56.02	Laceration of flexor muscle, fascia and tendon of left thumb at forearm level
S56.029	S56.02	Laceration of flexor muscle, fascia and tendon of unspecified thumb at forearm level
S56.09	S56.0	Other injury of flexor muscle, fascia and tendon of thumb at forearm level
S56.091	S56.09	Other injury of flexor muscle, fascia and tendon of right thumb at forearm level
S56.092	S56.09	Other injury of flexor muscle, fascia and tendon of left thumb at forearm level
S56.099	S56.09	Other injury of flexor muscle, fascia and tendon of unspecified thumb at forearm level
S56.1	S56	Injury of flexor muscle, fascia and tendon of other and unspecified finger at forearm level
S56.10	S56.1	Unspecified injury of flexor muscle, fascia and tendon of other and unspecified finger at forearm level
S56.101	S56.10	Unspecified injury of flexor muscle, fascia and tendon of right index finger at forearm level
S56.102	S56.10	Unspecified injury of flexor muscle, fascia and tendon of left index finger at forearm level
S56.103	S56.10	Unspecified injury of flexor muscle, fascia and tendon of right middle finger at forearm level
S56.104	S56.10	Unspecified injury of flexor muscle, fascia and tendon of left middle finger at forearm level
S56.105	S56.10	Unspecified injury of flexor muscle, fascia and tendon of right ring finger at forearm level
S56.106	S56.10	Unspecified injury of flexor muscle, fascia and tendon of left ring finger at forearm level
S56.107	S56.10	Unspecified injury of flexor muscle, fascia and tendon of right little finger at forearm level
S56.108	S56.10	Unspecified injury of flexor muscle, fascia and tendon of left little finger at forearm level
S56.109	S56.10	Unspecified injury of flexor muscle, fascia and tendon of unspecified finger at forearm level
S56.11	S56.1	Strain of flexor muscle, fascia and tendon of other and unspecified finger at forearm level
S56.111	S56.11	Strain of flexor muscle, fascia and tendon of right index finger at forearm level
S56.112	S56.11	Strain of flexor muscle, fascia and tendon of left index finger at forearm level
S56.113	S56.11	Strain of flexor muscle, fascia and tendon of right middle finger at forearm level
S56.114	S56.11	Strain of flexor muscle, fascia and tendon of left middle finger at forearm level
S56.115	S56.11	Strain of flexor muscle, fascia and tendon of right ring finger at forearm level
S56.116	S56.11	Strain of flexor muscle, fascia and tendon of left ring finger at forearm level
S56.117	S56.11	Strain of flexor muscle, fascia and tendon of right little finger at forearm level
S56.118	S56.11	Strain of flexor muscle, fascia and tendon of left little finger at forearm level
S56.119	S56.11	Strain of flexor muscle, fascia and tendon of finger of unspecified finger at forearm level
S56.12	S56.1	Laceration of flexor muscle, fascia and tendon of other and unspecified finger at forearm level
S56.121	S56.12	Laceration of flexor muscle, fascia and tendon of right index finger at forearm level
S56.122	S56.12	Laceration of flexor muscle, fascia and tendon of left index finger at forearm level
S56.123	S56.12	Laceration of flexor muscle, fascia and tendon of right middle finger at forearm level
S56.124	S56.12	Laceration of flexor muscle, fascia and tendon of left middle finger at forearm level
S56.125	S56.12	Laceration of flexor muscle, fascia and tendon of right ring finger at forearm level
S56.126	S56.12	Laceration of flexor muscle, fascia and tendon of left ring finger at forearm level
S56.127	S56.12	Laceration of flexor muscle, fascia and tendon of right little finger at forearm level
S56.128	S56.12	Laceration of flexor muscle, fascia and tendon of left little finger at forearm level
S56.129	S56.12	Laceration of flexor muscle, fascia and tendon of unspecified finger at forearm level
S56.19	S56.1	Other injury of flexor muscle, fascia and tendon of other and unspecified finger at forearm level
S56.191	S56.19	Other injury of flexor muscle, fascia and tendon of right index finger at forearm level
S56.192	S56.19	Other injury of flexor muscle, fascia and tendon of left index finger at forearm level
S56.193	S56.19	Other injury of flexor muscle, fascia and tendon of right middle finger at forearm level
S56.194	S56.19	Other injury of flexor muscle, fascia and tendon of left middle finger at forearm level
S56.195	S56.19	Other injury of flexor muscle, fascia and tendon of right ring finger at forearm level
S56.196	S56.19	Other injury of flexor muscle, fascia and tendon of left ring finger at forearm level
S56.197	S56.19	Other injury of flexor muscle, fascia and tendon of right little finger at forearm level
S56.198	S56.19	Other injury of flexor muscle, fascia and tendon of left little finger at forearm level
S56.199	S56.19	Other injury of flexor muscle, fascia and tendon of unspecified finger at forearm level
S56.2	S56	Injury of other flexor muscle, fascia and tendon at forearm level
S56.20	S56.2	Unspecified injury of other flexor muscle, fascia and tendon at forearm level
S56.201	S56.20	Unspecified injury of other flexor muscle, fascia and tendon at forearm level, right arm
S56.202	S56.20	Unspecified injury of other flexor muscle, fascia and tendon at forearm level, left arm
S56.209	S56.20	Unspecified injury of other flexor muscle, fascia and tendon at forearm level, unspecified arm
S56.21	S56.2	Strain of other flexor muscle, fascia and tendon at forearm level
S56.211	S56.21	Strain of other flexor muscle, fascia and tendon at forearm level, right arm
S56.212	S56.21	Strain of other flexor muscle, fascia and tendon at forearm level, left arm
S56.219	S56.21	Strain of other flexor muscle, fascia and tendon at forearm level, unspecified arm
S56.22	S56.2	Laceration of other flexor muscle, fascia and tendon at forearm level
S56.221	S56.22	Laceration of other flexor muscle, fascia and tendon at forearm level, right arm
S56.222	S56.22	Laceration of other flexor muscle, fascia and tendon at forearm level, left arm
S56.229	S56.22	Laceration of other flexor muscle, fascia and tendon at forearm level, unspecified arm
S56.29	S56.2	Other injury of other flexor muscle, fascia and tendon at forearm level
S56.291	S56.29	Other injury of other flexor muscle, fascia and tendon at forearm level, right arm
S56.292	S56.29	Other injury of other flexor muscle, fascia and tendon at forearm level, left arm
S56.299	S56.29	Other injury of other flexor muscle, fascia and tendon at forearm level, unspecified arm
S56.3	S56	Injury of extensor or abductor muscles, fascia and tendons of thumb at forearm level
S56.30	S56.3	Unspecified injury of extensor or abductor muscles, fascia and tendons of thumb at forearm level
S56.301	S56.30	Unspecified injury of extensor or abductor muscles, fascia and tendons of right thumb at forearm level
S56.302	S56.30	Unspecified injury of extensor or abductor muscles, fascia and tendons of left thumb at forearm level
S56.309	S56.30	Unspecified injury of extensor or abductor muscles, fascia and tendons of unspecified thumb at forearm level
S56.31	S56.3	Strain of extensor or abductor muscles, fascia and tendons of thumb at forearm level
S56.311	S56.31	Strain of extensor or abductor muscles, fascia and tendons of right thumb at forearm level
S56.312	S56.31	Strain of extensor or abductor muscles, fascia and tendons of left thumb at forearm level
S56.319	S56.31	Strain of extensor or abductor muscles, fascia and tendons of unspecified thumb at forearm level
S56.32	S56.3	Laceration of extensor or abductor muscles, fascia and tendons of thumb at forearm level
S56.321	S56.32	Laceration of extensor or abductor muscles, fascia and tendons of right thumb at forearm level
S56.322	S56.32	Laceration of extensor or abductor muscles, fascia and tendons of left thumb at forearm level
S56.329	S56.32	Laceration of extensor or abductor muscles, fascia and tendons of unspecified thumb at forearm level
S56.39	S56.3	Other injury of extensor or abductor muscles, fascia and tendons of thumb at forearm level
S56.391	S56.39	Other injury of extensor or abductor muscles, fascia and tendons of right thumb at forearm level
S56.392	S56.39	Other injury of extensor or abductor muscles, fascia and tendons of left thumb at forearm level
S56.399	S56.39	Other injury of extensor or abductor muscles, fascia and tendons of unspecified thumb at forearm level
S56.4	S56	Injury of extensor muscle, fascia and tendon of other and unspecified finger at forearm level
S56.40	S56.4	Unspecified injury of extensor muscle, fascia and tendon of other and unspecified finger at forearm level
S56.401	S56.40	Unspecified injury of extensor muscle, fascia and tendon of right index finger at forearm level
S56.402	S56.40	Unspecified injury of extensor muscle, fascia and tendon of left index finger at forearm level
S56.403	S56.40	Unspecified injury of extensor muscle, fascia and tendon of right middle finger at forearm level
S56.404	S56.40	Unspecified injury of extensor muscle, fascia and tendon of left middle finger at forearm level
S56.405	S56.40	Unspecified injury of extensor muscle, fascia and tendon of right ring finger at forearm level
S56.406	S56.40	Unspecified injury of extensor muscle, fascia and tendon of left ring finger at forearm level
S56.407	S56.40	Unspecified injury of extensor muscle, fascia and tendon of right little finger at forearm level
S56.408	S56.40	Unspecified injury of extensor muscle, fascia and tendon of left little finger at forearm level
S56.409	S56.40	Unspecified injury of extensor muscle, fascia and tendon of unspecified finger at forearm level
S56.41	S56.4	Strain of extensor muscle, fascia and tendon of other and unspecified finger at forearm level
S56.411	S56.41	Strain of extensor muscle, fascia and tendon of right index finger at forearm level
S56.412	S56.41	Strain of extensor muscle, fascia and tendon of left index finger at forearm level
S56.413	S56.41	Strain of extensor muscle, fascia and tendon of right middle finger at forearm level
S56.414	S56.41	Strain of extensor muscle, fascia and tendon of left middle finger at forearm level
S56.415	S56.41	Strain of extensor muscle, fascia and tendon of right ring finger at forearm level
S56.416	S56.41	Strain of extensor muscle, fascia and tendon of left ring finger at forearm level
S56.417	S56.41	Strain of extensor muscle, fascia and tendon of right little finger at forearm level
S56.418	S56.41	Strain of extensor muscle, fascia and tendon of left little finger at forearm level
S56.419	S56.41	Strain of extensor muscle, fascia and tendon of finger, unspecified finger at forearm level
S56.42	S56.4	Laceration of extensor muscle, fascia and tendon of other and unspecified finger at forearm level
S56.421	S56.42	Laceration of extensor muscle, fascia and tendon of right index finger at forearm level
S56.422	S56.42	Laceration of extensor muscle, fascia and tendon of left index finger at forearm level
S56.423	S56.42	Laceration of extensor muscle, fascia and tendon of right middle finger at forearm level
S56.424	S56.42	Laceration of extensor muscle, fascia and tendon of left middle finger at forearm level
S56.425	S56.42	Laceration of extensor muscle, fascia and tendon of right ring finger at forearm level
S56.426	S56.42	Laceration of extensor muscle, fascia and tendon of left ring finger at forearm level
S56.427	S56.42	Laceration of extensor muscle, fascia and tendon of right little finger at forearm level
S56.428	S56.42	Laceration of extensor muscle, fascia and tendon of left little finger at forearm level
S56.429	S56.42	Laceration of extensor muscle, fascia and tendon of unspecified finger at forearm level
S56.49	S56.4	Other injury of extensor muscle, fascia and tendon of other and unspecified finger at forearm level
S56.491	S56.49	Other injury of extensor muscle, fascia and tendon of right index finger at forearm level
S56.492	S56.49	Other injury of extensor muscle, fascia and tendon of left index finger at forearm level
S56.493	S56.49	Other injury of extensor muscle, fascia and tendon of right middle finger at forearm level
S56.494	S56.49	Other injury of extensor muscle, fascia and tendon of left middle finger at forearm level
S56.495	S56.49	Other injury of extensor muscle, fascia and tendon of right ring finger at forearm level
S56.496	S56.49	Other injury of extensor muscle, fascia and tendon of left ring finger at forearm level
S56.497	S56.49	Other injury of extensor muscle, fascia and tendon of right little finger at forearm level
S56.498	S56.49	Other injury of extensor muscle, fascia and tendon of left little finger at forearm level
S56.499	S56.49	Other injury of extensor muscle, fascia and tendon of unspecified finger at forearm level
S56.5	S56	Injury of other extensor muscle, fascia and tendon at forearm level
S56.50	S56.5	Unspecified injury of other extensor muscle, fascia and tendon at forearm level
S56.501	S56.50	Unspecified injury of other extensor muscle, fascia and tendon at forearm level, right arm
S56.502	S56.50	Unspecified injury of other extensor muscle, fascia and tendon at forearm level, left arm
S56.509	S56.50	Unspecified injury of other extensor muscle, fascia and tendon at forearm level, unspecified arm
S56.51	S56.5	Strain of other extensor muscle, fascia and tendon at forearm level
S56.511	S56.51	Strain of other extensor muscle, fascia and tendon at forearm level, right arm
S56.512	S56.51	Strain of other extensor muscle, fascia and tendon at forearm level, left arm
S56.519	S56.51	Strain of other extensor muscle, fascia and tendon at forearm level, unspecified arm
S56.52	S56.5	Laceration of other extensor muscle, fascia and tendon at forearm level
S56.521	S56.52	Laceration of other extensor muscle, fascia and tendon at forearm level, right arm
S56.522	S56.52	Laceration of other extensor muscle, fascia and tendon at forearm level, left arm
S56.529	S56.52	Laceration of other extensor muscle, fascia and tendon at forearm level, unspecified arm
S56.59	S56.5	Other injury of other extensor muscle, fascia and tendon at forearm level
S56.591	S56.59	Other injury of other extensor muscle, fascia and tendon at forearm level, right arm
S56.592	S56.59	Other injury of other extensor muscle, fascia and tendon at forearm level, left arm
S56.599	S56.59	Other injury of other extensor muscle, fascia and tendon at forearm level, unspecified arm
S56.8	S56	Injury of other muscles, fascia and tendons at forearm level
S56.80	S56.8	Unspecified injury of other muscles, fascia and tendons at forearm level
S56.801	S56.80	Unspecified injury of other muscles, fascia and tendons at forearm level, right arm
S56.802	S56.80	Unspecified injury of other muscles, fascia and tendons at forearm level, left arm
S56.809	S56.80	Unspecified injury of other muscles, fascia and tendons at forearm level, unspecified arm
S56.81	S56.8	Strain of other muscles, fascia and tendons at forearm level
S56.811	S56.81	Strain of other muscles, fascia and tendons at forearm level, right arm
S56.812	S56.81	Strain of other muscles, fascia and tendons at forearm level, left arm
S56.819	S56.81	Strain of other muscles, fascia and tendons at forearm level, unspecified arm
S56.82	S56.8	Laceration of other muscles, fascia and tendons at forearm level
S56.821	S56.82	Laceration of other muscles, fascia and tendons at forearm level, right arm
S56.822	S56.82	Laceration of other muscles, fascia and tendons at forearm level, left arm
S56.829	S56.82	Laceration of other muscles, fascia and tendons at forearm level, unspecified arm
S56.89	S56.8	Other injury of other muscles, fascia and tendons at forearm level
S56.891	S56.89	Other injury of other muscles, fascia and tendons at forearm level, right arm
S56.892	S56.89	Other injury of other muscles, fascia and tendons at forearm level, left arm
S56.899	S56.89	Other injury of other muscles, fascia and tendons at forearm level, unspecified arm
S56.9	S56	Injury of unspecified muscles, fascia and tendons at forearm level
S56.90	S56.9	Unspecified injury of unspecified muscles, fascia and tendons at forearm level
S56.901	S56.90	Unspecified injury of unspecified muscles, fascia and tendons at forearm level, right arm
S56.902	S56.90	Unspecified injury of unspecified muscles, fascia and tendons at forearm level, left arm
S56.909	S56.90	Unspecified injury of unspecified muscles, fascia and tendons at forearm level, unspecified arm
S56.91	S56.9	Strain of unspecified muscles, fascia and tendons at forearm level
S56.911	S56.91	Strain of unspecified muscles, fascia and tendons at forearm level, right arm
S56.912	S56.91	Strain of unspecified muscles, fascia and tendons at forearm level, left arm
S56.919	S56.91	Strain of unspecified muscles, fascia and tendons at forearm level, unspecified arm
S56.92	S56.9	Laceration of unspecified muscles, fascia and tendons at forearm level
S56.921	S56.92	Laceration of unspecified muscles, fascia and tendons at forearm level, right arm
S56.922	S56.92	Laceration of unspecified muscles, fascia and tendons at forearm level, left arm
S56.929	S56.92	Laceration of unspecified muscles, fascia and tendons at forearm level, unspecified arm
S56.99	S56.9	Other injury of unspecified muscles, fascia and tendons at forearm level
S56.991	S56.99	Other injury of unspecified muscles, fascia and tendons at forearm level, right arm
S56.992	S56.99	Other injury of unspecified muscles, fascia and tendons at forearm level, left arm
S56.999	S56.99	Other injury of unspecified muscles, fascia and tendons at forearm level, unspecified arm
S57	S50-S59	Crushing injury of elbow and forearm
S57.0	S57	Crushing injury of elbow
S57.00	S57.0	Crushing injury of unspecified elbow
S57.01	S57.0	Crushing injury of right elbow
S57.02	S57.0	Crushing injury of left elbow
S57.8	S57	Crushing injury of forearm
S57.80	S57.8	Crushing injury of unspecified forearm
S57.81	S57.8	Crushing injury of right forearm
S57.82	S57.8	Crushing injury of left forearm
S58	S50-S59	Traumatic amputation of elbow and forearm
S58.0	S58	Traumatic amputation at elbow level
S58.01	S58.0	Complete traumatic amputation at elbow level
S58.011	S58.01	Complete traumatic amputation at elbow level, right arm
S58.012	S58.01	Complete traumatic amputation at elbow level, left arm
S58.019	S58.01	Complete traumatic amputation at elbow level, unspecified arm
S58.02	S58.0	Partial traumatic amputation at elbow level
S58.021	S58.02	Partial traumatic amputation at elbow level, right arm
S58.022	S58.02	Partial traumatic amputation at elbow level, left arm
S58.029	S58.02	Partial traumatic amputation at elbow level, unspecified arm
S58.1	S58	Traumatic amputation at level between elbow and wrist
S58.11	S58.1	Complete traumatic amputation at level between elbow and wrist
S58.111	S58.11	Complete traumatic amputation at level between elbow and wrist, right arm
S58.112	S58.11	Complete traumatic amputation at level between elbow and wrist, left arm
S58.119	S58.11	Complete traumatic amputation at level between elbow and wrist, unspecified arm
S58.12	S58.1	Partial traumatic amputation at level between elbow and wrist
S58.121	S58.12	Partial traumatic amputation at level between elbow and wrist, right arm
S58.122	S58.12	Partial traumatic amputation at level between elbow and wrist, left arm
S58.129	S58.12	Partial traumatic amputation at level between elbow and wrist, unspecified arm
S58.9	S58	Traumatic amputation of forearm, level unspecified
S58.91	S58.9	Complete traumatic amputation of forearm, level unspecified
S58.911	S58.91	Complete traumatic amputation of right forearm, level unspecified
S58.912	S58.91	Complete traumatic amputation of left forearm, level unspecified
S58.919	S58.91	Complete traumatic amputation of unspecified forearm, level unspecified
S58.92	S58.9	Partial traumatic amputation of forearm, level unspecified
S58.921	S58.92	Partial traumatic amputation of right forearm, level unspecified
S58.922	S58.92	Partial traumatic amputation of left forearm, level unspecified
S58.929	S58.92	Partial traumatic amputation of unspecified forearm, level unspecified
S59	S50-S59	Other and unspecified injuries of elbow and forearm
S59.0	S59	Physeal fracture of lower end of ulna
S59.00	S59.0	Unspecified physeal fracture of lower end of ulna
S59.001	S59.00	Unspecified physeal fracture of lower end of ulna, right arm
S59.002	S59.00	Unspecified physeal fracture of lower end of ulna, left arm
S59.009	S59.00	Unspecified physeal fracture of lower end of ulna, unspecified arm
S59.01	S59.0	Salter-Harris Type I physeal fracture of lower end of ulna
S59.011	S59.01	Salter-Harris Type I physeal fracture of lower end of ulna, right arm
S59.012	S59.01	Salter-Harris Type I physeal fracture of lower end of ulna, left arm
S59.019	S59.01	Salter-Harris Type I physeal fracture of lower end of ulna, unspecified arm
S59.02	S59.0	Salter-Harris Type II physeal fracture of lower end of ulna
S59.021	S59.02	Salter-Harris Type II physeal fracture of lower end of ulna, right arm
S59.022	S59.02	Salter-Harris Type II physeal fracture of lower end of ulna, left arm
S59.029	S59.02	Salter-Harris Type II physeal fracture of lower end of ulna, unspecified arm
S59.03	S59.0	Salter-Harris Type III physeal fracture of lower end of ulna
S59.031	S59.03	Salter-Harris Type III physeal fracture of lower end of ulna, right arm
S59.032	S59.03	Salter-Harris Type III physeal fracture of lower end of ulna, left arm
S59.039	S59.03	Salter-Harris Type III physeal fracture of lower end of ulna, unspecified arm
S59.04	S59.0	Salter-Harris Type IV physeal fracture of lower end of ulna
S59.041	S59.04	Salter-Harris Type IV physeal fracture of lower end of ulna, right arm
S59.042	S59.04	Salter-Harris Type IV physeal fracture of lower end of ulna, left arm
S59.049	S59.04	Salter-Harris Type IV physeal fracture of lower end of ulna, unspecified arm
S59.09	S59.0	Other physeal fracture of lower end of ulna
S59.091	S59.09	Other physeal fracture of lower end of ulna, right arm
S59.092	S59.09	Other physeal fracture of lower end of ulna, left arm
S59.099	S59.09	Other physeal fracture of lower end of ulna, unspecified arm
S59.1	S59	Physeal fracture of upper end of radius
S59.10	S59.1	Unspecified physeal fracture of upper end of radius
S59.101	S59.10	Unspecified physeal fracture of upper end of radius, right arm
S59.102	S59.10	Unspecified physeal fracture of upper end of radius, left arm
S59.109	S59.10	Unspecified physeal fracture of upper end of radius, unspecified arm
S59.11	S59.1	Salter-Harris Type I physeal fracture of upper end of radius
S59.111	S59.11	Salter-Harris Type I physeal fracture of upper end of radius, right arm
S59.112	S59.11	Salter-Harris Type I physeal fracture of upper end of radius, left arm
S59.119	S59.11	Salter-Harris Type I physeal fracture of upper end of radius, unspecified arm
S59.12	S59.1	Salter-Harris Type II physeal fracture of upper end of radius
S59.121	S59.12	Salter-Harris Type II physeal fracture of upper end of radius, right arm
S59.122	S59.12	Salter-Harris Type II physeal fracture of upper end of radius, left arm
S59.129	S59.12	Salter-Harris Type II physeal fracture of upper end of radius, unspecified arm
S59.13	S59.1	Salter-Harris Type III physeal fracture of upper end of radius
S59.131	S59.13	Salter-Harris Type III physeal fracture of upper end of radius, right arm
S59.132	S59.13	Salter-Harris Type III physeal fracture of upper end of radius, left arm
S59.139	S59.13	Salter-Harris Type III physeal fracture of upper end of radius, unspecified arm
S59.14	S59.1	Salter-Harris Type IV physeal fracture of upper end of radius
S59.141	S59.14	Salter-Harris Type IV physeal fracture of upper end of radius, right arm
S59.142	S59.14	Salter-Harris Type IV physeal fracture of upper end of radius, left arm
S59.149	S59.14	Salter-Harris Type IV physeal fracture of upper end of radius, unspecified arm
S59.19	S59.1	Other physeal fracture of upper end of radius
S59.191	S59.19	Other physeal fracture of upper end of radius, right arm
S59.192	S59.19	Other physeal fracture of upper end of radius, left arm
S59.199	S59.19	Other physeal fracture of upper end of radius, unspecified arm
S59.2	S59	Physeal fracture of lower end of radius
S59.20	S59.2	Unspecified physeal fracture of lower end of radius
S59.201	S59.20	Unspecified physeal fracture of lower end of radius, right arm
S59.202	S59.20	Unspecified physeal fracture of lower end of radius, left arm
S59.209	S59.20	Unspecified physeal fracture of lower end of radius, unspecified arm
S59.21	S59.2	Salter-Harris Type I physeal fracture of lower end of radius
S59.211	S59.21	Salter-Harris Type I physeal fracture of lower end of radius, right arm
S59.212	S59.21	Salter-Harris Type I physeal fracture of lower end of radius, left arm
S59.219	S59.21	Salter-Harris Type I physeal fracture of lower end of radius, unspecified arm
S59.22	S59.2	Salter-Harris Type II physeal fracture of lower end of radius
S59.221	S59.22	Salter-Harris Type II physeal fracture of lower end of radius, right arm
S59.222	S59.22	Salter-Harris Type II physeal fracture of lower end of radius, left arm
S59.229	S59.22	Salter-Harris Type II physeal fracture of lower end of radius, unspecified arm
S59.23	S59.2	Salter-Harris Type III physeal fracture of lower end of radius
S59.231	S59.23	Salter-Harris Type III physeal fracture of lower end of radius, right arm
S59.232	S59.23	Salter-Harris Type III physeal fracture of lower end of radius, left arm
S59.239	S59.23	Salter-Harris Type III physeal fracture of lower end of radius, unspecified arm
S59.24	S59.2	Salter-Harris Type IV physeal fracture of lower end of radius
S59.241	S59.24	Salter-Harris Type IV physeal fracture of lower end of radius, right arm
S59.242	S59.24	Salter-Harris Type IV physeal fracture of lower end of radius, left arm
S59.249	S59.24	Salter-Harris Type IV physeal fracture of lower end of radius, unspecified arm
S59.29	S59.2	Other physeal fracture of lower end of radius
S59.291	S59.29	Other physeal fracture of lower end of radius, right arm
S59.292	S59.29	Other physeal fracture of lower end of radius, left arm
S59.299	S59.29	Other physeal fracture of lower end of radius, unspecified arm
S59.8	S59	Other specified injuries of elbow and forearm
S59.80	S59.8	Other specified injuries of elbow
S59.801	S59.80	Other specified injuries of right elbow
S59.802	S59.80	Other specified injuries of left elbow
S59.809	S59.80	Other specified injuries of unspecified elbow
S59.81	S59.8	Other specified injuries of forearm
S59.811	S59.81	Other specified injuries right forearm
S59.812	S59.81	Other specified injuries left forearm
S59.819	S59.81	Other specified injuries unspecified forearm
S59.9	S59	Unspecified injury of elbow and forearm
S59.90	S59.9	Unspecified injury of elbow
S59.901	S59.90	Unspecified injury of right elbow
S59.902	S59.90	Unspecified injury of left elbow
S59.909	S59.90	Unspecified injury of unspecified elbow
S59.91	S59.9	Unspecified injury of forearm
S59.911	S59.91	Unspecified injury of right forearm
S59.912	S59.91	Unspecified injury of left forearm
S59.919	S59.91	Unspecified injury of unspecified forearm
S60-S69	S00-T88	Injuries to the wrist, hand and fingers
S60	S60-S69	Superficial injury of wrist, hand and fingers
S60.0	S60	Contusion of finger without damage to nail
S60.00	S60.0	Contusion of unspecified finger without damage to nail
S60.01	S60.0	Contusion of thumb without damage to nail
S60.011	S60.01	Contusion of right thumb without damage to nail
S60.012	S60.01	Contusion of left thumb without damage to nail
S60.019	S60.01	Contusion of unspecified thumb without damage to nail
S60.02	S60.0	Contusion of index finger without damage to nail
S60.021	S60.02	Contusion of right index finger without damage to nail
S60.022	S60.02	Contusion of left index finger without damage to nail
S60.029	S60.02	Contusion of unspecified index finger without damage to nail
S60.03	S60.0	Contusion of middle finger without damage to nail
S60.031	S60.03	Contusion of right middle finger without damage to nail
S60.032	S60.03	Contusion of left middle finger without damage to nail
S60.039	S60.03	Contusion of unspecified middle finger without damage to nail
S60.04	S60.0	Contusion of ring finger without damage to nail
S60.041	S60.04	Contusion of right ring finger without damage to nail
S60.042	S60.04	Contusion of left ring finger without damage to nail
S60.049	S60.04	Contusion of unspecified ring finger without damage to nail
S60.05	S60.0	Contusion of little finger without damage to nail
S60.051	S60.05	Contusion of right little finger without damage to nail
S60.052	S60.05	Contusion of left little finger without damage to nail
S60.059	S60.05	Contusion of unspecified little finger without damage to nail
S60.1	S60	Contusion of finger with damage to nail
S60.10	S60.1	Contusion of unspecified finger with damage to nail
S60.11	S60.1	Contusion of thumb with damage to nail
S60.111	S60.11	Contusion of right thumb with damage to nail
S60.112	S60.11	Contusion of left thumb with damage to nail
S60.119	S60.11	Contusion of unspecified thumb with damage to nail
S60.12	S60.1	Contusion of index finger with damage to nail
S60.121	S60.12	Contusion of right index finger with damage to nail
S60.122	S60.12	Contusion of left index finger with damage to nail
S60.129	S60.12	Contusion of unspecified index finger with damage to nail
S60.13	S60.1	Contusion of middle finger with damage to nail
S60.131	S60.13	Contusion of right middle finger with damage to nail
S60.132	S60.13	Contusion of left middle finger with damage to nail
S60.139	S60.13	Contusion of unspecified middle finger with damage to nail
S60.14	S60.1	Contusion of ring finger with damage to nail
S60.141	S60.14	Contusion of right ring finger with damage to nail
S60.142	S60.14	Contusion of left ring finger with damage to nail
S60.149	S60.14	Contusion of unspecified ring finger with damage to nail
S60.15	S60.1	Contusion of little finger with damage to nail
S60.151	S60.15	Contusion of right little finger with damage to nail
S60.152	S60.15	Contusion of left little finger with damage to nail
S60.159	S60.15	Contusion of unspecified little finger with damage to nail
S60.2	S60	Contusion of wrist and hand
S60.21	S60.2	Contusion of wrist
S60.211	S60.21	Contusion of right wrist
S60.212	S60.21	Contusion of left wrist
S60.219	S60.21	Contusion of unspecified wrist
S60.22	S60.2	Contusion of hand
S60.221	S60.22	Contusion of right hand
S60.222	S60.22	Contusion of left hand
S60.229	S60.22	Contusion of unspecified hand
S60.3	S60	Other superficial injuries of thumb
S60.31	S60.3	Abrasion of thumb
S60.311	S60.31	Abrasion of right thumb
S60.312	S60.31	Abrasion of left thumb
S60.319	S60.31	Abrasion of unspecified thumb
S60.32	S60.3	Blister (nonthermal) of thumb
S60.321	S60.32	Blister (nonthermal) of right thumb
S60.322	S60.32	Blister (nonthermal) of left thumb
S60.329	S60.32	Blister (nonthermal) of unspecified thumb
S60.34	S60.3	External constriction of thumb
S60.341	S60.34	External constriction of right thumb
S60.342	S60.34	External constriction of left thumb
S60.349	S60.34	External constriction of unspecified thumb
S60.35	S60.3	Superficial foreign body of thumb
S60.351	S60.35	Superficial foreign body of right thumb
S60.352	S60.35	Superficial foreign body of left thumb
S60.359	S60.35	Superficial foreign body of unspecified thumb
S60.36	S60.3	Insect bite (nonvenomous) of thumb
S60.361	S60.36	Insect bite (nonvenomous) of right thumb
S60.362	S60.36	Insect bite (nonvenomous) of left thumb
S60.369	S60.36	Insect bite (nonvenomous) of unspecified thumb
S60.37	S60.3	Other superficial bite of thumb
S60.371	S60.37	Other superficial bite of right thumb
S60.372	S60.37	Other superficial bite of left thumb
S60.379	S60.37	Other superficial bite of unspecified thumb
S60.39	S60.3	Other superficial injuries of thumb
S60.391	S60.39	Other superficial injuries of right thumb
S60.392	S60.39	Other superficial injuries of left thumb
S60.399	S60.39	Other superficial injuries of unspecified thumb
S60.4	S60	Other superficial injuries of other fingers
S60.41	S60.4	Abrasion of fingers
S60.410	S60.41	Abrasion of right index finger
S60.411	S60.41	Abrasion of left index finger
S60.412	S60.41	Abrasion of right middle finger
S60.413	S60.41	Abrasion of left middle finger
S60.414	S60.41	Abrasion of right ring finger
S60.415	S60.41	Abrasion of left ring finger
S60.416	S60.41	Abrasion of right little finger
S60.417	S60.41	Abrasion of left little finger
S60.418	S60.41	Abrasion of other finger
S60.419	S60.41	Abrasion of unspecified finger
S60.42	S60.4	Blister (nonthermal) of fingers
S60.420	S60.42	Blister (nonthermal) of right index finger
S60.421	S60.42	Blister (nonthermal) of left index finger
S60.422	S60.42	Blister (nonthermal) of right middle finger
S60.423	S60.42	Blister (nonthermal) of left middle finger
S60.424	S60.42	Blister (nonthermal) of right ring finger
S60.425	S60.42	Blister (nonthermal) of left ring finger
S60.426	S60.42	Blister (nonthermal) of right little finger
S60.427	S60.42	Blister (nonthermal) of left little finger
S60.428	S60.42	Blister (nonthermal) of other finger
S60.429	S60.42	Blister (nonthermal) of unspecified finger
S60.44	S60.4	External constriction of fingers
S60.440	S60.44	External constriction of right index finger
S60.441	S60.44	External constriction of left index finger
S60.442	S60.44	External constriction of right middle finger
S60.443	S60.44	External constriction of left middle finger
S60.444	S60.44	External constriction of right ring finger
S60.445	S60.44	External constriction of left ring finger
S60.446	S60.44	External constriction of right little finger
S60.447	S60.44	External constriction of left little finger
S60.448	S60.44	External constriction of other finger
S60.449	S60.44	External constriction of unspecified finger
S60.45	S60.4	Superficial foreign body of fingers
S60.450	S60.45	Superficial foreign body of right index finger
S60.451	S60.45	Superficial foreign body of left index finger
S60.452	S60.45	Superficial foreign body of right middle finger
S60.453	S60.45	Superficial foreign body of left middle finger
S60.454	S60.45	Superficial foreign body of right ring finger
S60.455	S60.45	Superficial foreign body of left ring finger
S60.456	S60.45	Superficial foreign body of right little finger
S60.457	S60.45	Superficial foreign body of left little finger
S60.458	S60.45	Superficial foreign body of other finger
S60.459	S60.45	Superficial foreign body of unspecified finger
S60.46	S60.4	Insect bite (nonvenomous) of fingers
S60.460	S60.46	Insect bite (nonvenomous) of right index finger
S60.461	S60.46	Insect bite (nonvenomous) of left index finger
S60.462	S60.46	Insect bite (nonvenomous) of right middle finger
S60.463	S60.46	Insect bite (nonvenomous) of left middle finger
S60.464	S60.46	Insect bite (nonvenomous) of right ring finger
S60.465	S60.46	Insect bite (nonvenomous) of left ring finger
S60.466	S60.46	Insect bite (nonvenomous) of right little finger
S60.467	S60.46	Insect bite (nonvenomous) of left little finger
S60.468	S60.46	Insect bite (nonvenomous) of other finger
S60.469	S60.46	Insect bite (nonvenomous) of unspecified finger
S60.47	S60.4	Other superficial bite of fingers
S60.470	S60.47	Other superficial bite of right index finger
S60.471	S60.47	Other superficial bite of left index finger
S60.472	S60.47	Other superficial bite of right middle finger
S60.473	S60.47	Other superficial bite of left middle finger
S60.474	S60.47	Other superficial bite of right ring finger
S60.475	S60.47	Other superficial bite of left ring finger
S60.476	S60.47	Other superficial bite of right little finger
S60.477	S60.47	Other superficial bite of left little finger
S60.478	S60.47	Other superficial bite of other finger
S60.479	S60.47	Other superficial bite of unspecified finger
S60.5	S60	Other superficial injuries of hand
S60.51	S60.5	Abrasion of hand
S60.511	S60.51	Abrasion of right hand
S60.512	S60.51	Abrasion of left hand
S60.519	S60.51	Abrasion of unspecified hand
S60.52	S60.5	Blister (nonthermal) of hand
S60.521	S60.52	Blister (nonthermal) of right hand
S60.522	S60.52	Blister (nonthermal) of left hand
S60.529	S60.52	Blister (nonthermal) of unspecified hand
S60.54	S60.5	External constriction of hand
S60.541	S60.54	External constriction of right hand
S60.542	S60.54	External constriction of left hand
S60.549	S60.54	External constriction of unspecified hand
S60.55	S60.5	Superficial foreign body of hand
S60.551	S60.55	Superficial foreign body of right hand
S60.552	S60.55	Superficial foreign body of left hand
S60.559	S60.55	Superficial foreign body of unspecified hand
S60.56	S60.5	Insect bite (nonvenomous) of hand
S60.561	S60.56	Insect bite (nonvenomous) of right hand
S60.562	S60.56	Insect bite (nonvenomous) of left hand
S60.569	S60.56	Insect bite (nonvenomous) of unspecified hand
S60.57	S60.5	Other superficial bite of hand
S60.571	S60.57	Other superficial bite of hand of right hand
S60.572	S60.57	Other superficial bite of hand of left hand
S60.579	S60.57	Other superficial bite of hand of unspecified hand
S60.8	S60	Other superficial injuries of wrist
S60.81	S60.8	Abrasion of wrist
S60.811	S60.81	Abrasion of right wrist
S60.812	S60.81	Abrasion of left wrist
S60.819	S60.81	Abrasion of unspecified wrist
S60.82	S60.8	Blister (nonthermal) of wrist
S60.821	S60.82	Blister (nonthermal) of right wrist
S60.822	S60.82	Blister (nonthermal) of left wrist
S60.829	S60.82	Blister (nonthermal) of unspecified wrist
S60.84	S60.8	External constriction of wrist
S60.841	S60.84	External constriction of right wrist
S60.842	S60.84	External constriction of left wrist
S60.849	S60.84	External constriction of unspecified wrist
S60.85	S60.8	Superficial foreign body of wrist
S60.851	S60.85	Superficial foreign body of right wrist
S60.852	S60.85	Superficial foreign body of left wrist
S60.859	S60.85	Superficial foreign body of unspecified wrist
S60.86	S60.8	Insect bite (nonvenomous) of wrist
S60.861	S60.86	Insect bite (nonvenomous) of right wrist
S60.862	S60.86	Insect bite (nonvenomous) of left wrist
S60.869	S60.86	Insect bite (nonvenomous) of unspecified wrist
S60.87	S60.8	Other superficial bite of wrist
S60.871	S60.87	Other superficial bite of right wrist
S60.872	S60.87	Other superficial bite of left wrist
S60.879	S60.87	Other superficial bite of unspecified wrist
S60.9	S60	Unspecified superficial injury of wrist, hand and fingers
S60.91	S60.9	Unspecified superficial injury of wrist
S60.911	S60.91	Unspecified superficial injury of right wrist
S60.912	S60.91	Unspecified superficial injury of left wrist
S60.919	S60.91	Unspecified superficial injury of unspecified wrist
S60.92	S60.9	Unspecified superficial injury of hand
S60.921	S60.92	Unspecified superficial injury of right hand
S60.922	S60.92	Unspecified superficial injury of left hand
S60.929	S60.92	Unspecified superficial injury of unspecified hand
S60.93	S60.9	Unspecified superficial injury of thumb
S60.931	S60.93	Unspecified superficial injury of right thumb
S60.932	S60.93	Unspecified superficial injury of left thumb
S60.939	S60.93	Unspecified superficial injury of unspecified thumb
S60.94	S60.9	Unspecified superficial injury of other fingers
S60.940	S60.94	Unspecified superficial injury of right index finger
S60.941	S60.94	Unspecified superficial injury of left index finger
S60.942	S60.94	Unspecified superficial injury of right middle finger
S60.943	S60.94	Unspecified superficial injury of left middle finger
S60.944	S60.94	Unspecified superficial injury of right ring finger
S60.945	S60.94	Unspecified superficial injury of left ring finger
S60.946	S60.94	Unspecified superficial injury of right little finger
S60.947	S60.94	Unspecified superficial injury of left little finger
S60.948	S60.94	Unspecified superficial injury of other finger
S60.949	S60.94	Unspecified superficial injury of unspecified finger
S61	S60-S69	Open wound of wrist, hand and fingers
S61.0	S61	Open wound of thumb without damage to nail
S61.00	S61.0	Unspecified open wound of thumb without damage to nail
S61.001	S61.00	Unspecified open wound of right thumb without damage to nail
S61.002	S61.00	Unspecified open wound of left thumb without damage to nail
S61.009	S61.00	Unspecified open wound of unspecified thumb without damage to nail
S61.01	S61.0	Laceration without foreign body of thumb without damage to nail
S61.011	S61.01	Laceration without foreign body of right thumb without damage to nail
S61.012	S61.01	Laceration without foreign body of left thumb without damage to nail
S61.019	S61.01	Laceration without foreign body of unspecified thumb without damage to nail
S61.02	S61.0	Laceration with foreign body of thumb without damage to nail
S61.021	S61.02	Laceration with foreign body of right thumb without damage to nail
S61.022	S61.02	Laceration with foreign body of left thumb without damage to nail
S61.029	S61.02	Laceration with foreign body of unspecified thumb without damage to nail
S61.03	S61.0	Puncture wound without foreign body of thumb without damage to nail
S61.031	S61.03	Puncture wound without foreign body of right thumb without damage to nail
S61.032	S61.03	Puncture wound without foreign body of left thumb without damage to nail
S61.039	S61.03	Puncture wound without foreign body of unspecified thumb without damage to nail
S61.04	S61.0	Puncture wound with foreign body of thumb without damage to nail
S61.041	S61.04	Puncture wound with foreign body of right thumb without damage to nail
S61.042	S61.04	Puncture wound with foreign body of left thumb without damage to nail
S61.049	S61.04	Puncture wound with foreign body of unspecified thumb without damage to nail
S61.05	S61.0	Open bite of thumb without damage to nail
S61.051	S61.05	Open bite of right thumb without damage to nail
S61.052	S61.05	Open bite of left thumb without damage to nail
S61.059	S61.05	Open bite of unspecified thumb without damage to nail
S61.1	S61	Open wound of thumb with damage to nail
S61.10	S61.1	Unspecified open wound of thumb with damage to nail
S61.101	S61.10	Unspecified open wound of right thumb with damage to nail
S61.102	S61.10	Unspecified open wound of left thumb with damage to nail
S61.109	S61.10	Unspecified open wound of unspecified thumb with damage to nail
S61.11	S61.1	Laceration without foreign body of thumb with damage to nail
S61.111	S61.11	Laceration without foreign body of right thumb with damage to nail
S61.112	S61.11	Laceration without foreign body of left thumb with damage to nail
S61.119	S61.11	Laceration without foreign body of unspecified thumb with damage to nail
S61.12	S61.1	Laceration with foreign body of thumb with damage to nail
S61.121	S61.12	Laceration with foreign body of right thumb with damage to nail
S61.122	S61.12	Laceration with foreign body of left thumb with damage to nail
S61.129	S61.12	Laceration with foreign body of unspecified thumb with damage to nail
S61.13	S61.1	Puncture wound without foreign body of thumb with damage to nail
S61.131	S61.13	Puncture wound without foreign body of right thumb with damage to nail
S61.132	S61.13	Puncture wound without foreign body of left thumb with damage to nail
S61.139	S61.13	Puncture wound without foreign body of unspecified thumb with damage to nail
S61.14	S61.1	Puncture wound with foreign body of thumb with damage to nail
S61.141	S61.14	Puncture wound with foreign body of right thumb with damage to nail
S61.142	S61.14	Puncture wound with foreign body of left thumb with damage to nail
S61.149	S61.14	Puncture wound with foreign body of unspecified thumb with damage to nail
S61.15	S61.1	Open bite of thumb with damage to nail
S61.151	S61.15	Open bite of right thumb with damage to nail
S61.152	S61.15	Open bite of left thumb with damage to nail
S61.159	S61.15	Open bite of unspecified thumb with damage to nail
S61.2	S61	Open wound of other finger without damage to nail
S61.20	S61.2	Unspecified open wound of other finger without damage to nail
S61.200	S61.20	Unspecified open wound of right index finger without damage to nail
S61.201	S61.20	Unspecified open wound of left index finger without damage to nail
S61.202	S61.20	Unspecified open wound of right middle finger without damage to nail
S61.203	S61.20	Unspecified open wound of left middle finger without damage to nail
S61.204	S61.20	Unspecified open wound of right ring finger without damage to nail
S61.205	S61.20	Unspecified open wound of left ring finger without damage to nail
S61.206	S61.20	Unspecified open wound of right little finger without damage to nail
S61.207	S61.20	Unspecified open wound of left little finger without damage to nail
S61.208	S61.20	Unspecified open wound of other finger without damage to nail
S61.209	S61.20	Unspecified open wound of unspecified finger without damage to nail
S61.21	S61.2	Laceration without foreign body of finger without damage to nail
S61.210	S61.21	Laceration without foreign body of right index finger without damage to nail
S61.211	S61.21	Laceration without foreign body of left index finger without damage to nail
S61.212	S61.21	Laceration without foreign body of right middle finger without damage to nail
S61.213	S61.21	Laceration without foreign body of left middle finger without damage to nail
S61.214	S61.21	Laceration without foreign body of right ring finger without damage to nail
S61.215	S61.21	Laceration without foreign body of left ring finger without damage to nail
S61.216	S61.21	Laceration without foreign body of right little finger without damage to nail
S61.217	S61.21	Laceration without foreign body of left little finger without damage to nail
S61.218	S61.21	Laceration without foreign body of other finger without damage to nail
S61.219	S61.21	Laceration without foreign body of unspecified finger without damage to nail
S61.22	S61.2	Laceration with foreign body of finger without damage to nail
S61.220	S61.22	Laceration with foreign body of right index finger without damage to nail
S61.221	S61.22	Laceration with foreign body of left index finger without damage to nail
S61.222	S61.22	Laceration with foreign body of right middle finger without damage to nail
S61.223	S61.22	Laceration with foreign body of left middle finger without damage to nail
S61.224	S61.22	Laceration with foreign body of right ring finger without damage to nail
S61.225	S61.22	Laceration with foreign body of left ring finger without damage to nail
S61.226	S61.22	Laceration with foreign body of right little finger without damage to nail
S61.227	S61.22	Laceration with foreign body of left little finger without damage to nail
S61.228	S61.22	Laceration with foreign body of other finger without damage to nail
S61.229	S61.22	Laceration with foreign body of unspecified finger without damage to nail
S61.23	S61.2	Puncture wound without foreign body of finger without damage to nail
S61.230	S61.23	Puncture wound without foreign body of right index finger without damage to nail
S61.231	S61.23	Puncture wound without foreign body of left index finger without damage to nail
S61.232	S61.23	Puncture wound without foreign body of right middle finger without damage to nail
S61.233	S61.23	Puncture wound without foreign body of left middle finger without damage to nail
S61.234	S61.23	Puncture wound without foreign body of right ring finger without damage to nail
S61.235	S61.23	Puncture wound without foreign body of left ring finger without damage to nail
S61.236	S61.23	Puncture wound without foreign body of right little finger without damage to nail
S61.237	S61.23	Puncture wound without foreign body of left little finger without damage to nail
S61.238	S61.23	Puncture wound without foreign body of other finger without damage to nail
S61.239	S61.23	Puncture wound without foreign body of unspecified finger without damage to nail
S61.24	S61.2	Puncture wound with foreign body of finger without damage to nail
S61.240	S61.24	Puncture wound with foreign body of right index finger without damage to nail
S61.241	S61.24	Puncture wound with foreign body of left index finger without damage to nail
S61.242	S61.24	Puncture wound with foreign body of right middle finger without damage to nail
S61.243	S61.24	Puncture wound with foreign body of left middle finger without damage to nail
S61.244	S61.24	Puncture wound with foreign body of right ring finger without damage to nail
S61.245	S61.24	Puncture wound with foreign body of left ring finger without damage to nail
S61.246	S61.24	Puncture wound with foreign body of right little finger without damage to nail
S61.247	S61.24	Puncture wound with foreign body of left little finger without damage to nail
S61.248	S61.24	Puncture wound with foreign body of other finger without damage to nail
S61.249	S61.24	Puncture wound with foreign body of unspecified finger without damage to nail
S61.25	S61.2	Open bite of finger without damage to nail
S61.250	S61.25	Open bite of right index finger without damage to nail
S61.251	S61.25	Open bite of left index finger without damage to nail
S61.252	S61.25	Open bite of right middle finger without damage to nail
S61.253	S61.25	Open bite of left middle finger without damage to nail
S61.254	S61.25	Open bite of right ring finger without damage to nail
S61.255	S61.25	Open bite of left ring finger without damage to nail
S61.256	S61.25	Open bite of right little finger without damage to nail
S61.257	S61.25	Open bite of left little finger without damage to nail
S61.258	S61.25	Open bite of other finger without damage to nail
S61.259	S61.25	Open bite of unspecified finger without damage to nail
S61.3	S61	Open wound of other finger with damage to nail
S61.30	S61.3	Unspecified open wound of finger with damage to nail
S61.300	S61.30	Unspecified open wound of right index finger with damage to nail
S61.301	S61.30	Unspecified open wound of left index finger with damage to nail
S61.302	S61.30	Unspecified open wound of right middle finger with damage to nail
S61.303	S61.30	Unspecified open wound of left middle finger with damage to nail
S61.304	S61.30	Unspecified open wound of right ring finger with damage to nail
S61.305	S61.30	Unspecified open wound of left ring finger with damage to nail
S61.306	S61.30	Unspecified open wound of right little finger with damage to nail
S61.307	S61.30	Unspecified open wound of left little finger with damage to nail
S61.308	S61.30	Unspecified open wound of other finger with damage to nail
S61.309	S61.30	Unspecified open wound of unspecified finger with damage to nail
S61.31	S61.3	Laceration without foreign body of finger with damage to nail
S61.310	S61.31	Laceration without foreign body of right index finger with damage to nail
S61.311	S61.31	Laceration without foreign body of left index finger with damage to nail
S61.312	S61.31	Laceration without foreign body of right middle finger with damage to nail
S61.313	S61.31	Laceration without foreign body of left middle finger with damage to nail
S61.314	S61.31	Laceration without foreign body of right ring finger with damage to nail
S61.315	S61.31	Laceration without foreign body of left ring finger with damage to nail
S61.316	S61.31	Laceration without foreign body of right little finger with damage to nail
S61.317	S61.31	Laceration without foreign body of left little finger with damage to nail
S61.318	S61.31	Laceration without foreign body of other finger with damage to nail
S61.319	S61.31	Laceration without foreign body of unspecified finger with damage to nail
S61.32	S61.3	Laceration with foreign body of finger with damage to nail
S61.320	S61.32	Laceration with foreign body of right index finger with damage to nail
S61.321	S61.32	Laceration with foreign body of left index finger with damage to nail
S61.322	S61.32	Laceration with foreign body of right middle finger with damage to nail
S61.323	S61.32	Laceration with foreign body of left middle finger with damage to nail
S61.324	S61.32	Laceration with foreign body of right ring finger with damage to nail
S61.325	S61.32	Laceration with foreign body of left ring finger with damage to nail
S61.326	S61.32	Laceration with foreign body of right little finger with damage to nail
S61.327	S61.32	Laceration with foreign body of left little finger with damage to nail
S61.328	S61.32	Laceration with foreign body of other finger with damage to nail
S61.329	S61.32	Laceration with foreign body of unspecified finger with damage to nail
S61.33	S61.3	Puncture wound without foreign body of finger with damage to nail
S61.330	S61.33	Puncture wound without foreign body of right index finger with damage to nail
S61.331	S61.33	Puncture wound without foreign body of left index finger with damage to nail
S61.332	S61.33	Puncture wound without foreign body of right middle finger with damage to nail
S61.333	S61.33	Puncture wound without foreign body of left middle finger with damage to nail
S61.334	S61.33	Puncture wound without foreign body of right ring finger with damage to nail
S61.335	S61.33	Puncture wound without foreign body of left ring finger with damage to nail
S61.336	S61.33	Puncture wound without foreign body of right little finger with damage to nail
S61.337	S61.33	Puncture wound without foreign body of left little finger with damage to nail
S61.338	S61.33	Puncture wound without foreign body of other finger with damage to nail
S61.339	S61.33	Puncture wound without foreign body of unspecified finger with damage to nail
S61.34	S61.3	Puncture wound with foreign body of finger with damage to nail
S61.340	S61.34	Puncture wound with foreign body of right index finger with damage to nail
S61.341	S61.34	Puncture wound with foreign body of left index finger with damage to nail
S61.342	S61.34	Puncture wound with foreign body of right middle finger with damage to nail
S61.343	S61.34	Puncture wound with foreign body of left middle finger with damage to nail
S61.344	S61.34	Puncture wound with foreign body of right ring finger with damage to nail
S61.345	S61.34	Puncture wound with foreign body of left ring finger with damage to nail
S61.346	S61.34	Puncture wound with foreign body of right little finger with damage to nail
S61.347	S61.34	Puncture wound with foreign body of left little finger with damage to nail
S61.348	S61.34	Puncture wound with foreign body of other finger with damage to nail
S61.349	S61.34	Puncture wound with foreign body of unspecified finger with damage to nail
S61.35	S61.3	Open bite of finger with damage to nail
S61.350	S61.35	Open bite of right index finger with damage to nail
S61.351	S61.35	Open bite of left index finger with damage to nail
S61.352	S61.35	Open bite of right middle finger with damage to nail
S61.353	S61.35	Open bite of left middle finger with damage to nail
S61.354	S61.35	Open bite of right ring finger with damage to nail
S61.355	S61.35	Open bite of left ring finger with damage to nail
S61.356	S61.35	Open bite of right little finger with damage to nail
S61.357	S61.35	Open bite of left little finger with damage to nail
S61.358	S61.35	Open bite of other finger with damage to nail
S61.359	S61.35	Open bite of unspecified finger with damage to nail
S61.4	S61	Open wound of hand
S61.40	S61.4	Unspecified open wound of hand
S61.401	S61.40	Unspecified open wound of right hand
S61.402	S61.40	Unspecified open wound of left hand
S61.409	S61.40	Unspecified open wound of unspecified hand
S61.41	S61.4	Laceration without foreign body of hand
S61.411	S61.41	Laceration without foreign body of right hand
S61.412	S61.41	Laceration without foreign body of left hand
S61.419	S61.41	Laceration without foreign body of unspecified hand
S61.42	S61.4	Laceration with foreign body of hand
S61.421	S61.42	Laceration with foreign body of right hand
S61.422	S61.42	Laceration with foreign body of left hand
S61.429	S61.42	Laceration with foreign body of unspecified hand
S61.43	S61.4	Puncture wound without foreign body of hand
S61.431	S61.43	Puncture wound without foreign body of right hand
S61.432	S61.43	Puncture wound without foreign body of left hand
S61.439	S61.43	Puncture wound without foreign body of unspecified hand
S61.44	S61.4	Puncture wound with foreign body of hand
S61.441	S61.44	Puncture wound with foreign body of right hand
S61.442	S61.44	Puncture wound with foreign body of left hand
S61.449	S61.44	Puncture wound with foreign body of unspecified hand
S61.45	S61.4	Open bite of hand
S61.451	S61.45	Open bite of right hand
S61.452	S61.45	Open bite of left hand
S61.459	S61.45	Open bite of unspecified hand
S61.5	S61	Open wound of wrist
S61.50	S61.5	Unspecified open wound of wrist
S61.501	S61.50	Unspecified open wound of right wrist
S61.502	S61.50	Unspecified open wound of left wrist
S61.509	S61.50	Unspecified open wound of unspecified wrist
S61.51	S61.5	Laceration without foreign body of wrist
S61.511	S61.51	Laceration without foreign body of right wrist
S61.512	S61.51	Laceration without foreign body of left wrist
S61.519	S61.51	Laceration without foreign body of unspecified wrist
S61.52	S61.5	Laceration with foreign body of wrist
S61.521	S61.52	Laceration with foreign body of right wrist
S61.522	S61.52	Laceration with foreign body of left wrist
S61.529	S61.52	Laceration with foreign body of unspecified wrist
S61.53	S61.5	Puncture wound without foreign body of wrist
S61.531	S61.53	Puncture wound without foreign body of right wrist
S61.532	S61.53	Puncture wound without foreign body of left wrist
S61.539	S61.53	Puncture wound without foreign body of unspecified wrist
S61.54	S61.5	Puncture wound with foreign body of wrist
S61.541	S61.54	Puncture wound with foreign body of right wrist
S61.542	S61.54	Puncture wound with foreign body of left wrist
S61.549	S61.54	Puncture wound with foreign body of unspecified wrist
S61.55	S61.5	Open bite of wrist
S61.551	S61.55	Open bite of right wrist
S61.552	S61.55	Open bite of left wrist
S61.559	S61.55	Open bite of unspecified wrist
S62	S60-S69	Fracture at wrist and hand level
S62.0	S62	Fracture of navicular [scaphoid] bone of wrist
S62.00	S62.0	Unspecified fracture of navicular [scaphoid] bone of wrist
S62.001	S62.00	Unspecified fracture of navicular [scaphoid] bone of right wrist
S62.002	S62.00	Unspecified fracture of navicular [scaphoid] bone of left wrist
S62.009	S62.00	Unspecified fracture of navicular [scaphoid] bone of unspecified wrist
S62.01	S62.0	Fracture of distal pole of navicular [scaphoid] bone of wrist
S62.011	S62.01	Displaced fracture of distal pole of navicular [scaphoid] bone of right wrist
S62.012	S62.01	Displaced fracture of distal pole of navicular [scaphoid] bone of left wrist
S62.013	S62.01	Displaced fracture of distal pole of navicular [scaphoid] bone of unspecified wrist
S62.014	S62.01	Nondisplaced fracture of distal pole of navicular [scaphoid] bone of right wrist
S62.015	S62.01	Nondisplaced fracture of distal pole of navicular [scaphoid] bone of left wrist
S62.016	S62.01	Nondisplaced fracture of distal pole of navicular [scaphoid] bone of unspecified wrist
S62.02	S62.0	Fracture of middle third of navicular [scaphoid] bone of wrist
S62.021	S62.02	Displaced fracture of middle third of navicular [scaphoid] bone of right wrist
S62.022	S62.02	Displaced fracture of middle third of navicular [scaphoid] bone of left wrist
S62.023	S62.02	Displaced fracture of middle third of navicular [scaphoid] bone of unspecified wrist
S62.024	S62.02	Nondisplaced fracture of middle third of navicular [scaphoid] bone of right wrist
S62.025	S62.02	Nondisplaced fracture of middle third of navicular [scaphoid] bone of left wrist
S62.026	S62.02	Nondisplaced fracture of middle third of navicular [scaphoid] bone of unspecified wrist
S62.03	S62.0	Fracture of proximal third of navicular [scaphoid] bone of wrist
S62.031	S62.03	Displaced fracture of proximal third of navicular [scaphoid] bone of right wrist
S62.032	S62.03	Displaced fracture of proximal third of navicular [scaphoid] bone of left wrist
S62.033	S62.03	Displaced fracture of proximal third of navicular [scaphoid] bone of unspecified wrist
S62.034	S62.03	Nondisplaced fracture of proximal third of navicular [scaphoid] bone of right wrist
S62.035	S62.03	Nondisplaced fracture of proximal third of navicular [scaphoid] bone of left wrist
S62.036	S62.03	Nondisplaced fracture of proximal third of navicular [scaphoid] bone of unspecified wrist
S62.1	S62	Fracture of other and unspecified carpal bone(s)
S62.10	S62.1	Fracture of unspecified carpal bone
S62.101	S62.10	Fracture of unspecified carpal bone, right wrist
S62.102	S62.10	Fracture of unspecified carpal bone, left wrist
S62.109	S62.10	Fracture of unspecified carpal bone, unspecified wrist
S62.11	S62.1	Fracture of triquetrum [cuneiform] bone of wrist
S62.111	S62.11	Displaced fracture of triquetrum [cuneiform] bone, right wrist
S62.112	S62.11	Displaced fracture of triquetrum [cuneiform] bone, left wrist
S62.113	S62.11	Displaced fracture of triquetrum [cuneiform] bone, unspecified wrist
S62.114	S62.11	Nondisplaced fracture of triquetrum [cuneiform] bone, right wrist
S62.115	S62.11	Nondisplaced fracture of triquetrum [cuneiform] bone, left wrist
S62.116	S62.11	Nondisplaced fracture of triquetrum [cuneiform] bone, unspecified wrist
S62.12	S62.1	Fracture of lunate [semilunar]
S62.121	S62.12	Displaced fracture of lunate [semilunar], right wrist
S62.122	S62.12	Displaced fracture of lunate [semilunar], left wrist
S62.123	S62.12	Displaced fracture of lunate [semilunar], unspecified wrist
S62.124	S62.12	Nondisplaced fracture of lunate [semilunar], right wrist
S62.125	S62.12	Nondisplaced fracture of lunate [semilunar], left wrist
S62.126	S62.12	Nondisplaced fracture of lunate [semilunar], unspecified wrist
S62.13	S62.1	Fracture of capitate [os magnum] bone
S62.131	S62.13	Displaced fracture of capitate [os magnum] bone, right wrist
S62.132	S62.13	Displaced fracture of capitate [os magnum] bone, left wrist
S62.133	S62.13	Displaced fracture of capitate [os magnum] bone, unspecified wrist
S62.134	S62.13	Nondisplaced fracture of capitate [os magnum] bone, right wrist
S62.135	S62.13	Nondisplaced fracture of capitate [os magnum] bone, left wrist
S62.136	S62.13	Nondisplaced fracture of capitate [os magnum] bone, unspecified wrist
S62.14	S62.1	Fracture of body of hamate [unciform] bone
S62.141	S62.14	Displaced fracture of body of hamate [unciform] bone, right wrist
S62.142	S62.14	Displaced fracture of body of hamate [unciform] bone, left wrist
S62.143	S62.14	Displaced fracture of body of hamate [unciform] bone, unspecified wrist
S62.144	S62.14	Nondisplaced fracture of body of hamate [unciform] bone, right wrist
S62.145	S62.14	Nondisplaced fracture of body of hamate [unciform] bone, left wrist
S62.146	S62.14	Nondisplaced fracture of body of hamate [unciform] bone, unspecified wrist
S62.15	S62.1	Fracture of hook process of hamate [unciform] bone
S62.151	S62.15	Displaced fracture of hook process of hamate [unciform] bone, right wrist
S62.152	S62.15	Displaced fracture of hook process of hamate [unciform] bone, left wrist
S62.153	S62.15	Displaced fracture of hook process of hamate [unciform] bone, unspecified wrist
S62.154	S62.15	Nondisplaced fracture of hook process of hamate [unciform] bone, right wrist
S62.155	S62.15	Nondisplaced fracture of hook process of hamate [unciform] bone, left wrist
S62.156	S62.15	Nondisplaced fracture of hook process of hamate [unciform] bone, unspecified wrist
S62.16	S62.1	Fracture of pisiform
S62.161	S62.16	Displaced fracture of pisiform, right wrist
S62.162	S62.16	Displaced fracture of pisiform, left wrist
S62.163	S62.16	Displaced fracture of pisiform, unspecified wrist
S62.164	S62.16	Nondisplaced fracture of pisiform, right wrist
S62.165	S62.16	Nondisplaced fracture of pisiform, left wrist
S62.166	S62.16	Nondisplaced fracture of pisiform, unspecified wrist
S62.17	S62.1	Fracture of trapezium [larger multangular]
S62.171	S62.17	Displaced fracture of trapezium [larger multangular], right wrist
S62.172	S62.17	Displaced fracture of trapezium [larger multangular], left wrist
S62.173	S62.17	Displaced fracture of trapezium [larger multangular], unspecified wrist
S62.174	S62.17	Nondisplaced fracture of trapezium [larger multangular], right wrist
S62.175	S62.17	Nondisplaced fracture of trapezium [larger multangular], left wrist
S62.176	S62.17	Nondisplaced fracture of trapezium [larger multangular], unspecified wrist
S62.18	S62.1	Fracture of trapezoid [smaller multangular]
S62.181	S62.18	Displaced fracture of trapezoid [smaller multangular], right wrist
S62.182	S62.18	Displaced fracture of trapezoid [smaller multangular], left wrist
S62.183	S62.18	Displaced fracture of trapezoid [smaller multangular], unspecified wrist
S62.184	S62.18	Nondisplaced fracture of trapezoid [smaller multangular], right wrist
S62.185	S62.18	Nondisplaced fracture of trapezoid [smaller multangular], left wrist
S62.186	S62.18	Nondisplaced fracture of trapezoid [smaller multangular], unspecified wrist
S62.2	S62	Fracture of first metacarpal bone
S62.20	S62.2	Unspecified fracture of first metacarpal bone
S62.201	S62.20	Unspecified fracture of first metacarpal bone, right hand
S62.202	S62.20	Unspecified fracture of first metacarpal bone, left hand
S62.209	S62.20	Unspecified fracture of first metacarpal bone, unspecified hand
S62.21	S62.2	Bennett's fracture
S62.211	S62.21	Bennett's fracture, right hand
S62.212	S62.21	Bennett's fracture, left hand
S62.213	S62.21	Bennett's fracture, unspecified hand
S62.22	S62.2	Rolando's fracture
S62.221	S62.22	Displaced Rolando's fracture, right hand
S62.222	S62.22	Displaced Rolando's fracture, left hand
S62.223	S62.22	Displaced Rolando's fracture, unspecified hand
S62.224	S62.22	Nondisplaced Rolando's fracture, right hand
S62.225	S62.22	Nondisplaced Rolando's fracture, left hand
S62.226	S62.22	Nondisplaced Rolando's fracture, unspecified hand
S62.23	S62.2	Other fracture of base of first metacarpal bone
S62.231	S62.23	Other displaced fracture of base of first metacarpal bone, right hand
S62.232	S62.23	Other displaced fracture of base of first metacarpal bone, left hand
S62.233	S62.23	Other displaced fracture of base of first metacarpal bone, unspecified hand
S62.234	S62.23	Other nondisplaced fracture of base of first metacarpal bone, right hand
S62.235	S62.23	Other nondisplaced fracture of base of first metacarpal bone, left hand
S62.236	S62.23	Other nondisplaced fracture of base of first metacarpal bone, unspecified hand
S62.24	S62.2	Fracture of shaft of first metacarpal bone
S62.241	S62.24	Displaced fracture of shaft of first metacarpal bone, right hand
S62.242	S62.24	Displaced fracture of shaft of first metacarpal bone, left hand
S62.243	S62.24	Displaced fracture of shaft of first metacarpal bone, unspecified hand
S62.244	S62.24	Nondisplaced fracture of shaft of first metacarpal bone, right hand
S62.245	S62.24	Nondisplaced fracture of shaft of first metacarpal bone, left hand
S62.246	S62.24	Nondisplaced fracture of shaft of first metacarpal bone, unspecified hand
S62.25	S62.2	Fracture of neck of first metacarpal bone
S62.251	S62.25	Displaced fracture of neck of first metacarpal bone, right hand
S62.252	S62.25	Displaced fracture of neck of first metacarpal bone, left hand
S62.253	S62.25	Displaced fracture of neck of first metacarpal bone, unspecified hand
S62.254	S62.25	Nondisplaced fracture of neck of first metacarpal bone, right hand
S62.255	S62.25	Nondisplaced fracture of neck of first metacarpal bone, left hand
S62.256	S62.25	Nondisplaced fracture of neck of first metacarpal bone, unspecified hand
S62.29	S62.2	Other fracture of first metacarpal bone
S62.291	S62.29	Other fracture of first metacarpal bone, right hand
S62.292	S62.29	Other fracture of first metacarpal bone, left hand
S62.299	S62.29	Other fracture of first metacarpal bone, unspecified hand
S62.3	S62	Fracture of other and unspecified metacarpal bone
S62.30	S62.3	Unspecified fracture of other metacarpal bone
S62.300	S62.30	Unspecified fracture of second metacarpal bone, right hand
S62.301	S62.30	Unspecified fracture of second metacarpal bone, left hand
S62.302	S62.30	Unspecified fracture of third metacarpal bone, right hand
S62.303	S62.30	Unspecified fracture of third metacarpal bone, left hand
S62.304	S62.30	Unspecified fracture of fourth metacarpal bone, right hand
S62.305	S62.30	Unspecified fracture of fourth metacarpal bone, left hand
S62.306	S62.30	Unspecified fracture of fifth metacarpal bone, right hand
S62.307	S62.30	Unspecified fracture of fifth metacarpal bone, left hand
S62.308	S62.30	Unspecified fracture of other metacarpal bone
S62.309	S62.30	Unspecified fracture of unspecified metacarpal bone
S62.31	S62.3	Displaced fracture of base of other metacarpal bone
S62.310	S62.31	Displaced fracture of base of second metacarpal bone, right hand
S62.311	S62.31	Displaced fracture of base of second metacarpal bone, left hand
S62.312	S62.31	Displaced fracture of base of third metacarpal bone, right hand
S62.313	S62.31	Displaced fracture of base of third metacarpal bone, left hand
S62.314	S62.31	Displaced fracture of base of fourth metacarpal bone, right hand
S62.315	S62.31	Displaced fracture of base of fourth metacarpal bone, left hand
S62.316	S62.31	Displaced fracture of base of fifth metacarpal bone, right hand
S62.317	S62.31	Displaced fracture of base of fifth metacarpal bone, left hand
S62.318	S62.31	Displaced fracture of base of other metacarpal bone
S62.319	S62.31	Displaced fracture of base of unspecified metacarpal bone
S62.32	S62.3	Displaced fracture of shaft of other metacarpal bone
S62.320	S62.32	Displaced fracture of shaft of second metacarpal bone, right hand
S62.321	S62.32	Displaced fracture of shaft of second metacarpal bone, left hand
S62.322	S62.32	Displaced fracture of shaft of third metacarpal bone, right hand
S62.323	S62.32	Displaced fracture of shaft of third metacarpal bone, left hand
S62.324	S62.32	Displaced fracture of shaft of fourth metacarpal bone, right hand
S62.325	S62.32	Displaced fracture of shaft of fourth metacarpal bone, left hand
S62.326	S62.32	Displaced fracture of shaft of fifth metacarpal bone, right hand
S62.327	S62.32	Displaced fracture of shaft of fifth metacarpal bone, left hand
S62.328	S62.32	Displaced fracture of shaft of other metacarpal bone
S62.329	S62.32	Displaced fracture of shaft of unspecified metacarpal bone
S62.33	S62.3	Displaced fracture of neck of other metacarpal bone
S62.330	S62.33	Displaced fracture of neck of second metacarpal bone, right hand
S62.331	S62.33	Displaced fracture of neck of second metacarpal bone, left hand
S62.332	S62.33	Displaced fracture of neck of third metacarpal bone, right hand
S62.333	S62.33	Displaced fracture of neck of third metacarpal bone, left hand
S62.334	S62.33	Displaced fracture of neck of fourth metacarpal bone, right hand
S62.335	S62.33	Displaced fracture of neck of fourth metacarpal bone, left hand
S62.336	S62.33	Displaced fracture of neck of fifth metacarpal bone, right hand
S62.337	S62.33	Displaced fracture of neck of fifth metacarpal bone, left hand
S62.338	S62.33	Displaced fracture of neck of other metacarpal bone
S62.339	S62.33	Displaced fracture of neck of unspecified metacarpal bone
S62.34	S62.3	Nondisplaced fracture of base of other metacarpal bone
S62.340	S62.34	Nondisplaced fracture of base of second metacarpal bone, right hand
S62.341	S62.34	Nondisplaced fracture of base of second metacarpal bone, left hand
S62.342	S62.34	Nondisplaced fracture of base of third metacarpal bone, right hand
S62.343	S62.34	Nondisplaced fracture of base of third metacarpal bone, left hand
S62.344	S62.34	Nondisplaced fracture of base of fourth metacarpal bone, right hand
S62.345	S62.34	Nondisplaced fracture of base of fourth metacarpal bone, left hand
S62.346	S62.34	Nondisplaced fracture of base of fifth metacarpal bone, right hand
S62.347	S62.34	Nondisplaced fracture of base of fifth metacarpal bone, left hand
S62.348	S62.34	Nondisplaced fracture of base of other metacarpal bone
S62.349	S62.34	Nondisplaced fracture of base of unspecified metacarpal bone
S62.35	S62.3	Nondisplaced fracture of shaft of other metacarpal bone
S62.350	S62.35	Nondisplaced fracture of shaft of second metacarpal bone, right hand
S62.351	S62.35	Nondisplaced fracture of shaft of second metacarpal bone, left hand
S62.352	S62.35	Nondisplaced fracture of shaft of third metacarpal bone, right hand
S62.353	S62.35	Nondisplaced fracture of shaft of third metacarpal bone, left hand
S62.354	S62.35	Nondisplaced fracture of shaft of fourth metacarpal bone, right hand
S62.355	S62.35	Nondisplaced fracture of shaft of fourth metacarpal bone, left hand
S62.356	S62.35	Nondisplaced fracture of shaft of fifth metacarpal bone, right hand
S62.357	S62.35	Nondisplaced fracture of shaft of fifth metacarpal bone, left hand
S62.358	S62.35	Nondisplaced fracture of shaft of other metacarpal bone
S62.359	S62.35	Nondisplaced fracture of shaft of unspecified metacarpal bone
S62.36	S62.3	Nondisplaced fracture of neck of other metacarpal bone
S62.360	S62.36	Nondisplaced fracture of neck of second metacarpal bone, right hand
S62.361	S62.36	Nondisplaced fracture of neck of second metacarpal bone, left hand
S62.362	S62.36	Nondisplaced fracture of neck of third metacarpal bone, right hand
S62.363	S62.36	Nondisplaced fracture of neck of third metacarpal bone, left hand
S62.364	S62.36	Nondisplaced fracture of neck of fourth metacarpal bone, right hand
S62.365	S62.36	Nondisplaced fracture of neck of fourth metacarpal bone, left hand
S62.366	S62.36	Nondisplaced fracture of neck of fifth metacarpal bone, right hand
S62.367	S62.36	Nondisplaced fracture of neck of fifth metacarpal bone, left hand
S62.368	S62.36	Nondisplaced fracture of neck of other metacarpal bone
S62.369	S62.36	Nondisplaced fracture of neck of unspecified metacarpal bone
S62.39	S62.3	Other fracture of other metacarpal bone
S62.390	S62.39	Other fracture of second metacarpal bone, right hand
S62.391	S62.39	Other fracture of second metacarpal bone, left hand
S62.392	S62.39	Other fracture of third metacarpal bone, right hand
S62.393	S62.39	Other fracture of third metacarpal bone, left hand
S62.394	S62.39	Other fracture of fourth metacarpal bone, right hand
S62.395	S62.39	Other fracture of fourth metacarpal bone, left hand
S62.396	S62.39	Other fracture of fifth metacarpal bone, right hand
S62.397	S62.39	Other fracture of fifth metacarpal bone, left hand
S62.398	S62.39	Other fracture of other metacarpal bone
S62.399	S62.39	Other fracture of unspecified metacarpal bone
S62.5	S62	Fracture of thumb
S62.50	S62.5	Fracture of unspecified phalanx of thumb
S62.501	S62.50	Fracture of unspecified phalanx of right thumb
S62.502	S62.50	Fracture of unspecified phalanx of left thumb
S62.509	S62.50	Fracture of unspecified phalanx of unspecified thumb
S62.51	S62.5	Fracture of proximal phalanx of thumb
S62.511	S62.51	Displaced fracture of proximal phalanx of right thumb
S62.512	S62.51	Displaced fracture of proximal phalanx of left thumb
S62.513	S62.51	Displaced fracture of proximal phalanx of unspecified thumb
S62.514	S62.51	Nondisplaced fracture of proximal phalanx of right thumb
S62.515	S62.51	Nondisplaced fracture of proximal phalanx of left thumb
S62.516	S62.51	Nondisplaced fracture of proximal phalanx of unspecified thumb
S62.52	S62.5	Fracture of distal phalanx of thumb
S62.521	S62.52	Displaced fracture of distal phalanx of right thumb
S62.522	S62.52	Displaced fracture of distal phalanx of left thumb
S62.523	S62.52	Displaced fracture of distal phalanx of unspecified thumb
S62.524	S62.52	Nondisplaced fracture of distal phalanx of right thumb
S62.525	S62.52	Nondisplaced fracture of distal phalanx of left thumb
S62.526	S62.52	Nondisplaced fracture of distal phalanx of unspecified thumb
S62.6	S62	Fracture of other and unspecified finger(s)
S62.60	S62.6	Fracture of unspecified phalanx of finger
S62.600	S62.60	Fracture of unspecified phalanx of right index finger
S62.601	S62.60	Fracture of unspecified phalanx of left index finger
S62.602	S62.60	Fracture of unspecified phalanx of right middle finger
S62.603	S62.60	Fracture of unspecified phalanx of left middle finger
S62.604	S62.60	Fracture of unspecified phalanx of right ring finger
S62.605	S62.60	Fracture of unspecified phalanx of left ring finger
S62.606	S62.60	Fracture of unspecified phalanx of right little finger
S62.607	S62.60	Fracture of unspecified phalanx of left little finger
S62.608	S62.60	Fracture of unspecified phalanx of other finger
S62.609	S62.60	Fracture of unspecified phalanx of unspecified finger
S62.61	S62.6	Displaced fracture of proximal phalanx of finger
S62.610	S62.61	Displaced fracture of proximal phalanx of right index finger
S62.611	S62.61	Displaced fracture of proximal phalanx of left index finger
S62.612	S62.61	Displaced fracture of proximal phalanx of right middle finger
S62.613	S62.61	Displaced fracture of proximal phalanx of left middle finger
S62.614	S62.61	Displaced fracture of proximal phalanx of right ring finger
S62.615	S62.61	Displaced fracture of proximal phalanx of left ring finger
S62.616	S62.61	Displaced fracture of proximal phalanx of right little finger
S62.617	S62.61	Displaced fracture of proximal phalanx of left little finger
S62.618	S62.61	Displaced fracture of proximal phalanx of other finger
S62.619	S62.61	Displaced fracture of proximal phalanx of unspecified finger
S62.62	S62.6	Displaced fracture of middle phalanx of finger
S62.620	S62.62	Displaced fracture of middle phalanx of right index finger
S62.621	S62.62	Displaced fracture of middle phalanx of left index finger
S62.622	S62.62	Displaced fracture of middle phalanx of right middle finger
S62.623	S62.62	Displaced fracture of middle phalanx of left middle finger
S62.624	S62.62	Displaced fracture of middle phalanx of right ring finger
S62.625	S62.62	Displaced fracture of middle phalanx of left ring finger
S62.626	S62.62	Displaced fracture of middle phalanx of right little finger
S62.627	S62.62	Displaced fracture of middle phalanx of left little finger
S62.628	S62.62	Displaced fracture of middle phalanx of other finger
S62.629	S62.62	Displaced fracture of middle phalanx of unspecified finger
S62.63	S62.6	Displaced fracture of distal phalanx of finger
S62.630	S62.63	Displaced fracture of distal phalanx of right index finger
S62.631	S62.63	Displaced fracture of distal phalanx of left index finger
S62.632	S62.63	Displaced fracture of distal phalanx of right middle finger
S62.633	S62.63	Displaced fracture of distal phalanx of left middle finger
S62.634	S62.63	Displaced fracture of distal phalanx of right ring finger
S62.635	S62.63	Displaced fracture of distal phalanx of left ring finger
S62.636	S62.63	Displaced fracture of distal phalanx of right little finger
S62.637	S62.63	Displaced fracture of distal phalanx of left little finger
S62.638	S62.63	Displaced fracture of distal phalanx of other finger
S62.639	S62.63	Displaced fracture of distal phalanx of unspecified finger
S62.64	S62.6	Nondisplaced fracture of proximal phalanx of finger
S62.640	S62.64	Nondisplaced fracture of proximal phalanx of right index finger
S62.641	S62.64	Nondisplaced fracture of proximal phalanx of left index finger
S62.642	S62.64	Nondisplaced fracture of proximal phalanx of right middle finger
S62.643	S62.64	Nondisplaced fracture of proximal phalanx of left middle finger
S62.644	S62.64	Nondisplaced fracture of proximal phalanx of right ring finger
S62.645	S62.64	Nondisplaced fracture of proximal phalanx of left ring finger
S62.646	S62.64	Nondisplaced fracture of proximal phalanx of right little finger
S62.647	S62.64	Nondisplaced fracture of proximal phalanx of left little finger
S62.648	S62.64	Nondisplaced fracture of proximal phalanx of other finger
S62.649	S62.64	Nondisplaced fracture of proximal phalanx of unspecified finger
S62.65	S62.6	Nondisplaced fracture of middle phalanx of finger
S62.650	S62.65	Nondisplaced fracture of middle phalanx of right index finger
S62.651	S62.65	Nondisplaced fracture of middle phalanx of left index finger
S62.652	S62.65	Nondisplaced fracture of middle phalanx of right middle finger
S62.653	S62.65	Nondisplaced fracture of middle phalanx of left middle finger
S62.654	S62.65	Nondisplaced fracture of middle phalanx of right ring finger
S62.655	S62.65	Nondisplaced fracture of middle phalanx of left ring finger
S62.656	S62.65	Nondisplaced fracture of middle phalanx of right little finger
S62.657	S62.65	Nondisplaced fracture of middle phalanx of left little finger
S62.658	S62.65	Nondisplaced fracture of middle phalanx of other finger
S62.659	S62.65	Nondisplaced fracture of middle phalanx of unspecified finger
S62.66	S62.6	Nondisplaced fracture of distal phalanx of finger
S62.660	S62.66	Nondisplaced fracture of distal phalanx of right index finger
S62.661	S62.66	Nondisplaced fracture of distal phalanx of left index finger
S62.662	S62.66	Nondisplaced fracture of distal phalanx of right middle finger
S62.663	S62.66	Nondisplaced fracture of distal phalanx of left middle finger
S62.664	S62.66	Nondisplaced fracture of distal phalanx of right ring finger
S62.665	S62.66	Nondisplaced fracture of distal phalanx of left ring finger
S62.666	S62.66	Nondisplaced fracture of distal phalanx of right little finger
S62.667	S62.66	Nondisplaced fracture of distal phalanx of left little finger
S62.668	S62.66	Nondisplaced fracture of distal phalanx of other finger
S62.669	S62.66	Nondisplaced fracture of distal phalanx of unspecified finger
S62.9	S62	Unspecified fracture of wrist and hand
S62.90	S62.9	Unspecified fracture of unspecified wrist and hand
S62.91	S62.9	Unspecified fracture of right wrist and hand
S62.92	S62.9	Unspecified fracture of left wrist and hand
S63	S60-S69	Dislocation and sprain of joints and ligaments at wrist and hand level
S63.0	S63	Subluxation and dislocation of wrist and hand joints
S63.00	S63.0	Unspecified subluxation and dislocation of wrist and hand
S63.001	S63.00	Unspecified subluxation of right wrist and hand
S63.002	S63.00	Unspecified subluxation of left wrist and hand
S63.003	S63.00	Unspecified subluxation of unspecified wrist and hand
S63.004	S63.00	Unspecified dislocation of right wrist and hand
S63.005	S63.00	Unspecified dislocation of left wrist and hand
S63.006	S63.00	Unspecified dislocation of unspecified wrist and hand
S63.01	S63.0	Subluxation and dislocation of distal radioulnar joint
S63.011	S63.01	Subluxation of distal radioulnar joint of right wrist
S63.012	S63.01	Subluxation of distal radioulnar joint of left wrist
S63.013	S63.01	Subluxation of distal radioulnar joint of unspecified wrist
S63.014	S63.01	Dislocation of distal radioulnar joint of right wrist
S63.015	S63.01	Dislocation of distal radioulnar joint of left wrist
S63.016	S63.01	Dislocation of distal radioulnar joint of unspecified wrist
S63.02	S63.0	Subluxation and dislocation of radiocarpal joint
S63.021	S63.02	Subluxation of radiocarpal joint of right wrist
S63.022	S63.02	Subluxation of radiocarpal joint of left wrist
S63.023	S63.02	Subluxation of radiocarpal joint of unspecified wrist
S63.024	S63.02	Dislocation of radiocarpal joint of right wrist
S63.025	S63.02	Dislocation of radiocarpal joint of left wrist
S63.026	S63.02	Dislocation of radiocarpal joint of unspecified wrist
S63.03	S63.0	Subluxation and dislocation of midcarpal joint
S63.031	S63.03	Subluxation of midcarpal joint of right wrist
S63.032	S63.03	Subluxation of midcarpal joint of left wrist
S63.033	S63.03	Subluxation of midcarpal joint of unspecified wrist
S63.034	S63.03	Dislocation of midcarpal joint of right wrist
S63.035	S63.03	Dislocation of midcarpal joint of left wrist
S63.036	S63.03	Dislocation of midcarpal joint of unspecified wrist
S63.04	S63.0	Subluxation and dislocation of carpometacarpal joint of thumb
S63.041	S63.04	Subluxation of carpometacarpal joint of right thumb
S63.042	S63.04	Subluxation of carpometacarpal joint of left thumb
S63.043	S63.04	Subluxation of carpometacarpal joint of unspecified thumb
S63.044	S63.04	Dislocation of carpometacarpal joint of right thumb
S63.045	S63.04	Dislocation of carpometacarpal joint of left thumb
S63.046	S63.04	Dislocation of carpometacarpal joint of unspecified thumb
S63.05	S63.0	Subluxation and dislocation of other carpometacarpal joint
S63.051	S63.05	Subluxation of other carpometacarpal joint of right hand
S63.052	S63.05	Subluxation of other carpometacarpal joint of left hand
S63.053	S63.05	Subluxation of other carpometacarpal joint of unspecified hand
S63.054	S63.05	Dislocation of other carpometacarpal joint of right hand
S63.055	S63.05	Dislocation of other carpometacarpal joint of left hand
S63.056	S63.05	Dislocation of other carpometacarpal joint of unspecified hand
S63.06	S63.0	Subluxation and dislocation of metacarpal (bone), proximal end
S63.061	S63.06	Subluxation of metacarpal (bone), proximal end of right hand
S63.062	S63.06	Subluxation of metacarpal (bone), proximal end of left hand
S63.063	S63.06	Subluxation of metacarpal (bone), proximal end of unspecified hand
S63.064	S63.06	Dislocation of metacarpal (bone), proximal end of right hand
S63.065	S63.06	Dislocation of metacarpal (bone), proximal end of left hand
S63.066	S63.06	Dislocation of metacarpal (bone), proximal end of unspecified hand
S63.07	S63.0	Subluxation and dislocation of distal end of ulna
S63.071	S63.07	Subluxation of distal end of right ulna
S63.072	S63.07	Subluxation of distal end of left ulna
S63.073	S63.07	Subluxation of distal end of unspecified ulna
S63.074	S63.07	Dislocation of distal end of right ulna
S63.075	S63.07	Dislocation of distal end of left ulna
S63.076	S63.07	Dislocation of distal end of unspecified ulna
S63.09	S63.0	Other subluxation and dislocation of wrist and hand
S63.091	S63.09	Other subluxation of right wrist and hand
S63.092	S63.09	Other subluxation of left wrist and hand
S63.093	S63.09	Other subluxation of unspecified wrist and hand
S63.094	S63.09	Other dislocation of right wrist and hand
S63.095	S63.09	Other dislocation of left wrist and hand
S63.096	S63.09	Other dislocation of unspecified wrist and hand
S63.1	S63	Subluxation and dislocation of thumb
S63.10	S63.1	Unspecified subluxation and dislocation of thumb
S63.101	S63.10	Unspecified subluxation of right thumb
S63.102	S63.10	Unspecified subluxation of left thumb
S63.103	S63.10	Unspecified subluxation of unspecified thumb
S63.104	S63.10	Unspecified dislocation of right thumb
S63.105	S63.10	Unspecified dislocation of left thumb
S63.106	S63.10	Unspecified dislocation of unspecified thumb
S63.11	S63.1	Subluxation and dislocation of metacarpophalangeal joint of thumb
S63.111	S63.11	Subluxation of metacarpophalangeal joint of right thumb
S63.112	S63.11	Subluxation of metacarpophalangeal joint of left thumb
S63.113	S63.11	Subluxation of metacarpophalangeal joint of unspecified thumb
S63.114	S63.11	Dislocation of metacarpophalangeal joint of right thumb
S63.115	S63.11	Dislocation of metacarpophalangeal joint of left thumb
S63.116	S63.11	Dislocation of metacarpophalangeal joint of unspecified thumb
S63.12	S63.1	Subluxation and dislocation of interphalangeal joint of thumb
S63.121	S63.12	Subluxation of interphalangeal joint of right thumb
S63.122	S63.12	Subluxation of interphalangeal joint of left thumb
S63.123	S63.12	Subluxation of interphalangeal joint of unspecified thumb
S63.124	S63.12	Dislocation of interphalangeal joint of right thumb
S63.125	S63.12	Dislocation of interphalangeal joint of left thumb
S63.126	S63.12	Dislocation of interphalangeal joint of unspecified thumb
S63.2	S63	Subluxation and dislocation of other finger(s)
S63.20	S63.2	Unspecified subluxation of other finger
S63.200	S63.20	Unspecified subluxation of right index finger
S63.201	S63.20	Unspecified subluxation of left index finger
S63.202	S63.20	Unspecified subluxation of right middle finger
S63.203	S63.20	Unspecified subluxation of left middle finger
S63.204	S63.20	Unspecified subluxation of right ring finger
S63.205	S63.20	Unspecified subluxation of left ring finger
S63.206	S63.20	Unspecified subluxation of right little finger
S63.207	S63.20	Unspecified subluxation of left little finger
S63.208	S63.20	Unspecified subluxation of other finger
S63.209	S63.20	Unspecified subluxation of unspecified finger
S63.21	S63.2	Subluxation of metacarpophalangeal joint of finger
S63.210	S63.21	Subluxation of metacarpophalangeal joint of right index finger
S63.211	S63.21	Subluxation of metacarpophalangeal joint of left index finger
S63.212	S63.21	Subluxation of metacarpophalangeal joint of right middle finger
S63.213	S63.21	Subluxation of metacarpophalangeal joint of left middle finger
S63.214	S63.21	Subluxation of metacarpophalangeal joint of right ring finger
S63.215	S63.21	Subluxation of metacarpophalangeal joint of left ring finger
S63.216	S63.21	Subluxation of metacarpophalangeal joint of right little finger
S63.217	S63.21	Subluxation of metacarpophalangeal joint of left little finger
S63.218	S63.21	Subluxation of metacarpophalangeal joint of other finger
S63.219	S63.21	Subluxation of metacarpophalangeal joint of unspecified finger
S63.22	S63.2	Subluxation of unspecified interphalangeal joint of finger
S63.220	S63.22	Subluxation of unspecified interphalangeal joint of right index finger
S63.221	S63.22	Subluxation of unspecified interphalangeal joint of left index finger
S63.222	S63.22	Subluxation of unspecified interphalangeal joint of right middle finger
S63.223	S63.22	Subluxation of unspecified interphalangeal joint of left middle finger
S63.224	S63.22	Subluxation of unspecified interphalangeal joint of right ring finger
S63.225	S63.22	Subluxation of unspecified interphalangeal joint of left ring finger
S63.226	S63.22	Subluxation of unspecified interphalangeal joint of right little finger
S63.227	S63.22	Subluxation of unspecified interphalangeal joint of left little finger
S63.228	S63.22	Subluxation of unspecified interphalangeal joint of other finger
S63.229	S63.22	Subluxation of unspecified interphalangeal joint of unspecified finger
S63.23	S63.2	Subluxation of proximal interphalangeal joint of finger
S63.230	S63.23	Subluxation of proximal interphalangeal joint of right index finger
S63.231	S63.23	Subluxation of proximal interphalangeal joint of left index finger
S63.232	S63.23	Subluxation of proximal interphalangeal joint of right middle finger
S63.233	S63.23	Subluxation of proximal interphalangeal joint of left middle finger
S63.234	S63.23	Subluxation of proximal interphalangeal joint of right ring finger
S63.235	S63.23	Subluxation of proximal interphalangeal joint of left ring finger
S63.236	S63.23	Subluxation of proximal interphalangeal joint of right little finger
S63.237	S63.23	Subluxation of proximal interphalangeal joint of left little finger
S63.238	S63.23	Subluxation of proximal interphalangeal joint of other finger
S63.239	S63.23	Subluxation of proximal interphalangeal joint of unspecified finger
S63.24	S63.2	Subluxation of distal interphalangeal joint of finger
S63.240	S63.24	Subluxation of distal interphalangeal joint of right index finger
S63.241	S63.24	Subluxation of distal interphalangeal joint of left index finger
S63.242	S63.24	Subluxation of distal interphalangeal joint of right middle finger
S63.243	S63.24	Subluxation of distal interphalangeal joint of left middle finger
S63.244	S63.24	Subluxation of distal interphalangeal joint of right ring finger
S63.245	S63.24	Subluxation of distal interphalangeal joint of left ring finger
S63.246	S63.24	Subluxation of distal interphalangeal joint of right little finger
S63.247	S63.24	Subluxation of distal interphalangeal joint of left little finger
S63.248	S63.24	Subluxation of distal interphalangeal joint of other finger
S63.249	S63.24	Subluxation of distal interphalangeal joint of unspecified finger
S63.25	S63.2	Unspecified dislocation of other finger
S63.250	S63.25	Unspecified dislocation of right index finger
S63.251	S63.25	Unspecified dislocation of left index finger
S63.252	S63.25	Unspecified dislocation of right middle finger
S63.253	S63.25	Unspecified dislocation of left middle finger
S63.254	S63.25	Unspecified dislocation of right ring finger
S63.255	S63.25	Unspecified dislocation of left ring finger
S63.256	S63.25	Unspecified dislocation of right little finger
S63.257	S63.25	Unspecified dislocation of left little finger
S63.258	S63.25	Unspecified dislocation of other finger
S63.259	S63.25	Unspecified dislocation of unspecified finger
S63.26	S63.2	Dislocation of metacarpophalangeal joint of finger
S63.260	S63.26	Dislocation of metacarpophalangeal joint of right index finger
S63.261	S63.26	Dislocation of metacarpophalangeal joint of left index finger
S63.262	S63.26	Dislocation of metacarpophalangeal joint of right middle finger
S63.263	S63.26	Dislocation of metacarpophalangeal joint of left middle finger
S63.264	S63.26	Dislocation of metacarpophalangeal joint of right ring finger
S63.265	S63.26	Dislocation of metacarpophalangeal joint of left ring finger
S63.266	S63.26	Dislocation of metacarpophalangeal joint of right little finger
S63.267	S63.26	Dislocation of metacarpophalangeal joint of left little finger
S63.268	S63.26	Dislocation of metacarpophalangeal joint of other finger
S63.269	S63.26	Dislocation of metacarpophalangeal joint of unspecified finger
S63.27	S63.2	Dislocation of unspecified interphalangeal joint of finger
S63.270	S63.27	Dislocation of unspecified interphalangeal joint of right index finger
S63.271	S63.27	Dislocation of unspecified interphalangeal joint of left index finger
S63.272	S63.27	Dislocation of unspecified interphalangeal joint of right middle finger
S63.273	S63.27	Dislocation of unspecified interphalangeal joint of left middle finger
S63.274	S63.27	Dislocation of unspecified interphalangeal joint of right ring finger
S63.275	S63.27	Dislocation of unspecified interphalangeal joint of left ring finger
S63.276	S63.27	Dislocation of unspecified interphalangeal joint of right little finger
S63.277	S63.27	Dislocation of unspecified interphalangeal joint of left little finger
S63.278	S63.27	Dislocation of unspecified interphalangeal joint of other finger
S63.279	S63.27	Dislocation of unspecified interphalangeal joint of unspecified finger
S63.28	S63.2	Dislocation of proximal interphalangeal joint of finger
S63.280	S63.28	Dislocation of proximal interphalangeal joint of right index finger
S63.281	S63.28	Dislocation of proximal interphalangeal joint of left index finger
S63.282	S63.28	Dislocation of proximal interphalangeal joint of right middle finger
S63.283	S63.28	Dislocation of proximal interphalangeal joint of left middle finger
S63.284	S63.28	Dislocation of proximal interphalangeal joint of right ring finger
S63.285	S63.28	Dislocation of proximal interphalangeal joint of left ring finger
S63.286	S63.28	Dislocation of proximal interphalangeal joint of right little finger
S63.287	S63.28	Dislocation of proximal interphalangeal joint of left little finger
S63.288	S63.28	Dislocation of proximal interphalangeal joint of other finger
S63.289	S63.28	Dislocation of proximal interphalangeal joint of unspecified finger
S63.29	S63.2	Dislocation of distal interphalangeal joint of finger
S63.290	S63.29	Dislocation of distal interphalangeal joint of right index finger
S63.291	S63.29	Dislocation of distal interphalangeal joint of left index finger
S63.292	S63.29	Dislocation of distal interphalangeal joint of right middle finger
S63.293	S63.29	Dislocation of distal interphalangeal joint of left middle finger
S63.294	S63.29	Dislocation of distal interphalangeal joint of right ring finger
S63.295	S63.29	Dislocation of distal interphalangeal joint of left ring finger
S63.296	S63.29	Dislocation of distal interphalangeal joint of right little finger
S63.297	S63.29	Dislocation of distal interphalangeal joint of left little finger
S63.298	S63.29	Dislocation of distal interphalangeal joint of other finger
S63.299	S63.29	Dislocation of distal interphalangeal joint of unspecified finger
S63.3	S63	Traumatic rupture of ligament of wrist
S63.30	S63.3	Traumatic rupture of unspecified ligament of wrist
S63.301	S63.30	Traumatic rupture of unspecified ligament of right wrist
S63.302	S63.30	Traumatic rupture of unspecified ligament of left wrist
S63.309	S63.30	Traumatic rupture of unspecified ligament of unspecified wrist
S63.31	S63.3	Traumatic rupture of collateral ligament of wrist
S63.311	S63.31	Traumatic rupture of collateral ligament of right wrist
S63.312	S63.31	Traumatic rupture of collateral ligament of left wrist
S63.319	S63.31	Traumatic rupture of collateral ligament of unspecified wrist
S63.32	S63.3	Traumatic rupture of radiocarpal ligament
S63.321	S63.32	Traumatic rupture of right radiocarpal ligament
S63.322	S63.32	Traumatic rupture of left radiocarpal ligament
S63.329	S63.32	Traumatic rupture of unspecified radiocarpal ligament
S63.33	S63.3	Traumatic rupture of ulnocarpal (palmar) ligament
S63.331	S63.33	Traumatic rupture of right ulnocarpal (palmar) ligament
S63.332	S63.33	Traumatic rupture of left ulnocarpal (palmar) ligament
S63.339	S63.33	Traumatic rupture of unspecified ulnocarpal (palmar) ligament
S63.39	S63.3	Traumatic rupture of other ligament of wrist
S63.391	S63.39	Traumatic rupture of other ligament of right wrist
S63.392	S63.39	Traumatic rupture of other ligament of left wrist
S63.399	S63.39	Traumatic rupture of other ligament of unspecified wrist
S63.4	S63	Traumatic rupture of ligament of finger at metacarpophalangeal and interphalangeal joint(s)
S63.40	S63.4	Traumatic rupture of unspecified ligament of finger at metacarpophalangeal and interphalangeal joint
S63.400	S63.40	Traumatic rupture of unspecified ligament of right index finger at metacarpophalangeal and interphalangeal joint
S63.401	S63.40	Traumatic rupture of unspecified ligament of left index finger at metacarpophalangeal and interphalangeal joint
S63.402	S63.40	Traumatic rupture of unspecified ligament of right middle finger at metacarpophalangeal and interphalangeal joint
S63.403	S63.40	Traumatic rupture of unspecified ligament of left middle finger at metacarpophalangeal and interphalangeal joint
S63.404	S63.40	Traumatic rupture of unspecified ligament of right ring finger at metacarpophalangeal and interphalangeal joint
S63.405	S63.40	Traumatic rupture of unspecified ligament of left ring finger at metacarpophalangeal and interphalangeal joint
S63.406	S63.40	Traumatic rupture of unspecified ligament of right little finger at metacarpophalangeal and interphalangeal joint
S63.407	S63.40	Traumatic rupture of unspecified ligament of left little finger at metacarpophalangeal and interphalangeal joint
S63.408	S63.40	Traumatic rupture of unspecified ligament of other finger at metacarpophalangeal and interphalangeal joint
S63.409	S63.40	Traumatic rupture of unspecified ligament of unspecified finger at metacarpophalangeal and interphalangeal joint
S63.41	S63.4	Traumatic rupture of collateral ligament of finger at metacarpophalangeal and interphalangeal joint
S63.410	S63.41	Traumatic rupture of collateral ligament of right index finger at metacarpophalangeal and interphalangeal joint
S63.411	S63.41	Traumatic rupture of collateral ligament of left index finger at metacarpophalangeal and interphalangeal joint
S63.412	S63.41	Traumatic rupture of collateral ligament of right middle finger at metacarpophalangeal and interphalangeal joint
S63.413	S63.41	Traumatic rupture of collateral ligament of left middle finger at metacarpophalangeal and interphalangeal joint
S63.414	S63.41	Traumatic rupture of collateral ligament of right ring finger at metacarpophalangeal and interphalangeal joint
S63.415	S63.41	Traumatic rupture of collateral ligament of left ring finger at metacarpophalangeal and interphalangeal joint
S63.416	S63.41	Traumatic rupture of collateral ligament of right little finger at metacarpophalangeal and interphalangeal joint
S63.417	S63.41	Traumatic rupture of collateral ligament of left little finger at metacarpophalangeal and interphalangeal joint
S63.418	S63.41	Traumatic rupture of collateral ligament of other finger at metacarpophalangeal and interphalangeal joint
S63.419	S63.41	Traumatic rupture of collateral ligament of unspecified finger at metacarpophalangeal and interphalangeal joint
S63.42	S63.4	Traumatic rupture of palmar ligament of finger at metacarpophalangeal and interphalangeal joint
S63.420	S63.42	Traumatic rupture of palmar ligament of right index finger at metacarpophalangeal and interphalangeal joint
S63.421	S63.42	Traumatic rupture of palmar ligament of left index finger at metacarpophalangeal and interphalangeal joint
S63.422	S63.42	Traumatic rupture of palmar ligament of right middle finger at metacarpophalangeal and interphalangeal joint
S63.423	S63.42	Traumatic rupture of palmar ligament of left middle finger at metacarpophalangeal and interphalangeal joint
S63.424	S63.42	Traumatic rupture of palmar ligament of right ring finger at metacarpophalangeal and interphalangeal joint
S63.425	S63.42	Traumatic rupture of palmar ligament of left ring finger at metacarpophalangeal and interphalangeal joint
S63.426	S63.42	Traumatic rupture of palmar ligament of right little finger at metacarpophalangeal and interphalangeal joint
S63.427	S63.42	Traumatic rupture of palmar ligament of left little finger at metacarpophalangeal and interphalangeal joint
S63.428	S63.42	Traumatic rupture of palmar ligament of other finger at metacarpophalangeal and interphalangeal joint
S63.429	S63.42	Traumatic rupture of palmar ligament of unspecified finger at metacarpophalangeal and interphalangeal joint
S63.43	S63.4	Traumatic rupture of volar plate of finger at metacarpophalangeal and interphalangeal joint
S63.430	S63.43	Traumatic rupture of volar plate of right index finger at metacarpophalangeal and interphalangeal joint
S63.431	S63.43	Traumatic rupture of volar plate of left index finger at metacarpophalangeal and interphalangeal joint
S63.432	S63.43	Traumatic rupture of volar plate of right middle finger at metacarpophalangeal and interphalangeal joint
S63.433	S63.43	Traumatic rupture of volar plate of left middle finger at metacarpophalangeal and interphalangeal joint
S63.434	S63.43	Traumatic rupture of volar plate of right ring finger at metacarpophalangeal and interphalangeal joint
S63.435	S63.43	Traumatic rupture of volar plate of left ring finger at metacarpophalangeal and interphalangeal joint
S63.436	S63.43	Traumatic rupture of volar plate of right little finger at metacarpophalangeal and interphalangeal joint
S63.437	S63.43	Traumatic rupture of volar plate of left little finger at metacarpophalangeal and interphalangeal joint
S63.438	S63.43	Traumatic rupture of volar plate of other finger at metacarpophalangeal and interphalangeal joint
S63.439	S63.43	Traumatic rupture of volar plate of unspecified finger at metacarpophalangeal and interphalangeal joint
S63.49	S63.4	Traumatic rupture of other ligament of finger at metacarpophalangeal and interphalangeal joint
S63.490	S63.49	Traumatic rupture of other ligament of right index finger at metacarpophalangeal and interphalangeal joint
S63.491	S63.49	Traumatic rupture of other ligament of left index finger at metacarpophalangeal and interphalangeal joint
S63.492	S63.49	Traumatic rupture of other ligament of right middle finger at metacarpophalangeal and interphalangeal joint
S63.493	S63.49	Traumatic rupture of other ligament of left middle finger at metacarpophalangeal and interphalangeal joint
S63.494	S63.49	Traumatic rupture of other ligament of right ring finger at metacarpophalangeal and interphalangeal joint
S63.495	S63.49	Traumatic rupture of other ligament of left ring finger at metacarpophalangeal and interphalangeal joint
S63.496	S63.49	Traumatic rupture of other ligament of right little finger at metacarpophalangeal and interphalangeal joint
S63.497	S63.49	Traumatic rupture of other ligament of left little finger at metacarpophalangeal and interphalangeal joint
S63.498	S63.49	Traumatic rupture of other ligament of other finger at metacarpophalangeal and interphalangeal joint
S63.499	S63.49	Traumatic rupture of other ligament of unspecified finger at metacarpophalangeal and interphalangeal joint
S63.5	S63	Other and unspecified sprain of wrist
S63.50	S63.5	Unspecified sprain of wrist
S63.501	S63.50	Unspecified sprain of right wrist
S63.502	S63.50	Unspecified sprain of left wrist
S63.509	S63.50	Unspecified sprain of unspecified wrist
S63.51	S63.5	Sprain of carpal (joint)
S63.511	S63.51	Sprain of carpal joint of right wrist
S63.512	S63.51	Sprain of carpal joint of left wrist
S63.519	S63.51	Sprain of carpal joint of unspecified wrist
S63.52	S63.5	Sprain of radiocarpal joint
S63.521	S63.52	Sprain of radiocarpal joint of right wrist
S63.522	S63.52	Sprain of radiocarpal joint of left wrist
S63.529	S63.52	Sprain of radiocarpal joint of unspecified wrist
S63.59	S63.5	Other specified sprain of wrist
S63.591	S63.59	Other specified sprain of right wrist
S63.592	S63.59	Other specified sprain of left wrist
S63.599	S63.59	Other specified sprain of unspecified wrist
S63.6	S63	Other and unspecified sprain of finger(s)
S63.60	S63.6	Unspecified sprain of thumb
S63.601	S63.60	Unspecified sprain of right thumb
S63.602	S63.60	Unspecified sprain of left thumb
S63.609	S63.60	Unspecified sprain of unspecified thumb
S63.61	S63.6	Unspecified sprain of other and unspecified finger(s)
S63.610	S63.61	Unspecified sprain of right index finger
S63.611	S63.61	Unspecified sprain of left index finger
S63.612	S63.61	Unspecified sprain of right middle finger
S63.613	S63.61	Unspecified sprain of left middle finger
S63.614	S63.61	Unspecified sprain of right ring finger
S63.615	S63.61	Unspecified sprain of left ring finger
S63.616	S63.61	Unspecified sprain of right little finger
S63.617	S63.61	Unspecified sprain of left little finger
S63.618	S63.61	Unspecified sprain of other finger
S63.619	S63.61	Unspecified sprain of unspecified finger
S63.62	S63.6	Sprain of interphalangeal joint of thumb
S63.621	S63.62	Sprain of interphalangeal joint of right thumb
S63.622	S63.62	Sprain of interphalangeal joint of left thumb
S63.629	S63.62	Sprain of interphalangeal joint of unspecified thumb
S63.63	S63.6	Sprain of interphalangeal joint of other and unspecified finger(s)
S63.630	S63.63	Sprain of interphalangeal joint of right index finger
S63.631	S63.63	Sprain of interphalangeal joint of left index finger
S63.632	S63.63	Sprain of interphalangeal joint of right middle finger
S63.633	S63.63	Sprain of interphalangeal joint of left middle finger
S63.634	S63.63	Sprain of interphalangeal joint of right ring finger
S63.635	S63.63	Sprain of interphalangeal joint of left ring finger
S63.636	S63.63	Sprain of interphalangeal joint of right little finger
S63.637	S63.63	Sprain of interphalangeal joint of left little finger
S63.638	S63.63	Sprain of interphalangeal joint of other finger
S63.639	S63.63	Sprain of interphalangeal joint of unspecified finger
S63.64	S63.6	Sprain of metacarpophalangeal joint of thumb
S63.641	S63.64	Sprain of metacarpophalangeal joint of right thumb
S63.642	S63.64	Sprain of metacarpophalangeal joint of left thumb
S63.649	S63.64	Sprain of metacarpophalangeal joint of unspecified thumb
S63.65	S63.6	Sprain of metacarpophalangeal joint of other and unspecified finger(s)
S63.650	S63.65	Sprain of metacarpophalangeal joint of right index finger
S63.651	S63.65	Sprain of metacarpophalangeal joint of left index finger
S63.652	S63.65	Sprain of metacarpophalangeal joint of right middle finger
S63.653	S63.65	Sprain of metacarpophalangeal joint of left middle finger
S63.654	S63.65	Sprain of metacarpophalangeal joint of right ring finger
S63.655	S63.65	Sprain of metacarpophalangeal joint of left ring finger
S63.656	S63.65	Sprain of metacarpophalangeal joint of right little finger
S63.657	S63.65	Sprain of metacarpophalangeal joint of left little finger
S63.658	S63.65	Sprain of metacarpophalangeal joint of other finger
S63.659	S63.65	Sprain of metacarpophalangeal joint of unspecified finger
S63.68	S63.6	Other sprain of thumb
S63.681	S63.68	Other sprain of right thumb
S63.682	S63.68	Other sprain of left thumb
S63.689	S63.68	Other sprain of unspecified thumb
S63.69	S63.6	Other sprain of other and unspecified finger(s)
S63.690	S63.69	Other sprain of right index finger
S63.691	S63.69	Other sprain of left index finger
S63.692	S63.69	Other sprain of right middle finger
S63.693	S63.69	Other sprain of left middle finger
S63.694	S63.69	Other sprain of right ring finger
S63.695	S63.69	Other sprain of left ring finger
S63.696	S63.69	Other sprain of right little finger
S63.697	S63.69	Other sprain of left little finger
S63.698	S63.69	Other sprain of other finger
S63.699	S63.69	Other sprain of unspecified finger
S63.8	S63	Sprain of other part of wrist and hand
S63.8X	S63.8	Sprain of other part of wrist and hand
S63.8X1	S63.8X	Sprain of other part of right wrist and hand
S63.8X2	S63.8X	Sprain of other part of left wrist and hand
S63.8X9	S63.8X	Sprain of other part of unspecified wrist and hand
S63.9	S63	Sprain of unspecified part of wrist and hand
S63.90	S63.9	Sprain of unspecified part of unspecified wrist and hand
S63.91	S63.9	Sprain of unspecified part of right wrist and hand
S63.92	S63.9	Sprain of unspecified part of left wrist and hand
S64	S60-S69	Injury of nerves at wrist and hand level
S64.0	S64	Injury of ulnar nerve at wrist and hand level
S64.00	S64.0	Injury of ulnar nerve at wrist and hand level of unspecified arm
S64.01	S64.0	Injury of ulnar nerve at wrist and hand level of right arm
S64.02	S64.0	Injury of ulnar nerve at wrist and hand level of left arm
S64.1	S64	Injury of median nerve at wrist and hand level
S64.10	S64.1	Injury of median nerve at wrist and hand level of unspecified arm
S64.11	S64.1	Injury of median nerve at wrist and hand level of right arm
S64.12	S64.1	Injury of median nerve at wrist and hand level of left arm
S64.2	S64	Injury of radial nerve at wrist and hand level
S64.20	S64.2	Injury of radial nerve at wrist and hand level of unspecified arm
S64.21	S64.2	Injury of radial nerve at wrist and hand level of right arm
S64.22	S64.2	Injury of radial nerve at wrist and hand level of left arm
S64.3	S64	Injury of digital nerve of thumb
S64.30	S64.3	Injury of digital nerve of unspecified thumb
S64.31	S64.3	Injury of digital nerve of right thumb
S64.32	S64.3	Injury of digital nerve of left thumb
S64.4	S64	Injury of digital nerve of other and unspecified finger
S64.40	S64.4	Injury of digital nerve of unspecified finger
S64.49	S64.4	Injury of digital nerve of other finger
S64.490	S64.49	Injury of digital nerve of right index finger
S64.491	S64.49	Injury of digital nerve of left index finger
S64.492	S64.49	Injury of digital nerve of right middle finger
S64.493	S64.49	Injury of digital nerve of left middle finger
S64.494	S64.49	Injury of digital nerve of right ring finger
S64.495	S64.49	Injury of digital nerve of left ring finger
S64.496	S64.49	Injury of digital nerve of right little finger
S64.497	S64.49	Injury of digital nerve of left little finger
S64.498	S64.49	Injury of digital nerve of other finger
S64.8	S64	Injury of other nerves at wrist and hand level
S64.8X	S64.8	Injury of other nerves at wrist and hand level
S64.8X1	S64.8X	Injury of other nerves at wrist and hand level of right arm
S64.8X2	S64.8X	Injury of other nerves at wrist and hand level of left arm
S64.8X9	S64.8X	Injury of other nerves at wrist and hand level of unspecified arm
S64.9	S64	Injury of unspecified nerve at wrist and hand level
S64.90	S64.9	Injury of unspecified nerve at wrist and hand level of unspecified arm
S64.91	S64.9	Injury of unspecified nerve at wrist and hand level of right arm
S64.92	S64.9	Injury of unspecified nerve at wrist and hand level of left arm
S65	S60-S69	Injury of blood vessels at wrist and hand level
S65.0	S65	Injury of ulnar artery at wrist and hand level
S65.00	S65.0	Unspecified injury of ulnar artery at wrist and hand level
S65.001	S65.00	Unspecified injury of ulnar artery at wrist and hand level of right arm
S65.002	S65.00	Unspecified injury of ulnar artery at wrist and hand level of left arm
S65.009	S65.00	Unspecified injury of ulnar artery at wrist and hand level of unspecified arm
S65.01	S65.0	Laceration of ulnar artery at wrist and hand level
S65.011	S65.01	Laceration of ulnar artery at wrist and hand level of right arm
S65.012	S65.01	Laceration of ulnar artery at wrist and hand level of left arm
S65.019	S65.01	Laceration of ulnar artery at wrist and hand level of unspecified arm
S65.09	S65.0	Other specified injury of ulnar artery at wrist and hand level
S65.091	S65.09	Other specified injury of ulnar artery at wrist and hand level of right arm
S65.092	S65.09	Other specified injury of ulnar artery at wrist and hand level of left arm
S65.099	S65.09	Other specified injury of ulnar artery at wrist and hand level of unspecified arm
S65.1	S65	Injury of radial artery at wrist and hand level
S65.10	S65.1	Unspecified injury of radial artery at wrist and hand level
S65.101	S65.10	Unspecified injury of radial artery at wrist and hand level of right arm
S65.102	S65.10	Unspecified injury of radial artery at wrist and hand level of left arm
S65.109	S65.10	Unspecified injury of radial artery at wrist and hand level of unspecified arm
S65.11	S65.1	Laceration of radial artery at wrist and hand level
S65.111	S65.11	Laceration of radial artery at wrist and hand level of right arm
S65.112	S65.11	Laceration of radial artery at wrist and hand level of left arm
S65.119	S65.11	Laceration of radial artery at wrist and hand level of unspecified arm
S65.19	S65.1	Other specified injury of radial artery at wrist and hand level
S65.191	S65.19	Other specified injury of radial artery at wrist and hand level of right arm
S65.192	S65.19	Other specified injury of radial artery at wrist and hand level of left arm
S65.199	S65.19	Other specified injury of radial artery at wrist and hand level of unspecified arm
S65.2	S65	Injury of superficial palmar arch
S65.20	S65.2	Unspecified injury of superficial palmar arch
S65.201	S65.20	Unspecified injury of superficial palmar arch of right hand
S65.202	S65.20	Unspecified injury of superficial palmar arch of left hand
S65.209	S65.20	Unspecified injury of superficial palmar arch of unspecified hand
S65.21	S65.2	Laceration of superficial palmar arch
S65.211	S65.21	Laceration of superficial palmar arch of right hand
S65.212	S65.21	Laceration of superficial palmar arch of left hand
S65.219	S65.21	Laceration of superficial palmar arch of unspecified hand
S65.29	S65.2	Other specified injury of superficial palmar arch
S65.291	S65.29	Other specified injury of superficial palmar arch of right hand
S65.292	S65.29	Other specified injury of superficial palmar arch of left hand
S65.299	S65.29	Other specified injury of superficial palmar arch of unspecified hand
S65.3	S65	Injury of deep palmar arch
S65.30	S65.3	Unspecified injury of deep palmar arch
S65.301	S65.30	Unspecified injury of deep palmar arch of right hand
S65.302	S65.30	Unspecified injury of deep palmar arch of left hand
S65.309	S65.30	Unspecified injury of deep palmar arch of unspecified hand
S65.31	S65.3	Laceration of deep palmar arch
S65.311	S65.31	Laceration of deep palmar arch of right hand
S65.312	S65.31	Laceration of deep palmar arch of left hand
S65.319	S65.31	Laceration of deep palmar arch of unspecified hand
S65.39	S65.3	Other specified injury of deep palmar arch
S65.391	S65.39	Other specified injury of deep palmar arch of right hand
S65.392	S65.39	Other specified injury of deep palmar arch of left hand
S65.399	S65.39	Other specified injury of deep palmar arch of unspecified hand
S65.4	S65	Injury of blood vessel of thumb
S65.40	S65.4	Unspecified injury of blood vessel of thumb
S65.401	S65.40	Unspecified injury of blood vessel of right thumb
S65.402	S65.40	Unspecified injury of blood vessel of left thumb
S65.409	S65.40	Unspecified injury of blood vessel of unspecified thumb
S65.41	S65.4	Laceration of blood vessel of thumb
S65.411	S65.41	Laceration of blood vessel of right thumb
S65.412	S65.41	Laceration of blood vessel of left thumb
S65.419	S65.41	Laceration of blood vessel of unspecified thumb
S65.49	S65.4	Other specified injury of blood vessel of thumb
S65.491	S65.49	Other specified injury of blood vessel of right thumb
S65.492	S65.49	Other specified injury of blood vessel of left thumb
S65.499	S65.49	Other specified injury of blood vessel of unspecified thumb
S65.5	S65	Injury of blood vessel of other and unspecified finger
S65.50	S65.5	Unspecified injury of blood vessel of other and unspecified finger
S65.500	S65.50	Unspecified injury of blood vessel of right index finger
S65.501	S65.50	Unspecified injury of blood vessel of left index finger
S65.502	S65.50	Unspecified injury of blood vessel of right middle finger
S65.503	S65.50	Unspecified injury of blood vessel of left middle finger
S65.504	S65.50	Unspecified injury of blood vessel of right ring finger
S65.505	S65.50	Unspecified injury of blood vessel of left ring finger
S65.506	S65.50	Unspecified injury of blood vessel of right little finger
S65.507	S65.50	Unspecified injury of blood vessel of left little finger
S65.508	S65.50	Unspecified injury of blood vessel of other finger
S65.509	S65.50	Unspecified injury of blood vessel of unspecified finger
S65.51	S65.5	Laceration of blood vessel of other and unspecified finger
S65.510	S65.51	Laceration of blood vessel of right index finger
S65.511	S65.51	Laceration of blood vessel of left index finger
S65.512	S65.51	Laceration of blood vessel of right middle finger
S65.513	S65.51	Laceration of blood vessel of left middle finger
S65.514	S65.51	Laceration of blood vessel of right ring finger
S65.515	S65.51	Laceration of blood vessel of left ring finger
S65.516	S65.51	Laceration of blood vessel of right little finger
S65.517	S65.51	Laceration of blood vessel of left little finger
S65.518	S65.51	Laceration of blood vessel of other finger
S65.519	S65.51	Laceration of blood vessel of unspecified finger
S65.59	S65.5	Other specified injury of blood vessel of other and unspecified finger
S65.590	S65.59	Other specified injury of blood vessel of right index finger
S65.591	S65.59	Other specified injury of blood vessel of left index finger
S65.592	S65.59	Other specified injury of blood vessel of right middle finger
S65.593	S65.59	Other specified injury of blood vessel of left middle finger
S65.594	S65.59	Other specified injury of blood vessel of right ring finger
S65.595	S65.59	Other specified injury of blood vessel of left ring finger
S65.596	S65.59	Other specified injury of blood vessel of right little finger
S65.597	S65.59	Other specified injury of blood vessel of left little finger
S65.598	S65.59	Other specified injury of blood vessel of other finger
S65.599	S65.59	Other specified injury of blood vessel of unspecified finger
S65.8	S65	Injury of other blood vessels at wrist and hand level
S65.80	S65.8	Unspecified injury of other blood vessels at wrist and hand level
S65.801	S65.80	Unspecified injury of other blood vessels at wrist and hand level of right arm
S65.802	S65.80	Unspecified injury of other blood vessels at wrist and hand level of left arm
S65.809	S65.80	Unspecified injury of other blood vessels at wrist and hand level of unspecified arm
S65.81	S65.8	Laceration of other blood vessels at wrist and hand level
S65.811	S65.81	Laceration of other blood vessels at wrist and hand level of right arm
S65.812	S65.81	Laceration of other blood vessels at wrist and hand level of left arm
S65.819	S65.81	Laceration of other blood vessels at wrist and hand level of unspecified arm
S65.89	S65.8	Other specified injury of other blood vessels at wrist and hand level
S65.891	S65.89	Other specified injury of other blood vessels at wrist and hand level of right arm
S65.892	S65.89	Other specified injury of other blood vessels at wrist and hand level of left arm
S65.899	S65.89	Other specified injury of other blood vessels at wrist and hand level of unspecified arm
S65.9	S65	Injury of unspecified blood vessel at wrist and hand level
S65.90	S65.9	Unspecified injury of unspecified blood vessel at wrist and hand level
S65.901	S65.90	Unspecified injury of unspecified blood vessel at wrist and hand level of right arm
S65.902	S65.90	Unspecified injury of unspecified blood vessel at wrist and hand level of left arm
S65.909	S65.90	Unspecified injury of unspecified blood vessel at wrist and hand level of unspecified arm
S65.91	S65.9	Laceration of unspecified blood vessel at wrist and hand level
S65.911	S65.91	Laceration of unspecified blood vessel at wrist and hand level of right arm
S65.912	S65.91	Laceration of unspecified blood vessel at wrist and hand level of left arm
S65.919	S65.91	Laceration of unspecified blood vessel at wrist and hand level of unspecified arm
S65.99	S65.9	Other specified injury of unspecified blood vessel at wrist and hand level
S65.991	S65.99	Other specified injury of unspecified blood vessel at wrist and hand of right arm
S65.992	S65.99	Other specified injury of unspecified blood vessel at wrist and hand of left arm
S65.999	S65.99	Other specified injury of unspecified blood vessel at wrist and hand of unspecified arm
S66	S60-S69	Injury of muscle, fascia and tendon at wrist and hand level
S66.0	S66	Injury of long flexor muscle, fascia and tendon of thumb at wrist and hand level
S66.00	S66.0	Unspecified injury of long flexor muscle, fascia and tendon of thumb at wrist and hand level
S66.001	S66.00	Unspecified injury of long flexor muscle, fascia and tendon of right thumb at wrist and hand level
S66.002	S66.00	Unspecified injury of long flexor muscle, fascia and tendon of left thumb at wrist and hand level
S66.009	S66.00	Unspecified injury of long flexor muscle, fascia and tendon of unspecified thumb at wrist and hand level
S66.01	S66.0	Strain of long flexor muscle, fascia and tendon of thumb at wrist and hand level
S66.011	S66.01	Strain of long flexor muscle, fascia and tendon of right thumb at wrist and hand level
S66.012	S66.01	Strain of long flexor muscle, fascia and tendon of left thumb at wrist and hand level
S66.019	S66.01	Strain of long flexor muscle, fascia and tendon of unspecified thumb at wrist and hand level
S66.02	S66.0	Laceration of long flexor muscle, fascia and tendon of thumb at wrist and hand level
S66.021	S66.02	Laceration of long flexor muscle, fascia and tendon of right thumb at wrist and hand level
S66.022	S66.02	Laceration of long flexor muscle, fascia and tendon of left thumb at wrist and hand level
S66.029	S66.02	Laceration of long flexor muscle, fascia and tendon of unspecified thumb at wrist and hand level
S66.09	S66.0	Other specified injury of long flexor muscle, fascia and tendon of thumb at wrist and hand level
S66.091	S66.09	Other specified injury of long flexor muscle, fascia and tendon of right thumb at wrist and hand level
S66.092	S66.09	Other specified injury of long flexor muscle, fascia and tendon of left thumb at wrist and hand level
S66.099	S66.09	Other specified injury of long flexor muscle, fascia and tendon of unspecified thumb at wrist and hand level
S66.1	S66	Injury of flexor muscle, fascia and tendon of other and unspecified finger at wrist and hand level
S66.10	S66.1	Unspecified injury of flexor muscle, fascia and tendon of other and unspecified finger at wrist and hand level
S66.100	S66.10	Unspecified injury of flexor muscle, fascia and tendon of right index finger at wrist and hand level
S66.101	S66.10	Unspecified injury of flexor muscle, fascia and tendon of left index finger at wrist and hand level
S66.102	S66.10	Unspecified injury of flexor muscle, fascia and tendon of right middle finger at wrist and hand level
S66.103	S66.10	Unspecified injury of flexor muscle, fascia and tendon of left middle finger at wrist and hand level
S66.104	S66.10	Unspecified injury of flexor muscle, fascia and tendon of right ring finger at wrist and hand level
S66.105	S66.10	Unspecified injury of flexor muscle, fascia and tendon of left ring finger at wrist and hand level
S66.106	S66.10	Unspecified injury of flexor muscle, fascia and tendon of right little finger at wrist and hand level
S66.107	S66.10	Unspecified injury of flexor muscle, fascia and tendon of left little finger at wrist and hand level
S66.108	S66.10	Unspecified injury of flexor muscle, fascia and tendon of other finger at wrist and hand level
S66.109	S66.10	Unspecified injury of flexor muscle, fascia and tendon of unspecified finger at wrist and hand level
S66.11	S66.1	Strain of flexor muscle, fascia and tendon of other and unspecified finger at wrist and hand level
S66.110	S66.11	Strain of flexor muscle, fascia and tendon of right index finger at wrist and hand level
S66.111	S66.11	Strain of flexor muscle, fascia and tendon of left index finger at wrist and hand level
S66.112	S66.11	Strain of flexor muscle, fascia and tendon of right middle finger at wrist and hand level
S66.113	S66.11	Strain of flexor muscle, fascia and tendon of left middle finger at wrist and hand level
S66.114	S66.11	Strain of flexor muscle, fascia and tendon of right ring finger at wrist and hand level
S66.115	S66.11	Strain of flexor muscle, fascia and tendon of left ring finger at wrist and hand level
S66.116	S66.11	Strain of flexor muscle, fascia and tendon of right little finger at wrist and hand level
S66.117	S66.11	Strain of flexor muscle, fascia and tendon of left little finger at wrist and hand level
S66.118	S66.11	Strain of flexor muscle, fascia and tendon of other finger at wrist and hand level
S66.119	S66.11	Strain of flexor muscle, fascia and tendon of unspecified finger at wrist and hand level
S66.12	S66.1	Laceration of flexor muscle, fascia and tendon of other and unspecified finger at wrist and hand level
S66.120	S66.12	Laceration of flexor muscle, fascia and tendon of right index finger at wrist and hand level
S66.121	S66.12	Laceration of flexor muscle, fascia and tendon of left index finger at wrist and hand level
S66.122	S66.12	Laceration of flexor muscle, fascia and tendon of right middle finger at wrist and hand level
S66.123	S66.12	Laceration of flexor muscle, fascia and tendon of left middle finger at wrist and hand level
S66.124	S66.12	Laceration of flexor muscle, fascia and tendon of right ring finger at wrist and hand level
S66.125	S66.12	Laceration of flexor muscle, fascia and tendon of left ring finger at wrist and hand level
S66.126	S66.12	Laceration of flexor muscle, fascia and tendon of right little finger at wrist and hand level
S66.127	S66.12	Laceration of flexor muscle, fascia and tendon of left little finger at wrist and hand level
S66.128	S66.12	Laceration of flexor muscle, fascia and tendon of other finger at wrist and hand level
S66.129	S66.12	Laceration of flexor muscle, fascia and tendon of unspecified finger at wrist and hand level
S66.19	S66.1	Other injury of flexor muscle, fascia and tendon of other and unspecified finger at wrist and hand level
S66.190	S66.19	Other injury of flexor muscle, fascia and tendon of right index finger at wrist and hand level
S66.191	S66.19	Other injury of flexor muscle, fascia and tendon of left index finger at wrist and hand level
S66.192	S66.19	Other injury of flexor muscle, fascia and tendon of right middle finger at wrist and hand level
S66.193	S66.19	Other injury of flexor muscle, fascia and tendon of left middle finger at wrist and hand level
S66.194	S66.19	Other injury of flexor muscle, fascia and tendon of right ring finger at wrist and hand level
S66.195	S66.19	Other injury of flexor muscle, fascia and tendon of left ring finger at wrist and hand level
S66.196	S66.19	Other injury of flexor muscle, fascia and tendon of right little finger at wrist and hand level
S66.197	S66.19	Other injury of flexor muscle, fascia and tendon of left little finger at wrist and hand level
S66.198	S66.19	Other injury of flexor muscle, fascia and tendon of other finger at wrist and hand level
S66.199	S66.19	Other injury of flexor muscle, fascia and tendon of unspecified finger at wrist and hand level
S66.2	S66	Injury of extensor muscle, fascia and tendon of thumb at wrist and hand level
S66.20	S66.2	Unspecified injury of extensor muscle, fascia and tendon of thumb at wrist and hand level
S66.201	S66.20	Unspecified injury of extensor muscle, fascia and tendon of right thumb at wrist and hand level
S66.202	S66.20	Unspecified injury of extensor muscle, fascia and tendon of left thumb at wrist and hand level
S66.209	S66.20	Unspecified injury of extensor muscle, fascia and tendon of unspecified thumb at wrist and hand level
S66.21	S66.2	Strain of extensor muscle, fascia and tendon of thumb at wrist and hand level
S66.211	S66.21	Strain of extensor muscle, fascia and tendon of right thumb at wrist and hand level
S66.212	S66.21	Strain of extensor muscle, fascia and tendon of left thumb at wrist and hand level
S66.219	S66.21	Strain of extensor muscle, fascia and tendon of unspecified thumb at wrist and hand level
S66.22	S66.2	Laceration of extensor muscle, fascia and tendon of thumb at wrist and hand level
S66.221	S66.22	Laceration of extensor muscle, fascia and tendon of right thumb at wrist and hand level
S66.222	S66.22	Laceration of extensor muscle, fascia and tendon of left thumb at wrist and hand level
S66.229	S66.22	Laceration of extensor muscle, fascia and tendon of unspecified thumb at wrist and hand level
S66.29	S66.2	Other specified injury of extensor muscle, fascia and tendon of thumb at wrist and hand level
S66.291	S66.29	Other specified injury of extensor muscle, fascia and tendon of right thumb at wrist and hand level
S66.292	S66.29	Other specified injury of extensor muscle, fascia and tendon of left thumb at wrist and hand level
S66.299	S66.29	Other specified injury of extensor muscle, fascia and tendon of unspecified thumb at wrist and hand level
S66.3	S66	Injury of extensor muscle, fascia and tendon of other and unspecified finger at wrist and hand level
S66.30	S66.3	Unspecified injury of extensor muscle, fascia and tendon of other and unspecified finger at wrist and hand level
S66.300	S66.30	Unspecified injury of extensor muscle, fascia and tendon of right index finger at wrist and hand level
S66.301	S66.30	Unspecified injury of extensor muscle, fascia and tendon of left index finger at wrist and hand level
S66.302	S66.30	Unspecified injury of extensor muscle, fascia and tendon of right middle finger at wrist and hand level
S66.303	S66.30	Unspecified injury of extensor muscle, fascia and tendon of left middle finger at wrist and hand level
S66.304	S66.30	Unspecified injury of extensor muscle, fascia and tendon of right ring finger at wrist and hand level
S66.305	S66.30	Unspecified injury of extensor muscle, fascia and tendon of left ring finger at wrist and hand level
S66.306	S66.30	Unspecified injury of extensor muscle, fascia and tendon of right little finger at wrist and hand level
S66.307	S66.30	Unspecified injury of extensor muscle, fascia and tendon of left little finger at wrist and hand level
S66.308	S66.30	Unspecified injury of extensor muscle, fascia and tendon of other finger at wrist and hand level
S66.309	S66.30	Unspecified injury of extensor muscle, fascia and tendon of unspecified finger at wrist and hand level
S66.31	S66.3	Strain of extensor muscle, fascia and tendon of other and unspecified finger at wrist and hand level
S66.310	S66.31	Strain of extensor muscle, fascia and tendon of right index finger at wrist and hand level
S66.311	S66.31	Strain of extensor muscle, fascia and tendon of left index finger at wrist and hand level
S66.312	S66.31	Strain of extensor muscle, fascia and tendon of right middle finger at wrist and hand level
S66.313	S66.31	Strain of extensor muscle, fascia and tendon of left middle finger at wrist and hand level
S66.314	S66.31	Strain of extensor muscle, fascia and tendon of right ring finger at wrist and hand level
S66.315	S66.31	Strain of extensor muscle, fascia and tendon of left ring finger at wrist and hand level
S66.316	S66.31	Strain of extensor muscle, fascia and tendon of right little finger at wrist and hand level
S66.317	S66.31	Strain of extensor muscle, fascia and tendon of left little finger at wrist and hand level
S66.318	S66.31	Strain of extensor muscle, fascia and tendon of other finger at wrist and hand level
S66.319	S66.31	Strain of extensor muscle, fascia and tendon of unspecified finger at wrist and hand level
S66.32	S66.3	Laceration of extensor muscle, fascia and tendon of other and unspecified finger at wrist and hand level
S66.320	S66.32	Laceration of extensor muscle, fascia and tendon of right index finger at wrist and hand level
S66.321	S66.32	Laceration of extensor muscle, fascia and tendon of left index finger at wrist and hand level
S66.322	S66.32	Laceration of extensor muscle, fascia and tendon of right middle finger at wrist and hand level
S66.323	S66.32	Laceration of extensor muscle, fascia and tendon of left middle finger at wrist and hand level
S66.324	S66.32	Laceration of extensor muscle, fascia and tendon of right ring finger at wrist and hand level
S66.325	S66.32	Laceration of extensor muscle, fascia and tendon of left ring finger at wrist and hand level
S66.326	S66.32	Laceration of extensor muscle, fascia and tendon of right little finger at wrist and hand level
S66.327	S66.32	Laceration of extensor muscle, fascia and tendon of left little finger at wrist and hand level
S66.328	S66.32	Laceration of extensor muscle, fascia and tendon of other finger at wrist and hand level
S66.329	S66.32	Laceration of extensor muscle, fascia and tendon of unspecified finger at wrist and hand level
S66.39	S66.3	Other injury of extensor muscle, fascia and tendon of other and unspecified finger at wrist and hand level
S66.390	S66.39	Other injury of extensor muscle, fascia and tendon of right index finger at wrist and hand level
S66.391	S66.39	Other injury of extensor muscle, fascia and tendon of left index finger at wrist and hand level
S66.392	S66.39	Other injury of extensor muscle, fascia and tendon of right middle finger at wrist and hand level
S66.393	S66.39	Other injury of extensor muscle, fascia and tendon of left middle finger at wrist and hand level
S66.394	S66.39	Other injury of extensor muscle, fascia and tendon of right ring finger at wrist and hand level
S66.395	S66.39	Other injury of extensor muscle, fascia and tendon of left ring finger at wrist and hand level
S66.396	S66.39	Other injury of extensor muscle, fascia and tendon of right little finger at wrist and hand level
S66.397	S66.39	Other injury of extensor muscle, fascia and tendon of left little finger at wrist and hand level
S66.398	S66.39	Other injury of extensor muscle, fascia and tendon of other finger at wrist and hand level
S66.399	S66.39	Other injury of extensor muscle, fascia and tendon of unspecified finger at wrist and hand level
S66.4	S66	Injury of intrinsic muscle, fascia and tendon of thumb at wrist and hand level
S66.40	S66.4	Unspecified injury of intrinsic muscle, fascia and tendon of thumb at wrist and hand level
S66.401	S66.40	Unspecified injury of intrinsic muscle, fascia and tendon of right thumb at wrist and hand level
S66.402	S66.40	Unspecified injury of intrinsic muscle, fascia and tendon of left thumb at wrist and hand level
S66.409	S66.40	Unspecified injury of intrinsic muscle, fascia and tendon of unspecified thumb at wrist and hand level
S66.41	S66.4	Strain of intrinsic muscle, fascia and tendon of thumb at wrist and hand level
S66.411	S66.41	Strain of intrinsic muscle, fascia and tendon of right thumb at wrist and hand level
S66.412	S66.41	Strain of intrinsic muscle, fascia and tendon of left thumb at wrist and hand level
S66.419	S66.41	Strain of intrinsic muscle, fascia and tendon of unspecified thumb at wrist and hand level
S66.42	S66.4	Laceration of intrinsic muscle, fascia and tendon of thumb at wrist and hand level
S66.421	S66.42	Laceration of intrinsic muscle, fascia and tendon of right thumb at wrist and hand level
S66.422	S66.42	Laceration of intrinsic muscle, fascia and tendon of left thumb at wrist and hand level
S66.429	S66.42	Laceration of intrinsic muscle, fascia and tendon of unspecified thumb at wrist and hand level
S66.49	S66.4	Other specified injury of intrinsic muscle, fascia and tendon of thumb at wrist and hand level
S66.491	S66.49	Other specified injury of intrinsic muscle, fascia and tendon of right thumb at wrist and hand level
S66.492	S66.49	Other specified injury of intrinsic muscle, fascia and tendon of left thumb at wrist and hand level
S66.499	S66.49	Other specified injury of intrinsic muscle, fascia and tendon of unspecified thumb at wrist and hand level
S66.5	S66	Injury of intrinsic muscle, fascia and tendon of other and unspecified finger at wrist and hand level
S66.50	S66.5	Unspecified injury of intrinsic muscle, fascia and tendon of other and unspecified finger at wrist and hand level
S66.500	S66.50	Unspecified injury of intrinsic muscle, fascia and tendon of right index finger at wrist and hand level
S66.501	S66.50	Unspecified injury of intrinsic muscle, fascia and tendon of left index finger at wrist and hand level
S66.502	S66.50	Unspecified injury of intrinsic muscle, fascia and tendon of right middle finger at wrist and hand level
S66.503	S66.50	Unspecified injury of intrinsic muscle, fascia and tendon of left middle finger at wrist and hand level
S66.504	S66.50	Unspecified injury of intrinsic muscle, fascia and tendon of right ring finger at wrist and hand level
S66.505	S66.50	Unspecified injury of intrinsic muscle, fascia and tendon of left ring finger at wrist and hand level
S66.506	S66.50	Unspecified injury of intrinsic muscle, fascia and tendon of right little finger at wrist and hand level
S66.507	S66.50	Unspecified injury of intrinsic muscle, fascia and tendon of left little finger at wrist and hand level
S66.508	S66.50	Unspecified injury of intrinsic muscle, fascia and tendon of other finger at wrist and hand level
S66.509	S66.50	Unspecified injury of intrinsic muscle, fascia and tendon of unspecified finger at wrist and hand level
S66.51	S66.5	Strain of intrinsic muscle, fascia and tendon of other and unspecified finger at wrist and hand level
S66.510	S66.51	Strain of intrinsic muscle, fascia and tendon of right index finger at wrist and hand level
S66.511	S66.51	Strain of intrinsic muscle, fascia and tendon of left index finger at wrist and hand level
S66.512	S66.51	Strain of intrinsic muscle, fascia and tendon of right middle finger at wrist and hand level
S66.513	S66.51	Strain of intrinsic muscle, fascia and tendon of left middle finger at wrist and hand level
S66.514	S66.51	Strain of intrinsic muscle, fascia and tendon of right ring finger at wrist and hand level
S66.515	S66.51	Strain of intrinsic muscle, fascia and tendon of left ring finger at wrist and hand level
S66.516	S66.51	Strain of intrinsic muscle, fascia and tendon of right little finger at wrist and hand level
S66.517	S66.51	Strain of intrinsic muscle, fascia and tendon of left little finger at wrist and hand level
S66.518	S66.51	Strain of intrinsic muscle, fascia and tendon of other finger at wrist and hand level
S66.519	S66.51	Strain of intrinsic muscle, fascia and tendon of unspecified finger at wrist and hand level
S66.52	S66.5	Laceration of intrinsic muscle, fascia and tendon of other and unspecified finger at wrist and hand level
S66.520	S66.52	Laceration of intrinsic muscle, fascia and tendon of right index finger at wrist and hand level
S66.521	S66.52	Laceration of intrinsic muscle, fascia and tendon of left index finger at wrist and hand level
S66.522	S66.52	Laceration of intrinsic muscle, fascia and tendon of right middle finger at wrist and hand level
S66.523	S66.52	Laceration of intrinsic muscle, fascia and tendon of left middle finger at wrist and hand level
S66.524	S66.52	Laceration of intrinsic muscle, fascia and tendon of right ring finger at wrist and hand level
S66.525	S66.52	Laceration of intrinsic muscle, fascia and tendon of left ring finger at wrist and hand level
S66.526	S66.52	Laceration of intrinsic muscle, fascia and tendon of right little finger at wrist and hand level
S66.527	S66.52	Laceration of intrinsic muscle, fascia and tendon of left little finger at wrist and hand level
S66.528	S66.52	Laceration of intrinsic muscle, fascia and tendon of other finger at wrist and hand level
S66.529	S66.52	Laceration of intrinsic muscle, fascia and tendon of unspecified finger at wrist and hand level
S66.59	S66.5	Other injury of intrinsic muscle, fascia and tendon of other and unspecified finger at wrist and hand level
S66.590	S66.59	Other injury of intrinsic muscle, fascia and tendon of right index finger at wrist and hand level
S66.591	S66.59	Other injury of intrinsic muscle, fascia and tendon of left index finger at wrist and hand level
S66.592	S66.59	Other injury of intrinsic muscle, fascia and tendon of right middle finger at wrist and hand level
S66.593	S66.59	Other injury of intrinsic muscle, fascia and tendon of left middle finger at wrist and hand level
S66.594	S66.59	Other injury of intrinsic muscle, fascia and tendon of right ring finger at wrist and hand level
S66.595	S66.59	Other injury of intrinsic muscle, fascia and tendon of left ring finger at wrist and hand level
S66.596	S66.59	Other injury of intrinsic muscle, fascia and tendon of right little finger at wrist and hand level
S66.597	S66.59	Other injury of intrinsic muscle, fascia and tendon of left little finger at wrist and hand level
S66.598	S66.59	Other injury of intrinsic muscle, fascia and tendon of other finger at wrist and hand level
S66.599	S66.59	Other injury of intrinsic muscle, fascia and tendon of unspecified finger at wrist and hand level
S66.8	S66	Injury of other specified muscles, fascia and tendons at wrist and hand level
S66.80	S66.8	Unspecified injury of other specified muscles, fascia and tendons at wrist and hand level
S66.801	S66.80	Unspecified injury of other specified muscles, fascia and tendons at wrist and hand level, right hand
S66.802	S66.80	Unspecified injury of other specified muscles, fascia and tendons at wrist and hand level, left hand
S66.809	S66.80	Unspecified injury of other specified muscles, fascia and tendons at wrist and hand level, unspecified hand
S66.81	S66.8	Strain of other specified muscles, fascia and tendons at wrist and hand level
S66.811	S66.81	Strain of other specified muscles, fascia and tendons at wrist and hand level, right hand
S66.812	S66.81	Strain of other specified muscles, fascia and tendons at wrist and hand level, left hand
S66.819	S66.81	Strain of other specified muscles, fascia and tendons at wrist and hand level, unspecified hand
S66.82	S66.8	Laceration of other specified muscles, fascia and tendons at wrist and hand level
S66.821	S66.82	Laceration of other specified muscles, fascia and tendons at wrist and hand level, right hand
S66.822	S66.82	Laceration of other specified muscles, fascia and tendons at wrist and hand level, left hand
S66.829	S66.82	Laceration of other specified muscles, fascia and tendons at wrist and hand level, unspecified hand
S66.89	S66.8	Other injury of other specified muscles, fascia and tendons at wrist and hand level
S66.891	S66.89	Other injury of other specified muscles, fascia and tendons at wrist and hand level, right hand
S66.892	S66.89	Other injury of other specified muscles, fascia and tendons at wrist and hand level, left hand
S66.899	S66.89	Other injury of other specified muscles, fascia and tendons at wrist and hand level, unspecified hand
S66.9	S66	Injury of unspecified muscle, fascia and tendon at wrist and hand level
S66.90	S66.9	Unspecified injury of unspecified muscle, fascia and tendon at wrist and hand level
S66.901	S66.90	Unspecified injury of unspecified muscle, fascia and tendon at wrist and hand level, right hand
S66.902	S66.90	Unspecified injury of unspecified muscle, fascia and tendon at wrist and hand level, left hand
S66.909	S66.90	Unspecified injury of unspecified muscle, fascia and tendon at wrist and hand level, unspecified hand
S66.91	S66.9	Strain of unspecified muscle, fascia and tendon at wrist and hand level
S66.911	S66.91	Strain of unspecified muscle, fascia and tendon at wrist and hand level, right hand
S66.912	S66.91	Strain of unspecified muscle, fascia and tendon at wrist and hand level, left hand
S66.919	S66.91	Strain of unspecified muscle, fascia and tendon at wrist and hand level, unspecified hand
S66.92	S66.9	Laceration of unspecified muscle, fascia and tendon at wrist and hand level
S66.921	S66.92	Laceration of unspecified muscle, fascia and tendon at wrist and hand level, right hand
S66.922	S66.92	Laceration of unspecified muscle, fascia and tendon at wrist and hand level, left hand
S66.929	S66.92	Laceration of unspecified muscle, fascia and tendon at wrist and hand level, unspecified hand
S66.99	S66.9	Other injury of unspecified muscle, fascia and tendon at wrist and hand level
S66.991	S66.99	Other injury of unspecified muscle, fascia and tendon at wrist and hand level, right hand
S66.992	S66.99	Other injury of unspecified muscle, fascia and tendon at wrist and hand level, left hand
S66.999	S66.99	Other injury of unspecified muscle, fascia and tendon at wrist and hand level, unspecified hand
S67	S60-S69	Crushing injury of wrist, hand and fingers
S67.0	S67	Crushing injury of thumb
S67.00	S67.0	Crushing injury of unspecified thumb
S67.01	S67.0	Crushing injury of right thumb
S67.02	S67.0	Crushing injury of left thumb
S67.1	S67	Crushing injury of other and unspecified finger(s)
S67.10	S67.1	Crushing injury of unspecified finger(s)
S67.19	S67.1	Crushing injury of other finger(s)
S67.190	S67.19	Crushing injury of right index finger
S67.191	S67.19	Crushing injury of left index finger
S67.192	S67.19	Crushing injury of right middle finger
S67.193	S67.19	Crushing injury of left middle finger
S67.194	S67.19	Crushing injury of right ring finger
S67.195	S67.19	Crushing injury of left ring finger
S67.196	S67.19	Crushing injury of right little finger
S67.197	S67.19	Crushing injury of left little finger
S67.198	S67.19	Crushing injury of other finger
S67.2	S67	Crushing injury of hand
S67.20	S67.2	Crushing injury of unspecified hand
S67.21	S67.2	Crushing injury of right hand
S67.22	S67.2	Crushing injury of left hand
S67.3	S67	Crushing injury of wrist
S67.30	S67.3	Crushing injury of unspecified wrist
S67.31	S67.3	Crushing injury of right wrist
S67.32	S67.3	Crushing injury of left wrist
S67.4	S67	Crushing injury of wrist and hand
S67.40	S67.4	Crushing injury of unspecified wrist and hand
S67.41	S67.4	Crushing injury of right wrist and hand
S67.42	S67.4	Crushing injury of left wrist and hand
S67.9	S67	Crushing injury of unspecified part(s) of wrist, hand and fingers
S67.90	S67.9	Crushing injury of unspecified part(s) of unspecified wrist, hand and fingers
S67.91	S67.9	Crushing injury of unspecified part(s) of right wrist, hand and fingers
S67.92	S67.9	Crushing injury of unspecified part(s) of left wrist, hand and fingers
S68	S60-S69	Traumatic amputation of wrist, hand and fingers
S68.0	S68	Traumatic metacarpophalangeal amputation of thumb
S68.01	S68.0	Complete traumatic metacarpophalangeal amputation of thumb
S68.011	S68.01	Complete traumatic metacarpophalangeal amputation of right thumb
S68.012	S68.01	Complete traumatic metacarpophalangeal amputation of left thumb
S68.019	S68.01	Complete traumatic metacarpophalangeal amputation of unspecified thumb
S68.02	S68.0	Partial traumatic metacarpophalangeal amputation of thumb
S68.021	S68.02	Partial traumatic metacarpophalangeal amputation of right thumb
S68.022	S68.02	Partial traumatic metacarpophalangeal amputation of left thumb
S68.029	S68.02	Partial traumatic metacarpophalangeal amputation of unspecified thumb
S68.1	S68	Traumatic metacarpophalangeal amputation of other and unspecified finger
S68.11	S68.1	Complete traumatic metacarpophalangeal amputation of other and unspecified finger
S68.110	S68.11	Complete traumatic metacarpophalangeal amputation of right index finger
S68.111	S68.11	Complete traumatic metacarpophalangeal amputation of left index finger
S68.112	S68.11	Complete traumatic metacarpophalangeal amputation of right middle finger
S68.113	S68.11	Complete traumatic metacarpophalangeal amputation of left middle finger
S68.114	S68.11	Complete traumatic metacarpophalangeal amputation of right ring finger
S68.115	S68.11	Complete traumatic metacarpophalangeal amputation of left ring finger
S68.116	S68.11	Complete traumatic metacarpophalangeal amputation of right little finger
S68.117	S68.11	Complete traumatic metacarpophalangeal amputation of left little finger
S68.118	S68.11	Complete traumatic metacarpophalangeal amputation of other finger
S68.119	S68.11	Complete traumatic metacarpophalangeal amputation of unspecified finger
S68.12	S68.1	Partial traumatic metacarpophalangeal amputation of other and unspecified finger
S68.120	S68.12	Partial traumatic metacarpophalangeal amputation of right index finger
S68.121	S68.12	Partial traumatic metacarpophalangeal amputation of left index finger
S68.122	S68.12	Partial traumatic metacarpophalangeal amputation of right middle finger
S68.123	S68.12	Partial traumatic metacarpophalangeal amputation of left middle finger
S68.124	S68.12	Partial traumatic metacarpophalangeal amputation of right ring finger
S68.125	S68.12	Partial traumatic metacarpophalangeal amputation of left ring finger
S68.126	S68.12	Partial traumatic metacarpophalangeal amputation of right little finger
S68.127	S68.12	Partial traumatic metacarpophalangeal amputation of left little finger
S68.128	S68.12	Partial traumatic metacarpophalangeal amputation of other finger
S68.129	S68.12	Partial traumatic metacarpophalangeal amputation of unspecified finger
S68.4	S68	Traumatic amputation of hand at wrist level
S68.41	S68.4	Complete traumatic amputation of hand at wrist level
S68.411	S68.41	Complete traumatic amputation of right hand at wrist level
S68.412	S68.41	Complete traumatic amputation of left hand at wrist level
S68.419	S68.41	Complete traumatic amputation of unspecified hand at wrist level
S68.42	S68.4	Partial traumatic amputation of hand at wrist level
S68.421	S68.42	Partial traumatic amputation of right hand at wrist level
S68.422	S68.42	Partial traumatic amputation of left hand at wrist level
S68.429	S68.42	Partial traumatic amputation of unspecified hand at wrist level
S68.5	S68	Traumatic transphalangeal amputation of thumb
S68.51	S68.5	Complete traumatic transphalangeal amputation of thumb
S68.511	S68.51	Complete traumatic transphalangeal amputation of right thumb
S68.512	S68.51	Complete traumatic transphalangeal amputation of left thumb
S68.519	S68.51	Complete traumatic transphalangeal amputation of unspecified thumb
S68.52	S68.5	Partial traumatic transphalangeal amputation of thumb
S68.521	S68.52	Partial traumatic transphalangeal amputation of right thumb
S68.522	S68.52	Partial traumatic transphalangeal amputation of left thumb
S68.529	S68.52	Partial traumatic transphalangeal amputation of unspecified thumb
S68.6	S68	Traumatic transphalangeal amputation of other and unspecified finger
S68.61	S68.6	Complete traumatic transphalangeal amputation of other and unspecified finger(s)
S68.610	S68.61	Complete traumatic transphalangeal amputation of right index finger
S68.611	S68.61	Complete traumatic transphalangeal amputation of left index finger
S68.612	S68.61	Complete traumatic transphalangeal amputation of right middle finger
S68.613	S68.61	Complete traumatic transphalangeal amputation of left middle finger
S68.614	S68.61	Complete traumatic transphalangeal amputation of right ring finger
S68.615	S68.61	Complete traumatic transphalangeal amputation of left ring finger
S68.616	S68.61	Complete traumatic transphalangeal amputation of right little finger
S68.617	S68.61	Complete traumatic transphalangeal amputation of left little finger
S68.618	S68.61	Complete traumatic transphalangeal amputation of other finger
S68.619	S68.61	Complete traumatic transphalangeal amputation of unspecified finger
S68.62	S68.6	Partial traumatic transphalangeal amputation of other and unspecified finger
S68.620	S68.62	Partial traumatic transphalangeal amputation of right index finger
S68.621	S68.62	Partial traumatic transphalangeal amputation of left index finger
S68.622	S68.62	Partial traumatic transphalangeal amputation of right middle finger
S68.623	S68.62	Partial traumatic transphalangeal amputation of left middle finger
S68.624	S68.62	Partial traumatic transphalangeal amputation of right ring finger
S68.625	S68.62	Partial traumatic transphalangeal amputation of left ring finger
S68.626	S68.62	Partial traumatic transphalangeal amputation of right little finger
S68.627	S68.62	Partial traumatic transphalangeal amputation of left little finger
S68.628	S68.62	Partial traumatic transphalangeal amputation of other finger
S68.629	S68.62	Partial traumatic transphalangeal amputation of unspecified finger
S68.7	S68	Traumatic transmetacarpal amputation of hand
S68.71	S68.7	Complete traumatic transmetacarpal amputation of hand
S68.711	S68.71	Complete traumatic transmetacarpal amputation of right hand
S68.712	S68.71	Complete traumatic transmetacarpal amputation of left hand
S68.719	S68.71	Complete traumatic transmetacarpal amputation of unspecified hand
S68.72	S68.7	Partial traumatic transmetacarpal amputation of hand
S68.721	S68.72	Partial traumatic transmetacarpal amputation of right hand
S68.722	S68.72	Partial traumatic transmetacarpal amputation of left hand
S68.729	S68.72	Partial traumatic transmetacarpal amputation of unspecified hand
S69	S60-S69	Other and unspecified injuries of wrist, hand and finger(s)
S69.8	S69	Other specified injuries of wrist, hand and finger(s)
S69.80	S69.8	Other specified injuries of unspecified wrist, hand and finger(s)
S69.81	S69.8	Other specified injuries of right wrist, hand and finger(s)
S69.82	S69.8	Other specified injuries of left wrist, hand and finger(s)
S69.9	S69	Unspecified injury of wrist, hand and finger(s)
S69.90	S69.9	Unspecified injury of unspecified wrist, hand and finger(s)
S69.91	S69.9	Unspecified injury of right wrist, hand and finger(s)
S69.92	S69.9	Unspecified injury of left wrist, hand and finger(s)
S70-S79	S00-T88	Injuries to the hip and thigh
S70	S70-S79	Superficial injury of hip and thigh
S70.0	S70	Contusion of hip
S70.00	S70.0	Contusion of unspecified hip
S70.01	S70.0	Contusion of right hip
S70.02	S70.0	Contusion of left hip
S70.1	S70	Contusion of thigh
S70.10	S70.1	Contusion of unspecified thigh
S70.11	S70.1	Contusion of right thigh
S70.12	S70.1	Contusion of left thigh
S70.2	S70	Other superficial injuries of hip
S70.21	S70.2	Abrasion of hip
S70.211	S70.21	Abrasion, right hip
S70.212	S70.21	Abrasion, left hip
S70.219	S70.21	Abrasion, unspecified hip
S70.22	S70.2	Blister (nonthermal) of hip
S70.221	S70.22	Blister (nonthermal), right hip
S70.222	S70.22	Blister (nonthermal), left hip
S70.229	S70.22	Blister (nonthermal), unspecified hip
S70.24	S70.2	External constriction of hip
S70.241	S70.24	External constriction, right hip
S70.242	S70.24	External constriction, left hip
S70.249	S70.24	External constriction, unspecified hip
S70.25	S70.2	Superficial foreign body of hip
S70.251	S70.25	Superficial foreign body, right hip
S70.252	S70.25	Superficial foreign body, left hip
S70.259	S70.25	Superficial foreign body, unspecified hip
S70.26	S70.2	Insect bite (nonvenomous) of hip
S70.261	S70.26	Insect bite (nonvenomous), right hip
S70.262	S70.26	Insect bite (nonvenomous), left hip
S70.269	S70.26	Insect bite (nonvenomous), unspecified hip
S70.27	S70.2	Other superficial bite of hip
S70.271	S70.27	Other superficial bite of hip, right hip
S70.272	S70.27	Other superficial bite of hip, left hip
S70.279	S70.27	Other superficial bite of hip, unspecified hip
S70.3	S70	Other superficial injuries of thigh
S70.31	S70.3	Abrasion of thigh
S70.311	S70.31	Abrasion, right thigh
S70.312	S70.31	Abrasion, left thigh
S70.319	S70.31	Abrasion, unspecified thigh
S70.32	S70.3	Blister (nonthermal) of thigh
S70.321	S70.32	Blister (nonthermal), right thigh
S70.322	S70.32	Blister (nonthermal), left thigh
S70.329	S70.32	Blister (nonthermal), unspecified thigh
S70.34	S70.3	External constriction of thigh
S70.341	S70.34	External constriction, right thigh
S70.342	S70.34	External constriction, left thigh
S70.349	S70.34	External constriction, unspecified thigh
S70.35	S70.3	Superficial foreign body of thigh
S70.351	S70.35	Superficial foreign body, right thigh
S70.352	S70.35	Superficial foreign body, left thigh
S70.359	S70.35	Superficial foreign body, unspecified thigh
S70.36	S70.3	Insect bite (nonvenomous) of thigh
S70.361	S70.36	Insect bite (nonvenomous), right thigh
S70.362	S70.36	Insect bite (nonvenomous), left thigh
S70.369	S70.36	Insect bite (nonvenomous), unspecified thigh
S70.37	S70.3	Other superficial bite of thigh
S70.371	S70.37	Other superficial bite of right thigh
S70.372	S70.37	Other superficial bite of left thigh
S70.379	S70.37	Other superficial bite of unspecified thigh
S70.9	S70	Unspecified superficial injury of hip and thigh
S70.91	S70.9	Unspecified superficial injury of hip
S70.911	S70.91	Unspecified superficial injury of right hip
S70.912	S70.91	Unspecified superficial injury of left hip
S70.919	S70.91	Unspecified superficial injury of unspecified hip
S70.92	S70.9	Unspecified superficial injury of thigh
S70.921	S70.92	Unspecified superficial injury of right thigh
S70.922	S70.92	Unspecified superficial injury of left thigh
S70.929	S70.92	Unspecified superficial injury of unspecified thigh
S71	S70-S79	Open wound of hip and thigh
S71.0	S71	Open wound of hip
S71.00	S71.0	Unspecified open wound of hip
S71.001	S71.00	Unspecified open wound, right hip
S71.002	S71.00	Unspecified open wound, left hip
S71.009	S71.00	Unspecified open wound, unspecified hip
S71.01	S71.0	Laceration without foreign body of hip
S71.011	S71.01	Laceration without foreign body, right hip
S71.012	S71.01	Laceration without foreign body, left hip
S71.019	S71.01	Laceration without foreign body, unspecified hip
S71.02	S71.0	Laceration with foreign body of hip
S71.021	S71.02	Laceration with foreign body, right hip
S71.022	S71.02	Laceration with foreign body, left hip
S71.029	S71.02	Laceration with foreign body, unspecified hip
S71.03	S71.0	Puncture wound without foreign body of hip
S71.031	S71.03	Puncture wound without foreign body, right hip
S71.032	S71.03	Puncture wound without foreign body, left hip
S71.039	S71.03	Puncture wound without foreign body, unspecified hip
S71.04	S71.0	Puncture wound with foreign body of hip
S71.041	S71.04	Puncture wound with foreign body, right hip
S71.042	S71.04	Puncture wound with foreign body, left hip
S71.049	S71.04	Puncture wound with foreign body, unspecified hip
S71.05	S71.0	Open bite of hip
S71.051	S71.05	Open bite, right hip
S71.052	S71.05	Open bite, left hip
S71.059	S71.05	Open bite, unspecified hip
S71.1	S71	Open wound of thigh
S71.10	S71.1	Unspecified open wound of thigh
S71.101	S71.10	Unspecified open wound, right thigh
S71.102	S71.10	Unspecified open wound, left thigh
S71.109	S71.10	Unspecified open wound, unspecified thigh
S71.11	S71.1	Laceration without foreign body of thigh
S71.111	S71.11	Laceration without foreign body, right thigh
S71.112	S71.11	Laceration without foreign body, left thigh
S71.119	S71.11	Laceration without foreign body, unspecified thigh
S71.12	S71.1	Laceration with foreign body of thigh
S71.121	S71.12	Laceration with foreign body, right thigh
S71.122	S71.12	Laceration with foreign body, left thigh
S71.129	S71.12	Laceration with foreign body, unspecified thigh
S71.13	S71.1	Puncture wound without foreign body of thigh
S71.131	S71.13	Puncture wound without foreign body, right thigh
S71.132	S71.13	Puncture wound without foreign body, left thigh
S71.139	S71.13	Puncture wound without foreign body, unspecified thigh
S71.14	S71.1	Puncture wound with foreign body of thigh
S71.141	S71.14	Puncture wound with foreign body, right thigh
S71.142	S71.14	Puncture wound with foreign body, left thigh
S71.149	S71.14	Puncture wound with foreign body, unspecified thigh
S71.15	S71.1	Open bite of thigh
S71.151	S71.15	Open bite, right thigh
S71.152	S71.15	Open bite, left thigh
S71.159	S71.15	Open bite, unspecified thigh
S72	S70-S79	Fracture of femur
S72.0	S72	Fracture of head and neck of femur
S72.00	S72.0	Fracture of unspecified part of neck of femur
S72.001	S72.00	Fracture of unspecified part of neck of right femur
S72.002	S72.00	Fracture of unspecified part of neck of left femur
S72.009	S72.00	Fracture of unspecified part of neck of unspecified femur
S72.01	S72.0	Unspecified intracapsular fracture of femur
S72.011	S72.01	Unspecified intracapsular fracture of right femur
S72.012	S72.01	Unspecified intracapsular fracture of left femur
S72.019	S72.01	Unspecified intracapsular fracture of unspecified femur
S72.02	S72.0	Fracture of epiphysis (separation) (upper) of femur
S72.021	S72.02	Displaced fracture of epiphysis (separation) (upper) of right femur
S72.022	S72.02	Displaced fracture of epiphysis (separation) (upper) of left femur
S72.023	S72.02	Displaced fracture of epiphysis (separation) (upper) of unspecified femur
S72.024	S72.02	Nondisplaced fracture of epiphysis (separation) (upper) of right femur
S72.025	S72.02	Nondisplaced fracture of epiphysis (separation) (upper) of left femur
S72.026	S72.02	Nondisplaced fracture of epiphysis (separation) (upper) of unspecified femur
S72.03	S72.0	Midcervical fracture of femur
S72.031	S72.03	Displaced midcervical fracture of right femur
S72.032	S72.03	Displaced midcervical fracture of left femur
S72.033	S72.03	Displaced midcervical fracture of unspecified femur
S72.034	S72.03	Nondisplaced midcervical fracture of right femur
S72.035	S72.03	Nondisplaced midcervical fracture of left femur
S72.036	S72.03	Nondisplaced midcervical fracture of unspecified femur
S72.04	S72.0	Fracture of base of neck of femur
S72.041	S72.04	Displaced fracture of base of neck of right femur
S72.042	S72.04	Displaced fracture of base of neck of left femur
S72.043	S72.04	Displaced fracture of base of neck of unspecified femur
S72.044	S72.04	Nondisplaced fracture of base of neck of right femur
S72.045	S72.04	Nondisplaced fracture of base of neck of left femur
S72.046	S72.04	Nondisplaced fracture of base of neck of unspecified femur
S72.05	S72.0	Unspecified fracture of head of femur
S72.051	S72.05	Unspecified fracture of head of right femur
S72.052	S72.05	Unspecified fracture of head of left femur
S72.059	S72.05	Unspecified fracture of head of unspecified femur
S72.06	S72.0	Articular fracture of head of femur
S72.061	S72.06	Displaced articular fracture of head of right femur
S72.062	S72.06	Displaced articular fracture of head of left femur
S72.063	S72.06	Displaced articular fracture of head of unspecified femur
S72.064	S72.06	Nondisplaced articular fracture of head of right femur
S72.065	S72.06	Nondisplaced articular fracture of head of left femur
S72.066	S72.06	Nondisplaced articular fracture of head of unspecified femur
S72.09	S72.0	Other fracture of head and neck of femur
S72.091	S72.09	Other fracture of head and neck of right femur
S72.092	S72.09	Other fracture of head and neck of left femur
S72.099	S72.09	Other fracture of head and neck of unspecified femur
S72.1	S72	Pertrochanteric fracture
S72.10	S72.1	Unspecified trochanteric fracture of femur
S72.101	S72.10	Unspecified trochanteric fracture of right femur
S72.102	S72.10	Unspecified trochanteric fracture of left femur
S72.109	S72.10	Unspecified trochanteric fracture of unspecified femur
S72.11	S72.1	Fracture of greater trochanter of femur
S72.111	S72.11	Displaced fracture of greater trochanter of right femur
S72.112	S72.11	Displaced fracture of greater trochanter of left femur
S72.113	S72.11	Displaced fracture of greater trochanter of unspecified femur
S72.114	S72.11	Nondisplaced fracture of greater trochanter of right femur
S72.115	S72.11	Nondisplaced fracture of greater trochanter of left femur
S72.116	S72.11	Nondisplaced fracture of greater trochanter of unspecified femur
S72.12	S72.1	Fracture of lesser trochanter of femur
S72.121	S72.12	Displaced fracture of lesser trochanter of right femur
S72.122	S72.12	Displaced fracture of lesser trochanter of left femur
S72.123	S72.12	Displaced fracture of lesser trochanter of unspecified femur
S72.124	S72.12	Nondisplaced fracture of lesser trochanter of right femur
S72.125	S72.12	Nondisplaced fracture of lesser trochanter of left femur
S72.126	S72.12	Nondisplaced fracture of lesser trochanter of unspecified femur
S72.13	S72.1	Apophyseal fracture of femur
S72.131	S72.13	Displaced apophyseal fracture of right femur
S72.132	S72.13	Displaced apophyseal fracture of left femur
S72.133	S72.13	Displaced apophyseal fracture of unspecified femur
S72.134	S72.13	Nondisplaced apophyseal fracture of right femur
S72.135	S72.13	Nondisplaced apophyseal fracture of left femur
S72.136	S72.13	Nondisplaced apophyseal fracture of unspecified femur
S72.14	S72.1	Intertrochanteric fracture of femur
S72.141	S72.14	Displaced intertrochanteric fracture of right femur
S72.142	S72.14	Displaced intertrochanteric fracture of left femur
S72.143	S72.14	Displaced intertrochanteric fracture of unspecified femur
S72.144	S72.14	Nondisplaced intertrochanteric fracture of right femur
S72.145	S72.14	Nondisplaced intertrochanteric fracture of left femur
S72.146	S72.14	Nondisplaced intertrochanteric fracture of unspecified femur
S72.2	S72	Subtrochanteric fracture of femur
S72.21	S72.2	Displaced subtrochanteric fracture of right femur
S72.22	S72.2	Displaced subtrochanteric fracture of left femur
S72.23	S72.2	Displaced subtrochanteric fracture of unspecified femur
S72.24	S72.2	Nondisplaced subtrochanteric fracture of right femur
S72.25	S72.2	Nondisplaced subtrochanteric fracture of left femur
S72.26	S72.2	Nondisplaced subtrochanteric fracture of unspecified femur
S72.3	S72	Fracture of shaft of femur
S72.30	S72.3	Unspecified fracture of shaft of femur
S72.301	S72.30	Unspecified fracture of shaft of right femur
S72.302	S72.30	Unspecified fracture of shaft of left femur
S72.309	S72.30	Unspecified fracture of shaft of unspecified femur
S72.32	S72.3	Transverse fracture of shaft of femur
S72.321	S72.32	Displaced transverse fracture of shaft of right femur
S72.322	S72.32	Displaced transverse fracture of shaft of left femur
S72.323	S72.32	Displaced transverse fracture of shaft of unspecified femur
S72.324	S72.32	Nondisplaced transverse fracture of shaft of right femur
S72.325	S72.32	Nondisplaced transverse fracture of shaft of left femur
S72.326	S72.32	Nondisplaced transverse fracture of shaft of unspecified femur
S72.33	S72.3	Oblique fracture of shaft of femur
S72.331	S72.33	Displaced oblique fracture of shaft of right femur
S72.332	S72.33	Displaced oblique fracture of shaft of left femur
S72.333	S72.33	Displaced oblique fracture of shaft of unspecified femur
S72.334	S72.33	Nondisplaced oblique fracture of shaft of right femur
S72.335	S72.33	Nondisplaced oblique fracture of shaft of left femur
S72.336	S72.33	Nondisplaced oblique fracture of shaft of unspecified femur
S72.34	S72.3	Spiral fracture of shaft of femur
S72.341	S72.34	Displaced spiral fracture of shaft of right femur
S72.342	S72.34	Displaced spiral fracture of shaft of left femur
S72.343	S72.34	Displaced spiral fracture of shaft of unspecified femur
S72.344	S72.34	Nondisplaced spiral fracture of shaft of right femur
S72.345	S72.34	Nondisplaced spiral fracture of shaft of left femur
S72.346	S72.34	Nondisplaced spiral fracture of shaft of unspecified femur
S72.35	S72.3	Comminuted fracture of shaft of femur
S72.351	S72.35	Displaced comminuted fracture of shaft of right femur
S72.352	S72.35	Displaced comminuted fracture of shaft of left femur
S72.353	S72.35	Displaced comminuted fracture of shaft of unspecified femur
S72.354	S72.35	Nondisplaced comminuted fracture of shaft of right femur
S72.355	S72.35	Nondisplaced comminuted fracture of shaft of left femur
S72.356	S72.35	Nondisplaced comminuted fracture of shaft of unspecified femur
S72.36	S72.3	Segmental fracture of shaft of femur
S72.361	S72.36	Displaced segmental fracture of shaft of right femur
S72.362	S72.36	Displaced segmental fracture of shaft of left femur
S72.363	S72.36	Displaced segmental fracture of shaft of unspecified femur
S72.364	S72.36	Nondisplaced segmental fracture of shaft of right femur
S72.365	S72.36	Nondisplaced segmental fracture of shaft of left femur
S72.366	S72.36	Nondisplaced segmental fracture of shaft of unspecified femur
S72.39	S72.3	Other fracture of shaft of femur
S72.391	S72.39	Other fracture of shaft of right femur
S72.392	S72.39	Other fracture of shaft of left femur
S72.399	S72.39	Other fracture of shaft of unspecified femur
S72.4	S72	Fracture of lower end of femur
S72.40	S72.4	Unspecified fracture of lower end of femur
S72.401	S72.40	Unspecified fracture of lower end of right femur
S72.402	S72.40	Unspecified fracture of lower end of left femur
S72.409	S72.40	Unspecified fracture of lower end of unspecified femur
S72.41	S72.4	Unspecified condyle fracture of lower end of femur
S72.411	S72.41	Displaced unspecified condyle fracture of lower end of right femur
S72.412	S72.41	Displaced unspecified condyle fracture of lower end of left femur
S72.413	S72.41	Displaced unspecified condyle fracture of lower end of unspecified femur
S72.414	S72.41	Nondisplaced unspecified condyle fracture of lower end of right femur
S72.415	S72.41	Nondisplaced unspecified condyle fracture of lower end of left femur
S72.416	S72.41	Nondisplaced unspecified condyle fracture of lower end of unspecified femur
S72.42	S72.4	Fracture of lateral condyle of femur
S72.421	S72.42	Displaced fracture of lateral condyle of right femur
S72.422	S72.42	Displaced fracture of lateral condyle of left femur
S72.423	S72.42	Displaced fracture of lateral condyle of unspecified femur
S72.424	S72.42	Nondisplaced fracture of lateral condyle of right femur
S72.425	S72.42	Nondisplaced fracture of lateral condyle of left femur
S72.426	S72.42	Nondisplaced fracture of lateral condyle of unspecified femur
S72.43	S72.4	Fracture of medial condyle of femur
S72.431	S72.43	Displaced fracture of medial condyle of right femur
S72.432	S72.43	Displaced fracture of medial condyle of left femur
S72.433	S72.43	Displaced fracture of medial condyle of unspecified femur
S72.434	S72.43	Nondisplaced fracture of medial condyle of right femur
S72.435	S72.43	Nondisplaced fracture of medial condyle of left femur
S72.436	S72.43	Nondisplaced fracture of medial condyle of unspecified femur
S72.44	S72.4	Fracture of lower epiphysis (separation) of femur
S72.441	S72.44	Displaced fracture of lower epiphysis (separation) of right femur
S72.442	S72.44	Displaced fracture of lower epiphysis (separation) of left femur
S72.443	S72.44	Displaced fracture of lower epiphysis (separation) of unspecified femur
S72.444	S72.44	Nondisplaced fracture of lower epiphysis (separation) of right femur
S72.445	S72.44	Nondisplaced fracture of lower epiphysis (separation) of left femur
S72.446	S72.44	Nondisplaced fracture of lower epiphysis (separation) of unspecified femur
S72.45	S72.4	Supracondylar fracture without intracondylar extension of lower end of femur
S72.451	S72.45	Displaced supracondylar fracture without intracondylar extension of lower end of right femur
S72.452	S72.45	Displaced supracondylar fracture without intracondylar extension of lower end of left femur
S72.453	S72.45	Displaced supracondylar fracture without intracondylar extension of lower end of unspecified femur
S72.454	S72.45	Nondisplaced supracondylar fracture without intracondylar extension of lower end of right femur
S72.455	S72.45	Nondisplaced supracondylar fracture without intracondylar extension of lower end of left femur
S72.456	S72.45	Nondisplaced supracondylar fracture without intracondylar extension of lower end of unspecified femur
S72.46	S72.4	Supracondylar fracture with intracondylar extension of lower end of femur
S72.461	S72.46	Displaced supracondylar fracture with intracondylar extension of lower end of right femur
S72.462	S72.46	Displaced supracondylar fracture with intracondylar extension of lower end of left femur
S72.463	S72.46	Displaced supracondylar fracture with intracondylar extension of lower end of unspecified femur
S72.464	S72.46	Nondisplaced supracondylar fracture with intracondylar extension of lower end of right femur
S72.465	S72.46	Nondisplaced supracondylar fracture with intracondylar extension of lower end of left femur
S72.466	S72.46	Nondisplaced supracondylar fracture with intracondylar extension of lower end of unspecified femur
S72.47	S72.4	Torus fracture of lower end of femur
S72.471	S72.47	Torus fracture of lower end of right femur
S72.472	S72.47	Torus fracture of lower end of left femur
S72.479	S72.47	Torus fracture of lower end of unspecified femur
S72.49	S72.4	Other fracture of lower end of femur
S72.491	S72.49	Other fracture of lower end of right femur
S72.492	S72.49	Other fracture of lower end of left femur
S72.499	S72.49	Other fracture of lower end of unspecified femur
S72.8	S72	Other fracture of femur
S72.8X	S72.8	Other fracture of femur
S72.8X1	S72.8X	Other fracture of right femur
S72.8X2	S72.8X	Other fracture of left femur
S72.8X9	S72.8X	Other fracture of unspecified femur
S72.9	S72	Unspecified fracture of femur
S72.90	S72.9	Unspecified fracture of unspecified femur
S72.91	S72.9	Unspecified fracture of right femur
S72.92	S72.9	Unspecified fracture of left femur
S73	S70-S79	Dislocation and sprain of joint and ligaments of hip
S73.0	S73	Subluxation and dislocation of hip
S73.00	S73.0	Unspecified subluxation and dislocation of hip
S73.001	S73.00	Unspecified subluxation of right hip
S73.002	S73.00	Unspecified subluxation of left hip
S73.003	S73.00	Unspecified subluxation of unspecified hip
S73.004	S73.00	Unspecified dislocation of right hip
S73.005	S73.00	Unspecified dislocation of left hip
S73.006	S73.00	Unspecified dislocation of unspecified hip
S73.01	S73.0	Posterior subluxation and dislocation of hip
S73.011	S73.01	Posterior subluxation of right hip
S73.012	S73.01	Posterior subluxation of left hip
S73.013	S73.01	Posterior subluxation of unspecified hip
S73.014	S73.01	Posterior dislocation of right hip
S73.015	S73.01	Posterior dislocation of left hip
S73.016	S73.01	Posterior dislocation of unspecified hip
S73.02	S73.0	Obturator subluxation and dislocation of hip
S73.021	S73.02	Obturator subluxation of right hip
S73.022	S73.02	Obturator subluxation of left hip
S73.023	S73.02	Obturator subluxation of unspecified hip
S73.024	S73.02	Obturator dislocation of right hip
S73.025	S73.02	Obturator dislocation of left hip
S73.026	S73.02	Obturator dislocation of unspecified hip
S73.03	S73.0	Other anterior subluxation and dislocation of hip
S73.031	S73.03	Other anterior subluxation of right hip
S73.032	S73.03	Other anterior subluxation of left hip
S73.033	S73.03	Other anterior subluxation of unspecified hip
S73.034	S73.03	Other anterior dislocation of right hip
S73.035	S73.03	Other anterior dislocation of left hip
S73.036	S73.03	Other anterior dislocation of unspecified hip
S73.04	S73.0	Central subluxation and dislocation of hip
S73.041	S73.04	Central subluxation of right hip
S73.042	S73.04	Central subluxation of left hip
S73.043	S73.04	Central subluxation of unspecified hip
S73.044	S73.04	Central dislocation of right hip
S73.045	S73.04	Central dislocation of left hip
S73.046	S73.04	Central dislocation of unspecified hip
S73.1	S73	Sprain of hip
S73.10	S73.1	Unspecified sprain of hip
S73.101	S73.10	Unspecified sprain of right hip
S73.102	S73.10	Unspecified sprain of left hip
S73.109	S73.10	Unspecified sprain of unspecified hip
S73.11	S73.1	Iliofemoral ligament sprain of hip
S73.111	S73.11	Iliofemoral ligament sprain of right hip
S73.112	S73.11	Iliofemoral ligament sprain of left hip
S73.119	S73.11	Iliofemoral ligament sprain of unspecified hip
S73.12	S73.1	Ischiocapsular (ligament) sprain of hip
S73.121	S73.12	Ischiocapsular ligament sprain of right hip
S73.122	S73.12	Ischiocapsular ligament sprain of left hip
S73.129	S73.12	Ischiocapsular ligament sprain of unspecified hip
S73.19	S73.1	Other sprain of hip
S73.191	S73.19	Other sprain of right hip
S73.192	S73.19	Other sprain of left hip
S73.199	S73.19	Other sprain of unspecified hip
S74	S70-S79	Injury of nerves at hip and thigh level
S74.0	S74	Injury of sciatic nerve at hip and thigh level
S74.00	S74.0	Injury of sciatic nerve at hip and thigh level, unspecified leg
S74.01	S74.0	Injury of sciatic nerve at hip and thigh level, right leg
S74.02	S74.0	Injury of sciatic nerve at hip and thigh level, left leg
S74.1	S74	Injury of femoral nerve at hip and thigh level
S74.10	S74.1	Injury of femoral nerve at hip and thigh level, unspecified leg
S74.11	S74.1	Injury of femoral nerve at hip and thigh level, right leg
S74.12	S74.1	Injury of femoral nerve at hip and thigh level, left leg
S74.2	S74	Injury of cutaneous sensory nerve at hip and thigh level
S74.20	S74.2	Injury of cutaneous sensory nerve at hip and thigh level, unspecified leg
S74.21	S74.2	Injury of cutaneous sensory nerve at hip and high level, right leg
S74.22	S74.2	Injury of cutaneous sensory nerve at hip and thigh level, left leg
S74.8	S74	Injury of other nerves at hip and thigh level
S74.8X	S74.8	Injury of other nerves at hip and thigh level
S74.8X1	S74.8X	Injury of other nerves at hip and thigh level, right leg
S74.8X2	S74.8X	Injury of other nerves at hip and thigh level, left leg
S74.8X9	S74.8X	Injury of other nerves at hip and thigh level, unspecified leg
S74.9	S74	Injury of unspecified nerve at hip and thigh level
S74.90	S74.9	Injury of unspecified nerve at hip and thigh level, unspecified leg
S74.91	S74.9	Injury of unspecified nerve at hip and thigh level, right leg
S74.92	S74.9	Injury of unspecified nerve at hip and thigh level, left leg
S75	S70-S79	Injury of blood vessels at hip and thigh level
S75.0	S75	Injury of femoral artery
S75.00	S75.0	Unspecified injury of femoral artery
S75.001	S75.00	Unspecified injury of femoral artery, right leg
S75.002	S75.00	Unspecified injury of femoral artery, left leg
S75.009	S75.00	Unspecified injury of femoral artery, unspecified leg
S75.01	S75.0	Minor laceration of femoral artery
S75.011	S75.01	Minor laceration of femoral artery, right leg
S75.012	S75.01	Minor laceration of femoral artery, left leg
S75.019	S75.01	Minor laceration of femoral artery, unspecified leg
S75.02	S75.0	Major laceration of femoral artery
S75.021	S75.02	Major laceration of femoral artery, right leg
S75.022	S75.02	Major laceration of femoral artery, left leg
S75.029	S75.02	Major laceration of femoral artery, unspecified leg
S75.09	S75.0	Other specified injury of femoral artery
S75.091	S75.09	Other specified injury of femoral artery, right leg
S75.092	S75.09	Other specified injury of femoral artery, left leg
S75.099	S75.09	Other specified injury of femoral artery, unspecified leg
S75.1	S75	Injury of femoral vein at hip and thigh level
S75.10	S75.1	Unspecified injury of femoral vein at hip and thigh level
S75.101	S75.10	Unspecified injury of femoral vein at hip and thigh level, right leg
S75.102	S75.10	Unspecified injury of femoral vein at hip and thigh level, left leg
S75.109	S75.10	Unspecified injury of femoral vein at hip and thigh level, unspecified leg
S75.11	S75.1	Minor laceration of femoral vein at hip and thigh level
S75.111	S75.11	Minor laceration of femoral vein at hip and thigh level, right leg
S75.112	S75.11	Minor laceration of femoral vein at hip and thigh level, left leg
S75.119	S75.11	Minor laceration of femoral vein at hip and thigh level, unspecified leg
S75.12	S75.1	Major laceration of femoral vein at hip and thigh level
S75.121	S75.12	Major laceration of femoral vein at hip and thigh level, right leg
S75.122	S75.12	Major laceration of femoral vein at hip and thigh level, left leg
S75.129	S75.12	Major laceration of femoral vein at hip and thigh level, unspecified leg
S75.19	S75.1	Other specified injury of femoral vein at hip and thigh level
S75.191	S75.19	Other specified injury of femoral vein at hip and thigh level, right leg
S75.192	S75.19	Other specified injury of femoral vein at hip and thigh level, left leg
S75.199	S75.19	Other specified injury of femoral vein at hip and thigh level, unspecified leg
S75.2	S75	Injury of greater saphenous vein at hip and thigh level
S75.20	S75.2	Unspecified injury of greater saphenous vein at hip and thigh level
S75.201	S75.20	Unspecified injury of greater saphenous vein at hip and thigh level, right leg
S75.202	S75.20	Unspecified injury of greater saphenous vein at hip and thigh level, left leg
S75.209	S75.20	Unspecified injury of greater saphenous vein at hip and thigh level, unspecified leg
S75.21	S75.2	Minor laceration of greater saphenous vein at hip and thigh level
S75.211	S75.21	Minor laceration of greater saphenous vein at hip and thigh level, right leg
S75.212	S75.21	Minor laceration of greater saphenous vein at hip and thigh level, left leg
S75.219	S75.21	Minor laceration of greater saphenous vein at hip and thigh level, unspecified leg
S75.22	S75.2	Major laceration of greater saphenous vein at hip and thigh level
S75.221	S75.22	Major laceration of greater saphenous vein at hip and thigh level, right leg
S75.222	S75.22	Major laceration of greater saphenous vein at hip and thigh level, left leg
S75.229	S75.22	Major laceration of greater saphenous vein at hip and thigh level, unspecified leg
S75.29	S75.2	Other specified injury of greater saphenous vein at hip and thigh level
S75.291	S75.29	Other specified injury of greater saphenous vein at hip and thigh level, right leg
S75.292	S75.29	Other specified injury of greater saphenous vein at hip and thigh level, left leg
S75.299	S75.29	Other specified injury of greater saphenous vein at hip and thigh level, unspecified leg
S75.8	S75	Injury of other blood vessels at hip and thigh level
S75.80	S75.8	Unspecified injury of other blood vessels at hip and thigh level
S75.801	S75.80	Unspecified injury of other blood vessels at hip and thigh level, right leg
S75.802	S75.80	Unspecified injury of other blood vessels at hip and thigh level, left leg
S75.809	S75.80	Unspecified injury of other blood vessels at hip and thigh level, unspecified leg
S75.81	S75.8	Laceration of other blood vessels at hip and thigh level
S75.811	S75.81	Laceration of other blood vessels at hip and thigh level, right leg
S75.812	S75.81	Laceration of other blood vessels at hip and thigh level, left leg
S75.819	S75.81	Laceration of other blood vessels at hip and thigh level, unspecified leg
S75.89	S75.8	Other specified injury of other blood vessels at hip and thigh level
S75.891	S75.89	Other specified injury of other blood vessels at hip and thigh level, right leg
S75.892	S75.89	Other specified injury of other blood vessels at hip and thigh level, left leg
S75.899	S75.89	Other specified injury of other blood vessels at hip and thigh level, unspecified leg
S75.9	S75	Injury of unspecified blood vessel at hip and thigh level
S75.90	S75.9	Unspecified injury of unspecified blood vessel at hip and thigh level
S75.901	S75.90	Unspecified injury of unspecified blood vessel at hip and thigh level, right leg
S75.902	S75.90	Unspecified injury of unspecified blood vessel at hip and thigh level, left leg
S75.909	S75.90	Unspecified injury of unspecified blood vessel at hip and thigh level, unspecified leg
S75.91	S75.9	Laceration of unspecified blood vessel at hip and thigh level
S75.911	S75.91	Laceration of unspecified blood vessel at hip and thigh level, right leg
S75.912	S75.91	Laceration of unspecified blood vessel at hip and thigh level, left leg
S75.919	S75.91	Laceration of unspecified blood vessel at hip and thigh level, unspecified leg
S75.99	S75.9	Other specified injury of unspecified blood vessel at hip and thigh level
S75.991	S75.99	Other specified injury of unspecified blood vessel at hip and thigh level, right leg
S75.992	S75.99	Other specified injury of unspecified blood vessel at hip and thigh level, left leg
S75.999	S75.99	Other specified injury of unspecified blood vessel at hip and thigh level, unspecified leg
S76	S70-S79	Injury of muscle, fascia and tendon at hip and thigh level
S76.0	S76	Injury of muscle, fascia and tendon of hip
S76.00	S76.0	Unspecified injury of muscle, fascia and tendon of hip
S76.001	S76.00	Unspecified injury of muscle, fascia and tendon of right hip
S76.002	S76.00	Unspecified injury of muscle, fascia and tendon of left hip
S76.009	S76.00	Unspecified injury of muscle, fascia and tendon of unspecified hip
S76.01	S76.0	Strain of muscle, fascia and tendon of hip
S76.011	S76.01	Strain of muscle, fascia and tendon of right hip
S76.012	S76.01	Strain of muscle, fascia and tendon of left hip
S76.019	S76.01	Strain of muscle, fascia and tendon of unspecified hip
S76.02	S76.0	Laceration of muscle, fascia and tendon of hip
S76.021	S76.02	Laceration of muscle, fascia and tendon of right hip
S76.022	S76.02	Laceration of muscle, fascia and tendon of left hip
S76.029	S76.02	Laceration of muscle, fascia and tendon of unspecified hip
S76.09	S76.0	Other specified injury of muscle, fascia and tendon of hip
S76.091	S76.09	Other specified injury of muscle, fascia and tendon of right hip
S76.092	S76.09	Other specified injury of muscle, fascia and tendon of left hip
S76.099	S76.09	Other specified injury of muscle, fascia and tendon of unspecified hip
S76.1	S76	Injury of quadriceps muscle, fascia and tendon
S76.10	S76.1	Unspecified injury of quadriceps muscle, fascia and tendon
S76.101	S76.10	Unspecified injury of right quadriceps muscle, fascia and tendon
S76.102	S76.10	Unspecified injury of left quadriceps muscle, fascia and tendon
S76.109	S76.10	Unspecified injury of unspecified quadriceps muscle, fascia and tendon
S76.11	S76.1	Strain of quadriceps muscle, fascia and tendon
S76.111	S76.11	Strain of right quadriceps muscle, fascia and tendon
S76.112	S76.11	Strain of left quadriceps muscle, fascia and tendon
S76.119	S76.11	Strain of unspecified quadriceps muscle, fascia and tendon
S76.12	S76.1	Laceration of quadriceps muscle, fascia and tendon
S76.121	S76.12	Laceration of right quadriceps muscle, fascia and tendon
S76.122	S76.12	Laceration of left quadriceps muscle, fascia and tendon
S76.129	S76.12	Laceration of unspecified quadriceps muscle, fascia and tendon
S76.19	S76.1	Other specified injury of quadriceps muscle, fascia and tendon
S76.191	S76.19	Other specified injury of right quadriceps muscle, fascia and tendon
S76.192	S76.19	Other specified injury of left quadriceps muscle, fascia and tendon
S76.199	S76.19	Other specified injury of unspecified quadriceps muscle, fascia and tendon
S76.2	S76	Injury of adductor muscle, fascia and tendon of thigh
S76.20	S76.2	Unspecified injury of adductor muscle, fascia and tendon of thigh
S76.201	S76.20	Unspecified injury of adductor muscle, fascia and tendon of right thigh
S76.202	S76.20	Unspecified injury of adductor muscle, fascia and tendon of left thigh
S76.209	S76.20	Unspecified injury of adductor muscle, fascia and tendon of unspecified thigh
S76.21	S76.2	Strain of adductor muscle, fascia and tendon of thigh
S76.211	S76.21	Strain of adductor muscle, fascia and tendon of right thigh
S76.212	S76.21	Strain of adductor muscle, fascia and tendon of left thigh
S76.219	S76.21	Strain of adductor muscle, fascia and tendon of unspecified thigh
S76.22	S76.2	Laceration of adductor muscle, fascia and tendon of thigh
S76.221	S76.22	Laceration of adductor muscle, fascia and tendon of right thigh
S76.222	S76.22	Laceration of adductor muscle, fascia and tendon of left thigh
S76.229	S76.22	Laceration of adductor muscle, fascia and tendon of unspecified thigh
S76.29	S76.2	Other injury of adductor muscle, fascia and tendon of thigh
S76.291	S76.29	Other injury of adductor muscle, fascia and tendon of right thigh
S76.292	S76.29	Other injury of adductor muscle, fascia and tendon of left thigh
S76.299	S76.29	Other injury of adductor muscle, fascia and tendon of unspecified thigh
S76.3	S76	Injury of muscle, fascia and tendon of the posterior muscle group at thigh level
S76.30	S76.3	Unspecified injury of muscle, fascia and tendon of the posterior muscle group at thigh level
S76.301	S76.30	Unspecified injury of muscle, fascia and tendon of the posterior muscle group at thigh level, right thigh
S76.302	S76.30	Unspecified injury of muscle, fascia and tendon of the posterior muscle group at thigh level, left thigh
S76.309	S76.30	Unspecified injury of muscle, fascia and tendon of the posterior muscle group at thigh level, unspecified thigh
S76.31	S76.3	Strain of muscle, fascia and tendon of the posterior muscle group at thigh level
S76.311	S76.31	Strain of muscle, fascia and tendon of the posterior muscle group at thigh level, right thigh
S76.312	S76.31	Strain of muscle, fascia and tendon of the posterior muscle group at thigh level, left thigh
S76.319	S76.31	Strain of muscle, fascia and tendon of the posterior muscle group at thigh level, unspecified thigh
S76.32	S76.3	Laceration of muscle, fascia and tendon of the posterior muscle group at thigh level
S76.321	S76.32	Laceration of muscle, fascia and tendon of the posterior muscle group at thigh level, right thigh
S76.322	S76.32	Laceration of muscle, fascia and tendon of the posterior muscle group at thigh level, left thigh
S76.329	S76.32	Laceration of muscle, fascia and tendon of the posterior muscle group at thigh level, unspecified thigh
S76.39	S76.3	Other specified injury of muscle, fascia and tendon of the posterior muscle group at thigh level
S76.391	S76.39	Other specified injury of muscle, fascia and tendon of the posterior muscle group at thigh level, right thigh
S76.392	S76.39	Other specified injury of muscle, fascia and tendon of the posterior muscle group at thigh level, left thigh
S76.399	S76.39	Other specified injury of muscle, fascia and tendon of the posterior muscle group at thigh level, unspecified thigh
S76.8	S76	Injury of other specified muscles, fascia and tendons at thigh level
S76.80	S76.8	Unspecified injury of other specified muscles, fascia and tendons at thigh level
S76.801	S76.80	Unspecified injury of other specified muscles, fascia and tendons at thigh level, right thigh
S76.802	S76.80	Unspecified injury of other specified muscles, fascia and tendons at thigh level, left thigh
S76.809	S76.80	Unspecified injury of other specified muscles, fascia and tendons at thigh level, unspecified thigh
S76.81	S76.8	Strain of other specified muscles, fascia and tendons at thigh level
S76.811	S76.81	Strain of other specified muscles, fascia and tendons at thigh level, right thigh
S76.812	S76.81	Strain of other specified muscles, fascia and tendons at thigh level, left thigh
S76.819	S76.81	Strain of other specified muscles, fascia and tendons at thigh level, unspecified thigh
S76.82	S76.8	Laceration of other specified muscles, fascia and tendons at thigh level
S76.821	S76.82	Laceration of other specified muscles, fascia and tendons at thigh level, right thigh
S76.822	S76.82	Laceration of other specified muscles, fascia and tendons at thigh level, left thigh
S76.829	S76.82	Laceration of other specified muscles, fascia and tendons at thigh level, unspecified thigh
S76.89	S76.8	Other injury of other specified muscles, fascia and tendons at thigh level
S76.891	S76.89	Other injury of other specified muscles, fascia and tendons at thigh level, right thigh
S76.892	S76.89	Other injury of other specified muscles, fascia and tendons at thigh level, left thigh
S76.899	S76.89	Other injury of other specified muscles, fascia and tendons at thigh level, unspecified thigh
S76.9	S76	Injury of unspecified muscles, fascia and tendons at thigh level
S76.90	S76.9	Unspecified injury of unspecified muscles, fascia and tendons at thigh level
S76.901	S76.90	Unspecified injury of unspecified muscles, fascia and tendons at thigh level, right thigh
S76.902	S76.90	Unspecified injury of unspecified muscles, fascia and tendons at thigh level, left thigh
S76.909	S76.90	Unspecified injury of unspecified muscles, fascia and tendons at thigh level, unspecified thigh
S76.91	S76.9	Strain of unspecified muscles, fascia and tendons at thigh level
S76.911	S76.91	Strain of unspecified muscles, fascia and tendons at thigh level, right thigh
S76.912	S76.91	Strain of unspecified muscles, fascia and tendons at thigh level, left thigh
S76.919	S76.91	Strain of unspecified muscles, fascia and tendons at thigh level, unspecified thigh
S76.92	S76.9	Laceration of unspecified muscles, fascia and tendons at thigh level
S76.921	S76.92	Laceration of unspecified muscles, fascia and tendons at thigh level, right thigh
S76.922	S76.92	Laceration of unspecified muscles, fascia and tendons at thigh level, left thigh
S76.929	S76.92	Laceration of unspecified muscles, fascia and tendons at thigh level, unspecified thigh
S76.99	S76.9	Other specified injury of unspecified muscles, fascia and tendons at thigh level
S76.991	S76.99	Other specified injury of unspecified muscles, fascia and tendons at thigh level, right thigh
S76.992	S76.99	Other specified injury of unspecified muscles, fascia and tendons at thigh level, left thigh
S76.999	S76.99	Other specified injury of unspecified muscles, fascia and tendons at thigh level, unspecified thigh
S77	S70-S79	Crushing injury of hip and thigh
S77.0	S77	Crushing injury of hip
S77.00	S77.0	Crushing injury of unspecified hip
S77.01	S77.0	Crushing injury of right hip
S77.02	S77.0	Crushing injury of left hip
S77.1	S77	Crushing injury of thigh
S77.10	S77.1	Crushing injury of unspecified thigh
S77.11	S77.1	Crushing injury of right thigh
S77.12	S77.1	Crushing injury of left thigh
S77.2	S77	Crushing injury of hip with thigh
S77.20	S77.2	Crushing injury of unspecified hip with thigh
S77.21	S77.2	Crushing injury of right hip with thigh
S77.22	S77.2	Crushing injury of left hip with thigh
S78	S70-S79	Traumatic amputation of hip and thigh
S78.0	S78	Traumatic amputation at hip joint
S78.01	S78.0	Complete traumatic amputation at hip joint
S78.011	S78.01	Complete traumatic amputation at right hip joint
S78.012	S78.01	Complete traumatic amputation at left hip joint
S78.019	S78.01	Complete traumatic amputation at unspecified hip joint
S78.02	S78.0	Partial traumatic amputation at hip joint
S78.021	S78.02	Partial traumatic amputation at right hip joint
S78.022	S78.02	Partial traumatic amputation at left hip joint
S78.029	S78.02	Partial traumatic amputation at unspecified hip joint
S78.1	S78	Traumatic amputation at level between hip and knee
S78.11	S78.1	Complete traumatic amputation at level between hip and knee
S78.111	S78.11	Complete traumatic amputation at level between right hip and knee
S78.112	S78.11	Complete traumatic amputation at level between left hip and knee
S78.119	S78.11	Complete traumatic amputation at level between unspecified hip and knee
S78.12	S78.1	Partial traumatic amputation at level between hip and knee
S78.121	S78.12	Partial traumatic amputation at level between right hip and knee
S78.122	S78.12	Partial traumatic amputation at level between left hip and knee
S78.129	S78.12	Partial traumatic amputation at level between unspecified hip and knee
S78.9	S78	Traumatic amputation of hip and thigh, level unspecified
S78.91	S78.9	Complete traumatic amputation of hip and thigh, level unspecified
S78.911	S78.91	Complete traumatic amputation of right hip and thigh, level unspecified
S78.912	S78.91	Complete traumatic amputation of left hip and thigh, level unspecified
S78.919	S78.91	Complete traumatic amputation of unspecified hip and thigh, level unspecified
S78.92	S78.9	Partial traumatic amputation of hip and thigh, level unspecified
S78.921	S78.92	Partial traumatic amputation of right hip and thigh, level unspecified
S78.922	S78.92	Partial traumatic amputation of left hip and thigh, level unspecified
S78.929	S78.92	Partial traumatic amputation of unspecified hip and thigh, level unspecified
S79	S70-S79	Other and unspecified injuries of hip and thigh
S79.0	S79	Physeal fracture of upper end of femur
S79.00	S79.0	Unspecified physeal fracture of upper end of femur
S79.001	S79.00	Unspecified physeal fracture of upper end of right femur
S79.002	S79.00	Unspecified physeal fracture of upper end of left femur
S79.009	S79.00	Unspecified physeal fracture of upper end of unspecified femur
S79.01	S79.0	Salter-Harris Type I physeal fracture of upper end of femur
S79.011	S79.01	Salter-Harris Type I physeal fracture of upper end of right femur
S79.012	S79.01	Salter-Harris Type I physeal fracture of upper end of left femur
S79.019	S79.01	Salter-Harris Type I physeal fracture of upper end of unspecified femur
S79.09	S79.0	Other physeal fracture of upper end of femur
S79.091	S79.09	Other physeal fracture of upper end of right femur
S79.092	S79.09	Other physeal fracture of upper end of left femur
S79.099	S79.09	Other physeal fracture of upper end of unspecified femur
S79.1	S79	Physeal fracture of lower end of femur
S79.10	S79.1	Unspecified physeal fracture of lower end of femur
S79.101	S79.10	Unspecified physeal fracture of lower end of right femur
S79.102	S79.10	Unspecified physeal fracture of lower end of left femur
S79.109	S79.10	Unspecified physeal fracture of lower end of unspecified femur
S79.11	S79.1	Salter-Harris Type I physeal fracture of lower end of femur
S79.111	S79.11	Salter-Harris Type I physeal fracture of lower end of right femur
S79.112	S79.11	Salter-Harris Type I physeal fracture of lower end of left femur
S79.119	S79.11	Salter-Harris Type I physeal fracture of lower end of unspecified femur
S79.12	S79.1	Salter-Harris Type II physeal fracture of lower end of femur
S79.121	S79.12	Salter-Harris Type II physeal fracture of lower end of right femur
S79.122	S79.12	Salter-Harris Type II physeal fracture of lower end of left femur
S79.129	S79.12	Salter-Harris Type II physeal fracture of lower end of unspecified femur
S79.13	S79.1	Salter-Harris Type III physeal fracture of lower end of femur
S79.131	S79.13	Salter-Harris Type III physeal fracture of lower end of right femur
S79.132	S79.13	Salter-Harris Type III physeal fracture of lower end of left femur
S79.139	S79.13	Salter-Harris Type III physeal fracture of lower end of unspecified femur
S79.14	S79.1	Salter-Harris Type IV physeal fracture of lower end of femur
S79.141	S79.14	Salter-Harris Type IV physeal fracture of lower end of right femur
S79.142	S79.14	Salter-Harris Type IV physeal fracture of lower end of left femur
S79.149	S79.14	Salter-Harris Type IV physeal fracture of lower end of unspecified femur
S79.19	S79.1	Other physeal fracture of lower end of femur
S79.191	S79.19	Other physeal fracture of lower end of right femur
S79.192	S79.19	Other physeal fracture of lower end of left femur
S79.199	S79.19	Other physeal fracture of lower end of unspecified femur
S79.8	S79	Other specified injuries of hip and thigh
S79.81	S79.8	Other specified injuries of hip
S79.811	S79.81	Other specified injuries of right hip
S79.812	S79.81	Other specified injuries of left hip
S79.819	S79.81	Other specified injuries of unspecified hip
S79.82	S79.8	Other specified injuries of thigh
S79.821	S79.82	Other specified injuries of right thigh
S79.822	S79.82	Other specified injuries of left thigh
S79.829	S79.82	Other specified injuries of unspecified thigh
S79.9	S79	Unspecified injury of hip and thigh
S79.91	S79.9	Unspecified injury of hip
S79.911	S79.91	Unspecified injury of right hip
S79.912	S79.91	Unspecified injury of left hip
S79.919	S79.91	Unspecified injury of unspecified hip
S79.92	S79.9	Unspecified injury of thigh
S79.921	S79.92	Unspecified injury of right thigh
S79.922	S79.92	Unspecified injury of left thigh
S79.929	S79.92	Unspecified injury of unspecified thigh
S80-S89	S00-T88	Injuries to the knee and lower leg
S80	S80-S89	Superficial injury of knee and lower leg
S80.0	S80	Contusion of knee
S80.00	S80.0	Contusion of unspecified knee
S80.01	S80.0	Contusion of right knee
S80.02	S80.0	Contusion of left knee
S80.1	S80	Contusion of lower leg
S80.10	S80.1	Contusion of unspecified lower leg
S80.11	S80.1	Contusion of right lower leg
S80.12	S80.1	Contusion of left lower leg
S80.2	S80	Other superficial injuries of knee
S80.21	S80.2	Abrasion of knee
S80.211	S80.21	Abrasion, right knee
S80.212	S80.21	Abrasion, left knee
S80.219	S80.21	Abrasion, unspecified knee
S80.22	S80.2	Blister (nonthermal) of knee
S80.221	S80.22	Blister (nonthermal), right knee
S80.222	S80.22	Blister (nonthermal), left knee
S80.229	S80.22	Blister (nonthermal), unspecified knee
S80.24	S80.2	External constriction of knee
S80.241	S80.24	External constriction, right knee
S80.242	S80.24	External constriction, left knee
S80.249	S80.24	External constriction, unspecified knee
S80.25	S80.2	Superficial foreign body of knee
S80.251	S80.25	Superficial foreign body, right knee
S80.252	S80.25	Superficial foreign body, left knee
S80.259	S80.25	Superficial foreign body, unspecified knee
S80.26	S80.2	Insect bite (nonvenomous) of knee
S80.261	S80.26	Insect bite (nonvenomous), right knee
S80.262	S80.26	Insect bite (nonvenomous), left knee
S80.269	S80.26	Insect bite (nonvenomous), unspecified knee
S80.27	S80.2	Other superficial bite of knee
S80.271	S80.27	Other superficial bite of right knee
S80.272	S80.27	Other superficial bite of left knee
S80.279	S80.27	Other superficial bite of unspecified knee
S80.8	S80	Other superficial injuries of lower leg
S80.81	S80.8	Abrasion of lower leg
S80.811	S80.81	Abrasion, right lower leg
S80.812	S80.81	Abrasion, left lower leg
S80.819	S80.81	Abrasion, unspecified lower leg
S80.82	S80.8	Blister (nonthermal) of lower leg
S80.821	S80.82	Blister (nonthermal), right lower leg
S80.822	S80.82	Blister (nonthermal), left lower leg
S80.829	S80.82	Blister (nonthermal), unspecified lower leg
S80.84	S80.8	External constriction of lower leg
S80.841	S80.84	External constriction, right lower leg
S80.842	S80.84	External constriction, left lower leg
S80.849	S80.84	External constriction, unspecified lower leg
S80.85	S80.8	Superficial foreign body of lower leg
S80.851	S80.85	Superficial foreign body, right lower leg
S80.852	S80.85	Superficial foreign body, left lower leg
S80.859	S80.85	Superficial foreign body, unspecified lower leg
S80.86	S80.8	Insect bite (nonvenomous) of lower leg
S80.861	S80.86	Insect bite (nonvenomous), right lower leg
S80.862	S80.86	Insect bite (nonvenomous), left lower leg
S80.869	S80.86	Insect bite (nonvenomous), unspecified lower leg
S80.87	S80.8	Other superficial bite of lower leg
S80.871	S80.87	Other superficial bite, right lower leg
S80.872	S80.87	Other superficial bite, left lower leg
S80.879	S80.87	Other superficial bite, unspecified lower leg
S80.9	S80	Unspecified superficial injury of knee and lower leg
S80.91	S80.9	Unspecified superficial injury of knee
S80.911	S80.91	Unspecified superficial injury of right knee
S80.912	S80.91	Unspecified superficial injury of left knee
S80.919	S80.91	Unspecified superficial injury of unspecified knee
S80.92	S80.9	Unspecified superficial injury of lower leg
S80.921	S80.92	Unspecified superficial injury of right lower leg
S80.922	S80.92	Unspecified superficial injury of left lower leg
S80.929	S80.92	Unspecified superficial injury of unspecified lower leg
S81	S80-S89	Open wound of knee and lower leg
S81.0	S81	Open wound of knee
S81.00	S81.0	Unspecified open wound of knee
S81.001	S81.00	Unspecified open wound, right knee
S81.002	S81.00	Unspecified open wound, left knee
S81.009	S81.00	Unspecified open wound, unspecified knee
S81.01	S81.0	Laceration without foreign body of knee
S81.011	S81.01	Laceration without foreign body, right knee
S81.012	S81.01	Laceration without foreign body, left knee
S81.019	S81.01	Laceration without foreign body, unspecified knee
S81.02	S81.0	Laceration with foreign body of knee
S81.021	S81.02	Laceration with foreign body, right knee
S81.022	S81.02	Laceration with foreign body, left knee
S81.029	S81.02	Laceration with foreign body, unspecified knee
S81.03	S81.0	Puncture wound without foreign body of knee
S81.031	S81.03	Puncture wound without foreign body, right knee
S81.032	S81.03	Puncture wound without foreign body, left knee
S81.039	S81.03	Puncture wound without foreign body, unspecified knee
S81.04	S81.0	Puncture wound with foreign body of knee
S81.041	S81.04	Puncture wound with foreign body, right knee
S81.042	S81.04	Puncture wound with foreign body, left knee
S81.049	S81.04	Puncture wound with foreign body, unspecified knee
S81.05	S81.0	Open bite of knee
S81.051	S81.05	Open bite, right knee
S81.052	S81.05	Open bite, left knee
S81.059	S81.05	Open bite, unspecified knee
S81.8	S81	Open wound of lower leg
S81.80	S81.8	Unspecified open wound of lower leg
S81.801	S81.80	Unspecified open wound, right lower leg
S81.802	S81.80	Unspecified open wound, left lower leg
S81.809	S81.80	Unspecified open wound, unspecified lower leg
S81.81	S81.8	Laceration without foreign body of lower leg
S81.811	S81.81	Laceration without foreign body, right lower leg
S81.812	S81.81	Laceration without foreign body, left lower leg
S81.819	S81.81	Laceration without foreign body, unspecified lower leg
S81.82	S81.8	Laceration with foreign body of lower leg
S81.821	S81.82	Laceration with foreign body, right lower leg
S81.822	S81.82	Laceration with foreign body, left lower leg
S81.829	S81.82	Laceration with foreign body, unspecified lower leg
S81.83	S81.8	Puncture wound without foreign body of lower leg
S81.831	S81.83	Puncture wound without foreign body, right lower leg
S81.832	S81.83	Puncture wound without foreign body, left lower leg
