## Supplementary material for "Asyndromic Surveillance of New York City Emergency Department Diagnoses with the Tree-Temporal Scan Statistic": eAppendices: eAppendix 1.xlsx (part 3 of 3)

### Sheet: Simplified_Tree (continued)
ICD10_code	Parent	Description
S81.839	S81.83	Puncture wound without foreign body, unspecified lower leg
S81.84	S81.8	Puncture wound with foreign body of lower leg
S81.841	S81.84	Puncture wound with foreign body, right lower leg
S81.842	S81.84	Puncture wound with foreign body, left lower leg
S81.849	S81.84	Puncture wound with foreign body, unspecified lower leg
S81.85	S81.8	Open bite of lower leg
S81.851	S81.85	Open bite, right lower leg
S81.852	S81.85	Open bite, left lower leg
S81.859	S81.85	Open bite, unspecified lower leg
S82	S80-S89	Fracture of lower leg, including ankle
S82.0	S82	Fracture of patella
S82.00	S82.0	Unspecified fracture of patella
S82.001	S82.00	Unspecified fracture of right patella
S82.002	S82.00	Unspecified fracture of left patella
S82.009	S82.00	Unspecified fracture of unspecified patella
S82.01	S82.0	Osteochondral fracture of patella
S82.011	S82.01	Displaced osteochondral fracture of right patella
S82.012	S82.01	Displaced osteochondral fracture of left patella
S82.013	S82.01	Displaced osteochondral fracture of unspecified patella
S82.014	S82.01	Nondisplaced osteochondral fracture of right patella
S82.015	S82.01	Nondisplaced osteochondral fracture of left patella
S82.016	S82.01	Nondisplaced osteochondral fracture of unspecified patella
S82.02	S82.0	Longitudinal fracture of patella
S82.021	S82.02	Displaced longitudinal fracture of right patella
S82.022	S82.02	Displaced longitudinal fracture of left patella
S82.023	S82.02	Displaced longitudinal fracture of unspecified patella
S82.024	S82.02	Nondisplaced longitudinal fracture of right patella
S82.025	S82.02	Nondisplaced longitudinal fracture of left patella
S82.026	S82.02	Nondisplaced longitudinal fracture of unspecified patella
S82.03	S82.0	Transverse fracture of patella
S82.031	S82.03	Displaced transverse fracture of right patella
S82.032	S82.03	Displaced transverse fracture of left patella
S82.033	S82.03	Displaced transverse fracture of unspecified patella
S82.034	S82.03	Nondisplaced transverse fracture of right patella
S82.035	S82.03	Nondisplaced transverse fracture of left patella
S82.036	S82.03	Nondisplaced transverse fracture of unspecified patella
S82.04	S82.0	Comminuted fracture of patella
S82.041	S82.04	Displaced comminuted fracture of right patella
S82.042	S82.04	Displaced comminuted fracture of left patella
S82.043	S82.04	Displaced comminuted fracture of unspecified patella
S82.044	S82.04	Nondisplaced comminuted fracture of right patella
S82.045	S82.04	Nondisplaced comminuted fracture of left patella
S82.046	S82.04	Nondisplaced comminuted fracture of unspecified patella
S82.09	S82.0	Other fracture of patella
S82.091	S82.09	Other fracture of right patella
S82.092	S82.09	Other fracture of left patella
S82.099	S82.09	Other fracture of unspecified patella
S82.1	S82	Fracture of upper end of tibia
S82.10	S82.1	Unspecified fracture of upper end of tibia
S82.101	S82.10	Unspecified fracture of upper end of right tibia
S82.102	S82.10	Unspecified fracture of upper end of left tibia
S82.109	S82.10	Unspecified fracture of upper end of unspecified tibia
S82.11	S82.1	Fracture of tibial spine
S82.111	S82.11	Displaced fracture of right tibial spine
S82.112	S82.11	Displaced fracture of left tibial spine
S82.113	S82.11	Displaced fracture of unspecified tibial spine
S82.114	S82.11	Nondisplaced fracture of right tibial spine
S82.115	S82.11	Nondisplaced fracture of left tibial spine
S82.116	S82.11	Nondisplaced fracture of unspecified tibial spine
S82.12	S82.1	Fracture of lateral condyle of tibia
S82.121	S82.12	Displaced fracture of lateral condyle of right tibia
S82.122	S82.12	Displaced fracture of lateral condyle of left tibia
S82.123	S82.12	Displaced fracture of lateral condyle of unspecified tibia
S82.124	S82.12	Nondisplaced fracture of lateral condyle of right tibia
S82.125	S82.12	Nondisplaced fracture of lateral condyle of left tibia
S82.126	S82.12	Nondisplaced fracture of lateral condyle of unspecified tibia
S82.13	S82.1	Fracture of medial condyle of tibia
S82.131	S82.13	Displaced fracture of medial condyle of right tibia
S82.132	S82.13	Displaced fracture of medial condyle of left tibia
S82.133	S82.13	Displaced fracture of medial condyle of unspecified tibia
S82.134	S82.13	Nondisplaced fracture of medial condyle of right tibia
S82.135	S82.13	Nondisplaced fracture of medial condyle of left tibia
S82.136	S82.13	Nondisplaced fracture of medial condyle of unspecified tibia
S82.14	S82.1	Bicondylar fracture of tibia
S82.141	S82.14	Displaced bicondylar fracture of right tibia
S82.142	S82.14	Displaced bicondylar fracture of left tibia
S82.143	S82.14	Displaced bicondylar fracture of unspecified tibia
S82.144	S82.14	Nondisplaced bicondylar fracture of right tibia
S82.145	S82.14	Nondisplaced bicondylar fracture of left tibia
S82.146	S82.14	Nondisplaced bicondylar fracture of unspecified tibia
S82.15	S82.1	Fracture of tibial tuberosity
S82.151	S82.15	Displaced fracture of right tibial tuberosity
S82.152	S82.15	Displaced fracture of left tibial tuberosity
S82.153	S82.15	Displaced fracture of unspecified tibial tuberosity
S82.154	S82.15	Nondisplaced fracture of right tibial tuberosity
S82.155	S82.15	Nondisplaced fracture of left tibial tuberosity
S82.156	S82.15	Nondisplaced fracture of unspecified tibial tuberosity
S82.16	S82.1	Torus fracture of upper end of tibia
S82.161	S82.16	Torus fracture of upper end of right tibia
S82.162	S82.16	Torus fracture of upper end of left tibia
S82.169	S82.16	Torus fracture of upper end of unspecified tibia
S82.19	S82.1	Other fracture of upper end of tibia
S82.191	S82.19	Other fracture of upper end of right tibia
S82.192	S82.19	Other fracture of upper end of left tibia
S82.199	S82.19	Other fracture of upper end of unspecified tibia
S82.2	S82	Fracture of shaft of tibia
S82.20	S82.2	Unspecified fracture of shaft of tibia
S82.201	S82.20	Unspecified fracture of shaft of right tibia
S82.202	S82.20	Unspecified fracture of shaft of left tibia
S82.209	S82.20	Unspecified fracture of shaft of unspecified tibia
S82.22	S82.2	Transverse fracture of shaft of tibia
S82.221	S82.22	Displaced transverse fracture of shaft of right tibia
S82.222	S82.22	Displaced transverse fracture of shaft of left tibia
S82.223	S82.22	Displaced transverse fracture of shaft of unspecified tibia
S82.224	S82.22	Nondisplaced transverse fracture of shaft of right tibia
S82.225	S82.22	Nondisplaced transverse fracture of shaft of left tibia
S82.226	S82.22	Nondisplaced transverse fracture of shaft of unspecified tibia
S82.23	S82.2	Oblique fracture of shaft of tibia
S82.231	S82.23	Displaced oblique fracture of shaft of right tibia
S82.232	S82.23	Displaced oblique fracture of shaft of left tibia
S82.233	S82.23	Displaced oblique fracture of shaft of unspecified tibia
S82.234	S82.23	Nondisplaced oblique fracture of shaft of right tibia
S82.235	S82.23	Nondisplaced oblique fracture of shaft of left tibia
S82.236	S82.23	Nondisplaced oblique fracture of shaft of unspecified tibia
S82.24	S82.2	Spiral fracture of shaft of tibia
S82.241	S82.24	Displaced spiral fracture of shaft of right tibia
S82.242	S82.24	Displaced spiral fracture of shaft of left tibia
S82.243	S82.24	Displaced spiral fracture of shaft of unspecified tibia
S82.244	S82.24	Nondisplaced spiral fracture of shaft of right tibia
S82.245	S82.24	Nondisplaced spiral fracture of shaft of left tibia
S82.246	S82.24	Nondisplaced spiral fracture of shaft of unspecified tibia
S82.25	S82.2	Comminuted fracture of shaft of tibia
S82.251	S82.25	Displaced comminuted fracture of shaft of right tibia
S82.252	S82.25	Displaced comminuted fracture of shaft of left tibia
S82.253	S82.25	Displaced comminuted fracture of shaft of unspecified tibia
S82.254	S82.25	Nondisplaced comminuted fracture of shaft of right tibia
S82.255	S82.25	Nondisplaced comminuted fracture of shaft of left tibia
S82.256	S82.25	Nondisplaced comminuted fracture of shaft of unspecified tibia
S82.26	S82.2	Segmental fracture of shaft of tibia
S82.261	S82.26	Displaced segmental fracture of shaft of right tibia
S82.262	S82.26	Displaced segmental fracture of shaft of left tibia
S82.263	S82.26	Displaced segmental fracture of shaft of unspecified tibia
S82.264	S82.26	Nondisplaced segmental fracture of shaft of right tibia
S82.265	S82.26	Nondisplaced segmental fracture of shaft of left tibia
S82.266	S82.26	Nondisplaced segmental fracture of shaft of unspecified tibia
S82.29	S82.2	Other fracture of shaft of tibia
S82.291	S82.29	Other fracture of shaft of right tibia
S82.292	S82.29	Other fracture of shaft of left tibia
S82.299	S82.29	Other fracture of shaft of unspecified tibia
S82.3	S82	Fracture of lower end of tibia
S82.30	S82.3	Unspecified fracture of lower end of tibia
S82.301	S82.30	Unspecified fracture of lower end of right tibia
S82.302	S82.30	Unspecified fracture of lower end of left tibia
S82.309	S82.30	Unspecified fracture of lower end of unspecified tibia
S82.31	S82.3	Torus fracture of lower end of tibia
S82.311	S82.31	Torus fracture of lower end of right tibia
S82.312	S82.31	Torus fracture of lower end of left tibia
S82.319	S82.31	Torus fracture of lower end of unspecified tibia
S82.39	S82.3	Other fracture of lower end of tibia
S82.391	S82.39	Other fracture of lower end of right tibia
S82.392	S82.39	Other fracture of lower end of left tibia
S82.399	S82.39	Other fracture of lower end of unspecified tibia
S82.4	S82	Fracture of shaft of fibula
S82.40	S82.4	Unspecified fracture of shaft of fibula
S82.401	S82.40	Unspecified fracture of shaft of right fibula
S82.402	S82.40	Unspecified fracture of shaft of left fibula
S82.409	S82.40	Unspecified fracture of shaft of unspecified fibula
S82.42	S82.4	Transverse fracture of shaft of fibula
S82.421	S82.42	Displaced transverse fracture of shaft of right fibula
S82.422	S82.42	Displaced transverse fracture of shaft of left fibula
S82.423	S82.42	Displaced transverse fracture of shaft of unspecified fibula
S82.424	S82.42	Nondisplaced transverse fracture of shaft of right fibula
S82.425	S82.42	Nondisplaced transverse fracture of shaft of left fibula
S82.426	S82.42	Nondisplaced transverse fracture of shaft of unspecified fibula
S82.43	S82.4	Oblique fracture of shaft of fibula
S82.431	S82.43	Displaced oblique fracture of shaft of right fibula
S82.432	S82.43	Displaced oblique fracture of shaft of left fibula
S82.433	S82.43	Displaced oblique fracture of shaft of unspecified fibula
S82.434	S82.43	Nondisplaced oblique fracture of shaft of right fibula
S82.435	S82.43	Nondisplaced oblique fracture of shaft of left fibula
S82.436	S82.43	Nondisplaced oblique fracture of shaft of unspecified fibula
S82.44	S82.4	Spiral fracture of shaft of fibula
S82.441	S82.44	Displaced spiral fracture of shaft of right fibula
S82.442	S82.44	Displaced spiral fracture of shaft of left fibula
S82.443	S82.44	Displaced spiral fracture of shaft of unspecified fibula
S82.444	S82.44	Nondisplaced spiral fracture of shaft of right fibula
S82.445	S82.44	Nondisplaced spiral fracture of shaft of left fibula
S82.446	S82.44	Nondisplaced spiral fracture of shaft of unspecified fibula
S82.45	S82.4	Comminuted fracture of shaft of fibula
S82.451	S82.45	Displaced comminuted fracture of shaft of right fibula
S82.452	S82.45	Displaced comminuted fracture of shaft of left fibula
S82.453	S82.45	Displaced comminuted fracture of shaft of unspecified fibula
S82.454	S82.45	Nondisplaced comminuted fracture of shaft of right fibula
S82.455	S82.45	Nondisplaced comminuted fracture of shaft of left fibula
S82.456	S82.45	Nondisplaced comminuted fracture of shaft of unspecified fibula
S82.46	S82.4	Segmental fracture of shaft of fibula
S82.461	S82.46	Displaced segmental fracture of shaft of right fibula
S82.462	S82.46	Displaced segmental fracture of shaft of left fibula
S82.463	S82.46	Displaced segmental fracture of shaft of unspecified fibula
S82.464	S82.46	Nondisplaced segmental fracture of shaft of right fibula
S82.465	S82.46	Nondisplaced segmental fracture of shaft of left fibula
S82.466	S82.46	Nondisplaced segmental fracture of shaft of unspecified fibula
S82.49	S82.4	Other fracture of shaft of fibula
S82.491	S82.49	Other fracture of shaft of right fibula
S82.492	S82.49	Other fracture of shaft of left fibula
S82.499	S82.49	Other fracture of shaft of unspecified fibula
S82.5	S82	Fracture of medial malleolus
S82.51	S82.5	Displaced fracture of medial malleolus of right tibia
S82.52	S82.5	Displaced fracture of medial malleolus of left tibia
S82.53	S82.5	Displaced fracture of medial malleolus of unspecified tibia
S82.54	S82.5	Nondisplaced fracture of medial malleolus of right tibia
S82.55	S82.5	Nondisplaced fracture of medial malleolus of left tibia
S82.56	S82.5	Nondisplaced fracture of medial malleolus of unspecified tibia
S82.6	S82	Fracture of lateral malleolus
S82.61	S82.6	Displaced fracture of lateral malleolus of right fibula
S82.62	S82.6	Displaced fracture of lateral malleolus of left fibula
S82.63	S82.6	Displaced fracture of lateral malleolus of unspecified fibula
S82.64	S82.6	Nondisplaced fracture of lateral malleolus of right fibula
S82.65	S82.6	Nondisplaced fracture of lateral malleolus of left fibula
S82.66	S82.6	Nondisplaced fracture of lateral malleolus of unspecified fibula
S82.8	S82	Other fractures of lower leg
S82.81	S82.8	Torus fracture of upper end of fibula
S82.811	S82.81	Torus fracture of upper end of right fibula
S82.812	S82.81	Torus fracture of upper end of left fibula
S82.819	S82.81	Torus fracture of upper end of unspecified fibula
S82.82	S82.8	Torus fracture of lower end of fibula
S82.821	S82.82	Torus fracture of lower end of right fibula
S82.822	S82.82	Torus fracture of lower end of left fibula
S82.829	S82.82	Torus fracture of lower end of unspecified fibula
S82.83	S82.8	Other fracture of upper and lower end of fibula
S82.831	S82.83	Other fracture of upper and lower end of right fibula
S82.832	S82.83	Other fracture of upper and lower end of left fibula
S82.839	S82.83	Other fracture of upper and lower end of unspecified fibula
S82.84	S82.8	Bimalleolar fracture of lower leg
S82.841	S82.84	Displaced bimalleolar fracture of right lower leg
S82.842	S82.84	Displaced bimalleolar fracture of left lower leg
S82.843	S82.84	Displaced bimalleolar fracture of unspecified lower leg
S82.844	S82.84	Nondisplaced bimalleolar fracture of right lower leg
S82.845	S82.84	Nondisplaced bimalleolar fracture of left lower leg
S82.846	S82.84	Nondisplaced bimalleolar fracture of unspecified lower leg
S82.85	S82.8	Trimalleolar fracture of lower leg
S82.851	S82.85	Displaced trimalleolar fracture of right lower leg
S82.852	S82.85	Displaced trimalleolar fracture of left lower leg
S82.853	S82.85	Displaced trimalleolar fracture of unspecified lower leg
S82.854	S82.85	Nondisplaced trimalleolar fracture of right lower leg
S82.855	S82.85	Nondisplaced trimalleolar fracture of left lower leg
S82.856	S82.85	Nondisplaced trimalleolar fracture of unspecified lower leg
S82.86	S82.8	Maisonneuve's fracture
S82.861	S82.86	Displaced Maisonneuve's fracture of right leg
S82.862	S82.86	Displaced Maisonneuve's fracture of left leg
S82.863	S82.86	Displaced Maisonneuve's fracture of unspecified leg
S82.864	S82.86	Nondisplaced Maisonneuve's fracture of right leg
S82.865	S82.86	Nondisplaced Maisonneuve's fracture of left leg
S82.866	S82.86	Nondisplaced Maisonneuve's fracture of unspecified leg
S82.87	S82.8	Pilon fracture of tibia
S82.871	S82.87	Displaced pilon fracture of right tibia
S82.872	S82.87	Displaced pilon fracture of left tibia
S82.873	S82.87	Displaced pilon fracture of unspecified tibia
S82.874	S82.87	Nondisplaced pilon fracture of right tibia
S82.875	S82.87	Nondisplaced pilon fracture of left tibia
S82.876	S82.87	Nondisplaced pilon fracture of unspecified tibia
S82.89	S82.8	Other fractures of lower leg
S82.891	S82.89	Other fracture of right lower leg
S82.892	S82.89	Other fracture of left lower leg
S82.899	S82.89	Other fracture of unspecified lower leg
S82.9	S82	Unspecified fracture of lower leg
S82.90	S82.9	Unspecified fracture of unspecified lower leg
S82.91	S82.9	Unspecified fracture of right lower leg
S82.92	S82.9	Unspecified fracture of left lower leg
S83	S80-S89	Dislocation and sprain of joints and ligaments of knee
S83.0	S83	Subluxation and dislocation of patella
S83.00	S83.0	Unspecified subluxation and dislocation of patella
S83.001	S83.00	Unspecified subluxation of right patella
S83.002	S83.00	Unspecified subluxation of left patella
S83.003	S83.00	Unspecified subluxation of unspecified patella
S83.004	S83.00	Unspecified dislocation of right patella
S83.005	S83.00	Unspecified dislocation of left patella
S83.006	S83.00	Unspecified dislocation of unspecified patella
S83.01	S83.0	Lateral subluxation and dislocation of patella
S83.011	S83.01	Lateral subluxation of right patella
S83.012	S83.01	Lateral subluxation of left patella
S83.013	S83.01	Lateral subluxation of unspecified patella
S83.014	S83.01	Lateral dislocation of right patella
S83.015	S83.01	Lateral dislocation of left patella
S83.016	S83.01	Lateral dislocation of unspecified patella
S83.09	S83.0	Other subluxation and dislocation of patella
S83.091	S83.09	Other subluxation of right patella
S83.092	S83.09	Other subluxation of left patella
S83.093	S83.09	Other subluxation of unspecified patella
S83.094	S83.09	Other dislocation of right patella
S83.095	S83.09	Other dislocation of left patella
S83.096	S83.09	Other dislocation of unspecified patella
S83.1	S83	Subluxation and dislocation of knee
S83.10	S83.1	Unspecified subluxation and dislocation of knee
S83.101	S83.10	Unspecified subluxation of right knee
S83.102	S83.10	Unspecified subluxation of left knee
S83.103	S83.10	Unspecified subluxation of unspecified knee
S83.104	S83.10	Unspecified dislocation of right knee
S83.105	S83.10	Unspecified dislocation of left knee
S83.106	S83.10	Unspecified dislocation of unspecified knee
S83.11	S83.1	Anterior subluxation and dislocation of proximal end of tibia
S83.111	S83.11	Anterior subluxation of proximal end of tibia, right knee
S83.112	S83.11	Anterior subluxation of proximal end of tibia, left knee
S83.113	S83.11	Anterior subluxation of proximal end of tibia, unspecified knee
S83.114	S83.11	Anterior dislocation of proximal end of tibia, right knee
S83.115	S83.11	Anterior dislocation of proximal end of tibia, left knee
S83.116	S83.11	Anterior dislocation of proximal end of tibia, unspecified knee
S83.12	S83.1	Posterior subluxation and dislocation of proximal end of tibia
S83.121	S83.12	Posterior subluxation of proximal end of tibia, right knee
S83.122	S83.12	Posterior subluxation of proximal end of tibia, left knee
S83.123	S83.12	Posterior subluxation of proximal end of tibia, unspecified knee
S83.124	S83.12	Posterior dislocation of proximal end of tibia, right knee
S83.125	S83.12	Posterior dislocation of proximal end of tibia, left knee
S83.126	S83.12	Posterior dislocation of proximal end of tibia, unspecified knee
S83.13	S83.1	Medial subluxation and dislocation of proximal end of tibia
S83.131	S83.13	Medial subluxation of proximal end of tibia, right knee
S83.132	S83.13	Medial subluxation of proximal end of tibia, left knee
S83.133	S83.13	Medial subluxation of proximal end of tibia, unspecified knee
S83.134	S83.13	Medial dislocation of proximal end of tibia, right knee
S83.135	S83.13	Medial dislocation of proximal end of tibia, left knee
S83.136	S83.13	Medial dislocation of proximal end of tibia, unspecified knee
S83.14	S83.1	Lateral subluxation and dislocation of proximal end of tibia
S83.141	S83.14	Lateral subluxation of proximal end of tibia, right knee
S83.142	S83.14	Lateral subluxation of proximal end of tibia, left knee
S83.143	S83.14	Lateral subluxation of proximal end of tibia, unspecified knee
S83.144	S83.14	Lateral dislocation of proximal end of tibia, right knee
S83.145	S83.14	Lateral dislocation of proximal end of tibia, left knee
S83.146	S83.14	Lateral dislocation of proximal end of tibia, unspecified knee
S83.19	S83.1	Other subluxation and dislocation of knee
S83.191	S83.19	Other subluxation of right knee
S83.192	S83.19	Other subluxation of left knee
S83.193	S83.19	Other subluxation of unspecified knee
S83.194	S83.19	Other dislocation of right knee
S83.195	S83.19	Other dislocation of left knee
S83.196	S83.19	Other dislocation of unspecified knee
S83.2	S83	Tear of meniscus, current injury
S83.20	S83.2	Tear of unspecified meniscus, current injury
S83.200	S83.20	Bucket-handle tear of unspecified meniscus, current injury, right knee
S83.201	S83.20	Bucket-handle tear of unspecified meniscus, current injury, left knee
S83.202	S83.20	Bucket-handle tear of unspecified meniscus, current injury, unspecified knee
S83.203	S83.20	Other tear of unspecified meniscus, current injury, right knee
S83.204	S83.20	Other tear of unspecified meniscus, current injury, left knee
S83.205	S83.20	Other tear of unspecified meniscus, current injury, unspecified knee
S83.206	S83.20	Unspecified tear of unspecified meniscus, current injury, right knee
S83.207	S83.20	Unspecified tear of unspecified meniscus, current injury, left knee
S83.209	S83.20	Unspecified tear of unspecified meniscus, current injury, unspecified knee
S83.21	S83.2	Bucket-handle tear of medial meniscus, current injury
S83.211	S83.21	Bucket-handle tear of medial meniscus, current injury, right knee
S83.212	S83.21	Bucket-handle tear of medial meniscus, current injury, left knee
S83.219	S83.21	Bucket-handle tear of medial meniscus, current injury, unspecified knee
S83.22	S83.2	Peripheral tear of medial meniscus, current injury
S83.221	S83.22	Peripheral tear of medial meniscus, current injury, right knee
S83.222	S83.22	Peripheral tear of medial meniscus, current injury, left knee
S83.229	S83.22	Peripheral tear of medial meniscus, current injury, unspecified knee
S83.23	S83.2	Complex tear of medial meniscus, current injury
S83.231	S83.23	Complex tear of medial meniscus, current injury, right knee
S83.232	S83.23	Complex tear of medial meniscus, current injury, left knee
S83.239	S83.23	Complex tear of medial meniscus, current injury, unspecified knee
S83.24	S83.2	Other tear of medial meniscus, current injury
S83.241	S83.24	Other tear of medial meniscus, current injury, right knee
S83.242	S83.24	Other tear of medial meniscus, current injury, left knee
S83.249	S83.24	Other tear of medial meniscus, current injury, unspecified knee
S83.25	S83.2	Bucket-handle tear of lateral meniscus, current injury
S83.251	S83.25	Bucket-handle tear of lateral meniscus, current injury, right knee
S83.252	S83.25	Bucket-handle tear of lateral meniscus, current injury, left knee
S83.259	S83.25	Bucket-handle tear of lateral meniscus, current injury, unspecified knee
S83.26	S83.2	Peripheral tear of lateral meniscus, current injury
S83.261	S83.26	Peripheral tear of lateral meniscus, current injury, right knee
S83.262	S83.26	Peripheral tear of lateral meniscus, current injury, left knee
S83.269	S83.26	Peripheral tear of lateral meniscus, current injury, unspecified knee
S83.27	S83.2	Complex tear of lateral meniscus, current injury
S83.271	S83.27	Complex tear of lateral meniscus, current injury, right knee
S83.272	S83.27	Complex tear of lateral meniscus, current injury, left knee
S83.279	S83.27	Complex tear of lateral meniscus, current injury, unspecified knee
S83.28	S83.2	Other tear of lateral meniscus, current injury
S83.281	S83.28	Other tear of lateral meniscus, current injury, right knee
S83.282	S83.28	Other tear of lateral meniscus, current injury, left knee
S83.289	S83.28	Other tear of lateral meniscus, current injury, unspecified knee
S83.3	S83	Tear of articular cartilage of knee, current
S83.30	S83.3	Tear of articular cartilage of unspecified knee, current
S83.31	S83.3	Tear of articular cartilage of right knee, current
S83.32	S83.3	Tear of articular cartilage of left knee, current
S83.4	S83	Sprain of collateral ligament of knee
S83.40	S83.4	Sprain of unspecified collateral ligament of knee
S83.401	S83.40	Sprain of unspecified collateral ligament of right knee
S83.402	S83.40	Sprain of unspecified collateral ligament of left knee
S83.409	S83.40	Sprain of unspecified collateral ligament of unspecified knee
S83.41	S83.4	Sprain of medial collateral ligament of knee
S83.411	S83.41	Sprain of medial collateral ligament of right knee
S83.412	S83.41	Sprain of medial collateral ligament of left knee
S83.419	S83.41	Sprain of medial collateral ligament of unspecified knee
S83.42	S83.4	Sprain of lateral collateral ligament of knee
S83.421	S83.42	Sprain of lateral collateral ligament of right knee
S83.422	S83.42	Sprain of lateral collateral ligament of left knee
S83.429	S83.42	Sprain of lateral collateral ligament of unspecified knee
S83.5	S83	Sprain of cruciate ligament of knee
S83.50	S83.5	Sprain of unspecified cruciate ligament of knee
S83.501	S83.50	Sprain of unspecified cruciate ligament of right knee
S83.502	S83.50	Sprain of unspecified cruciate ligament of left knee
S83.509	S83.50	Sprain of unspecified cruciate ligament of unspecified knee
S83.51	S83.5	Sprain of anterior cruciate ligament of knee
S83.511	S83.51	Sprain of anterior cruciate ligament of right knee
S83.512	S83.51	Sprain of anterior cruciate ligament of left knee
S83.519	S83.51	Sprain of anterior cruciate ligament of unspecified knee
S83.52	S83.5	Sprain of posterior cruciate ligament of knee
S83.521	S83.52	Sprain of posterior cruciate ligament of right knee
S83.522	S83.52	Sprain of posterior cruciate ligament of left knee
S83.529	S83.52	Sprain of posterior cruciate ligament of unspecified knee
S83.6	S83	Sprain of the superior tibiofibular joint and ligament
S83.60	S83.6	Sprain of the superior tibiofibular joint and ligament, unspecified knee
S83.61	S83.6	Sprain of the superior tibiofibular joint and ligament, right knee
S83.62	S83.6	Sprain of the superior tibiofibular joint and ligament, left knee
S83.8	S83	Sprain of other specified parts of knee
S83.8X	S83.8	Sprain of other specified parts of knee
S83.8X1	S83.8X	Sprain of other specified parts of right knee
S83.8X2	S83.8X	Sprain of other specified parts of left knee
S83.8X9	S83.8X	Sprain of other specified parts of unspecified knee
S83.9	S83	Sprain of unspecified site of knee
S83.90	S83.9	Sprain of unspecified site of unspecified knee
S83.91	S83.9	Sprain of unspecified site of right knee
S83.92	S83.9	Sprain of unspecified site of left knee
S84	S80-S89	Injury of nerves at lower leg level
S84.0	S84	Injury of tibial nerve at lower leg level
S84.00	S84.0	Injury of tibial nerve at lower leg level, unspecified leg
S84.01	S84.0	Injury of tibial nerve at lower leg level, right leg
S84.02	S84.0	Injury of tibial nerve at lower leg level, left leg
S84.1	S84	Injury of peroneal nerve at lower leg level
S84.10	S84.1	Injury of peroneal nerve at lower leg level, unspecified leg
S84.11	S84.1	Injury of peroneal nerve at lower leg level, right leg
S84.12	S84.1	Injury of peroneal nerve at lower leg level, left leg
S84.2	S84	Injury of cutaneous sensory nerve at lower leg level
S84.20	S84.2	Injury of cutaneous sensory nerve at lower leg level, unspecified leg
S84.21	S84.2	Injury of cutaneous sensory nerve at lower leg level, right leg
S84.22	S84.2	Injury of cutaneous sensory nerve at lower leg level, left leg
S84.8	S84	Injury of other nerves at lower leg level
S84.80	S84.8	Injury of other nerves at lower leg level
S84.801	S84.80	Injury of other nerves at lower leg level, right leg
S84.802	S84.80	Injury of other nerves at lower leg level, left leg
S84.809	S84.80	Injury of other nerves at lower leg level, unspecified leg
S84.9	S84	Injury of unspecified nerve at lower leg level
S84.90	S84.9	Injury of unspecified nerve at lower leg level, unspecified leg
S84.91	S84.9	Injury of unspecified nerve at lower leg level, right leg
S84.92	S84.9	Injury of unspecified nerve at lower leg level, left leg
S85	S80-S89	Injury of blood vessels at lower leg level
S85.0	S85	Injury of popliteal artery
S85.00	S85.0	Unspecified injury of popliteal artery
S85.001	S85.00	Unspecified injury of popliteal artery, right leg
S85.002	S85.00	Unspecified injury of popliteal artery, left leg
S85.009	S85.00	Unspecified injury of popliteal artery, unspecified leg
S85.01	S85.0	Laceration of popliteal artery
S85.011	S85.01	Laceration of popliteal artery, right leg
S85.012	S85.01	Laceration of popliteal artery, left leg
S85.019	S85.01	Laceration of popliteal artery, unspecified leg
S85.09	S85.0	Other specified injury of popliteal artery
S85.091	S85.09	Other specified injury of popliteal artery, right leg
S85.092	S85.09	Other specified injury of popliteal artery, left leg
S85.099	S85.09	Other specified injury of popliteal artery, unspecified leg
S85.1	S85	Injury of tibial artery
S85.10	S85.1	Unspecified injury of unspecified tibial artery
S85.101	S85.10	Unspecified injury of unspecified tibial artery, right leg
S85.102	S85.10	Unspecified injury of unspecified tibial artery, left leg
S85.109	S85.10	Unspecified injury of unspecified tibial artery, unspecified leg
S85.11	S85.1	Laceration of unspecified tibial artery
S85.111	S85.11	Laceration of unspecified tibial artery, right leg
S85.112	S85.11	Laceration of unspecified tibial artery, left leg
S85.119	S85.11	Laceration of unspecified tibial artery, unspecified leg
S85.12	S85.1	Other specified injury of unspecified tibial artery
S85.121	S85.12	Other specified injury of unspecified tibial artery, right leg
S85.122	S85.12	Other specified injury of unspecified tibial artery, left leg
S85.129	S85.12	Other specified injury of unspecified tibial artery, unspecified leg
S85.13	S85.1	Unspecified injury of anterior tibial artery
S85.131	S85.13	Unspecified injury of anterior tibial artery, right leg
S85.132	S85.13	Unspecified injury of anterior tibial artery, left leg
S85.139	S85.13	Unspecified injury of anterior tibial artery, unspecified leg
S85.14	S85.1	Laceration of anterior tibial artery
S85.141	S85.14	Laceration of anterior tibial artery, right leg
S85.142	S85.14	Laceration of anterior tibial artery, left leg
S85.149	S85.14	Laceration of anterior tibial artery, unspecified leg
S85.15	S85.1	Other specified injury of anterior tibial artery
S85.151	S85.15	Other specified injury of anterior tibial artery, right leg
S85.152	S85.15	Other specified injury of anterior tibial artery, left leg
S85.159	S85.15	Other specified injury of anterior tibial artery, unspecified leg
S85.16	S85.1	Unspecified injury of posterior tibial artery
S85.161	S85.16	Unspecified injury of posterior tibial artery, right leg
S85.162	S85.16	Unspecified injury of posterior tibial artery, left leg
S85.169	S85.16	Unspecified injury of posterior tibial artery, unspecified leg
S85.17	S85.1	Laceration of posterior tibial artery
S85.171	S85.17	Laceration of posterior tibial artery, right leg
S85.172	S85.17	Laceration of posterior tibial artery, left leg
S85.179	S85.17	Laceration of posterior tibial artery, unspecified leg
S85.18	S85.1	Other specified injury of posterior tibial artery
S85.181	S85.18	Other specified injury of posterior tibial artery, right leg
S85.182	S85.18	Other specified injury of posterior tibial artery, left leg
S85.189	S85.18	Other specified injury of posterior tibial artery, unspecified leg
S85.2	S85	Injury of peroneal artery
S85.20	S85.2	Unspecified injury of peroneal artery
S85.201	S85.20	Unspecified injury of peroneal artery, right leg
S85.202	S85.20	Unspecified injury of peroneal artery, left leg
S85.209	S85.20	Unspecified injury of peroneal artery, unspecified leg
S85.21	S85.2	Laceration of peroneal artery
S85.211	S85.21	Laceration of peroneal artery, right leg
S85.212	S85.21	Laceration of peroneal artery, left leg
S85.219	S85.21	Laceration of peroneal artery, unspecified leg
S85.29	S85.2	Other specified injury of peroneal artery
S85.291	S85.29	Other specified injury of peroneal artery, right leg
S85.292	S85.29	Other specified injury of peroneal artery, left leg
S85.299	S85.29	Other specified injury of peroneal artery, unspecified leg
S85.3	S85	Injury of greater saphenous vein at lower leg level
S85.30	S85.3	Unspecified injury of greater saphenous vein at lower leg level
S85.301	S85.30	Unspecified injury of greater saphenous vein at lower leg level, right leg
S85.302	S85.30	Unspecified injury of greater saphenous vein at lower leg level, left leg
S85.309	S85.30	Unspecified injury of greater saphenous vein at lower leg level, unspecified leg
S85.31	S85.3	Laceration of greater saphenous vein at lower leg level
S85.311	S85.31	Laceration of greater saphenous vein at lower leg level, right leg
S85.312	S85.31	Laceration of greater saphenous vein at lower leg level, left leg
S85.319	S85.31	Laceration of greater saphenous vein at lower leg level, unspecified leg
S85.39	S85.3	Other specified injury of greater saphenous vein at lower leg level
S85.391	S85.39	Other specified injury of greater saphenous vein at lower leg level, right leg
S85.392	S85.39	Other specified injury of greater saphenous vein at lower leg level, left leg
S85.399	S85.39	Other specified injury of greater saphenous vein at lower leg level, unspecified leg
S85.4	S85	Injury of lesser saphenous vein at lower leg level
S85.40	S85.4	Unspecified injury of lesser saphenous vein at lower leg level
S85.401	S85.40	Unspecified injury of lesser saphenous vein at lower leg level, right leg
S85.402	S85.40	Unspecified injury of lesser saphenous vein at lower leg level, left leg
S85.409	S85.40	Unspecified injury of lesser saphenous vein at lower leg level, unspecified leg
S85.41	S85.4	Laceration of lesser saphenous vein at lower leg level
S85.411	S85.41	Laceration of lesser saphenous vein at lower leg level, right leg
S85.412	S85.41	Laceration of lesser saphenous vein at lower leg level, left leg
S85.419	S85.41	Laceration of lesser saphenous vein at lower leg level, unspecified leg
S85.49	S85.4	Other specified injury of lesser saphenous vein at lower leg level
S85.491	S85.49	Other specified injury of lesser saphenous vein at lower leg level, right leg
S85.492	S85.49	Other specified injury of lesser saphenous vein at lower leg level, left leg
S85.499	S85.49	Other specified injury of lesser saphenous vein at lower leg level, unspecified leg
S85.5	S85	Injury of popliteal vein
S85.50	S85.5	Unspecified injury of popliteal vein
S85.501	S85.50	Unspecified injury of popliteal vein, right leg
S85.502	S85.50	Unspecified injury of popliteal vein, left leg
S85.509	S85.50	Unspecified injury of popliteal vein, unspecified leg
S85.51	S85.5	Laceration of popliteal vein
S85.511	S85.51	Laceration of popliteal vein, right leg
S85.512	S85.51	Laceration of popliteal vein, left leg
S85.519	S85.51	Laceration of popliteal vein, unspecified leg
S85.59	S85.5	Other specified injury of popliteal vein
S85.591	S85.59	Other specified injury of popliteal vein, right leg
S85.592	S85.59	Other specified injury of popliteal vein, left leg
S85.599	S85.59	Other specified injury of popliteal vein, unspecified leg
S85.8	S85	Injury of other blood vessels at lower leg level
S85.80	S85.8	Unspecified injury of other blood vessels at lower leg level
S85.801	S85.80	Unspecified injury of other blood vessels at lower leg level, right leg
S85.802	S85.80	Unspecified injury of other blood vessels at lower leg level, left leg
S85.809	S85.80	Unspecified injury of other blood vessels at lower leg level, unspecified leg
S85.81	S85.8	Laceration of other blood vessels at lower leg level
S85.811	S85.81	Laceration of other blood vessels at lower leg level, right leg
S85.812	S85.81	Laceration of other blood vessels at lower leg level, left leg
S85.819	S85.81	Laceration of other blood vessels at lower leg level, unspecified leg
S85.89	S85.8	Other specified injury of other blood vessels at lower leg level
S85.891	S85.89	Other specified injury of other blood vessels at lower leg level, right leg
S85.892	S85.89	Other specified injury of other blood vessels at lower leg level, left leg
S85.899	S85.89	Other specified injury of other blood vessels at lower leg level, unspecified leg
S85.9	S85	Injury of unspecified blood vessel at lower leg level
S85.90	S85.9	Unspecified injury of unspecified blood vessel at lower leg level
S85.901	S85.90	Unspecified injury of unspecified blood vessel at lower leg level, right leg
S85.902	S85.90	Unspecified injury of unspecified blood vessel at lower leg level, left leg
S85.909	S85.90	Unspecified injury of unspecified blood vessel at lower leg level, unspecified leg
S85.91	S85.9	Laceration of unspecified blood vessel at lower leg level
S85.911	S85.91	Laceration of unspecified blood vessel at lower leg level, right leg
S85.912	S85.91	Laceration of unspecified blood vessel at lower leg level, left leg
S85.919	S85.91	Laceration of unspecified blood vessel at lower leg level, unspecified leg
S85.99	S85.9	Other specified injury of unspecified blood vessel at lower leg level
S85.991	S85.99	Other specified injury of unspecified blood vessel at lower leg level, right leg
S85.992	S85.99	Other specified injury of unspecified blood vessel at lower leg level, left leg
S85.999	S85.99	Other specified injury of unspecified blood vessel at lower leg level, unspecified leg
S86	S80-S89	Injury of muscle, fascia and tendon at lower leg level
S86.0	S86	Injury of Achilles tendon
S86.00	S86.0	Unspecified injury of Achilles tendon
S86.001	S86.00	Unspecified injury of right Achilles tendon
S86.002	S86.00	Unspecified injury of left Achilles tendon
S86.009	S86.00	Unspecified injury of unspecified Achilles tendon
S86.01	S86.0	Strain of Achilles tendon
S86.011	S86.01	Strain of right Achilles tendon
S86.012	S86.01	Strain of left Achilles tendon
S86.019	S86.01	Strain of unspecified Achilles tendon
S86.02	S86.0	Laceration of Achilles tendon
S86.021	S86.02	Laceration of right Achilles tendon
S86.022	S86.02	Laceration of left Achilles tendon
S86.029	S86.02	Laceration of unspecified Achilles tendon
S86.09	S86.0	Other specified injury of Achilles tendon
S86.091	S86.09	Other specified injury of right Achilles tendon
S86.092	S86.09	Other specified injury of left Achilles tendon
S86.099	S86.09	Other specified injury of unspecified Achilles tendon
S86.1	S86	Injury of other muscle(s) and tendon(s) of posterior muscle group at lower leg level
S86.10	S86.1	Unspecified injury of other muscle(s) and tendon(s) of posterior muscle group at lower leg level
S86.101	S86.10	Unspecified injury of other muscle(s) and tendon(s) of posterior muscle group at lower leg level, right leg
S86.102	S86.10	Unspecified injury of other muscle(s) and tendon(s) of posterior muscle group at lower leg level, left leg
S86.109	S86.10	Unspecified injury of other muscle(s) and tendon(s) of posterior muscle group at lower leg level, unspecified leg
S86.11	S86.1	Strain of other muscle(s) and tendon(s) of posterior muscle group at lower leg level
S86.111	S86.11	Strain of other muscle(s) and tendon(s) of posterior muscle group at lower leg level, right leg
S86.112	S86.11	Strain of other muscle(s) and tendon(s) of posterior muscle group at lower leg level, left leg
S86.119	S86.11	Strain of other muscle(s) and tendon(s) of posterior muscle group at lower leg level, unspecified leg
S86.12	S86.1	Laceration of other muscle(s) and tendon(s) of posterior muscle group at lower leg level
S86.121	S86.12	Laceration of other muscle(s) and tendon(s) of posterior muscle group at lower leg level, right leg
S86.122	S86.12	Laceration of other muscle(s) and tendon(s) of posterior muscle group at lower leg level, left leg
S86.129	S86.12	Laceration of other muscle(s) and tendon(s) of posterior muscle group at lower leg level, unspecified leg
S86.19	S86.1	Other injury of other muscle(s) and tendon(s) of posterior muscle group at lower leg level
S86.191	S86.19	Other injury of other muscle(s) and tendon(s) of posterior muscle group at lower leg level, right leg
S86.192	S86.19	Other injury of other muscle(s) and tendon(s) of posterior muscle group at lower leg level, left leg
S86.199	S86.19	Other injury of other muscle(s) and tendon(s) of posterior muscle group at lower leg level, unspecified leg
S86.2	S86	Injury of muscle(s) and tendon(s) of anterior muscle group at lower leg level
S86.20	S86.2	Unspecified injury of muscle(s) and tendon(s) of anterior muscle group at lower leg level
S86.201	S86.20	Unspecified injury of muscle(s) and tendon(s) of anterior muscle group at lower leg level, right leg
S86.202	S86.20	Unspecified injury of muscle(s) and tendon(s) of anterior muscle group at lower leg level, left leg
S86.209	S86.20	Unspecified injury of muscle(s) and tendon(s) of anterior muscle group at lower leg level, unspecified leg
S86.21	S86.2	Strain of muscle(s) and tendon(s) of anterior muscle group at lower leg level
S86.211	S86.21	Strain of muscle(s) and tendon(s) of anterior muscle group at lower leg level, right leg
S86.212	S86.21	Strain of muscle(s) and tendon(s) of anterior muscle group at lower leg level, left leg
S86.219	S86.21	Strain of muscle(s) and tendon(s) of anterior muscle group at lower leg level, unspecified leg
S86.22	S86.2	Laceration of muscle(s) and tendon(s) of anterior muscle group at lower leg level
S86.221	S86.22	Laceration of muscle(s) and tendon(s) of anterior muscle group at lower leg level, right leg
S86.222	S86.22	Laceration of muscle(s) and tendon(s) of anterior muscle group at lower leg level, left leg
S86.229	S86.22	Laceration of muscle(s) and tendon(s) of anterior muscle group at lower leg level, unspecified leg
S86.29	S86.2	Other injury of muscle(s) and tendon(s) of anterior muscle group at lower leg level
S86.291	S86.29	Other injury of muscle(s) and tendon(s) of anterior muscle group at lower leg level, right leg
S86.292	S86.29	Other injury of muscle(s) and tendon(s) of anterior muscle group at lower leg level, left leg
S86.299	S86.29	Other injury of muscle(s) and tendon(s) of anterior muscle group at lower leg level, unspecified leg
S86.3	S86	Injury of muscle(s) and tendon(s) of peroneal muscle group at lower leg level
S86.30	S86.3	Unspecified injury of muscle(s) and tendon(s) of peroneal muscle group at lower leg level
S86.301	S86.30	Unspecified injury of muscle(s) and tendon(s) of peroneal muscle group at lower leg level, right leg
S86.302	S86.30	Unspecified injury of muscle(s) and tendon(s) of peroneal muscle group at lower leg level, left leg
S86.309	S86.30	Unspecified injury of muscle(s) and tendon(s) of peroneal muscle group at lower leg level, unspecified leg
S86.31	S86.3	Strain of muscle(s) and tendon(s) of peroneal muscle group at lower leg level
S86.311	S86.31	Strain of muscle(s) and tendon(s) of peroneal muscle group at lower leg level, right leg
S86.312	S86.31	Strain of muscle(s) and tendon(s) of peroneal muscle group at lower leg level, left leg
S86.319	S86.31	Strain of muscle(s) and tendon(s) of peroneal muscle group at lower leg level, unspecified leg
S86.32	S86.3	Laceration of muscle(s) and tendon(s) of peroneal muscle group at lower leg level
S86.321	S86.32	Laceration of muscle(s) and tendon(s) of peroneal muscle group at lower leg level, right leg
S86.322	S86.32	Laceration of muscle(s) and tendon(s) of peroneal muscle group at lower leg level, left leg
S86.329	S86.32	Laceration of muscle(s) and tendon(s) of peroneal muscle group at lower leg level, unspecified leg
S86.39	S86.3	Other injury of muscle(s) and tendon(s) of peroneal muscle group at lower leg level
S86.391	S86.39	Other injury of muscle(s) and tendon(s) of peroneal muscle group at lower leg level, right leg
S86.392	S86.39	Other injury of muscle(s) and tendon(s) of peroneal muscle group at lower leg level, left leg
S86.399	S86.39	Other injury of muscle(s) and tendon(s) of peroneal muscle group at lower leg level, unspecified leg
S86.8	S86	Injury of other muscles and tendons at lower leg level
S86.80	S86.8	Unspecified injury of other muscles and tendons at lower leg level
S86.801	S86.80	Unspecified injury of other muscle(s) and tendon(s) at lower leg level, right leg
S86.802	S86.80	Unspecified injury of other muscle(s) and tendon(s) at lower leg level, left leg
S86.809	S86.80	Unspecified injury of other muscle(s) and tendon(s) at lower leg level, unspecified leg
S86.81	S86.8	Strain of other muscles and tendons at lower leg level
S86.811	S86.81	Strain of other muscle(s) and tendon(s) at lower leg level, right leg
S86.812	S86.81	Strain of other muscle(s) and tendon(s) at lower leg level, left leg
S86.819	S86.81	Strain of other muscle(s) and tendon(s) at lower leg level, unspecified leg
S86.82	S86.8	Laceration of other muscles and tendons at lower leg level
S86.821	S86.82	Laceration of other muscle(s) and tendon(s) at lower leg level, right leg
S86.822	S86.82	Laceration of other muscle(s) and tendon(s) at lower leg level, left leg
S86.829	S86.82	Laceration of other muscle(s) and tendon(s) at lower leg level, unspecified leg
S86.89	S86.8	Other injury of other muscles and tendons at lower leg level
S86.891	S86.89	Other injury of other muscle(s) and tendon(s) at lower leg level, right leg
S86.892	S86.89	Other injury of other muscle(s) and tendon(s) at lower leg level, left leg
S86.899	S86.89	Other injury of other muscle(s) and tendon(s) at lower leg level, unspecified leg
S86.9	S86	Injury of unspecified muscle and tendon at lower leg level
S86.90	S86.9	Unspecified injury of unspecified muscle and tendon at lower leg level
S86.901	S86.90	Unspecified injury of unspecified muscle(s) and tendon(s) at lower leg level, right leg
S86.902	S86.90	Unspecified injury of unspecified muscle(s) and tendon(s) at lower leg level, left leg
S86.909	S86.90	Unspecified injury of unspecified muscle(s) and tendon(s) at lower leg level, unspecified leg
S86.91	S86.9	Strain of unspecified muscle and tendon at lower leg level
S86.911	S86.91	Strain of unspecified muscle(s) and tendon(s) at lower leg level, right leg
S86.912	S86.91	Strain of unspecified muscle(s) and tendon(s) at lower leg level, left leg
S86.919	S86.91	Strain of unspecified muscle(s) and tendon(s) at lower leg level, unspecified leg
S86.92	S86.9	Laceration of unspecified muscle and tendon at lower leg level
S86.921	S86.92	Laceration of unspecified muscle(s) and tendon(s) at lower leg level, right leg
S86.922	S86.92	Laceration of unspecified muscle(s) and tendon(s) at lower leg level, left leg
S86.929	S86.92	Laceration of unspecified muscle(s) and tendon(s) at lower leg level, unspecified leg
S86.99	S86.9	Other injury of unspecified muscle and tendon at lower leg level
S86.991	S86.99	Other injury of unspecified muscle(s) and tendon(s) at lower leg level, right leg
S86.992	S86.99	Other injury of unspecified muscle(s) and tendon(s) at lower leg level, left leg
S86.999	S86.99	Other injury of unspecified muscle(s) and tendon(s) at lower leg level, unspecified leg
S87	S80-S89	Crushing injury of lower leg
S87.0	S87	Crushing injury of knee
S87.00	S87.0	Crushing injury of unspecified knee
S87.01	S87.0	Crushing injury of right knee
S87.02	S87.0	Crushing injury of left knee
S87.8	S87	Crushing injury of lower leg
S87.80	S87.8	Crushing injury of unspecified lower leg
S87.81	S87.8	Crushing injury of right lower leg
S87.82	S87.8	Crushing injury of left lower leg
S88	S80-S89	Traumatic amputation of lower leg
S88.0	S88	Traumatic amputation at knee level
S88.01	S88.0	Complete traumatic amputation at knee level
S88.011	S88.01	Complete traumatic amputation at knee level, right lower leg
S88.012	S88.01	Complete traumatic amputation at knee level, left lower leg
S88.019	S88.01	Complete traumatic amputation at knee level, unspecified lower leg
S88.02	S88.0	Partial traumatic amputation at knee level
S88.021	S88.02	Partial traumatic amputation at knee level, right lower leg
S88.022	S88.02	Partial traumatic amputation at knee level, left lower leg
S88.029	S88.02	Partial traumatic amputation at knee level, unspecified lower leg
S88.1	S88	Traumatic amputation at level between knee and ankle
S88.11	S88.1	Complete traumatic amputation at level between knee and ankle
S88.111	S88.11	Complete traumatic amputation at level between knee and ankle, right lower leg
S88.112	S88.11	Complete traumatic amputation at level between knee and ankle, left lower leg
S88.119	S88.11	Complete traumatic amputation at level between knee and ankle, unspecified lower leg
S88.12	S88.1	Partial traumatic amputation at level between knee and ankle
S88.121	S88.12	Partial traumatic amputation at level between knee and ankle, right lower leg
S88.122	S88.12	Partial traumatic amputation at level between knee and ankle, left lower leg
S88.129	S88.12	Partial traumatic amputation at level between knee and ankle, unspecified lower leg
S88.9	S88	Traumatic amputation of lower leg, level unspecified
S88.91	S88.9	Complete traumatic amputation of lower leg, level unspecified
S88.911	S88.91	Complete traumatic amputation of right lower leg, level unspecified
S88.912	S88.91	Complete traumatic amputation of left lower leg, level unspecified
S88.919	S88.91	Complete traumatic amputation of unspecified lower leg, level unspecified
S88.92	S88.9	Partial traumatic amputation of lower leg, level unspecified
S88.921	S88.92	Partial traumatic amputation of right lower leg, level unspecified
S88.922	S88.92	Partial traumatic amputation of left lower leg, level unspecified
S88.929	S88.92	Partial traumatic amputation of unspecified lower leg, level unspecified
S89	S80-S89	Other and unspecified injuries of lower leg
S89.0	S89	Physeal fracture of upper end of tibia
S89.00	S89.0	Unspecified physeal fracture of upper end of tibia
S89.001	S89.00	Unspecified physeal fracture of upper end of right tibia
S89.002	S89.00	Unspecified physeal fracture of upper end of left tibia
S89.009	S89.00	Unspecified physeal fracture of upper end of unspecified tibia
S89.01	S89.0	Salter-Harris Type I physeal fracture of upper end of tibia
S89.011	S89.01	Salter-Harris Type I physeal fracture of upper end of right tibia
S89.012	S89.01	Salter-Harris Type I physeal fracture of upper end of left tibia
S89.019	S89.01	Salter-Harris Type I physeal fracture of upper end of unspecified tibia
S89.02	S89.0	Salter-Harris Type II physeal fracture of upper end of tibia
S89.021	S89.02	Salter-Harris Type II physeal fracture of upper end of right tibia
S89.022	S89.02	Salter-Harris Type II physeal fracture of upper end of left tibia
S89.029	S89.02	Salter-Harris Type II physeal fracture of upper end of unspecified tibia
S89.03	S89.0	Salter-Harris Type III physeal fracture of upper end of tibia
S89.031	S89.03	Salter-Harris Type III physeal fracture of upper end of right tibia
S89.032	S89.03	Salter-Harris Type III physeal fracture of upper end of left tibia
S89.039	S89.03	Salter-Harris Type III physeal fracture of upper end of unspecified tibia
S89.04	S89.0	Salter-Harris Type IV physeal fracture of upper end of tibia
S89.041	S89.04	Salter-Harris Type IV physeal fracture of upper end of right tibia
S89.042	S89.04	Salter-Harris Type IV physeal fracture of upper end of left tibia
S89.049	S89.04	Salter-Harris Type IV physeal fracture of upper end of unspecified tibia
S89.09	S89.0	Other physeal fracture of upper end of tibia
S89.091	S89.09	Other physeal fracture of upper end of right tibia
S89.092	S89.09	Other physeal fracture of upper end of left tibia
S89.099	S89.09	Other physeal fracture of upper end of unspecified tibia
S89.1	S89	Physeal fracture of lower end of tibia
S89.10	S89.1	Unspecified physeal fracture of lower end of tibia
S89.101	S89.10	Unspecified physeal fracture of lower end of right tibia
S89.102	S89.10	Unspecified physeal fracture of lower end of left tibia
S89.109	S89.10	Unspecified physeal fracture of lower end of unspecified tibia
S89.11	S89.1	Salter-Harris Type I physeal fracture of lower end of tibia
S89.111	S89.11	Salter-Harris Type I physeal fracture of lower end of right tibia
S89.112	S89.11	Salter-Harris Type I physeal fracture of lower end of left tibia
S89.119	S89.11	Salter-Harris Type I physeal fracture of lower end of unspecified tibia
S89.12	S89.1	Salter-Harris Type II physeal fracture of lower end of tibia
S89.121	S89.12	Salter-Harris Type II physeal fracture of lower end of right tibia
S89.122	S89.12	Salter-Harris Type II physeal fracture of lower end of left tibia
S89.129	S89.12	Salter-Harris Type II physeal fracture of lower end of unspecified tibia
S89.13	S89.1	Salter-Harris Type III physeal fracture of lower end of tibia
S89.131	S89.13	Salter-Harris Type III physeal fracture of lower end of right tibia
S89.132	S89.13	Salter-Harris Type III physeal fracture of lower end of left tibia
S89.139	S89.13	Salter-Harris Type III physeal fracture of lower end of unspecified tibia
S89.14	S89.1	Salter-Harris Type IV physeal fracture of lower end of tibia
S89.141	S89.14	Salter-Harris Type IV physeal fracture of lower end of right tibia
S89.142	S89.14	Salter-Harris Type IV physeal fracture of lower end of left tibia
S89.149	S89.14	Salter-Harris Type IV physeal fracture of lower end of unspecified tibia
S89.19	S89.1	Other physeal fracture of lower end of tibia
S89.191	S89.19	Other physeal fracture of lower end of right tibia
S89.192	S89.19	Other physeal fracture of lower end of left tibia
S89.199	S89.19	Other physeal fracture of lower end of unspecified tibia
S89.2	S89	Physeal fracture of upper end of fibula
S89.20	S89.2	Unspecified physeal fracture of upper end of fibula
S89.201	S89.20	Unspecified physeal fracture of upper end of right fibula
S89.202	S89.20	Unspecified physeal fracture of upper end of left fibula
S89.209	S89.20	Unspecified physeal fracture of upper end of unspecified fibula
S89.21	S89.2	Salter-Harris Type I physeal fracture of upper end of fibula
S89.211	S89.21	Salter-Harris Type I physeal fracture of upper end of right fibula
S89.212	S89.21	Salter-Harris Type I physeal fracture of upper end of left fibula
S89.219	S89.21	Salter-Harris Type I physeal fracture of upper end of unspecified fibula
S89.22	S89.2	Salter-Harris Type II physeal fracture of upper end of fibula
S89.221	S89.22	Salter-Harris Type II physeal fracture of upper end of right fibula
S89.222	S89.22	Salter-Harris Type II physeal fracture of upper end of left fibula
S89.229	S89.22	Salter-Harris Type II physeal fracture of upper end of unspecified fibula
S89.29	S89.2	Other physeal fracture of upper end of fibula
S89.291	S89.29	Other physeal fracture of upper end of right fibula
S89.292	S89.29	Other physeal fracture of upper end of left fibula
S89.299	S89.29	Other physeal fracture of upper end of unspecified fibula
S89.3	S89	Physeal fracture of lower end of fibula
S89.30	S89.3	Unspecified physeal fracture of lower end of fibula
S89.301	S89.30	Unspecified physeal fracture of lower end of right fibula
S89.302	S89.30	Unspecified physeal fracture of lower end of left fibula
S89.309	S89.30	Unspecified physeal fracture of lower end of unspecified fibula
S89.31	S89.3	Salter-Harris Type I physeal fracture of lower end of fibula
S89.311	S89.31	Salter-Harris Type I physeal fracture of lower end of right fibula
S89.312	S89.31	Salter-Harris Type I physeal fracture of lower end of left fibula
S89.319	S89.31	Salter-Harris Type I physeal fracture of lower end of unspecified fibula
S89.32	S89.3	Salter-Harris Type II physeal fracture of lower end of fibula
S89.321	S89.32	Salter-Harris Type II physeal fracture of lower end of right fibula
S89.322	S89.32	Salter-Harris Type II physeal fracture of lower end of left fibula
S89.329	S89.32	Salter-Harris Type II physeal fracture of lower end of unspecified fibula
S89.39	S89.3	Other physeal fracture of lower end of fibula
S89.391	S89.39	Other physeal fracture of lower end of right fibula
S89.392	S89.39	Other physeal fracture of lower end of left fibula
S89.399	S89.39	Other physeal fracture of lower end of unspecified fibula
S89.8	S89	Other specified injuries of lower leg
S89.80	S89.8	Other specified injuries of unspecified lower leg
S89.81	S89.8	Other specified injuries of right lower leg
S89.82	S89.8	Other specified injuries of left lower leg
S89.9	S89	Unspecified injury of lower leg
S89.90	S89.9	Unspecified injury of unspecified lower leg
S89.91	S89.9	Unspecified injury of right lower leg
S89.92	S89.9	Unspecified injury of left lower leg
S90-S99	S00-T88	Injuries to the ankle and foot
S90	S90-S99	Superficial injury of ankle, foot and toes
S90.0	S90	Contusion of ankle
S90.00	S90.0	Contusion of unspecified ankle
S90.01	S90.0	Contusion of right ankle
S90.02	S90.0	Contusion of left ankle
S90.1	S90	Contusion of toe without damage to nail
S90.11	S90.1	Contusion of great toe without damage to nail
S90.111	S90.11	Contusion of right great toe without damage to nail
S90.112	S90.11	Contusion of left great toe without damage to nail
S90.119	S90.11	Contusion of unspecified great toe without damage to nail
S90.12	S90.1	Contusion of lesser toe without damage to nail
S90.121	S90.12	Contusion of right lesser toe(s) without damage to nail
S90.122	S90.12	Contusion of left lesser toe(s) without damage to nail
S90.129	S90.12	Contusion of unspecified lesser toe(s) without damage to nail
S90.2	S90	Contusion of toe with damage to nail
S90.21	S90.2	Contusion of great toe with damage to nail
S90.211	S90.21	Contusion of right great toe with damage to nail
S90.212	S90.21	Contusion of left great toe with damage to nail
S90.219	S90.21	Contusion of unspecified great toe with damage to nail
S90.22	S90.2	Contusion of lesser toe with damage to nail
S90.221	S90.22	Contusion of right lesser toe(s) with damage to nail
S90.222	S90.22	Contusion of left lesser toe(s) with damage to nail
S90.229	S90.22	Contusion of unspecified lesser toe(s) with damage to nail
S90.3	S90	Contusion of foot
S90.30	S90.3	Contusion of unspecified foot
S90.31	S90.3	Contusion of right foot
S90.32	S90.3	Contusion of left foot
S90.4	S90	Other superficial injuries of toe
S90.41	S90.4	Abrasion of toe
S90.411	S90.41	Abrasion, right great toe
S90.412	S90.41	Abrasion, left great toe
S90.413	S90.41	Abrasion, unspecified great toe
S90.414	S90.41	Abrasion, right lesser toe(s)
S90.415	S90.41	Abrasion, left lesser toe(s)
S90.416	S90.41	Abrasion, unspecified lesser toe(s)
S90.42	S90.4	Blister (nonthermal) of toe
S90.421	S90.42	Blister (nonthermal), right great toe
S90.422	S90.42	Blister (nonthermal), left great toe
S90.423	S90.42	Blister (nonthermal), unspecified great toe
S90.424	S90.42	Blister (nonthermal), right lesser toe(s)
S90.425	S90.42	Blister (nonthermal), left lesser toe(s)
S90.426	S90.42	Blister (nonthermal), unspecified lesser toe(s)
S90.44	S90.4	External constriction of toe
S90.441	S90.44	External constriction, right great toe
S90.442	S90.44	External constriction, left great toe
S90.443	S90.44	External constriction, unspecified great toe
S90.444	S90.44	External constriction, right lesser toe(s)
S90.445	S90.44	External constriction, left lesser toe(s)
S90.446	S90.44	External constriction, unspecified lesser toe(s)
S90.45	S90.4	Superficial foreign body of toe
S90.451	S90.45	Superficial foreign body, right great toe
S90.452	S90.45	Superficial foreign body, left great toe
S90.453	S90.45	Superficial foreign body, unspecified great toe
S90.454	S90.45	Superficial foreign body, right lesser toe(s)
S90.455	S90.45	Superficial foreign body, left lesser toe(s)
S90.456	S90.45	Superficial foreign body, unspecified lesser toe(s)
S90.46	S90.4	Insect bite (nonvenomous) of toe
S90.461	S90.46	Insect bite (nonvenomous), right great toe
S90.462	S90.46	Insect bite (nonvenomous), left great toe
S90.463	S90.46	Insect bite (nonvenomous), unspecified great toe
S90.464	S90.46	Insect bite (nonvenomous), right lesser toe(s)
S90.465	S90.46	Insect bite (nonvenomous), left lesser toe(s)
S90.466	S90.46	Insect bite (nonvenomous), unspecified lesser toe(s)
S90.47	S90.4	Other superficial bite of toe
S90.471	S90.47	Other superficial bite of right great toe
S90.472	S90.47	Other superficial bite of left great toe
S90.473	S90.47	Other superficial bite of unspecified great toe
S90.474	S90.47	Other superficial bite of right lesser toe(s)
S90.475	S90.47	Other superficial bite of left lesser toe(s)
S90.476	S90.47	Other superficial bite of unspecified lesser toe(s)
S90.5	S90	Other superficial injuries of ankle
S90.51	S90.5	Abrasion of ankle
S90.511	S90.51	Abrasion, right ankle
S90.512	S90.51	Abrasion, left ankle
S90.519	S90.51	Abrasion, unspecified ankle
S90.52	S90.5	Blister (nonthermal) of ankle
S90.521	S90.52	Blister (nonthermal), right ankle
S90.522	S90.52	Blister (nonthermal), left ankle
S90.529	S90.52	Blister (nonthermal), unspecified ankle
S90.54	S90.5	External constriction of ankle
S90.541	S90.54	External constriction, right ankle
S90.542	S90.54	External constriction, left ankle
S90.549	S90.54	External constriction, unspecified ankle
S90.55	S90.5	Superficial foreign body of ankle
S90.551	S90.55	Superficial foreign body, right ankle
S90.552	S90.55	Superficial foreign body, left ankle
S90.559	S90.55	Superficial foreign body, unspecified ankle
S90.56	S90.5	Insect bite (nonvenomous) of ankle
S90.561	S90.56	Insect bite (nonvenomous), right ankle
S90.562	S90.56	Insect bite (nonvenomous), left ankle
S90.569	S90.56	Insect bite (nonvenomous), unspecified ankle
S90.57	S90.5	Other superficial bite of ankle
S90.571	S90.57	Other superficial bite of ankle, right ankle
S90.572	S90.57	Other superficial bite of ankle, left ankle
S90.579	S90.57	Other superficial bite of ankle, unspecified ankle
S90.8	S90	Other superficial injuries of foot
S90.81	S90.8	Abrasion of foot
S90.811	S90.81	Abrasion, right foot
S90.812	S90.81	Abrasion, left foot
S90.819	S90.81	Abrasion, unspecified foot
S90.82	S90.8	Blister (nonthermal) of foot
S90.821	S90.82	Blister (nonthermal), right foot
S90.822	S90.82	Blister (nonthermal), left foot
S90.829	S90.82	Blister (nonthermal), unspecified foot
S90.84	S90.8	External constriction of foot
S90.841	S90.84	External constriction, right foot
S90.842	S90.84	External constriction, left foot
S90.849	S90.84	External constriction, unspecified foot
S90.85	S90.8	Superficial foreign body of foot
S90.851	S90.85	Superficial foreign body, right foot
S90.852	S90.85	Superficial foreign body, left foot
S90.859	S90.85	Superficial foreign body, unspecified foot
S90.86	S90.8	Insect bite (nonvenomous) of foot
S90.861	S90.86	Insect bite (nonvenomous), right foot
S90.862	S90.86	Insect bite (nonvenomous), left foot
S90.869	S90.86	Insect bite (nonvenomous), unspecified foot
S90.87	S90.8	Other superficial bite of foot
S90.871	S90.87	Other superficial bite of right foot
S90.872	S90.87	Other superficial bite of left foot
S90.879	S90.87	Other superficial bite of unspecified foot
S90.9	S90	Unspecified superficial injury of ankle, foot and toe
S90.91	S90.9	Unspecified superficial injury of ankle
S90.911	S90.91	Unspecified superficial injury of right ankle
S90.912	S90.91	Unspecified superficial injury of left ankle
S90.919	S90.91	Unspecified superficial injury of unspecified ankle
S90.92	S90.9	Unspecified superficial injury of foot
S90.921	S90.92	Unspecified superficial injury of right foot
S90.922	S90.92	Unspecified superficial injury of left foot
S90.929	S90.92	Unspecified superficial injury of unspecified foot
S90.93	S90.9	Unspecified superficial injury of toes
S90.931	S90.93	Unspecified superficial injury of right great toe
S90.932	S90.93	Unspecified superficial injury of left great toe
S90.933	S90.93	Unspecified superficial injury of unspecified great toe
S90.934	S90.93	Unspecified superficial injury of right lesser toe(s)
S90.935	S90.93	Unspecified superficial injury of left lesser toe(s)
S90.936	S90.93	Unspecified superficial injury of unspecified lesser toe(s)
S91	S90-S99	Open wound of ankle, foot and toes
S91.0	S91	Open wound of ankle
S91.00	S91.0	Unspecified open wound of ankle
S91.001	S91.00	Unspecified open wound, right ankle
S91.002	S91.00	Unspecified open wound, left ankle
S91.009	S91.00	Unspecified open wound, unspecified ankle
S91.01	S91.0	Laceration without foreign body of ankle
S91.011	S91.01	Laceration without foreign body, right ankle
S91.012	S91.01	Laceration without foreign body, left ankle
S91.019	S91.01	Laceration without foreign body, unspecified ankle
S91.02	S91.0	Laceration with foreign body of ankle
S91.021	S91.02	Laceration with foreign body, right ankle
S91.022	S91.02	Laceration with foreign body, left ankle
S91.029	S91.02	Laceration with foreign body, unspecified ankle
S91.03	S91.0	Puncture wound without foreign body of ankle
S91.031	S91.03	Puncture wound without foreign body, right ankle
S91.032	S91.03	Puncture wound without foreign body, left ankle
S91.039	S91.03	Puncture wound without foreign body, unspecified ankle
S91.04	S91.0	Puncture wound with foreign body of ankle
S91.041	S91.04	Puncture wound with foreign body, right ankle
S91.042	S91.04	Puncture wound with foreign body, left ankle
S91.049	S91.04	Puncture wound with foreign body, unspecified ankle
S91.05	S91.0	Open bite of ankle
S91.051	S91.05	Open bite, right ankle
S91.052	S91.05	Open bite, left ankle
S91.059	S91.05	Open bite, unspecified ankle
S91.1	S91	Open wound of toe without damage to nail
S91.10	S91.1	Unspecified open wound of toe without damage to nail
S91.101	S91.10	Unspecified open wound of right great toe without damage to nail
S91.102	S91.10	Unspecified open wound of left great toe without damage to nail
S91.103	S91.10	Unspecified open wound of unspecified great toe without damage to nail
S91.104	S91.10	Unspecified open wound of right lesser toe(s) without damage to nail
S91.105	S91.10	Unspecified open wound of left lesser toe(s) without damage to nail
S91.106	S91.10	Unspecified open wound of unspecified lesser toe(s) without damage to nail
S91.109	S91.10	Unspecified open wound of unspecified toe(s) without damage to nail
S91.11	S91.1	Laceration without foreign body of toe without damage to nail
S91.111	S91.11	Laceration without foreign body of right great toe without damage to nail
S91.112	S91.11	Laceration without foreign body of left great toe without damage to nail
S91.113	S91.11	Laceration without foreign body of unspecified great toe without damage to nail
S91.114	S91.11	Laceration without foreign body of right lesser toe(s) without damage to nail
S91.115	S91.11	Laceration without foreign body of left lesser toe(s) without damage to nail
S91.116	S91.11	Laceration without foreign body of unspecified lesser toe(s) without damage to nail
S91.119	S91.11	Laceration without foreign body of unspecified toe without damage to nail
S91.12	S91.1	Laceration with foreign body of toe without damage to nail
S91.121	S91.12	Laceration with foreign body of right great toe without damage to nail
S91.122	S91.12	Laceration with foreign body of left great toe without damage to nail
S91.123	S91.12	Laceration with foreign body of unspecified great toe without damage to nail
S91.124	S91.12	Laceration with foreign body of right lesser toe(s) without damage to nail
S91.125	S91.12	Laceration with foreign body of left lesser toe(s) without damage to nail
S91.126	S91.12	Laceration with foreign body of unspecified lesser toe(s) without damage to nail
S91.129	S91.12	Laceration with foreign body of unspecified toe(s) without damage to nail
S91.13	S91.1	Puncture wound without foreign body of toe without damage to nail
S91.131	S91.13	Puncture wound without foreign body of right great toe without damage to nail
S91.132	S91.13	Puncture wound without foreign body of left great toe without damage to nail
S91.133	S91.13	Puncture wound without foreign body of unspecified great toe without damage to nail
S91.134	S91.13	Puncture wound without foreign body of right lesser toe(s) without damage to nail
S91.135	S91.13	Puncture wound without foreign body of left lesser toe(s) without damage to nail
S91.136	S91.13	Puncture wound without foreign body of unspecified lesser toe(s) without damage to nail
S91.139	S91.13	Puncture wound without foreign body of unspecified toe(s) without damage to nail
S91.14	S91.1	Puncture wound with foreign body of toe without damage to nail
S91.141	S91.14	Puncture wound with foreign body of right great toe without damage to nail
S91.142	S91.14	Puncture wound with foreign body of left great toe without damage to nail
S91.143	S91.14	Puncture wound with foreign body of unspecified great toe without damage to nail
S91.144	S91.14	Puncture wound with foreign body of right lesser toe(s) without damage to nail
S91.145	S91.14	Puncture wound with foreign body of left lesser toe(s) without damage to nail
S91.146	S91.14	Puncture wound with foreign body of unspecified lesser toe(s) without damage to nail
S91.149	S91.14	Puncture wound with foreign body of unspecified toe(s) without damage to nail
S91.15	S91.1	Open bite of toe without damage to nail
S91.151	S91.15	Open bite of right great toe without damage to nail
S91.152	S91.15	Open bite of left great toe without damage to nail
S91.153	S91.15	Open bite of unspecified great toe without damage to nail
S91.154	S91.15	Open bite of right lesser toe(s) without damage to nail
S91.155	S91.15	Open bite of left lesser toe(s) without damage to nail
S91.156	S91.15	Open bite of unspecified lesser toe(s) without damage to nail
S91.159	S91.15	Open bite of unspecified toe(s) without damage to nail
S91.2	S91	Open wound of toe with damage to nail
S91.20	S91.2	Unspecified open wound of toe with damage to nail
S91.201	S91.20	Unspecified open wound of right great toe with damage to nail
S91.202	S91.20	Unspecified open wound of left great toe with damage to nail
S91.203	S91.20	Unspecified open wound of unspecified great toe with damage to nail
S91.204	S91.20	Unspecified open wound of right lesser toe(s) with damage to nail
S91.205	S91.20	Unspecified open wound of left lesser toe(s) with damage to nail
S91.206	S91.20	Unspecified open wound of unspecified lesser toe(s) with damage to nail
S91.209	S91.20	Unspecified open wound of unspecified toe(s) with damage to nail
S91.21	S91.2	Laceration without foreign body of toe with damage to nail
S91.211	S91.21	Laceration without foreign body of right great toe with damage to nail
S91.212	S91.21	Laceration without foreign body of left great toe with damage to nail
S91.213	S91.21	Laceration without foreign body of unspecified great toe with damage to nail
S91.214	S91.21	Laceration without foreign body of right lesser toe(s) with damage to nail
S91.215	S91.21	Laceration without foreign body of left lesser toe(s) with damage to nail
S91.216	S91.21	Laceration without foreign body of unspecified lesser toe(s) with damage to nail
S91.219	S91.21	Laceration without foreign body of unspecified toe(s) with damage to nail
S91.22	S91.2	Laceration with foreign body of toe with damage to nail
S91.221	S91.22	Laceration with foreign body of right great toe with damage to nail
S91.222	S91.22	Laceration with foreign body of left great toe with damage to nail
S91.223	S91.22	Laceration with foreign body of unspecified great toe with damage to nail
S91.224	S91.22	Laceration with foreign body of right lesser toe(s) with damage to nail
S91.225	S91.22	Laceration with foreign body of left lesser toe(s) with damage to nail
S91.226	S91.22	Laceration with foreign body of unspecified lesser toe(s) with damage to nail
S91.229	S91.22	Laceration with foreign body of unspecified toe(s) with damage to nail
S91.23	S91.2	Puncture wound without foreign body of toe with damage to nail
S91.231	S91.23	Puncture wound without foreign body of right great toe with damage to nail
S91.232	S91.23	Puncture wound without foreign body of left great toe with damage to nail
S91.233	S91.23	Puncture wound without foreign body of unspecified great toe with damage to nail
S91.234	S91.23	Puncture wound without foreign body of right lesser toe(s) with damage to nail
S91.235	S91.23	Puncture wound without foreign body of left lesser toe(s) with damage to nail
S91.236	S91.23	Puncture wound without foreign body of unspecified lesser toe(s) with damage to nail
S91.239	S91.23	Puncture wound without foreign body of unspecified toe(s) with damage to nail
S91.24	S91.2	Puncture wound with foreign body of toe with damage to nail
S91.241	S91.24	Puncture wound with foreign body of right great toe with damage to nail
S91.242	S91.24	Puncture wound with foreign body of left great toe with damage to nail
S91.243	S91.24	Puncture wound with foreign body of unspecified great toe with damage to nail
S91.244	S91.24	Puncture wound with foreign body of right lesser toe(s) with damage to nail
S91.245	S91.24	Puncture wound with foreign body of left lesser toe(s) with damage to nail
S91.246	S91.24	Puncture wound with foreign body of unspecified lesser toe(s) with damage to nail
S91.249	S91.24	Puncture wound with foreign body of unspecified toe(s) with damage to nail
S91.25	S91.2	Open bite of toe with damage to nail
S91.251	S91.25	Open bite of right great toe with damage to nail
S91.252	S91.25	Open bite of left great toe with damage to nail
S91.253	S91.25	Open bite of unspecified great toe with damage to nail
S91.254	S91.25	Open bite of right lesser toe(s) with damage to nail
S91.255	S91.25	Open bite of left lesser toe(s) with damage to nail
S91.256	S91.25	Open bite of unspecified lesser toe(s) with damage to nail
S91.259	S91.25	Open bite of unspecified toe(s) with damage to nail
S91.3	S91	Open wound of foot
S91.30	S91.3	Unspecified open wound of foot
S91.301	S91.30	Unspecified open wound, right foot
S91.302	S91.30	Unspecified open wound, left foot
S91.309	S91.30	Unspecified open wound, unspecified foot
S91.31	S91.3	Laceration without foreign body of foot
S91.311	S91.31	Laceration without foreign body, right foot
S91.312	S91.31	Laceration without foreign body, left foot
S91.319	S91.31	Laceration without foreign body, unspecified foot
S91.32	S91.3	Laceration with foreign body of foot
S91.321	S91.32	Laceration with foreign body, right foot
S91.322	S91.32	Laceration with foreign body, left foot
S91.329	S91.32	Laceration with foreign body, unspecified foot
S91.33	S91.3	Puncture wound without foreign body of foot
S91.331	S91.33	Puncture wound without foreign body, right foot
S91.332	S91.33	Puncture wound without foreign body, left foot
S91.339	S91.33	Puncture wound without foreign body, unspecified foot
S91.34	S91.3	Puncture wound with foreign body of foot
S91.341	S91.34	Puncture wound with foreign body, right foot
S91.342	S91.34	Puncture wound with foreign body, left foot
S91.349	S91.34	Puncture wound with foreign body, unspecified foot
S91.35	S91.3	Open bite of foot
S91.351	S91.35	Open bite, right foot
S91.352	S91.35	Open bite, left foot
S91.359	S91.35	Open bite, unspecified foot
S92	S90-S99	Fracture of foot and toe, except ankle
S92.0	S92	Fracture of calcaneus
S92.00	S92.0	Unspecified fracture of calcaneus
S92.001	S92.00	Unspecified fracture of right calcaneus
S92.002	S92.00	Unspecified fracture of left calcaneus
S92.009	S92.00	Unspecified fracture of unspecified calcaneus
S92.01	S92.0	Fracture of body of calcaneus
S92.011	S92.01	Displaced fracture of body of right calcaneus
S92.012	S92.01	Displaced fracture of body of left calcaneus
S92.013	S92.01	Displaced fracture of body of unspecified calcaneus
S92.014	S92.01	Nondisplaced fracture of body of right calcaneus
S92.015	S92.01	Nondisplaced fracture of body of left calcaneus
S92.016	S92.01	Nondisplaced fracture of body of unspecified calcaneus
S92.02	S92.0	Fracture of anterior process of calcaneus
S92.021	S92.02	Displaced fracture of anterior process of right calcaneus
S92.022	S92.02	Displaced fracture of anterior process of left calcaneus
S92.023	S92.02	Displaced fracture of anterior process of unspecified calcaneus
S92.024	S92.02	Nondisplaced fracture of anterior process of right calcaneus
S92.025	S92.02	Nondisplaced fracture of anterior process of left calcaneus
S92.026	S92.02	Nondisplaced fracture of anterior process of unspecified calcaneus
S92.03	S92.0	Avulsion fracture of tuberosity of calcaneus
S92.031	S92.03	Displaced avulsion fracture of tuberosity of right calcaneus
S92.032	S92.03	Displaced avulsion fracture of tuberosity of left calcaneus
S92.033	S92.03	Displaced avulsion fracture of tuberosity of unspecified calcaneus
S92.034	S92.03	Nondisplaced avulsion fracture of tuberosity of right calcaneus
S92.035	S92.03	Nondisplaced avulsion fracture of tuberosity of left calcaneus
S92.036	S92.03	Nondisplaced avulsion fracture of tuberosity of unspecified calcaneus
S92.04	S92.0	Other fracture of tuberosity of calcaneus
S92.041	S92.04	Displaced other fracture of tuberosity of right calcaneus
S92.042	S92.04	Displaced other fracture of tuberosity of left calcaneus
S92.043	S92.04	Displaced other fracture of tuberosity of unspecified calcaneus
S92.044	S92.04	Nondisplaced other fracture of tuberosity of right calcaneus
S92.045	S92.04	Nondisplaced other fracture of tuberosity of left calcaneus
S92.046	S92.04	Nondisplaced other fracture of tuberosity of unspecified calcaneus
S92.05	S92.0	Other extraarticular fracture of calcaneus
S92.051	S92.05	Displaced other extraarticular fracture of right calcaneus
S92.052	S92.05	Displaced other extraarticular fracture of left calcaneus
S92.053	S92.05	Displaced other extraarticular fracture of unspecified calcaneus
S92.054	S92.05	Nondisplaced other extraarticular fracture of right calcaneus
S92.055	S92.05	Nondisplaced other extraarticular fracture of left calcaneus
S92.056	S92.05	Nondisplaced other extraarticular fracture of unspecified calcaneus
S92.06	S92.0	Intraarticular fracture of calcaneus
S92.061	S92.06	Displaced intraarticular fracture of right calcaneus
S92.062	S92.06	Displaced intraarticular fracture of left calcaneus
S92.063	S92.06	Displaced intraarticular fracture of unspecified calcaneus
S92.064	S92.06	Nondisplaced intraarticular fracture of right calcaneus
S92.065	S92.06	Nondisplaced intraarticular fracture of left calcaneus
S92.066	S92.06	Nondisplaced intraarticular fracture of unspecified calcaneus
S92.1	S92	Fracture of talus
S92.10	S92.1	Unspecified fracture of talus
S92.101	S92.10	Unspecified fracture of right talus
S92.102	S92.10	Unspecified fracture of left talus
S92.109	S92.10	Unspecified fracture of unspecified talus
S92.11	S92.1	Fracture of neck of talus
S92.111	S92.11	Displaced fracture of neck of right talus
S92.112	S92.11	Displaced fracture of neck of left talus
S92.113	S92.11	Displaced fracture of neck of unspecified talus
S92.114	S92.11	Nondisplaced fracture of neck of right talus
S92.115	S92.11	Nondisplaced fracture of neck of left talus
S92.116	S92.11	Nondisplaced fracture of neck of unspecified talus
S92.12	S92.1	Fracture of body of talus
S92.121	S92.12	Displaced fracture of body of right talus
S92.122	S92.12	Displaced fracture of body of left talus
S92.123	S92.12	Displaced fracture of body of unspecified talus
S92.124	S92.12	Nondisplaced fracture of body of right talus
S92.125	S92.12	Nondisplaced fracture of body of left talus
S92.126	S92.12	Nondisplaced fracture of body of unspecified talus
S92.13	S92.1	Fracture of posterior process of talus
S92.131	S92.13	Displaced fracture of posterior process of right talus
S92.132	S92.13	Displaced fracture of posterior process of left talus
S92.133	S92.13	Displaced fracture of posterior process of unspecified talus
S92.134	S92.13	Nondisplaced fracture of posterior process of right talus
S92.135	S92.13	Nondisplaced fracture of posterior process of left talus
S92.136	S92.13	Nondisplaced fracture of posterior process of unspecified talus
S92.14	S92.1	Dome fracture of talus
S92.141	S92.14	Displaced dome fracture of right talus
S92.142	S92.14	Displaced dome fracture of left talus
S92.143	S92.14	Displaced dome fracture of unspecified talus
S92.144	S92.14	Nondisplaced dome fracture of right talus
S92.145	S92.14	Nondisplaced dome fracture of left talus
S92.146	S92.14	Nondisplaced dome fracture of unspecified talus
S92.15	S92.1	Avulsion fracture (chip fracture) of talus
S92.151	S92.15	Displaced avulsion fracture (chip fracture) of right talus
S92.152	S92.15	Displaced avulsion fracture (chip fracture) of left talus
S92.153	S92.15	Displaced avulsion fracture (chip fracture) of unspecified talus
S92.154	S92.15	Nondisplaced avulsion fracture (chip fracture) of right talus
S92.155	S92.15	Nondisplaced avulsion fracture (chip fracture) of left talus
S92.156	S92.15	Nondisplaced avulsion fracture (chip fracture) of unspecified talus
S92.19	S92.1	Other fracture of talus
S92.191	S92.19	Other fracture of right talus
S92.192	S92.19	Other fracture of left talus
S92.199	S92.19	Other fracture of unspecified talus
S92.2	S92	Fracture of other and unspecified tarsal bone(s)
S92.20	S92.2	Fracture of unspecified tarsal bone(s)
S92.201	S92.20	Fracture of unspecified tarsal bone(s) of right foot
S92.202	S92.20	Fracture of unspecified tarsal bone(s) of left foot
S92.209	S92.20	Fracture of unspecified tarsal bone(s) of unspecified foot
S92.21	S92.2	Fracture of cuboid bone
S92.211	S92.21	Displaced fracture of cuboid bone of right foot
S92.212	S92.21	Displaced fracture of cuboid bone of left foot
S92.213	S92.21	Displaced fracture of cuboid bone of unspecified foot
S92.214	S92.21	Nondisplaced fracture of cuboid bone of right foot
S92.215	S92.21	Nondisplaced fracture of cuboid bone of left foot
S92.216	S92.21	Nondisplaced fracture of cuboid bone of unspecified foot
S92.22	S92.2	Fracture of lateral cuneiform
S92.221	S92.22	Displaced fracture of lateral cuneiform of right foot
S92.222	S92.22	Displaced fracture of lateral cuneiform of left foot
S92.223	S92.22	Displaced fracture of lateral cuneiform of unspecified foot
S92.224	S92.22	Nondisplaced fracture of lateral cuneiform of right foot
S92.225	S92.22	Nondisplaced fracture of lateral cuneiform of left foot
S92.226	S92.22	Nondisplaced fracture of lateral cuneiform of unspecified foot
S92.23	S92.2	Fracture of intermediate cuneiform
S92.231	S92.23	Displaced fracture of intermediate cuneiform of right foot
S92.232	S92.23	Displaced fracture of intermediate cuneiform of left foot
S92.233	S92.23	Displaced fracture of intermediate cuneiform of unspecified foot
S92.234	S92.23	Nondisplaced fracture of intermediate cuneiform of right foot
S92.235	S92.23	Nondisplaced fracture of intermediate cuneiform of left foot
S92.236	S92.23	Nondisplaced fracture of intermediate cuneiform of unspecified foot
S92.24	S92.2	Fracture of medial cuneiform
S92.241	S92.24	Displaced fracture of medial cuneiform of right foot
S92.242	S92.24	Displaced fracture of medial cuneiform of left foot
S92.243	S92.24	Displaced fracture of medial cuneiform of unspecified foot
S92.244	S92.24	Nondisplaced fracture of medial cuneiform of right foot
S92.245	S92.24	Nondisplaced fracture of medial cuneiform of left foot
S92.246	S92.24	Nondisplaced fracture of medial cuneiform of unspecified foot
S92.25	S92.2	Fracture of navicular [scaphoid] of foot
S92.251	S92.25	Displaced fracture of navicular [scaphoid] of right foot
S92.252	S92.25	Displaced fracture of navicular [scaphoid] of left foot
S92.253	S92.25	Displaced fracture of navicular [scaphoid] of unspecified foot
S92.254	S92.25	Nondisplaced fracture of navicular [scaphoid] of right foot
S92.255	S92.25	Nondisplaced fracture of navicular [scaphoid] of left foot
S92.256	S92.25	Nondisplaced fracture of navicular [scaphoid] of unspecified foot
S92.3	S92	Fracture of metatarsal bone(s)
S92.30	S92.3	Fracture of unspecified metatarsal bone(s)
S92.301	S92.30	Fracture of unspecified metatarsal bone(s), right foot
S92.302	S92.30	Fracture of unspecified metatarsal bone(s), left foot
S92.309	S92.30	Fracture of unspecified metatarsal bone(s), unspecified foot
S92.31	S92.3	Fracture of first metatarsal bone
S92.311	S92.31	Displaced fracture of first metatarsal bone, right foot
S92.312	S92.31	Displaced fracture of first metatarsal bone, left foot
S92.313	S92.31	Displaced fracture of first metatarsal bone, unspecified foot
S92.314	S92.31	Nondisplaced fracture of first metatarsal bone, right foot
S92.315	S92.31	Nondisplaced fracture of first metatarsal bone, left foot
S92.316	S92.31	Nondisplaced fracture of first metatarsal bone, unspecified foot
S92.32	S92.3	Fracture of second metatarsal bone
S92.321	S92.32	Displaced fracture of second metatarsal bone, right foot
S92.322	S92.32	Displaced fracture of second metatarsal bone, left foot
S92.323	S92.32	Displaced fracture of second metatarsal bone, unspecified foot
S92.324	S92.32	Nondisplaced fracture of second metatarsal bone, right foot
S92.325	S92.32	Nondisplaced fracture of second metatarsal bone, left foot
S92.326	S92.32	Nondisplaced fracture of second metatarsal bone, unspecified foot
S92.33	S92.3	Fracture of third metatarsal bone
S92.331	S92.33	Displaced fracture of third metatarsal bone, right foot
S92.332	S92.33	Displaced fracture of third metatarsal bone, left foot
S92.333	S92.33	Displaced fracture of third metatarsal bone, unspecified foot
S92.334	S92.33	Nondisplaced fracture of third metatarsal bone, right foot
S92.335	S92.33	Nondisplaced fracture of third metatarsal bone, left foot
S92.336	S92.33	Nondisplaced fracture of third metatarsal bone, unspecified foot
S92.34	S92.3	Fracture of fourth metatarsal bone
S92.341	S92.34	Displaced fracture of fourth metatarsal bone, right foot
S92.342	S92.34	Displaced fracture of fourth metatarsal bone, left foot
S92.343	S92.34	Displaced fracture of fourth metatarsal bone, unspecified foot
S92.344	S92.34	Nondisplaced fracture of fourth metatarsal bone, right foot
S92.345	S92.34	Nondisplaced fracture of fourth metatarsal bone, left foot
S92.346	S92.34	Nondisplaced fracture of fourth metatarsal bone, unspecified foot
S92.35	S92.3	Fracture of fifth metatarsal bone
S92.351	S92.35	Displaced fracture of fifth metatarsal bone, right foot
S92.352	S92.35	Displaced fracture of fifth metatarsal bone, left foot
S92.353	S92.35	Displaced fracture of fifth metatarsal bone, unspecified foot
S92.354	S92.35	Nondisplaced fracture of fifth metatarsal bone, right foot
S92.355	S92.35	Nondisplaced fracture of fifth metatarsal bone, left foot
S92.356	S92.35	Nondisplaced fracture of fifth metatarsal bone, unspecified foot
S92.4	S92	Fracture of great toe
S92.40	S92.4	Unspecified fracture of great toe
S92.401	S92.40	Displaced unspecified fracture of right great toe
S92.402	S92.40	Displaced unspecified fracture of left great toe
S92.403	S92.40	Displaced unspecified fracture of unspecified great toe
S92.404	S92.40	Nondisplaced unspecified fracture of right great toe
S92.405	S92.40	Nondisplaced unspecified fracture of left great toe
S92.406	S92.40	Nondisplaced unspecified fracture of unspecified great toe
S92.41	S92.4	Fracture of proximal phalanx of great toe
S92.411	S92.41	Displaced fracture of proximal phalanx of right great toe
S92.412	S92.41	Displaced fracture of proximal phalanx of left great toe
S92.413	S92.41	Displaced fracture of proximal phalanx of unspecified great toe
S92.414	S92.41	Nondisplaced fracture of proximal phalanx of right great toe
S92.415	S92.41	Nondisplaced fracture of proximal phalanx of left great toe
S92.416	S92.41	Nondisplaced fracture of proximal phalanx of unspecified great toe
S92.42	S92.4	Fracture of distal phalanx of great toe
S92.421	S92.42	Displaced fracture of distal phalanx of right great toe
S92.422	S92.42	Displaced fracture of distal phalanx of left great toe
S92.423	S92.42	Displaced fracture of distal phalanx of unspecified great toe
S92.424	S92.42	Nondisplaced fracture of distal phalanx of right great toe
S92.425	S92.42	Nondisplaced fracture of distal phalanx of left great toe
S92.426	S92.42	Nondisplaced fracture of distal phalanx of unspecified great toe
S92.49	S92.4	Other fracture of great toe
S92.491	S92.49	Other fracture of right great toe
S92.492	S92.49	Other fracture of left great toe
S92.499	S92.49	Other fracture of unspecified great toe
S92.5	S92	Fracture of lesser toe(s)
S92.50	S92.5	Unspecified fracture of lesser toe(s)
S92.501	S92.50	Displaced unspecified fracture of right lesser toe(s)
S92.502	S92.50	Displaced unspecified fracture of left lesser toe(s)
S92.503	S92.50	Displaced unspecified fracture of unspecified lesser toe(s)
S92.504	S92.50	Nondisplaced unspecified fracture of right lesser toe(s)
S92.505	S92.50	Nondisplaced unspecified fracture of left lesser toe(s)
S92.506	S92.50	Nondisplaced unspecified fracture of unspecified lesser toe(s)
S92.51	S92.5	Fracture of proximal phalanx of lesser toe(s)
S92.511	S92.51	Displaced fracture of proximal phalanx of right lesser toe(s)
S92.512	S92.51	Displaced fracture of proximal phalanx of left lesser toe(s)
S92.513	S92.51	Displaced fracture of proximal phalanx of unspecified lesser toe(s)
S92.514	S92.51	Nondisplaced fracture of proximal phalanx of right lesser toe(s)
S92.515	S92.51	Nondisplaced fracture of proximal phalanx of left lesser toe(s)
S92.516	S92.51	Nondisplaced fracture of proximal phalanx of unspecified lesser toe(s)
S92.52	S92.5	Fracture of middle phalanx of lesser toe(s)
S92.521	S92.52	Displaced fracture of middle phalanx of right lesser toe(s)
S92.522	S92.52	Displaced fracture of middle phalanx of left lesser toe(s)
S92.523	S92.52	Displaced fracture of middle phalanx of unspecified lesser toe(s)
S92.524	S92.52	Nondisplaced fracture of middle phalanx of right lesser toe(s)
S92.525	S92.52	Nondisplaced fracture of middle phalanx of left lesser toe(s)
S92.526	S92.52	Nondisplaced fracture of middle phalanx of unspecified lesser toe(s)
S92.53	S92.5	Fracture of distal phalanx of lesser toe(s)
S92.531	S92.53	Displaced fracture of distal phalanx of right lesser toe(s)
S92.532	S92.53	Displaced fracture of distal phalanx of left lesser toe(s)
S92.533	S92.53	Displaced fracture of distal phalanx of unspecified lesser toe(s)
S92.534	S92.53	Nondisplaced fracture of distal phalanx of right lesser toe(s)
S92.535	S92.53	Nondisplaced fracture of distal phalanx of left lesser toe(s)
S92.536	S92.53	Nondisplaced fracture of distal phalanx of unspecified lesser toe(s)
S92.59	S92.5	Other fracture of lesser toe(s)
S92.591	S92.59	Other fracture of right lesser toe(s)
S92.592	S92.59	Other fracture of left lesser toe(s)
S92.599	S92.59	Other fracture of unspecified lesser toe(s)
S92.8	S92	Other fracture of foot, except ankle
S92.81	S92.8	Other fracture of foot
S92.811	S92.81	Other fracture of right foot
S92.812	S92.81	Other fracture of left foot
S92.819	S92.81	Other fracture of unspecified foot
S92.9	S92	Unspecified fracture of foot and toe
S92.90	S92.9	Unspecified fracture of foot
S92.901	S92.90	Unspecified fracture of right foot
S92.902	S92.90	Unspecified fracture of left foot
S92.909	S92.90	Unspecified fracture of unspecified foot
S92.91	S92.9	Unspecified fracture of toe
S92.911	S92.91	Unspecified fracture of right toe(s)
S92.912	S92.91	Unspecified fracture of left toe(s)
S92.919	S92.91	Unspecified fracture of unspecified toe(s)
S93	S90-S99	Dislocation and sprain of joints and ligaments at ankle, foot and toe level
S93.0	S93	Subluxation and dislocation of ankle joint
S93.01	S93.0	Subluxation of right ankle joint
S93.02	S93.0	Subluxation of left ankle joint
S93.03	S93.0	Subluxation of unspecified ankle joint
S93.04	S93.0	Dislocation of right ankle joint
S93.05	S93.0	Dislocation of left ankle joint
S93.06	S93.0	Dislocation of unspecified ankle joint
S93.1	S93	Subluxation and dislocation of toe
S93.10	S93.1	Unspecified subluxation and dislocation of toe
S93.101	S93.10	Unspecified subluxation of right toe(s)
S93.102	S93.10	Unspecified subluxation of left toe(s)
S93.103	S93.10	Unspecified subluxation of unspecified toe(s)
S93.104	S93.10	Unspecified dislocation of right toe(s)
S93.105	S93.10	Unspecified dislocation of left toe(s)
S93.106	S93.10	Unspecified dislocation of unspecified toe(s)
S93.11	S93.1	Dislocation of interphalangeal joint
S93.111	S93.11	Dislocation of interphalangeal joint of right great toe
S93.112	S93.11	Dislocation of interphalangeal joint of left great toe
S93.113	S93.11	Dislocation of interphalangeal joint of unspecified great toe
S93.114	S93.11	Dislocation of interphalangeal joint of right lesser toe(s)
S93.115	S93.11	Dislocation of interphalangeal joint of left lesser toe(s)
S93.116	S93.11	Dislocation of interphalangeal joint of unspecified lesser toe(s)
S93.119	S93.11	Dislocation of interphalangeal joint of unspecified toe(s)
S93.12	S93.1	Dislocation of metatarsophalangeal joint
S93.121	S93.12	Dislocation of metatarsophalangeal joint of right great toe
S93.122	S93.12	Dislocation of metatarsophalangeal joint of left great toe
S93.123	S93.12	Dislocation of metatarsophalangeal joint of unspecified great toe
S93.124	S93.12	Dislocation of metatarsophalangeal joint of right lesser toe(s)
S93.125	S93.12	Dislocation of metatarsophalangeal joint of left lesser toe(s)
S93.126	S93.12	Dislocation of metatarsophalangeal joint of unspecified lesser toe(s)
S93.129	S93.12	Dislocation of metatarsophalangeal joint of unspecified toe(s)
S93.13	S93.1	Subluxation of interphalangeal joint
S93.131	S93.13	Subluxation of interphalangeal joint of right great toe
S93.132	S93.13	Subluxation of interphalangeal joint of left great toe
S93.133	S93.13	Subluxation of interphalangeal joint of unspecified great toe
S93.134	S93.13	Subluxation of interphalangeal joint of right lesser toe(s)
S93.135	S93.13	Subluxation of interphalangeal joint of left lesser toe(s)
S93.136	S93.13	Subluxation of interphalangeal joint of unspecified lesser toe(s)
S93.139	S93.13	Subluxation of interphalangeal joint of unspecified toe(s)
S93.14	S93.1	Subluxation of metatarsophalangeal joint
S93.141	S93.14	Subluxation of metatarsophalangeal joint of right great toe
S93.142	S93.14	Subluxation of metatarsophalangeal joint of left great toe
S93.143	S93.14	Subluxation of metatarsophalangeal joint of unspecified great toe
S93.144	S93.14	Subluxation of metatarsophalangeal joint of right lesser toe(s)
S93.145	S93.14	Subluxation of metatarsophalangeal joint of left lesser toe(s)
S93.146	S93.14	Subluxation of metatarsophalangeal joint of unspecified lesser toe(s)
S93.149	S93.14	Subluxation of metatarsophalangeal joint of unspecified toe(s)
S93.3	S93	Subluxation and dislocation of foot
S93.30	S93.3	Unspecified subluxation and dislocation of foot
S93.301	S93.30	Unspecified subluxation of right foot
S93.302	S93.30	Unspecified subluxation of left foot
S93.303	S93.30	Unspecified subluxation of unspecified foot
S93.304	S93.30	Unspecified dislocation of right foot
S93.305	S93.30	Unspecified dislocation of left foot
S93.306	S93.30	Unspecified dislocation of unspecified foot
S93.31	S93.3	Subluxation and dislocation of tarsal joint
S93.311	S93.31	Subluxation of tarsal joint of right foot
S93.312	S93.31	Subluxation of tarsal joint of left foot
S93.313	S93.31	Subluxation of tarsal joint of unspecified foot
S93.314	S93.31	Dislocation of tarsal joint of right foot
S93.315	S93.31	Dislocation of tarsal joint of left foot
S93.316	S93.31	Dislocation of tarsal joint of unspecified foot
S93.32	S93.3	Subluxation and dislocation of tarsometatarsal joint
S93.321	S93.32	Subluxation of tarsometatarsal joint of right foot
S93.322	S93.32	Subluxation of tarsometatarsal joint of left foot
S93.323	S93.32	Subluxation of tarsometatarsal joint of unspecified foot
S93.324	S93.32	Dislocation of tarsometatarsal joint of right foot
S93.325	S93.32	Dislocation of tarsometatarsal joint of left foot
S93.326	S93.32	Dislocation of tarsometatarsal joint of unspecified foot
S93.33	S93.3	Other subluxation and dislocation of foot
S93.331	S93.33	Other subluxation of right foot
S93.332	S93.33	Other subluxation of left foot
S93.333	S93.33	Other subluxation of unspecified foot
S93.334	S93.33	Other dislocation of right foot
S93.335	S93.33	Other dislocation of left foot
S93.336	S93.33	Other dislocation of unspecified foot
S93.4	S93	Sprain of ankle
S93.40	S93.4	Sprain of unspecified ligament of ankle
S93.401	S93.40	Sprain of unspecified ligament of right ankle
S93.402	S93.40	Sprain of unspecified ligament of left ankle
S93.409	S93.40	Sprain of unspecified ligament of unspecified ankle
S93.41	S93.4	Sprain of calcaneofibular ligament
S93.411	S93.41	Sprain of calcaneofibular ligament of right ankle
S93.412	S93.41	Sprain of calcaneofibular ligament of left ankle
S93.419	S93.41	Sprain of calcaneofibular ligament of unspecified ankle
S93.42	S93.4	Sprain of deltoid ligament
S93.421	S93.42	Sprain of deltoid ligament of right ankle
S93.422	S93.42	Sprain of deltoid ligament of left ankle
S93.429	S93.42	Sprain of deltoid ligament of unspecified ankle
S93.43	S93.4	Sprain of tibiofibular ligament
S93.431	S93.43	Sprain of tibiofibular ligament of right ankle
S93.432	S93.43	Sprain of tibiofibular ligament of left ankle
S93.439	S93.43	Sprain of tibiofibular ligament of unspecified ankle
S93.49	S93.4	Sprain of other ligament of ankle
S93.491	S93.49	Sprain of other ligament of right ankle
S93.492	S93.49	Sprain of other ligament of left ankle
S93.499	S93.49	Sprain of other ligament of unspecified ankle
S93.5	S93	Sprain of toe
S93.50	S93.5	Unspecified sprain of toe
S93.501	S93.50	Unspecified sprain of right great toe
S93.502	S93.50	Unspecified sprain of left great toe
S93.503	S93.50	Unspecified sprain of unspecified great toe
S93.504	S93.50	Unspecified sprain of right lesser toe(s)
S93.505	S93.50	Unspecified sprain of left lesser toe(s)
S93.506	S93.50	Unspecified sprain of unspecified lesser toe(s)
S93.509	S93.50	Unspecified sprain of unspecified toe(s)
S93.51	S93.5	Sprain of interphalangeal joint of toe
S93.511	S93.51	Sprain of interphalangeal joint of right great toe
S93.512	S93.51	Sprain of interphalangeal joint of left great toe
S93.513	S93.51	Sprain of interphalangeal joint of unspecified great toe
S93.514	S93.51	Sprain of interphalangeal joint of right lesser toe(s)
S93.515	S93.51	Sprain of interphalangeal joint of left lesser toe(s)
S93.516	S93.51	Sprain of interphalangeal joint of unspecified lesser toe(s)
S93.519	S93.51	Sprain of interphalangeal joint of unspecified toe(s)
S93.52	S93.5	Sprain of metatarsophalangeal joint of toe
S93.521	S93.52	Sprain of metatarsophalangeal joint of right great toe
S93.522	S93.52	Sprain of metatarsophalangeal joint of left great toe
S93.523	S93.52	Sprain of metatarsophalangeal joint of unspecified great toe
S93.524	S93.52	Sprain of metatarsophalangeal joint of right lesser toe(s)
S93.525	S93.52	Sprain of metatarsophalangeal joint of left lesser toe(s)
S93.526	S93.52	Sprain of metatarsophalangeal joint of unspecified lesser toe(s)
S93.529	S93.52	Sprain of metatarsophalangeal joint of unspecified toe(s)
S93.6	S93	Sprain of foot
S93.60	S93.6	Unspecified sprain of foot
S93.601	S93.60	Unspecified sprain of right foot
S93.602	S93.60	Unspecified sprain of left foot
S93.609	S93.60	Unspecified sprain of unspecified foot
S93.61	S93.6	Sprain of tarsal ligament of foot
S93.611	S93.61	Sprain of tarsal ligament of right foot
S93.612	S93.61	Sprain of tarsal ligament of left foot
S93.619	S93.61	Sprain of tarsal ligament of unspecified foot
S93.62	S93.6	Sprain of tarsometatarsal ligament of foot
S93.621	S93.62	Sprain of tarsometatarsal ligament of right foot
S93.622	S93.62	Sprain of tarsometatarsal ligament of left foot
S93.629	S93.62	Sprain of tarsometatarsal ligament of unspecified foot
S93.69	S93.6	Other sprain of foot
S93.691	S93.69	Other sprain of right foot
S93.692	S93.69	Other sprain of left foot
S93.699	S93.69	Other sprain of unspecified foot
S94	S90-S99	Injury of nerves at ankle and foot level
S94.0	S94	Injury of lateral plantar nerve
S94.00	S94.0	Injury of lateral plantar nerve, unspecified leg
S94.01	S94.0	Injury of lateral plantar nerve, right leg
S94.02	S94.0	Injury of lateral plantar nerve, left leg
S94.1	S94	Injury of medial plantar nerve
S94.10	S94.1	Injury of medial plantar nerve, unspecified leg
S94.11	S94.1	Injury of medial plantar nerve, right leg
S94.12	S94.1	Injury of medial plantar nerve, left leg
S94.2	S94	Injury of deep peroneal nerve at ankle and foot level
S94.20	S94.2	Injury of deep peroneal nerve at ankle and foot level, unspecified leg
S94.21	S94.2	Injury of deep peroneal nerve at ankle and foot level, right leg
S94.22	S94.2	Injury of deep peroneal nerve at ankle and foot level, left leg
S94.3	S94	Injury of cutaneous sensory nerve at ankle and foot level
S94.30	S94.3	Injury of cutaneous sensory nerve at ankle and foot level, unspecified leg
S94.31	S94.3	Injury of cutaneous sensory nerve at ankle and foot level, right leg
S94.32	S94.3	Injury of cutaneous sensory nerve at ankle and foot level, left leg
S94.8	S94	Injury of other nerves at ankle and foot level
S94.8X	S94.8	Injury of other nerves at ankle and foot level
S94.8X1	S94.8X	Injury of other nerves at ankle and foot level, right leg
S94.8X2	S94.8X	Injury of other nerves at ankle and foot level, left leg
S94.8X9	S94.8X	Injury of other nerves at ankle and foot level, unspecified leg
S94.9	S94	Injury of unspecified nerve at ankle and foot level
S94.90	S94.9	Injury of unspecified nerve at ankle and foot level, unspecified leg
S94.91	S94.9	Injury of unspecified nerve at ankle and foot level, right leg
S94.92	S94.9	Injury of unspecified nerve at ankle and foot level, left leg
S95	S90-S99	Injury of blood vessels at ankle and foot level
S95.0	S95	Injury of dorsal artery of foot
S95.00	S95.0	Unspecified injury of dorsal artery of foot
S95.001	S95.00	Unspecified injury of dorsal artery of right foot
S95.002	S95.00	Unspecified injury of dorsal artery of left foot
S95.009	S95.00	Unspecified injury of dorsal artery of unspecified foot
S95.01	S95.0	Laceration of dorsal artery of foot
S95.011	S95.01	Laceration of dorsal artery of right foot
S95.012	S95.01	Laceration of dorsal artery of left foot
S95.019	S95.01	Laceration of dorsal artery of unspecified foot
S95.09	S95.0	Other specified injury of dorsal artery of foot
S95.091	S95.09	Other specified injury of dorsal artery of right foot
S95.092	S95.09	Other specified injury of dorsal artery of left foot
S95.099	S95.09	Other specified injury of dorsal artery of unspecified foot
S95.1	S95	Injury of plantar artery of foot
S95.10	S95.1	Unspecified injury of plantar artery of foot
S95.101	S95.10	Unspecified injury of plantar artery of right foot
S95.102	S95.10	Unspecified injury of plantar artery of left foot
S95.109	S95.10	Unspecified injury of plantar artery of unspecified foot
S95.11	S95.1	Laceration of plantar artery of foot
S95.111	S95.11	Laceration of plantar artery of right foot
S95.112	S95.11	Laceration of plantar artery of left foot
S95.119	S95.11	Laceration of plantar artery of unspecified foot
S95.19	S95.1	Other specified injury of plantar artery of foot
S95.191	S95.19	Other specified injury of plantar artery of right foot
S95.192	S95.19	Other specified injury of plantar artery of left foot
S95.199	S95.19	Other specified injury of plantar artery of unspecified foot
S95.2	S95	Injury of dorsal vein of foot
S95.20	S95.2	Unspecified injury of dorsal vein of foot
S95.201	S95.20	Unspecified injury of dorsal vein of right foot
S95.202	S95.20	Unspecified injury of dorsal vein of left foot
S95.209	S95.20	Unspecified injury of dorsal vein of unspecified foot
S95.21	S95.2	Laceration of dorsal vein of foot
S95.211	S95.21	Laceration of dorsal vein of right foot
S95.212	S95.21	Laceration of dorsal vein of left foot
S95.219	S95.21	Laceration of dorsal vein of unspecified foot
S95.29	S95.2	Other specified injury of dorsal vein of foot
S95.291	S95.29	Other specified injury of dorsal vein of right foot
S95.292	S95.29	Other specified injury of dorsal vein of left foot
S95.299	S95.29	Other specified injury of dorsal vein of unspecified foot
S95.8	S95	Injury of other blood vessels at ankle and foot level
S95.80	S95.8	Unspecified injury of other blood vessels at ankle and foot level
S95.801	S95.80	Unspecified injury of other blood vessels at ankle and foot level, right leg
S95.802	S95.80	Unspecified injury of other blood vessels at ankle and foot level, left leg
S95.809	S95.80	Unspecified injury of other blood vessels at ankle and foot level, unspecified leg
S95.81	S95.8	Laceration of other blood vessels at ankle and foot level
S95.811	S95.81	Laceration of other blood vessels at ankle and foot level, right leg
S95.812	S95.81	Laceration of other blood vessels at ankle and foot level, left leg
S95.819	S95.81	Laceration of other blood vessels at ankle and foot level, unspecified leg
S95.89	S95.8	Other specified injury of other blood vessels at ankle and foot level
S95.891	S95.89	Other specified injury of other blood vessels at ankle and foot level, right leg
S95.892	S95.89	Other specified injury of other blood vessels at ankle and foot level, left leg
S95.899	S95.89	Other specified injury of other blood vessels at ankle and foot level, unspecified leg
S95.9	S95	Injury of unspecified blood vessel at ankle and foot level
S95.90	S95.9	Unspecified injury of unspecified blood vessel at ankle and foot level
S95.901	S95.90	Unspecified injury of unspecified blood vessel at ankle and foot level, right leg
S95.902	S95.90	Unspecified injury of unspecified blood vessel at ankle and foot level, left leg
S95.909	S95.90	Unspecified injury of unspecified blood vessel at ankle and foot level, unspecified leg
S95.91	S95.9	Laceration of unspecified blood vessel at ankle and foot level
S95.911	S95.91	Laceration of unspecified blood vessel at ankle and foot level, right leg
S95.912	S95.91	Laceration of unspecified blood vessel at ankle and foot level, left leg
S95.919	S95.91	Laceration of unspecified blood vessel at ankle and foot level, unspecified leg
S95.99	S95.9	Other specified injury of unspecified blood vessel at ankle and foot level
S95.991	S95.99	Other specified injury of unspecified blood vessel at ankle and foot level, right leg
S95.992	S95.99	Other specified injury of unspecified blood vessel at ankle and foot level, left leg
S95.999	S95.99	Other specified injury of unspecified blood vessel at ankle and foot level, unspecified leg
S96	S90-S99	Injury of muscle and tendon at ankle and foot level
S96.0	S96	Injury of muscle and tendon of long flexor muscle of toe at ankle and foot level
S96.00	S96.0	Unspecified injury of muscle and tendon of long flexor muscle of toe at ankle and foot level
S96.001	S96.00	Unspecified injury of muscle and tendon of long flexor muscle of toe at ankle and foot level, right foot
S96.002	S96.00	Unspecified injury of muscle and tendon of long flexor muscle of toe at ankle and foot level, left foot
S96.009	S96.00	Unspecified injury of muscle and tendon of long flexor muscle of toe at ankle and foot level, unspecified foot
S96.01	S96.0	Strain of muscle and tendon of long flexor muscle of toe at ankle and foot level
S96.011	S96.01	Strain of muscle and tendon of long flexor muscle of toe at ankle and foot level, right foot
S96.012	S96.01	Strain of muscle and tendon of long flexor muscle of toe at ankle and foot level, left foot
S96.019	S96.01	Strain of muscle and tendon of long flexor muscle of toe at ankle and foot level, unspecified foot
S96.02	S96.0	Laceration of muscle and tendon of long flexor muscle of toe at ankle and foot level
S96.021	S96.02	Laceration of muscle and tendon of long flexor muscle of toe at ankle and foot level, right foot
S96.022	S96.02	Laceration of muscle and tendon of long flexor muscle of toe at ankle and foot level, left foot
S96.029	S96.02	Laceration of muscle and tendon of long flexor muscle of toe at ankle and foot level, unspecified foot
S96.09	S96.0	Other injury of muscle and tendon of long flexor muscle of toe at ankle and foot level
S96.091	S96.09	Other injury of muscle and tendon of long flexor muscle of toe at ankle and foot level, right foot
S96.092	S96.09	Other injury of muscle and tendon of long flexor muscle of toe at ankle and foot level, left foot
S96.099	S96.09	Other injury of muscle and tendon of long flexor muscle of toe at ankle and foot level, unspecified foot
S96.1	S96	Injury of muscle and tendon of long extensor muscle of toe at ankle and foot level
S96.10	S96.1	Unspecified injury of muscle and tendon of long extensor muscle of toe at ankle and foot level
S96.101	S96.10	Unspecified injury of muscle and tendon of long extensor muscle of toe at ankle and foot level, right foot
S96.102	S96.10	Unspecified injury of muscle and tendon of long extensor muscle of toe at ankle and foot level, left foot
S96.109	S96.10	Unspecified injury of muscle and tendon of long extensor muscle of toe at ankle and foot level, unspecified foot
S96.11	S96.1	Strain of muscle and tendon of long extensor muscle of toe at ankle and foot level
S96.111	S96.11	Strain of muscle and tendon of long extensor muscle of toe at ankle and foot level, right foot
S96.112	S96.11	Strain of muscle and tendon of long extensor muscle of toe at ankle and foot level, left foot
S96.119	S96.11	Strain of muscle and tendon of long extensor muscle of toe at ankle and foot level, unspecified foot
S96.12	S96.1	Laceration of muscle and tendon of long extensor muscle of toe at ankle and foot level
S96.121	S96.12	Laceration of muscle and tendon of long extensor muscle of toe at ankle and foot level, right foot
S96.122	S96.12	Laceration of muscle and tendon of long extensor muscle of toe at ankle and foot level, left foot
S96.129	S96.12	Laceration of muscle and tendon of long extensor muscle of toe at ankle and foot level, unspecified foot
S96.19	S96.1	Other specified injury of muscle and tendon of long extensor muscle of toe at ankle and foot level
S96.191	S96.19	Other specified injury of muscle and tendon of long extensor muscle of toe at ankle and foot level, right foot
S96.192	S96.19	Other specified injury of muscle and tendon of long extensor muscle of toe at ankle and foot level, left foot
S96.199	S96.19	Other specified injury of muscle and tendon of long extensor muscle of toe at ankle and foot level, unspecified foot
S96.2	S96	Injury of intrinsic muscle and tendon at ankle and foot level
S96.20	S96.2	Unspecified injury of intrinsic muscle and tendon at ankle and foot level
S96.201	S96.20	Unspecified injury of intrinsic muscle and tendon at ankle and foot level, right foot
S96.202	S96.20	Unspecified injury of intrinsic muscle and tendon at ankle and foot level, left foot
S96.209	S96.20	Unspecified injury of intrinsic muscle and tendon at ankle and foot level, unspecified foot
S96.21	S96.2	Strain of intrinsic muscle and tendon at ankle and foot level
S96.211	S96.21	Strain of intrinsic muscle and tendon at ankle and foot level, right foot
S96.212	S96.21	Strain of intrinsic muscle and tendon at ankle and foot level, left foot
S96.219	S96.21	Strain of intrinsic muscle and tendon at ankle and foot level, unspecified foot
S96.22	S96.2	Laceration of intrinsic muscle and tendon at ankle and foot level
S96.221	S96.22	Laceration of intrinsic muscle and tendon at ankle and foot level, right foot
S96.222	S96.22	Laceration of intrinsic muscle and tendon at ankle and foot level, left foot
S96.229	S96.22	Laceration of intrinsic muscle and tendon at ankle and foot level, unspecified foot
S96.29	S96.2	Other specified injury of intrinsic muscle and tendon at ankle and foot level
S96.291	S96.29	Other specified injury of intrinsic muscle and tendon at ankle and foot level, right foot
S96.292	S96.29	Other specified injury of intrinsic muscle and tendon at ankle and foot level, left foot
S96.299	S96.29	Other specified injury of intrinsic muscle and tendon at ankle and foot level, unspecified foot
S96.8	S96	Injury of other specified muscles and tendons at ankle and foot level
S96.80	S96.8	Unspecified injury of other specified muscles and tendons at ankle and foot level
S96.801	S96.80	Unspecified injury of other specified muscles and tendons at ankle and foot level, right foot
S96.802	S96.80	Unspecified injury of other specified muscles and tendons at ankle and foot level, left foot
S96.809	S96.80	Unspecified injury of other specified muscles and tendons at ankle and foot level, unspecified foot
S96.81	S96.8	Strain of other specified muscles and tendons at ankle and foot level
S96.811	S96.81	Strain of other specified muscles and tendons at ankle and foot level, right foot
S96.812	S96.81	Strain of other specified muscles and tendons at ankle and foot level, left foot
S96.819	S96.81	Strain of other specified muscles and tendons at ankle and foot level, unspecified foot
S96.82	S96.8	Laceration of other specified muscles and tendons at ankle and foot level
S96.821	S96.82	Laceration of other specified muscles and tendons at ankle and foot level, right foot
S96.822	S96.82	Laceration of other specified muscles and tendons at ankle and foot level, left foot
S96.829	S96.82	Laceration of other specified muscles and tendons at ankle and foot level, unspecified foot
S96.89	S96.8	Other specified injury of other specified muscles and tendons at ankle and foot level
S96.891	S96.89	Other specified injury of other specified muscles and tendons at ankle and foot level, right foot
S96.892	S96.89	Other specified injury of other specified muscles and tendons at ankle and foot level, left foot
S96.899	S96.89	Other specified injury of other specified muscles and tendons at ankle and foot level, unspecified foot
S96.9	S96	Injury of unspecified muscle and tendon at ankle and foot level
S96.90	S96.9	Unspecified injury of unspecified muscle and tendon at ankle and foot level
S96.901	S96.90	Unspecified injury of unspecified muscle and tendon at ankle and foot level, right foot
S96.902	S96.90	Unspecified injury of unspecified muscle and tendon at ankle and foot level, left foot
S96.909	S96.90	Unspecified injury of unspecified muscle and tendon at ankle and foot level, unspecified foot
S96.91	S96.9	Strain of unspecified muscle and tendon at ankle and foot level
S96.911	S96.91	Strain of unspecified muscle and tendon at ankle and foot level, right foot
S96.912	S96.91	Strain of unspecified muscle and tendon at ankle and foot level, left foot
S96.919	S96.91	Strain of unspecified muscle and tendon at ankle and foot level, unspecified foot
S96.92	S96.9	Laceration of unspecified muscle and tendon at ankle and foot level
S96.921	S96.92	Laceration of unspecified muscle and tendon at ankle and foot level, right foot
S96.922	S96.92	Laceration of unspecified muscle and tendon at ankle and foot level, left foot
S96.929	S96.92	Laceration of unspecified muscle and tendon at ankle and foot level, unspecified foot
S96.99	S96.9	Other specified injury of unspecified muscle and tendon at ankle and foot level
S96.991	S96.99	Other specified injury of unspecified muscle and tendon at ankle and foot level, right foot
S96.992	S96.99	Other specified injury of unspecified muscle and tendon at ankle and foot level, left foot
S96.999	S96.99	Other specified injury of unspecified muscle and tendon at ankle and foot level, unspecified foot
S97	S90-S99	Crushing injury of ankle and foot
S97.0	S97	Crushing injury of ankle
S97.00	S97.0	Crushing injury of unspecified ankle
S97.01	S97.0	Crushing injury of right ankle
S97.02	S97.0	Crushing injury of left ankle
S97.1	S97	Crushing injury of toe
S97.10	S97.1	Crushing injury of unspecified toe(s)
S97.101	S97.10	Crushing injury of unspecified right toe(s)
S97.102	S97.10	Crushing injury of unspecified left toe(s)
S97.109	S97.10	Crushing injury of unspecified toe(s)
S97.11	S97.1	Crushing injury of great toe
S97.111	S97.11	Crushing injury of right great toe
S97.112	S97.11	Crushing injury of left great toe
S97.119	S97.11	Crushing injury of unspecified great toe
S97.12	S97.1	Crushing injury of lesser toe(s)
S97.121	S97.12	Crushing injury of right lesser toe(s)
S97.122	S97.12	Crushing injury of left lesser toe(s)
S97.129	S97.12	Crushing injury of unspecified lesser toe(s)
S97.8	S97	Crushing injury of foot
S97.80	S97.8	Crushing injury of unspecified foot
S97.81	S97.8	Crushing injury of right foot
S97.82	S97.8	Crushing injury of left foot
S98	S90-S99	Traumatic amputation of ankle and foot
S98.0	S98	Traumatic amputation of foot at ankle level
S98.01	S98.0	Complete traumatic amputation of foot at ankle level
S98.011	S98.01	Complete traumatic amputation of right foot at ankle level
S98.012	S98.01	Complete traumatic amputation of left foot at ankle level
S98.019	S98.01	Complete traumatic amputation of unspecified foot at ankle level
S98.02	S98.0	Partial traumatic amputation of foot at ankle level
S98.021	S98.02	Partial traumatic amputation of right foot at ankle level
S98.022	S98.02	Partial traumatic amputation of left foot at ankle level
S98.029	S98.02	Partial traumatic amputation of unspecified foot at ankle level
S98.1	S98	Traumatic amputation of one toe
S98.11	S98.1	Complete traumatic amputation of great toe
S98.111	S98.11	Complete traumatic amputation of right great toe
S98.112	S98.11	Complete traumatic amputation of left great toe
S98.119	S98.11	Complete traumatic amputation of unspecified great toe
S98.12	S98.1	Partial traumatic amputation of great toe
S98.121	S98.12	Partial traumatic amputation of right great toe
S98.122	S98.12	Partial traumatic amputation of left great toe
S98.129	S98.12	Partial traumatic amputation of unspecified great toe
S98.13	S98.1	Complete traumatic amputation of one lesser toe
S98.131	S98.13	Complete traumatic amputation of one right lesser toe
S98.132	S98.13	Complete traumatic amputation of one left lesser toe
S98.139	S98.13	Complete traumatic amputation of one unspecified lesser toe
S98.14	S98.1	Partial traumatic amputation of one lesser toe
S98.141	S98.14	Partial traumatic amputation of one right lesser toe
S98.142	S98.14	Partial traumatic amputation of one left lesser toe
S98.149	S98.14	Partial traumatic amputation of one unspecified lesser toe
S98.2	S98	Traumatic amputation of two or more lesser toes
S98.21	S98.2	Complete traumatic amputation of two or more lesser toes
S98.211	S98.21	Complete traumatic amputation of two or more right lesser toes
S98.212	S98.21	Complete traumatic amputation of two or more left lesser toes
S98.219	S98.21	Complete traumatic amputation of two or more unspecified lesser toes
S98.22	S98.2	Partial traumatic amputation of two or more lesser toes
S98.221	S98.22	Partial traumatic amputation of two or more right lesser toes
S98.222	S98.22	Partial traumatic amputation of two or more left lesser toes
S98.229	S98.22	Partial traumatic amputation of two or more unspecified lesser toes
S98.3	S98	Traumatic amputation of midfoot
S98.31	S98.3	Complete traumatic amputation of midfoot
S98.311	S98.31	Complete traumatic amputation of right midfoot
S98.312	S98.31	Complete traumatic amputation of left midfoot
S98.319	S98.31	Complete traumatic amputation of unspecified midfoot
S98.32	S98.3	Partial traumatic amputation of midfoot
S98.321	S98.32	Partial traumatic amputation of right midfoot
S98.322	S98.32	Partial traumatic amputation of left midfoot
S98.329	S98.32	Partial traumatic amputation of unspecified midfoot
S98.9	S98	Traumatic amputation of foot, level unspecified
S98.91	S98.9	Complete traumatic amputation of foot, level unspecified
S98.911	S98.91	Complete traumatic amputation of right foot, level unspecified
S98.912	S98.91	Complete traumatic amputation of left foot, level unspecified
S98.919	S98.91	Complete traumatic amputation of unspecified foot, level unspecified
S98.92	S98.9	Partial traumatic amputation of foot, level unspecified
S98.921	S98.92	Partial traumatic amputation of right foot, level unspecified
S98.922	S98.92	Partial traumatic amputation of left foot, level unspecified
S98.929	S98.92	Partial traumatic amputation of unspecified foot, level unspecified
S99	S90-S99	Other and unspecified injuries of ankle and foot
S99.0	S99	Physeal fracture of calcaneus
S99.00	S99.0	Unspecified physeal fracture of calcaneus
S99.001	S99.00	Unspecified physeal fracture of right calcaneus
S99.002	S99.00	Unspecified physeal fracture of left calcaneus
S99.009	S99.00	Unspecified physeal fracture of unspecified calcaneus
S99.01	S99.0	Salter-Harris Type I physeal fracture of calcaneus
S99.011	S99.01	Salter-Harris Type I physeal fracture of right calcaneus
S99.012	S99.01	Salter-Harris Type I physeal fracture of left calcaneus
S99.019	S99.01	Salter-Harris Type I physeal fracture of unspecified calcaneus
S99.02	S99.0	Salter-Harris Type II physeal fracture of calcaneus
S99.021	S99.02	Salter-Harris Type II physeal fracture of right calcaneus
S99.022	S99.02	Salter-Harris Type II physeal fracture of left calcaneus
S99.029	S99.02	Salter-Harris Type II physeal fracture of unspecified calcaneus
S99.03	S99.0	Salter-Harris Type III physeal fracture of calcaneus
S99.031	S99.03	Salter-Harris Type III physeal fracture of right calcaneus
S99.032	S99.03	Salter-Harris Type III physeal fracture of left calcaneus
S99.039	S99.03	Salter-Harris Type III physeal fracture of unspecified calcaneus
S99.04	S99.0	Salter-Harris Type IV physeal fracture of calcaneus
S99.041	S99.04	Salter-Harris Type IV physeal fracture of right calcaneus
S99.042	S99.04	Salter-Harris Type IV physeal fracture of left calcaneus
S99.049	S99.04	Salter-Harris Type IV physeal fracture of unspecified calcaneus
S99.09	S99.0	Other physeal fracture of calcaneus
S99.091	S99.09	Other physeal fracture of right calcaneus
S99.092	S99.09	Other physeal fracture of left calcaneus
S99.099	S99.09	Other physeal fracture of unspecified calcaneus
S99.1	S99	Physeal fracture of metatarsal
S99.10	S99.1	Unspecified physeal fracture of metatarsal
S99.101	S99.10	Unspecified physeal fracture of right metatarsal
S99.102	S99.10	Unspecified physeal fracture of left metatarsal
S99.109	S99.10	Unspecified physeal fracture of unspecified metatarsal
S99.11	S99.1	Salter-Harris Type I physeal fracture of metatarsal
S99.111	S99.11	Salter-Harris Type I physeal fracture of right metatarsal
S99.112	S99.11	Salter-Harris Type I physeal fracture of left metatarsal
S99.119	S99.11	Salter-Harris Type I physeal fracture of unspecified metatarsal
S99.12	S99.1	Salter-Harris Type II physeal fracture of metatarsal
S99.121	S99.12	Salter-Harris Type II physeal fracture of right metatarsal
S99.122	S99.12	Salter-Harris Type II physeal fracture of left metatarsal
S99.129	S99.12	Salter-Harris Type II physeal fracture of unspecified metatarsal
S99.13	S99.1	Salter-Harris Type III physeal fracture of metatarsal
S99.131	S99.13	Salter-Harris Type III physeal fracture of right metatarsal
S99.132	S99.13	Salter-Harris Type III physeal fracture of left metatarsal
S99.139	S99.13	Salter-Harris Type III physeal fracture of unspecified metatarsal
S99.14	S99.1	Salter-Harris Type IV physeal fracture of metatarsal
S99.141	S99.14	Salter-Harris Type IV physeal fracture of right metatarsal
S99.142	S99.14	Salter-Harris Type IV physeal fracture of left metatarsal
S99.149	S99.14	Salter-Harris Type IV physeal fracture of unspecified metatarsal
S99.19	S99.1	Other physeal fracture of metatarsal
S99.191	S99.19	Other physeal fracture of right metatarsal
S99.192	S99.19	Other physeal fracture of left metatarsal
S99.199	S99.19	Other physeal fracture of unspecified metatarsal
S99.2	S99	Physeal fracture of phalanx of toe
S99.20	S99.2	Unspecified physeal fracture of phalanx of toe
S99.201	S99.20	Unspecified physeal fracture of phalanx of right toe
S99.202	S99.20	Unspecified physeal fracture of phalanx of left toe
S99.209	S99.20	Unspecified physeal fracture of phalanx of unspecified toe
S99.21	S99.2	Salter-Harris Type I physeal fracture of phalanx of toe
S99.211	S99.21	Salter-Harris Type I physeal fracture of phalanx of right toe
S99.212	S99.21	Salter-Harris Type I physeal fracture of phalanx of left toe
S99.219	S99.21	Salter-Harris Type I physeal fracture of phalanx of unspecified toe
S99.22	S99.2	Salter-Harris Type II physeal fracture of phalanx of toe
S99.221	S99.22	Salter-Harris Type II physeal fracture of phalanx of right toe
S99.222	S99.22	Salter-Harris Type II physeal fracture of phalanx of left toe
S99.229	S99.22	Salter-Harris Type II physeal fracture of phalanx of unspecified toe
S99.23	S99.2	Salter-Harris Type III physeal fracture of phalanx of toe
S99.231	S99.23	Salter-Harris Type III physeal fracture of phalanx of right toe
S99.232	S99.23	Salter-Harris Type III physeal fracture of phalanx of left toe
S99.239	S99.23	Salter-Harris Type III physeal fracture of phalanx of unspecified toe
S99.24	S99.2	Salter-Harris Type IV physeal fracture of phalanx of toe
S99.241	S99.24	Salter-Harris Type IV physeal fracture of phalanx of right toe
S99.242	S99.24	Salter-Harris Type IV physeal fracture of phalanx of left toe
S99.249	S99.24	Salter-Harris Type IV physeal fracture of phalanx of unspecified toe
S99.29	S99.2	Other physeal fracture of phalanx of toe
S99.291	S99.29	Other physeal fracture of phalanx of right toe
S99.292	S99.29	Other physeal fracture of phalanx of left toe
S99.299	S99.29	Other physeal fracture of phalanx of unspecified toe
S99.8	S99	Other specified injuries of ankle and foot
S99.81	S99.8	Other specified injuries of ankle
S99.811	S99.81	Other specified injuries of right ankle
S99.812	S99.81	Other specified injuries of left ankle
S99.819	S99.81	Other specified injuries of unspecified ankle
S99.82	S99.8	Other specified injuries of foot
S99.821	S99.82	Other specified injuries of right foot
S99.822	S99.82	Other specified injuries of left foot
S99.829	S99.82	Other specified injuries of unspecified foot
S99.9	S99	Unspecified injury of ankle and foot
S99.91	S99.9	Unspecified injury of ankle
S99.911	S99.91	Unspecified injury of right ankle
S99.912	S99.91	Unspecified injury of left ankle
S99.919	S99.91	Unspecified injury of unspecified ankle
S99.92	S99.9	Unspecified injury of foot
S99.921	S99.92	Unspecified injury of right foot
S99.922	S99.92	Unspecified injury of left foot
S99.929	S99.92	Unspecified injury of unspecified foot
T07-T88	S00-T88	Injury, poisoning and certain other consequences of external causes
T07-T07	S00-T88	Injuries involving multiple body regions
T07	T07-T07	Unspecified multiple injuries
T14-T14	S00-T88	Injury of unspecified body region
T14	T14-T14	Injury of unspecified body region
T14.8	T14	Other injury of unspecified body region
T14.9	T14	Unspecified injury
T14.90	T14.9	Injury, unspecified
T14.91	T14.9	Suicide attempt
T15-T19	S00-T88	Effects of foreign body entering through natural orifice
T15	T15-T19	Foreign body on external eye
T15.0	T15	Foreign body in cornea
T15.00	T15.0	Foreign body in cornea, unspecified eye
T15.01	T15.0	Foreign body in cornea, right eye
T15.02	T15.0	Foreign body in cornea, left eye
T15.1	T15	Foreign body in conjunctival sac
T15.10	T15.1	Foreign body in conjunctival sac, unspecified eye
T15.11	T15.1	Foreign body in conjunctival sac, right eye
T15.12	T15.1	Foreign body in conjunctival sac, left eye
T15.8	T15	Foreign body in other and multiple parts of external eye
T15.80	T15.8	Foreign body in other and multiple parts of external eye, unspecified eye
T15.81	T15.8	Foreign body in other and multiple parts of external eye, right eye
T15.82	T15.8	Foreign body in other and multiple parts of external eye, left eye
T15.9	T15	Foreign body on external eye, part unspecified
T15.90	T15.9	Foreign body on external eye, part unspecified, unspecified eye
T15.91	T15.9	Foreign body on external eye, part unspecified, right eye
T15.92	T15.9	Foreign body on external eye, part unspecified, left eye
T16	T15-T19	Foreign body in ear
T16.1	T16	Foreign body in right ear
T16.2	T16	Foreign body in left ear
T16.9	T16	Foreign body in ear, unspecified ear
T17	T15-T19	Foreign body in respiratory tract
T17.0	T17	Foreign body in nasal sinus
T17.1	T17	Foreign body in nostril
T17.2	T17	Foreign body in pharynx
T17.20	T17.2	Unspecified foreign body in pharynx
T17.200	T17.20	Unspecified foreign body in pharynx causing asphyxiation
T17.208	T17.20	Unspecified foreign body in pharynx causing other injury
T17.21	T17.2	Gastric contents in pharynx
T17.210	T17.21	Gastric contents in pharynx causing asphyxiation
T17.218	T17.21	Gastric contents in pharynx causing other injury
T17.22	T17.2	Food in pharynx
T17.220	T17.22	Food in pharynx causing asphyxiation
T17.228	T17.22	Food in pharynx causing other injury
T17.29	T17.2	Other foreign object in pharynx
T17.290	T17.29	Other foreign object in pharynx causing asphyxiation
T17.298	T17.29	Other foreign object in pharynx causing other injury
T17.3	T17	Foreign body in larynx
T17.30	T17.3	Unspecified foreign body in larynx
T17.300	T17.30	Unspecified foreign body in larynx causing asphyxiation
T17.308	T17.30	Unspecified foreign body in larynx causing other injury
T17.31	T17.3	Gastric contents in larynx
T17.310	T17.31	Gastric contents in larynx causing asphyxiation
T17.318	T17.31	Gastric contents in larynx causing other injury
T17.32	T17.3	Food in larynx
T17.320	T17.32	Food in larynx causing asphyxiation
T17.328	T17.32	Food in larynx causing other injury
T17.39	T17.3	Other foreign object in larynx
T17.390	T17.39	Other foreign object in larynx causing asphyxiation
T17.398	T17.39	Other foreign object in larynx causing other injury
T17.4	T17	Foreign body in trachea
T17.40	T17.4	Unspecified foreign body in trachea
T17.400	T17.40	Unspecified foreign body in trachea causing asphyxiation
T17.408	T17.40	Unspecified foreign body in trachea causing other injury
T17.41	T17.4	Gastric contents in trachea
T17.410	T17.41	Gastric contents in trachea causing asphyxiation
T17.418	T17.41	Gastric contents in trachea causing other injury
T17.42	T17.4	Food in trachea
T17.420	T17.42	Food in trachea causing asphyxiation
T17.428	T17.42	Food in trachea causing other injury
T17.49	T17.4	Other foreign object in trachea
T17.490	T17.49	Other foreign object in trachea causing asphyxiation
T17.498	T17.49	Other foreign object in trachea causing other injury
T17.5	T17	Foreign body in bronchus
T17.50	T17.5	Unspecified foreign body in bronchus
T17.500	T17.50	Unspecified foreign body in bronchus causing asphyxiation
T17.508	T17.50	Unspecified foreign body in bronchus causing other injury
T17.51	T17.5	Gastric contents in bronchus
T17.510	T17.51	Gastric contents in bronchus causing asphyxiation
T17.518	T17.51	Gastric contents in bronchus causing other injury
T17.52	T17.5	Food in bronchus
T17.520	T17.52	Food in bronchus causing asphyxiation
T17.528	T17.52	Food in bronchus causing other injury
T17.59	T17.5	Other foreign object in bronchus
T17.590	T17.59	Other foreign object in bronchus causing asphyxiation
T17.598	T17.59	Other foreign object in bronchus causing other injury
T17.8	T17	Foreign body in other parts of respiratory tract
T17.80	T17.8	Unspecified foreign body in other parts of respiratory tract
T17.800	T17.80	Unspecified foreign body in other parts of respiratory tract causing asphyxiation
T17.808	T17.80	Unspecified foreign body in other parts of respiratory tract causing other injury
T17.81	T17.8	Gastric contents in other parts of respiratory tract
T17.810	T17.81	Gastric contents in other parts of respiratory tract causing asphyxiation
T17.818	T17.81	Gastric contents in other parts of respiratory tract causing other injury
T17.82	T17.8	Food in other parts of respiratory tract
T17.820	T17.82	Food in other parts of respiratory tract causing asphyxiation
T17.828	T17.82	Food in other parts of respiratory tract causing other injury
T17.89	T17.8	Other foreign object in other parts of respiratory tract
T17.890	T17.89	Other foreign object in other parts of respiratory tract causing asphyxiation
T17.898	T17.89	Other foreign object in other parts of respiratory tract causing other injury
T17.9	T17	Foreign body in respiratory tract, part unspecified
T17.90	T17.9	Unspecified foreign body in respiratory tract, part unspecified
T17.900	T17.90	Unspecified foreign body in respiratory tract, part unspecified causing asphyxiation
T17.908	T17.90	Unspecified foreign body in respiratory tract, part unspecified causing other injury
T17.91	T17.9	Gastric contents in respiratory tract, part unspecified
T17.910	T17.91	Gastric contents in respiratory tract, part unspecified causing asphyxiation
T17.918	T17.91	Gastric contents in respiratory tract, part unspecified causing other injury
T17.92	T17.9	Food in respiratory tract, part unspecified
T17.920	T17.92	Food in respiratory tract, part unspecified causing asphyxiation
T17.928	T17.92	Food in respiratory tract, part unspecified causing other injury
T17.99	T17.9	Other foreign object in respiratory tract, part unspecified
T17.990	T17.99	Other foreign object in respiratory tract, part unspecified in causing asphyxiation
T17.998	T17.99	Other foreign object in respiratory tract, part unspecified causing other injury
T18	T15-T19	Foreign body in alimentary tract
T18.0	T18	Foreign body in mouth
T18.1	T18	Foreign body in esophagus
T18.10	T18.1	Unspecified foreign body in esophagus
T18.100	T18.10	Unspecified foreign body in esophagus causing compression of trachea
T18.108	T18.10	Unspecified foreign body in esophagus causing other injury
T18.11	T18.1	Gastric contents in esophagus
T18.110	T18.11	Gastric contents in esophagus causing compression of trachea
T18.118	T18.11	Gastric contents in esophagus causing other injury
T18.12	T18.1	Food in esophagus
T18.120	T18.12	Food in esophagus causing compression of trachea
T18.128	T18.12	Food in esophagus causing other injury
T18.19	T18.1	Other foreign object in esophagus
T18.190	T18.19	Other foreign object in esophagus causing compression of trachea
T18.198	T18.19	Other foreign object in esophagus causing other injury
T18.2	T18	Foreign body in stomach
T18.3	T18	Foreign body in small intestine
T18.4	T18	Foreign body in colon
T18.5	T18	Foreign body in anus and rectum
T18.8	T18	Foreign body in other parts of alimentary tract
T18.9	T18	Foreign body of alimentary tract, part unspecified
T19	T15-T19	Foreign body in genitourinary tract
T19.0	T19	Foreign body in urethra
T19.1	T19	Foreign body in bladder
T19.2	T19	Foreign body in vulva and vagina
T19.3	T19	Foreign body in uterus
T19.4	T19	Foreign body in penis
T19.8	T19	Foreign body in other parts of genitourinary tract
T19.9	T19	Foreign body in genitourinary tract, part unspecified
T20-T32	S00-T88	Burns and corrosions
T20-T25	S00-T88	Burns and corrosions of external body surface, specified by site
T20	T20-T25	Burn and corrosion of head, face, and neck
T20.0	T20	Burn of unspecified degree of head, face, and neck
T20.00	T20.0	Burn of unspecified degree of head, face, and neck, unspecified site
T20.01	T20.0	Burn of unspecified degree of ear [any part, except ear drum]
T20.011	T20.01	Burn of unspecified degree of right ear [any part, except ear drum]
T20.012	T20.01	Burn of unspecified degree of left ear [any part, except ear drum]
T20.019	T20.01	Burn of unspecified degree of unspecified ear [any part, except ear drum]
T20.02	T20.0	Burn of unspecified degree of lip(s)
T20.03	T20.0	Burn of unspecified degree of chin
T20.04	T20.0	Burn of unspecified degree of nose (septum)
T20.05	T20.0	Burn of unspecified degree of scalp [any part]
T20.06	T20.0	Burn of unspecified degree of forehead and cheek
T20.07	T20.0	Burn of unspecified degree of neck
T20.09	T20.0	Burn of unspecified degree of multiple sites of head, face, and neck
T20.1	T20	Burn of first degree of head, face, and neck
T20.10	T20.1	Burn of first degree of head, face, and neck, unspecified site
T20.11	T20.1	Burn of first degree of ear [any part, except ear drum]
T20.111	T20.11	Burn of first degree of right ear [any part, except ear drum]
T20.112	T20.11	Burn of first degree of left ear [any part, except ear drum]
T20.119	T20.11	Burn of first degree of unspecified ear [any part, except ear drum]
T20.12	T20.1	Burn of first degree of lip(s)
T20.13	T20.1	Burn of first degree of chin
T20.14	T20.1	Burn of first degree of nose (septum)
T20.15	T20.1	Burn of first degree of scalp [any part]
T20.16	T20.1	Burn of first degree of forehead and cheek
T20.17	T20.1	Burn of first degree of neck
T20.19	T20.1	Burn of first degree of multiple sites of head, face, and neck
T20.2	T20	Burn of second degree of head, face, and neck
T20.20	T20.2	Burn of second degree of head, face, and neck, unspecified site
T20.21	T20.2	Burn of second degree of ear [any part, except ear drum]
T20.211	T20.21	Burn of second degree of right ear [any part, except ear drum]
T20.212	T20.21	Burn of second degree of left ear [any part, except ear drum]
T20.219	T20.21	Burn of second degree of unspecified ear [any part, except ear drum]
T20.22	T20.2	Burn of second degree of lip(s)
T20.23	T20.2	Burn of second degree of chin
T20.24	T20.2	Burn of second degree of nose (septum)
T20.25	T20.2	Burn of second degree of scalp [any part]
T20.26	T20.2	Burn of second degree of forehead and cheek
T20.27	T20.2	Burn of second degree of neck
T20.29	T20.2	Burn of second degree of multiple sites of head, face, and neck
T20.3	T20	Burn of third degree of head, face, and neck
T20.30	T20.3	Burn of third degree of head, face, and neck, unspecified site
T20.31	T20.3	Burn of third degree of ear [any part, except ear drum]
T20.311	T20.31	Burn of third degree of right ear [any part, except ear drum]
T20.312	T20.31	Burn of third degree of left ear [any part, except ear drum]
T20.319	T20.31	Burn of third degree of unspecified ear [any part, except ear drum]
T20.32	T20.3	Burn of third degree of lip(s)
T20.33	T20.3	Burn of third degree of chin
T20.34	T20.3	Burn of third degree of nose (septum)
T20.35	T20.3	Burn of third degree of scalp [any part]
T20.36	T20.3	Burn of third degree of forehead and cheek
T20.37	T20.3	Burn of third degree of neck
T20.39	T20.3	Burn of third degree of multiple sites of head, face, and neck
T20.4	T20	Corrosion of unspecified degree of head, face, and neck
T20.40	T20.4	Corrosion of unspecified degree of head, face, and neck, unspecified site
T20.41	T20.4	Corrosion of unspecified degree of ear [any part, except ear drum]
T20.411	T20.41	Corrosion of unspecified degree of right ear [any part, except ear drum]
T20.412	T20.41	Corrosion of unspecified degree of left ear [any part, except ear drum]
T20.419	T20.41	Corrosion of unspecified degree of unspecified ear [any part, except ear drum]
T20.42	T20.4	Corrosion of unspecified degree of lip(s)
T20.43	T20.4	Corrosion of unspecified degree of chin
T20.44	T20.4	Corrosion of unspecified degree of nose (septum)
T20.45	T20.4	Corrosion of unspecified degree of scalp [any part]
T20.46	T20.4	Corrosion of unspecified degree of forehead and cheek
T20.47	T20.4	Corrosion of unspecified degree of neck
T20.49	T20.4	Corrosion of unspecified degree of multiple sites of head, face, and neck
T20.5	T20	Corrosion of first degree of head, face, and neck
T20.50	T20.5	Corrosion of first degree of head, face, and neck, unspecified site
T20.51	T20.5	Corrosion of first degree of ear [any part, except ear drum]
T20.511	T20.51	Corrosion of first degree of right ear [any part, except ear drum]
T20.512	T20.51	Corrosion of first degree of left ear [any part, except ear drum]
T20.519	T20.51	Corrosion of first degree of unspecified ear [any part, except ear drum]
T20.52	T20.5	Corrosion of first degree of lip(s)
T20.53	T20.5	Corrosion of first degree of chin
T20.54	T20.5	Corrosion of first degree of nose (septum)
T20.55	T20.5	Corrosion of first degree of scalp [any part]
T20.56	T20.5	Corrosion of first degree of forehead and cheek
T20.57	T20.5	Corrosion of first degree of neck
T20.59	T20.5	Corrosion of first degree of multiple sites of head, face, and neck
T20.6	T20	Corrosion of second degree of head, face, and neck
T20.60	T20.6	Corrosion of second degree of head, face, and neck, unspecified site
T20.61	T20.6	Corrosion of second degree of ear [any part, except ear drum]
T20.611	T20.61	Corrosion of second degree of right ear [any part, except ear drum]
T20.612	T20.61	Corrosion of second degree of left ear [any part, except ear drum]
T20.619	T20.61	Corrosion of second degree of unspecified ear [any part, except ear drum]
T20.62	T20.6	Corrosion of second degree of lip(s)
T20.63	T20.6	Corrosion of second degree of chin
T20.64	T20.6	Corrosion of second degree of nose (septum)
T20.65	T20.6	Corrosion of second degree of scalp [any part]
T20.66	T20.6	Corrosion of second degree of forehead and cheek
T20.67	T20.6	Corrosion of second degree of neck
T20.69	T20.6	Corrosion of second degree of multiple sites of head, face, and neck
T20.7	T20	Corrosion of third degree of head, face, and neck
T20.70	T20.7	Corrosion of third degree of head, face, and neck, unspecified site
T20.71	T20.7	Corrosion of third degree of ear [any part, except ear drum]
T20.711	T20.71	Corrosion of third degree of right ear [any part, except ear drum]
T20.712	T20.71	Corrosion of third degree of left ear [any part, except ear drum]
T20.719	T20.71	Corrosion of third degree of unspecified ear [any part, except ear drum]
T20.72	T20.7	Corrosion of third degree of lip(s)
T20.73	T20.7	Corrosion of third degree of chin
T20.74	T20.7	Corrosion of third degree of nose (septum)
T20.75	T20.7	Corrosion of third degree of scalp [any part]
T20.76	T20.7	Corrosion of third degree of forehead and cheek
T20.77	T20.7	Corrosion of third degree of neck
T20.79	T20.7	Corrosion of third degree of multiple sites of head, face, and neck
T21	T20-T25	Burn and corrosion of trunk
T21.0	T21	Burn of unspecified degree of trunk
T21.00	T21.0	Burn of unspecified degree of trunk, unspecified site
T21.01	T21.0	Burn of unspecified degree of chest wall
T21.02	T21.0	Burn of unspecified degree of abdominal wall
T21.03	T21.0	Burn of unspecified degree of upper back
T21.04	T21.0	Burn of unspecified degree of lower back
T21.05	T21.0	Burn of unspecified degree of buttock
T21.06	T21.0	Burn of unspecified degree of male genital region
T21.07	T21.0	Burn of unspecified degree of female genital region
T21.09	T21.0	Burn of unspecified degree of other site of trunk
T21.1	T21	Burn of first degree of trunk
T21.10	T21.1	Burn of first degree of trunk, unspecified site
T21.11	T21.1	Burn of first degree of chest wall
T21.12	T21.1	Burn of first degree of abdominal wall
T21.13	T21.1	Burn of first degree of upper back
T21.14	T21.1	Burn of first degree of lower back
T21.15	T21.1	Burn of first degree of buttock
T21.16	T21.1	Burn of first degree of male genital region
T21.17	T21.1	Burn of first degree of female genital region
T21.19	T21.1	Burn of first degree of other site of trunk
T21.2	T21	Burn of second degree of trunk
T21.20	T21.2	Burn of second degree of trunk, unspecified site
T21.21	T21.2	Burn of second degree of chest wall
T21.22	T21.2	Burn of second degree of abdominal wall
T21.23	T21.2	Burn of second degree of upper back
T21.24	T21.2	Burn of second degree of lower back
T21.25	T21.2	Burn of second degree of buttock
T21.26	T21.2	Burn of second degree of male genital region
T21.27	T21.2	Burn of second degree of female genital region
T21.29	T21.2	Burn of second degree of other site of trunk
T21.3	T21	Burn of third degree of trunk
T21.30	T21.3	Burn of third degree of trunk, unspecified site
T21.31	T21.3	Burn of third degree of chest wall
T21.32	T21.3	Burn of third degree of abdominal wall
T21.33	T21.3	Burn of third degree of upper back
T21.34	T21.3	Burn of third degree of lower back
T21.35	T21.3	Burn of third degree of buttock
T21.36	T21.3	Burn of third degree of male genital region
T21.37	T21.3	Burn of third degree of female genital region
T21.39	T21.3	Burn of third degree of other site of trunk
T21.4	T21	Corrosion of unspecified degree of trunk
T21.40	T21.4	Corrosion of unspecified degree of trunk, unspecified site
T21.41	T21.4	Corrosion of unspecified degree of chest wall
T21.42	T21.4	Corrosion of unspecified degree of abdominal wall
T21.43	T21.4	Corrosion of unspecified degree of upper back
T21.44	T21.4	Corrosion of unspecified degree of lower back
T21.45	T21.4	Corrosion of unspecified degree of buttock
T21.46	T21.4	Corrosion of unspecified degree of male genital region
T21.47	T21.4	Corrosion of unspecified degree of female genital region
T21.49	T21.4	Corrosion of unspecified degree of other site of trunk
T21.5	T21	Corrosion of first degree of trunk
T21.50	T21.5	Corrosion of first degree of trunk, unspecified site
T21.51	T21.5	Corrosion of first degree of chest wall
T21.52	T21.5	Corrosion of first degree of abdominal wall
T21.53	T21.5	Corrosion of first degree of upper back
T21.54	T21.5	Corrosion of first degree of lower back
T21.55	T21.5	Corrosion of first degree of buttock
T21.56	T21.5	Corrosion of first degree of male genital region
T21.57	T21.5	Corrosion of first degree of female genital region
T21.59	T21.5	Corrosion of first degree of other site of trunk
T21.6	T21	Corrosion of second degree of trunk
T21.60	T21.6	Corrosion of second degree of trunk, unspecified site
T21.61	T21.6	Corrosion of second degree of chest wall
T21.62	T21.6	Corrosion of second degree of abdominal wall
T21.63	T21.6	Corrosion of second degree of upper back
T21.64	T21.6	Corrosion of second degree of lower back
T21.65	T21.6	Corrosion of second degree of buttock
T21.66	T21.6	Corrosion of second degree of male genital region
T21.67	T21.6	Corrosion of second degree of female genital region
T21.69	T21.6	Corrosion of second degree of other site of trunk
T21.7	T21	Corrosion of third degree of trunk
T21.70	T21.7	Corrosion of third degree of trunk, unspecified site
T21.71	T21.7	Corrosion of third degree of chest wall
T21.72	T21.7	Corrosion of third degree of abdominal wall
T21.73	T21.7	Corrosion of third degree of upper back
T21.74	T21.7	Corrosion of third degree of lower back
T21.75	T21.7	Corrosion of third degree of buttock
T21.76	T21.7	Corrosion of third degree of male genital region
T21.77	T21.7	Corrosion of third degree of female genital region
T21.79	T21.7	Corrosion of third degree of other site of trunk
T22	T20-T25	Burn and corrosion of shoulder and upper limb, except wrist and hand
T22.0	T22	Burn of unspecified degree of shoulder and upper limb, except wrist and hand
T22.00	T22.0	Burn of unspecified degree of shoulder and upper limb, except wrist and hand, unspecified site
T22.01	T22.0	Burn of unspecified degree of forearm
T22.011	T22.01	Burn of unspecified degree of right forearm
T22.012	T22.01	Burn of unspecified degree of left forearm
T22.019	T22.01	Burn of unspecified degree of unspecified forearm
T22.02	T22.0	Burn of unspecified degree of elbow
T22.021	T22.02	Burn of unspecified degree of right elbow
T22.022	T22.02	Burn of unspecified degree of left elbow
T22.029	T22.02	Burn of unspecified degree of unspecified elbow
T22.03	T22.0	Burn of unspecified degree of upper arm
T22.031	T22.03	Burn of unspecified degree of right upper arm
T22.032	T22.03	Burn of unspecified degree of left upper arm
T22.039	T22.03	Burn of unspecified degree of unspecified upper arm
T22.04	T22.0	Burn of unspecified degree of axilla
T22.041	T22.04	Burn of unspecified degree of right axilla
T22.042	T22.04	Burn of unspecified degree of left axilla
T22.049	T22.04	Burn of unspecified degree of unspecified axilla
T22.05	T22.0	Burn of unspecified degree of shoulder
T22.051	T22.05	Burn of unspecified degree of right shoulder
T22.052	T22.05	Burn of unspecified degree of left shoulder
T22.059	T22.05	Burn of unspecified degree of unspecified shoulder
T22.06	T22.0	Burn of unspecified degree of scapular region
T22.061	T22.06	Burn of unspecified degree of right scapular region
T22.062	T22.06	Burn of unspecified degree of left scapular region
T22.069	T22.06	Burn of unspecified degree of unspecified scapular region
T22.09	T22.0	Burn of unspecified degree of multiple sites of shoulder and upper limb, except wrist and hand
T22.091	T22.09	Burn of unspecified degree of multiple sites of right shoulder and upper limb, except wrist and hand
T22.092	T22.09	Burn of unspecified degree of multiple sites of left shoulder and upper limb, except wrist and hand
T22.099	T22.09	Burn of unspecified degree of multiple sites of unspecified shoulder and upper limb, except wrist and hand
T22.1	T22	Burn of first degree of shoulder and upper limb, except wrist and hand
T22.10	T22.1	Burn of first degree of shoulder and upper limb, except wrist and hand, unspecified site
T22.11	T22.1	Burn of first degree of forearm
T22.111	T22.11	Burn of first degree of right forearm
T22.112	T22.11	Burn of first degree of left forearm
T22.119	T22.11	Burn of first degree of unspecified forearm
T22.12	T22.1	Burn of first degree of elbow
T22.121	T22.12	Burn of first degree of right elbow
T22.122	T22.12	Burn of first degree of left elbow
T22.129	T22.12	Burn of first degree of unspecified elbow
T22.13	T22.1	Burn of first degree of upper arm
T22.131	T22.13	Burn of first degree of right upper arm
T22.132	T22.13	Burn of first degree of left upper arm
T22.139	T22.13	Burn of first degree of unspecified upper arm
T22.14	T22.1	Burn of first degree of axilla
T22.141	T22.14	Burn of first degree of right axilla
T22.142	T22.14	Burn of first degree of left axilla
T22.149	T22.14	Burn of first degree of unspecified axilla
T22.15	T22.1	Burn of first degree of shoulder
T22.151	T22.15	Burn of first degree of right shoulder
T22.152	T22.15	Burn of first degree of left shoulder
T22.159	T22.15	Burn of first degree of unspecified shoulder
T22.16	T22.1	Burn of first degree of scapular region
T22.161	T22.16	Burn of first degree of right scapular region
T22.162	T22.16	Burn of first degree of left scapular region
T22.169	T22.16	Burn of first degree of unspecified scapular region
T22.19	T22.1	Burn of first degree of multiple sites of shoulder and upper limb, except wrist and hand
T22.191	T22.19	Burn of first degree of multiple sites of right shoulder and upper limb, except wrist and hand
T22.192	T22.19	Burn of first degree of multiple sites of left shoulder and upper limb, except wrist and hand
T22.199	T22.19	Burn of first degree of multiple sites of unspecified shoulder and upper limb, except wrist and hand
T22.2	T22	Burn of second degree of shoulder and upper limb, except wrist and hand
T22.20	T22.2	Burn of second degree of shoulder and upper limb, except wrist and hand, unspecified site
T22.21	T22.2	Burn of second degree of forearm
T22.211	T22.21	Burn of second degree of right forearm
T22.212	T22.21	Burn of second degree of left forearm
T22.219	T22.21	Burn of second degree of unspecified forearm
T22.22	T22.2	Burn of second degree of elbow
T22.221	T22.22	Burn of second degree of right elbow
T22.222	T22.22	Burn of second degree of left elbow
T22.229	T22.22	Burn of second degree of unspecified elbow
T22.23	T22.2	Burn of second degree of upper arm
T22.231	T22.23	Burn of second degree of right upper arm
T22.232	T22.23	Burn of second degree of left upper arm
T22.239	T22.23	Burn of second degree of unspecified upper arm
T22.24	T22.2	Burn of second degree of axilla
T22.241	T22.24	Burn of second degree of right axilla
T22.242	T22.24	Burn of second degree of left axilla
T22.249	T22.24	Burn of second degree of unspecified axilla
T22.25	T22.2	Burn of second degree of shoulder
T22.251	T22.25	Burn of second degree of right shoulder
T22.252	T22.25	Burn of second degree of left shoulder
T22.259	T22.25	Burn of second degree of unspecified shoulder
T22.26	T22.2	Burn of second degree of scapular region
T22.261	T22.26	Burn of second degree of right scapular region
T22.262	T22.26	Burn of second degree of left scapular region
T22.269	T22.26	Burn of second degree of unspecified scapular region
T22.29	T22.2	Burn of second degree of multiple sites of shoulder and upper limb, except wrist and hand
T22.291	T22.29	Burn of second degree of multiple sites of right shoulder and upper limb, except wrist and hand
T22.292	T22.29	Burn of second degree of multiple sites of left shoulder and upper limb, except wrist and hand
T22.299	T22.29	Burn of second degree of multiple sites of unspecified shoulder and upper limb, except wrist and hand
T22.3	T22	Burn of third degree of shoulder and upper limb, except wrist and hand
T22.30	T22.3	Burn of third degree of shoulder and upper limb, except wrist and hand, unspecified site
T22.31	T22.3	Burn of third degree of forearm
T22.311	T22.31	Burn of third degree of right forearm
T22.312	T22.31	Burn of third degree of left forearm
T22.319	T22.31	Burn of third degree of unspecified forearm
T22.32	T22.3	Burn of third degree of elbow
T22.321	T22.32	Burn of third degree of right elbow
T22.322	T22.32	Burn of third degree of left elbow
T22.329	T22.32	Burn of third degree of unspecified elbow
T22.33	T22.3	Burn of third degree of upper arm
T22.331	T22.33	Burn of third degree of right upper arm
T22.332	T22.33	Burn of third degree of left upper arm
T22.339	T22.33	Burn of third degree of unspecified upper arm
T22.34	T22.3	Burn of third degree of axilla
T22.341	T22.34	Burn of third degree of right axilla
T22.342	T22.34	Burn of third degree of left axilla
T22.349	T22.34	Burn of third degree of unspecified axilla
T22.35	T22.3	Burn of third degree of shoulder
T22.351	T22.35	Burn of third degree of right shoulder
T22.352	T22.35	Burn of third degree of left shoulder
T22.359	T22.35	Burn of third degree of unspecified shoulder
T22.36	T22.3	Burn of third degree of scapular region
T22.361	T22.36	Burn of third degree of right scapular region
T22.362	T22.36	Burn of third degree of left scapular region
T22.369	T22.36	Burn of third degree of unspecified scapular region
T22.39	T22.3	Burn of third degree of multiple sites of shoulder and upper limb, except wrist and hand
T22.391	T22.39	Burn of third degree of multiple sites of right shoulder and upper limb, except wrist and hand
T22.392	T22.39	Burn of third degree of multiple sites of left shoulder and upper limb, except wrist and hand
T22.399	T22.39	Burn of third degree of multiple sites of unspecified shoulder and upper limb, except wrist and hand
T22.4	T22	Corrosion of unspecified degree of shoulder and upper limb, except wrist and hand
T22.40	T22.4	Corrosion of unspecified degree of shoulder and upper limb, except wrist and hand, unspecified site
T22.41	T22.4	Corrosion of unspecified degree of forearm
T22.411	T22.41	Corrosion of unspecified degree of right forearm
T22.412	T22.41	Corrosion of unspecified degree of left forearm
T22.419	T22.41	Corrosion of unspecified degree of unspecified forearm
T22.42	T22.4	Corrosion of unspecified degree of elbow
T22.421	T22.42	Corrosion of unspecified degree of right elbow
T22.422	T22.42	Corrosion of unspecified degree of left elbow
T22.429	T22.42	Corrosion of unspecified degree of unspecified elbow
T22.43	T22.4	Corrosion of unspecified degree of upper arm
T22.431	T22.43	Corrosion of unspecified degree of right upper arm
T22.432	T22.43	Corrosion of unspecified degree of left upper arm
T22.439	T22.43	Corrosion of unspecified degree of unspecified upper arm
T22.44	T22.4	Corrosion of unspecified degree of axilla
T22.441	T22.44	Corrosion of unspecified degree of right axilla
T22.442	T22.44	Corrosion of unspecified degree of left axilla
T22.449	T22.44	Corrosion of unspecified degree of unspecified axilla
T22.45	T22.4	Corrosion of unspecified degree of shoulder
T22.451	T22.45	Corrosion of unspecified degree of right shoulder
T22.452	T22.45	Corrosion of unspecified degree of left shoulder
T22.459	T22.45	Corrosion of unspecified degree of unspecified shoulder
T22.46	T22.4	Corrosion of unspecified degree of scapular region
T22.461	T22.46	Corrosion of unspecified degree of right scapular region
T22.462	T22.46	Corrosion of unspecified degree of left scapular region
T22.469	T22.46	Corrosion of unspecified degree of unspecified scapular region
T22.49	T22.4	Corrosion of unspecified degree of multiple sites of shoulder and upper limb, except wrist and hand
T22.491	T22.49	Corrosion of unspecified degree of multiple sites of right shoulder and upper limb, except wrist and hand
T22.492	T22.49	Corrosion of unspecified degree of multiple sites of left shoulder and upper limb, except wrist and hand
T22.499	T22.49	Corrosion of unspecified degree of multiple sites of unspecified shoulder and upper limb, except wrist and hand
T22.5	T22	Corrosion of first degree of shoulder and upper limb, except wrist and hand
T22.50	T22.5	Corrosion of first degree of shoulder and upper limb, except wrist and hand unspecified site
T22.51	T22.5	Corrosion of first degree of forearm
T22.511	T22.51	Corrosion of first degree of right forearm
T22.512	T22.51	Corrosion of first degree of left forearm
T22.519	T22.51	Corrosion of first degree of unspecified forearm
T22.52	T22.5	Corrosion of first degree of elbow
T22.521	T22.52	Corrosion of first degree of right elbow
T22.522	T22.52	Corrosion of first degree of left elbow
T22.529	T22.52	Corrosion of first degree of unspecified elbow
T22.53	T22.5	Corrosion of first degree of upper arm
T22.531	T22.53	Corrosion of first degree of right upper arm
T22.532	T22.53	Corrosion of first degree of left upper arm
T22.539	T22.53	Corrosion of first degree of unspecified upper arm
T22.54	T22.5	Corrosion of first degree of axilla
T22.541	T22.54	Corrosion of first degree of right axilla
T22.542	T22.54	Corrosion of first degree of left axilla
T22.549	T22.54	Corrosion of first degree of unspecified axilla
T22.55	T22.5	Corrosion of first degree of shoulder
T22.551	T22.55	Corrosion of first degree of right shoulder
T22.552	T22.55	Corrosion of first degree of left shoulder
T22.559	T22.55	Corrosion of first degree of unspecified shoulder
T22.56	T22.5	Corrosion of first degree of scapular region
T22.561	T22.56	Corrosion of first degree of right scapular region
T22.562	T22.56	Corrosion of first degree of left scapular region
T22.569	T22.56	Corrosion of first degree of unspecified scapular region
T22.59	T22.5	Corrosion of first degree of multiple sites of shoulder and upper limb, except wrist and hand
T22.591	T22.59	Corrosion of first degree of multiple sites of right shoulder and upper limb, except wrist and hand
T22.592	T22.59	Corrosion of first degree of multiple sites of left shoulder and upper limb, except wrist and hand
T22.599	T22.59	Corrosion of first degree of multiple sites of unspecified shoulder and upper limb, except wrist and hand
T22.6	T22	Corrosion of second degree of shoulder and upper limb, except wrist and hand
T22.60	T22.6	Corrosion of second degree of shoulder and upper limb, except wrist and hand, unspecified site
T22.61	T22.6	Corrosion of second degree of forearm
T22.611	T22.61	Corrosion of second degree of right forearm
T22.612	T22.61	Corrosion of second degree of left forearm
T22.619	T22.61	Corrosion of second degree of unspecified forearm
T22.62	T22.6	Corrosion of second degree of elbow
T22.621	T22.62	Corrosion of second degree of right elbow
T22.622	T22.62	Corrosion of second degree of left elbow
T22.629	T22.62	Corrosion of second degree of unspecified elbow
T22.63	T22.6	Corrosion of second degree of upper arm
T22.631	T22.63	Corrosion of second degree of right upper arm
T22.632	T22.63	Corrosion of second degree of left upper arm
T22.639	T22.63	Corrosion of second degree of unspecified upper arm
T22.64	T22.6	Corrosion of second degree of axilla
T22.641	T22.64	Corrosion of second degree of right axilla
T22.642	T22.64	Corrosion of second degree of left axilla
T22.649	T22.64	Corrosion of second degree of unspecified axilla
T22.65	T22.6	Corrosion of second degree of shoulder
T22.651	T22.65	Corrosion of second degree of right shoulder
T22.652	T22.65	Corrosion of second degree of left shoulder
T22.659	T22.65	Corrosion of second degree of unspecified shoulder
T22.66	T22.6	Corrosion of second degree of scapular region
T22.661	T22.66	Corrosion of second degree of right scapular region
T22.662	T22.66	Corrosion of second degree of left scapular region
T22.669	T22.66	Corrosion of second degree of unspecified scapular region
T22.69	T22.6	Corrosion of second degree of multiple sites of shoulder and upper limb, except wrist and hand
T22.691	T22.69	Corrosion of second degree of multiple sites of right shoulder and upper limb, except wrist and hand
T22.692	T22.69	Corrosion of second degree of multiple sites of left shoulder and upper limb, except wrist and hand
T22.699	T22.69	Corrosion of second degree of multiple sites of unspecified shoulder and upper limb, except wrist and hand
T22.7	T22	Corrosion of third degree of shoulder and upper limb, except wrist and hand
T22.70	T22.7	Corrosion of third degree of shoulder and upper limb, except wrist and hand, unspecified site
T22.71	T22.7	Corrosion of third degree of forearm
T22.711	T22.71	Corrosion of third degree of right forearm
T22.712	T22.71	Corrosion of third degree of left forearm
T22.719	T22.71	Corrosion of third degree of unspecified forearm
T22.72	T22.7	Corrosion of third degree of elbow
T22.721	T22.72	Corrosion of third degree of right elbow
T22.722	T22.72	Corrosion of third degree of left elbow
T22.729	T22.72	Corrosion of third degree of unspecified elbow
T22.73	T22.7	Corrosion of third degree of upper arm
T22.731	T22.73	Corrosion of third degree of right upper arm
T22.732	T22.73	Corrosion of third degree of left upper arm
T22.739	T22.73	Corrosion of third degree of unspecified upper arm
T22.74	T22.7	Corrosion of third degree of axilla
T22.741	T22.74	Corrosion of third degree of right axilla
T22.742	T22.74	Corrosion of third degree of left axilla
T22.749	T22.74	Corrosion of third degree of unspecified axilla
T22.75	T22.7	Corrosion of third degree of shoulder
T22.751	T22.75	Corrosion of third degree of right shoulder
T22.752	T22.75	Corrosion of third degree of left shoulder
T22.759	T22.75	Corrosion of third degree of unspecified shoulder
T22.76	T22.7	Corrosion of third degree of scapular region
T22.761	T22.76	Corrosion of third degree of right scapular region
T22.762	T22.76	Corrosion of third degree of left scapular region
T22.769	T22.76	Corrosion of third degree of unspecified scapular region
T22.79	T22.7	Corrosion of third degree of multiple sites of shoulder and upper limb, except wrist and hand
T22.791	T22.79	Corrosion of third degree of multiple sites of right shoulder and upper limb, except wrist and hand
T22.792	T22.79	Corrosion of third degree of multiple sites of left shoulder and upper limb, except wrist and hand
T22.799	T22.79	Corrosion of third degree of multiple sites of unspecified shoulder and upper limb, except wrist and hand
T23	T20-T25	Burn and corrosion of wrist and hand
T23.0	T23	Burn of unspecified degree of wrist and hand
T23.00	T23.0	Burn of unspecified degree of hand, unspecified site
T23.001	T23.00	Burn of unspecified degree of right hand, unspecified site
T23.002	T23.00	Burn of unspecified degree of left hand, unspecified site
T23.009	T23.00	Burn of unspecified degree of unspecified hand, unspecified site
T23.01	T23.0	Burn of unspecified degree of thumb (nail)
T23.011	T23.01	Burn of unspecified degree of right thumb (nail)
T23.012	T23.01	Burn of unspecified degree of left thumb (nail)
T23.019	T23.01	Burn of unspecified degree of unspecified thumb (nail)
T23.02	T23.0	Burn of unspecified degree of single finger (nail) except thumb
T23.021	T23.02	Burn of unspecified degree of single right finger (nail) except thumb
T23.022	T23.02	Burn of unspecified degree of single left finger (nail) except thumb
T23.029	T23.02	Burn of unspecified degree of unspecified single finger (nail) except thumb
T23.03	T23.0	Burn of unspecified degree of multiple fingers (nail), not including thumb
T23.031	T23.03	Burn of unspecified degree of multiple right fingers (nail), not including thumb
T23.032	T23.03	Burn of unspecified degree of multiple left fingers (nail), not including thumb
T23.039	T23.03	Burn of unspecified degree of unspecified multiple fingers (nail), not including thumb
T23.04	T23.0	Burn of unspecified degree of multiple fingers (nail), including thumb
T23.041	T23.04	Burn of unspecified degree of multiple right fingers (nail), including thumb
T23.042	T23.04	Burn of unspecified degree of multiple left fingers (nail), including thumb
T23.049	T23.04	Burn of unspecified degree of unspecified multiple fingers (nail), including thumb
T23.05	T23.0	Burn of unspecified degree of palm
T23.051	T23.05	Burn of unspecified degree of right palm
T23.052	T23.05	Burn of unspecified degree of left palm
T23.059	T23.05	Burn of unspecified degree of unspecified palm
T23.06	T23.0	Burn of unspecified degree of back of hand
T23.061	T23.06	Burn of unspecified degree of back of right hand
T23.062	T23.06	Burn of unspecified degree of back of left hand
T23.069	T23.06	Burn of unspecified degree of back of unspecified hand
T23.07	T23.0	Burn of unspecified degree of wrist
T23.071	T23.07	Burn of unspecified degree of right wrist
T23.072	T23.07	Burn of unspecified degree of left wrist
T23.079	T23.07	Burn of unspecified degree of unspecified wrist
T23.09	T23.0	Burn of unspecified degree of multiple sites of wrist and hand
T23.091	T23.09	Burn of unspecified degree of multiple sites of right wrist and hand
T23.092	T23.09	Burn of unspecified degree of multiple sites of left wrist and hand
T23.099	T23.09	Burn of unspecified degree of multiple sites of unspecified wrist and hand
T23.1	T23	Burn of first degree of wrist and hand
T23.10	T23.1	Burn of first degree of hand, unspecified site
T23.101	T23.10	Burn of first degree of right hand, unspecified site
T23.102	T23.10	Burn of first degree of left hand, unspecified site
T23.109	T23.10	Burn of first degree of unspecified hand, unspecified site
T23.11	T23.1	Burn of first degree of thumb (nail)
T23.111	T23.11	Burn of first degree of right thumb (nail)
T23.112	T23.11	Burn of first degree of left thumb (nail)
T23.119	T23.11	Burn of first degree of unspecified thumb (nail)
T23.12	T23.1	Burn of first degree of single finger (nail) except thumb
T23.121	T23.12	Burn of first degree of single right finger (nail) except thumb
T23.122	T23.12	Burn of first degree of single left finger (nail) except thumb
T23.129	T23.12	Burn of first degree of unspecified single finger (nail) except thumb
T23.13	T23.1	Burn of first degree of multiple fingers (nail), not including thumb
T23.131	T23.13	Burn of first degree of multiple right fingers (nail), not including thumb
T23.132	T23.13	Burn of first degree of multiple left fingers (nail), not including thumb
T23.139	T23.13	Burn of first degree of unspecified multiple fingers (nail), not including thumb
T23.14	T23.1	Burn of first degree of multiple fingers (nail), including thumb
T23.141	T23.14	Burn of first degree of multiple right fingers (nail), including thumb
T23.142	T23.14	Burn of first degree of multiple left fingers (nail), including thumb
T23.149	T23.14	Burn of first degree of unspecified multiple fingers (nail), including thumb
T23.15	T23.1	Burn of first degree of palm
T23.151	T23.15	Burn of first degree of right palm
T23.152	T23.15	Burn of first degree of left palm
T23.159	T23.15	Burn of first degree of unspecified palm
T23.16	T23.1	Burn of first degree of back of hand
T23.161	T23.16	Burn of first degree of back of right hand
T23.162	T23.16	Burn of first degree of back of left hand
T23.169	T23.16	Burn of first degree of back of unspecified hand
T23.17	T23.1	Burn of first degree of wrist
T23.171	T23.17	Burn of first degree of right wrist
T23.172	T23.17	Burn of first degree of left wrist
T23.179	T23.17	Burn of first degree of unspecified wrist
T23.19	T23.1	Burn of first degree of multiple sites of wrist and hand
T23.191	T23.19	Burn of first degree of multiple sites of right wrist and hand
T23.192	T23.19	Burn of first degree of multiple sites of left wrist and hand
T23.199	T23.19	Burn of first degree of multiple sites of unspecified wrist and hand
T23.2	T23	Burn of second degree of wrist and hand
T23.20	T23.2	Burn of second degree of hand, unspecified site
T23.201	T23.20	Burn of second degree of right hand, unspecified site
T23.202	T23.20	Burn of second degree of left hand, unspecified site
T23.209	T23.20	Burn of second degree of unspecified hand, unspecified site
T23.21	T23.2	Burn of second degree of thumb (nail)
T23.211	T23.21	Burn of second degree of right thumb (nail)
T23.212	T23.21	Burn of second degree of left thumb (nail)
T23.219	T23.21	Burn of second degree of unspecified thumb (nail)
T23.22	T23.2	Burn of second degree of single finger (nail) except thumb
T23.221	T23.22	Burn of second degree of single right finger (nail) except thumb
T23.222	T23.22	Burn of second degree of single left finger (nail) except thumb
T23.229	T23.22	Burn of second degree of unspecified single finger (nail) except thumb
T23.23	T23.2	Burn of second degree of multiple fingers (nail), not including thumb
T23.231	T23.23	Burn of second degree of multiple right fingers (nail), not including thumb
T23.232	T23.23	Burn of second degree of multiple left fingers (nail), not including thumb
T23.239	T23.23	Burn of second degree of unspecified multiple fingers (nail), not including thumb
T23.24	T23.2	Burn of second degree of multiple fingers (nail), including thumb
T23.241	T23.24	Burn of second degree of multiple right fingers (nail), including thumb
T23.242	T23.24	Burn of second degree of multiple left fingers (nail), including thumb
T23.249	T23.24	Burn of second degree of unspecified multiple fingers (nail), including thumb
T23.25	T23.2	Burn of second degree of palm
T23.251	T23.25	Burn of second degree of right palm
T23.252	T23.25	Burn of second degree of left palm
T23.259	T23.25	Burn of second degree of unspecified palm
T23.26	T23.2	Burn of second degree of back of hand
T23.261	T23.26	Burn of second degree of back of right hand
T23.262	T23.26	Burn of second degree of back of left hand
T23.269	T23.26	Burn of second degree of back of unspecified hand
T23.27	T23.2	Burn of second degree of wrist
T23.271	T23.27	Burn of second degree of right wrist
T23.272	T23.27	Burn of second degree of left wrist
T23.279	T23.27	Burn of second degree of unspecified wrist
T23.29	T23.2	Burn of second degree of multiple sites of wrist and hand
T23.291	T23.29	Burn of second degree of multiple sites of right wrist and hand
T23.292	T23.29	Burn of second degree of multiple sites of left wrist and hand
T23.299	T23.29	Burn of second degree of multiple sites of unspecified wrist and hand
T23.3	T23	Burn of third degree of wrist and hand
T23.30	T23.3	Burn of third degree of hand, unspecified site
T23.301	T23.30	Burn of third degree of right hand, unspecified site
T23.302	T23.30	Burn of third degree of left hand, unspecified site
T23.309	T23.30	Burn of third degree of unspecified hand, unspecified site
T23.31	T23.3	Burn of third degree of thumb (nail)
T23.311	T23.31	Burn of third degree of right thumb (nail)
T23.312	T23.31	Burn of third degree of left thumb (nail)
T23.319	T23.31	Burn of third degree of unspecified thumb (nail)
T23.32	T23.3	Burn of third degree of single finger (nail) except thumb
T23.321	T23.32	Burn of third degree of single right finger (nail) except thumb
T23.322	T23.32	Burn of third degree of single left finger (nail) except thumb
T23.329	T23.32	Burn of third degree of unspecified single finger (nail) except thumb
T23.33	T23.3	Burn of third degree of multiple fingers (nail), not including thumb
T23.331	T23.33	Burn of third degree of multiple right fingers (nail), not including thumb
T23.332	T23.33	Burn of third degree of multiple left fingers (nail), not including thumb
T23.339	T23.33	Burn of third degree of unspecified multiple fingers (nail), not including thumb
T23.34	T23.3	Burn of third degree of multiple fingers (nail), including thumb
T23.341	T23.34	Burn of third degree of multiple right fingers (nail), including thumb
T23.342	T23.34	Burn of third degree of multiple left fingers (nail), including thumb
T23.349	T23.34	Burn of third degree of unspecified multiple fingers (nail), including thumb
T23.35	T23.3	Burn of third degree of palm
T23.351	T23.35	Burn of third degree of right palm
T23.352	T23.35	Burn of third degree of left palm
T23.359	T23.35	Burn of third degree of unspecified palm
T23.36	T23.3	Burn of third degree of back of hand
T23.361	T23.36	Burn of third degree of back of right hand
T23.362	T23.36	Burn of third degree of back of left hand
T23.369	T23.36	Burn of third degree of back of unspecified hand
T23.37	T23.3	Burn of third degree of wrist
T23.371	T23.37	Burn of third degree of right wrist
T23.372	T23.37	Burn of third degree of left wrist
T23.379	T23.37	Burn of third degree of unspecified wrist
T23.39	T23.3	Burn of third degree of multiple sites of wrist and hand
T23.391	T23.39	Burn of third degree of multiple sites of right wrist and hand
T23.392	T23.39	Burn of third degree of multiple sites of left wrist and hand
T23.399	T23.39	Burn of third degree of multiple sites of unspecified wrist and hand
T23.4	T23	Corrosion of unspecified degree of wrist and hand
T23.40	T23.4	Corrosion of unspecified degree of hand, unspecified site
T23.401	T23.40	Corrosion of unspecified degree of right hand, unspecified site
T23.402	T23.40	Corrosion of unspecified degree of left hand, unspecified site
T23.409	T23.40	Corrosion of unspecified degree of unspecified hand, unspecified site
T23.41	T23.4	Corrosion of unspecified degree of thumb (nail)
T23.411	T23.41	Corrosion of unspecified degree of right thumb (nail)
T23.412	T23.41	Corrosion of unspecified degree of left thumb (nail)
T23.419	T23.41	Corrosion of unspecified degree of unspecified thumb (nail)
T23.42	T23.4	Corrosion of unspecified degree of single finger (nail) except thumb
T23.421	T23.42	Corrosion of unspecified degree of single right finger (nail) except thumb
T23.422	T23.42	Corrosion of unspecified degree of single left finger (nail) except thumb
T23.429	T23.42	Corrosion of unspecified degree of unspecified single finger (nail) except thumb
T23.43	T23.4	Corrosion of unspecified degree of multiple fingers (nail), not including thumb
T23.431	T23.43	Corrosion of unspecified degree of multiple right fingers (nail), not including thumb
T23.432	T23.43	Corrosion of unspecified degree of multiple left fingers (nail), not including thumb
T23.439	T23.43	Corrosion of unspecified degree of unspecified multiple fingers (nail), not including thumb
T23.44	T23.4	Corrosion of unspecified degree of multiple fingers (nail), including thumb
T23.441	T23.44	Corrosion of unspecified degree of multiple right fingers (nail), including thumb
T23.442	T23.44	Corrosion of unspecified degree of multiple left fingers (nail), including thumb
T23.449	T23.44	Corrosion of unspecified degree of unspecified multiple fingers (nail), including thumb
T23.45	T23.4	Corrosion of unspecified degree of palm
T23.451	T23.45	Corrosion of unspecified degree of right palm
T23.452	T23.45	Corrosion of unspecified degree of left palm
T23.459	T23.45	Corrosion of unspecified degree of unspecified palm
T23.46	T23.4	Corrosion of unspecified degree of back of hand
T23.461	T23.46	Corrosion of unspecified degree of back of right hand
T23.462	T23.46	Corrosion of unspecified degree of back of left hand
T23.469	T23.46	Corrosion of unspecified degree of back of unspecified hand
T23.47	T23.4	Corrosion of unspecified degree of wrist
T23.471	T23.47	Corrosion of unspecified degree of right wrist
T23.472	T23.47	Corrosion of unspecified degree of left wrist
T23.479	T23.47	Corrosion of unspecified degree of unspecified wrist
T23.49	T23.4	Corrosion of unspecified degree of multiple sites of wrist and hand
T23.491	T23.49	Corrosion of unspecified degree of multiple sites of right wrist and hand
T23.492	T23.49	Corrosion of unspecified degree of multiple sites of left wrist and hand
T23.499	T23.49	Corrosion of unspecified degree of multiple sites of unspecified wrist and hand
T23.5	T23	Corrosion of first degree of wrist and hand
T23.50	T23.5	Corrosion of first degree of hand, unspecified site
T23.501	T23.50	Corrosion of first degree of right hand, unspecified site
T23.502	T23.50	Corrosion of first degree of left hand, unspecified site
T23.509	T23.50	Corrosion of first degree of unspecified hand, unspecified site
T23.51	T23.5	Corrosion of first degree of thumb (nail)
T23.511	T23.51	Corrosion of first degree of right thumb (nail)
T23.512	T23.51	Corrosion of first degree of left thumb (nail)
T23.519	T23.51	Corrosion of first degree of unspecified thumb (nail)
T23.52	T23.5	Corrosion of first degree of single finger (nail) except thumb
T23.521	T23.52	Corrosion of first degree of single right finger (nail) except thumb
T23.522	T23.52	Corrosion of first degree of single left finger (nail) except thumb
T23.529	T23.52	Corrosion of first degree of unspecified single finger (nail) except thumb
T23.53	T23.5	Corrosion of first degree of multiple fingers (nail), not including thumb
T23.531	T23.53	Corrosion of first degree of multiple right fingers (nail), not including thumb
T23.532	T23.53	Corrosion of first degree of multiple left fingers (nail), not including thumb
T23.539	T23.53	Corrosion of first degree of unspecified multiple fingers (nail), not including thumb
T23.54	T23.5	Corrosion of first degree of multiple fingers (nail), including thumb
T23.541	T23.54	Corrosion of first degree of multiple right fingers (nail), including thumb
T23.542	T23.54	Corrosion of first degree of multiple left fingers (nail), including thumb
T23.549	T23.54	Corrosion of first degree of unspecified multiple fingers (nail), including thumb
T23.55	T23.5	Corrosion of first degree of palm
T23.551	T23.55	Corrosion of first degree of right palm
T23.552	T23.55	Corrosion of first degree of left palm
T23.559	T23.55	Corrosion of first degree of unspecified palm
T23.56	T23.5	Corrosion of first degree of back of hand
T23.561	T23.56	Corrosion of first degree of back of right hand
T23.562	T23.56	Corrosion of first degree of back of left hand
T23.569	T23.56	Corrosion of first degree of back of unspecified hand
T23.57	T23.5	Corrosion of first degree of wrist
T23.571	T23.57	Corrosion of first degree of right wrist
T23.572	T23.57	Corrosion of first degree of left wrist
T23.579	T23.57	Corrosion of first degree of unspecified wrist
T23.59	T23.5	Corrosion of first degree of multiple sites of wrist and hand
T23.591	T23.59	Corrosion of first degree of multiple sites of right wrist and hand
T23.592	T23.59	Corrosion of first degree of multiple sites of left wrist and hand
T23.599	T23.59	Corrosion of first degree of multiple sites of unspecified wrist and hand
T23.6	T23	Corrosion of second degree of wrist and hand
T23.60	T23.6	Corrosion of second degree of hand, unspecified site
T23.601	T23.60	Corrosion of second degree of right hand, unspecified site
T23.602	T23.60	Corrosion of second degree of left hand, unspecified site
T23.609	T23.60	Corrosion of second degree of unspecified hand, unspecified site
T23.61	T23.6	Corrosion of second degree of thumb (nail)
T23.611	T23.61	Corrosion of second degree of right thumb (nail)
T23.612	T23.61	Corrosion of second degree of left thumb (nail)
T23.619	T23.61	Corrosion of second degree of unspecified thumb (nail)
T23.62	T23.6	Corrosion of second degree of single finger (nail) except thumb
T23.621	T23.62	Corrosion of second degree of single right finger (nail) except thumb
T23.622	T23.62	Corrosion of second degree of single left finger (nail) except thumb
T23.629	T23.62	Corrosion of second degree of unspecified single finger (nail) except thumb
T23.63	T23.6	Corrosion of second degree of multiple fingers (nail), not including thumb
T23.631	T23.63	Corrosion of second degree of multiple right fingers (nail), not including thumb
T23.632	T23.63	Corrosion of second degree of multiple left fingers (nail), not including thumb
T23.639	T23.63	Corrosion of second degree of unspecified multiple fingers (nail), not including thumb
T23.64	T23.6	Corrosion of second degree of multiple fingers (nail), including thumb
T23.641	T23.64	Corrosion of second degree of multiple right fingers (nail), including thumb
T23.642	T23.64	Corrosion of second degree of multiple left fingers (nail), including thumb
T23.649	T23.64	Corrosion of second degree of unspecified multiple fingers (nail), including thumb
T23.65	T23.6	Corrosion of second degree of palm
T23.651	T23.65	Corrosion of second degree of right palm
T23.652	T23.65	Corrosion of second degree of left palm
T23.659	T23.65	Corrosion of second degree of unspecified palm
T23.66	T23.6	Corrosion of second degree of back of hand
T23.661	T23.66	Corrosion of second degree back of right hand
T23.662	T23.66	Corrosion of second degree back of left hand
T23.669	T23.66	Corrosion of second degree back of unspecified hand
T23.67	T23.6	Corrosion of second degree of wrist
T23.671	T23.67	Corrosion of second degree of right wrist
T23.672	T23.67	Corrosion of second degree of left wrist
T23.679	T23.67	Corrosion of second degree of unspecified wrist
T23.69	T23.6	Corrosion of second degree of multiple sites of wrist and hand
T23.691	T23.69	Corrosion of second degree of multiple sites of right wrist and hand
T23.692	T23.69	Corrosion of second degree of multiple sites of left wrist and hand
T23.699	T23.69	Corrosion of second degree of multiple sites of unspecified wrist and hand
T23.7	T23	Corrosion of third degree of wrist and hand
T23.70	T23.7	Corrosion of third degree of hand, unspecified site
T23.701	T23.70	Corrosion of third degree of right hand, unspecified site
T23.702	T23.70	Corrosion of third degree of left hand, unspecified site
T23.709	T23.70	Corrosion of third degree of unspecified hand, unspecified site
T23.71	T23.7	Corrosion of third degree of thumb (nail)
T23.711	T23.71	Corrosion of third degree of right thumb (nail)
T23.712	T23.71	Corrosion of third degree of left thumb (nail)
T23.719	T23.71	Corrosion of third degree of unspecified thumb (nail)
T23.72	T23.7	Corrosion of third degree of single finger (nail) except thumb
T23.721	T23.72	Corrosion of third degree of single right finger (nail) except thumb
T23.722	T23.72	Corrosion of third degree of single left finger (nail) except thumb
T23.729	T23.72	Corrosion of third degree of unspecified single finger (nail) except thumb
T23.73	T23.7	Corrosion of third degree of multiple fingers (nail), not including thumb
T23.731	T23.73	Corrosion of third degree of multiple right fingers (nail), not including thumb
T23.732	T23.73	Corrosion of third degree of multiple left fingers (nail), not including thumb
T23.739	T23.73	Corrosion of third degree of unspecified multiple fingers (nail), not including thumb
T23.74	T23.7	Corrosion of third degree of multiple fingers (nail), including thumb
T23.741	T23.74	Corrosion of third degree of multiple right fingers (nail), including thumb
T23.742	T23.74	Corrosion of third degree of multiple left fingers (nail), including thumb
T23.749	T23.74	Corrosion of third degree of unspecified multiple fingers (nail), including thumb
T23.75	T23.7	Corrosion of third degree of palm
T23.751	T23.75	Corrosion of third degree of right palm
T23.752	T23.75	Corrosion of third degree of left palm
T23.759	T23.75	Corrosion of third degree of unspecified palm
T23.76	T23.7	Corrosion of third degree of back of hand
T23.761	T23.76	Corrosion of third degree of back of right hand
T23.762	T23.76	Corrosion of third degree of back of left hand
T23.769	T23.76	Corrosion of third degree back of unspecified hand
T23.77	T23.7	Corrosion of third degree of wrist
T23.771	T23.77	Corrosion of third degree of right wrist
T23.772	T23.77	Corrosion of third degree of left wrist
T23.779	T23.77	Corrosion of third degree of unspecified wrist
T23.79	T23.7	Corrosion of third degree of multiple sites of wrist and hand
T23.791	T23.79	Corrosion of third degree of multiple sites of right wrist and hand
T23.792	T23.79	Corrosion of third degree of multiple sites of left wrist and hand
T23.799	T23.79	Corrosion of third degree of multiple sites of unspecified wrist and hand
T24	T20-T25	Burn and corrosion of lower limb, except ankle and foot
T24.0	T24	Burn of unspecified degree of lower limb, except ankle and foot
T24.00	T24.0	Burn of unspecified degree of unspecified site of lower limb, except ankle and foot
T24.001	T24.00	Burn of unspecified degree of unspecified site of right lower limb, except ankle and foot
T24.002	T24.00	Burn of unspecified degree of unspecified site of left lower limb, except ankle and foot
T24.009	T24.00	Burn of unspecified degree of unspecified site of unspecified lower limb, except ankle and foot
T24.01	T24.0	Burn of unspecified degree of thigh
T24.011	T24.01	Burn of unspecified degree of right thigh
T24.012	T24.01	Burn of unspecified degree of left thigh
T24.019	T24.01	Burn of unspecified degree of unspecified thigh
T24.02	T24.0	Burn of unspecified degree of knee
T24.021	T24.02	Burn of unspecified degree of right knee
T24.022	T24.02	Burn of unspecified degree of left knee
T24.029	T24.02	Burn of unspecified degree of unspecified knee
T24.03	T24.0	Burn of unspecified degree of lower leg
T24.031	T24.03	Burn of unspecified degree of right lower leg
T24.032	T24.03	Burn of unspecified degree of left lower leg
T24.039	T24.03	Burn of unspecified degree of unspecified lower leg
T24.09	T24.0	Burn of unspecified degree of multiple sites of lower limb, except ankle and foot
T24.091	T24.09	Burn of unspecified degree of multiple sites of right lower limb, except ankle and foot
T24.092	T24.09	Burn of unspecified degree of multiple sites of left lower limb, except ankle and foot
T24.099	T24.09	Burn of unspecified degree of multiple sites of unspecified lower limb, except ankle and foot
T24.1	T24	Burn of first degree of lower limb, except ankle and foot
T24.10	T24.1	Burn of first degree of unspecified site of lower limb, except ankle and foot
T24.101	T24.10	Burn of first degree of unspecified site of right lower limb, except ankle and foot
T24.102	T24.10	Burn of first degree of unspecified site of left lower limb, except ankle and foot
T24.109	T24.10	Burn of first degree of unspecified site of unspecified lower limb, except ankle and foot
T24.11	T24.1	Burn of first degree of thigh
T24.111	T24.11	Burn of first degree of right thigh
T24.112	T24.11	Burn of first degree of left thigh
T24.119	T24.11	Burn of first degree of unspecified thigh
T24.12	T24.1	Burn of first degree of knee
T24.121	T24.12	Burn of first degree of right knee
T24.122	T24.12	Burn of first degree of left knee
T24.129	T24.12	Burn of first degree of unspecified knee
T24.13	T24.1	Burn of first degree of lower leg
T24.131	T24.13	Burn of first degree of right lower leg
T24.132	T24.13	Burn of first degree of left lower leg
T24.139	T24.13	Burn of first degree of unspecified lower leg
T24.19	T24.1	Burn of first degree of multiple sites of lower limb, except ankle and foot
T24.191	T24.19	Burn of first degree of multiple sites of right lower limb, except ankle and foot
T24.192	T24.19	Burn of first degree of multiple sites of left lower limb, except ankle and foot
T24.199	T24.19	Burn of first degree of multiple sites of unspecified lower limb, except ankle and foot
T24.2	T24	Burn of second degree of lower limb, except ankle and foot
T24.20	T24.2	Burn of second degree of unspecified site of lower limb, except ankle and foot
T24.201	T24.20	Burn of second degree of unspecified site of right lower limb, except ankle and foot
T24.202	T24.20	Burn of second degree of unspecified site of left lower limb, except ankle and foot
T24.209	T24.20	Burn of second degree of unspecified site of unspecified lower limb, except ankle and foot
T24.21	T24.2	Burn of second degree of thigh
T24.211	T24.21	Burn of second degree of right thigh
T24.212	T24.21	Burn of second degree of left thigh
T24.219	T24.21	Burn of second degree of unspecified thigh
T24.22	T24.2	Burn of second degree of knee
T24.221	T24.22	Burn of second degree of right knee
T24.222	T24.22	Burn of second degree of left knee
T24.229	T24.22	Burn of second degree of unspecified knee
T24.23	T24.2	Burn of second degree of lower leg
T24.231	T24.23	Burn of second degree of right lower leg
T24.232	T24.23	Burn of second degree of left lower leg
T24.239	T24.23	Burn of second degree of unspecified lower leg
T24.29	T24.2	Burn of second degree of multiple sites of lower limb, except ankle and foot
T24.291	T24.29	Burn of second degree of multiple sites of right lower limb, except ankle and foot
T24.292	T24.29	Burn of second degree of multiple sites of left lower limb, except ankle and foot
T24.299	T24.29	Burn of second degree of multiple sites of unspecified lower limb, except ankle and foot
T24.3	T24	Burn of third degree of lower limb, except ankle and foot
T24.30	T24.3	Burn of third degree of unspecified site of lower limb, except ankle and foot
T24.301	T24.30	Burn of third degree of unspecified site of right lower limb, except ankle and foot
T24.302	T24.30	Burn of third degree of unspecified site of left lower limb, except ankle and foot
T24.309	T24.30	Burn of third degree of unspecified site of unspecified lower limb, except ankle and foot
T24.31	T24.3	Burn of third degree of thigh
T24.311	T24.31	Burn of third degree of right thigh
T24.312	T24.31	Burn of third degree of left thigh
T24.319	T24.31	Burn of third degree of unspecified thigh
T24.32	T24.3	Burn of third degree of knee
T24.321	T24.32	Burn of third degree of right knee
T24.322	T24.32	Burn of third degree of left knee
T24.329	T24.32	Burn of third degree of unspecified knee
T24.33	T24.3	Burn of third degree of lower leg
T24.331	T24.33	Burn of third degree of right lower leg
T24.332	T24.33	Burn of third degree of left lower leg
T24.339	T24.33	Burn of third degree of unspecified lower leg
T24.39	T24.3	Burn of third degree of multiple sites of lower limb, except ankle and foot
T24.391	T24.39	Burn of third degree of multiple sites of right lower limb, except ankle and foot
T24.392	T24.39	Burn of third degree of multiple sites of left lower limb, except ankle and foot
T24.399	T24.39	Burn of third degree of multiple sites of unspecified lower limb, except ankle and foot
T24.4	T24	Corrosion of unspecified degree of lower limb, except ankle and foot
T24.40	T24.4	Corrosion of unspecified degree of unspecified site of lower limb, except ankle and foot
T24.401	T24.40	Corrosion of unspecified degree of unspecified site of right lower limb, except ankle and foot
T24.402	T24.40	Corrosion of unspecified degree of unspecified site of left lower limb, except ankle and foot
T24.409	T24.40	Corrosion of unspecified degree of unspecified site of unspecified lower limb, except ankle and foot
T24.41	T24.4	Corrosion of unspecified degree of thigh
T24.411	T24.41	Corrosion of unspecified degree of right thigh
T24.412	T24.41	Corrosion of unspecified degree of left thigh
T24.419	T24.41	Corrosion of unspecified degree of unspecified thigh
T24.42	T24.4	Corrosion of unspecified degree of knee
T24.421	T24.42	Corrosion of unspecified degree of right knee
T24.422	T24.42	Corrosion of unspecified degree of left knee
T24.429	T24.42	Corrosion of unspecified degree of unspecified knee
T24.43	T24.4	Corrosion of unspecified degree of lower leg
T24.431	T24.43	Corrosion of unspecified degree of right lower leg
T24.432	T24.43	Corrosion of unspecified degree of left lower leg
T24.439	T24.43	Corrosion of unspecified degree of unspecified lower leg
T24.49	T24.4	Corrosion of unspecified degree of multiple sites of lower limb, except ankle and foot
T24.491	T24.49	Corrosion of unspecified degree of multiple sites of right lower limb, except ankle and foot
T24.492	T24.49	Corrosion of unspecified degree of multiple sites of left lower limb, except ankle and foot
T24.499	T24.49	Corrosion of unspecified degree of multiple sites of unspecified lower limb, except ankle and foot
T24.5	T24	Corrosion of first degree of lower limb, except ankle and foot
T24.50	T24.5	Corrosion of first degree of unspecified site of lower limb, except ankle and foot
T24.501	T24.50	Corrosion of first degree of unspecified site of right lower limb, except ankle and foot
T24.502	T24.50	Corrosion of first degree of unspecified site of left lower limb, except ankle and foot
T24.509	T24.50	Corrosion of first degree of unspecified site of unspecified lower limb, except ankle and foot
T24.51	T24.5	Corrosion of first degree of thigh
T24.511	T24.51	Corrosion of first degree of right thigh
T24.512	T24.51	Corrosion of first degree of left thigh
T24.519	T24.51	Corrosion of first degree of unspecified thigh
T24.52	T24.5	Corrosion of first degree of knee
T24.521	T24.52	Corrosion of first degree of right knee
T24.522	T24.52	Corrosion of first degree of left knee
T24.529	T24.52	Corrosion of first degree of unspecified knee
T24.53	T24.5	Corrosion of first degree of lower leg
T24.531	T24.53	Corrosion of first degree of right lower leg
T24.532	T24.53	Corrosion of first degree of left lower leg
T24.539	T24.53	Corrosion of first degree of unspecified lower leg
T24.59	T24.5	Corrosion of first degree of multiple sites of lower limb, except ankle and foot
T24.591	T24.59	Corrosion of first degree of multiple sites of right lower limb, except ankle and foot
T24.592	T24.59	Corrosion of first degree of multiple sites of left lower limb, except ankle and foot
T24.599	T24.59	Corrosion of first degree of multiple sites of unspecified lower limb, except ankle and foot
T24.6	T24	Corrosion of second degree of lower limb, except ankle and foot
T24.60	T24.6	Corrosion of second degree of unspecified site of lower limb, except ankle and foot
T24.601	T24.60	Corrosion of second degree of unspecified site of right lower limb, except ankle and foot
T24.602	T24.60	Corrosion of second degree of unspecified site of left lower limb, except ankle and foot
T24.609	T24.60	Corrosion of second degree of unspecified site of unspecified lower limb, except ankle and foot
T24.61	T24.6	Corrosion of second degree of thigh
T24.611	T24.61	Corrosion of second degree of right thigh
T24.612	T24.61	Corrosion of second degree of left thigh
T24.619	T24.61	Corrosion of second degree of unspecified thigh
T24.62	T24.6	Corrosion of second degree of knee
T24.621	T24.62	Corrosion of second degree of right knee
T24.622	T24.62	Corrosion of second degree of left knee
T24.629	T24.62	Corrosion of second degree of unspecified knee
T24.63	T24.6	Corrosion of second degree of lower leg
T24.631	T24.63	Corrosion of second degree of right lower leg
T24.632	T24.63	Corrosion of second degree of left lower leg
T24.639	T24.63	Corrosion of second degree of unspecified lower leg
T24.69	T24.6	Corrosion of second degree of multiple sites of lower limb, except ankle and foot
T24.691	T24.69	Corrosion of second degree of multiple sites of right lower limb, except ankle and foot
T24.692	T24.69	Corrosion of second degree of multiple sites of left lower limb, except ankle and foot
T24.699	T24.69	Corrosion of second degree of multiple sites of unspecified lower limb, except ankle and foot
T24.7	T24	Corrosion of third degree of lower limb, except ankle and foot
T24.70	T24.7	Corrosion of third degree of unspecified site of lower limb, except ankle and foot
T24.701	T24.70	Corrosion of third degree of unspecified site of right lower limb, except ankle and foot
T24.702	T24.70	Corrosion of third degree of unspecified site of left lower limb, except ankle and foot
T24.709	T24.70	Corrosion of third degree of unspecified site of unspecified lower limb, except ankle and foot
T24.71	T24.7	Corrosion of third degree of thigh
T24.711	T24.71	Corrosion of third degree of right thigh
T24.712	T24.71	Corrosion of third degree of left thigh
T24.719	T24.71	Corrosion of third degree of unspecified thigh
T24.72	T24.7	Corrosion of third degree of knee
T24.721	T24.72	Corrosion of third degree of right knee
T24.722	T24.72	Corrosion of third degree of left knee
T24.729	T24.72	Corrosion of third degree of unspecified knee
T24.73	T24.7	Corrosion of third degree of lower leg
T24.731	T24.73	Corrosion of third degree of right lower leg
T24.732	T24.73	Corrosion of third degree of left lower leg
T24.739	T24.73	Corrosion of third degree of unspecified lower leg
T24.79	T24.7	Corrosion of third degree of multiple sites of lower limb, except ankle and foot
T24.791	T24.79	Corrosion of third degree of multiple sites of right lower limb, except ankle and foot
T24.792	T24.79	Corrosion of third degree of multiple sites of left lower limb, except ankle and foot
T24.799	T24.79	Corrosion of third degree of multiple sites of unspecified lower limb, except ankle and foot
T25	T20-T25	Burn and corrosion of ankle and foot
T25.0	T25	Burn of unspecified degree of ankle and foot
T25.01	T25.0	Burn of unspecified degree of ankle
T25.011	T25.01	Burn of unspecified degree of right ankle
T25.012	T25.01	Burn of unspecified degree of left ankle
T25.019	T25.01	Burn of unspecified degree of unspecified ankle
T25.02	T25.0	Burn of unspecified degree of foot
T25.021	T25.02	Burn of unspecified degree of right foot
T25.022	T25.02	Burn of unspecified degree of left foot
T25.029	T25.02	Burn of unspecified degree of unspecified foot
T25.03	T25.0	Burn of unspecified degree of toe(s) (nail)
T25.031	T25.03	Burn of unspecified degree of right toe(s) (nail)
T25.032	T25.03	Burn of unspecified degree of left toe(s) (nail)
T25.039	T25.03	Burn of unspecified degree of unspecified toe(s) (nail)
T25.09	T25.0	Burn of unspecified degree of multiple sites of ankle and foot
T25.091	T25.09	Burn of unspecified degree of multiple sites of right ankle and foot
T25.092	T25.09	Burn of unspecified degree of multiple sites of left ankle and foot
T25.099	T25.09	Burn of unspecified degree of multiple sites of unspecified ankle and foot
T25.1	T25	Burn of first degree of ankle and foot
T25.11	T25.1	Burn of first degree of ankle
T25.111	T25.11	Burn of first degree of right ankle
T25.112	T25.11	Burn of first degree of left ankle
T25.119	T25.11	Burn of first degree of unspecified ankle
T25.12	T25.1	Burn of first degree of foot
T25.121	T25.12	Burn of first degree of right foot
T25.122	T25.12	Burn of first degree of left foot
T25.129	T25.12	Burn of first degree of unspecified foot
T25.13	T25.1	Burn of first degree of toe(s) (nail)
T25.131	T25.13	Burn of first degree of right toe(s) (nail)
T25.132	T25.13	Burn of first degree of left toe(s) (nail)
T25.139	T25.13	Burn of first degree of unspecified toe(s) (nail)
T25.19	T25.1	Burn of first degree of multiple sites of ankle and foot
T25.191	T25.19	Burn of first degree of multiple sites of right ankle and foot
T25.192	T25.19	Burn of first degree of multiple sites of left ankle and foot
T25.199	T25.19	Burn of first degree of multiple sites of unspecified ankle and foot
T25.2	T25	Burn of second degree of ankle and foot
T25.21	T25.2	Burn of second degree of ankle
T25.211	T25.21	Burn of second degree of right ankle
T25.212	T25.21	Burn of second degree of left ankle
T25.219	T25.21	Burn of second degree of unspecified ankle
T25.22	T25.2	Burn of second degree of foot
T25.221	T25.22	Burn of second degree of right foot
T25.222	T25.22	Burn of second degree of left foot
T25.229	T25.22	Burn of second degree of unspecified foot
T25.23	T25.2	Burn of second degree of toe(s) (nail)
T25.231	T25.23	Burn of second degree of right toe(s) (nail)
T25.232	T25.23	Burn of second degree of left toe(s) (nail)
T25.239	T25.23	Burn of second degree of unspecified toe(s) (nail)
T25.29	T25.2	Burn of second degree of multiple sites of ankle and foot
T25.291	T25.29	Burn of second degree of multiple sites of right ankle and foot
T25.292	T25.29	Burn of second degree of multiple sites of left ankle and foot
T25.299	T25.29	Burn of second degree of multiple sites of unspecified ankle and foot
T25.3	T25	Burn of third degree of ankle and foot
T25.31	T25.3	Burn of third degree of ankle
T25.311	T25.31	Burn of third degree of right ankle
T25.312	T25.31	Burn of third degree of left ankle
T25.319	T25.31	Burn of third degree of unspecified ankle
T25.32	T25.3	Burn of third degree of foot
T25.321	T25.32	Burn of third degree of right foot
T25.322	T25.32	Burn of third degree of left foot
T25.329	T25.32	Burn of third degree of unspecified foot
T25.33	T25.3	Burn of third degree of toe(s) (nail)
T25.331	T25.33	Burn of third degree of right toe(s) (nail)
T25.332	T25.33	Burn of third degree of left toe(s) (nail)
T25.339	T25.33	Burn of third degree of unspecified toe(s) (nail)
T25.39	T25.3	Burn of third degree of multiple sites of ankle and foot
T25.391	T25.39	Burn of third degree of multiple sites of right ankle and foot
T25.392	T25.39	Burn of third degree of multiple sites of left ankle and foot
T25.399	T25.39	Burn of third degree of multiple sites of unspecified ankle and foot
T25.4	T25	Corrosion of unspecified degree of ankle and foot
T25.41	T25.4	Corrosion of unspecified degree of ankle
T25.411	T25.41	Corrosion of unspecified degree of right ankle
T25.412	T25.41	Corrosion of unspecified degree of left ankle
T25.419	T25.41	Corrosion of unspecified degree of unspecified ankle
T25.42	T25.4	Corrosion of unspecified degree of foot
T25.421	T25.42	Corrosion of unspecified degree of right foot
T25.422	T25.42	Corrosion of unspecified degree of left foot
T25.429	T25.42	Corrosion of unspecified degree of unspecified foot
T25.43	T25.4	Corrosion of unspecified degree of toe(s) (nail)
T25.431	T25.43	Corrosion of unspecified degree of right toe(s) (nail)
T25.432	T25.43	Corrosion of unspecified degree of left toe(s) (nail)
T25.439	T25.43	Corrosion of unspecified degree of unspecified toe(s) (nail)
T25.49	T25.4	Corrosion of unspecified degree of multiple sites of ankle and foot
T25.491	T25.49	Corrosion of unspecified degree of multiple sites of right ankle and foot
T25.492	T25.49	Corrosion of unspecified degree of multiple sites of left ankle and foot
T25.499	T25.49	Corrosion of unspecified degree of multiple sites of unspecified ankle and foot
T25.5	T25	Corrosion of first degree of ankle and foot
T25.51	T25.5	Corrosion of first degree of ankle
T25.511	T25.51	Corrosion of first degree of right ankle
T25.512	T25.51	Corrosion of first degree of left ankle
T25.519	T25.51	Corrosion of first degree of unspecified ankle
T25.52	T25.5	Corrosion of first degree of foot
T25.521	T25.52	Corrosion of first degree of right foot
T25.522	T25.52	Corrosion of first degree of left foot
T25.529	T25.52	Corrosion of first degree of unspecified foot
T25.53	T25.5	Corrosion of first degree of toe(s) (nail)
T25.531	T25.53	Corrosion of first degree of right toe(s) (nail)
T25.532	T25.53	Corrosion of first degree of left toe(s) (nail)
T25.539	T25.53	Corrosion of first degree of unspecified toe(s) (nail)
T25.59	T25.5	Corrosion of first degree of multiple sites of ankle and foot
T25.591	T25.59	Corrosion of first degree of multiple sites of right ankle and foot
T25.592	T25.59	Corrosion of first degree of multiple sites of left ankle and foot
T25.599	T25.59	Corrosion of first degree of multiple sites of unspecified ankle and foot
T25.6	T25	Corrosion of second degree of ankle and foot
T25.61	T25.6	Corrosion of second degree of ankle
T25.611	T25.61	Corrosion of second degree of right ankle
T25.612	T25.61	Corrosion of second degree of left ankle
T25.619	T25.61	Corrosion of second degree of unspecified ankle
T25.62	T25.6	Corrosion of second degree of foot
T25.621	T25.62	Corrosion of second degree of right foot
T25.622	T25.62	Corrosion of second degree of left foot
T25.629	T25.62	Corrosion of second degree of unspecified foot
T25.63	T25.6	Corrosion of second degree of toe(s) (nail)
T25.631	T25.63	Corrosion of second degree of right toe(s) (nail)
T25.632	T25.63	Corrosion of second degree of left toe(s) (nail)
T25.639	T25.63	Corrosion of second degree of unspecified toe(s) (nail)
T25.69	T25.6	Corrosion of second degree of multiple sites of ankle and foot
T25.691	T25.69	Corrosion of second degree of right ankle and foot
T25.692	T25.69	Corrosion of second degree of left ankle and foot
T25.699	T25.69	Corrosion of second degree of unspecified ankle and foot
T25.7	T25	Corrosion of third degree of ankle and foot
T25.71	T25.7	Corrosion of third degree of ankle
T25.711	T25.71	Corrosion of third degree of right ankle
T25.712	T25.71	Corrosion of third degree of left ankle
T25.719	T25.71	Corrosion of third degree of unspecified ankle
T25.72	T25.7	Corrosion of third degree of foot
T25.721	T25.72	Corrosion of third degree of right foot
T25.722	T25.72	Corrosion of third degree of left foot
T25.729	T25.72	Corrosion of third degree of unspecified foot
T25.73	T25.7	Corrosion of third degree of toe(s) (nail)
T25.731	T25.73	Corrosion of third degree of right toe(s) (nail)
T25.732	T25.73	Corrosion of third degree of left toe(s) (nail)
T25.739	T25.73	Corrosion of third degree of unspecified toe(s) (nail)
T25.79	T25.7	Corrosion of third degree of multiple sites of ankle and foot
T25.791	T25.79	Corrosion of third degree of multiple sites of right ankle and foot
T25.792	T25.79	Corrosion of third degree of multiple sites of left ankle and foot
T25.799	T25.79	Corrosion of third degree of multiple sites of unspecified ankle and foot
T26-T28	S00-T88	Burns and corrosions confined to eye and internal organs
T26	T26-T28	Burn and corrosion confined to eye and adnexa
T26.0	T26	Burn of eyelid and periocular area
T26.00	T26.0	Burn of unspecified eyelid and periocular area
T26.01	T26.0	Burn of right eyelid and periocular area
T26.02	T26.0	Burn of left eyelid and periocular area
T26.1	T26	Burn of cornea and conjunctival sac
T26.10	T26.1	Burn of cornea and conjunctival sac, unspecified eye
T26.11	T26.1	Burn of cornea and conjunctival sac, right eye
T26.12	T26.1	Burn of cornea and conjunctival sac, left eye
T26.2	T26	Burn with resulting rupture and destruction of eyeball
T26.20	T26.2	Burn with resulting rupture and destruction of unspecified eyeball
T26.21	T26.2	Burn with resulting rupture and destruction of right eyeball
T26.22	T26.2	Burn with resulting rupture and destruction of left eyeball
T26.3	T26	Burns of other specified parts of eye and adnexa
T26.30	T26.3	Burns of other specified parts of unspecified eye and adnexa
T26.31	T26.3	Burns of other specified parts of right eye and adnexa
T26.32	T26.3	Burns of other specified parts of left eye and adnexa
T26.4	T26	Burn of eye and adnexa, part unspecified
T26.40	T26.4	Burn of unspecified eye and adnexa, part unspecified
T26.41	T26.4	Burn of right eye and adnexa, part unspecified
T26.42	T26.4	Burn of left eye and adnexa, part unspecified
T26.5	T26	Corrosion of eyelid and periocular area
T26.50	T26.5	Corrosion of unspecified eyelid and periocular area
T26.51	T26.5	Corrosion of right eyelid and periocular area
T26.52	T26.5	Corrosion of left eyelid and periocular area
T26.6	T26	Corrosion of cornea and conjunctival sac
T26.60	T26.6	Corrosion of cornea and conjunctival sac, unspecified eye
T26.61	T26.6	Corrosion of cornea and conjunctival sac, right eye
T26.62	T26.6	Corrosion of cornea and conjunctival sac, left eye
T26.7	T26	Corrosion with resulting rupture and destruction of eyeball
T26.70	T26.7	Corrosion with resulting rupture and destruction of unspecified eyeball
T26.71	T26.7	Corrosion with resulting rupture and destruction of right eyeball
T26.72	T26.7	Corrosion with resulting rupture and destruction of left eyeball
T26.8	T26	Corrosions of other specified parts of eye and adnexa
T26.80	T26.8	Corrosions of other specified parts of unspecified eye and adnexa
T26.81	T26.8	Corrosions of other specified parts of right eye and adnexa
T26.82	T26.8	Corrosions of other specified parts of left eye and adnexa
T26.9	T26	Corrosion of eye and adnexa, part unspecified
T26.90	T26.9	Corrosion of unspecified eye and adnexa, part unspecified
T26.91	T26.9	Corrosion of right eye and adnexa, part unspecified
T26.92	T26.9	Corrosion of left eye and adnexa, part unspecified
T27	T26-T28	Burn and corrosion of respiratory tract
T27.0	T27	Burn of larynx and trachea
T27.1	T27	Burn involving larynx and trachea with lung
T27.2	T27	Burn of other parts of respiratory tract
T27.3	T27	Burn of respiratory tract, part unspecified
T27.4	T27	Corrosion of larynx and trachea
T27.5	T27	Corrosion involving larynx and trachea with lung
T27.6	T27	Corrosion of other parts of respiratory tract
T27.7	T27	Corrosion of respiratory tract, part unspecified
T28	T26-T28	Burn and corrosion of other internal organs
T28.0	T28	Burn of mouth and pharynx
T28.1	T28	Burn of esophagus
T28.2	T28	Burn of other parts of alimentary tract
T28.3	T28	Burn of internal genitourinary organs
T28.4	T28	Burns of other and unspecified internal organs
T28.40	T28.4	Burn of unspecified internal organ
T28.41	T28.4	Burn of ear drum
T28.411	T28.41	Burn of right ear drum
T28.412	T28.41	Burn of left ear drum
T28.419	T28.41	Burn of unspecified ear drum
T28.49	T28.4	Burn of other internal organ
T28.5	T28	Corrosion of mouth and pharynx
T28.6	T28	Corrosion of esophagus
T28.7	T28	Corrosion of other parts of alimentary tract
T28.8	T28	Corrosion of internal genitourinary organs
T28.9	T28	Corrosions of other and unspecified internal organs
T28.90	T28.9	Corrosions of unspecified internal organs
T28.91	T28.9	Corrosions of ear drum
T28.911	T28.91	Corrosions of right ear drum
T28.912	T28.91	Corrosions of left ear drum
T28.919	T28.91	Corrosions of unspecified ear drum
T28.99	T28.9	Corrosions of other internal organs
T30-T32	S00-T88	Burns and corrosions of multiple and unspecified body regions
T30	T30-T32	Burn and corrosion, body region unspecified
T30.0	T30	Burn of unspecified body region, unspecified degree
T30.4	T30	Corrosion of unspecified body region, unspecified degree
T31	T30-T32	Burns classified according to extent of body surface involved
T31.0	T31	Burns involving less than 10% of body surface
T31.1	T31	Burns involving 10-19% of body surface
T31.10	T31.1	Burns involving 10-19% of body surface with 0% to 9% third degree burns
T31.11	T31.1	Burns involving 10-19% of body surface with 10-19% third degree burns
T31.2	T31	Burns involving 20-29% of body surface
T31.20	T31.2	Burns involving 20-29% of body surface with 0% to 9% third degree burns
T31.21	T31.2	Burns involving 20-29% of body surface with 10-19% third degree burns
T31.22	T31.2	Burns involving 20-29% of body surface with 20-29% third degree burns
T31.3	T31	Burns involving 30-39% of body surface
T31.30	T31.3	Burns involving 30-39% of body surface with 0% to 9% third degree burns
T31.31	T31.3	Burns involving 30-39% of body surface with 10-19% third degree burns
T31.32	T31.3	Burns involving 30-39% of body surface with 20-29% third degree burns
T31.33	T31.3	Burns involving 30-39% of body surface with 30-39% third degree burns
T31.4	T31	Burns involving 40-49% of body surface
T31.40	T31.4	Burns involving 40-49% of body surface with 0% to 9% third degree burns
T31.41	T31.4	Burns involving 40-49% of body surface with 10-19% third degree burns
T31.42	T31.4	Burns involving 40-49% of body surface with 20-29% third degree burns
T31.43	T31.4	Burns involving 40-49% of body surface with 30-39% third degree burns
T31.44	T31.4	Burns involving 40-49% of body surface with 40-49% third degree burns
T31.5	T31	Burns involving 50-59% of body surface
T31.50	T31.5	Burns involving 50-59% of body surface with 0% to 9% third degree burns
T31.51	T31.5	Burns involving 50-59% of body surface with 10-19% third degree burns
T31.52	T31.5	Burns involving 50-59% of body surface with 20-29% third degree burns
T31.53	T31.5	Burns involving 50-59% of body surface with 30-39% third degree burns
T31.54	T31.5	Burns involving 50-59% of body surface with 40-49% third degree burns
T31.55	T31.5	Burns involving 50-59% of body surface with 50-59% third degree burns
T31.6	T31	Burns involving 60-69% of body surface
T31.60	T31.6	Burns involving 60-69% of body surface with 0% to 9% third degree burns
T31.61	T31.6	Burns involving 60-69% of body surface with 10-19% third degree burns
T31.62	T31.6	Burns involving 60-69% of body surface with 20-29% third degree burns
T31.63	T31.6	Burns involving 60-69% of body surface with 30-39% third degree burns
T31.64	T31.6	Burns involving 60-69% of body surface with 40-49% third degree burns
T31.65	T31.6	Burns involving 60-69% of body surface with 50-59% third degree burns
T31.66	T31.6	Burns involving 60-69% of body surface with 60-69% third degree burns
T31.7	T31	Burns involving 70-79% of body surface
T31.70	T31.7	Burns involving 70-79% of body surface with 0% to 9% third degree burns
T31.71	T31.7	Burns involving 70-79% of body surface with 10-19% third degree burns
T31.72	T31.7	Burns involving 70-79% of body surface with 20-29% third degree burns
T31.73	T31.7	Burns involving 70-79% of body surface with 30-39% third degree burns
T31.74	T31.7	Burns involving 70-79% of body surface with 40-49% third degree burns
T31.75	T31.7	Burns involving 70-79% of body surface with 50-59% third degree burns
T31.76	T31.7	Burns involving 70-79% of body surface with 60-69% third degree burns
T31.77	T31.7	Burns involving 70-79% of body surface with 70-79% third degree burns
T31.8	T31	Burns involving 80-89% of body surface
T31.80	T31.8	Burns involving 80-89% of body surface with 0% to 9% third degree burns
T31.81	T31.8	Burns involving 80-89% of body surface with 10-19% third degree burns
T31.82	T31.8	Burns involving 80-89% of body surface with 20-29% third degree burns
T31.83	T31.8	Burns involving 80-89% of body surface with 30-39% third degree burns
T31.84	T31.8	Burns involving 80-89% of body surface with 40-49% third degree burns
T31.85	T31.8	Burns involving 80-89% of body surface with 50-59% third degree burns
T31.86	T31.8	Burns involving 80-89% of body surface with 60-69% third degree burns
T31.87	T31.8	Burns involving 80-89% of body surface with 70-79% third degree burns
T31.88	T31.8	Burns involving 80-89% of body surface with 80-89% third degree burns
T31.9	T31	Burns involving 90% or more of body surface
T31.90	T31.9	Burns involving 90% or more of body surface with 0% to 9% third degree burns
T31.91	T31.9	Burns involving 90% or more of body surface with 10-19% third degree burns
T31.92	T31.9	Burns involving 90% or more of body surface with 20-29% third degree burns
T31.93	T31.9	Burns involving 90% or more of body surface with 30-39% third degree burns
T31.94	T31.9	Burns involving 90% or more of body surface with 40-49% third degree burns
T31.95	T31.9	Burns involving 90% or more of body surface with 50-59% third degree burns
T31.96	T31.9	Burns involving 90% or more of body surface with 60-69% third degree burns
T31.97	T31.9	Burns involving 90% or more of body surface with 70-79% third degree burns
T31.98	T31.9	Burns involving 90% or more of body surface with 80-89% third degree burns
T31.99	T31.9	Burns involving 90% or more of body surface with 90% or more third degree burns
T32	T30-T32	Corrosions classified according to extent of body surface involved
T32.0	T32	Corrosions involving less than 10% of body surface
T32.1	T32	Corrosions involving 10-19% of body surface
T32.10	T32.1	Corrosions involving 10-19% of body surface with 0% to 9% third degree corrosion
T32.11	T32.1	Corrosions involving 10-19% of body surface with 10-19% third degree corrosion
T32.2	T32	Corrosions involving 20-29% of body surface
T32.20	T32.2	Corrosions involving 20-29% of body surface with 0% to 9% third degree corrosion
T32.21	T32.2	Corrosions involving 20-29% of body surface with 10-19% third degree corrosion
T32.22	T32.2	Corrosions involving 20-29% of body surface with 20-29% third degree corrosion
T32.3	T32	Corrosions involving 30-39% of body surface
T32.30	T32.3	Corrosions involving 30-39% of body surface with 0% to 9% third degree corrosion
T32.31	T32.3	Corrosions involving 30-39% of body surface with 10-19% third degree corrosion
T32.32	T32.3	Corrosions involving 30-39% of body surface with 20-29% third degree corrosion
T32.33	T32.3	Corrosions involving 30-39% of body surface with 30-39% third degree corrosion
T32.4	T32	Corrosions involving 40-49% of body surface
T32.40	T32.4	Corrosions involving 40-49% of body surface with 0% to 9% third degree corrosion
T32.41	T32.4	Corrosions involving 40-49% of body surface with 10-19% third degree corrosion
T32.42	T32.4	Corrosions involving 40-49% of body surface with 20-29% third degree corrosion
T32.43	T32.4	Corrosions involving 40-49% of body surface with 30-39% third degree corrosion
T32.44	T32.4	Corrosions involving 40-49% of body surface with 40-49% third degree corrosion
T32.5	T32	Corrosions involving 50-59% of body surface
T32.50	T32.5	Corrosions involving 50-59% of body surface with 0% to 9% third degree corrosion
T32.51	T32.5	Corrosions involving 50-59% of body surface with 10-19% third degree corrosion
T32.52	T32.5	Corrosions involving 50-59% of body surface with 20-29% third degree corrosion
T32.53	T32.5	Corrosions involving 50-59% of body surface with 30-39% third degree corrosion
T32.54	T32.5	Corrosions involving 50-59% of body surface with 40-49% third degree corrosion
T32.55	T32.5	Corrosions involving 50-59% of body surface with 50-59% third degree corrosion
T32.6	T32	Corrosions involving 60-69% of body surface
T32.60	T32.6	Corrosions involving 60-69% of body surface with 0% to 9% third degree corrosion
T32.61	T32.6	Corrosions involving 60-69% of body surface with 10-19% third degree corrosion
T32.62	T32.6	Corrosions involving 60-69% of body surface with 20-29% third degree corrosion
T32.63	T32.6	Corrosions involving 60-69% of body surface with 30-39% third degree corrosion
T32.64	T32.6	Corrosions involving 60-69% of body surface with 40-49% third degree corrosion
T32.65	T32.6	Corrosions involving 60-69% of body surface with 50-59% third degree corrosion
T32.66	T32.6	Corrosions involving 60-69% of body surface with 60-69% third degree corrosion
T32.7	T32	Corrosions involving 70-79% of body surface
T32.70	T32.7	Corrosions involving 70-79% of body surface with 0% to 9% third degree corrosion
T32.71	T32.7	Corrosions involving 70-79% of body surface with 10-19% third degree corrosion
T32.72	T32.7	Corrosions involving 70-79% of body surface with 20-29% third degree corrosion
T32.73	T32.7	Corrosions involving 70-79% of body surface with 30-39% third degree corrosion
T32.74	T32.7	Corrosions involving 70-79% of body surface with 40-49% third degree corrosion
T32.75	T32.7	Corrosions involving 70-79% of body surface with 50-59% third degree corrosion
T32.76	T32.7	Corrosions involving 70-79% of body surface with 60-69% third degree corrosion
T32.77	T32.7	Corrosions involving 70-79% of body surface with 70-79% third degree corrosion
T32.8	T32	Corrosions involving 80-89% of body surface
T32.80	T32.8	Corrosions involving 80-89% of body surface with 0% to 9% third degree corrosion
T32.81	T32.8	Corrosions involving 80-89% of body surface with 10-19% third degree corrosion
T32.82	T32.8	Corrosions involving 80-89% of body surface with 20-29% third degree corrosion
T32.83	T32.8	Corrosions involving 80-89% of body surface with 30-39% third degree corrosion
T32.84	T32.8	Corrosions involving 80-89% of body surface with 40-49% third degree corrosion
T32.85	T32.8	Corrosions involving 80-89% of body surface with 50-59% third degree corrosion
T32.86	T32.8	Corrosions involving 80-89% of body surface with 60-69% third degree corrosion
T32.87	T32.8	Corrosions involving 80-89% of body surface with 70-79% third degree corrosion
T32.88	T32.8	Corrosions involving 80-89% of body surface with 80-89% third degree corrosion
T32.9	T32	Corrosions involving 90% or more of body surface
T32.90	T32.9	Corrosions involving 90% or more of body surface with 0% to 9% third degree corrosion
T32.91	T32.9	Corrosions involving 90% or more of body surface with 10-19% third degree corrosion
T32.92	T32.9	Corrosions involving 90% or more of body surface with 20-29% third degree corrosion
T32.93	T32.9	Corrosions involving 90% or more of body surface with 30-39% third degree corrosion
T32.94	T32.9	Corrosions involving 90% or more of body surface with 40-49% third degree corrosion
T32.95	T32.9	Corrosions involving 90% or more of body surface with 50-59% third degree corrosion
T32.96	T32.9	Corrosions involving 90% or more of body surface with 60-69% third degree corrosion
T32.97	T32.9	Corrosions involving 90% or more of body surface with 70-79% third degree corrosion
T32.98	T32.9	Corrosions involving 90% or more of body surface with 80-89% third degree corrosion
T32.99	T32.9	Corrosions involving 90% or more of body surface with 90% or more third degree corrosion
T33-T34	S00-T88	Frostbite
T33	T33-T34	Superficial frostbite
T33.0	T33	Superficial frostbite of head
T33.01	T33.0	Superficial frostbite of ear
T33.011	T33.01	Superficial frostbite of right ear
T33.012	T33.01	Superficial frostbite of left ear
T33.019	T33.01	Superficial frostbite of unspecified ear
T33.02	T33.0	Superficial frostbite of nose
T33.09	T33.0	Superficial frostbite of other part of head
T33.1	T33	Superficial frostbite of neck
T33.2	T33	Superficial frostbite of thorax
T33.3	T33	Superficial frostbite of abdominal wall, lower back and pelvis
T33.4	T33	Superficial frostbite of arm
T33.40	T33.4	Superficial frostbite of unspecified arm
T33.41	T33.4	Superficial frostbite of right arm
T33.42	T33.4	Superficial frostbite of left arm
T33.5	T33	Superficial frostbite of wrist, hand, and fingers
T33.51	T33.5	Superficial frostbite of wrist
T33.511	T33.51	Superficial frostbite of right wrist
T33.512	T33.51	Superficial frostbite of left wrist
T33.519	T33.51	Superficial frostbite of unspecified wrist
T33.52	T33.5	Superficial frostbite of hand
T33.521	T33.52	Superficial frostbite of right hand
T33.522	T33.52	Superficial frostbite of left hand
T33.529	T33.52	Superficial frostbite of unspecified hand
T33.53	T33.5	Superficial frostbite of finger(s)
T33.531	T33.53	Superficial frostbite of right finger(s)
T33.532	T33.53	Superficial frostbite of left finger(s)
T33.539	T33.53	Superficial frostbite of unspecified finger(s)
T33.6	T33	Superficial frostbite of hip and thigh
T33.60	T33.6	Superficial frostbite of unspecified hip and thigh
T33.61	T33.6	Superficial frostbite of right hip and thigh
T33.62	T33.6	Superficial frostbite of left hip and thigh
T33.7	T33	Superficial frostbite of knee and lower leg
T33.70	T33.7	Superficial frostbite of unspecified knee and lower leg
T33.71	T33.7	Superficial frostbite of right knee and lower leg
T33.72	T33.7	Superficial frostbite of left knee and lower leg
T33.8	T33	Superficial frostbite of ankle, foot, and toe(s)
T33.81	T33.8	Superficial frostbite of ankle
T33.811	T33.81	Superficial frostbite of right ankle
T33.812	T33.81	Superficial frostbite of left ankle
T33.819	T33.81	Superficial frostbite of unspecified ankle
T33.82	T33.8	Superficial frostbite of foot
T33.821	T33.82	Superficial frostbite of right foot
T33.822	T33.82	Superficial frostbite of left foot
T33.829	T33.82	Superficial frostbite of unspecified foot
T33.83	T33.8	Superficial frostbite of toe(s)
T33.831	T33.83	Superficial frostbite of right toe(s)
T33.832	T33.83	Superficial frostbite of left toe(s)
T33.839	T33.83	Superficial frostbite of unspecified toe(s)
T33.9	T33	Superficial frostbite of other and unspecified sites
T33.90	T33.9	Superficial frostbite of unspecified sites
T33.99	T33.9	Superficial frostbite of other sites
T34	T33-T34	Frostbite with tissue necrosis
T34.0	T34	Frostbite with tissue necrosis of head
T34.01	T34.0	Frostbite with tissue necrosis of ear
T34.011	T34.01	Frostbite with tissue necrosis of right ear
T34.012	T34.01	Frostbite with tissue necrosis of left ear
T34.019	T34.01	Frostbite with tissue necrosis of unspecified ear
T34.02	T34.0	Frostbite with tissue necrosis of nose
T34.09	T34.0	Frostbite with tissue necrosis of other part of head
T34.1	T34	Frostbite with tissue necrosis of neck
T34.2	T34	Frostbite with tissue necrosis of thorax
T34.3	T34	Frostbite with tissue necrosis of abdominal wall, lower back and pelvis
T34.4	T34	Frostbite with tissue necrosis of arm
T34.40	T34.4	Frostbite with tissue necrosis of unspecified arm
T34.41	T34.4	Frostbite with tissue necrosis of right arm
T34.42	T34.4	Frostbite with tissue necrosis of left arm
T34.5	T34	Frostbite with tissue necrosis of wrist, hand, and finger(s)
T34.51	T34.5	Frostbite with tissue necrosis of wrist
T34.511	T34.51	Frostbite with tissue necrosis of right wrist
T34.512	T34.51	Frostbite with tissue necrosis of left wrist
T34.519	T34.51	Frostbite with tissue necrosis of unspecified wrist
T34.52	T34.5	Frostbite with tissue necrosis of hand
T34.521	T34.52	Frostbite with tissue necrosis of right hand
T34.522	T34.52	Frostbite with tissue necrosis of left hand
T34.529	T34.52	Frostbite with tissue necrosis of unspecified hand
T34.53	T34.5	Frostbite with tissue necrosis of finger(s)
T34.531	T34.53	Frostbite with tissue necrosis of right finger(s)
T34.532	T34.53	Frostbite with tissue necrosis of left finger(s)
T34.539	T34.53	Frostbite with tissue necrosis of unspecified finger(s)
T34.6	T34	Frostbite with tissue necrosis of hip and thigh
T34.60	T34.6	Frostbite with tissue necrosis of unspecified hip and thigh
T34.61	T34.6	Frostbite with tissue necrosis of right hip and thigh
T34.62	T34.6	Frostbite with tissue necrosis of left hip and thigh
T34.7	T34	Frostbite with tissue necrosis of knee and lower leg
T34.70	T34.7	Frostbite with tissue necrosis of unspecified knee and lower leg
T34.71	T34.7	Frostbite with tissue necrosis of right knee and lower leg
T34.72	T34.7	Frostbite with tissue necrosis of left knee and lower leg
T34.8	T34	Frostbite with tissue necrosis of ankle, foot, and toe(s)
T34.81	T34.8	Frostbite with tissue necrosis of ankle
T34.811	T34.81	Frostbite with tissue necrosis of right ankle
T34.812	T34.81	Frostbite with tissue necrosis of left ankle
T34.819	T34.81	Frostbite with tissue necrosis of unspecified ankle
T34.82	T34.8	Frostbite with tissue necrosis of foot
T34.821	T34.82	Frostbite with tissue necrosis of right foot
T34.822	T34.82	Frostbite with tissue necrosis of left foot
T34.829	T34.82	Frostbite with tissue necrosis of unspecified foot
T34.83	T34.8	Frostbite with tissue necrosis of toe(s)
T34.831	T34.83	Frostbite with tissue necrosis of right toe(s)
T34.832	T34.83	Frostbite with tissue necrosis of left toe(s)
T34.839	T34.83	Frostbite with tissue necrosis of unspecified toe(s)
T34.9	T34	Frostbite with tissue necrosis of other and unspecified sites
T34.90	T34.9	Frostbite with tissue necrosis of unspecified sites
T34.99	T34.9	Frostbite with tissue necrosis of other sites
T36-T50	S00-T88	Poisoning by, adverse effects of and underdosing of drugs, medicaments and biological substances
T36	T36-T50	Poisoning by, adverse effect of and underdosing of systemic antibiotics
T36.0	T36	Poisoning by, adverse effect of and underdosing of penicillins
T36.0X	T36.0	Poisoning by, adverse effect of and underdosing of penicillins
T36.0X1	T36.0X	Poisoning by penicillins, accidental (unintentional)
T36.0X2	T36.0X	Poisoning by penicillins, intentional self-harm
T36.0X3	T36.0X	Poisoning by penicillins, assault
T36.0X4	T36.0X	Poisoning by penicillins, undetermined
T36.0X5	T36.0X	Adverse effect of penicillins
T36.0X6	T36.0X	Underdosing of penicillins
T36.1	T36	Poisoning by, adverse effect of and underdosing of cephalosporins and other beta-lactam antibiotics
T36.1X	T36.1	Poisoning by, adverse effect of and underdosing of cephalosporins and other beta-lactam antibiotics
T36.1X1	T36.1X	Poisoning by cephalosporins and other beta-lactam antibiotics, accidental (unintentional)
T36.1X2	T36.1X	Poisoning by cephalosporins and other beta-lactam antibiotics, intentional self-harm
T36.1X3	T36.1X	Poisoning by cephalosporins and other beta-lactam antibiotics, assault
T36.1X4	T36.1X	Poisoning by cephalosporins and other beta-lactam antibiotics, undetermined
T36.1X5	T36.1X	Adverse effect of cephalosporins and other beta-lactam antibiotics
T36.1X6	T36.1X	Underdosing of cephalosporins and other beta-lactam antibiotics
T36.2	T36	Poisoning by, adverse effect of and underdosing of chloramphenicol group
T36.2X	T36.2	Poisoning by, adverse effect of and underdosing of chloramphenicol group
T36.2X1	T36.2X	Poisoning by chloramphenicol group, accidental (unintentional)
T36.2X2	T36.2X	Poisoning by chloramphenicol group, intentional self-harm
T36.2X3	T36.2X	Poisoning by chloramphenicol group, assault
T36.2X4	T36.2X	Poisoning by chloramphenicol group, undetermined
T36.2X5	T36.2X	Adverse effect of chloramphenicol group
T36.2X6	T36.2X	Underdosing of chloramphenicol group
T36.3	T36	Poisoning by, adverse effect of and underdosing of macrolides
T36.3X	T36.3	Poisoning by, adverse effect of and underdosing of macrolides
T36.3X1	T36.3X	Poisoning by macrolides, accidental (unintentional)
T36.3X2	T36.3X	Poisoning by macrolides, intentional self-harm
T36.3X3	T36.3X	Poisoning by macrolides, assault
T36.3X4	T36.3X	Poisoning by macrolides, undetermined
T36.3X5	T36.3X	Adverse effect of macrolides
T36.3X6	T36.3X	Underdosing of macrolides
T36.4	T36	Poisoning by, adverse effect of and underdosing of tetracyclines
T36.4X	T36.4	Poisoning by, adverse effect of and underdosing of tetracyclines
T36.4X1	T36.4X	Poisoning by tetracyclines, accidental (unintentional)
T36.4X2	T36.4X	Poisoning by tetracyclines, intentional self-harm
T36.4X3	T36.4X	Poisoning by tetracyclines, assault
T36.4X4	T36.4X	Poisoning by tetracyclines, undetermined
T36.4X5	T36.4X	Adverse effect of tetracyclines
T36.4X6	T36.4X	Underdosing of tetracyclines
T36.5	T36	Poisoning by, adverse effect of and underdosing of aminoglycosides
T36.5X	T36.5	Poisoning by, adverse effect of and underdosing of aminoglycosides
T36.5X1	T36.5X	Poisoning by aminoglycosides, accidental (unintentional)
T36.5X2	T36.5X	Poisoning by aminoglycosides, intentional self-harm
T36.5X3	T36.5X	Poisoning by aminoglycosides, assault
T36.5X4	T36.5X	Poisoning by aminoglycosides, undetermined
T36.5X5	T36.5X	Adverse effect of aminoglycosides
T36.5X6	T36.5X	Underdosing of aminoglycosides
T36.6	T36	Poisoning by, adverse effect of and underdosing of rifampicins
T36.6X	T36.6	Poisoning by, adverse effect of and underdosing of rifampicins
T36.6X1	T36.6X	Poisoning by rifampicins, accidental (unintentional)
T36.6X2	T36.6X	Poisoning by rifampicins, intentional self-harm
T36.6X3	T36.6X	Poisoning by rifampicins, assault
T36.6X4	T36.6X	Poisoning by rifampicins, undetermined
T36.6X5	T36.6X	Adverse effect of rifampicins
T36.6X6	T36.6X	Underdosing of rifampicins
T36.7	T36	Poisoning by, adverse effect of and underdosing of antifungal antibiotics, systemically used
T36.7X	T36.7	Poisoning by, adverse effect of and underdosing of antifungal antibiotics, systemically used
T36.7X1	T36.7X	Poisoning by antifungal antibiotics, systemically used, accidental (unintentional)
T36.7X2	T36.7X	Poisoning by antifungal antibiotics, systemically used, intentional self-harm
T36.7X3	T36.7X	Poisoning by antifungal antibiotics, systemically used, assault
T36.7X4	T36.7X	Poisoning by antifungal antibiotics, systemically used, undetermined
T36.7X5	T36.7X	Adverse effect of antifungal antibiotics, systemically used
T36.7X6	T36.7X	Underdosing of antifungal antibiotics, systemically used
T36.8	T36	Poisoning by, adverse effect of and underdosing of other systemic antibiotics
T36.8X	T36.8	Poisoning by, adverse effect of and underdosing of other systemic antibiotics
T36.8X1	T36.8X	Poisoning by other systemic antibiotics, accidental (unintentional)
T36.8X2	T36.8X	Poisoning by other systemic antibiotics, intentional self-harm
T36.8X3	T36.8X	Poisoning by other systemic antibiotics, assault
T36.8X4	T36.8X	Poisoning by other systemic antibiotics, undetermined
T36.8X5	T36.8X	Adverse effect of other systemic antibiotics
T36.8X6	T36.8X	Underdosing of other systemic antibiotics
T36.9	T36	Poisoning by, adverse effect of and underdosing of unspecified systemic antibiotic
T36.91	T36.9	Poisoning by unspecified systemic antibiotic, accidental (unintentional)
T36.92	T36.9	Poisoning by unspecified systemic antibiotic, intentional self-harm
T36.93	T36.9	Poisoning by unspecified systemic antibiotic, assault
T36.94	T36.9	Poisoning by unspecified systemic antibiotic, undetermined
T36.95	T36.9	Adverse effect of unspecified systemic antibiotic
T36.96	T36.9	Underdosing of unspecified systemic antibiotic
T37	T36-T50	Poisoning by, adverse effect of and underdosing of other systemic anti-infectives and antiparasitics
T37.0	T37	Poisoning by, adverse effect of and underdosing of sulfonamides
T37.0X	T37.0	Poisoning by, adverse effect of and underdosing of sulfonamides
T37.0X1	T37.0X	Poisoning by sulfonamides, accidental (unintentional)
T37.0X2	T37.0X	Poisoning by sulfonamides, intentional self-harm
T37.0X3	T37.0X	Poisoning by sulfonamides, assault
T37.0X4	T37.0X	Poisoning by sulfonamides, undetermined
T37.0X5	T37.0X	Adverse effect of sulfonamides
T37.0X6	T37.0X	Underdosing of sulfonamides
T37.1	T37	Poisoning by, adverse effect of and underdosing of antimycobacterial drugs
T37.1X	T37.1	Poisoning by, adverse effect of and underdosing of antimycobacterial drugs
T37.1X1	T37.1X	Poisoning by antimycobacterial drugs, accidental (unintentional)
T37.1X2	T37.1X	Poisoning by antimycobacterial drugs, intentional self-harm
T37.1X3	T37.1X	Poisoning by antimycobacterial drugs, assault
T37.1X4	T37.1X	Poisoning by antimycobacterial drugs, undetermined
T37.1X5	T37.1X	Adverse effect of antimycobacterial drugs
T37.1X6	T37.1X	Underdosing of antimycobacterial drugs
T37.2	T37	Poisoning by, adverse effect of and underdosing of antimalarials and drugs acting on other blood protozoa
T37.2X	T37.2	Poisoning by, adverse effect of and underdosing of antimalarials and drugs acting on other blood protozoa
T37.2X1	T37.2X	Poisoning by antimalarials and drugs acting on other blood protozoa, accidental (unintentional)
T37.2X2	T37.2X	Poisoning by antimalarials and drugs acting on other blood protozoa, intentional self-harm
T37.2X3	T37.2X	Poisoning by antimalarials and drugs acting on other blood protozoa, assault
T37.2X4	T37.2X	Poisoning by antimalarials and drugs acting on other blood protozoa, undetermined
T37.2X5	T37.2X	Adverse effect of antimalarials and drugs acting on other blood protozoa
T37.2X6	T37.2X	Underdosing of antimalarials and drugs acting on other blood protozoa
T37.3	T37	Poisoning by, adverse effect of and underdosing of other antiprotozoal drugs
T37.3X	T37.3	Poisoning by, adverse effect of and underdosing of other antiprotozoal drugs
T37.3X1	T37.3X	Poisoning by other antiprotozoal drugs, accidental (unintentional)
T37.3X2	T37.3X	Poisoning by other antiprotozoal drugs, intentional self-harm
T37.3X3	T37.3X	Poisoning by other antiprotozoal drugs, assault
T37.3X4	T37.3X	Poisoning by other antiprotozoal drugs, undetermined
T37.3X5	T37.3X	Adverse effect of other antiprotozoal drugs
T37.3X6	T37.3X	Underdosing of other antiprotozoal drugs
T37.4	T37	Poisoning by, adverse effect of and underdosing of anthelminthics
T37.4X	T37.4	Poisoning by, adverse effect of and underdosing of anthelminthics
T37.4X1	T37.4X	Poisoning by anthelminthics, accidental (unintentional)
T37.4X2	T37.4X	Poisoning by anthelminthics, intentional self-harm
T37.4X3	T37.4X	Poisoning by anthelminthics, assault
T37.4X4	T37.4X	Poisoning by anthelminthics, undetermined
T37.4X5	T37.4X	Adverse effect of anthelminthics
T37.4X6	T37.4X	Underdosing of anthelminthics
T37.5	T37	Poisoning by, adverse effect of and underdosing of antiviral drugs
T37.5X	T37.5	Poisoning by, adverse effect of and underdosing of antiviral drugs
T37.5X1	T37.5X	Poisoning by antiviral drugs, accidental (unintentional)
T37.5X2	T37.5X	Poisoning by antiviral drugs, intentional self-harm
T37.5X3	T37.5X	Poisoning by antiviral drugs, assault
T37.5X4	T37.5X	Poisoning by antiviral drugs, undetermined
T37.5X5	T37.5X	Adverse effect of antiviral drugs
T37.5X6	T37.5X	Underdosing of antiviral drugs
T37.8	T37	Poisoning by, adverse effect of and underdosing of other specified systemic anti-infectives and antiparasitics
T37.8X	T37.8	Poisoning by, adverse effect of and underdosing of other specified systemic anti-infectives and antiparasitics
T37.8X1	T37.8X	Poisoning by other specified systemic anti-infectives and antiparasitics, accidental (unintentional)
T37.8X2	T37.8X	Poisoning by other specified systemic anti-infectives and antiparasitics, intentional self-harm
T37.8X3	T37.8X	Poisoning by other specified systemic anti-infectives and antiparasitics, assault
T37.8X4	T37.8X	Poisoning by other specified systemic anti-infectives and antiparasitics, undetermined
T37.8X5	T37.8X	Adverse effect of other specified systemic anti-infectives and antiparasitics
T37.8X6	T37.8X	Underdosing of other specified systemic anti-infectives and antiparasitics
T37.9	T37	Poisoning by, adverse effect of and underdosing of unspecified systemic anti-infective and antiparasitics
T37.91	T37.9	Poisoning by unspecified systemic anti-infective and antiparasitics, accidental (unintentional)
T37.92	T37.9	Poisoning by unspecified systemic anti-infective and antiparasitics, intentional self-harm
T37.93	T37.9	Poisoning by unspecified systemic anti-infective and antiparasitics, assault
T37.94	T37.9	Poisoning by unspecified systemic anti-infective and antiparasitics, undetermined
T37.95	T37.9	Adverse effect of unspecified systemic anti-infective and antiparasitic
T37.96	T37.9	Underdosing of unspecified systemic anti-infectives and antiparasitics
T38	T36-T50	Poisoning by, adverse effect of and underdosing of hormones and their synthetic substitutes and antagonists, not elsewhere classified
T38.0	T38	Poisoning by, adverse effect of and underdosing of glucocorticoids and synthetic analogues
T38.0X	T38.0	Poisoning by, adverse effect of and underdosing of glucocorticoids and synthetic analogues
T38.0X1	T38.0X	Poisoning by glucocorticoids and synthetic analogues, accidental (unintentional)
T38.0X2	T38.0X	Poisoning by glucocorticoids and synthetic analogues, intentional self-harm
T38.0X3	T38.0X	Poisoning by glucocorticoids and synthetic analogues, assault
T38.0X4	T38.0X	Poisoning by glucocorticoids and synthetic analogues, undetermined
T38.0X5	T38.0X	Adverse effect of glucocorticoids and synthetic analogues
T38.0X6	T38.0X	Underdosing of glucocorticoids and synthetic analogues
T38.1	T38	Poisoning by, adverse effect of and underdosing of thyroid hormones and substitutes
T38.1X	T38.1	Poisoning by, adverse effect of and underdosing of thyroid hormones and substitutes
T38.1X1	T38.1X	Poisoning by thyroid hormones and substitutes, accidental (unintentional)
T38.1X2	T38.1X	Poisoning by thyroid hormones and substitutes, intentional self-harm
T38.1X3	T38.1X	Poisoning by thyroid hormones and substitutes, assault
T38.1X4	T38.1X	Poisoning by thyroid hormones and substitutes, undetermined
T38.1X5	T38.1X	Adverse effect of thyroid hormones and substitutes
T38.1X6	T38.1X	Underdosing of thyroid hormones and substitutes
T38.2	T38	Poisoning by, adverse effect of and underdosing of antithyroid drugs
T38.2X	T38.2	Poisoning by, adverse effect of and underdosing of antithyroid drugs
T38.2X1	T38.2X	Poisoning by antithyroid drugs, accidental (unintentional)
T38.2X2	T38.2X	Poisoning by antithyroid drugs, intentional self-harm
T38.2X3	T38.2X	Poisoning by antithyroid drugs, assault
T38.2X4	T38.2X	Poisoning by antithyroid drugs, undetermined
T38.2X5	T38.2X	Adverse effect of antithyroid drugs
T38.2X6	T38.2X	Underdosing of antithyroid drugs
T38.3	T38	Poisoning by, adverse effect of and underdosing of insulin and oral hypoglycemic [antidiabetic] drugs
T38.3X	T38.3	Poisoning by, adverse effect of and underdosing of insulin and oral hypoglycemic [antidiabetic] drugs
T38.3X1	T38.3X	Poisoning by insulin and oral hypoglycemic [antidiabetic] drugs, accidental (unintentional)
T38.3X2	T38.3X	Poisoning by insulin and oral hypoglycemic [antidiabetic] drugs, intentional self-harm
T38.3X3	T38.3X	Poisoning by insulin and oral hypoglycemic [antidiabetic] drugs, assault
T38.3X4	T38.3X	Poisoning by insulin and oral hypoglycemic [antidiabetic] drugs, undetermined
T38.3X5	T38.3X	Adverse effect of insulin and oral hypoglycemic [antidiabetic] drugs
T38.3X6	T38.3X	Underdosing of insulin and oral hypoglycemic [antidiabetic] drugs
T38.4	T38	Poisoning by, adverse effect of and underdosing of oral contraceptives
T38.4X	T38.4	Poisoning by, adverse effect of and underdosing of oral contraceptives
T38.4X1	T38.4X	Poisoning by oral contraceptives, accidental (unintentional)
T38.4X2	T38.4X	Poisoning by oral contraceptives, intentional self-harm
T38.4X3	T38.4X	Poisoning by oral contraceptives, assault
T38.4X4	T38.4X	Poisoning by oral contraceptives, undetermined
T38.4X5	T38.4X	Adverse effect of oral contraceptives
T38.4X6	T38.4X	Underdosing of oral contraceptives
T38.5	T38	Poisoning by, adverse effect of and underdosing of other estrogens and progestogens
T38.5X	T38.5	Poisoning by, adverse effect of and underdosing of other estrogens and progestogens
T38.5X1	T38.5X	Poisoning by other estrogens and progestogens, accidental (unintentional)
T38.5X2	T38.5X	Poisoning by other estrogens and progestogens, intentional self-harm
T38.5X3	T38.5X	Poisoning by other estrogens and progestogens, assault
T38.5X4	T38.5X	Poisoning by other estrogens and progestogens, undetermined
T38.5X5	T38.5X	Adverse effect of other estrogens and progestogens
T38.5X6	T38.5X	Underdosing of other estrogens and progestogens
T38.6	T38	Poisoning by, adverse effect of and underdosing of antigonadotrophins, antiestrogens, antiandrogens, not elsewhere classified
T38.6X	T38.6	Poisoning by, adverse effect of and underdosing of antigonadotrophins, antiestrogens, antiandrogens, not elsewhere classified
T38.6X1	T38.6X	Poisoning by antigonadotrophins, antiestrogens, antiandrogens, not elsewhere classified, accidental (unintentional)
T38.6X2	T38.6X	Poisoning by antigonadotrophins, antiestrogens, antiandrogens, not elsewhere classified, intentional self-harm
T38.6X3	T38.6X	Poisoning by antigonadotrophins, antiestrogens, antiandrogens, not elsewhere classified, assault
T38.6X4	T38.6X	Poisoning by antigonadotrophins, antiestrogens, antiandrogens, not elsewhere classified, undetermined
T38.6X5	T38.6X	Adverse effect of antigonadotrophins, antiestrogens, antiandrogens, not elsewhere classified
T38.6X6	T38.6X	Underdosing of antigonadotrophins, antiestrogens, antiandrogens, not elsewhere classified
T38.7	T38	Poisoning by, adverse effect of and underdosing of androgens and anabolic congeners
T38.7X	T38.7	Poisoning by, adverse effect of and underdosing of androgens and anabolic congeners
T38.7X1	T38.7X	Poisoning by androgens and anabolic congeners, accidental (unintentional)
T38.7X2	T38.7X	Poisoning by androgens and anabolic congeners, intentional self-harm
T38.7X3	T38.7X	Poisoning by androgens and anabolic congeners, assault
T38.7X4	T38.7X	Poisoning by androgens and anabolic congeners, undetermined
T38.7X5	T38.7X	Adverse effect of androgens and anabolic congeners
T38.7X6	T38.7X	Underdosing of androgens and anabolic congeners
T38.8	T38	Poisoning by, adverse effect of and underdosing of other and unspecified hormones and synthetic substitutes
T38.80	T38.8	Poisoning by, adverse effect of and underdosing of unspecified hormones and synthetic substitutes
T38.801	T38.80	Poisoning by unspecified hormones and synthetic substitutes, accidental (unintentional)
T38.802	T38.80	Poisoning by unspecified hormones and synthetic substitutes, intentional self-harm
T38.803	T38.80	Poisoning by unspecified hormones and synthetic substitutes, assault
T38.804	T38.80	Poisoning by unspecified hormones and synthetic substitutes, undetermined
T38.805	T38.80	Adverse effect of unspecified hormones and synthetic substitutes
T38.806	T38.80	Underdosing of unspecified hormones and synthetic substitutes
T38.81	T38.8	Poisoning by, adverse effect of and underdosing of anterior pituitary [adenohypophyseal] hormones
T38.811	T38.81	Poisoning by anterior pituitary [adenohypophyseal] hormones, accidental (unintentional)
T38.812	T38.81	Poisoning by anterior pituitary [adenohypophyseal] hormones, intentional self-harm
T38.813	T38.81	Poisoning by anterior pituitary [adenohypophyseal] hormones, assault
T38.814	T38.81	Poisoning by anterior pituitary [adenohypophyseal] hormones, undetermined
T38.815	T38.81	Adverse effect of anterior pituitary [adenohypophyseal] hormones
T38.816	T38.81	Underdosing of anterior pituitary [adenohypophyseal] hormones
T38.89	T38.8	Poisoning by, adverse effect of and underdosing of other hormones and synthetic substitutes
T38.891	T38.89	Poisoning by other hormones and synthetic substitutes, accidental (unintentional)
T38.892	T38.89	Poisoning by other hormones and synthetic substitutes, intentional self-harm
T38.893	T38.89	Poisoning by other hormones and synthetic substitutes, assault
T38.894	T38.89	Poisoning by other hormones and synthetic substitutes, undetermined
T38.895	T38.89	Adverse effect of other hormones and synthetic substitutes
T38.896	T38.89	Underdosing of other hormones and synthetic substitutes
T38.9	T38	Poisoning by, adverse effect of and underdosing of other and unspecified hormone antagonists
T38.90	T38.9	Poisoning by, adverse effect of and underdosing of unspecified hormone antagonists
T38.901	T38.90	Poisoning by unspecified hormone antagonists, accidental (unintentional)
T38.902	T38.90	Poisoning by unspecified hormone antagonists, intentional self-harm
T38.903	T38.90	Poisoning by unspecified hormone antagonists, assault
T38.904	T38.90	Poisoning by unspecified hormone antagonists, undetermined
T38.905	T38.90	Adverse effect of unspecified hormone antagonists
T38.906	T38.90	Underdosing of unspecified hormone antagonists
T38.99	T38.9	Poisoning by, adverse effect of and underdosing of other hormone antagonists
T38.991	T38.99	Poisoning by other hormone antagonists, accidental (unintentional)
T38.992	T38.99	Poisoning by other hormone antagonists, intentional self-harm
T38.993	T38.99	Poisoning by other hormone antagonists, assault
T38.994	T38.99	Poisoning by other hormone antagonists, undetermined
T38.995	T38.99	Adverse effect of other hormone antagonists
T38.996	T38.99	Underdosing of other hormone antagonists
T39	T36-T50	Poisoning by, adverse effect of and underdosing of nonopioid analgesics, antipyretics and antirheumatics
T39.0	T39	Poisoning by, adverse effect of and underdosing of salicylates
T39.01	T39.0	Poisoning by, adverse effect of and underdosing of aspirin
T39.011	T39.01	Poisoning by aspirin, accidental (unintentional)
T39.012	T39.01	Poisoning by aspirin, intentional self-harm
T39.013	T39.01	Poisoning by aspirin, assault
T39.014	T39.01	Poisoning by aspirin, undetermined
T39.015	T39.01	Adverse effect of aspirin
T39.016	T39.01	Underdosing of aspirin
T39.09	T39.0	Poisoning by, adverse effect of and underdosing of other salicylates
T39.091	T39.09	Poisoning by salicylates, accidental (unintentional)
T39.092	T39.09	Poisoning by salicylates, intentional self-harm
T39.093	T39.09	Poisoning by salicylates, assault
T39.094	T39.09	Poisoning by salicylates, undetermined
T39.095	T39.09	Adverse effect of salicylates
T39.096	T39.09	Underdosing of salicylates
T39.1	T39	Poisoning by, adverse effect of and underdosing of 4-Aminophenol derivatives
T39.1X	T39.1	Poisoning by, adverse effect of and underdosing of 4-Aminophenol derivatives
T39.1X1	T39.1X	Poisoning by 4-Aminophenol derivatives, accidental (unintentional)
T39.1X2	T39.1X	Poisoning by 4-Aminophenol derivatives, intentional self-harm
T39.1X3	T39.1X	Poisoning by 4-Aminophenol derivatives, assault
T39.1X4	T39.1X	Poisoning by 4-Aminophenol derivatives, undetermined
T39.1X5	T39.1X	Adverse effect of 4-Aminophenol derivatives
T39.1X6	T39.1X	Underdosing of 4-Aminophenol derivatives
T39.2	T39	Poisoning by, adverse effect of and underdosing of pyrazolone derivatives
T39.2X	T39.2	Poisoning by, adverse effect of and underdosing of pyrazolone derivatives
T39.2X1	T39.2X	Poisoning by pyrazolone derivatives, accidental (unintentional)
T39.2X2	T39.2X	Poisoning by pyrazolone derivatives, intentional self-harm
T39.2X3	T39.2X	Poisoning by pyrazolone derivatives, assault
T39.2X4	T39.2X	Poisoning by pyrazolone derivatives, undetermined
T39.2X5	T39.2X	Adverse effect of pyrazolone derivatives
T39.2X6	T39.2X	Underdosing of pyrazolone derivatives
T39.3	T39	Poisoning by, adverse effect of and underdosing of other nonsteroidal anti-inflammatory drugs [NSAID]
T39.31	T39.3	Poisoning by, adverse effect of and underdosing of propionic acid derivatives
T39.311	T39.31	Poisoning by propionic acid derivatives, accidental (unintentional)
T39.312	T39.31	Poisoning by propionic acid derivatives, intentional self-harm
T39.313	T39.31	Poisoning by propionic acid derivatives, assault
T39.314	T39.31	Poisoning by propionic acid derivatives, undetermined
T39.315	T39.31	Adverse effect of propionic acid derivatives
T39.316	T39.31	Underdosing of propionic acid derivatives
T39.39	T39.3	Poisoning by, adverse effect of and underdosing of other nonsteroidal anti-inflammatory drugs [NSAID]
T39.391	T39.39	Poisoning by other nonsteroidal anti-inflammatory drugs [NSAID], accidental (unintentional)
T39.392	T39.39	Poisoning by other nonsteroidal anti-inflammatory drugs [NSAID], intentional self-harm
T39.393	T39.39	Poisoning by other nonsteroidal anti-inflammatory drugs [NSAID], assault
T39.394	T39.39	Poisoning by other nonsteroidal anti-inflammatory drugs [NSAID], undetermined
T39.395	T39.39	Adverse effect of other nonsteroidal anti-inflammatory drugs [NSAID]
T39.396	T39.39	Underdosing of other nonsteroidal anti-inflammatory drugs [NSAID]
T39.4	T39	Poisoning by, adverse effect of and underdosing of antirheumatics, not elsewhere classified
T39.4X	T39.4	Poisoning by, adverse effect of and underdosing of antirheumatics, not elsewhere classified
T39.4X1	T39.4X	Poisoning by antirheumatics, not elsewhere classified, accidental (unintentional)
T39.4X2	T39.4X	Poisoning by antirheumatics, not elsewhere classified, intentional self-harm
T39.4X3	T39.4X	Poisoning by antirheumatics, not elsewhere classified, assault
T39.4X4	T39.4X	Poisoning by antirheumatics, not elsewhere classified, undetermined
T39.4X5	T39.4X	Adverse effect of antirheumatics, not elsewhere classified
T39.4X6	T39.4X	Underdosing of antirheumatics, not elsewhere classified
T39.8	T39	Poisoning by, adverse effect of and underdosing of other nonopioid analgesics and antipyretics, not elsewhere classified
T39.8X	T39.8	Poisoning by, adverse effect of and underdosing of other nonopioid analgesics and antipyretics, not elsewhere classified
T39.8X1	T39.8X	Poisoning by other nonopioid analgesics and antipyretics, not elsewhere classified, accidental (unintentional)
T39.8X2	T39.8X	Poisoning by other nonopioid analgesics and antipyretics, not elsewhere classified, intentional self-harm
T39.8X3	T39.8X	Poisoning by other nonopioid analgesics and antipyretics, not elsewhere classified, assault
T39.8X4	T39.8X	Poisoning by other nonopioid analgesics and antipyretics, not elsewhere classified, undetermined
T39.8X5	T39.8X	Adverse effect of other nonopioid analgesics and antipyretics, not elsewhere classified
T39.8X6	T39.8X	Underdosing of other nonopioid analgesics and antipyretics, not elsewhere classified
T39.9	T39	Poisoning by, adverse effect of and underdosing of unspecified nonopioid analgesic, antipyretic and antirheumatic
T39.91	T39.9	Poisoning by unspecified nonopioid analgesic, antipyretic and antirheumatic, accidental (unintentional)
T39.92	T39.9	Poisoning by unspecified nonopioid analgesic, antipyretic and antirheumatic, intentional self-harm
T39.93	T39.9	Poisoning by unspecified nonopioid analgesic, antipyretic and antirheumatic, assault
T39.94	T39.9	Poisoning by unspecified nonopioid analgesic, antipyretic and antirheumatic, undetermined
T39.95	T39.9	Adverse effect of unspecified nonopioid analgesic, antipyretic and antirheumatic
T39.96	T39.9	Underdosing of unspecified nonopioid analgesic, antipyretic and antirheumatic
T40	T36-T50	Poisoning by, adverse effect of and underdosing of narcotics and psychodysleptics [hallucinogens]
T40.0	T40	Poisoning by, adverse effect of and underdosing of opium
T40.0X	T40.0	Poisoning by, adverse effect of and underdosing of opium
T40.0X1	T40.0X	Poisoning by opium, accidental (unintentional)
T40.0X2	T40.0X	Poisoning by opium, intentional self-harm
T40.0X3	T40.0X	Poisoning by opium, assault
T40.0X4	T40.0X	Poisoning by opium, undetermined
T40.0X5	T40.0X	Adverse effect of opium
T40.0X6	T40.0X	Underdosing of opium
T40.1	T40	Poisoning by and adverse effect of heroin
T40.1X	T40.1	Poisoning by and adverse effect of heroin
T40.1X1	T40.1X	Poisoning by heroin, accidental (unintentional)
T40.1X2	T40.1X	Poisoning by heroin, intentional self-harm
T40.1X3	T40.1X	Poisoning by heroin, assault
T40.1X4	T40.1X	Poisoning by heroin, undetermined
T40.2	T40	Poisoning by, adverse effect of and underdosing of other opioids
T40.2X	T40.2	Poisoning by, adverse effect of and underdosing of other opioids
T40.2X1	T40.2X	Poisoning by other opioids, accidental (unintentional)
T40.2X2	T40.2X	Poisoning by other opioids, intentional self-harm
T40.2X3	T40.2X	Poisoning by other opioids, assault
T40.2X4	T40.2X	Poisoning by other opioids, undetermined
T40.2X5	T40.2X	Adverse effect of other opioids
T40.2X6	T40.2X	Underdosing of other opioids
T40.3	T40	Poisoning by, adverse effect of and underdosing of methadone
T40.3X	T40.3	Poisoning by, adverse effect of and underdosing of methadone
T40.3X1	T40.3X	Poisoning by methadone, accidental (unintentional)
T40.3X2	T40.3X	Poisoning by methadone, intentional self-harm
T40.3X3	T40.3X	Poisoning by methadone, assault
T40.3X4	T40.3X	Poisoning by methadone, undetermined
T40.3X5	T40.3X	Adverse effect of methadone
T40.3X6	T40.3X	Underdosing of methadone
T40.4	T40	Poisoning by, adverse effect of and underdosing of other synthetic narcotics
T40.41	T40.4	Poisoning by, adverse effect of and underdosing of fentanyl or fentanyl analogs
T40.411	T40.41	Poisoning by fentanyl or fentanyl analogs, accidental (unintentional)
T40.412	T40.41	Poisoning by fentanyl or fentanyl analogs, intentional self-harm
T40.413	T40.41	Poisoning by fentanyl or fentanyl analogs, assault
T40.414	T40.41	Poisoning by fentanyl or fentanyl analogs, undetermined
T40.415	T40.41	Adverse effect of fentanyl or fentanyl analogs
T40.416	T40.41	Underdosing of fentanyl or fentanyl analogs
T40.42	T40.4	Poisoning by, adverse effect of and underdosing of tramadol
T40.421	T40.42	Poisoning by tramadol, accidental (unintentional)
T40.422	T40.42	Poisoning by tramadol, intentional self-harm
T40.423	T40.42	Poisoning by tramadol, assault
T40.424	T40.42	Poisoning by tramadol, undetermined
T40.425	T40.42	Adverse effect of tramadol
T40.426	T40.42	Underdosing of tramadol
T40.49	T40.4	Poisoning by, adverse effect of and underdosing of other synthetic narcotics
T40.491	T40.49	Poisoning by other synthetic narcotics, accidental (unintentional)
T40.492	T40.49	Poisoning by other synthetic narcotics, intentional self-harm
T40.493	T40.49	Poisoning by other synthetic narcotics, assault
T40.494	T40.49	Poisoning by other synthetic narcotics, undetermined
T40.495	T40.49	Adverse effect of other synthetic narcotics
T40.496	T40.49	Underdosing of other synthetic narcotics
T40.5	T40	Poisoning by, adverse effect of and underdosing of cocaine
T40.5X	T40.5	Poisoning by, adverse effect of and underdosing of cocaine
T40.5X1	T40.5X	Poisoning by cocaine, accidental (unintentional)
T40.5X2	T40.5X	Poisoning by cocaine, intentional self-harm
T40.5X3	T40.5X	Poisoning by cocaine, assault
T40.5X4	T40.5X	Poisoning by cocaine, undetermined
T40.5X5	T40.5X	Adverse effect of cocaine
T40.5X6	T40.5X	Underdosing of cocaine
T40.6	T40	Poisoning by, adverse effect of and underdosing of other and unspecified narcotics
T40.60	T40.6	Poisoning by, adverse effect of and underdosing of unspecified narcotics
T40.601	T40.60	Poisoning by unspecified narcotics, accidental (unintentional)
T40.602	T40.60	Poisoning by unspecified narcotics, intentional self-harm
T40.603	T40.60	Poisoning by unspecified narcotics, assault
T40.604	T40.60	Poisoning by unspecified narcotics, undetermined
T40.605	T40.60	Adverse effect of unspecified narcotics
T40.606	T40.60	Underdosing of unspecified narcotics
T40.69	T40.6	Poisoning by, adverse effect of and underdosing of other narcotics
T40.691	T40.69	Poisoning by other narcotics, accidental (unintentional)
T40.692	T40.69	Poisoning by other narcotics, intentional self-harm
T40.693	T40.69	Poisoning by other narcotics, assault
T40.694	T40.69	Poisoning by other narcotics, undetermined
T40.695	T40.69	Adverse effect of other narcotics
T40.696	T40.69	Underdosing of other narcotics
T40.7	T40	Poisoning by, adverse effect of and underdosing of cannabis (derivatives)
T40.71	T40.7	Poisoning by, adverse effect of and underdosing of cannabis (derivatives)
T40.711	T40.71	Poisoning by cannabis, accidental (unintentional)
T40.712	T40.71	Poisoning by cannabis, intentional self-harm
T40.713	T40.71	Poisoning by cannabis, assault
T40.714	T40.71	Poisoning by cannabis, undetermined
T40.715	T40.71	Adverse effect of cannabis
T40.716	T40.71	Underdosing of cannabis
T40.72	T40.7	Poisoning by, adverse effect of and underdosing of synthetic cannabinoids
T40.721	T40.72	Poisoning by synthetic cannabinoids, accidental (unintentional)
T40.722	T40.72	Poisoning by synthetic cannabinoids, intentional self-harm
T40.723	T40.72	Poisoning by synthetic cannabinoids, assault
T40.724	T40.72	Poisoning by synthetic cannabinoids, undetermined
T40.725	T40.72	Adverse effect of synthetic cannabinoids
T40.726	T40.72	Underdosing of synthetic cannabinoids
T40.8	T40	Poisoning by and adverse effect of lysergide [LSD]
T40.8X	T40.8	Poisoning by and adverse effect of lysergide [LSD]
T40.8X1	T40.8X	Poisoning by lysergide [LSD], accidental (unintentional)
T40.8X2	T40.8X	Poisoning by lysergide [LSD], intentional self-harm
T40.8X3	T40.8X	Poisoning by lysergide [LSD], assault
T40.8X4	T40.8X	Poisoning by lysergide [LSD], undetermined
T40.9	T40	Poisoning by, adverse effect of and underdosing of other and unspecified psychodysleptics [hallucinogens]
T40.90	T40.9	Poisoning by, adverse effect of and underdosing of unspecified psychodysleptics [hallucinogens]
T40.901	T40.90	Poisoning by unspecified psychodysleptics [hallucinogens], accidental (unintentional)
T40.902	T40.90	Poisoning by unspecified psychodysleptics [hallucinogens], intentional self-harm
T40.903	T40.90	Poisoning by unspecified psychodysleptics [hallucinogens], assault
T40.904	T40.90	Poisoning by unspecified psychodysleptics [hallucinogens], undetermined
T40.905	T40.90	Adverse effect of unspecified psychodysleptics [hallucinogens]
T40.906	T40.90	Underdosing of unspecified psychodysleptics [hallucinogens]
T40.99	T40.9	Poisoning by, adverse effect of and underdosing of other psychodysleptics [hallucinogens]
T40.991	T40.99	Poisoning by other psychodysleptics [hallucinogens], accidental (unintentional)
T40.992	T40.99	Poisoning by other psychodysleptics [hallucinogens], intentional self-harm
T40.993	T40.99	Poisoning by other psychodysleptics [hallucinogens], assault
T40.994	T40.99	Poisoning by other psychodysleptics [hallucinogens], undetermined
T40.995	T40.99	Adverse effect of other psychodysleptics [hallucinogens]
T40.996	T40.99	Underdosing of other psychodysleptics [hallucinogens]
T41	T36-T50	Poisoning by, adverse effect of and underdosing of anesthetics and therapeutic gases
T41.0	T41	Poisoning by, adverse effect of and underdosing of inhaled anesthetics
T41.0X	T41.0	Poisoning by, adverse effect of and underdosing of inhaled anesthetics
T41.0X1	T41.0X	Poisoning by inhaled anesthetics, accidental (unintentional)
T41.0X2	T41.0X	Poisoning by inhaled anesthetics, intentional self-harm
T41.0X3	T41.0X	Poisoning by inhaled anesthetics, assault
T41.0X4	T41.0X	Poisoning by inhaled anesthetics, undetermined
T41.0X5	T41.0X	Adverse effect of inhaled anesthetics
T41.0X6	T41.0X	Underdosing of inhaled anesthetics
T41.1	T41	Poisoning by, adverse effect of and underdosing of intravenous anesthetics
T41.1X	T41.1	Poisoning by, adverse effect of and underdosing of intravenous anesthetics
T41.1X1	T41.1X	Poisoning by intravenous anesthetics, accidental (unintentional)
T41.1X2	T41.1X	Poisoning by intravenous anesthetics, intentional self-harm
T41.1X3	T41.1X	Poisoning by intravenous anesthetics, assault
T41.1X4	T41.1X	Poisoning by intravenous anesthetics, undetermined
T41.1X5	T41.1X	Adverse effect of intravenous anesthetics
T41.1X6	T41.1X	Underdosing of intravenous anesthetics
T41.2	T41	Poisoning by, adverse effect of and underdosing of other and unspecified general anesthetics
T41.20	T41.2	Poisoning by, adverse effect of and underdosing of unspecified general anesthetics
T41.201	T41.20	Poisoning by unspecified general anesthetics, accidental (unintentional)
T41.202	T41.20	Poisoning by unspecified general anesthetics, intentional self-harm
T41.203	T41.20	Poisoning by unspecified general anesthetics, assault
T41.204	T41.20	Poisoning by unspecified general anesthetics, undetermined
T41.205	T41.20	Adverse effect of unspecified general anesthetics
T41.206	T41.20	Underdosing of unspecified general anesthetics
T41.29	T41.2	Poisoning by, adverse effect of and underdosing of other general anesthetics
T41.291	T41.29	Poisoning by other general anesthetics, accidental (unintentional)
T41.292	T41.29	Poisoning by other general anesthetics, intentional self-harm
T41.293	T41.29	Poisoning by other general anesthetics, assault
T41.294	T41.29	Poisoning by other general anesthetics, undetermined
T41.295	T41.29	Adverse effect of other general anesthetics
T41.296	T41.29	Underdosing of other general anesthetics
T41.3	T41	Poisoning by, adverse effect of and underdosing of local anesthetics
T41.3X	T41.3	Poisoning by, adverse effect of and underdosing of local anesthetics
T41.3X1	T41.3X	Poisoning by local anesthetics, accidental (unintentional)
T41.3X2	T41.3X	Poisoning by local anesthetics, intentional self-harm
T41.3X3	T41.3X	Poisoning by local anesthetics, assault
T41.3X4	T41.3X	Poisoning by local anesthetics, undetermined
T41.3X5	T41.3X	Adverse effect of local anesthetics
T41.3X6	T41.3X	Underdosing of local anesthetics
T41.4	T41	Poisoning by, adverse effect of and underdosing of unspecified anesthetic
T41.41	T41.4	Poisoning by unspecified anesthetic, accidental (unintentional)
T41.42	T41.4	Poisoning by unspecified anesthetic, intentional self-harm
T41.43	T41.4	Poisoning by unspecified anesthetic, assault
T41.44	T41.4	Poisoning by unspecified anesthetic, undetermined
T41.45	T41.4	Adverse effect of unspecified anesthetic
T41.46	T41.4	Underdosing of unspecified anesthetics
T41.5	T41	Poisoning by, adverse effect of and underdosing of therapeutic gases
T41.5X	T41.5	Poisoning by, adverse effect of and underdosing of therapeutic gases
T41.5X1	T41.5X	Poisoning by therapeutic gases, accidental (unintentional)
T41.5X2	T41.5X	Poisoning by therapeutic gases, intentional self-harm
T41.5X3	T41.5X	Poisoning by therapeutic gases, assault
T41.5X4	T41.5X	Poisoning by therapeutic gases, undetermined
T41.5X5	T41.5X	Adverse effect of therapeutic gases
T41.5X6	T41.5X	Underdosing of therapeutic gases
T42	T36-T50	Poisoning by, adverse effect of and underdosing of antiepileptic, sedative- hypnotic and antiparkinsonism drugs
T42.0	T42	Poisoning by, adverse effect of and underdosing of hydantoin derivatives
T42.0X	T42.0	Poisoning by, adverse effect of and underdosing of hydantoin derivatives
T42.0X1	T42.0X	Poisoning by hydantoin derivatives, accidental (unintentional)
T42.0X2	T42.0X	Poisoning by hydantoin derivatives, intentional self-harm
T42.0X3	T42.0X	Poisoning by hydantoin derivatives, assault
T42.0X4	T42.0X	Poisoning by hydantoin derivatives, undetermined
T42.0X5	T42.0X	Adverse effect of hydantoin derivatives
T42.0X6	T42.0X	Underdosing of hydantoin derivatives
T42.1	T42	Poisoning by, adverse effect of and underdosing of iminostilbenes
T42.1X	T42.1	Poisoning by, adverse effect of and underdosing of iminostilbenes
T42.1X1	T42.1X	Poisoning by iminostilbenes, accidental (unintentional)
T42.1X2	T42.1X	Poisoning by iminostilbenes, intentional self-harm
T42.1X3	T42.1X	Poisoning by iminostilbenes, assault
T42.1X4	T42.1X	Poisoning by iminostilbenes, undetermined
T42.1X5	T42.1X	Adverse effect of iminostilbenes
T42.1X6	T42.1X	Underdosing of iminostilbenes
T42.2	T42	Poisoning by, adverse effect of and underdosing of succinimides and oxazolidinediones
T42.2X	T42.2	Poisoning by, adverse effect of and underdosing of succinimides and oxazolidinediones
T42.2X1	T42.2X	Poisoning by succinimides and oxazolidinediones, accidental (unintentional)
T42.2X2	T42.2X	Poisoning by succinimides and oxazolidinediones, intentional self-harm
T42.2X3	T42.2X	Poisoning by succinimides and oxazolidinediones, assault
T42.2X4	T42.2X	Poisoning by succinimides and oxazolidinediones, undetermined
T42.2X5	T42.2X	Adverse effect of succinimides and oxazolidinediones
T42.2X6	T42.2X	Underdosing of succinimides and oxazolidinediones
T42.3	T42	Poisoning by, adverse effect of and underdosing of barbiturates
T42.3X	T42.3	Poisoning by, adverse effect of and underdosing of barbiturates
T42.3X1	T42.3X	Poisoning by barbiturates, accidental (unintentional)
T42.3X2	T42.3X	Poisoning by barbiturates, intentional self-harm
T42.3X3	T42.3X	Poisoning by barbiturates, assault
T42.3X4	T42.3X	Poisoning by barbiturates, undetermined
T42.3X5	T42.3X	Adverse effect of barbiturates
T42.3X6	T42.3X	Underdosing of barbiturates
T42.4	T42	Poisoning by, adverse effect of and underdosing of benzodiazepines
T42.4X	T42.4	Poisoning by, adverse effect of and underdosing of benzodiazepines
T42.4X1	T42.4X	Poisoning by benzodiazepines, accidental (unintentional)
T42.4X2	T42.4X	Poisoning by benzodiazepines, intentional self-harm
T42.4X3	T42.4X	Poisoning by benzodiazepines, assault
T42.4X4	T42.4X	Poisoning by benzodiazepines, undetermined
T42.4X5	T42.4X	Adverse effect of benzodiazepines
T42.4X6	T42.4X	Underdosing of benzodiazepines
T42.5	T42	Poisoning by, adverse effect of and underdosing of mixed antiepileptics
T42.5X	T42.5	Poisoning by, adverse effect of and underdosing of antiepileptics
T42.5X1	T42.5X	Poisoning by mixed antiepileptics, accidental (unintentional)
T42.5X2	T42.5X	Poisoning by mixed antiepileptics, intentional self-harm
T42.5X3	T42.5X	Poisoning by mixed antiepileptics, assault
T42.5X4	T42.5X	Poisoning by mixed antiepileptics, undetermined
T42.5X5	T42.5X	Adverse effect of mixed antiepileptics
T42.5X6	T42.5X	Underdosing of mixed antiepileptics
T42.6	T42	Poisoning by, adverse effect of and underdosing of other antiepileptic and sedative-hypnotic drugs
T42.6X	T42.6	Poisoning by, adverse effect of and underdosing of other antiepileptic and sedative-hypnotic drugs
T42.6X1	T42.6X	Poisoning by other antiepileptic and sedative-hypnotic drugs, accidental (unintentional)
T42.6X2	T42.6X	Poisoning by other antiepileptic and sedative-hypnotic drugs, intentional self-harm
T42.6X3	T42.6X	Poisoning by other antiepileptic and sedative-hypnotic drugs, assault
T42.6X4	T42.6X	Poisoning by other antiepileptic and sedative-hypnotic drugs, undetermined
T42.6X5	T42.6X	Adverse effect of other antiepileptic and sedative-hypnotic drugs
T42.6X6	T42.6X	Underdosing of other antiepileptic and sedative-hypnotic drugs
T42.7	T42	Poisoning by, adverse effect of and underdosing of unspecified antiepileptic and sedative-hypnotic drugs
T42.71	T42.7	Poisoning by unspecified antiepileptic and sedative-hypnotic drugs, accidental (unintentional)
T42.72	T42.7	Poisoning by unspecified antiepileptic and sedative-hypnotic drugs, intentional self-harm
T42.73	T42.7	Poisoning by unspecified antiepileptic and sedative-hypnotic drugs, assault
T42.74	T42.7	Poisoning by unspecified antiepileptic and sedative-hypnotic drugs, undetermined
T42.75	T42.7	Adverse effect of unspecified antiepileptic and sedative-hypnotic drugs
T42.76	T42.7	Underdosing of unspecified antiepileptic and sedative-hypnotic drugs
T42.8	T42	Poisoning by, adverse effect of and underdosing of antiparkinsonism drugs and other central muscle-tone depressants
T42.8X	T42.8	Poisoning by, adverse effect of and underdosing of antiparkinsonism drugs and other central muscle-tone depressants
T42.8X1	T42.8X	Poisoning by antiparkinsonism drugs and other central muscle-tone depressants, accidental (unintentional)
T42.8X2	T42.8X	Poisoning by antiparkinsonism drugs and other central muscle-tone depressants, intentional self-harm
T42.8X3	T42.8X	Poisoning by antiparkinsonism drugs and other central muscle-tone depressants, assault
T42.8X4	T42.8X	Poisoning by antiparkinsonism drugs and other central muscle-tone depressants, undetermined
T42.8X5	T42.8X	Adverse effect of antiparkinsonism drugs and other central muscle-tone depressants
T42.8X6	T42.8X	Underdosing of antiparkinsonism drugs and other central muscle-tone depressants
T43	T36-T50	Poisoning by, adverse effect of and underdosing of psychotropic drugs, not elsewhere classified
T43.0	T43	Poisoning by, adverse effect of and underdosing of tricyclic and tetracyclic antidepressants
T43.01	T43.0	Poisoning by, adverse effect of and underdosing of tricyclic antidepressants
T43.011	T43.01	Poisoning by tricyclic antidepressants, accidental (unintentional)
T43.012	T43.01	Poisoning by tricyclic antidepressants, intentional self-harm
T43.013	T43.01	Poisoning by tricyclic antidepressants, assault
T43.014	T43.01	Poisoning by tricyclic antidepressants, undetermined
T43.015	T43.01	Adverse effect of tricyclic antidepressants
T43.016	T43.01	Underdosing of tricyclic antidepressants
T43.02	T43.0	Poisoning by, adverse effect of and underdosing of tetracyclic antidepressants
T43.021	T43.02	Poisoning by tetracyclic antidepressants, accidental (unintentional)
T43.022	T43.02	Poisoning by tetracyclic antidepressants, intentional self-harm
T43.023	T43.02	Poisoning by tetracyclic antidepressants, assault
T43.024	T43.02	Poisoning by tetracyclic antidepressants, undetermined
T43.025	T43.02	Adverse effect of tetracyclic antidepressants
T43.026	T43.02	Underdosing of tetracyclic antidepressants
T43.1	T43	Poisoning by, adverse effect of and underdosing of monoamine-oxidase-inhibitor antidepressants
T43.1X	T43.1	Poisoning by, adverse effect of and underdosing of monoamine-oxidase-inhibitor antidepressants
T43.1X1	T43.1X	Poisoning by monoamine-oxidase-inhibitor antidepressants, accidental (unintentional)
T43.1X2	T43.1X	Poisoning by monoamine-oxidase-inhibitor antidepressants, intentional self-harm
T43.1X3	T43.1X	Poisoning by monoamine-oxidase-inhibitor antidepressants, assault
T43.1X4	T43.1X	Poisoning by monoamine-oxidase-inhibitor antidepressants, undetermined
T43.1X5	T43.1X	Adverse effect of monoamine-oxidase-inhibitor antidepressants
T43.1X6	T43.1X	Underdosing of monoamine-oxidase-inhibitor antidepressants
T43.2	T43	Poisoning by, adverse effect of and underdosing of other and unspecified antidepressants
T43.20	T43.2	Poisoning by, adverse effect of and underdosing of unspecified antidepressants
T43.201	T43.20	Poisoning by unspecified antidepressants, accidental (unintentional)
T43.202	T43.20	Poisoning by unspecified antidepressants, intentional self-harm
T43.203	T43.20	Poisoning by unspecified antidepressants, assault
T43.204	T43.20	Poisoning by unspecified antidepressants, undetermined
T43.205	T43.20	Adverse effect of unspecified antidepressants
T43.206	T43.20	Underdosing of unspecified antidepressants
T43.21	T43.2	Poisoning by, adverse effect of and underdosing of selective serotonin and norepinephrine reuptake inhibitors
T43.211	T43.21	Poisoning by selective serotonin and norepinephrine reuptake inhibitors, accidental (unintentional)
T43.212	T43.21	Poisoning by selective serotonin and norepinephrine reuptake inhibitors, intentional self-harm
T43.213	T43.21	Poisoning by selective serotonin and norepinephrine reuptake inhibitors, assault
T43.214	T43.21	Poisoning by selective serotonin and norepinephrine reuptake inhibitors, undetermined
T43.215	T43.21	Adverse effect of selective serotonin and norepinephrine reuptake inhibitors
T43.216	T43.21	Underdosing of selective serotonin and norepinephrine reuptake inhibitors
T43.22	T43.2	Poisoning by, adverse effect of and underdosing of selective serotonin reuptake inhibitors
T43.221	T43.22	Poisoning by selective serotonin reuptake inhibitors, accidental (unintentional)
T43.222	T43.22	Poisoning by selective serotonin reuptake inhibitors, intentional self-harm
T43.223	T43.22	Poisoning by selective serotonin reuptake inhibitors, assault
T43.224	T43.22	Poisoning by selective serotonin reuptake inhibitors, undetermined
T43.225	T43.22	Adverse effect of selective serotonin reuptake inhibitors
T43.226	T43.22	Underdosing of selective serotonin reuptake inhibitors
T43.29	T43.2	Poisoning by, adverse effect of and underdosing of other antidepressants
T43.291	T43.29	Poisoning by other antidepressants, accidental (unintentional)
T43.292	T43.29	Poisoning by other antidepressants, intentional self-harm
T43.293	T43.29	Poisoning by other antidepressants, assault
T43.294	T43.29	Poisoning by other antidepressants, undetermined
T43.295	T43.29	Adverse effect of other antidepressants
T43.296	T43.29	Underdosing of other antidepressants
T43.3	T43	Poisoning by, adverse effect of and underdosing of phenothiazine antipsychotics and neuroleptics
T43.3X	T43.3	Poisoning by, adverse effect of and underdosing of phenothiazine antipsychotics and neuroleptics
T43.3X1	T43.3X	Poisoning by phenothiazine antipsychotics and neuroleptics, accidental (unintentional)
T43.3X2	T43.3X	Poisoning by phenothiazine antipsychotics and neuroleptics, intentional self-harm
T43.3X3	T43.3X	Poisoning by phenothiazine antipsychotics and neuroleptics, assault
T43.3X4	T43.3X	Poisoning by phenothiazine antipsychotics and neuroleptics, undetermined
T43.3X5	T43.3X	Adverse effect of phenothiazine antipsychotics and neuroleptics
T43.3X6	T43.3X	Underdosing of phenothiazine antipsychotics and neuroleptics
T43.4	T43	Poisoning by, adverse effect of and underdosing of butyrophenone and thiothixene neuroleptics
T43.4X	T43.4	Poisoning by, adverse effect of and underdosing of butyrophenone and thiothixene neuroleptics
T43.4X1	T43.4X	Poisoning by butyrophenone and thiothixene neuroleptics, accidental (unintentional)
T43.4X2	T43.4X	Poisoning by butyrophenone and thiothixene neuroleptics, intentional self-harm
T43.4X3	T43.4X	Poisoning by butyrophenone and thiothixene neuroleptics, assault
T43.4X4	T43.4X	Poisoning by butyrophenone and thiothixene neuroleptics, undetermined
T43.4X5	T43.4X	Adverse effect of butyrophenone and thiothixene neuroleptics
T43.4X6	T43.4X	Underdosing of butyrophenone and thiothixene neuroleptics
T43.5	T43	Poisoning by, adverse effect of and underdosing of other and unspecified antipsychotics and neuroleptics
T43.50	T43.5	Poisoning by, adverse effect of and underdosing of unspecified antipsychotics and neuroleptics
T43.501	T43.50	Poisoning by unspecified antipsychotics and neuroleptics, accidental (unintentional)
T43.502	T43.50	Poisoning by unspecified antipsychotics and neuroleptics, intentional self-harm
T43.503	T43.50	Poisoning by unspecified antipsychotics and neuroleptics, assault
T43.504	T43.50	Poisoning by unspecified antipsychotics and neuroleptics, undetermined
T43.505	T43.50	Adverse effect of unspecified antipsychotics and neuroleptics
T43.506	T43.50	Underdosing of unspecified antipsychotics and neuroleptics
T43.59	T43.5	Poisoning by, adverse effect of and underdosing of other antipsychotics and neuroleptics
T43.591	T43.59	Poisoning by other antipsychotics and neuroleptics, accidental (unintentional)
T43.592	T43.59	Poisoning by other antipsychotics and neuroleptics, intentional self-harm
T43.593	T43.59	Poisoning by other antipsychotics and neuroleptics, assault
T43.594	T43.59	Poisoning by other antipsychotics and neuroleptics, undetermined
T43.595	T43.59	Adverse effect of other antipsychotics and neuroleptics
T43.596	T43.59	Underdosing of other antipsychotics and neuroleptics
T43.6	T43	Poisoning by, adverse effect of and underdosing of psychostimulants
T43.60	T43.6	Poisoning by, adverse effect of and underdosing of unspecified psychostimulant
T43.601	T43.60	Poisoning by unspecified psychostimulants, accidental (unintentional)
T43.602	T43.60	Poisoning by unspecified psychostimulants, intentional self-harm
T43.603	T43.60	Poisoning by unspecified psychostimulants, assault
T43.604	T43.60	Poisoning by unspecified psychostimulants, undetermined
T43.605	T43.60	Adverse effect of unspecified psychostimulants
T43.606	T43.60	Underdosing of unspecified psychostimulants
T43.61	T43.6	Poisoning by, adverse effect of and underdosing of caffeine
T43.611	T43.61	Poisoning by caffeine, accidental (unintentional)
T43.612	T43.61	Poisoning by caffeine, intentional self-harm
T43.613	T43.61	Poisoning by caffeine, assault
T43.614	T43.61	Poisoning by caffeine, undetermined
T43.615	T43.61	Adverse effect of caffeine
T43.616	T43.61	Underdosing of caffeine
T43.62	T43.6	Poisoning by, adverse effect of and underdosing of amphetamines
T43.621	T43.62	Poisoning by amphetamines, accidental (unintentional)
T43.622	T43.62	Poisoning by amphetamines, intentional self-harm
T43.623	T43.62	Poisoning by amphetamines, assault
T43.624	T43.62	Poisoning by amphetamines, undetermined
T43.625	T43.62	Adverse effect of amphetamines
T43.626	T43.62	Underdosing of amphetamines
T43.63	T43.6	Poisoning by, adverse effect of and underdosing of methylphenidate
T43.631	T43.63	Poisoning by methylphenidate, accidental (unintentional)
T43.632	T43.63	Poisoning by methylphenidate, intentional self-harm
T43.633	T43.63	Poisoning by methylphenidate, assault
T43.634	T43.63	Poisoning by methylphenidate, undetermined
T43.635	T43.63	Adverse effect of methylphenidate
T43.636	T43.63	Underdosing of methylphenidate
T43.64	T43.6	Poisoning by ecstasy
T43.641	T43.64	Poisoning by ecstasy, accidental (unintentional)
T43.642	T43.64	Poisoning by ecstasy, intentional self-harm
T43.643	T43.64	Poisoning by ecstasy, assault
T43.644	T43.64	Poisoning by ecstasy, undetermined
T43.65	T43.6	Poisoning by, adverse effect of and underdosing of methamphetamines
T43.651	T43.65	Poisoning by methamphetamines accidental (unintentional)
T43.652	T43.65	Poisoning by methamphetamines intentional self-harm
T43.653	T43.65	Poisoning by methamphetamines, assault
T43.654	T43.65	Poisoning by methamphetamines, undetermined
T43.655	T43.65	Adverse effect of methamphetamines
T43.656	T43.65	Underdosing of methamphetamines
T43.69	T43.6	Poisoning by, adverse effect of and underdosing of other psychostimulants
T43.691	T43.69	Poisoning by other psychostimulants, accidental (unintentional)
T43.692	T43.69	Poisoning by other psychostimulants, intentional self-harm
T43.693	T43.69	Poisoning by other psychostimulants, assault
T43.694	T43.69	Poisoning by other psychostimulants, undetermined
T43.695	T43.69	Adverse effect of other psychostimulants
T43.696	T43.69	Underdosing of other psychostimulants
T43.8	T43	Poisoning by, adverse effect of and underdosing of other psychotropic drugs
T43.8X	T43.8	Poisoning by, adverse effect of and underdosing of other psychotropic drugs
T43.8X1	T43.8X	Poisoning by other psychotropic drugs, accidental (unintentional)
T43.8X2	T43.8X	Poisoning by other psychotropic drugs, intentional self-harm
T43.8X3	T43.8X	Poisoning by other psychotropic drugs, assault
T43.8X4	T43.8X	Poisoning by other psychotropic drugs, undetermined
T43.8X5	T43.8X	Adverse effect of other psychotropic drugs
T43.8X6	T43.8X	Underdosing of other psychotropic drugs
T43.9	T43	Poisoning by, adverse effect of and underdosing of unspecified psychotropic drug
T43.91	T43.9	Poisoning by unspecified psychotropic drug, accidental (unintentional)
T43.92	T43.9	Poisoning by unspecified psychotropic drug, intentional self-harm
T43.93	T43.9	Poisoning by unspecified psychotropic drug, assault
T43.94	T43.9	Poisoning by unspecified psychotropic drug, undetermined
T43.95	T43.9	Adverse effect of unspecified psychotropic drug
T43.96	T43.9	Underdosing of unspecified psychotropic drug
T44	T36-T50	Poisoning by, adverse effect of and underdosing of drugs primarily affecting the autonomic nervous system
T44.0	T44	Poisoning by, adverse effect of and underdosing of anticholinesterase agents
T44.0X	T44.0	Poisoning by, adverse effect of and underdosing of anticholinesterase agents
T44.0X1	T44.0X	Poisoning by anticholinesterase agents, accidental (unintentional)
T44.0X2	T44.0X	Poisoning by anticholinesterase agents, intentional self-harm
T44.0X3	T44.0X	Poisoning by anticholinesterase agents, assault
T44.0X4	T44.0X	Poisoning by anticholinesterase agents, undetermined
T44.0X5	T44.0X	Adverse effect of anticholinesterase agents
T44.0X6	T44.0X	Underdosing of anticholinesterase agents
T44.1	T44	Poisoning by, adverse effect of and underdosing of other parasympathomimetics [cholinergics]
T44.1X	T44.1	Poisoning by, adverse effect of and underdosing of other parasympathomimetics [cholinergics]
T44.1X1	T44.1X	Poisoning by other parasympathomimetics [cholinergics], accidental (unintentional)
T44.1X2	T44.1X	Poisoning by other parasympathomimetics [cholinergics], intentional self-harm
T44.1X3	T44.1X	Poisoning by other parasympathomimetics [cholinergics], assault
T44.1X4	T44.1X	Poisoning by other parasympathomimetics [cholinergics], undetermined
T44.1X5	T44.1X	Adverse effect of other parasympathomimetics [cholinergics]
T44.1X6	T44.1X	Underdosing of other parasympathomimetics [cholinergics]
T44.2	T44	Poisoning by, adverse effect of and underdosing of ganglionic blocking drugs
T44.2X	T44.2	Poisoning by, adverse effect of and underdosing of ganglionic blocking drugs
T44.2X1	T44.2X	Poisoning by ganglionic blocking drugs, accidental (unintentional)
T44.2X2	T44.2X	Poisoning by ganglionic blocking drugs, intentional self-harm
T44.2X3	T44.2X	Poisoning by ganglionic blocking drugs, assault
T44.2X4	T44.2X	Poisoning by ganglionic blocking drugs, undetermined
T44.2X5	T44.2X	Adverse effect of ganglionic blocking drugs
T44.2X6	T44.2X	Underdosing of ganglionic blocking drugs
T44.3	T44	Poisoning by, adverse effect of and underdosing of other parasympatholytics [anticholinergics and antimuscarinics] and spasmolytics
T44.3X	T44.3	Poisoning by, adverse effect of and underdosing of other parasympatholytics [anticholinergics and antimuscarinics] and spasmolytics
T44.3X1	T44.3X	Poisoning by other parasympatholytics [anticholinergics and antimuscarinics] and spasmolytics, accidental (unintentional)
T44.3X2	T44.3X	Poisoning by other parasympatholytics [anticholinergics and antimuscarinics] and spasmolytics, intentional self-harm
T44.3X3	T44.3X	Poisoning by other parasympatholytics [anticholinergics and antimuscarinics] and spasmolytics, assault
T44.3X4	T44.3X	Poisoning by other parasympatholytics [anticholinergics and antimuscarinics] and spasmolytics, undetermined
T44.3X5	T44.3X	Adverse effect of other parasympatholytics [anticholinergics and antimuscarinics] and spasmolytics
T44.3X6	T44.3X	Underdosing of other parasympatholytics [anticholinergics and antimuscarinics] and spasmolytics
T44.4	T44	Poisoning by, adverse effect of and underdosing of predominantly alpha-adrenoreceptor agonists
T44.4X	T44.4	Poisoning by, adverse effect of and underdosing of predominantly alpha-adrenoreceptor agonists
T44.4X1	T44.4X	Poisoning by predominantly alpha-adrenoreceptor agonists, accidental (unintentional)
T44.4X2	T44.4X	Poisoning by predominantly alpha-adrenoreceptor agonists, intentional self-harm
T44.4X3	T44.4X	Poisoning by predominantly alpha-adrenoreceptor agonists, assault
T44.4X4	T44.4X	Poisoning by predominantly alpha-adrenoreceptor agonists, undetermined
T44.4X5	T44.4X	Adverse effect of predominantly alpha-adrenoreceptor agonists
T44.4X6	T44.4X	Underdosing of predominantly alpha-adrenoreceptor agonists
T44.5	T44	Poisoning by, adverse effect of and underdosing of predominantly beta-adrenoreceptor agonists
T44.5X	T44.5	Poisoning by, adverse effect of and underdosing of predominantly beta-adrenoreceptor agonists
T44.5X1	T44.5X	Poisoning by predominantly beta-adrenoreceptor agonists, accidental (unintentional)
T44.5X2	T44.5X	Poisoning by predominantly beta-adrenoreceptor agonists, intentional self-harm
T44.5X3	T44.5X	Poisoning by predominantly beta-adrenoreceptor agonists, assault
T44.5X4	T44.5X	Poisoning by predominantly beta-adrenoreceptor agonists, undetermined
T44.5X5	T44.5X	Adverse effect of predominantly beta-adrenoreceptor agonists
T44.5X6	T44.5X	Underdosing of predominantly beta-adrenoreceptor agonists
T44.6	T44	Poisoning by, adverse effect of and underdosing of alpha-adrenoreceptor antagonists
T44.6X	T44.6	Poisoning by, adverse effect of and underdosing of alpha-adrenoreceptor antagonists
T44.6X1	T44.6X	Poisoning by alpha-adrenoreceptor antagonists, accidental (unintentional)
T44.6X2	T44.6X	Poisoning by alpha-adrenoreceptor antagonists, intentional self-harm
T44.6X3	T44.6X	Poisoning by alpha-adrenoreceptor antagonists, assault
T44.6X4	T44.6X	Poisoning by alpha-adrenoreceptor antagonists, undetermined
T44.6X5	T44.6X	Adverse effect of alpha-adrenoreceptor antagonists
T44.6X6	T44.6X	Underdosing of alpha-adrenoreceptor antagonists
T44.7	T44	Poisoning by, adverse effect of and underdosing of beta-adrenoreceptor antagonists
T44.7X	T44.7	Poisoning by, adverse effect of and underdosing of beta-adrenoreceptor antagonists
T44.7X1	T44.7X	Poisoning by beta-adrenoreceptor antagonists, accidental (unintentional)
T44.7X2	T44.7X	Poisoning by beta-adrenoreceptor antagonists, intentional self-harm
T44.7X3	T44.7X	Poisoning by beta-adrenoreceptor antagonists, assault
T44.7X4	T44.7X	Poisoning by beta-adrenoreceptor antagonists, undetermined
T44.7X5	T44.7X	Adverse effect of beta-adrenoreceptor antagonists
T44.7X6	T44.7X	Underdosing of beta-adrenoreceptor antagonists
T44.8	T44	Poisoning by, adverse effect of and underdosing of centrally-acting and adrenergic-neuron- blocking agents
T44.8X	T44.8	Poisoning by, adverse effect of and underdosing of centrally-acting and adrenergic- neuron-blocking agents
T44.8X1	T44.8X	Poisoning by centrally-acting and adrenergic-neuron-blocking agents, accidental (unintentional)
T44.8X2	T44.8X	Poisoning by centrally-acting and adrenergic-neuron-blocking agents, intentional self-harm
T44.8X3	T44.8X	Poisoning by centrally-acting and adrenergic-neuron-blocking agents, assault
T44.8X4	T44.8X	Poisoning by centrally-acting and adrenergic-neuron-blocking agents, undetermined
T44.8X5	T44.8X	Adverse effect of centrally-acting and adrenergic-neuron-blocking agents
T44.8X6	T44.8X	Underdosing of centrally-acting and adrenergic-neuron-blocking agents
T44.9	T44	Poisoning by, adverse effect of and underdosing of other and unspecified drugs primarily affecting the autonomic nervous system
T44.90	T44.9	Poisoning by, adverse effect of and underdosing of unspecified drugs primarily affecting the autonomic nervous system
T44.901	T44.90	Poisoning by unspecified drugs primarily affecting the autonomic nervous system, accidental (unintentional)
T44.902	T44.90	Poisoning by unspecified drugs primarily affecting the autonomic nervous system, intentional self-harm
T44.903	T44.90	Poisoning by unspecified drugs primarily affecting the autonomic nervous system, assault
T44.904	T44.90	Poisoning by unspecified drugs primarily affecting the autonomic nervous system, undetermined
T44.905	T44.90	Adverse effect of unspecified drugs primarily affecting the autonomic nervous system
T44.906	T44.90	Underdosing of unspecified drugs primarily affecting the autonomic nervous system
T44.99	T44.9	Poisoning by, adverse effect of and underdosing of other drugs primarily affecting the autonomic nervous system
T44.991	T44.99	Poisoning by other drug primarily affecting the autonomic nervous system, accidental (unintentional)
T44.992	T44.99	Poisoning by other drug primarily affecting the autonomic nervous system, intentional self-harm
T44.993	T44.99	Poisoning by other drug primarily affecting the autonomic nervous system, assault
T44.994	T44.99	Poisoning by other drug primarily affecting the autonomic nervous system, undetermined
T44.995	T44.99	Adverse effect of other drug primarily affecting the autonomic nervous system
T44.996	T44.99	Underdosing of other drug primarily affecting the autonomic nervous system
T45	T36-T50	Poisoning by, adverse effect of and underdosing of primarily systemic and hematological agents, not elsewhere classified
T45.0	T45	Poisoning by, adverse effect of and underdosing of antiallergic and antiemetic drugs
T45.0X	T45.0	Poisoning by, adverse effect of and underdosing of antiallergic and antiemetic drugs
T45.0X1	T45.0X	Poisoning by antiallergic and antiemetic drugs, accidental (unintentional)
T45.0X2	T45.0X	Poisoning by antiallergic and antiemetic drugs, intentional self-harm
T45.0X3	T45.0X	Poisoning by antiallergic and antiemetic drugs, assault
T45.0X4	T45.0X	Poisoning by antiallergic and antiemetic drugs, undetermined
T45.0X5	T45.0X	Adverse effect of antiallergic and antiemetic drugs
T45.0X6	T45.0X	Underdosing of antiallergic and antiemetic drugs
T45.1	T45	Poisoning by, adverse effect of and underdosing of antineoplastic and immunosuppressive drugs
T45.1X	T45.1	Poisoning by, adverse effect of and underdosing of antineoplastic and immunosuppressive drugs
T45.1X1	T45.1X	Poisoning by antineoplastic and immunosuppressive drugs, accidental (unintentional)
T45.1X2	T45.1X	Poisoning by antineoplastic and immunosuppressive drugs, intentional self-harm
T45.1X3	T45.1X	Poisoning by antineoplastic and immunosuppressive drugs, assault
T45.1X4	T45.1X	Poisoning by antineoplastic and immunosuppressive drugs, undetermined
T45.1X5	T45.1X	Adverse effect of antineoplastic and immunosuppressive drugs
T45.1X6	T45.1X	Underdosing of antineoplastic and immunosuppressive drugs
T45.2	T45	Poisoning by, adverse effect of and underdosing of vitamins
T45.2X	T45.2	Poisoning by, adverse effect of and underdosing of vitamins
T45.2X1	T45.2X	Poisoning by vitamins, accidental (unintentional)
T45.2X2	T45.2X	Poisoning by vitamins, intentional self-harm
T45.2X3	T45.2X	Poisoning by vitamins, assault
T45.2X4	T45.2X	Poisoning by vitamins, undetermined
T45.2X5	T45.2X	Adverse effect of vitamins
T45.2X6	T45.2X	Underdosing of vitamins
T45.3	T45	Poisoning by, adverse effect of and underdosing of enzymes
T45.3X	T45.3	Poisoning by, adverse effect of and underdosing of enzymes
T45.3X1	T45.3X	Poisoning by enzymes, accidental (unintentional)
T45.3X2	T45.3X	Poisoning by enzymes, intentional self-harm
T45.3X3	T45.3X	Poisoning by enzymes, assault
T45.3X4	T45.3X	Poisoning by enzymes, undetermined
T45.3X5	T45.3X	Adverse effect of enzymes
T45.3X6	T45.3X	Underdosing of enzymes
T45.4	T45	Poisoning by, adverse effect of and underdosing of iron and its compounds
T45.4X	T45.4	Poisoning by, adverse effect of and underdosing of iron and its compounds
T45.4X1	T45.4X	Poisoning by iron and its compounds, accidental (unintentional)
T45.4X2	T45.4X	Poisoning by iron and its compounds, intentional self-harm
T45.4X3	T45.4X	Poisoning by iron and its compounds, assault
T45.4X4	T45.4X	Poisoning by iron and its compounds, undetermined
T45.4X5	T45.4X	Adverse effect of iron and its compounds
T45.4X6	T45.4X	Underdosing of iron and its compounds
T45.5	T45	Poisoning by, adverse effect of and underdosing of anticoagulants and antithrombotic drugs
T45.51	T45.5	Poisoning by, adverse effect of and underdosing of anticoagulants
T45.511	T45.51	Poisoning by anticoagulants, accidental (unintentional)
T45.512	T45.51	Poisoning by anticoagulants, intentional self-harm
T45.513	T45.51	Poisoning by anticoagulants, assault
T45.514	T45.51	Poisoning by anticoagulants, undetermined
T45.515	T45.51	Adverse effect of anticoagulants
T45.516	T45.51	Underdosing of anticoagulants
T45.52	T45.5	Poisoning by, adverse effect of and underdosing of antithrombotic drugs
T45.521	T45.52	Poisoning by antithrombotic drugs, accidental (unintentional)
T45.522	T45.52	Poisoning by antithrombotic drugs, intentional self-harm
T45.523	T45.52	Poisoning by antithrombotic drugs, assault
T45.524	T45.52	Poisoning by antithrombotic drugs, undetermined
T45.525	T45.52	Adverse effect of antithrombotic drugs
T45.526	T45.52	Underdosing of antithrombotic drugs
T45.6	T45	Poisoning by, adverse effect of and underdosing of fibrinolysis-affecting drugs
T45.60	T45.6	Poisoning by, adverse effect of and underdosing of unspecified fibrinolysis-affecting drugs
T45.601	T45.60	Poisoning by unspecified fibrinolysis-affecting drugs, accidental (unintentional)
T45.602	T45.60	Poisoning by unspecified fibrinolysis-affecting drugs, intentional self-harm
T45.603	T45.60	Poisoning by unspecified fibrinolysis-affecting drugs, assault
T45.604	T45.60	Poisoning by unspecified fibrinolysis-affecting drugs, undetermined
T45.605	T45.60	Adverse effect of unspecified fibrinolysis-affecting drugs
T45.606	T45.60	Underdosing of unspecified fibrinolysis-affecting drugs
T45.61	T45.6	Poisoning by, adverse effect of and underdosing of thrombolytic drugs
T45.611	T45.61	Poisoning by thrombolytic drug, accidental (unintentional)
T45.612	T45.61	Poisoning by thrombolytic drug, intentional self-harm
T45.613	T45.61	Poisoning by thrombolytic drug, assault
T45.614	T45.61	Poisoning by thrombolytic drug, undetermined
T45.615	T45.61	Adverse effect of thrombolytic drugs
T45.616	T45.61	Underdosing of thrombolytic drugs
T45.62	T45.6	Poisoning by, adverse effect of and underdosing of hemostatic drugs
T45.621	T45.62	Poisoning by hemostatic drug, accidental (unintentional)
T45.622	T45.62	Poisoning by hemostatic drug, intentional self-harm
T45.623	T45.62	Poisoning by hemostatic drug, assault
T45.624	T45.62	Poisoning by hemostatic drug, undetermined
T45.625	T45.62	Adverse effect of hemostatic drug
T45.626	T45.62	Underdosing of hemostatic drugs
T45.69	T45.6	Poisoning by, adverse effect of and underdosing of other fibrinolysis-affecting drugs
T45.691	T45.69	Poisoning by other fibrinolysis-affecting drugs, accidental (unintentional)
T45.692	T45.69	Poisoning by other fibrinolysis-affecting drugs, intentional self-harm
T45.693	T45.69	Poisoning by other fibrinolysis-affecting drugs, assault
T45.694	T45.69	Poisoning by other fibrinolysis-affecting drugs, undetermined
T45.695	T45.69	Adverse effect of other fibrinolysis-affecting drugs
T45.696	T45.69	Underdosing of other fibrinolysis-affecting drugs
T45.7	T45	Poisoning by, adverse effect of and underdosing of anticoagulant antagonists, vitamin K and other coagulants
T45.7X	T45.7	Poisoning by, adverse effect of and underdosing of anticoagulant antagonists, vitamin K and other coagulants
T45.7X1	T45.7X	Poisoning by anticoagulant antagonists, vitamin K and other coagulants, accidental (unintentional)
T45.7X2	T45.7X	Poisoning by anticoagulant antagonists, vitamin K and other coagulants, intentional self-harm
T45.7X3	T45.7X	Poisoning by anticoagulant antagonists, vitamin K and other coagulants, assault
T45.7X4	T45.7X	Poisoning by anticoagulant antagonists, vitamin K and other coagulants, undetermined
T45.7X5	T45.7X	Adverse effect of anticoagulant antagonists, vitamin K and other coagulants
T45.7X6	T45.7X	Underdosing of anticoagulant antagonist, vitamin K and other coagulants
T45.8	T45	Poisoning by, adverse effect of and underdosing of other primarily systemic and hematological agents
T45.8X	T45.8	Poisoning by, adverse effect of and underdosing of other primarily systemic and hematological agents
T45.8X1	T45.8X	Poisoning by other primarily systemic and hematological agents, accidental (unintentional)
T45.8X2	T45.8X	Poisoning by other primarily systemic and hematological agents, intentional self-harm
T45.8X3	T45.8X	Poisoning by other primarily systemic and hematological agents, assault
T45.8X4	T45.8X	Poisoning by other primarily systemic and hematological agents, undetermined
T45.8X5	T45.8X	Adverse effect of other primarily systemic and hematological agents
T45.8X6	T45.8X	Underdosing of other primarily systemic and hematological agents
T45.9	T45	Poisoning by, adverse effect of and underdosing of unspecified primarily systemic and hematological agent
T45.91	T45.9	Poisoning by unspecified primarily systemic and hematological agent, accidental (unintentional)
T45.92	T45.9	Poisoning by unspecified primarily systemic and hematological agent, intentional self-harm
T45.93	T45.9	Poisoning by unspecified primarily systemic and hematological agent, assault
T45.94	T45.9	Poisoning by unspecified primarily systemic and hematological agent, undetermined
T45.95	T45.9	Adverse effect of unspecified primarily systemic and hematological agent
T45.96	T45.9	Underdosing of unspecified primarily systemic and hematological agent
T45.A	T45	Poisoning by, adverse effect of and underdosing of immune checkpoint inhibitors and immunostimulant drugs
T45.AX	T45.A	Poisoning by, adverse effect of and underdosing of immune checkpoint inhibitors and immunostimulant drugs
T45.AX1	T45.AX	Poisoning by immune checkpoint inhibitors and immunostimulant drugs, accidental (unintentional)
T45.AX2	T45.AX	Poisoning by immune checkpoint inhibitors and immunostimulant drugs, intentional self-harm
T45.AX3	T45.AX	Poisoning by immune checkpoint inhibitors and immunostimulant drugs, assault
T45.AX4	T45.AX	Poisoning by immune checkpoint inhibitors and immunostimulant drugs, undetermined
T45.AX5	T45.AX	Adverse effect of immune checkpoint inhibitors and immunostimulant drugs
T45.AX6	T45.AX	Underdosing of immune checkpoint inhibitors and immunostimulant drugs
T46	T36-T50	Poisoning by, adverse effect of and underdosing of agents primarily affecting the cardiovascular system
T46.0	T46	Poisoning by, adverse effect of and underdosing of cardiac-stimulant glycosides and drugs of similar action
T46.0X	T46.0	Poisoning by, adverse effect of and underdosing of cardiac-stimulant glycosides and drugs of similar action
T46.0X1	T46.0X	Poisoning by cardiac-stimulant glycosides and drugs of similar action, accidental (unintentional)
T46.0X2	T46.0X	Poisoning by cardiac-stimulant glycosides and drugs of similar action, intentional self-harm
T46.0X3	T46.0X	Poisoning by cardiac-stimulant glycosides and drugs of similar action, assault
T46.0X4	T46.0X	Poisoning by cardiac-stimulant glycosides and drugs of similar action, undetermined
T46.0X5	T46.0X	Adverse effect of cardiac-stimulant glycosides and drugs of similar action
T46.0X6	T46.0X	Underdosing of cardiac-stimulant glycosides and drugs of similar action
T46.1	T46	Poisoning by, adverse effect of and underdosing of calcium-channel blockers
T46.1X	T46.1	Poisoning by, adverse effect of and underdosing of calcium-channel blockers
T46.1X1	T46.1X	Poisoning by calcium-channel blockers, accidental (unintentional)
T46.1X2	T46.1X	Poisoning by calcium-channel blockers, intentional self-harm
T46.1X3	T46.1X	Poisoning by calcium-channel blockers, assault
T46.1X4	T46.1X	Poisoning by calcium-channel blockers, undetermined
T46.1X5	T46.1X	Adverse effect of calcium-channel blockers
T46.1X6	T46.1X	Underdosing of calcium-channel blockers
T46.2	T46	Poisoning by, adverse effect of and underdosing of other antidysrhythmic drugs, not elsewhere classified
T46.2X	T46.2	Poisoning by, adverse effect of and underdosing of other antidysrhythmic drugs
T46.2X1	T46.2X	Poisoning by other antidysrhythmic drugs, accidental (unintentional)
T46.2X2	T46.2X	Poisoning by other antidysrhythmic drugs, intentional self-harm
T46.2X3	T46.2X	Poisoning by other antidysrhythmic drugs, assault
T46.2X4	T46.2X	Poisoning by other antidysrhythmic drugs, undetermined
T46.2X5	T46.2X	Adverse effect of other antidysrhythmic drugs
T46.2X6	T46.2X	Underdosing of other antidysrhythmic drugs
T46.3	T46	Poisoning by, adverse effect of and underdosing of coronary vasodilators
T46.3X	T46.3	Poisoning by, adverse effect of and underdosing of coronary vasodilators
T46.3X1	T46.3X	Poisoning by coronary vasodilators, accidental (unintentional)
T46.3X2	T46.3X	Poisoning by coronary vasodilators, intentional self-harm
T46.3X3	T46.3X	Poisoning by coronary vasodilators, assault
T46.3X4	T46.3X	Poisoning by coronary vasodilators, undetermined
T46.3X5	T46.3X	Adverse effect of coronary vasodilators
T46.3X6	T46.3X	Underdosing of coronary vasodilators
T46.4	T46	Poisoning by, adverse effect of and underdosing of angiotensin-converting-enzyme inhibitors
T46.4X	T46.4	Poisoning by, adverse effect of and underdosing of angiotensin-converting-enzyme inhibitors
T46.4X1	T46.4X	Poisoning by angiotensin-converting-enzyme inhibitors, accidental (unintentional)
T46.4X2	T46.4X	Poisoning by angiotensin-converting-enzyme inhibitors, intentional self-harm
T46.4X3	T46.4X	Poisoning by angiotensin-converting-enzyme inhibitors, assault
T46.4X4	T46.4X	Poisoning by angiotensin-converting-enzyme inhibitors, undetermined
T46.4X5	T46.4X	Adverse effect of angiotensin-converting-enzyme inhibitors
T46.4X6	T46.4X	Underdosing of angiotensin-converting-enzyme inhibitors
T46.5	T46	Poisoning by, adverse effect of and underdosing of other antihypertensive drugs
T46.5X	T46.5	Poisoning by, adverse effect of and underdosing of other antihypertensive drugs
T46.5X1	T46.5X	Poisoning by other antihypertensive drugs, accidental (unintentional)
T46.5X2	T46.5X	Poisoning by other antihypertensive drugs, intentional self-harm
T46.5X3	T46.5X	Poisoning by other antihypertensive drugs, assault
T46.5X4	T46.5X	Poisoning by other antihypertensive drugs, undetermined
T46.5X5	T46.5X	Adverse effect of other antihypertensive drugs
T46.5X6	T46.5X	Underdosing of other antihypertensive drugs
T46.6	T46	Poisoning by, adverse effect of and underdosing of antihyperlipidemic and antiarteriosclerotic drugs
T46.6X	T46.6	Poisoning by, adverse effect of and underdosing of antihyperlipidemic and antiarteriosclerotic drugs
T46.6X1	T46.6X	Poisoning by antihyperlipidemic and antiarteriosclerotic drugs, accidental (unintentional)
T46.6X2	T46.6X	Poisoning by antihyperlipidemic and antiarteriosclerotic drugs, intentional self-harm
T46.6X3	T46.6X	Poisoning by antihyperlipidemic and antiarteriosclerotic drugs, assault
T46.6X4	T46.6X	Poisoning by antihyperlipidemic and antiarteriosclerotic drugs, undetermined
T46.6X5	T46.6X	Adverse effect of antihyperlipidemic and antiarteriosclerotic drugs
T46.6X6	T46.6X	Underdosing of antihyperlipidemic and antiarteriosclerotic drugs
T46.7	T46	Poisoning by, adverse effect of and underdosing of peripheral vasodilators
T46.7X	T46.7	Poisoning by, adverse effect of and underdosing of peripheral vasodilators
T46.7X1	T46.7X	Poisoning by peripheral vasodilators, accidental (unintentional)
T46.7X2	T46.7X	Poisoning by peripheral vasodilators, intentional self-harm
T46.7X3	T46.7X	Poisoning by peripheral vasodilators, assault
T46.7X4	T46.7X	Poisoning by peripheral vasodilators, undetermined
T46.7X5	T46.7X	Adverse effect of peripheral vasodilators
T46.7X6	T46.7X	Underdosing of peripheral vasodilators
T46.8	T46	Poisoning by, adverse effect of and underdosing of antivaricose drugs, including sclerosing agents
T46.8X	T46.8	Poisoning by, adverse effect of and underdosing of antivaricose drugs, including sclerosing agents
T46.8X1	T46.8X	Poisoning by antivaricose drugs, including sclerosing agents, accidental (unintentional)
T46.8X2	T46.8X	Poisoning by antivaricose drugs, including sclerosing agents, intentional self-harm
T46.8X3	T46.8X	Poisoning by antivaricose drugs, including sclerosing agents, assault
T46.8X4	T46.8X	Poisoning by antivaricose drugs, including sclerosing agents, undetermined
T46.8X5	T46.8X	Adverse effect of antivaricose drugs, including sclerosing agents
T46.8X6	T46.8X	Underdosing of antivaricose drugs, including sclerosing agents
T46.9	T46	Poisoning by, adverse effect of and underdosing of other and unspecified agents primarily affecting the cardiovascular system
T46.90	T46.9	Poisoning by, adverse effect of and underdosing of unspecified agents primarily affecting the cardiovascular system
T46.901	T46.90	Poisoning by unspecified agents primarily affecting the cardiovascular system, accidental (unintentional)
T46.902	T46.90	Poisoning by unspecified agents primarily affecting the cardiovascular system, intentional self-harm
T46.903	T46.90	Poisoning by unspecified agents primarily affecting the cardiovascular system, assault
T46.904	T46.90	Poisoning by unspecified agents primarily affecting the cardiovascular system, undetermined
T46.905	T46.90	Adverse effect of unspecified agents primarily affecting the cardiovascular system
T46.906	T46.90	Underdosing of unspecified agents primarily affecting the cardiovascular system
T46.99	T46.9	Poisoning by, adverse effect of and underdosing of other agents primarily affecting the cardiovascular system
T46.991	T46.99	Poisoning by other agents primarily affecting the cardiovascular system, accidental (unintentional)
T46.992	T46.99	Poisoning by other agents primarily affecting the cardiovascular system, intentional self-harm
T46.993	T46.99	Poisoning by other agents primarily affecting the cardiovascular system, assault
T46.994	T46.99	Poisoning by other agents primarily affecting the cardiovascular system, undetermined
T46.995	T46.99	Adverse effect of other agents primarily affecting the cardiovascular system
T46.996	T46.99	Underdosing of other agents primarily affecting the cardiovascular system
T47	T36-T50	Poisoning by, adverse effect of and underdosing of agents primarily affecting the gastrointestinal system
T47.0	T47	Poisoning by, adverse effect of and underdosing of histamine H2-receptor blockers
T47.0X	T47.0	Poisoning by, adverse effect of and underdosing of histamine H2-receptor blockers
T47.0X1	T47.0X	Poisoning by histamine H2-receptor blockers, accidental (unintentional)
T47.0X2	T47.0X	Poisoning by histamine H2-receptor blockers, intentional self-harm
T47.0X3	T47.0X	Poisoning by histamine H2-receptor blockers, assault
T47.0X4	T47.0X	Poisoning by histamine H2-receptor blockers, undetermined
T47.0X5	T47.0X	Adverse effect of histamine H2-receptor blockers
T47.0X6	T47.0X	Underdosing of histamine H2-receptor blockers
T47.1	T47	Poisoning by, adverse effect of and underdosing of other antacids and anti-gastric-secretion drugs
T47.1X	T47.1	Poisoning by, adverse effect of and underdosing of other antacids and anti-gastric-secretion drugs
T47.1X1	T47.1X	Poisoning by other antacids and anti-gastric-secretion drugs, accidental (unintentional)
T47.1X2	T47.1X	Poisoning by other antacids and anti-gastric-secretion drugs, intentional self-harm
T47.1X3	T47.1X	Poisoning by other antacids and anti-gastric-secretion drugs, assault
T47.1X4	T47.1X	Poisoning by other antacids and anti-gastric-secretion drugs, undetermined
T47.1X5	T47.1X	Adverse effect of other antacids and anti-gastric-secretion drugs
T47.1X6	T47.1X	Underdosing of other antacids and anti-gastric-secretion drugs
T47.2	T47	Poisoning by, adverse effect of and underdosing of stimulant laxatives
T47.2X	T47.2	Poisoning by, adverse effect of and underdosing of stimulant laxatives
T47.2X1	T47.2X	Poisoning by stimulant laxatives, accidental (unintentional)
T47.2X2	T47.2X	Poisoning by stimulant laxatives, intentional self-harm
T47.2X3	T47.2X	Poisoning by stimulant laxatives, assault
T47.2X4	T47.2X	Poisoning by stimulant laxatives, undetermined
T47.2X5	T47.2X	Adverse effect of stimulant laxatives
T47.2X6	T47.2X	Underdosing of stimulant laxatives
T47.3	T47	Poisoning by, adverse effect of and underdosing of saline and osmotic laxatives
T47.3X	T47.3	Poisoning by and adverse effect of saline and osmotic laxatives
T47.3X1	T47.3X	Poisoning by saline and osmotic laxatives, accidental (unintentional)
T47.3X2	T47.3X	Poisoning by saline and osmotic laxatives, intentional self-harm
T47.3X3	T47.3X	Poisoning by saline and osmotic laxatives, assault
T47.3X4	T47.3X	Poisoning by saline and osmotic laxatives, undetermined
T47.3X5	T47.3X	Adverse effect of saline and osmotic laxatives
T47.3X6	T47.3X	Underdosing of saline and osmotic laxatives
T47.4	T47	Poisoning by, adverse effect of and underdosing of other laxatives
T47.4X	T47.4	Poisoning by, adverse effect of and underdosing of other laxatives
T47.4X1	T47.4X	Poisoning by other laxatives, accidental (unintentional)
T47.4X2	T47.4X	Poisoning by other laxatives, intentional self-harm
T47.4X3	T47.4X	Poisoning by other laxatives, assault
T47.4X4	T47.4X	Poisoning by other laxatives, undetermined
T47.4X5	T47.4X	Adverse effect of other laxatives
T47.4X6	T47.4X	Underdosing of other laxatives
T47.5	T47	Poisoning by, adverse effect of and underdosing of digestants
T47.5X	T47.5	Poisoning by, adverse effect of and underdosing of digestants
T47.5X1	T47.5X	Poisoning by digestants, accidental (unintentional)
T47.5X2	T47.5X	Poisoning by digestants, intentional self-harm
T47.5X3	T47.5X	Poisoning by digestants, assault
T47.5X4	T47.5X	Poisoning by digestants, undetermined
T47.5X5	T47.5X	Adverse effect of digestants
T47.5X6	T47.5X	Underdosing of digestants
T47.6	T47	Poisoning by, adverse effect of and underdosing of antidiarrheal drugs
T47.6X	T47.6	Poisoning by, adverse effect of and underdosing of antidiarrheal drugs
T47.6X1	T47.6X	Poisoning by antidiarrheal drugs, accidental (unintentional)
T47.6X2	T47.6X	Poisoning by antidiarrheal drugs, intentional self-harm
T47.6X3	T47.6X	Poisoning by antidiarrheal drugs, assault
T47.6X4	T47.6X	Poisoning by antidiarrheal drugs, undetermined
T47.6X5	T47.6X	Adverse effect of antidiarrheal drugs
T47.6X6	T47.6X	Underdosing of antidiarrheal drugs
T47.7	T47	Poisoning by, adverse effect of and underdosing of emetics
T47.7X	T47.7	Poisoning by, adverse effect of and underdosing of emetics
T47.7X1	T47.7X	Poisoning by emetics, accidental (unintentional)
T47.7X2	T47.7X	Poisoning by emetics, intentional self-harm
T47.7X3	T47.7X	Poisoning by emetics, assault
T47.7X4	T47.7X	Poisoning by emetics, undetermined
T47.7X5	T47.7X	Adverse effect of emetics
T47.7X6	T47.7X	Underdosing of emetics
T47.8	T47	Poisoning by, adverse effect of and underdosing of other agents primarily affecting gastrointestinal system
T47.8X	T47.8	Poisoning by, adverse effect of and underdosing of other agents primarily affecting gastrointestinal system
T47.8X1	T47.8X	Poisoning by other agents primarily affecting gastrointestinal system, accidental (unintentional)
T47.8X2	T47.8X	Poisoning by other agents primarily affecting gastrointestinal system, intentional self-harm
T47.8X3	T47.8X	Poisoning by other agents primarily affecting gastrointestinal system, assault
T47.8X4	T47.8X	Poisoning by other agents primarily affecting gastrointestinal system, undetermined
T47.8X5	T47.8X	Adverse effect of other agents primarily affecting gastrointestinal system
T47.8X6	T47.8X	Underdosing of other agents primarily affecting gastrointestinal system
T47.9	T47	Poisoning by, adverse effect of and underdosing of unspecified agents primarily affecting the gastrointestinal system
T47.91	T47.9	Poisoning by unspecified agents primarily affecting the gastrointestinal system, accidental (unintentional)
T47.92	T47.9	Poisoning by unspecified agents primarily affecting the gastrointestinal system, intentional self-harm
T47.93	T47.9	Poisoning by unspecified agents primarily affecting the gastrointestinal system, assault
T47.94	T47.9	Poisoning by unspecified agents primarily affecting the gastrointestinal system, undetermined
T47.95	T47.9	Adverse effect of unspecified agents primarily affecting the gastrointestinal system
T47.96	T47.9	Underdosing of unspecified agents primarily affecting the gastrointestinal system
T48	T36-T50	Poisoning by, adverse effect of and underdosing of agents primarily acting on smooth and skeletal muscles and the respiratory system
T48.0	T48	Poisoning by, adverse effect of and underdosing of oxytocic drugs
T48.0X	T48.0	Poisoning by, adverse effect of and underdosing of oxytocic drugs
T48.0X1	T48.0X	Poisoning by oxytocic drugs, accidental (unintentional)
T48.0X2	T48.0X	Poisoning by oxytocic drugs, intentional self-harm
T48.0X3	T48.0X	Poisoning by oxytocic drugs, assault
T48.0X4	T48.0X	Poisoning by oxytocic drugs, undetermined
T48.0X5	T48.0X	Adverse effect of oxytocic drugs
T48.0X6	T48.0X	Underdosing of oxytocic drugs
T48.1	T48	Poisoning by, adverse effect of and underdosing of skeletal muscle relaxants [neuromuscular blocking agents]
T48.1X	T48.1	Poisoning by, adverse effect of and underdosing of skeletal muscle relaxants [neuromuscular blocking agents]
T48.1X1	T48.1X	Poisoning by skeletal muscle relaxants [neuromuscular blocking agents], accidental (unintentional)
T48.1X2	T48.1X	Poisoning by skeletal muscle relaxants [neuromuscular blocking agents], intentional self-harm
T48.1X3	T48.1X	Poisoning by skeletal muscle relaxants [neuromuscular blocking agents], assault
T48.1X4	T48.1X	Poisoning by skeletal muscle relaxants [neuromuscular blocking agents], undetermined
T48.1X5	T48.1X	Adverse effect of skeletal muscle relaxants [neuromuscular blocking agents]
T48.1X6	T48.1X	Underdosing of skeletal muscle relaxants [neuromuscular blocking agents]
T48.2	T48	Poisoning by, adverse effect of and underdosing of other and unspecified drugs acting on muscles
T48.20	T48.2	Poisoning by, adverse effect of and underdosing of unspecified drugs acting on muscles
T48.201	T48.20	Poisoning by unspecified drugs acting on muscles, accidental (unintentional)
T48.202	T48.20	Poisoning by unspecified drugs acting on muscles, intentional self-harm
T48.203	T48.20	Poisoning by unspecified drugs acting on muscles, assault
T48.204	T48.20	Poisoning by unspecified drugs acting on muscles, undetermined
T48.205	T48.20	Adverse effect of unspecified drugs acting on muscles
T48.206	T48.20	Underdosing of unspecified drugs acting on muscles
T48.29	T48.2	Poisoning by, adverse effect of and underdosing of other drugs acting on muscles
T48.291	T48.29	Poisoning by other drugs acting on muscles, accidental (unintentional)
T48.292	T48.29	Poisoning by other drugs acting on muscles, intentional self-harm
T48.293	T48.29	Poisoning by other drugs acting on muscles, assault
T48.294	T48.29	Poisoning by other drugs acting on muscles, undetermined
T48.295	T48.29	Adverse effect of other drugs acting on muscles
T48.296	T48.29	Underdosing of other drugs acting on muscles
T48.3	T48	Poisoning by, adverse effect of and underdosing of antitussives
T48.3X	T48.3	Poisoning by, adverse effect of and underdosing of antitussives
T48.3X1	T48.3X	Poisoning by antitussives, accidental (unintentional)
T48.3X2	T48.3X	Poisoning by antitussives, intentional self-harm
T48.3X3	T48.3X	Poisoning by antitussives, assault
T48.3X4	T48.3X	Poisoning by antitussives, undetermined
T48.3X5	T48.3X	Adverse effect of antitussives
T48.3X6	T48.3X	Underdosing of antitussives
T48.4	T48	Poisoning by, adverse effect of and underdosing of expectorants
T48.4X	T48.4	Poisoning by, adverse effect of and underdosing of expectorants
T48.4X1	T48.4X	Poisoning by expectorants, accidental (unintentional)
T48.4X2	T48.4X	Poisoning by expectorants, intentional self-harm
T48.4X3	T48.4X	Poisoning by expectorants, assault
T48.4X4	T48.4X	Poisoning by expectorants, undetermined
T48.4X5	T48.4X	Adverse effect of expectorants
T48.4X6	T48.4X	Underdosing of expectorants
T48.5	T48	Poisoning by, adverse effect of and underdosing of other anti-common-cold drugs
T48.5X	T48.5	Poisoning by, adverse effect of and underdosing of other anti-common-cold drugs
T48.5X1	T48.5X	Poisoning by other anti-common-cold drugs, accidental (unintentional)
T48.5X2	T48.5X	Poisoning by other anti-common-cold drugs, intentional self-harm
T48.5X3	T48.5X	Poisoning by other anti-common-cold drugs, assault
T48.5X4	T48.5X	Poisoning by other anti-common-cold drugs, undetermined
T48.5X5	T48.5X	Adverse effect of other anti-common-cold drugs
T48.5X6	T48.5X	Underdosing of other anti-common-cold drugs
T48.6	T48	Poisoning by, adverse effect of and underdosing of antiasthmatics, not elsewhere classified
T48.6X	T48.6	Poisoning by, adverse effect of and underdosing of antiasthmatics
T48.6X1	T48.6X	Poisoning by antiasthmatics, accidental (unintentional)
T48.6X2	T48.6X	Poisoning by antiasthmatics, intentional self-harm
T48.6X3	T48.6X	Poisoning by antiasthmatics, assault
T48.6X4	T48.6X	Poisoning by antiasthmatics, undetermined
T48.6X5	T48.6X	Adverse effect of antiasthmatics
T48.6X6	T48.6X	Underdosing of antiasthmatics
T48.9	T48	Poisoning by, adverse effect of and underdosing of other and unspecified agents primarily acting on the respiratory system
T48.90	T48.9	Poisoning by, adverse effect of and underdosing of unspecified agents primarily acting on the respiratory system
T48.901	T48.90	Poisoning by unspecified agents primarily acting on the respiratory system, accidental (unintentional)
T48.902	T48.90	Poisoning by unspecified agents primarily acting on the respiratory system, intentional self-harm
T48.903	T48.90	Poisoning by unspecified agents primarily acting on the respiratory system, assault
T48.904	T48.90	Poisoning by unspecified agents primarily acting on the respiratory system, undetermined
T48.905	T48.90	Adverse effect of unspecified agents primarily acting on the respiratory system
T48.906	T48.90	Underdosing of unspecified agents primarily acting on the respiratory system
T48.99	T48.9	Poisoning by, adverse effect of and underdosing of other agents primarily acting on the respiratory system
T48.991	T48.99	Poisoning by other agents primarily acting on the respiratory system, accidental (unintentional)
T48.992	T48.99	Poisoning by other agents primarily acting on the respiratory system, intentional self-harm
T48.993	T48.99	Poisoning by other agents primarily acting on the respiratory system, assault
T48.994	T48.99	Poisoning by other agents primarily acting on the respiratory system, undetermined
T48.995	T48.99	Adverse effect of other agents primarily acting on the respiratory system
T48.996	T48.99	Underdosing of other agents primarily acting on the respiratory system
T49	T36-T50	Poisoning by, adverse effect of and underdosing of topical agents primarily affecting skin and mucous membrane and by ophthalmological, otorhinorlaryngological and dental drugs
T49.0	T49	Poisoning by, adverse effect of and underdosing of local antifungal, anti-infective and anti-inflammatory drugs
T49.0X	T49.0	Poisoning by, adverse effect of and underdosing of local antifungal, anti-infective and anti-inflammatory drugs
T49.0X1	T49.0X	Poisoning by local antifungal, anti-infective and anti-inflammatory drugs, accidental (unintentional)
T49.0X2	T49.0X	Poisoning by local antifungal, anti-infective and anti-inflammatory drugs, intentional self-harm
T49.0X3	T49.0X	Poisoning by local antifungal, anti-infective and anti-inflammatory drugs, assault
T49.0X4	T49.0X	Poisoning by local antifungal, anti-infective and anti-inflammatory drugs, undetermined
T49.0X5	T49.0X	Adverse effect of local antifungal, anti-infective and anti-inflammatory drugs
T49.0X6	T49.0X	Underdosing of local antifungal, anti-infective and anti-inflammatory drugs
T49.1	T49	Poisoning by, adverse effect of and underdosing of antipruritics
T49.1X	T49.1	Poisoning by, adverse effect of and underdosing of antipruritics
T49.1X1	T49.1X	Poisoning by antipruritics, accidental (unintentional)
T49.1X2	T49.1X	Poisoning by antipruritics, intentional self-harm
T49.1X3	T49.1X	Poisoning by antipruritics, assault
T49.1X4	T49.1X	Poisoning by antipruritics, undetermined
T49.1X5	T49.1X	Adverse effect of antipruritics
T49.1X6	T49.1X	Underdosing of antipruritics
T49.2	T49	Poisoning by, adverse effect of and underdosing of local astringents and local detergents
T49.2X	T49.2	Poisoning by, adverse effect of and underdosing of local astringents and local detergents
T49.2X1	T49.2X	Poisoning by local astringents and local detergents, accidental (unintentional)
T49.2X2	T49.2X	Poisoning by local astringents and local detergents, intentional self-harm
T49.2X3	T49.2X	Poisoning by local astringents and local detergents, assault
T49.2X4	T49.2X	Poisoning by local astringents and local detergents, undetermined
T49.2X5	T49.2X	Adverse effect of local astringents and local detergents
T49.2X6	T49.2X	Underdosing of local astringents and local detergents
T49.3	T49	Poisoning by, adverse effect of and underdosing of emollients, demulcents and protectants
T49.3X	T49.3	Poisoning by, adverse effect of and underdosing of emollients, demulcents and protectants
T49.3X1	T49.3X	Poisoning by emollients, demulcents and protectants, accidental (unintentional)
T49.3X2	T49.3X	Poisoning by emollients, demulcents and protectants, intentional self-harm
T49.3X3	T49.3X	Poisoning by emollients, demulcents and protectants, assault
T49.3X4	T49.3X	Poisoning by emollients, demulcents and protectants, undetermined
T49.3X5	T49.3X	Adverse effect of emollients, demulcents and protectants
T49.3X6	T49.3X	Underdosing of emollients, demulcents and protectants
T49.4	T49	Poisoning by, adverse effect of and underdosing of keratolytics, keratoplastics, and other hair treatment drugs and preparations
T49.4X	T49.4	Poisoning by, adverse effect of and underdosing of keratolytics, keratoplastics, and other hair treatment drugs and preparations
T49.4X1	T49.4X	Poisoning by keratolytics, keratoplastics, and other hair treatment drugs and preparations, accidental (unintentional)
T49.4X2	T49.4X	Poisoning by keratolytics, keratoplastics, and other hair treatment drugs and preparations, intentional self-harm
T49.4X3	T49.4X	Poisoning by keratolytics, keratoplastics, and other hair treatment drugs and preparations, assault
T49.4X4	T49.4X	Poisoning by keratolytics, keratoplastics, and other hair treatment drugs and preparations, undetermined
T49.4X5	T49.4X	Adverse effect of keratolytics, keratoplastics, and other hair treatment drugs and preparations
T49.4X6	T49.4X	Underdosing of keratolytics, keratoplastics, and other hair treatment drugs and preparations
T49.5	T49	Poisoning by, adverse effect of and underdosing of ophthalmological drugs and preparations
T49.5X	T49.5	Poisoning by, adverse effect of and underdosing of ophthalmological drugs and preparations
T49.5X1	T49.5X	Poisoning by ophthalmological drugs and preparations, accidental (unintentional)
T49.5X2	T49.5X	Poisoning by ophthalmological drugs and preparations, intentional self-harm
T49.5X3	T49.5X	Poisoning by ophthalmological drugs and preparations, assault
T49.5X4	T49.5X	Poisoning by ophthalmological drugs and preparations, undetermined
T49.5X5	T49.5X	Adverse effect of ophthalmological drugs and preparations
T49.5X6	T49.5X	Underdosing of ophthalmological drugs and preparations
T49.6	T49	Poisoning by, adverse effect of and underdosing of otorhinolaryngological drugs and preparations
T49.6X	T49.6	Poisoning by, adverse effect of and underdosing of otorhinolaryngological drugs and preparations
T49.6X1	T49.6X	Poisoning by otorhinolaryngological drugs and preparations, accidental (unintentional)
T49.6X2	T49.6X	Poisoning by otorhinolaryngological drugs and preparations, intentional self-harm
T49.6X3	T49.6X	Poisoning by otorhinolaryngological drugs and preparations, assault
T49.6X4	T49.6X	Poisoning by otorhinolaryngological drugs and preparations, undetermined
T49.6X5	T49.6X	Adverse effect of otorhinolaryngological drugs and preparations
T49.6X6	T49.6X	Underdosing of otorhinolaryngological drugs and preparations
T49.7	T49	Poisoning by, adverse effect of and underdosing of dental drugs, topically applied
T49.7X	T49.7	Poisoning by, adverse effect of and underdosing of dental drugs, topically applied
T49.7X1	T49.7X	Poisoning by dental drugs, topically applied, accidental (unintentional)
T49.7X2	T49.7X	Poisoning by dental drugs, topically applied, intentional self-harm
T49.7X3	T49.7X	Poisoning by dental drugs, topically applied, assault
T49.7X4	T49.7X	Poisoning by dental drugs, topically applied, undetermined
T49.7X5	T49.7X	Adverse effect of dental drugs, topically applied
T49.7X6	T49.7X	Underdosing of dental drugs, topically applied
T49.8	T49	Poisoning by, adverse effect of and underdosing of other topical agents
T49.8X	T49.8	Poisoning by, adverse effect of and underdosing of other topical agents
T49.8X1	T49.8X	Poisoning by other topical agents, accidental (unintentional)
T49.8X2	T49.8X	Poisoning by other topical agents, intentional self-harm
T49.8X3	T49.8X	Poisoning by other topical agents, assault
T49.8X4	T49.8X	Poisoning by other topical agents, undetermined
T49.8X5	T49.8X	Adverse effect of other topical agents
T49.8X6	T49.8X	Underdosing of other topical agents
T49.9	T49	Poisoning by, adverse effect of and underdosing of unspecified topical agent
T49.91	T49.9	Poisoning by unspecified topical agent, accidental (unintentional)
T49.92	T49.9	Poisoning by unspecified topical agent, intentional self-harm
T49.93	T49.9	Poisoning by unspecified topical agent, assault
T49.94	T49.9	Poisoning by unspecified topical agent, undetermined
T49.95	T49.9	Adverse effect of unspecified topical agent
T49.96	T49.9	Underdosing of unspecified topical agent
T50	T36-T50	Poisoning by, adverse effect of and underdosing of diuretics and other and unspecified drugs, medicaments and biological substances
T50.0	T50	Poisoning by, adverse effect of and underdosing of mineralocorticoids and their antagonists
T50.0X	T50.0	Poisoning by, adverse effect of and underdosing of mineralocorticoids and their antagonists
T50.0X1	T50.0X	Poisoning by mineralocorticoids and their antagonists, accidental (unintentional)
T50.0X2	T50.0X	Poisoning by mineralocorticoids and their antagonists, intentional self-harm
T50.0X3	T50.0X	Poisoning by mineralocorticoids and their antagonists, assault
T50.0X4	T50.0X	Poisoning by mineralocorticoids and their antagonists, undetermined
T50.0X5	T50.0X	Adverse effect of mineralocorticoids and their antagonists
T50.0X6	T50.0X	Underdosing of mineralocorticoids and their antagonists
T50.1	T50	Poisoning by, adverse effect of and underdosing of loop [high-ceiling] diuretics
T50.1X	T50.1	Poisoning by, adverse effect of and underdosing of loop [high-ceiling] diuretics
T50.1X1	T50.1X	Poisoning by loop [high-ceiling] diuretics, accidental (unintentional)
T50.1X2	T50.1X	Poisoning by loop [high-ceiling] diuretics, intentional self-harm
T50.1X3	T50.1X	Poisoning by loop [high-ceiling] diuretics, assault
T50.1X4	T50.1X	Poisoning by loop [high-ceiling] diuretics, undetermined
T50.1X5	T50.1X	Adverse effect of loop [high-ceiling] diuretics
T50.1X6	T50.1X	Underdosing of loop [high-ceiling] diuretics
T50.2	T50	Poisoning by, adverse effect of and underdosing of carbonic-anhydrase inhibitors, benzothiadiazides and other diuretics
T50.2X	T50.2	Poisoning by, adverse effect of and underdosing of carbonic-anhydrase inhibitors, benzothiadiazides and other diuretics
T50.2X1	T50.2X	Poisoning by carbonic-anhydrase inhibitors, benzothiadiazides and other diuretics, accidental (unintentional)
T50.2X2	T50.2X	Poisoning by carbonic-anhydrase inhibitors, benzothiadiazides and other diuretics, intentional self-harm
T50.2X3	T50.2X	Poisoning by carbonic-anhydrase inhibitors, benzothiadiazides and other diuretics, assault
T50.2X4	T50.2X	Poisoning by carbonic-anhydrase inhibitors, benzothiadiazides and other diuretics, undetermined
T50.2X5	T50.2X	Adverse effect of carbonic-anhydrase inhibitors, benzothiadiazides and other diuretics
T50.2X6	T50.2X	Underdosing of carbonic-anhydrase inhibitors, benzothiadiazides and other diuretics
T50.3	T50	Poisoning by, adverse effect of and underdosing of electrolytic, caloric and water-balance agents
T50.3X	T50.3	Poisoning by, adverse effect of and underdosing of electrolytic, caloric and water-balance agents
T50.3X1	T50.3X	Poisoning by electrolytic, caloric and water-balance agents, accidental (unintentional)
T50.3X2	T50.3X	Poisoning by electrolytic, caloric and water-balance agents, intentional self-harm
T50.3X3	T50.3X	Poisoning by electrolytic, caloric and water-balance agents, assault
T50.3X4	T50.3X	Poisoning by electrolytic, caloric and water-balance agents, undetermined
T50.3X5	T50.3X	Adverse effect of electrolytic, caloric and water-balance agents
T50.3X6	T50.3X	Underdosing of electrolytic, caloric and water-balance agents
T50.4	T50	Poisoning by, adverse effect of and underdosing of drugs affecting uric acid metabolism
T50.4X	T50.4	Poisoning by, adverse effect of and underdosing of drugs affecting uric acid metabolism
T50.4X1	T50.4X	Poisoning by drugs affecting uric acid metabolism, accidental (unintentional)
T50.4X2	T50.4X	Poisoning by drugs affecting uric acid metabolism, intentional self-harm
T50.4X3	T50.4X	Poisoning by drugs affecting uric acid metabolism, assault
T50.4X4	T50.4X	Poisoning by drugs affecting uric acid metabolism, undetermined
T50.4X5	T50.4X	Adverse effect of drugs affecting uric acid metabolism
T50.4X6	T50.4X	Underdosing of drugs affecting uric acid metabolism
T50.5	T50	Poisoning by, adverse effect of and underdosing of appetite depressants
T50.5X	T50.5	Poisoning by, adverse effect of and underdosing of appetite depressants
T50.5X1	T50.5X	Poisoning by appetite depressants, accidental (unintentional)
T50.5X2	T50.5X	Poisoning by appetite depressants, intentional self-harm
T50.5X3	T50.5X	Poisoning by appetite depressants, assault
T50.5X4	T50.5X	Poisoning by appetite depressants, undetermined
T50.5X5	T50.5X	Adverse effect of appetite depressants
T50.5X6	T50.5X	Underdosing of appetite depressants
T50.6	T50	Poisoning by, adverse effect of and underdosing of antidotes and chelating agents
T50.6X	T50.6	Poisoning by, adverse effect of and underdosing of antidotes and chelating agents
T50.6X1	T50.6X	Poisoning by antidotes and chelating agents, accidental (unintentional)
T50.6X2	T50.6X	Poisoning by antidotes and chelating agents, intentional self-harm
T50.6X3	T50.6X	Poisoning by antidotes and chelating agents, assault
T50.6X4	T50.6X	Poisoning by antidotes and chelating agents, undetermined
T50.6X5	T50.6X	Adverse effect of antidotes and chelating agents
T50.6X6	T50.6X	Underdosing of antidotes and chelating agents
T50.7	T50	Poisoning by, adverse effect of and underdosing of analeptics and opioid receptor antagonists
T50.7X	T50.7	Poisoning by, adverse effect of and underdosing of analeptics and opioid receptor antagonists
T50.7X1	T50.7X	Poisoning by analeptics and opioid receptor antagonists, accidental (unintentional)
T50.7X2	T50.7X	Poisoning by analeptics and opioid receptor antagonists, intentional self-harm
T50.7X3	T50.7X	Poisoning by analeptics and opioid receptor antagonists, assault
T50.7X4	T50.7X	Poisoning by analeptics and opioid receptor antagonists, undetermined
T50.7X5	T50.7X	Adverse effect of analeptics and opioid receptor antagonists
T50.7X6	T50.7X	Underdosing of analeptics and opioid receptor antagonists
T50.8	T50	Poisoning by, adverse effect of and underdosing of diagnostic agents
T50.8X	T50.8	Poisoning by, adverse effect of and underdosing of diagnostic agents
T50.8X1	T50.8X	Poisoning by diagnostic agents, accidental (unintentional)
T50.8X2	T50.8X	Poisoning by diagnostic agents, intentional self-harm
T50.8X3	T50.8X	Poisoning by diagnostic agents, assault
T50.8X4	T50.8X	Poisoning by diagnostic agents, undetermined
T50.8X5	T50.8X	Adverse effect of diagnostic agents
T50.8X6	T50.8X	Underdosing of diagnostic agents
T50.A	T50	Poisoning by, adverse effect of and underdosing of bacterial vaccines
T50.A1	T50.A	Poisoning by, adverse effect of and underdosing of pertussis vaccine, including combinations with a pertussis component
T50.A11	T50.A1	Poisoning by pertussis vaccine, including combinations with a pertussis component, accidental (unintentional)
T50.A12	T50.A1	Poisoning by pertussis vaccine, including combinations with a pertussis component, intentional self-harm
T50.A13	T50.A1	Poisoning by pertussis vaccine, including combinations with a pertussis component, assault
T50.A14	T50.A1	Poisoning by pertussis vaccine, including combinations with a pertussis component, undetermined
T50.A15	T50.A1	Adverse effect of pertussis vaccine, including combinations with a pertussis component
T50.A16	T50.A1	Underdosing of pertussis vaccine, including combinations with a pertussis component
T50.A2	T50.A	Poisoning by, adverse effect of and underdosing of mixed bacterial vaccines without a pertussis component
T50.A21	T50.A2	Poisoning by mixed bacterial vaccines without a pertussis component, accidental (unintentional)
T50.A22	T50.A2	Poisoning by mixed bacterial vaccines without a pertussis component, intentional self-harm
T50.A23	T50.A2	Poisoning by mixed bacterial vaccines without a pertussis component, assault
T50.A24	T50.A2	Poisoning by mixed bacterial vaccines without a pertussis component, undetermined
T50.A25	T50.A2	Adverse effect of mixed bacterial vaccines without a pertussis component
T50.A26	T50.A2	Underdosing of mixed bacterial vaccines without a pertussis component
T50.A9	T50.A	Poisoning by, adverse effect of and underdosing of other bacterial vaccines
T50.A91	T50.A9	Poisoning by other bacterial vaccines, accidental (unintentional)
T50.A92	T50.A9	Poisoning by other bacterial vaccines, intentional self-harm
T50.A93	T50.A9	Poisoning by other bacterial vaccines, assault
T50.A94	T50.A9	Poisoning by other bacterial vaccines, undetermined
T50.A95	T50.A9	Adverse effect of other bacterial vaccines
T50.A96	T50.A9	Underdosing of other bacterial vaccines
T50.B	T50	Poisoning by, adverse effect of and underdosing of viral vaccines
T50.B1	T50.B	Poisoning by, adverse effect of and underdosing of smallpox vaccines
T50.B11	T50.B1	Poisoning by smallpox vaccines, accidental (unintentional)
T50.B12	T50.B1	Poisoning by smallpox vaccines, intentional self-harm
T50.B13	T50.B1	Poisoning by smallpox vaccines, assault
T50.B14	T50.B1	Poisoning by smallpox vaccines, undetermined
T50.B15	T50.B1	Adverse effect of smallpox vaccines
T50.B16	T50.B1	Underdosing of smallpox vaccines
T50.B9	T50.B	Poisoning by, adverse effect of and underdosing of other viral vaccines
T50.B91	T50.B9	Poisoning by other viral vaccines, accidental (unintentional)
T50.B92	T50.B9	Poisoning by other viral vaccines, intentional self-harm
T50.B93	T50.B9	Poisoning by other viral vaccines, assault
T50.B94	T50.B9	Poisoning by other viral vaccines, undetermined
T50.B95	T50.B9	Adverse effect of other viral vaccines
T50.B96	T50.B9	Underdosing of other viral vaccines
T50.Z	T50	Poisoning by, adverse effect of and underdosing of other vaccines and biological substances
T50.Z1	T50.Z	Poisoning by, adverse effect of and underdosing of immunoglobulin
T50.Z11	T50.Z1	Poisoning by immunoglobulin, accidental (unintentional)
T50.Z12	T50.Z1	Poisoning by immunoglobulin, intentional self-harm
T50.Z13	T50.Z1	Poisoning by immunoglobulin, assault
T50.Z14	T50.Z1	Poisoning by immunoglobulin, undetermined
T50.Z15	T50.Z1	Adverse effect of immunoglobulin
T50.Z16	T50.Z1	Underdosing of immunoglobulin
T50.Z9	T50.Z	Poisoning by, adverse effect of and underdosing of other vaccines and biological substances
T50.Z91	T50.Z9	Poisoning by other vaccines and biological substances, accidental (unintentional)
T50.Z92	T50.Z9	Poisoning by other vaccines and biological substances, intentional self-harm
T50.Z93	T50.Z9	Poisoning by other vaccines and biological substances, assault
T50.Z94	T50.Z9	Poisoning by other vaccines and biological substances, undetermined
T50.Z95	T50.Z9	Adverse effect of other vaccines and biological substances
T50.Z96	T50.Z9	Underdosing of other vaccines and biological substances
T50.9	T50	Poisoning by, adverse effect of and underdosing of other and unspecified drugs, medicaments and biological substances
T50.90	T50.9	Poisoning by, adverse effect of and underdosing of unspecified drugs, medicaments and biological substances
T50.901	T50.90	Poisoning by unspecified drugs, medicaments and biological substances, accidental (unintentional)
T50.902	T50.90	Poisoning by unspecified drugs, medicaments and biological substances, intentional self-harm
T50.903	T50.90	Poisoning by unspecified drugs, medicaments and biological substances, assault
T50.904	T50.90	Poisoning by unspecified drugs, medicaments and biological substances, undetermined
T50.905	T50.90	Adverse effect of unspecified drugs, medicaments and biological substances
T50.906	T50.90	Underdosing of unspecified drugs, medicaments and biological substances
T50.91	T50.9	Poisoning by, adverse effect of and underdosing of multiple unspecified drugs, medicaments and biological substances
T50.911	T50.91	Poisoning by multiple unspecified drugs, medicaments and biological substances, accidental (unintentional)
T50.912	T50.91	Poisoning by multiple unspecified drugs, medicaments and biological substances, intentional self-harm
T50.913	T50.91	Poisoning by multiple unspecified drugs, medicaments and biological substances, assault
T50.914	T50.91	Poisoning by multiple unspecified drugs, medicaments and biological substances, undetermined
T50.915	T50.91	Adverse effect of multiple unspecified drugs, medicaments and biological substances
T50.916	T50.91	Underdosing of multiple unspecified drugs, medicaments and biological substances
T50.99	T50.9	Poisoning by, adverse effect of and underdosing of other drugs, medicaments and biological substances
T50.991	T50.99	Poisoning by other drugs, medicaments and biological substances, accidental (unintentional)
T50.992	T50.99	Poisoning by other drugs, medicaments and biological substances, intentional self-harm
T50.993	T50.99	Poisoning by other drugs, medicaments and biological substances, assault
T50.994	T50.99	Poisoning by other drugs, medicaments and biological substances, undetermined
T50.995	T50.99	Adverse effect of other drugs, medicaments and biological substances
T50.996	T50.99	Underdosing of other drugs, medicaments and biological substances
T51-T65	S00-T88	Toxic effects of substances chiefly nonmedicinal as to source
T51	T51-T65	Toxic effect of alcohol
T51.0	T51	Toxic effect of ethanol
T51.0X	T51.0	Toxic effect of ethanol
T51.0X1	T51.0X	Toxic effect of ethanol, accidental (unintentional)
T51.0X2	T51.0X	Toxic effect of ethanol, intentional self-harm
T51.0X3	T51.0X	Toxic effect of ethanol, assault
T51.0X4	T51.0X	Toxic effect of ethanol, undetermined
T51.1	T51	Toxic effect of methanol
T51.1X	T51.1	Toxic effect of methanol
T51.1X1	T51.1X	Toxic effect of methanol, accidental (unintentional)
T51.1X2	T51.1X	Toxic effect of methanol, intentional self-harm
T51.1X3	T51.1X	Toxic effect of methanol, assault
T51.1X4	T51.1X	Toxic effect of methanol, undetermined
T51.2	T51	Toxic effect of 2-Propanol
T51.2X	T51.2	Toxic effect of 2-Propanol
T51.2X1	T51.2X	Toxic effect of 2-Propanol, accidental (unintentional)
T51.2X2	T51.2X	Toxic effect of 2-Propanol, intentional self-harm
T51.2X3	T51.2X	Toxic effect of 2-Propanol, assault
T51.2X4	T51.2X	Toxic effect of 2-Propanol, undetermined
T51.3	T51	Toxic effect of fusel oil
T51.3X	T51.3	Toxic effect of fusel oil
T51.3X1	T51.3X	Toxic effect of fusel oil, accidental (unintentional)
T51.3X2	T51.3X	Toxic effect of fusel oil, intentional self-harm
T51.3X3	T51.3X	Toxic effect of fusel oil, assault
T51.3X4	T51.3X	Toxic effect of fusel oil, undetermined
T51.8	T51	Toxic effect of other alcohols
T51.8X	T51.8	Toxic effect of other alcohols
T51.8X1	T51.8X	Toxic effect of other alcohols, accidental (unintentional)
T51.8X2	T51.8X	Toxic effect of other alcohols, intentional self-harm
T51.8X3	T51.8X	Toxic effect of other alcohols, assault
T51.8X4	T51.8X	Toxic effect of other alcohols, undetermined
T51.9	T51	Toxic effect of unspecified alcohol
T51.91	T51.9	Toxic effect of unspecified alcohol, accidental (unintentional)
T51.92	T51.9	Toxic effect of unspecified alcohol, intentional self-harm
T51.93	T51.9	Toxic effect of unspecified alcohol, assault
T51.94	T51.9	Toxic effect of unspecified alcohol, undetermined
T52	T51-T65	Toxic effect of organic solvents
T52.0	T52	Toxic effects of petroleum products
T52.0X	T52.0	Toxic effects of petroleum products
T52.0X1	T52.0X	Toxic effect of petroleum products, accidental (unintentional)
T52.0X2	T52.0X	Toxic effect of petroleum products, intentional self-harm
T52.0X3	T52.0X	Toxic effect of petroleum products, assault
T52.0X4	T52.0X	Toxic effect of petroleum products, undetermined
T52.1	T52	Toxic effects of benzene
T52.1X	T52.1	Toxic effects of benzene
T52.1X1	T52.1X	Toxic effect of benzene, accidental (unintentional)
T52.1X2	T52.1X	Toxic effect of benzene, intentional self-harm
T52.1X3	T52.1X	Toxic effect of benzene, assault
T52.1X4	T52.1X	Toxic effect of benzene, undetermined
T52.2	T52	Toxic effects of homologues of benzene
T52.2X	T52.2	Toxic effects of homologues of benzene
T52.2X1	T52.2X	Toxic effect of homologues of benzene, accidental (unintentional)
T52.2X2	T52.2X	Toxic effect of homologues of benzene, intentional self-harm
T52.2X3	T52.2X	Toxic effect of homologues of benzene, assault
T52.2X4	T52.2X	Toxic effect of homologues of benzene, undetermined
T52.3	T52	Toxic effects of glycols
T52.3X	T52.3	Toxic effects of glycols
T52.3X1	T52.3X	Toxic effect of glycols, accidental (unintentional)
T52.3X2	T52.3X	Toxic effect of glycols, intentional self-harm
T52.3X3	T52.3X	Toxic effect of glycols, assault
T52.3X4	T52.3X	Toxic effect of glycols, undetermined
T52.4	T52	Toxic effects of ketones
T52.4X	T52.4	Toxic effects of ketones
T52.4X1	T52.4X	Toxic effect of ketones, accidental (unintentional)
T52.4X2	T52.4X	Toxic effect of ketones, intentional self-harm
T52.4X3	T52.4X	Toxic effect of ketones, assault
T52.4X4	T52.4X	Toxic effect of ketones, undetermined
T52.8	T52	Toxic effects of other organic solvents
T52.8X	T52.8	Toxic effects of other organic solvents
T52.8X1	T52.8X	Toxic effect of other organic solvents, accidental (unintentional)
T52.8X2	T52.8X	Toxic effect of other organic solvents, intentional self-harm
T52.8X3	T52.8X	Toxic effect of other organic solvents, assault
T52.8X4	T52.8X	Toxic effect of other organic solvents, undetermined
T52.9	T52	Toxic effects of unspecified organic solvent
T52.91	T52.9	Toxic effect of unspecified organic solvent, accidental (unintentional)
T52.92	T52.9	Toxic effect of unspecified organic solvent, intentional self-harm
T52.93	T52.9	Toxic effect of unspecified organic solvent, assault
T52.94	T52.9	Toxic effect of unspecified organic solvent, undetermined
T53	T51-T65	Toxic effect of halogen derivatives of aliphatic and aromatic hydrocarbons
T53.0	T53	Toxic effects of carbon tetrachloride
T53.0X	T53.0	Toxic effects of carbon tetrachloride
T53.0X1	T53.0X	Toxic effect of carbon tetrachloride, accidental (unintentional)
T53.0X2	T53.0X	Toxic effect of carbon tetrachloride, intentional self-harm
T53.0X3	T53.0X	Toxic effect of carbon tetrachloride, assault
T53.0X4	T53.0X	Toxic effect of carbon tetrachloride, undetermined
T53.1	T53	Toxic effects of chloroform
T53.1X	T53.1	Toxic effects of chloroform
T53.1X1	T53.1X	Toxic effect of chloroform, accidental (unintentional)
T53.1X2	T53.1X	Toxic effect of chloroform, intentional self-harm
T53.1X3	T53.1X	Toxic effect of chloroform, assault
T53.1X4	T53.1X	Toxic effect of chloroform, undetermined
T53.2	T53	Toxic effects of trichloroethylene
T53.2X	T53.2	Toxic effects of trichloroethylene
T53.2X1	T53.2X	Toxic effect of trichloroethylene, accidental (unintentional)
T53.2X2	T53.2X	Toxic effect of trichloroethylene, intentional self-harm
T53.2X3	T53.2X	Toxic effect of trichloroethylene, assault
T53.2X4	T53.2X	Toxic effect of trichloroethylene, undetermined
T53.3	T53	Toxic effects of tetrachloroethylene
T53.3X	T53.3	Toxic effects of tetrachloroethylene
T53.3X1	T53.3X	Toxic effect of tetrachloroethylene, accidental (unintentional)
T53.3X2	T53.3X	Toxic effect of tetrachloroethylene, intentional self-harm
T53.3X3	T53.3X	Toxic effect of tetrachloroethylene, assault
T53.3X4	T53.3X	Toxic effect of tetrachloroethylene, undetermined
T53.4	T53	Toxic effects of dichloromethane
T53.4X	T53.4	Toxic effects of dichloromethane
T53.4X1	T53.4X	Toxic effect of dichloromethane, accidental (unintentional)
T53.4X2	T53.4X	Toxic effect of dichloromethane, intentional self-harm
T53.4X3	T53.4X	Toxic effect of dichloromethane, assault
T53.4X4	T53.4X	Toxic effect of dichloromethane, undetermined
T53.5	T53	Toxic effects of chlorofluorocarbons
T53.5X	T53.5	Toxic effects of chlorofluorocarbons
T53.5X1	T53.5X	Toxic effect of chlorofluorocarbons, accidental (unintentional)
T53.5X2	T53.5X	Toxic effect of chlorofluorocarbons, intentional self-harm
T53.5X3	T53.5X	Toxic effect of chlorofluorocarbons, assault
T53.5X4	T53.5X	Toxic effect of chlorofluorocarbons, undetermined
T53.6	T53	Toxic effects of other halogen derivatives of aliphatic hydrocarbons
T53.6X	T53.6	Toxic effects of other halogen derivatives of aliphatic hydrocarbons
T53.6X1	T53.6X	Toxic effect of other halogen derivatives of aliphatic hydrocarbons, accidental (unintentional)
T53.6X2	T53.6X	Toxic effect of other halogen derivatives of aliphatic hydrocarbons, intentional self-harm
T53.6X3	T53.6X	Toxic effect of other halogen derivatives of aliphatic hydrocarbons, assault
T53.6X4	T53.6X	Toxic effect of other halogen derivatives of aliphatic hydrocarbons, undetermined
T53.7	T53	Toxic effects of other halogen derivatives of aromatic hydrocarbons
T53.7X	T53.7	Toxic effects of other halogen derivatives of aromatic hydrocarbons
T53.7X1	T53.7X	Toxic effect of other halogen derivatives of aromatic hydrocarbons, accidental (unintentional)
T53.7X2	T53.7X	Toxic effect of other halogen derivatives of aromatic hydrocarbons, intentional self-harm
T53.7X3	T53.7X	Toxic effect of other halogen derivatives of aromatic hydrocarbons, assault
T53.7X4	T53.7X	Toxic effect of other halogen derivatives of aromatic hydrocarbons, undetermined
T53.9	T53	Toxic effects of unspecified halogen derivatives of aliphatic and aromatic hydrocarbons
T53.91	T53.9	Toxic effect of unspecified halogen derivatives of aliphatic and aromatic hydrocarbons, accidental (unintentional)
T53.92	T53.9	Toxic effect of unspecified halogen derivatives of aliphatic and aromatic hydrocarbons, intentional self-harm
T53.93	T53.9	Toxic effect of unspecified halogen derivatives of aliphatic and aromatic hydrocarbons, assault
T53.94	T53.9	Toxic effect of unspecified halogen derivatives of aliphatic and aromatic hydrocarbons, undetermined
T54	T51-T65	Toxic effect of corrosive substances
T54.0	T54	Toxic effects of phenol and phenol homologues
T54.0X	T54.0	Toxic effects of phenol and phenol homologues
T54.0X1	T54.0X	Toxic effect of phenol and phenol homologues, accidental (unintentional)
T54.0X2	T54.0X	Toxic effect of phenol and phenol homologues, intentional self-harm
T54.0X3	T54.0X	Toxic effect of phenol and phenol homologues, assault
T54.0X4	T54.0X	Toxic effect of phenol and phenol homologues, undetermined
T54.1	T54	Toxic effects of other corrosive organic compounds
T54.1X	T54.1	Toxic effects of other corrosive organic compounds
T54.1X1	T54.1X	Toxic effect of other corrosive organic compounds, accidental (unintentional)
T54.1X2	T54.1X	Toxic effect of other corrosive organic compounds, intentional self-harm
T54.1X3	T54.1X	Toxic effect of other corrosive organic compounds, assault
T54.1X4	T54.1X	Toxic effect of other corrosive organic compounds, undetermined
T54.2	T54	Toxic effects of corrosive acids and acid-like substances
T54.2X	T54.2	Toxic effects of corrosive acids and acid-like substances
T54.2X1	T54.2X	Toxic effect of corrosive acids and acid-like substances, accidental (unintentional)
T54.2X2	T54.2X	Toxic effect of corrosive acids and acid-like substances, intentional self-harm
T54.2X3	T54.2X	Toxic effect of corrosive acids and acid-like substances, assault
T54.2X4	T54.2X	Toxic effect of corrosive acids and acid-like substances, undetermined
T54.3	T54	Toxic effects of corrosive alkalis and alkali-like substances
T54.3X	T54.3	Toxic effects of corrosive alkalis and alkali-like substances
T54.3X1	T54.3X	Toxic effect of corrosive alkalis and alkali-like substances, accidental (unintentional)
T54.3X2	T54.3X	Toxic effect of corrosive alkalis and alkali-like substances, intentional self-harm
T54.3X3	T54.3X	Toxic effect of corrosive alkalis and alkali-like substances, assault
T54.3X4	T54.3X	Toxic effect of corrosive alkalis and alkali-like substances, undetermined
T54.9	T54	Toxic effects of unspecified corrosive substance
T54.91	T54.9	Toxic effect of unspecified corrosive substance, accidental (unintentional)
T54.92	T54.9	Toxic effect of unspecified corrosive substance, intentional self-harm
T54.93	T54.9	Toxic effect of unspecified corrosive substance, assault
T54.94	T54.9	Toxic effect of unspecified corrosive substance, undetermined
T55	T51-T65	Toxic effect of soaps and detergents
T55.0	T55	Toxic effect of soaps
T55.0X	T55.0	Toxic effect of soaps
T55.0X1	T55.0X	Toxic effect of soaps, accidental (unintentional)
T55.0X2	T55.0X	Toxic effect of soaps, intentional self-harm
T55.0X3	T55.0X	Toxic effect of soaps, assault
T55.0X4	T55.0X	Toxic effect of soaps, undetermined
T55.1	T55	Toxic effect of detergents
T55.1X	T55.1	Toxic effect of detergents
T55.1X1	T55.1X	Toxic effect of detergents, accidental (unintentional)
T55.1X2	T55.1X	Toxic effect of detergents, intentional self-harm
T55.1X3	T55.1X	Toxic effect of detergents, assault
T55.1X4	T55.1X	Toxic effect of detergents, undetermined
T56	T51-T65	Toxic effect of metals
T56.0	T56	Toxic effects of lead and its compounds
T56.0X	T56.0	Toxic effects of lead and its compounds
T56.0X1	T56.0X	Toxic effect of lead and its compounds, accidental (unintentional)
T56.0X2	T56.0X	Toxic effect of lead and its compounds, intentional self-harm
T56.0X3	T56.0X	Toxic effect of lead and its compounds, assault
T56.0X4	T56.0X	Toxic effect of lead and its compounds, undetermined
T56.1	T56	Toxic effects of mercury and its compounds
T56.1X	T56.1	Toxic effects of mercury and its compounds
T56.1X1	T56.1X	Toxic effect of mercury and its compounds, accidental (unintentional)
T56.1X2	T56.1X	Toxic effect of mercury and its compounds, intentional self-harm
T56.1X3	T56.1X	Toxic effect of mercury and its compounds, assault
T56.1X4	T56.1X	Toxic effect of mercury and its compounds, undetermined
T56.2	T56	Toxic effects of chromium and its compounds
T56.2X	T56.2	Toxic effects of chromium and its compounds
T56.2X1	T56.2X	Toxic effect of chromium and its compounds, accidental (unintentional)
T56.2X2	T56.2X	Toxic effect of chromium and its compounds, intentional self-harm
T56.2X3	T56.2X	Toxic effect of chromium and its compounds, assault
T56.2X4	T56.2X	Toxic effect of chromium and its compounds, undetermined
T56.3	T56	Toxic effects of cadmium and its compounds
T56.3X	T56.3	Toxic effects of cadmium and its compounds
T56.3X1	T56.3X	Toxic effect of cadmium and its compounds, accidental (unintentional)
T56.3X2	T56.3X	Toxic effect of cadmium and its compounds, intentional self-harm
T56.3X3	T56.3X	Toxic effect of cadmium and its compounds, assault
T56.3X4	T56.3X	Toxic effect of cadmium and its compounds, undetermined
T56.4	T56	Toxic effects of copper and its compounds
T56.4X	T56.4	Toxic effects of copper and its compounds
T56.4X1	T56.4X	Toxic effect of copper and its compounds, accidental (unintentional)
T56.4X2	T56.4X	Toxic effect of copper and its compounds, intentional self-harm
T56.4X3	T56.4X	Toxic effect of copper and its compounds, assault
T56.4X4	T56.4X	Toxic effect of copper and its compounds, undetermined
T56.5	T56	Toxic effects of zinc and its compounds
T56.5X	T56.5	Toxic effects of zinc and its compounds
T56.5X1	T56.5X	Toxic effect of zinc and its compounds, accidental (unintentional)
T56.5X2	T56.5X	Toxic effect of zinc and its compounds, intentional self-harm
T56.5X3	T56.5X	Toxic effect of zinc and its compounds, assault
T56.5X4	T56.5X	Toxic effect of zinc and its compounds, undetermined
T56.6	T56	Toxic effects of tin and its compounds
T56.6X	T56.6	Toxic effects of tin and its compounds
T56.6X1	T56.6X	Toxic effect of tin and its compounds, accidental (unintentional)
T56.6X2	T56.6X	Toxic effect of tin and its compounds, intentional self-harm
T56.6X3	T56.6X	Toxic effect of tin and its compounds, assault
T56.6X4	T56.6X	Toxic effect of tin and its compounds, undetermined
T56.7	T56	Toxic effects of beryllium and its compounds
T56.7X	T56.7	Toxic effects of beryllium and its compounds
T56.7X1	T56.7X	Toxic effect of beryllium and its compounds, accidental (unintentional)
T56.7X2	T56.7X	Toxic effect of beryllium and its compounds, intentional self-harm
T56.7X3	T56.7X	Toxic effect of beryllium and its compounds, assault
T56.7X4	T56.7X	Toxic effect of beryllium and its compounds, undetermined
T56.8	T56	Toxic effects of other metals
T56.81	T56.8	Toxic effect of thallium
T56.811	T56.81	Toxic effect of thallium, accidental (unintentional)
T56.812	T56.81	Toxic effect of thallium, intentional self-harm
T56.813	T56.81	Toxic effect of thallium, assault
T56.814	T56.81	Toxic effect of thallium, undetermined
T56.82	T56.8	Toxic effect of gadolinium
T56.821	T56.82	Toxic effect of gadolinium, accidental (unintentional)
T56.822	T56.82	Toxic effect of gadolinium, intentional self-harm
T56.823	T56.82	Toxic effect of gadolinium, assault
T56.824	T56.82	Toxic effect of gadolinium, undetermined
T56.89	T56.8	Toxic effects of other metals
T56.891	T56.89	Toxic effect of other metals, accidental (unintentional)
T56.892	T56.89	Toxic effect of other metals, intentional self-harm
T56.893	T56.89	Toxic effect of other metals, assault
T56.894	T56.89	Toxic effect of other metals, undetermined
T56.9	T56	Toxic effects of unspecified metal
T56.91	T56.9	Toxic effect of unspecified metal, accidental (unintentional)
T56.92	T56.9	Toxic effect of unspecified metal, intentional self-harm
T56.93	T56.9	Toxic effect of unspecified metal, assault
T56.94	T56.9	Toxic effect of unspecified metal, undetermined
T57	T51-T65	Toxic effect of other inorganic substances
T57.0	T57	Toxic effect of arsenic and its compounds
T57.0X	T57.0	Toxic effect of arsenic and its compounds
T57.0X1	T57.0X	Toxic effect of arsenic and its compounds, accidental (unintentional)
T57.0X2	T57.0X	Toxic effect of arsenic and its compounds, intentional self-harm
T57.0X3	T57.0X	Toxic effect of arsenic and its compounds, assault
T57.0X4	T57.0X	Toxic effect of arsenic and its compounds, undetermined
T57.1	T57	Toxic effect of phosphorus and its compounds
T57.1X	T57.1	Toxic effect of phosphorus and its compounds
T57.1X1	T57.1X	Toxic effect of phosphorus and its compounds, accidental (unintentional)
T57.1X2	T57.1X	Toxic effect of phosphorus and its compounds, intentional self-harm
T57.1X3	T57.1X	Toxic effect of phosphorus and its compounds, assault
T57.1X4	T57.1X	Toxic effect of phosphorus and its compounds, undetermined
T57.2	T57	Toxic effect of manganese and its compounds
T57.2X	T57.2	Toxic effect of manganese and its compounds
T57.2X1	T57.2X	Toxic effect of manganese and its compounds, accidental (unintentional)
T57.2X2	T57.2X	Toxic effect of manganese and its compounds, intentional self-harm
T57.2X3	T57.2X	Toxic effect of manganese and its compounds, assault
T57.2X4	T57.2X	Toxic effect of manganese and its compounds, undetermined
T57.3	T57	Toxic effect of hydrogen cyanide
T57.3X	T57.3	Toxic effect of hydrogen cyanide
T57.3X1	T57.3X	Toxic effect of hydrogen cyanide, accidental (unintentional)
T57.3X2	T57.3X	Toxic effect of hydrogen cyanide, intentional self-harm
T57.3X3	T57.3X	Toxic effect of hydrogen cyanide, assault
T57.3X4	T57.3X	Toxic effect of hydrogen cyanide, undetermined
T57.8	T57	Toxic effect of other specified inorganic substances
T57.8X	T57.8	Toxic effect of other specified inorganic substances
T57.8X1	T57.8X	Toxic effect of other specified inorganic substances, accidental (unintentional)
T57.8X2	T57.8X	Toxic effect of other specified inorganic substances, intentional self-harm
T57.8X3	T57.8X	Toxic effect of other specified inorganic substances, assault
T57.8X4	T57.8X	Toxic effect of other specified inorganic substances, undetermined
T57.9	T57	Toxic effect of unspecified inorganic substance
T57.91	T57.9	Toxic effect of unspecified inorganic substance, accidental (unintentional)
T57.92	T57.9	Toxic effect of unspecified inorganic substance, intentional self-harm
T57.93	T57.9	Toxic effect of unspecified inorganic substance, assault
T57.94	T57.9	Toxic effect of unspecified inorganic substance, undetermined
T58	T51-T65	Toxic effect of carbon monoxide
T58.0	T58	Toxic effect of carbon monoxide from motor vehicle exhaust
T58.01	T58.0	Toxic effect of carbon monoxide from motor vehicle exhaust, accidental (unintentional)
T58.02	T58.0	Toxic effect of carbon monoxide from motor vehicle exhaust, intentional self-harm
T58.03	T58.0	Toxic effect of carbon monoxide from motor vehicle exhaust, assault
T58.04	T58.0	Toxic effect of carbon monoxide from motor vehicle exhaust, undetermined
T58.1	T58	Toxic effect of carbon monoxide from utility gas
T58.11	T58.1	Toxic effect of carbon monoxide from utility gas, accidental (unintentional)
T58.12	T58.1	Toxic effect of carbon monoxide from utility gas, intentional self-harm
T58.13	T58.1	Toxic effect of carbon monoxide from utility gas, assault
T58.14	T58.1	Toxic effect of carbon monoxide from utility gas, undetermined
T58.2	T58	Toxic effect of carbon monoxide from incomplete combustion of other domestic fuels
T58.2X	T58.2	Toxic effect of carbon monoxide from incomplete combustion of other domestic fuels
T58.2X1	T58.2X	Toxic effect of carbon monoxide from incomplete combustion of other domestic fuels, accidental (unintentional)
T58.2X2	T58.2X	Toxic effect of carbon monoxide from incomplete combustion of other domestic fuels, intentional self-harm
T58.2X3	T58.2X	Toxic effect of carbon monoxide from incomplete combustion of other domestic fuels, assault
T58.2X4	T58.2X	Toxic effect of carbon monoxide from incomplete combustion of other domestic fuels, undetermined
T58.8	T58	Toxic effect of carbon monoxide from other source
T58.8X	T58.8	Toxic effect of carbon monoxide from other source
T58.8X1	T58.8X	Toxic effect of carbon monoxide from other source, accidental (unintentional)
T58.8X2	T58.8X	Toxic effect of carbon monoxide from other source, intentional self-harm
T58.8X3	T58.8X	Toxic effect of carbon monoxide from other source, assault
T58.8X4	T58.8X	Toxic effect of carbon monoxide from other source, undetermined
T58.9	T58	Toxic effect of carbon monoxide from unspecified source
T58.91	T58.9	Toxic effect of carbon monoxide from unspecified source, accidental (unintentional)
T58.92	T58.9	Toxic effect of carbon monoxide from unspecified source, intentional self-harm
T58.93	T58.9	Toxic effect of carbon monoxide from unspecified source, assault
T58.94	T58.9	Toxic effect of carbon monoxide from unspecified source, undetermined
T59	T51-T65	Toxic effect of other gases, fumes and vapors
T59.0	T59	Toxic effect of nitrogen oxides
T59.0X	T59.0	Toxic effect of nitrogen oxides
T59.0X1	T59.0X	Toxic effect of nitrogen oxides, accidental (unintentional)
T59.0X2	T59.0X	Toxic effect of nitrogen oxides, intentional self-harm
T59.0X3	T59.0X	Toxic effect of nitrogen oxides, assault
T59.0X4	T59.0X	Toxic effect of nitrogen oxides, undetermined
T59.1	T59	Toxic effect of sulfur dioxide
T59.1X	T59.1	Toxic effect of sulfur dioxide
T59.1X1	T59.1X	Toxic effect of sulfur dioxide, accidental (unintentional)
T59.1X2	T59.1X	Toxic effect of sulfur dioxide, intentional self-harm
T59.1X3	T59.1X	Toxic effect of sulfur dioxide, assault
T59.1X4	T59.1X	Toxic effect of sulfur dioxide, undetermined
T59.2	T59	Toxic effect of formaldehyde
T59.2X	T59.2	Toxic effect of formaldehyde
T59.2X1	T59.2X	Toxic effect of formaldehyde, accidental (unintentional)
T59.2X2	T59.2X	Toxic effect of formaldehyde, intentional self-harm
T59.2X3	T59.2X	Toxic effect of formaldehyde, assault
T59.2X4	T59.2X	Toxic effect of formaldehyde, undetermined
T59.3	T59	Toxic effect of lacrimogenic gas
T59.3X	T59.3	Toxic effect of lacrimogenic gas
T59.3X1	T59.3X	Toxic effect of lacrimogenic gas, accidental (unintentional)
T59.3X2	T59.3X	Toxic effect of lacrimogenic gas, intentional self-harm
T59.3X3	T59.3X	Toxic effect of lacrimogenic gas, assault
T59.3X4	T59.3X	Toxic effect of lacrimogenic gas, undetermined
T59.4	T59	Toxic effect of chlorine gas
T59.4X	T59.4	Toxic effect of chlorine gas
T59.4X1	T59.4X	Toxic effect of chlorine gas, accidental (unintentional)
T59.4X2	T59.4X	Toxic effect of chlorine gas, intentional self-harm
T59.4X3	T59.4X	Toxic effect of chlorine gas, assault
T59.4X4	T59.4X	Toxic effect of chlorine gas, undetermined
T59.5	T59	Toxic effect of fluorine gas and hydrogen fluoride
T59.5X	T59.5	Toxic effect of fluorine gas and hydrogen fluoride
T59.5X1	T59.5X	Toxic effect of fluorine gas and hydrogen fluoride, accidental (unintentional)
T59.5X2	T59.5X	Toxic effect of fluorine gas and hydrogen fluoride, intentional self-harm
T59.5X3	T59.5X	Toxic effect of fluorine gas and hydrogen fluoride, assault
T59.5X4	T59.5X	Toxic effect of fluorine gas and hydrogen fluoride, undetermined
T59.6	T59	Toxic effect of hydrogen sulfide
T59.6X	T59.6	Toxic effect of hydrogen sulfide
T59.6X1	T59.6X	Toxic effect of hydrogen sulfide, accidental (unintentional)
T59.6X2	T59.6X	Toxic effect of hydrogen sulfide, intentional self-harm
T59.6X3	T59.6X	Toxic effect of hydrogen sulfide, assault
T59.6X4	T59.6X	Toxic effect of hydrogen sulfide, undetermined
T59.7	T59	Toxic effect of carbon dioxide
T59.7X	T59.7	Toxic effect of carbon dioxide
T59.7X1	T59.7X	Toxic effect of carbon dioxide, accidental (unintentional)
T59.7X2	T59.7X	Toxic effect of carbon dioxide, intentional self-harm
T59.7X3	T59.7X	Toxic effect of carbon dioxide, assault
T59.7X4	T59.7X	Toxic effect of carbon dioxide, undetermined
T59.8	T59	Toxic effect of other specified gases, fumes and vapors
T59.81	T59.8	Toxic effect of smoke
T59.811	T59.81	Toxic effect of smoke, accidental (unintentional)
T59.812	T59.81	Toxic effect of smoke, intentional self-harm
T59.813	T59.81	Toxic effect of smoke, assault
T59.814	T59.81	Toxic effect of smoke, undetermined
T59.89	T59.8	Toxic effect of other specified gases, fumes and vapors
T59.891	T59.89	Toxic effect of other specified gases, fumes and vapors, accidental (unintentional)
T59.892	T59.89	Toxic effect of other specified gases, fumes and vapors, intentional self-harm
T59.893	T59.89	Toxic effect of other specified gases, fumes and vapors, assault
T59.894	T59.89	Toxic effect of other specified gases, fumes and vapors, undetermined
T59.9	T59	Toxic effect of unspecified gases, fumes and vapors
T59.91	T59.9	Toxic effect of unspecified gases, fumes and vapors, accidental (unintentional)
T59.92	T59.9	Toxic effect of unspecified gases, fumes and vapors, intentional self-harm
T59.93	T59.9	Toxic effect of unspecified gases, fumes and vapors, assault
T59.94	T59.9	Toxic effect of unspecified gases, fumes and vapors, undetermined
T60	T51-T65	Toxic effect of pesticides
T60.0	T60	Toxic effect of organophosphate and carbamate insecticides
T60.0X	T60.0	Toxic effect of organophosphate and carbamate insecticides
T60.0X1	T60.0X	Toxic effect of organophosphate and carbamate insecticides, accidental (unintentional)
T60.0X2	T60.0X	Toxic effect of organophosphate and carbamate insecticides, intentional self-harm
T60.0X3	T60.0X	Toxic effect of organophosphate and carbamate insecticides, assault
T60.0X4	T60.0X	Toxic effect of organophosphate and carbamate insecticides, undetermined
T60.1	T60	Toxic effect of halogenated insecticides
T60.1X	T60.1	Toxic effect of halogenated insecticides
T60.1X1	T60.1X	Toxic effect of halogenated insecticides, accidental (unintentional)
T60.1X2	T60.1X	Toxic effect of halogenated insecticides, intentional self-harm
T60.1X3	T60.1X	Toxic effect of halogenated insecticides, assault
T60.1X4	T60.1X	Toxic effect of halogenated insecticides, undetermined
T60.2	T60	Toxic effect of other insecticides
T60.2X	T60.2	Toxic effect of other insecticides
T60.2X1	T60.2X	Toxic effect of other insecticides, accidental (unintentional)
T60.2X2	T60.2X	Toxic effect of other insecticides, intentional self-harm
T60.2X3	T60.2X	Toxic effect of other insecticides, assault
T60.2X4	T60.2X	Toxic effect of other insecticides, undetermined
T60.3	T60	Toxic effect of herbicides and fungicides
T60.3X	T60.3	Toxic effect of herbicides and fungicides
T60.3X1	T60.3X	Toxic effect of herbicides and fungicides, accidental (unintentional)
T60.3X2	T60.3X	Toxic effect of herbicides and fungicides, intentional self-harm
T60.3X3	T60.3X	Toxic effect of herbicides and fungicides, assault
T60.3X4	T60.3X	Toxic effect of herbicides and fungicides, undetermined
T60.4	T60	Toxic effect of rodenticides
T60.4X	T60.4	Toxic effect of rodenticides
T60.4X1	T60.4X	Toxic effect of rodenticides, accidental (unintentional)
T60.4X2	T60.4X	Toxic effect of rodenticides, intentional self-harm
T60.4X3	T60.4X	Toxic effect of rodenticides, assault
T60.4X4	T60.4X	Toxic effect of rodenticides, undetermined
T60.8	T60	Toxic effect of other pesticides
T60.8X	T60.8	Toxic effect of other pesticides
T60.8X1	T60.8X	Toxic effect of other pesticides, accidental (unintentional)
T60.8X2	T60.8X	Toxic effect of other pesticides, intentional self-harm
T60.8X3	T60.8X	Toxic effect of other pesticides, assault
T60.8X4	T60.8X	Toxic effect of other pesticides, undetermined
T60.9	T60	Toxic effect of unspecified pesticide
T60.91	T60.9	Toxic effect of unspecified pesticide, accidental (unintentional)
T60.92	T60.9	Toxic effect of unspecified pesticide, intentional self-harm
T60.93	T60.9	Toxic effect of unspecified pesticide, assault
T60.94	T60.9	Toxic effect of unspecified pesticide, undetermined
T61	T51-T65	Toxic effect of noxious substances eaten as seafood
T61.0	T61	Ciguatera fish poisoning
T61.01	T61.0	Ciguatera fish poisoning, accidental (unintentional)
T61.02	T61.0	Ciguatera fish poisoning, intentional self-harm
T61.03	T61.0	Ciguatera fish poisoning, assault
T61.04	T61.0	Ciguatera fish poisoning, undetermined
T61.1	T61	Scombroid fish poisoning
T61.11	T61.1	Scombroid fish poisoning, accidental (unintentional)
T61.12	T61.1	Scombroid fish poisoning, intentional self-harm
T61.13	T61.1	Scombroid fish poisoning, assault
T61.14	T61.1	Scombroid fish poisoning, undetermined
T61.7	T61	Other fish and shellfish poisoning
T61.77	T61.7	Other fish poisoning
T61.771	T61.77	Other fish poisoning, accidental (unintentional)
T61.772	T61.77	Other fish poisoning, intentional self-harm
T61.773	T61.77	Other fish poisoning, assault
T61.774	T61.77	Other fish poisoning, undetermined
T61.78	T61.7	Other shellfish poisoning
T61.781	T61.78	Other shellfish poisoning, accidental (unintentional)
T61.782	T61.78	Other shellfish poisoning, intentional self-harm
T61.783	T61.78	Other shellfish poisoning, assault
T61.784	T61.78	Other shellfish poisoning, undetermined
T61.8	T61	Toxic effect of other seafood
T61.8X	T61.8	Toxic effect of other seafood
T61.8X1	T61.8X	Toxic effect of other seafood, accidental (unintentional)
T61.8X2	T61.8X	Toxic effect of other seafood, intentional self-harm
T61.8X3	T61.8X	Toxic effect of other seafood, assault
T61.8X4	T61.8X	Toxic effect of other seafood, undetermined
T61.9	T61	Toxic effect of unspecified seafood
T61.91	T61.9	Toxic effect of unspecified seafood, accidental (unintentional)
T61.92	T61.9	Toxic effect of unspecified seafood, intentional self-harm
T61.93	T61.9	Toxic effect of unspecified seafood, assault
T61.94	T61.9	Toxic effect of unspecified seafood, undetermined
T62	T51-T65	Toxic effect of other noxious substances eaten as food
T62.0	T62	Toxic effect of ingested mushrooms
T62.0X	T62.0	Toxic effect of ingested mushrooms
T62.0X1	T62.0X	Toxic effect of ingested mushrooms, accidental (unintentional)
T62.0X2	T62.0X	Toxic effect of ingested mushrooms, intentional self-harm
T62.0X3	T62.0X	Toxic effect of ingested mushrooms, assault
T62.0X4	T62.0X	Toxic effect of ingested mushrooms, undetermined
T62.1	T62	Toxic effect of ingested berries
T62.1X	T62.1	Toxic effect of ingested berries
T62.1X1	T62.1X	Toxic effect of ingested berries, accidental (unintentional)
T62.1X2	T62.1X	Toxic effect of ingested berries, intentional self-harm
T62.1X3	T62.1X	Toxic effect of ingested berries, assault
T62.1X4	T62.1X	Toxic effect of ingested berries, undetermined
T62.2	T62	Toxic effect of other ingested (parts of) plant(s)
T62.2X	T62.2	Toxic effect of other ingested (parts of) plant(s)
T62.2X1	T62.2X	Toxic effect of other ingested (parts of) plant(s), accidental (unintentional)
T62.2X2	T62.2X	Toxic effect of other ingested (parts of) plant(s), intentional self-harm
T62.2X3	T62.2X	Toxic effect of other ingested (parts of) plant(s), assault
T62.2X4	T62.2X	Toxic effect of other ingested (parts of) plant(s), undetermined
T62.8	T62	Toxic effect of other specified noxious substances eaten as food
T62.8X	T62.8	Toxic effect of other specified noxious substances eaten as food
T62.8X1	T62.8X	Toxic effect of other specified noxious substances eaten as food, accidental (unintentional)
T62.8X2	T62.8X	Toxic effect of other specified noxious substances eaten as food, intentional self-harm
T62.8X3	T62.8X	Toxic effect of other specified noxious substances eaten as food, assault
T62.8X4	T62.8X	Toxic effect of other specified noxious substances eaten as food, undetermined
T62.9	T62	Toxic effect of unspecified noxious substance eaten as food
T62.91	T62.9	Toxic effect of unspecified noxious substance eaten as food, accidental (unintentional)
T62.92	T62.9	Toxic effect of unspecified noxious substance eaten as food, intentional self-harm
T62.93	T62.9	Toxic effect of unspecified noxious substance eaten as food, assault
T62.94	T62.9	Toxic effect of unspecified noxious substance eaten as food, undetermined
T63	T51-T65	Toxic effect of contact with venomous animals and plants
T63.0	T63	Toxic effect of snake venom
T63.00	T63.0	Toxic effect of unspecified snake venom
T63.001	T63.00	Toxic effect of unspecified snake venom, accidental (unintentional)
T63.002	T63.00	Toxic effect of unspecified snake venom, intentional self-harm
T63.003	T63.00	Toxic effect of unspecified snake venom, assault
T63.004	T63.00	Toxic effect of unspecified snake venom, undetermined
T63.01	T63.0	Toxic effect of rattlesnake venom
T63.011	T63.01	Toxic effect of rattlesnake venom, accidental (unintentional)
T63.012	T63.01	Toxic effect of rattlesnake venom, intentional self-harm
T63.013	T63.01	Toxic effect of rattlesnake venom, assault
T63.014	T63.01	Toxic effect of rattlesnake venom, undetermined
T63.02	T63.0	Toxic effect of coral snake venom
T63.021	T63.02	Toxic effect of coral snake venom, accidental (unintentional)
T63.022	T63.02	Toxic effect of coral snake venom, intentional self-harm
T63.023	T63.02	Toxic effect of coral snake venom, assault
T63.024	T63.02	Toxic effect of coral snake venom, undetermined
T63.03	T63.0	Toxic effect of taipan venom
T63.031	T63.03	Toxic effect of taipan venom, accidental (unintentional)
T63.032	T63.03	Toxic effect of taipan venom, intentional self-harm
T63.033	T63.03	Toxic effect of taipan venom, assault
T63.034	T63.03	Toxic effect of taipan venom, undetermined
T63.04	T63.0	Toxic effect of cobra venom
T63.041	T63.04	Toxic effect of cobra venom, accidental (unintentional)
T63.042	T63.04	Toxic effect of cobra venom, intentional self-harm
T63.043	T63.04	Toxic effect of cobra venom, assault
T63.044	T63.04	Toxic effect of cobra venom, undetermined
T63.06	T63.0	Toxic effect of venom of other North and South American snake
T63.061	T63.06	Toxic effect of venom of other North and South American snake, accidental (unintentional)
T63.062	T63.06	Toxic effect of venom of other North and South American snake, intentional self-harm
T63.063	T63.06	Toxic effect of venom of other North and South American snake, assault
T63.064	T63.06	Toxic effect of venom of other North and South American snake, undetermined
T63.07	T63.0	Toxic effect of venom of other Australian snake
T63.071	T63.07	Toxic effect of venom of other Australian snake, accidental (unintentional)
T63.072	T63.07	Toxic effect of venom of other Australian snake, intentional self-harm
T63.073	T63.07	Toxic effect of venom of other Australian snake, assault
T63.074	T63.07	Toxic effect of venom of other Australian snake, undetermined
T63.08	T63.0	Toxic effect of venom of other African and Asian snake
T63.081	T63.08	Toxic effect of venom of other African and Asian snake, accidental (unintentional)
T63.082	T63.08	Toxic effect of venom of other African and Asian snake, intentional self-harm
T63.083	T63.08	Toxic effect of venom of other African and Asian snake, assault
T63.084	T63.08	Toxic effect of venom of other African and Asian snake, undetermined
T63.09	T63.0	Toxic effect of venom of other snake
T63.091	T63.09	Toxic effect of venom of other snake, accidental (unintentional)
T63.092	T63.09	Toxic effect of venom of other snake, intentional self-harm
T63.093	T63.09	Toxic effect of venom of other snake, assault
T63.094	T63.09	Toxic effect of venom of other snake, undetermined
T63.1	T63	Toxic effect of venom of other reptiles
T63.11	T63.1	Toxic effect of venom of gila monster
T63.111	T63.11	Toxic effect of venom of gila monster, accidental (unintentional)
T63.112	T63.11	Toxic effect of venom of gila monster, intentional self-harm
T63.113	T63.11	Toxic effect of venom of gila monster, assault
T63.114	T63.11	Toxic effect of venom of gila monster, undetermined
T63.12	T63.1	Toxic effect of venom of other venomous lizard
T63.121	T63.12	Toxic effect of venom of other venomous lizard, accidental (unintentional)
T63.122	T63.12	Toxic effect of venom of other venomous lizard, intentional self-harm
T63.123	T63.12	Toxic effect of venom of other venomous lizard, assault
T63.124	T63.12	Toxic effect of venom of other venomous lizard, undetermined
T63.19	T63.1	Toxic effect of venom of other reptiles
T63.191	T63.19	Toxic effect of venom of other reptiles, accidental (unintentional)
T63.192	T63.19	Toxic effect of venom of other reptiles, intentional self-harm
T63.193	T63.19	Toxic effect of venom of other reptiles, assault
T63.194	T63.19	Toxic effect of venom of other reptiles, undetermined
T63.2	T63	Toxic effect of venom of scorpion
T63.2X	T63.2	Toxic effect of venom of scorpion
T63.2X1	T63.2X	Toxic effect of venom of scorpion, accidental (unintentional)
T63.2X2	T63.2X	Toxic effect of venom of scorpion, intentional self-harm
T63.2X3	T63.2X	Toxic effect of venom of scorpion, assault
T63.2X4	T63.2X	Toxic effect of venom of scorpion, undetermined
T63.3	T63	Toxic effect of venom of spider
T63.30	T63.3	Toxic effect of unspecified spider venom
T63.301	T63.30	Toxic effect of unspecified spider venom, accidental (unintentional)
T63.302	T63.30	Toxic effect of unspecified spider venom, intentional self-harm
T63.303	T63.30	Toxic effect of unspecified spider venom, assault
T63.304	T63.30	Toxic effect of unspecified spider venom, undetermined
T63.31	T63.3	Toxic effect of venom of black widow spider
T63.311	T63.31	Toxic effect of venom of black widow spider, accidental (unintentional)
T63.312	T63.31	Toxic effect of venom of black widow spider, intentional self-harm
T63.313	T63.31	Toxic effect of venom of black widow spider, assault
T63.314	T63.31	Toxic effect of venom of black widow spider, undetermined
T63.32	T63.3	Toxic effect of venom of tarantula
T63.321	T63.32	Toxic effect of venom of tarantula, accidental (unintentional)
T63.322	T63.32	Toxic effect of venom of tarantula, intentional self-harm
T63.323	T63.32	Toxic effect of venom of tarantula, assault
T63.324	T63.32	Toxic effect of venom of tarantula, undetermined
T63.33	T63.3	Toxic effect of venom of brown recluse spider
T63.331	T63.33	Toxic effect of venom of brown recluse spider, accidental (unintentional)
T63.332	T63.33	Toxic effect of venom of brown recluse spider, intentional self-harm
T63.333	T63.33	Toxic effect of venom of brown recluse spider, assault
T63.334	T63.33	Toxic effect of venom of brown recluse spider, undetermined
T63.39	T63.3	Toxic effect of venom of other spider
T63.391	T63.39	Toxic effect of venom of other spider, accidental (unintentional)
T63.392	T63.39	Toxic effect of venom of other spider, intentional self-harm
T63.393	T63.39	Toxic effect of venom of other spider, assault
T63.394	T63.39	Toxic effect of venom of other spider, undetermined
T63.4	T63	Toxic effect of venom of other arthropods
T63.41	T63.4	Toxic effect of venom of centipedes and venomous millipedes
T63.411	T63.41	Toxic effect of venom of centipedes and venomous millipedes, accidental (unintentional)
T63.412	T63.41	Toxic effect of venom of centipedes and venomous millipedes, intentional self-harm
T63.413	T63.41	Toxic effect of venom of centipedes and venomous millipedes, assault
T63.414	T63.41	Toxic effect of venom of centipedes and venomous millipedes, undetermined
T63.42	T63.4	Toxic effect of venom of ants
T63.421	T63.42	Toxic effect of venom of ants, accidental (unintentional)
T63.422	T63.42	Toxic effect of venom of ants, intentional self-harm
T63.423	T63.42	Toxic effect of venom of ants, assault
T63.424	T63.42	Toxic effect of venom of ants, undetermined
T63.43	T63.4	Toxic effect of venom of caterpillars
T63.431	T63.43	Toxic effect of venom of caterpillars, accidental (unintentional)
T63.432	T63.43	Toxic effect of venom of caterpillars, intentional self-harm
T63.433	T63.43	Toxic effect of venom of caterpillars, assault
T63.434	T63.43	Toxic effect of venom of caterpillars, undetermined
T63.44	T63.4	Toxic effect of venom of bees
T63.441	T63.44	Toxic effect of venom of bees, accidental (unintentional)
T63.442	T63.44	Toxic effect of venom of bees, intentional self-harm
T63.443	T63.44	Toxic effect of venom of bees, assault
T63.444	T63.44	Toxic effect of venom of bees, undetermined
T63.45	T63.4	Toxic effect of venom of hornets
T63.451	T63.45	Toxic effect of venom of hornets, accidental (unintentional)
T63.452	T63.45	Toxic effect of venom of hornets, intentional self-harm
T63.453	T63.45	Toxic effect of venom of hornets, assault
T63.454	T63.45	Toxic effect of venom of hornets, undetermined
T63.46	T63.4	Toxic effect of venom of wasps
T63.461	T63.46	Toxic effect of venom of wasps, accidental (unintentional)
T63.462	T63.46	Toxic effect of venom of wasps, intentional self-harm
T63.463	T63.46	Toxic effect of venom of wasps, assault
T63.464	T63.46	Toxic effect of venom of wasps, undetermined
T63.48	T63.4	Toxic effect of venom of other arthropod
T63.481	T63.48	Toxic effect of venom of other arthropod, accidental (unintentional)
T63.482	T63.48	Toxic effect of venom of other arthropod, intentional self-harm
T63.483	T63.48	Toxic effect of venom of other arthropod, assault
T63.484	T63.48	Toxic effect of venom of other arthropod, undetermined
T63.5	T63	Toxic effect of contact with venomous fish
T63.51	T63.5	Toxic effect of contact with stingray
T63.511	T63.51	Toxic effect of contact with stingray, accidental (unintentional)
T63.512	T63.51	Toxic effect of contact with stingray, intentional self-harm
T63.513	T63.51	Toxic effect of contact with stingray, assault
T63.514	T63.51	Toxic effect of contact with stingray, undetermined
T63.59	T63.5	Toxic effect of contact with other venomous fish
T63.591	T63.59	Toxic effect of contact with other venomous fish, accidental (unintentional)
T63.592	T63.59	Toxic effect of contact with other venomous fish, intentional self-harm
T63.593	T63.59	Toxic effect of contact with other venomous fish, assault
T63.594	T63.59	Toxic effect of contact with other venomous fish, undetermined
T63.6	T63	Toxic effect of contact with other venomous marine animals
T63.61	T63.6	Toxic effect of contact with Portuguese Man-o-war
T63.611	T63.61	Toxic effect of contact with Portuguese Man-o-war, accidental (unintentional)
T63.612	T63.61	Toxic effect of contact with Portuguese Man-o-war, intentional self-harm
T63.613	T63.61	Toxic effect of contact with Portuguese Man-o-war, assault
T63.614	T63.61	Toxic effect of contact with Portuguese Man-o-war, undetermined
T63.62	T63.6	Toxic effect of contact with other jellyfish
T63.621	T63.62	Toxic effect of contact with other jellyfish, accidental (unintentional)
T63.622	T63.62	Toxic effect of contact with other jellyfish, intentional self-harm
T63.623	T63.62	Toxic effect of contact with other jellyfish, assault
T63.624	T63.62	Toxic effect of contact with other jellyfish, undetermined
T63.63	T63.6	Toxic effect of contact with sea anemone
T63.631	T63.63	Toxic effect of contact with sea anemone, accidental (unintentional)
T63.632	T63.63	Toxic effect of contact with sea anemone, intentional self-harm
T63.633	T63.63	Toxic effect of contact with sea anemone, assault
T63.634	T63.63	Toxic effect of contact with sea anemone, undetermined
T63.69	T63.6	Toxic effect of contact with other venomous marine animals
T63.691	T63.69	Toxic effect of contact with other venomous marine animals, accidental (unintentional)
T63.692	T63.69	Toxic effect of contact with other venomous marine animals, intentional self-harm
T63.693	T63.69	Toxic effect of contact with other venomous marine animals, assault
T63.694	T63.69	Toxic effect of contact with other venomous marine animals, undetermined
T63.7	T63	Toxic effect of contact with venomous plant
T63.71	T63.7	Toxic effect of contact with venomous marine plant
T63.711	T63.71	Toxic effect of contact with venomous marine plant, accidental (unintentional)
T63.712	T63.71	Toxic effect of contact with venomous marine plant, intentional self-harm
T63.713	T63.71	Toxic effect of contact with venomous marine plant, assault
T63.714	T63.71	Toxic effect of contact with venomous marine plant, undetermined
T63.79	T63.7	Toxic effect of contact with other venomous plant
T63.791	T63.79	Toxic effect of contact with other venomous plant, accidental (unintentional)
T63.792	T63.79	Toxic effect of contact with other venomous plant, intentional self-harm
T63.793	T63.79	Toxic effect of contact with other venomous plant, assault
T63.794	T63.79	Toxic effect of contact with other venomous plant, undetermined
T63.8	T63	Toxic effect of contact with other venomous animals
T63.81	T63.8	Toxic effect of contact with venomous frog
T63.811	T63.81	Toxic effect of contact with venomous frog, accidental (unintentional)
T63.812	T63.81	Toxic effect of contact with venomous frog, intentional self-harm
T63.813	T63.81	Toxic effect of contact with venomous frog, assault
T63.814	T63.81	Toxic effect of contact with venomous frog, undetermined
T63.82	T63.8	Toxic effect of contact with venomous toad
T63.821	T63.82	Toxic effect of contact with venomous toad, accidental (unintentional)
T63.822	T63.82	Toxic effect of contact with venomous toad, intentional self-harm
T63.823	T63.82	Toxic effect of contact with venomous toad, assault
T63.824	T63.82	Toxic effect of contact with venomous toad, undetermined
T63.83	T63.8	Toxic effect of contact with other venomous amphibian
T63.831	T63.83	Toxic effect of contact with other venomous amphibian, accidental (unintentional)
T63.832	T63.83	Toxic effect of contact with other venomous amphibian, intentional self-harm
T63.833	T63.83	Toxic effect of contact with other venomous amphibian, assault
T63.834	T63.83	Toxic effect of contact with other venomous amphibian, undetermined
T63.89	T63.8	Toxic effect of contact with other venomous animals
T63.891	T63.89	Toxic effect of contact with other venomous animals, accidental (unintentional)
T63.892	T63.89	Toxic effect of contact with other venomous animals, intentional self-harm
T63.893	T63.89	Toxic effect of contact with other venomous animals, assault
T63.894	T63.89	Toxic effect of contact with other venomous animals, undetermined
T63.9	T63	Toxic effect of contact with unspecified venomous animal
T63.91	T63.9	Toxic effect of contact with unspecified venomous animal, accidental (unintentional)
T63.92	T63.9	Toxic effect of contact with unspecified venomous animal, intentional self-harm
T63.93	T63.9	Toxic effect of contact with unspecified venomous animal, assault
T63.94	T63.9	Toxic effect of contact with unspecified venomous animal, undetermined
T64	T51-T65	Toxic effect of aflatoxin and other mycotoxin food contaminants
T64.0	T64	Toxic effect of aflatoxin
T64.01	T64.0	Toxic effect of aflatoxin, accidental (unintentional)
T64.02	T64.0	Toxic effect of aflatoxin, intentional self-harm
T64.03	T64.0	Toxic effect of aflatoxin, assault
T64.04	T64.0	Toxic effect of aflatoxin, undetermined
T64.8	T64	Toxic effect of other mycotoxin food contaminants
T64.81	T64.8	Toxic effect of other mycotoxin food contaminants, accidental (unintentional)
T64.82	T64.8	Toxic effect of other mycotoxin food contaminants, intentional self-harm
T64.83	T64.8	Toxic effect of other mycotoxin food contaminants, assault
T64.84	T64.8	Toxic effect of other mycotoxin food contaminants, undetermined
T65	T51-T65	Toxic effect of other and unspecified substances
T65.0	T65	Toxic effect of cyanides
T65.0X	T65.0	Toxic effect of cyanides
T65.0X1	T65.0X	Toxic effect of cyanides, accidental (unintentional)
T65.0X2	T65.0X	Toxic effect of cyanides, intentional self-harm
T65.0X3	T65.0X	Toxic effect of cyanides, assault
T65.0X4	T65.0X	Toxic effect of cyanides, undetermined
T65.1	T65	Toxic effect of strychnine and its salts
T65.1X	T65.1	Toxic effect of strychnine and its salts
T65.1X1	T65.1X	Toxic effect of strychnine and its salts, accidental (unintentional)
T65.1X2	T65.1X	Toxic effect of strychnine and its salts, intentional self-harm
T65.1X3	T65.1X	Toxic effect of strychnine and its salts, assault
T65.1X4	T65.1X	Toxic effect of strychnine and its salts, undetermined
T65.2	T65	Toxic effect of tobacco and nicotine
T65.21	T65.2	Toxic effect of chewing tobacco
T65.211	T65.21	Toxic effect of chewing tobacco, accidental (unintentional)
T65.212	T65.21	Toxic effect of chewing tobacco, intentional self-harm
T65.213	T65.21	Toxic effect of chewing tobacco, assault
T65.214	T65.21	Toxic effect of chewing tobacco, undetermined
T65.22	T65.2	Toxic effect of tobacco cigarettes
T65.221	T65.22	Toxic effect of tobacco cigarettes, accidental (unintentional)
T65.222	T65.22	Toxic effect of tobacco cigarettes, intentional self-harm
T65.223	T65.22	Toxic effect of tobacco cigarettes, assault
T65.224	T65.22	Toxic effect of tobacco cigarettes, undetermined
T65.29	T65.2	Toxic effect of other tobacco and nicotine
T65.291	T65.29	Toxic effect of other tobacco and nicotine, accidental (unintentional)
T65.292	T65.29	Toxic effect of other tobacco and nicotine, intentional self-harm
T65.293	T65.29	Toxic effect of other tobacco and nicotine, assault
T65.294	T65.29	Toxic effect of other tobacco and nicotine, undetermined
T65.3	T65	Toxic effect of nitroderivatives and aminoderivatives of benzene and its homologues
T65.3X	T65.3	Toxic effect of nitroderivatives and aminoderivatives of benzene and its homologues
T65.3X1	T65.3X	Toxic effect of nitroderivatives and aminoderivatives of benzene and its homologues, accidental (unintentional)
T65.3X2	T65.3X	Toxic effect of nitroderivatives and aminoderivatives of benzene and its homologues, intentional self-harm
T65.3X3	T65.3X	Toxic effect of nitroderivatives and aminoderivatives of benzene and its homologues, assault
T65.3X4	T65.3X	Toxic effect of nitroderivatives and aminoderivatives of benzene and its homologues, undetermined
T65.4	T65	Toxic effect of carbon disulfide
T65.4X	T65.4	Toxic effect of carbon disulfide
T65.4X1	T65.4X	Toxic effect of carbon disulfide, accidental (unintentional)
T65.4X2	T65.4X	Toxic effect of carbon disulfide, intentional self-harm
T65.4X3	T65.4X	Toxic effect of carbon disulfide, assault
T65.4X4	T65.4X	Toxic effect of carbon disulfide, undetermined
T65.5	T65	Toxic effect of nitroglycerin and other nitric acids and esters
T65.5X	T65.5	Toxic effect of nitroglycerin and other nitric acids and esters
T65.5X1	T65.5X	Toxic effect of nitroglycerin and other nitric acids and esters, accidental (unintentional)
T65.5X2	T65.5X	Toxic effect of nitroglycerin and other nitric acids and esters, intentional self-harm
T65.5X3	T65.5X	Toxic effect of nitroglycerin and other nitric acids and esters, assault
T65.5X4	T65.5X	Toxic effect of nitroglycerin and other nitric acids and esters, undetermined
T65.6	T65	Toxic effect of paints and dyes, not elsewhere classified
T65.6X	T65.6	Toxic effect of paints and dyes, not elsewhere classified
T65.6X1	T65.6X	Toxic effect of paints and dyes, not elsewhere classified, accidental (unintentional)
T65.6X2	T65.6X	Toxic effect of paints and dyes, not elsewhere classified, intentional self-harm
T65.6X3	T65.6X	Toxic effect of paints and dyes, not elsewhere classified, assault
T65.6X4	T65.6X	Toxic effect of paints and dyes, not elsewhere classified, undetermined
T65.8	T65	Toxic effect of other specified substances
T65.81	T65.8	Toxic effect of latex
T65.811	T65.81	Toxic effect of latex, accidental (unintentional)
T65.812	T65.81	Toxic effect of latex, intentional self-harm
T65.813	T65.81	Toxic effect of latex, assault
T65.814	T65.81	Toxic effect of latex, undetermined
T65.82	T65.8	Toxic effect of harmful algae and algae toxins
T65.821	T65.82	Toxic effect of harmful algae and algae toxins, accidental (unintentional)
T65.822	T65.82	Toxic effect of harmful algae and algae toxins, intentional self-harm
T65.823	T65.82	Toxic effect of harmful algae and algae toxins, assault
T65.824	T65.82	Toxic effect of harmful algae and algae toxins, undetermined
T65.83	T65.8	Toxic effect of fiberglass
T65.831	T65.83	Toxic effect of fiberglass, accidental (unintentional)
T65.832	T65.83	Toxic effect of fiberglass, intentional self-harm
T65.833	T65.83	Toxic effect of fiberglass, assault
T65.834	T65.83	Toxic effect of fiberglass, undetermined
T65.89	T65.8	Toxic effect of other specified substances
T65.891	T65.89	Toxic effect of other specified substances, accidental (unintentional)
T65.892	T65.89	Toxic effect of other specified substances, intentional self-harm
T65.893	T65.89	Toxic effect of other specified substances, assault
T65.894	T65.89	Toxic effect of other specified substances, undetermined
T65.9	T65	Toxic effect of unspecified substance
T65.91	T65.9	Toxic effect of unspecified substance, accidental (unintentional)
T65.92	T65.9	Toxic effect of unspecified substance, intentional self-harm
T65.93	T65.9	Toxic effect of unspecified substance, assault
T65.94	T65.9	Toxic effect of unspecified substance, undetermined
T66-T78	S00-T88	Other and unspecified effects of external causes
T66	T66-T78	Radiation sickness, unspecified
T67	T66-T78	Effects of heat and light
T67.0	T67	Heatstroke and sunstroke
T67.01	T67.0	Heatstroke and sunstroke
T67.02	T67.0	Exertional heatstroke
T67.09	T67.0	Other heatstroke and sunstroke
T67.1	T67	Heat syncope
T67.2	T67	Heat cramp
T67.3	T67	Heat exhaustion, anhydrotic
T67.4	T67	Heat exhaustion due to salt depletion
T67.5	T67	Heat exhaustion, unspecified
T67.6	T67	Heat fatigue, transient
T67.7	T67	Heat edema
T67.8	T67	Other effects of heat and light
T67.9	T67	Effect of heat and light, unspecified
T68	T66-T78	Hypothermia
T69	T66-T78	Other effects of reduced temperature
T69.0	T69	Immersion hand and foot
T69.01	T69.0	Immersion hand
T69.011	T69.01	Immersion hand, right hand
T69.012	T69.01	Immersion hand, left hand
T69.019	T69.01	Immersion hand, unspecified hand
T69.02	T69.0	Immersion foot
T69.021	T69.02	Immersion foot, right foot
T69.022	T69.02	Immersion foot, left foot
T69.029	T69.02	Immersion foot, unspecified foot
T69.1	T69	Chilblains
T69.8	T69	Other specified effects of reduced temperature
T69.9	T69	Effect of reduced temperature, unspecified
T70	T66-T78	Effects of air pressure and water pressure
T70.0	T70	Otitic barotrauma
T70.1	T70	Sinus barotrauma
T70.2	T70	Other and unspecified effects of high altitude
T70.20	T70.2	Unspecified effects of high altitude
T70.29	T70.2	Other effects of high altitude
T70.3	T70	Caisson disease [decompression sickness]
T70.4	T70	Effects of high-pressure fluids
T70.8	T70	Other effects of air pressure and water pressure
T70.9	T70	Effect of air pressure and water pressure, unspecified
T71	T66-T78	Asphyxiation
T71.1	T71	Asphyxiation due to mechanical threat to breathing
T71.11	T71.1	Asphyxiation due to smothering under pillow
T71.111	T71.11	Asphyxiation due to smothering under pillow, accidental
T71.112	T71.11	Asphyxiation due to smothering under pillow, intentional self-harm
T71.113	T71.11	Asphyxiation due to smothering under pillow, assault
T71.114	T71.11	Asphyxiation due to smothering under pillow, undetermined
T71.12	T71.1	Asphyxiation due to plastic bag
T71.121	T71.12	Asphyxiation due to plastic bag, accidental
T71.122	T71.12	Asphyxiation due to plastic bag, intentional self-harm
T71.123	T71.12	Asphyxiation due to plastic bag, assault
T71.124	T71.12	Asphyxiation due to plastic bag, undetermined
T71.13	T71.1	Asphyxiation due to being trapped in bed linens
T71.131	T71.13	Asphyxiation due to being trapped in bed linens, accidental
T71.132	T71.13	Asphyxiation due to being trapped in bed linens, intentional self-harm
T71.133	T71.13	Asphyxiation due to being trapped in bed linens, assault
T71.134	T71.13	Asphyxiation due to being trapped in bed linens, undetermined
T71.14	T71.1	Asphyxiation due to smothering under another person's body (in bed)
T71.141	T71.14	Asphyxiation due to smothering under another person's body (in bed), accidental
T71.143	T71.14	Asphyxiation due to smothering under another person's body (in bed), assault
T71.144	T71.14	Asphyxiation due to smothering under another person's body (in bed), undetermined
T71.15	T71.1	Asphyxiation due to smothering in furniture
T71.151	T71.15	Asphyxiation due to smothering in furniture, accidental
T71.152	T71.15	Asphyxiation due to smothering in furniture, intentional self-harm
T71.153	T71.15	Asphyxiation due to smothering in furniture, assault
T71.154	T71.15	Asphyxiation due to smothering in furniture, undetermined
T71.16	T71.1	Asphyxiation due to hanging
T71.161	T71.16	Asphyxiation due to hanging, accidental
T71.162	T71.16	Asphyxiation due to hanging, intentional self-harm
T71.163	T71.16	Asphyxiation due to hanging, assault
T71.164	T71.16	Asphyxiation due to hanging, undetermined
T71.19	T71.1	Asphyxiation due to mechanical threat to breathing due to other causes
T71.191	T71.19	Asphyxiation due to mechanical threat to breathing due to other causes, accidental
T71.192	T71.19	Asphyxiation due to mechanical threat to breathing due to other causes, intentional self-harm
T71.193	T71.19	Asphyxiation due to mechanical threat to breathing due to other causes, assault
T71.194	T71.19	Asphyxiation due to mechanical threat to breathing due to other causes, undetermined
T71.2	T71	Asphyxiation due to systemic oxygen deficiency due to low oxygen content in ambient air
T71.20	T71.2	Asphyxiation due to systemic oxygen deficiency due to low oxygen content in ambient air due to unspecified cause
T71.21	T71.2	Asphyxiation due to cave-in or falling earth
T71.22	T71.2	Asphyxiation due to being trapped in a car trunk
T71.221	T71.22	Asphyxiation due to being trapped in a car trunk, accidental
T71.222	T71.22	Asphyxiation due to being trapped in a car trunk, intentional self-harm
T71.223	T71.22	Asphyxiation due to being trapped in a car trunk, assault
T71.224	T71.22	Asphyxiation due to being trapped in a car trunk, undetermined
T71.23	T71.2	Asphyxiation due to being trapped in a (discarded) refrigerator
T71.231	T71.23	Asphyxiation due to being trapped in a (discarded) refrigerator, accidental
T71.232	T71.23	Asphyxiation due to being trapped in a (discarded) refrigerator, intentional self-harm
T71.233	T71.23	Asphyxiation due to being trapped in a (discarded) refrigerator, assault
T71.234	T71.23	Asphyxiation due to being trapped in a (discarded) refrigerator, undetermined
T71.29	T71.2	Asphyxiation due to being trapped in other low oxygen environment
T71.9	T71	Asphyxiation due to unspecified cause
T73	T66-T78	Effects of other deprivation
T73.0	T73	Starvation
T73.1	T73	Deprivation of water
T73.2	T73	Exhaustion due to exposure
T73.3	T73	Exhaustion due to excessive exertion
T73.8	T73	Other effects of deprivation
T73.9	T73	Effect of deprivation, unspecified
T74	T66-T78	Adult and child abuse, neglect and other maltreatment, confirmed
T74.0	T74	Neglect or abandonment, confirmed
T74.01	T74.0	Adult neglect or abandonment, confirmed
T74.02	T74.0	Child neglect or abandonment, confirmed
T74.1	T74	Physical abuse, confirmed
T74.11	T74.1	Adult physical abuse, confirmed
T74.12	T74.1	Child physical abuse, confirmed
T74.2	T74	Sexual abuse, confirmed
T74.21	T74.2	Adult sexual abuse, confirmed
T74.22	T74.2	Child sexual abuse, confirmed
T74.3	T74	Psychological abuse, confirmed
T74.31	T74.3	Adult psychological abuse, confirmed
T74.32	T74.3	Child psychological abuse, confirmed
T74.4	T74	Shaken infant syndrome
T74.5	T74	Forced sexual exploitation, confirmed
T74.51	T74.5	Adult forced sexual exploitation, confirmed
T74.52	T74.5	Child sexual exploitation, confirmed
T74.6	T74	Forced labor exploitation, confirmed
T74.61	T74.6	Adult forced labor exploitation, confirmed
T74.62	T74.6	Child forced labor exploitation, confirmed
T74.9	T74	Unspecified maltreatment, confirmed
T74.91	T74.9	Unspecified adult maltreatment, confirmed
T74.92	T74.9	Unspecified child maltreatment, confirmed
T74.A	T74	Financial abuse, confirmed
T74.A1	T74.A	Adult financial abuse, confirmed
T74.A2	T74.A	Child financial abuse, confirmed
T75	T66-T78	Other and unspecified effects of other external causes
T75.0	T75	Effects of lightning
T75.00	T75.0	Unspecified effects of lightning
T75.01	T75.0	Shock due to being struck by lightning
T75.09	T75.0	Other effects of lightning
T75.1	T75	Unspecified effects of drowning and nonfatal submersion
T75.2	T75	Effects of vibration
T75.20	T75.2	Unspecified effects of vibration
T75.21	T75.2	Pneumatic hammer syndrome
T75.22	T75.2	Traumatic vasospastic syndrome
T75.23	T75.2	Vertigo from infrasound
T75.29	T75.2	Other effects of vibration
T75.3	T75	Motion sickness
T75.4	T75	Electrocution
T75.8	T75	Other specified effects of external causes
T75.81	T75.8	Effects of abnormal gravitation [G] forces
T75.82	T75.8	Effects of weightlessness
T75.89	T75.8	Other specified effects of external causes
T76	T66-T78	Adult and child abuse, neglect and other maltreatment, suspected
T76.0	T76	Neglect or abandonment, suspected
T76.01	T76.0	Adult neglect or abandonment, suspected
T76.02	T76.0	Child neglect or abandonment, suspected
T76.1	T76	Physical abuse, suspected
T76.11	T76.1	Adult physical abuse, suspected
T76.12	T76.1	Child physical abuse, suspected
T76.2	T76	Sexual abuse, suspected
T76.21	T76.2	Adult sexual abuse, suspected
T76.22	T76.2	Child sexual abuse, suspected
T76.3	T76	Psychological abuse, suspected
T76.31	T76.3	Adult psychological abuse, suspected
T76.32	T76.3	Child psychological abuse, suspected
T76.5	T76	Forced sexual exploitation, suspected
T76.51	T76.5	Adult forced sexual exploitation, suspected
T76.52	T76.5	Child sexual exploitation, suspected
T76.6	T76	Forced labor exploitation, suspected
T76.61	T76.6	Adult forced labor exploitation, suspected
T76.62	T76.6	Child forced labor exploitation, suspected
T76.9	T76	Unspecified maltreatment, suspected
T76.91	T76.9	Unspecified adult maltreatment, suspected
T76.92	T76.9	Unspecified child maltreatment, suspected
T76.A	T76	Financial abuse, suspected
T76.A1	T76.A	Adult financial abuse, suspected
T76.A2	T76.A	Child financial abuse, suspected
T78	T66-T78	Adverse effects, not elsewhere classified
T78.0	T78	Anaphylactic reaction due to food
T78.00	T78.0	Anaphylactic reaction due to unspecified food
T78.01	T78.0	Anaphylactic reaction due to peanuts
T78.02	T78.0	Anaphylactic reaction due to shellfish (crustaceans)
T78.03	T78.0	Anaphylactic reaction due to other fish
T78.04	T78.0	Anaphylactic reaction due to fruits and vegetables
T78.05	T78.0	Anaphylactic reaction due to tree nuts and seeds
T78.06	T78.0	Anaphylactic reaction due to food additives
T78.07	T78.0	Anaphylactic reaction due to milk and dairy products
T78.08	T78.0	Anaphylactic reaction due to eggs
T78.09	T78.0	Anaphylactic reaction due to other food products
T78.1	T78	Other adverse food reactions, not elsewhere classified
T78.2	T78	Anaphylactic shock, unspecified
T78.3	T78	Angioneurotic edema
T78.4	T78	Other and unspecified allergy
T78.41	T78.4	Arthus phenomenon
T78.49	T78.4	Other allergy
T78.8	T78	Other adverse effects, not elsewhere classified
T79-T79	S00-T88	Certain early complications of trauma
T79	T79-T79	Certain early complications of trauma, not elsewhere classified
T79.0	T79	Air embolism (traumatic)
T79.1	T79	Fat embolism (traumatic)
T79.2	T79	Traumatic secondary and recurrent hemorrhage and seroma
T79.4	T79	Traumatic shock
T79.5	T79	Traumatic anuria
T79.6	T79	Traumatic ischemia of muscle
T79.7	T79	Traumatic subcutaneous emphysema
T79.A	T79	Traumatic compartment syndrome
T79.A0	T79.A	Compartment syndrome, unspecified
T79.A1	T79.A	Traumatic compartment syndrome of upper extremity
T79.A11	T79.A1	Traumatic compartment syndrome of right upper extremity
T79.A12	T79.A1	Traumatic compartment syndrome of left upper extremity
T79.A19	T79.A1	Traumatic compartment syndrome of unspecified upper extremity
T79.A2	T79.A	Traumatic compartment syndrome of lower extremity
T79.A21	T79.A2	Traumatic compartment syndrome of right lower extremity
T79.A22	T79.A2	Traumatic compartment syndrome of left lower extremity
T79.A29	T79.A2	Traumatic compartment syndrome of unspecified lower extremity
T79.A3	T79.A	Traumatic compartment syndrome of abdomen
T79.A9	T79.A	Traumatic compartment syndrome of other sites
T79.8	T79	Other early complications of trauma
T79.9	T79	Unspecified early complication of trauma
T80-T88	S00-T88	Complications of surgical and medical care, not elsewhere classified
T80	T80-T88	Complications following infusion, transfusion and therapeutic injection
T80.0	T80	Air embolism following infusion, transfusion and therapeutic injection
T80.1	T80	Vascular complications following infusion, transfusion and therapeutic injection
T80.2	T80	Infections following infusion, transfusion and therapeutic injection
T80.21	T80.2	Infection due to central venous catheter
T80.211	T80.21	Bloodstream infection due to central venous catheter
T80.212	T80.21	Local infection due to central venous catheter
T80.218	T80.21	Other infection due to central venous catheter
T80.219	T80.21	Unspecified infection due to central venous catheter
T80.22	T80.2	Acute infection following transfusion, infusion, or injection of blood and blood products
T80.29	T80.2	Infection following other infusion, transfusion and therapeutic injection
T80.3	T80	ABO incompatibility reaction due to transfusion of blood or blood products
T80.30	T80.3	ABO incompatibility reaction due to transfusion of blood or blood products, unspecified
T80.31	T80.3	ABO incompatibility with hemolytic transfusion reaction
T80.310	T80.31	ABO incompatibility with acute hemolytic transfusion reaction
T80.311	T80.31	ABO incompatibility with delayed hemolytic transfusion reaction
T80.319	T80.31	ABO incompatibility with hemolytic transfusion reaction, unspecified
T80.39	T80.3	Other ABO incompatibility reaction due to transfusion of blood or blood products
T80.4	T80	Rh incompatibility reaction due to transfusion of blood or blood products
T80.40	T80.4	Rh incompatibility reaction due to transfusion of blood or blood products, unspecified
T80.41	T80.4	Rh incompatibility with hemolytic transfusion reaction
T80.410	T80.41	Rh incompatibility with acute hemolytic transfusion reaction
T80.411	T80.41	Rh incompatibility with delayed hemolytic transfusion reaction
T80.419	T80.41	Rh incompatibility with hemolytic transfusion reaction, unspecified
T80.49	T80.4	Other Rh incompatibility reaction due to transfusion of blood or blood products
T80.A	T80	Non-ABO incompatibility reaction due to transfusion of blood or blood products
T80.A0	T80.A	Non-ABO incompatibility reaction due to transfusion of blood or blood products, unspecified
T80.A1	T80.A	Non-ABO incompatibility with hemolytic transfusion reaction
T80.A10	T80.A1	Non-ABO incompatibility with acute hemolytic transfusion reaction
T80.A11	T80.A1	Non-ABO incompatibility with delayed hemolytic transfusion reaction
T80.A19	T80.A1	Non-ABO incompatibility with hemolytic transfusion reaction, unspecified
T80.A9	T80.A	Other non-ABO incompatibility reaction due to transfusion of blood or blood products
T80.5	T80	Anaphylactic reaction due to serum
T80.51	T80.5	Anaphylactic reaction due to administration of blood and blood products
T80.52	T80.5	Anaphylactic reaction due to vaccination
T80.59	T80.5	Anaphylactic reaction due to other serum
T80.6	T80	Other serum reactions
T80.61	T80.6	Other serum reaction due to administration of blood and blood products
T80.62	T80.6	Other serum reaction due to vaccination
T80.69	T80.6	Other serum reaction due to other serum
T80.8	T80	Other complications following infusion, transfusion and therapeutic injection
T80.81	T80.8	Extravasation of vesicant agent
T80.810	T80.81	Extravasation of vesicant antineoplastic chemotherapy
T80.818	T80.81	Extravasation of other vesicant agent
T80.82	T80.8	Complication of immune effector cellular therapy
T80.89	T80.8	Other complications following infusion, transfusion and therapeutic injection
T80.9	T80	Unspecified complication following infusion, transfusion and therapeutic injection
T80.90	T80.9	Unspecified complication following infusion and therapeutic injection
T80.91	T80.9	Hemolytic transfusion reaction, unspecified incompatibility
T80.910	T80.91	Acute hemolytic transfusion reaction, unspecified incompatibility
T80.911	T80.91	Delayed hemolytic transfusion reaction, unspecified incompatibility
T80.919	T80.91	Hemolytic transfusion reaction, unspecified incompatibility, unspecified as acute or delayed
T80.92	T80.9	Unspecified transfusion reaction
T81	T80-T88	Complications of procedures, not elsewhere classified
T81.1	T81	Postprocedural shock
T81.10	T81.1	Postprocedural shock unspecified
T81.11	T81.1	Postprocedural cardiogenic shock
T81.12	T81.1	Postprocedural septic shock
T81.19	T81.1	Other postprocedural shock
T81.3	T81	Disruption of wound, not elsewhere classified
T81.30	T81.3	Disruption of wound, unspecified
T81.31	T81.3	Disruption of external operation (surgical) wound, not elsewhere classified
T81.32	T81.3	Disruption of internal operation (surgical) wound, not elsewhere classified
T81.320	T81.32	Disruption or dehiscence of gastrointestinal tract anastomosis, repair, or closure
T81.321	T81.32	Disruption or dehiscence of closure of internal operation (surgical) wound of abdominal wall muscle or fascia
T81.328	T81.32	Disruption or dehiscence of closure of other specified internal operation (surgical) wound
T81.329	T81.32	Deep disruption or dehiscence of operation wound, unspecified
T81.33	T81.3	Disruption of traumatic injury wound repair
T81.4	T81	Infection following a procedure
T81.40	T81.4	Infection following a procedure, unspecified
T81.41	T81.4	Infection following a procedure, superficial incisional surgical site
T81.42	T81.4	Infection following a procedure, deep incisional surgical site
T81.43	T81.4	Infection following a procedure, organ and space surgical site
T81.44	T81.4	Sepsis following a procedure
T81.49	T81.4	Infection following a procedure, other surgical site
T81.5	T81	Complications of foreign body accidentally left in body following procedure
T81.50	T81.5	Unspecified complication of foreign body accidentally left in body following procedure
T81.500	T81.50	Unspecified complication of foreign body accidentally left in body following surgical operation
T81.501	T81.50	Unspecified complication of foreign body accidentally left in body following infusion or transfusion
T81.502	T81.50	Unspecified complication of foreign body accidentally left in body following kidney dialysis
T81.503	T81.50	Unspecified complication of foreign body accidentally left in body following injection or immunization
T81.504	T81.50	Unspecified complication of foreign body accidentally left in body following endoscopic examination
T81.505	T81.50	Unspecified complication of foreign body accidentally left in body following heart catheterization
T81.506	T81.50	Unspecified complication of foreign body accidentally left in body following aspiration, puncture or other catheterization
T81.507	T81.50	Unspecified complication of foreign body accidentally left in body following removal of catheter or packing
T81.508	T81.50	Unspecified complication of foreign body accidentally left in body following other procedure
T81.509	T81.50	Unspecified complication of foreign body accidentally left in body following unspecified procedure
T81.51	T81.5	Adhesions due to foreign body accidentally left in body following procedure
T81.510	T81.51	Adhesions due to foreign body accidentally left in body following surgical operation
T81.511	T81.51	Adhesions due to foreign body accidentally left in body following infusion or transfusion
T81.512	T81.51	Adhesions due to foreign body accidentally left in body following kidney dialysis
T81.513	T81.51	Adhesions due to foreign body accidentally left in body following injection or immunization
T81.514	T81.51	Adhesions due to foreign body accidentally left in body following endoscopic examination
T81.515	T81.51	Adhesions due to foreign body accidentally left in body following heart catheterization
T81.516	T81.51	Adhesions due to foreign body accidentally left in body following aspiration, puncture or other catheterization
T81.517	T81.51	Adhesions due to foreign body accidentally left in body following removal of catheter or packing
T81.518	T81.51	Adhesions due to foreign body accidentally left in body following other procedure
T81.519	T81.51	Adhesions due to foreign body accidentally left in body following unspecified procedure
T81.52	T81.5	Obstruction due to foreign body accidentally left in body following procedure
T81.520	T81.52	Obstruction due to foreign body accidentally left in body following surgical operation
T81.521	T81.52	Obstruction due to foreign body accidentally left in body following infusion or transfusion
T81.522	T81.52	Obstruction due to foreign body accidentally left in body following kidney dialysis
T81.523	T81.52	Obstruction due to foreign body accidentally left in body following injection or immunization
T81.524	T81.52	Obstruction due to foreign body accidentally left in body following endoscopic examination
T81.525	T81.52	Obstruction due to foreign body accidentally left in body following heart catheterization
T81.526	T81.52	Obstruction due to foreign body accidentally left in body following aspiration, puncture or other catheterization
T81.527	T81.52	Obstruction due to foreign body accidentally left in body following removal of catheter or packing
T81.528	T81.52	Obstruction due to foreign body accidentally left in body following other procedure
T81.529	T81.52	Obstruction due to foreign body accidentally left in body following unspecified procedure
T81.53	T81.5	Perforation due to foreign body accidentally left in body following procedure
T81.530	T81.53	Perforation due to foreign body accidentally left in body following surgical operation
T81.531	T81.53	Perforation due to foreign body accidentally left in body following infusion or transfusion
T81.532	T81.53	Perforation due to foreign body accidentally left in body following kidney dialysis
T81.533	T81.53	Perforation due to foreign body accidentally left in body following injection or immunization
T81.534	T81.53	Perforation due to foreign body accidentally left in body following endoscopic examination
T81.535	T81.53	Perforation due to foreign body accidentally left in body following heart catheterization
T81.536	T81.53	Perforation due to foreign body accidentally left in body following aspiration, puncture or other catheterization
T81.537	T81.53	Perforation due to foreign body accidentally left in body following removal of catheter or packing
T81.538	T81.53	Perforation due to foreign body accidentally left in body following other procedure
T81.539	T81.53	Perforation due to foreign body accidentally left in body following unspecified procedure
T81.59	T81.5	Other complications of foreign body accidentally left in body following procedure
T81.590	T81.59	Other complications of foreign body accidentally left in body following surgical operation
T81.591	T81.59	Other complications of foreign body accidentally left in body following infusion or transfusion
T81.592	T81.59	Other complications of foreign body accidentally left in body following kidney dialysis
T81.593	T81.59	Other complications of foreign body accidentally left in body following injection or immunization
T81.594	T81.59	Other complications of foreign body accidentally left in body following endoscopic examination
T81.595	T81.59	Other complications of foreign body accidentally left in body following heart catheterization
T81.596	T81.59	Other complications of foreign body accidentally left in body following aspiration, puncture or other catheterization
T81.597	T81.59	Other complications of foreign body accidentally left in body following removal of catheter or packing
T81.598	T81.59	Other complications of foreign body accidentally left in body following other procedure
T81.599	T81.59	Other complications of foreign body accidentally left in body following unspecified procedure
T81.6	T81	Acute reaction to foreign substance accidentally left during a procedure
T81.60	T81.6	Unspecified acute reaction to foreign substance accidentally left during a procedure
T81.61	T81.6	Aseptic peritonitis due to foreign substance accidentally left during a procedure
T81.69	T81.6	Other acute reaction to foreign substance accidentally left during a procedure
T81.7	T81	Vascular complications following a procedure, not elsewhere classified
T81.71	T81.7	Complication of artery following a procedure, not elsewhere classified
T81.710	T81.71	Complication of mesenteric artery following a procedure, not elsewhere classified
T81.711	T81.71	Complication of renal artery following a procedure, not elsewhere classified
T81.718	T81.71	Complication of other artery following a procedure, not elsewhere classified
T81.719	T81.71	Complication of unspecified artery following a procedure, not elsewhere classified
T81.72	T81.7	Complication of vein following a procedure, not elsewhere classified
T81.8	T81	Other complications of procedures, not elsewhere classified
T81.81	T81.8	Complication of inhalation therapy
T81.82	T81.8	Emphysema (subcutaneous) resulting from a procedure
T81.83	T81.8	Persistent postprocedural fistula
T81.89	T81.8	Other complications of procedures, not elsewhere classified
T81.9	T81	Unspecified complication of procedure
T82	T80-T88	Complications of cardiac and vascular prosthetic devices, implants and grafts
T82.0	T82	Mechanical complication of heart valve prosthesis
T82.01	T82.0	Breakdown (mechanical) of heart valve prosthesis
T82.02	T82.0	Displacement of heart valve prosthesis
T82.03	T82.0	Leakage of heart valve prosthesis
T82.09	T82.0	Other mechanical complication of heart valve prosthesis
T82.1	T82	Mechanical complication of cardiac electronic device
T82.11	T82.1	Breakdown (mechanical) of cardiac electronic device
T82.110	T82.11	Breakdown (mechanical) of cardiac electrode
T82.111	T82.11	Breakdown (mechanical) of cardiac pulse generator (battery)
T82.118	T82.11	Breakdown (mechanical) of other cardiac electronic device
T82.119	T82.11	Breakdown (mechanical) of unspecified cardiac electronic device
T82.12	T82.1	Displacement of cardiac electronic device
T82.120	T82.12	Displacement of cardiac electrode
T82.121	T82.12	Displacement of cardiac pulse generator (battery)
T82.128	T82.12	Displacement of other cardiac electronic device
T82.129	T82.12	Displacement of unspecified cardiac electronic device
T82.19	T82.1	Other mechanical complication of cardiac electronic device
T82.190	T82.19	Other mechanical complication of cardiac electrode
T82.191	T82.19	Other mechanical complication of cardiac pulse generator (battery)
T82.198	T82.19	Other mechanical complication of other cardiac electronic device
T82.199	T82.19	Other mechanical complication of unspecified cardiac device
T82.2	T82	Mechanical complication of coronary artery bypass graft and biological heart valve graft
T82.21	T82.2	Mechanical complication of coronary artery bypass graft
T82.211	T82.21	Breakdown (mechanical) of coronary artery bypass graft
T82.212	T82.21	Displacement of coronary artery bypass graft
T82.213	T82.21	Leakage of coronary artery bypass graft
T82.218	T82.21	Other mechanical complication of coronary artery bypass graft
T82.22	T82.2	Mechanical complication of biological heart valve graft
T82.221	T82.22	Breakdown (mechanical) of biological heart valve graft
T82.222	T82.22	Displacement of biological heart valve graft
T82.223	T82.22	Leakage of biological heart valve graft
T82.228	T82.22	Other mechanical complication of biological heart valve graft
T82.3	T82	Mechanical complication of other vascular grafts
T82.31	T82.3	Breakdown (mechanical) of other vascular grafts
T82.310	T82.31	Breakdown (mechanical) of aortic (bifurcation) graft (replacement)
T82.311	T82.31	Breakdown (mechanical) of carotid arterial graft (bypass)
T82.312	T82.31	Breakdown (mechanical) of femoral arterial graft (bypass)
T82.318	T82.31	Breakdown (mechanical) of other vascular grafts
T82.319	T82.31	Breakdown (mechanical) of unspecified vascular grafts
T82.32	T82.3	Displacement of other vascular grafts
T82.320	T82.32	Displacement of aortic (bifurcation) graft (replacement)
T82.321	T82.32	Displacement of carotid arterial graft (bypass)
T82.322	T82.32	Displacement of femoral arterial graft (bypass)
T82.328	T82.32	Displacement of other vascular grafts
T82.329	T82.32	Displacement of unspecified vascular grafts
T82.33	T82.3	Leakage of other vascular grafts
T82.330	T82.33	Leakage of aortic (bifurcation) graft (replacement)
T82.331	T82.33	Leakage of carotid arterial graft (bypass)
T82.332	T82.33	Leakage of femoral arterial graft (bypass)
T82.338	T82.33	Leakage of other vascular grafts
T82.339	T82.33	Leakage of unspecified vascular graft
T82.39	T82.3	Other mechanical complication of other vascular grafts
T82.390	T82.39	Other mechanical complication of aortic (bifurcation) graft (replacement)
T82.391	T82.39	Other mechanical complication of carotid arterial graft (bypass)
T82.392	T82.39	Other mechanical complication of femoral arterial graft (bypass)
T82.398	T82.39	Other mechanical complication of other vascular grafts
T82.399	T82.39	Other mechanical complication of unspecified vascular grafts
T82.4	T82	Mechanical complication of vascular dialysis catheter
T82.41	T82.4	Breakdown (mechanical) of vascular dialysis catheter
T82.42	T82.4	Displacement of vascular dialysis catheter
T82.43	T82.4	Leakage of vascular dialysis catheter
T82.49	T82.4	Other complication of vascular dialysis catheter
T82.5	T82	Mechanical complication of other cardiac and vascular devices and implants
T82.51	T82.5	Breakdown (mechanical) of other cardiac and vascular devices and implants
T82.510	T82.51	Breakdown (mechanical) of surgically created arteriovenous fistula
T82.511	T82.51	Breakdown (mechanical) of surgically created arteriovenous shunt
T82.512	T82.51	Breakdown (mechanical) of artificial heart
T82.513	T82.51	Breakdown (mechanical) of balloon (counterpulsation) device
T82.514	T82.51	Breakdown (mechanical) of infusion catheter
T82.515	T82.51	Breakdown (mechanical) of umbrella device
T82.518	T82.51	Breakdown (mechanical) of other cardiac and vascular devices and implants
T82.519	T82.51	Breakdown (mechanical) of unspecified cardiac and vascular devices and implants
T82.52	T82.5	Displacement of other cardiac and vascular devices and implants
T82.520	T82.52	Displacement of surgically created arteriovenous fistula
T82.521	T82.52	Displacement of surgically created arteriovenous shunt
T82.522	T82.52	Displacement of artificial heart
T82.523	T82.52	Displacement of balloon (counterpulsation) device
T82.524	T82.52	Displacement of infusion catheter
T82.525	T82.52	Displacement of umbrella device
T82.528	T82.52	Displacement of other cardiac and vascular devices and implants
T82.529	T82.52	Displacement of unspecified cardiac and vascular devices and implants
T82.53	T82.5	Leakage of other cardiac and vascular devices and implants
T82.530	T82.53	Leakage of surgically created arteriovenous fistula
T82.531	T82.53	Leakage of surgically created arteriovenous shunt
T82.532	T82.53	Leakage of artificial heart
T82.533	T82.53	Leakage of balloon (counterpulsation) device
T82.534	T82.53	Leakage of infusion catheter
T82.535	T82.53	Leakage of umbrella device
T82.538	T82.53	Leakage of other cardiac and vascular devices and implants
T82.539	T82.53	Leakage of unspecified cardiac and vascular devices and implants
T82.59	T82.5	Other mechanical complication of other cardiac and vascular devices and implants
T82.590	T82.59	Other mechanical complication of surgically created arteriovenous fistula
T82.591	T82.59	Other mechanical complication of surgically created arteriovenous shunt
T82.592	T82.59	Other mechanical complication of artificial heart
T82.593	T82.59	Other mechanical complication of balloon (counterpulsation) device
T82.594	T82.59	Other mechanical complication of infusion catheter
T82.595	T82.59	Other mechanical complication of umbrella device
T82.598	T82.59	Other mechanical complication of other cardiac and vascular devices and implants
T82.599	T82.59	Other mechanical complication of unspecified cardiac and vascular devices and implants
T82.6	T82	Infection and inflammatory reaction due to cardiac valve prosthesis
T82.7	T82	Infection and inflammatory reaction due to other cardiac and vascular devices, implants and grafts
T82.8	T82	Other specified complications of cardiac and vascular prosthetic devices, implants and grafts
T82.81	T82.8	Embolism due to cardiac and vascular prosthetic devices, implants and grafts
T82.817	T82.81	Embolism due to cardiac prosthetic devices, implants and grafts
T82.818	T82.81	Embolism due to vascular prosthetic devices, implants and grafts
T82.82	T82.8	Fibrosis due to cardiac and vascular prosthetic devices, implants and grafts
T82.827	T82.82	Fibrosis due to cardiac prosthetic devices, implants and grafts
T82.828	T82.82	Fibrosis due to vascular prosthetic devices, implants and grafts
T82.83	T82.8	Hemorrhage due to cardiac and vascular prosthetic devices, implants and grafts
T82.837	T82.83	Hemorrhage due to cardiac prosthetic devices, implants and grafts
T82.838	T82.83	Hemorrhage due to vascular prosthetic devices, implants and grafts
T82.84	T82.8	Pain due to cardiac and vascular prosthetic devices, implants and grafts
T82.847	T82.84	Pain due to cardiac prosthetic devices, implants and grafts
T82.848	T82.84	Pain due to vascular prosthetic devices, implants and grafts
T82.85	T82.8	Stenosis due to cardiac and vascular prosthetic devices, implants and grafts
T82.855	T82.85	Stenosis of coronary artery stent
T82.856	T82.85	Stenosis of peripheral vascular stent
T82.857	T82.85	Stenosis of other cardiac prosthetic devices, implants and grafts
T82.858	T82.85	Stenosis of other vascular prosthetic devices, implants and grafts
T82.86	T82.8	Thrombosis of cardiac and vascular prosthetic devices, implants and grafts
T82.867	T82.86	Thrombosis due to cardiac prosthetic devices, implants and grafts
T82.868	T82.86	Thrombosis due to vascular prosthetic devices, implants and grafts
T82.89	T82.8	Other specified complication of cardiac and vascular prosthetic devices, implants and grafts
T82.897	T82.89	Other specified complication of cardiac prosthetic devices, implants and grafts
T82.898	T82.89	Other specified complication of vascular prosthetic devices, implants and grafts
T82.9	T82	Unspecified complication of cardiac and vascular prosthetic device, implant and graft
T83	T80-T88	Complications of genitourinary prosthetic devices, implants and grafts
T83.0	T83	Mechanical complication of urinary catheter
T83.01	T83.0	Breakdown (mechanical) of urinary catheter
T83.010	T83.01	Breakdown (mechanical) of cystostomy catheter
T83.011	T83.01	Breakdown (mechanical) of indwelling urethral catheter
T83.012	T83.01	Breakdown (mechanical) of nephrostomy catheter
T83.018	T83.01	Breakdown (mechanical) of other urinary catheter
T83.02	T83.0	Displacement of urinary catheter
T83.020	T83.02	Displacement of cystostomy catheter
T83.021	T83.02	Displacement of indwelling urethral catheter
T83.022	T83.02	Displacement of nephrostomy catheter
T83.028	T83.02	Displacement of other urinary catheter
T83.03	T83.0	Leakage of urinary catheter
T83.030	T83.03	Leakage of cystostomy catheter
T83.031	T83.03	Leakage of indwelling urethral catheter
T83.032	T83.03	Leakage of nephrostomy catheter
T83.038	T83.03	Leakage of other urinary catheter
T83.09	T83.0	Other mechanical complication of urinary catheter
T83.090	T83.09	Other mechanical complication of cystostomy catheter
T83.091	T83.09	Other mechanical complication of indwelling urethral catheter
T83.092	T83.09	Other mechanical complication of nephrostomy catheter
T83.098	T83.09	Other mechanical complication of other urinary catheter
T83.1	T83	Mechanical complication of other urinary devices and implants
T83.11	T83.1	Breakdown (mechanical) of other urinary devices and implants
T83.110	T83.11	Breakdown (mechanical) of urinary electronic stimulator device
T83.111	T83.11	Breakdown (mechanical) of implanted urinary sphincter
T83.112	T83.11	Breakdown (mechanical) of indwelling ureteral stent
T83.113	T83.11	Breakdown (mechanical) of other urinary stents
T83.118	T83.11	Breakdown (mechanical) of other urinary devices and implants
T83.12	T83.1	Displacement of other urinary devices and implants
T83.120	T83.12	Displacement of urinary electronic stimulator device
T83.121	T83.12	Displacement of implanted urinary sphincter
T83.122	T83.12	Displacement of indwelling ureteral stent
T83.123	T83.12	Displacement of other urinary stents
T83.128	T83.12	Displacement of other urinary devices and implants
T83.19	T83.1	Other mechanical complication of other urinary devices and implants
T83.190	T83.19	Other mechanical complication of urinary electronic stimulator device
T83.191	T83.19	Other mechanical complication of implanted urinary sphincter
T83.192	T83.19	Other mechanical complication of indwelling ureteral stent
T83.193	T83.19	Other mechanical complication of other urinary stent
T83.198	T83.19	Other mechanical complication of other urinary devices and implants
T83.2	T83	Mechanical complication of graft of urinary organ
T83.21	T83.2	Breakdown (mechanical) of graft of urinary organ
T83.22	T83.2	Displacement of graft of urinary organ
T83.23	T83.2	Leakage of graft of urinary organ
T83.24	T83.2	Erosion of graft of urinary organ
T83.25	T83.2	Exposure of graft of urinary organ
T83.29	T83.2	Other mechanical complication of graft of urinary organ
T83.3	T83	Mechanical complication of intrauterine contraceptive device
T83.31	T83.3	Breakdown (mechanical) of intrauterine contraceptive device
T83.32	T83.3	Displacement of intrauterine contraceptive device
T83.39	T83.3	Other mechanical complication of intrauterine contraceptive device
T83.4	T83	Mechanical complication of other prosthetic devices, implants and grafts of genital tract
T83.41	T83.4	Breakdown (mechanical) of other prosthetic devices, implants and grafts of genital tract
T83.410	T83.41	Breakdown (mechanical) of implanted penile prosthesis
T83.411	T83.41	Breakdown (mechanical) of implanted testicular prosthesis
T83.418	T83.41	Breakdown (mechanical) of other prosthetic devices, implants and grafts of genital tract
T83.42	T83.4	Displacement of other prosthetic devices, implants and grafts of genital tract
T83.420	T83.42	Displacement of implanted penile prosthesis
T83.421	T83.42	Displacement of implanted testicular prosthesis
T83.428	T83.42	Displacement of other prosthetic devices, implants and grafts of genital tract
T83.49	T83.4	Other mechanical complication of other prosthetic devices, implants and grafts of genital tract
T83.490	T83.49	Other mechanical complication of implanted penile prosthesis
T83.491	T83.49	Other mechanical complication of implanted testicular prosthesis
T83.498	T83.49	Other mechanical complication of other prosthetic devices, implants and grafts of genital tract
T83.5	T83	Infection and inflammatory reaction due to prosthetic device, implant and graft in urinary system
T83.51	T83.5	Infection and inflammatory reaction due to urinary catheter
T83.510	T83.51	Infection and inflammatory reaction due to cystostomy catheter
T83.511	T83.51	Infection and inflammatory reaction due to indwelling urethral catheter
T83.512	T83.51	Infection and inflammatory reaction due to nephrostomy catheter
T83.518	T83.51	Infection and inflammatory reaction due to other urinary catheter
T83.59	T83.5	Infection and inflammatory reaction due to prosthetic device, implant and graft in urinary system
T83.590	T83.59	Infection and inflammatory reaction due to implanted urinary neurostimulation device
T83.591	T83.59	Infection and inflammatory reaction due to implanted urinary sphincter
T83.592	T83.59	Infection and inflammatory reaction due to indwelling ureteral stent
T83.593	T83.59	Infection and inflammatory reaction due to other urinary stents
T83.598	T83.59	Infection and inflammatory reaction due to other prosthetic device, implant and graft in urinary system
T83.6	T83	Infection and inflammatory reaction due to prosthetic device, implant and graft in genital tract
T83.61	T83.6	Infection and inflammatory reaction due to implanted penile prosthesis
T83.62	T83.6	Infection and inflammatory reaction due to implanted testicular prosthesis
T83.69	T83.6	Infection and inflammatory reaction due to other prosthetic device, implant and graft in genital tract
T83.7	T83	Complications due to implanted mesh and other prosthetic materials
T83.71	T83.7	Erosion of implanted mesh and other prosthetic materials to surrounding organ or tissue
T83.711	T83.71	Erosion of implanted vaginal mesh to surrounding organ or tissue
T83.712	T83.71	Erosion of implanted urethral mesh to surrounding organ or tissue
T83.713	T83.71	Erosion of implanted urethral bulking agent to surrounding organ or tissue
T83.714	T83.71	Erosion of implanted ureteral bulking agent to surrounding organ or tissue
T83.718	T83.71	Erosion of other implanted mesh to organ or tissue
T83.719	T83.71	Erosion of other prosthetic materials to surrounding organ or tissue
T83.72	T83.7	Exposure of implanted mesh and other prosthetic materials into surrounding organ or tissue
T83.721	T83.72	Exposure of implanted vaginal mesh into vagina
T83.722	T83.72	Exposure of implanted urethral mesh into urethra
T83.723	T83.72	Exposure of implanted urethral bulking agent into urethra
T83.724	T83.72	Exposure of implanted ureteral bulking agent into ureter
T83.728	T83.72	Exposure of other implanted mesh into organ or tissue
T83.729	T83.72	Exposure of other prosthetic materials into organ or tissue
T83.79	T83.7	Other specified complications due to other genitourinary prosthetic materials
T83.8	T83	Other specified complications of genitourinary prosthetic devices, implants and grafts
T83.81	T83.8	Embolism due to genitourinary prosthetic devices, implants and grafts
T83.82	T83.8	Fibrosis due to genitourinary prosthetic devices, implants and grafts
T83.83	T83.8	Hemorrhage due to genitourinary prosthetic devices, implants and grafts
T83.84	T83.8	Pain due to genitourinary prosthetic devices, implants and grafts
T83.85	T83.8	Stenosis due to genitourinary prosthetic devices, implants and grafts
T83.86	T83.8	Thrombosis due to genitourinary prosthetic devices, implants and grafts
T83.89	T83.8	Other specified complication of genitourinary prosthetic devices, implants and grafts
T83.9	T83	Unspecified complication of genitourinary prosthetic device, implant and graft
T84	T80-T88	Complications of internal orthopedic prosthetic devices, implants and grafts
T84.0	T84	Mechanical complication of internal joint prosthesis
T84.01	T84.0	Broken internal joint prosthesis
T84.010	T84.01	Broken internal right hip prosthesis
T84.011	T84.01	Broken internal left hip prosthesis
T84.012	T84.01	Broken internal right knee prosthesis
T84.013	T84.01	Broken internal left knee prosthesis
T84.018	T84.01	Broken internal joint prosthesis, other site
T84.019	T84.01	Broken internal joint prosthesis, unspecified site
T84.02	T84.0	Dislocation of internal joint prosthesis
T84.020	T84.02	Dislocation of internal right hip prosthesis
T84.021	T84.02	Dislocation of internal left hip prosthesis
T84.022	T84.02	Instability of internal right knee prosthesis
T84.023	T84.02	Instability of internal left knee prosthesis
T84.028	T84.02	Dislocation of other internal joint prosthesis
T84.029	T84.02	Dislocation of unspecified internal joint prosthesis
T84.03	T84.0	Mechanical loosening of internal prosthetic joint
T84.030	T84.03	Mechanical loosening of internal right hip prosthetic joint
T84.031	T84.03	Mechanical loosening of internal left hip prosthetic joint
T84.032	T84.03	Mechanical loosening of internal right knee prosthetic joint
T84.033	T84.03	Mechanical loosening of internal left knee prosthetic joint
T84.038	T84.03	Mechanical loosening of other internal prosthetic joint
T84.039	T84.03	Mechanical loosening of unspecified internal prosthetic joint
T84.05	T84.0	Periprosthetic osteolysis of internal prosthetic joint
T84.050	T84.05	Periprosthetic osteolysis of internal prosthetic right hip joint
T84.051	T84.05	Periprosthetic osteolysis of internal prosthetic left hip joint
T84.052	T84.05	Periprosthetic osteolysis of internal prosthetic right knee joint
T84.053	T84.05	Periprosthetic osteolysis of internal prosthetic left knee joint
T84.058	T84.05	Periprosthetic osteolysis of other internal prosthetic joint
T84.059	T84.05	Periprosthetic osteolysis of unspecified internal prosthetic joint
T84.06	T84.0	Wear of articular bearing surface of internal prosthetic joint
T84.060	T84.06	Wear of articular bearing surface of internal prosthetic right hip joint
T84.061	T84.06	Wear of articular bearing surface of internal prosthetic left hip joint
T84.062	T84.06	Wear of articular bearing surface of internal prosthetic right knee joint
T84.063	T84.06	Wear of articular bearing surface of internal prosthetic left knee joint
T84.068	T84.06	Wear of articular bearing surface of other internal prosthetic joint
T84.069	T84.06	Wear of articular bearing surface of unspecified internal prosthetic joint
T84.09	T84.0	Other mechanical complication of internal joint prosthesis
T84.090	T84.09	Other mechanical complication of internal right hip prosthesis
T84.091	T84.09	Other mechanical complication of internal left hip prosthesis
T84.092	T84.09	Other mechanical complication of internal right knee prosthesis
T84.093	T84.09	Other mechanical complication of internal left knee prosthesis
T84.098	T84.09	Other mechanical complication of other internal joint prosthesis
T84.099	T84.09	Other mechanical complication of unspecified internal joint prosthesis
T84.1	T84	Mechanical complication of internal fixation device of bones of limb
T84.11	T84.1	Breakdown (mechanical) of internal fixation device of bones of limb
T84.110	T84.11	Breakdown (mechanical) of internal fixation device of right humerus
T84.111	T84.11	Breakdown (mechanical) of internal fixation device of left humerus
T84.112	T84.11	Breakdown (mechanical) of internal fixation device of bone of right forearm
T84.113	T84.11	Breakdown (mechanical) of internal fixation device of bone of left forearm
T84.114	T84.11	Breakdown (mechanical) of internal fixation device of right femur
T84.115	T84.11	Breakdown (mechanical) of internal fixation device of left femur
T84.116	T84.11	Breakdown (mechanical) of internal fixation device of bone of right lower leg
T84.117	T84.11	Breakdown (mechanical) of internal fixation device of bone of left lower leg
T84.119	T84.11	Breakdown (mechanical) of internal fixation device of unspecified bone of limb
T84.12	T84.1	Displacement of internal fixation device of bones of limb
T84.120	T84.12	Displacement of internal fixation device of right humerus
T84.121	T84.12	Displacement of internal fixation device of left humerus
T84.122	T84.12	Displacement of internal fixation device of bone of right forearm
T84.123	T84.12	Displacement of internal fixation device of bone of left forearm
T84.124	T84.12	Displacement of internal fixation device of right femur
T84.125	T84.12	Displacement of internal fixation device of left femur
T84.126	T84.12	Displacement of internal fixation device of bone of right lower leg
T84.127	T84.12	Displacement of internal fixation device of bone of left lower leg
T84.129	T84.12	Displacement of internal fixation device of unspecified bone of limb
T84.19	T84.1	Other mechanical complication of internal fixation device of bones of limb
T84.190	T84.19	Other mechanical complication of internal fixation device of right humerus
T84.191	T84.19	Other mechanical complication of internal fixation device of left humerus
T84.192	T84.19	Other mechanical complication of internal fixation device of bone of right forearm
T84.193	T84.19	Other mechanical complication of internal fixation device of bone of left forearm
T84.194	T84.19	Other mechanical complication of internal fixation device of right femur
T84.195	T84.19	Other mechanical complication of internal fixation device of left femur
T84.196	T84.19	Other mechanical complication of internal fixation device of bone of right lower leg
T84.197	T84.19	Other mechanical complication of internal fixation device of bone of left lower leg
T84.199	T84.19	Other mechanical complication of internal fixation device of unspecified bone of limb
T84.2	T84	Mechanical complication of internal fixation device of other bones
T84.21	T84.2	Breakdown (mechanical) of internal fixation device of other bones
T84.210	T84.21	Breakdown (mechanical) of internal fixation device of bones of hand and fingers
T84.213	T84.21	Breakdown (mechanical) of internal fixation device of bones of foot and toes
T84.216	T84.21	Breakdown (mechanical) of internal fixation device of vertebrae
T84.218	T84.21	Breakdown (mechanical) of internal fixation device of other bones
T84.22	T84.2	Displacement of internal fixation device of other bones
T84.220	T84.22	Displacement of internal fixation device of bones of hand and fingers
T84.223	T84.22	Displacement of internal fixation device of bones of foot and toes
T84.226	T84.22	Displacement of internal fixation device of vertebrae
T84.228	T84.22	Displacement of internal fixation device of other bones
T84.29	T84.2	Other mechanical complication of internal fixation device of other bones
T84.290	T84.29	Other mechanical complication of internal fixation device of bones of hand and fingers
T84.293	T84.29	Other mechanical complication of internal fixation device of bones of foot and toes
T84.296	T84.29	Other mechanical complication of internal fixation device of vertebrae
T84.298	T84.29	Other mechanical complication of internal fixation device of other bones
T84.3	T84	Mechanical complication of other bone devices, implants and grafts
T84.31	T84.3	Breakdown (mechanical) of other bone devices, implants and grafts
T84.310	T84.31	Breakdown (mechanical) of electronic bone stimulator
T84.318	T84.31	Breakdown (mechanical) of other bone devices, implants and grafts
T84.32	T84.3	Displacement of other bone devices, implants and grafts
T84.320	T84.32	Displacement of electronic bone stimulator
T84.328	T84.32	Displacement of other bone devices, implants and grafts
T84.39	T84.3	Other mechanical complication of other bone devices, implants and grafts
T84.390	T84.39	Other mechanical complication of electronic bone stimulator
T84.398	T84.39	Other mechanical complication of other bone devices, implants and grafts
T84.4	T84	Mechanical complication of other internal orthopedic devices, implants and grafts
T84.41	T84.4	Breakdown (mechanical) of other internal orthopedic devices, implants and grafts
T84.410	T84.41	Breakdown (mechanical) of muscle and tendon graft
T84.418	T84.41	Breakdown (mechanical) of other internal orthopedic devices, implants and grafts
T84.42	T84.4	Displacement of other internal orthopedic devices, implants and grafts
T84.420	T84.42	Displacement of muscle and tendon graft
T84.428	T84.42	Displacement of other internal orthopedic devices, implants and grafts
T84.49	T84.4	Other mechanical complication of other internal orthopedic devices, implants and grafts
T84.490	T84.49	Other mechanical complication of muscle and tendon graft
T84.498	T84.49	Other mechanical complication of other internal orthopedic devices, implants and grafts
T84.5	T84	Infection and inflammatory reaction due to internal joint prosthesis
T84.50	T84.5	Infection and inflammatory reaction due to unspecified internal joint prosthesis
T84.51	T84.5	Infection and inflammatory reaction due to internal right hip prosthesis
T84.52	T84.5	Infection and inflammatory reaction due to internal left hip prosthesis
T84.53	T84.5	Infection and inflammatory reaction due to internal right knee prosthesis
T84.54	T84.5	Infection and inflammatory reaction due to internal left knee prosthesis
T84.59	T84.5	Infection and inflammatory reaction due to other internal joint prosthesis
T84.6	T84	Infection and inflammatory reaction due to internal fixation device
T84.60	T84.6	Infection and inflammatory reaction due to internal fixation device of unspecified site
T84.61	T84.6	Infection and inflammatory reaction due to internal fixation device of arm
T84.610	T84.61	Infection and inflammatory reaction due to internal fixation device of right humerus
T84.611	T84.61	Infection and inflammatory reaction due to internal fixation device of left humerus
T84.612	T84.61	Infection and inflammatory reaction due to internal fixation device of right radius
T84.613	T84.61	Infection and inflammatory reaction due to internal fixation device of left radius
T84.614	T84.61	Infection and inflammatory reaction due to internal fixation device of right ulna
T84.615	T84.61	Infection and inflammatory reaction due to internal fixation device of left ulna
T84.619	T84.61	Infection and inflammatory reaction due to internal fixation device of unspecified bone of arm
T84.62	T84.6	Infection and inflammatory reaction due to internal fixation device of leg
T84.620	T84.62	Infection and inflammatory reaction due to internal fixation device of right femur
T84.621	T84.62	Infection and inflammatory reaction due to internal fixation device of left femur
T84.622	T84.62	Infection and inflammatory reaction due to internal fixation device of right tibia
T84.623	T84.62	Infection and inflammatory reaction due to internal fixation device of left tibia
T84.624	T84.62	Infection and inflammatory reaction due to internal fixation device of right fibula
T84.625	T84.62	Infection and inflammatory reaction due to internal fixation device of left fibula
T84.629	T84.62	Infection and inflammatory reaction due to internal fixation device of unspecified bone of leg
T84.63	T84.6	Infection and inflammatory reaction due to internal fixation device of spine
T84.69	T84.6	Infection and inflammatory reaction due to internal fixation device of other site
T84.7	T84	Infection and inflammatory reaction due to other internal orthopedic prosthetic devices, implants and grafts
T84.8	T84	Other specified complications of internal orthopedic prosthetic devices, implants and grafts
T84.81	T84.8	Embolism due to internal orthopedic prosthetic devices, implants and grafts
T84.82	T84.8	Fibrosis due to internal orthopedic prosthetic devices, implants and grafts
T84.83	T84.8	Hemorrhage due to internal orthopedic prosthetic devices, implants and grafts
T84.84	T84.8	Pain due to internal orthopedic prosthetic devices, implants and grafts
T84.85	T84.8	Stenosis due to internal orthopedic prosthetic devices, implants and grafts
T84.86	T84.8	Thrombosis due to internal orthopedic prosthetic devices, implants and grafts
T84.89	T84.8	Other specified complication of internal orthopedic prosthetic devices, implants and grafts
T84.9	T84	Unspecified complication of internal orthopedic prosthetic device, implant and graft
T85	T80-T88	Complications of other internal prosthetic devices, implants and grafts
T85.0	T85	Mechanical complication of ventricular intracranial (communicating) shunt
T85.01	T85.0	Breakdown (mechanical) of ventricular intracranial (communicating) shunt
T85.02	T85.0	Displacement of ventricular intracranial (communicating) shunt
T85.03	T85.0	Leakage of ventricular intracranial (communicating) shunt
T85.09	T85.0	Other mechanical complication of ventricular intracranial (communicating) shunt
T85.1	T85	Mechanical complication of implanted electronic stimulator of nervous system
T85.11	T85.1	Breakdown (mechanical) of implanted electronic stimulator of nervous system
T85.110	T85.11	Breakdown (mechanical) of implanted electronic neurostimulator of brain electrode (lead)
T85.111	T85.11	Breakdown (mechanical) of implanted electronic neurostimulator of peripheral nerve electrode (lead)
T85.112	T85.11	Breakdown (mechanical) of implanted electronic neurostimulator of spinal cord electrode (lead)
T85.113	T85.11	Breakdown (mechanical) of implanted electronic neurostimulator, generator
T85.118	T85.11	Breakdown (mechanical) of other implanted electronic stimulator of nervous system
T85.12	T85.1	Displacement of implanted electronic stimulator of nervous system
T85.120	T85.12	Displacement of implanted electronic neurostimulator of brain electrode (lead)
T85.121	T85.12	Displacement of implanted electronic neurostimulator of peripheral nerve electrode (lead)
T85.122	T85.12	Displacement of implanted electronic neurostimulator of spinal cord electrode (lead)
T85.123	T85.12	Displacement of implanted electronic neurostimulator, generator
T85.128	T85.12	Displacement of other implanted electronic stimulator of nervous system
T85.19	T85.1	Other mechanical complication of implanted electronic stimulator of nervous system
T85.190	T85.19	Other mechanical complication of implanted electronic neurostimulator of brain electrode (lead)
T85.191	T85.19	Other mechanical complication of implanted electronic neurostimulator of peripheral nerve electrode (lead)
T85.192	T85.19	Other mechanical complication of implanted electronic neurostimulator of spinal cord electrode (lead)
T85.193	T85.19	Other mechanical complication of implanted electronic neurostimulator, generator
T85.199	T85.19	Other mechanical complication of other implanted electronic stimulator of nervous system
T85.2	T85	Mechanical complication of intraocular lens
T85.21	T85.2	Breakdown (mechanical) of intraocular lens
T85.22	T85.2	Displacement of intraocular lens
T85.29	T85.2	Other mechanical complication of intraocular lens
T85.3	T85	Mechanical complication of other ocular prosthetic devices, implants and grafts
T85.31	T85.3	Breakdown (mechanical) of other ocular prosthetic devices, implants and grafts
T85.310	T85.31	Breakdown (mechanical) of prosthetic orbit of right eye
T85.311	T85.31	Breakdown (mechanical) of prosthetic orbit of left eye
T85.318	T85.31	Breakdown (mechanical) of other ocular prosthetic devices, implants and grafts
T85.32	T85.3	Displacement of other ocular prosthetic devices, implants and grafts
T85.320	T85.32	Displacement of prosthetic orbit of right eye
T85.321	T85.32	Displacement of prosthetic orbit of left eye
T85.328	T85.32	Displacement of other ocular prosthetic devices, implants and grafts
T85.39	T85.3	Other mechanical complication of other ocular prosthetic devices, implants and grafts
T85.390	T85.39	Other mechanical complication of prosthetic orbit of right eye
T85.391	T85.39	Other mechanical complication of prosthetic orbit of left eye
T85.398	T85.39	Other mechanical complication of other ocular prosthetic devices, implants and grafts
T85.4	T85	Mechanical complication of breast prosthesis and implant
T85.41	T85.4	Breakdown (mechanical) of breast prosthesis and implant
T85.42	T85.4	Displacement of breast prosthesis and implant
T85.43	T85.4	Leakage of breast prosthesis and implant
T85.44	T85.4	Capsular contracture of breast implant
T85.49	T85.4	Other mechanical complication of breast prosthesis and implant
T85.5	T85	Mechanical complication of gastrointestinal prosthetic devices, implants and grafts
T85.51	T85.5	Breakdown (mechanical) of gastrointestinal prosthetic devices, implants and grafts
T85.510	T85.51	Breakdown (mechanical) of bile duct prosthesis
T85.511	T85.51	Breakdown (mechanical) of esophageal anti-reflux device
T85.518	T85.51	Breakdown (mechanical) of other gastrointestinal prosthetic devices, implants and grafts
T85.52	T85.5	Displacement of gastrointestinal prosthetic devices, implants and grafts
T85.520	T85.52	Displacement of bile duct prosthesis
T85.521	T85.52	Displacement of esophageal anti-reflux device
T85.528	T85.52	Displacement of other gastrointestinal prosthetic devices, implants and grafts
T85.59	T85.5	Other mechanical complication of gastrointestinal prosthetic devices, implants and
T85.590	T85.59	Other mechanical complication of bile duct prosthesis
T85.591	T85.59	Other mechanical complication of esophageal anti-reflux device
T85.598	T85.59	Other mechanical complication of other gastrointestinal prosthetic devices, implants and grafts
T85.6	T85	Mechanical complication of other specified internal and external prosthetic devices, implants and grafts
T85.61	T85.6	Breakdown (mechanical) of other specified internal prosthetic devices, implants and grafts
T85.610	T85.61	Breakdown (mechanical) of cranial or spinal infusion catheter
T85.611	T85.61	Breakdown (mechanical) of intraperitoneal dialysis catheter
T85.612	T85.61	Breakdown (mechanical) of permanent sutures
T85.613	T85.61	Breakdown (mechanical) of artificial skin graft and decellularized allodermis
T85.614	T85.61	Breakdown (mechanical) of insulin pump
T85.615	T85.61	Breakdown (mechanical) of other nervous system device, implant or graft
T85.618	T85.61	Breakdown (mechanical) of other specified internal prosthetic devices, implants and grafts
T85.62	T85.6	Displacement of other specified internal prosthetic devices, implants and grafts
T85.620	T85.62	Displacement of cranial or spinal infusion catheter
T85.621	T85.62	Displacement of intraperitoneal dialysis catheter
T85.622	T85.62	Displacement of permanent sutures
T85.623	T85.62	Displacement of artificial skin graft and decellularized allodermis
T85.624	T85.62	Displacement of insulin pump
T85.625	T85.62	Displacement of other nervous system device, implant or graft
T85.628	T85.62	Displacement of other specified internal prosthetic devices, implants and grafts
T85.63	T85.6	Leakage of other specified internal prosthetic devices, implants and grafts
T85.630	T85.63	Leakage of cranial or spinal infusion catheter
T85.631	T85.63	Leakage of intraperitoneal dialysis catheter
T85.633	T85.63	Leakage of insulin pump
T85.635	T85.63	Leakage of other nervous system device, implant or graft
T85.638	T85.63	Leakage of other specified internal prosthetic devices, implants and grafts
T85.69	T85.6	Other mechanical complication of other specified internal prosthetic devices, implants and grafts
T85.690	T85.69	Other mechanical complication of cranial or spinal infusion catheter
T85.691	T85.69	Other mechanical complication of intraperitoneal dialysis catheter
T85.692	T85.69	Other mechanical complication of permanent sutures
T85.693	T85.69	Other mechanical complication of artificial skin graft and decellularized allodermis
T85.694	T85.69	Other mechanical complication of insulin pump
T85.695	T85.69	Other mechanical complication of other nervous system device, implant or graft
T85.698	T85.69	Other mechanical complication of other specified internal prosthetic devices, implants and grafts
T85.7	T85	Infection and inflammatory reaction due to other internal prosthetic devices, implants and grafts
T85.71	T85.7	Infection and inflammatory reaction due to peritoneal dialysis catheter
T85.72	T85.7	Infection and inflammatory reaction due to insulin pump
T85.73	T85.7	Infection and inflammatory reaction due to nervous system devices, implants and graft
T85.730	T85.73	Infection and inflammatory reaction due to ventricular intracranial (communicating) shunt
T85.731	T85.73	Infection and inflammatory reaction due to implanted electronic neurostimulator of brain, electrode (lead)
T85.732	T85.73	Infection and inflammatory reaction due to implanted electronic neurostimulator of peripheral nerve, electrode (lead)
T85.733	T85.73	Infection and inflammatory reaction due to implanted electronic neurostimulator of spinal cord, electrode (lead)
T85.734	T85.73	Infection and inflammatory reaction due to implanted electronic neurostimulator, generator
T85.735	T85.73	Infection and inflammatory reaction due to cranial or spinal infusion catheter
T85.738	T85.73	Infection and inflammatory reaction due to other nervous system device, implant or graft
T85.79	T85.7	Infection and inflammatory reaction due to other internal prosthetic devices, implants and grafts
T85.8	T85	Other specified complications of internal prosthetic devices, implants and grafts, not elsewhere classified
T85.81	T85.8	Embolism due to internal prosthetic devices, implants and grafts, not elsewhere classified
T85.810	T85.81	Embolism due to nervous system prosthetic devices, implants and grafts
T85.818	T85.81	Embolism due to other internal prosthetic devices, implants and grafts
T85.82	T85.8	Fibrosis due to internal prosthetic devices, implants and grafts, not elsewhere classified
T85.820	T85.82	Fibrosis due to nervous system prosthetic devices, implants and grafts
T85.828	T85.82	Fibrosis due to other internal prosthetic devices, implants and grafts
T85.83	T85.8	Hemorrhage due to internal prosthetic devices, implants and grafts, not elsewhere classified
T85.830	T85.83	Hemorrhage due to nervous system prosthetic devices, implants and grafts
T85.838	T85.83	Hemorrhage due to other internal prosthetic devices, implants and grafts
T85.84	T85.8	Pain due to internal prosthetic devices, implants and grafts, not elsewhere classified
T85.840	T85.84	Pain due to nervous system prosthetic devices, implants and grafts
T85.848	T85.84	Pain due to other internal prosthetic devices, implants and grafts
T85.85	T85.8	Stenosis due to internal prosthetic devices, implants and grafts, not elsewhere classified
T85.850	T85.85	Stenosis due to nervous system prosthetic devices, implants and grafts
T85.858	T85.85	Stenosis due to other internal prosthetic devices, implants and grafts
T85.86	T85.8	Thrombosis due to internal prosthetic devices, implants and grafts, not elsewhere classified
T85.860	T85.86	Thrombosis due to nervous system prosthetic devices, implants and grafts
T85.868	T85.86	Thrombosis due to other internal prosthetic devices, implants and grafts
T85.89	T85.8	Other specified complication of internal prosthetic devices, implants and grafts, not elsewhere classified
T85.890	T85.89	Other specified complication of nervous system prosthetic devices, implants and grafts
T85.898	T85.89	Other specified complication of other internal prosthetic devices, implants and grafts
T85.9	T85	Unspecified complication of internal prosthetic device, implant and graft
T86	T80-T88	Complications of transplanted organs and tissue
T86.0	T86	Complications of bone marrow transplant
T86.00	T86.0	Unspecified complication of bone marrow transplant
T86.01	T86.0	Bone marrow transplant rejection
T86.02	T86.0	Bone marrow transplant failure
T86.03	T86.0	Bone marrow transplant infection
T86.09	T86.0	Other complications of bone marrow transplant
T86.1	T86	Complications of kidney transplant
T86.10	T86.1	Unspecified complication of kidney transplant
T86.11	T86.1	Kidney transplant rejection
T86.12	T86.1	Kidney transplant failure
T86.13	T86.1	Kidney transplant infection
T86.19	T86.1	Other complication of kidney transplant
T86.2	T86	Complications of heart transplant
T86.20	T86.2	Unspecified complication of heart transplant
T86.21	T86.2	Heart transplant rejection
T86.22	T86.2	Heart transplant failure
T86.23	T86.2	Heart transplant infection
T86.29	T86.2	Other complications of heart transplant
T86.290	T86.29	Cardiac allograft vasculopathy
T86.298	T86.29	Other complications of heart transplant
T86.3	T86	Complications of heart-lung transplant
T86.30	T86.3	Unspecified complication of heart-lung transplant
T86.31	T86.3	Heart-lung transplant rejection
T86.32	T86.3	Heart-lung transplant failure
T86.33	T86.3	Heart-lung transplant infection
T86.39	T86.3	Other complications of heart-lung transplant
T86.4	T86	Complications of liver transplant
T86.40	T86.4	Unspecified complication of liver transplant
T86.41	T86.4	Liver transplant rejection
T86.42	T86.4	Liver transplant failure
T86.43	T86.4	Liver transplant infection
T86.49	T86.4	Other complications of liver transplant
T86.5	T86	Complications of stem cell transplant
T86.8	T86	Complications of other transplanted organs and tissues
T86.81	T86.8	Complications of lung transplant
T86.810	T86.81	Lung transplant rejection
T86.811	T86.81	Lung transplant failure
T86.812	T86.81	Lung transplant infection
T86.818	T86.81	Other complications of lung transplant
T86.819	T86.81	Unspecified complication of lung transplant
T86.82	T86.8	Complications of skin graft (allograft) (autograft)
T86.820	T86.82	Skin graft (allograft) rejection
T86.821	T86.82	Skin graft (allograft) (autograft) failure
T86.822	T86.82	Skin graft (allograft) (autograft) infection
T86.828	T86.82	Other complications of skin graft (allograft) (autograft)
T86.829	T86.82	Unspecified complication of skin graft (allograft) (autograft)
T86.83	T86.8	Complications of bone graft
T86.830	T86.83	Bone graft rejection
T86.831	T86.83	Bone graft failure
T86.832	T86.83	Bone graft infection
T86.838	T86.83	Other complications of bone graft
T86.839	T86.83	Unspecified complication of bone graft
T86.84	T86.8	Complications of corneal transplant
T86.840	T86.84	Corneal transplant rejection
T86.8401	T86.840	Corneal transplant rejection, right eye
T86.8402	T86.840	Corneal transplant rejection, left eye
T86.8403	T86.840	Corneal transplant rejection, bilateral
T86.8409	T86.840	Corneal transplant rejection, unspecified eye
T86.841	T86.84	Corneal transplant failure
T86.8411	T86.841	Corneal transplant failure, right eye
T86.8412	T86.841	Corneal transplant failure, left eye
T86.8413	T86.841	Corneal transplant failure, bilateral
T86.8419	T86.841	Corneal transplant failure, unspecified eye
T86.842	T86.84	Corneal transplant infection
T86.8421	T86.842	Corneal transplant infection, right eye
T86.8422	T86.842	Corneal transplant infection, left eye
T86.8423	T86.842	Corneal transplant infection, bilateral
T86.8429	T86.842	Corneal transplant infection, unspecified eye
T86.848	T86.84	Other complications of corneal transplant
T86.8481	T86.848	Other complications of corneal transplant, right eye
T86.8482	T86.848	Other complications of corneal transplant, left eye
T86.8483	T86.848	Other complications of corneal transplant, bilateral
T86.8489	T86.848	Other complications of corneal transplant, unspecified eye
T86.849	T86.84	Unspecified complication of corneal transplant
T86.8491	T86.849	Unspecified complication of corneal transplant, right eye
T86.8492	T86.849	Unspecified complication of corneal transplant, left eye
T86.8493	T86.849	Unspecified complication of corneal transplant, bilateral
T86.8499	T86.849	Unspecified complication of corneal transplant, unspecified eye
T86.85	T86.8	Complication of intestine transplant
T86.850	T86.85	Intestine transplant rejection
T86.851	T86.85	Intestine transplant failure
T86.852	T86.85	Intestine transplant infection
T86.858	T86.85	Other complications of intestine transplant
T86.859	T86.85	Unspecified complication of intestine transplant
T86.89	T86.8	Complications of other transplanted tissue
T86.890	T86.89	Other transplanted tissue rejection
T86.891	T86.89	Other transplanted tissue failure
T86.892	T86.89	Other transplanted tissue infection
T86.898	T86.89	Other complications of other transplanted tissue
T86.899	T86.89	Unspecified complication of other transplanted tissue
T86.9	T86	Complication of unspecified transplanted organ and tissue
T86.90	T86.9	Unspecified complication of unspecified transplanted organ and tissue
T86.91	T86.9	Unspecified transplanted organ and tissue rejection
T86.92	T86.9	Unspecified transplanted organ and tissue failure
T86.93	T86.9	Unspecified transplanted organ and tissue infection
T86.99	T86.9	Other complications of unspecified transplanted organ and tissue
T87	T80-T88	Complications peculiar to reattachment and amputation
T87.0	T87	Complications of reattached (part of) upper extremity
T87.0X	T87.0	Complications of reattached (part of) upper extremity
T87.0X1	T87.0X	Complications of reattached (part of) right upper extremity
T87.0X2	T87.0X	Complications of reattached (part of) left upper extremity
T87.0X9	T87.0X	Complications of reattached (part of) unspecified upper extremity
T87.1	T87	Complications of reattached (part of) lower extremity
T87.1X	T87.1	Complications of reattached (part of) lower extremity
T87.1X1	T87.1X	Complications of reattached (part of) right lower extremity
T87.1X2	T87.1X	Complications of reattached (part of) left lower extremity
T87.1X9	T87.1X	Complications of reattached (part of) unspecified lower extremity
T87.2	T87	Complications of other reattached body part
T87.3	T87	Neuroma of amputation stump
T87.30	T87.3	Neuroma of amputation stump, unspecified extremity
T87.31	T87.3	Neuroma of amputation stump, right upper extremity
T87.32	T87.3	Neuroma of amputation stump, left upper extremity
T87.33	T87.3	Neuroma of amputation stump, right lower extremity
T87.34	T87.3	Neuroma of amputation stump, left lower extremity
T87.4	T87	Infection of amputation stump
T87.40	T87.4	Infection of amputation stump, unspecified extremity
T87.41	T87.4	Infection of amputation stump, right upper extremity
T87.42	T87.4	Infection of amputation stump, left upper extremity
T87.43	T87.4	Infection of amputation stump, right lower extremity
T87.44	T87.4	Infection of amputation stump, left lower extremity
T87.5	T87	Necrosis of amputation stump
T87.50	T87.5	Necrosis of amputation stump, unspecified extremity
T87.51	T87.5	Necrosis of amputation stump, right upper extremity
T87.52	T87.5	Necrosis of amputation stump, left upper extremity
T87.53	T87.5	Necrosis of amputation stump, right lower extremity
T87.54	T87.5	Necrosis of amputation stump, left lower extremity
T87.8	T87	Other complications of amputation stump
T87.81	T87.8	Dehiscence of amputation stump
T87.89	T87.8	Other complications of amputation stump
T87.9	T87	Unspecified complications of amputation stump
T88	T80-T88	Other complications of surgical and medical care, not elsewhere classified
T88.0	T88	Infection following immunization
T88.1	T88	Other complications following immunization, not elsewhere classified
T88.2	T88	Shock due to anesthesia
T88.3	T88	Malignant hyperthermia due to anesthesia
T88.4	T88	Failed or difficult intubation
T88.5	T88	Other complications of anesthesia
T88.51	T88.5	Hypothermia following anesthesia
T88.52	T88.5	Failed moderate sedation during procedure
T88.53	T88.5	Unintended awareness under general anesthesia during procedure
T88.59	T88.5	Other complications of anesthesia
T88.6	T88	Anaphylactic reaction due to adverse effect of correct drug or medicament properly administered
T88.7	T88	Unspecified adverse effect of drug or medicament
T88.8	T88	Other specified complications of surgical and medical care, not elsewhere classified
T88.9	T88	Complication of surgical and medical care, unspecified
V00-Y99	Root	External causes of morbidity
V00-X58	V00-Y99	Accidents
V00-V99	V00-Y99	Transport accidents
V00-V09	V00-Y99	Pedestrian injured in transport accident
V00	V00-V09	Pedestrian conveyance accident
V00.0	V00	Pedestrian on foot injured in collision with pedestrian conveyance
V00.01	V00.0	Pedestrian on foot injured in collision with roller-skater
V00.02	V00.0	Pedestrian on foot injured in collision with skateboarder
V00.03	V00.0	Pedestrian on foot injured in collision with standing micro-mobility pedestrian conveyance
V00.031	V00.03	Pedestrian on foot injured in collision with rider of standing electric scooter
V00.038	V00.03	Pedestrian on foot injured in collision with rider of other standing micro-mobility pedestrian conveyance
V00.09	V00.0	Pedestrian on foot injured in collision with other pedestrian conveyance
V00.1	V00	Rolling-type pedestrian conveyance accident
V00.11	V00.1	In-line roller-skate accident
V00.111	V00.11	Fall from in-line roller-skates
V00.112	V00.11	In-line roller-skater colliding with stationary object
V00.118	V00.11	Other in-line roller-skate accident
V00.12	V00.1	Non-in- line roller-skate accident
V00.121	V00.12	Fall from non-in-line roller-skates
V00.122	V00.12	Non-in-line roller-skater colliding with stationary object
V00.128	V00.12	Other non-in-line roller-skating accident
V00.13	V00.1	Skateboard accident
V00.131	V00.13	Fall from skateboard
V00.132	V00.13	Skateboarder colliding with stationary object
V00.138	V00.13	Other skateboard accident
V00.14	V00.1	Scooter (nonmotorized) accident
V00.141	V00.14	Fall from scooter (nonmotorized)
V00.142	V00.14	Scooter (nonmotorized) colliding with stationary object
V00.148	V00.14	Other scooter (nonmotorized) accident
V00.15	V00.1	Heelies accident
V00.151	V00.15	Fall from heelies
V00.152	V00.15	Heelies colliding with stationary object
V00.158	V00.15	Other heelies accident
V00.18	V00.1	Accident on other rolling-type pedestrian conveyance
V00.181	V00.18	Fall from other rolling-type pedestrian conveyance
V00.182	V00.18	Pedestrian on other rolling-type pedestrian conveyance colliding with stationary object
V00.188	V00.18	Other accident on other rolling-type pedestrian conveyance
V00.2	V00	Gliding-type pedestrian conveyance accident
V00.21	V00.2	Ice-skates accident
V00.211	V00.21	Fall from ice-skates
V00.212	V00.21	Ice-skater colliding with stationary object
V00.218	V00.21	Other ice-skates accident
V00.22	V00.2	Sled accident
V00.221	V00.22	Fall from sled
V00.222	V00.22	Sledder colliding with stationary object
V00.228	V00.22	Other sled accident
V00.28	V00.2	Other gliding-type pedestrian conveyance accident
V00.281	V00.28	Fall from other gliding-type pedestrian conveyance
V00.282	V00.28	Pedestrian on other gliding-type pedestrian conveyance colliding with stationary object
V00.288	V00.28	Other accident on other gliding-type pedestrian conveyance
V00.3	V00	Flat-bottomed pedestrian conveyance accident
V00.31	V00.3	Snowboard accident
V00.311	V00.31	Fall from snowboard
V00.312	V00.31	Snowboarder colliding with stationary object
V00.318	V00.31	Other snowboard accident
V00.32	V00.3	Snow-ski accident
V00.321	V00.32	Fall from snow-skis
V00.322	V00.32	Snow-skier colliding with stationary object
V00.328	V00.32	Other snow-ski accident
V00.38	V00.3	Other flat-bottomed pedestrian conveyance accident
V00.381	V00.38	Fall from other flat-bottomed pedestrian conveyance
V00.382	V00.38	Pedestrian on other flat-bottomed pedestrian conveyance colliding with stationary object
V00.388	V00.38	Other accident on other flat-bottomed pedestrian conveyance
V00.8	V00	Accident on other pedestrian conveyance
V00.81	V00.8	Accident with wheelchair (powered)
V00.811	V00.81	Fall from moving wheelchair (powered)
V00.812	V00.81	Wheelchair (powered) colliding with stationary object
V00.818	V00.81	Other accident with wheelchair (powered)
V00.82	V00.8	Accident with baby stroller
V00.821	V00.82	Fall from baby stroller
V00.822	V00.82	Baby stroller colliding with stationary object
V00.828	V00.82	Other accident with baby stroller
V00.83	V00.8	Accident with motorized mobility scooter
V00.831	V00.83	Fall from motorized mobility scooter
V00.832	V00.83	Motorized mobility scooter colliding with stationary object
V00.838	V00.83	Other accident with motorized mobility scooter
V00.84	V00.8	Accident with standing micro-mobility pedestrian conveyance
V00.841	V00.84	Fall from standing electric scooter
V00.842	V00.84	Pedestrian on standing electric scooter colliding with stationary object
V00.848	V00.84	Other accident with standing micro-mobility pedestrian conveyance
V00.89	V00.8	Accident on other pedestrian conveyance
V00.891	V00.89	Fall from other pedestrian conveyance
V00.892	V00.89	Pedestrian on other pedestrian conveyance colliding with stationary object
V00.898	V00.89	Other accident on other pedestrian conveyance
V01	V00-V09	Pedestrian injured in collision with pedal cycle
V01.0	V01	Pedestrian injured in collision with pedal cycle in nontraffic accident
V01.00	V01.0	Pedestrian on foot injured in collision with pedal cycle in nontraffic accident
V01.01	V01.0	Pedestrian on roller-skates injured in collision with pedal cycle in nontraffic accident
V01.02	V01.0	Pedestrian on skateboard injured in collision with pedal cycle in nontraffic accident
V01.03	V01.0	Pedestrian on standing micro-mobility pedestrian conveyance injured in collision with pedal cycle in nontraffic accident
V01.031	V01.03	Pedestrian on standing electric scooter injured in collision with pedal cycle in nontraffic accident
V01.038	V01.03	Pedestrian on other standing micro-mobility pedestrian conveyance injured in collision with pedal cycle in nontraffic accident
V01.09	V01.0	Pedestrian with other conveyance injured in collision with pedal cycle in nontraffic accident
V01.1	V01	Pedestrian injured in collision with pedal cycle in traffic accident
V01.10	V01.1	Pedestrian on foot injured in collision with pedal cycle in traffic accident
V01.11	V01.1	Pedestrian on roller-skates injured in collision with pedal cycle in traffic accident
V01.12	V01.1	Pedestrian on skateboard injured in collision with pedal cycle in traffic accident
V01.13	V01.1	Pedestrian on standing micro-mobility pedestrian conveyance injured in collision with pedal cycle in traffic accident
V01.131	V01.13	Pedestrian on standing electric scooter injured in collision with pedal cycle in traffic accident
V01.138	V01.13	Pedestrian on other standing micro-mobility pedestrian conveyance injured in collision with pedal cycle in traffic accident
V01.19	V01.1	Pedestrian with other conveyance injured in collision with pedal cycle in traffic accident
V01.9	V01	Pedestrian injured in collision with pedal cycle, unspecified whether traffic or nontraffic accident
V01.90	V01.9	Pedestrian on foot injured in collision with pedal cycle, unspecified whether traffic or nontraffic accident
V01.91	V01.9	Pedestrian on roller-skates injured in collision with pedal cycle, unspecified whether traffic or nontraffic accident
V01.92	V01.9	Pedestrian on skateboard injured in collision with pedal cycle, unspecified whether traffic or nontraffic accident
V01.93	V01.9	Pedestrian on standing micro-mobility pedestrian conveyance injured in collision with pedal cycle, unspecified whether traffic or nontraffic accident
V01.931	V01.93	Pedestrian on standing electric scooter injured in collision with pedal cycle, unspecified whether traffic or nontraffic accident
V01.938	V01.93	Pedestrian on other standing micro-mobility pedestrian conveyance injured in collision with pedal cycle, unspecified whether traffic or nontraffic accident
V01.99	V01.9	Pedestrian with other conveyance injured in collision with pedal cycle, unspecified whether traffic or nontraffic accident
V02	V00-V09	Pedestrian injured in collision with two- or three-wheeled motor vehicle
V02.0	V02	Pedestrian injured in collision with two- or three-wheeled motor vehicle in nontraffic accident
V02.00	V02.0	Pedestrian on foot injured in collision with two- or three-wheeled motor vehicle in nontraffic accident
V02.01	V02.0	Pedestrian on roller-skates injured in collision with two- or three-wheeled motor vehicle in nontraffic accident
V02.02	V02.0	Pedestrian on skateboard injured in collision with two- or three-wheeled motor vehicle in nontraffic accident
V02.03	V02.0	Pedestrian on standing micro-mobility pedestrian conveyance injured in collision with two- or three-wheeled motor vehicle in nontraffic accident
V02.031	V02.03	Pedestrian on standing electric scooter injured in collision with two- or three-wheeled motor vehicle in nontraffic accident
V02.038	V02.03	Pedestrian on other standing micro-mobility pedestrian conveyance injured in collision with two- or three-wheeled motor vehicle in nontraffic accident
V02.09	V02.0	Pedestrian with other conveyance injured in collision with two- or three-wheeled motor vehicle in nontraffic accident
V02.1	V02	Pedestrian injured in collision with two- or three-wheeled motor vehicle in traffic accident
V02.10	V02.1	Pedestrian on foot injured in collision with two- or three-wheeled motor vehicle in traffic accident
V02.11	V02.1	Pedestrian on roller-skates injured in collision with two- or three-wheeled motor vehicle in traffic accident
V02.12	V02.1	Pedestrian on skateboard injured in collision with two- or three-wheeled motor vehicle in traffic accident
V02.13	V02.1	Pedestrian on standing micro-mobility pedestrian conveyance injured in collision with two- or three-wheeled motor vehicle in traffic accident
V02.131	V02.13	Pedestrian on standing electric scooter injured in collision with two- or three-wheeled motor vehicle in traffic accident
V02.138	V02.13	Pedestrian on other standing micro-mobility pedestrian conveyance injured in collision with two- or three-wheeled motor vehicle in traffic accident
V02.19	V02.1	Pedestrian with other conveyance injured in collision with two- or three-wheeled motor vehicle in traffic accident
V02.9	V02	Pedestrian injured in collision with two- or three-wheeled motor vehicle, unspecified whether traffic or nontraffic accident
V02.90	V02.9	Pedestrian on foot injured in collision with two- or three-wheeled motor vehicle, unspecified whether traffic or nontraffic accident
V02.91	V02.9	Pedestrian on roller-skates injured in collision with two- or three-wheeled motor vehicle, unspecified whether traffic or nontraffic accident
V02.92	V02.9	Pedestrian on skateboard injured in collision with two- or three-wheeled motor vehicle, unspecified whether traffic or nontraffic accident
V02.93	V02.9	Pedestrian on standing micro-mobility pedestrian conveyance injured in collision with two- or three-wheeled motor vehicle, unspecified whether traffic or nontraffic accident
V02.931	V02.93	Pedestrian on standing electric scooter injured in collision with two- or three wheeled motor vehicle, unspecified whether traffic or nontraffic accident
V02.938	V02.93	Pedestrian on other standing micro-mobility pedestrian conveyance injured in collision with two- or three wheeled motor vehicle, unspecified whether traffic or nontraffic accident
V02.99	V02.9	Pedestrian with other conveyance injured in collision with two- or three-wheeled motor vehicle, unspecified whether traffic or nontraffic accident
V03	V00-V09	Pedestrian injured in collision with car, pick-up truck or van
V03.0	V03	Pedestrian injured in collision with car, pick-up truck or van in nontraffic accident
V03.00	V03.0	Pedestrian on foot injured in collision with car, pick-up truck or van in nontraffic accident
V03.01	V03.0	Pedestrian on roller-skates injured in collision with car, pick-up truck or van in nontraffic accident
V03.02	V03.0	Pedestrian on skateboard injured in collision with car, pick-up truck or van in nontraffic accident
V03.03	V03.0	Pedestrian on standing micro-mobility pedestrian conveyance injured in collision with car, pick-up or van in nontraffic accident
V03.031	V03.03	Pedestrian on standing electric scooter injured in collision with car, pick-up or van in nontraffic accident
V03.038	V03.03	Pedestrian on other standing micro-mobility pedestrian conveyance injured in collision with car, pick-up or van in nontraffic accident
V03.09	V03.0	Pedestrian with other conveyance injured in collision with car, pick-up truck or van in nontraffic accident
V03.1	V03	Pedestrian injured in collision with car, pick-up truck or van in traffic accident
V03.10	V03.1	Pedestrian on foot injured in collision with car, pick-up truck or van in traffic accident
V03.11	V03.1	Pedestrian on roller-skates injured in collision with car, pick-up truck or van in traffic accident
V03.12	V03.1	Pedestrian on skateboard injured in collision with car, pick-up truck or van in traffic accident
V03.13	V03.1	Pedestrian on standing micro-mobility pedestrian conveyance injured in collision with car, pick-up or van in traffic accident
V03.131	V03.13	Pedestrian on standing electric scooter injured in collision with car, pick-up or van in traffic accident
V03.138	V03.13	Pedestrian on other standing micro-mobility pedestrian conveyance injured in collision with car, pick-up or van in traffic accident
V03.19	V03.1	Pedestrian with other conveyance injured in collision with car, pick-up truck or van in traffic accident
V03.9	V03	Pedestrian injured in collision with car, pick-up truck or van, unspecified whether traffic or nontraffic accident
V03.90	V03.9	Pedestrian on foot injured in collision with car, pick-up truck or van, unspecified whether traffic or nontraffic accident
V03.91	V03.9	Pedestrian on roller-skates injured in collision with car, pick-up truck or van, unspecified whether traffic or nontraffic accident
V03.92	V03.9	Pedestrian on skateboard injured in collision with car, pick-up truck or van, unspecified whether traffic or nontraffic accident
V03.93	V03.9	Pedestrian on standing micro-mobility pedestrian conveyance injured in collision with car, pick-up or van, unspecified whether traffic or nontraffic accident
V03.931	V03.93	Pedestrian on standing electric scooter injured in collision with car, pick-up or van, unspecified whether traffic or nontraffic accident
V03.938	V03.93	Pedestrian on other standing micro-mobility pedestrian conveyance injured in collision with car, pick-up or van, unspecified whether traffic or nontraffic accident
V03.99	V03.9	Pedestrian with other conveyance injured in collision with car, pick-up truck or van, unspecified whether traffic or nontraffic accident
V04	V00-V09	Pedestrian injured in collision with heavy transport vehicle or bus
V04.0	V04	Pedestrian injured in collision with heavy transport vehicle or bus in nontraffic accident
V04.00	V04.0	Pedestrian on foot injured in collision with heavy transport vehicle or bus in nontraffic accident
V04.01	V04.0	Pedestrian on roller-skates injured in collision with heavy transport vehicle or bus in nontraffic accident
V04.02	V04.0	Pedestrian on skateboard injured in collision with heavy transport vehicle or bus in nontraffic accident
V04.03	V04.0	Pedestrian on standing micro-mobility pedestrian conveyance injured in collision with heavy transport vehicle or bus in nontraffic accident
V04.031	V04.03	Pedestrian on standing electric scooter injured in collision with heavy transport vehicle or bus in nontraffic accident
V04.038	V04.03	Pedestrian on other standing micro-mobility pedestrian conveyance injured in collision with heavy transport vehicle or bus in nontraffic accident
V04.09	V04.0	Pedestrian with other conveyance injured in collision with heavy transport vehicle or bus in nontraffic accident
V04.1	V04	Pedestrian injured in collision with heavy transport vehicle or bus in traffic accident
V04.10	V04.1	Pedestrian on foot injured in collision with heavy transport vehicle or bus in traffic accident
V04.11	V04.1	Pedestrian on roller-skates injured in collision with heavy transport vehicle or bus in traffic accident
V04.12	V04.1	Pedestrian on skateboard injured in collision with heavy transport vehicle or bus in traffic accident
V04.13	V04.1	Pedestrian on standing micro-mobility pedestrian conveyance injured in collision with heavy transport vehicle or bus in traffic accident
V04.131	V04.13	Pedestrian on standing electric scooter injured in collision with heavy transport vehicle or bus in traffic accident
V04.138	V04.13	Pedestrian on other standing micro-mobility pedestrian conveyance injured in collision with heavy transport vehicle or bus in traffic accident
V04.19	V04.1	Pedestrian with other conveyance injured in collision with heavy transport vehicle or bus in traffic accident
V04.9	V04	Pedestrian injured in collision with heavy transport vehicle or bus, unspecified whether traffic or nontraffic accident
V04.90	V04.9	Pedestrian on foot injured in collision with heavy transport vehicle or bus, unspecified whether traffic or nontraffic accident
V04.91	V04.9	Pedestrian on roller-skates injured in collision with heavy transport vehicle or bus, unspecified whether traffic or nontraffic accident
V04.92	V04.9	Pedestrian on skateboard injured in collision with heavy transport vehicle or bus, unspecified whether traffic or nontraffic accident
V04.93	V04.9	Pedestrian on standing micro-mobility pedestrian conveyance injured in collision with heavy transport vehicle or bus, unspecified whether traffic or nontraffic accident
V04.931	V04.93	Pedestrian on standing electric scooter injured in collision with heavy transport vehicle or bus, unspecified whether traffic or nontraffic accident
V04.938	V04.93	Pedestrian on other standing micro-mobility pedestrian conveyance injured in collision with heavy transport vehicle or bus, unspecified whether traffic or nontraffic accident
V04.99	V04.9	Pedestrian with other conveyance injured in collision with heavy transport vehicle or bus, unspecified whether traffic or nontraffic accident
V05	V00-V09	Pedestrian injured in collision with railway train or railway vehicle
V05.0	V05	Pedestrian injured in collision with railway train or railway vehicle in nontraffic accident
V05.00	V05.0	Pedestrian on foot injured in collision with railway train or railway vehicle in nontraffic accident
V05.01	V05.0	Pedestrian on roller-skates injured in collision with railway train or railway vehicle in nontraffic accident
V05.02	V05.0	Pedestrian on skateboard injured in collision with railway train or railway vehicle in nontraffic accident
V05.03	V05.0	Pedestrian on standing micro-mobility pedestrian conveyance injured in collision with railway train or railway vehicle in nontraffic accident
V05.031	V05.03	Pedestrian on standing electric scooter injured in collision with railway train or railway vehicle in nontraffic accident
V05.038	V05.03	Pedestrian on other standing micro-mobility pedestrian conveyance injured in collision with railway train or railway vehicle in nontraffic accident
V05.09	V05.0	Pedestrian with other conveyance injured in collision with railway train or railway vehicle in nontraffic accident
V05.1	V05	Pedestrian injured in collision with railway train or railway vehicle in traffic accident
V05.10	V05.1	Pedestrian on foot injured in collision with railway train or railway vehicle in traffic accident
V05.11	V05.1	Pedestrian on roller-skates injured in collision with railway train or railway vehicle in traffic accident
V05.12	V05.1	Pedestrian on skateboard injured in collision with railway train or railway vehicle in traffic accident
V05.13	V05.1	Pedestrian on standing micro-mobility pedestrian conveyance injured in collision with railway train or railway vehicle in traffic accident
V05.131	V05.13	Pedestrian on standing electric scooter injured in collision with railway train or railway vehicle in traffic accident
V05.138	V05.13	Pedestrian on other standing micro-mobility pedestrian conveyance injured in collision with railway train or railway vehicle in traffic accident
V05.19	V05.1	Pedestrian with other conveyance injured in collision with railway train or railway vehicle in traffic accident
V05.9	V05	Pedestrian injured in collision with railway train or railway vehicle, unspecified whether traffic or nontraffic accident
V05.90	V05.9	Pedestrian on foot injured in collision with railway train or railway vehicle, unspecified whether traffic or nontraffic accident
V05.91	V05.9	Pedestrian on roller-skates injured in collision with railway train or railway vehicle, unspecified whether traffic or nontraffic accident
V05.92	V05.9	Pedestrian on skateboard injured in collision with railway train or railway vehicle, unspecified whether traffic or nontraffic accident
V05.93	V05.9	Pedestrian on standing micro-mobility pedestrian conveyance injured in collision with railway train or railway vehicle, unspecified whether traffic or nontraffic accident
V05.931	V05.93	Pedestrian on standing electric scooter injured in collision with railway train or railway vehicle, unspecified whether traffic or nontraffic accident
V05.938	V05.93	Pedestrian on other standing micro-mobility pedestrian conveyance injured in collision with railway train or railway vehicle, unspecified whether traffic or nontraffic accident
V05.99	V05.9	Pedestrian with other conveyance injured in collision with railway train or railway vehicle, unspecified whether traffic or nontraffic accident
V06	V00-V09	Pedestrian injured in collision with other nonmotor vehicle
V06.0	V06	Pedestrian injured in collision with other nonmotor vehicle in nontraffic accident
V06.00	V06.0	Pedestrian on foot injured in collision with other nonmotor vehicle in nontraffic accident
V06.01	V06.0	Pedestrian on roller-skates injured in collision with other nonmotor vehicle in nontraffic accident
V06.02	V06.0	Pedestrian on skateboard injured in collision with other nonmotor vehicle in nontraffic accident
V06.03	V06.0	Pedestrian on standing micro-mobility pedestrian conveyance injured in collision with other nonmotor vehicle in nontraffic accident
V06.031	V06.03	Pedestrian on standing electric scooter injured in collision with other nonmotor vehicle in nontraffic accident
V06.038	V06.03	Pedestrian on other standing micro-mobility pedestrian conveyance injured in collision with other nonmotor vehicle in nontraffic accident
V06.09	V06.0	Pedestrian with other conveyance injured in collision with other nonmotor vehicle in nontraffic accident
V06.1	V06	Pedestrian injured in collision with other nonmotor vehicle in traffic accident
V06.10	V06.1	Pedestrian on foot injured in collision with other nonmotor vehicle in traffic accident
V06.11	V06.1	Pedestrian on roller-skates injured in collision with other nonmotor vehicle in traffic accident
V06.12	V06.1	Pedestrian on skateboard injured in collision with other nonmotor vehicle in traffic accident
V06.13	V06.1	Pedestrian on standing micro-mobility pedestrian conveyance injured in collision with other nonmotor vehicle in traffic accident
V06.131	V06.13	Pedestrian on standing electric scooter injured in collision with other nonmotor vehicle in traffic accident
V06.138	V06.13	Pedestrian on other standing micro-mobility pedestrian conveyance injured in collision with other nonmotor vehicle in traffic accident
V06.19	V06.1	Pedestrian with other conveyance injured in collision with other nonmotor vehicle in traffic accident
V06.9	V06	Pedestrian injured in collision with other nonmotor vehicle, unspecified whether traffic or nontraffic accident
V06.90	V06.9	Pedestrian on foot injured in collision with other nonmotor vehicle, unspecified whether traffic or nontraffic accident
V06.91	V06.9	Pedestrian on roller-skates injured in collision with other nonmotor vehicle, unspecified whether traffic or nontraffic accident
V06.92	V06.9	Pedestrian on skateboard injured in collision with other nonmotor vehicle, unspecified whether traffic or nontraffic accident
V06.93	V06.9	Pedestrian on standing micro-mobility pedestrian conveyance injured in collision with other nonmotor vehicle, unspecified whether traffic or nontraffic accident
V06.931	V06.93	Pedestrian on standing electric scooter injured in collision with other nonmotor vehicle, unspecified whether traffic or nontraffic accident
V06.938	V06.93	Pedestrian on other standing micro-mobility pedestrian conveyance injured in collision with other nonmotor vehicle, unspecified whether traffic or nontraffic accident
V06.99	V06.9	Pedestrian with other conveyance injured in collision with other nonmotor vehicle, unspecified whether traffic or nontraffic accident
V09	V00-V09	Pedestrian injured in other and unspecified transport accidents
V09.0	V09	Pedestrian injured in nontraffic accident involving other and unspecified motor vehicles
V09.00	V09.0	Pedestrian injured in nontraffic accident involving unspecified motor vehicles
V09.01	V09.0	Pedestrian injured in nontraffic accident involving military vehicle
V09.09	V09.0	Pedestrian injured in nontraffic accident involving other motor vehicles
V09.1	V09	Pedestrian injured in unspecified nontraffic accident
V09.2	V09	Pedestrian injured in traffic accident involving other and unspecified motor vehicles
V09.20	V09.2	Pedestrian injured in traffic accident involving unspecified motor vehicles
V09.21	V09.2	Pedestrian injured in traffic accident involving military vehicle
V09.29	V09.2	Pedestrian injured in traffic accident involving other motor vehicles
V09.3	V09	Pedestrian injured in unspecified traffic accident
V09.9	V09	Pedestrian injured in unspecified transport accident
V10-V19	V00-Y99	Pedal cycle rider injured in transport accident
V10	V10-V19	Pedal cycle rider injured in collision with pedestrian or animal
V10.0	V10	Pedal cycle driver injured in collision with pedestrian or animal in nontraffic accident
V10.1	V10	Pedal cycle passenger injured in collision with pedestrian or animal in nontraffic accident
V10.2	V10	Unspecified pedal cyclist injured in collision with pedestrian or animal in nontraffic accident
V10.3	V10	Person boarding or alighting a pedal cycle injured in collision with pedestrian or animal
V10.4	V10	Pedal cycle driver injured in collision with pedestrian or animal in traffic accident
V10.5	V10	Pedal cycle passenger injured in collision with pedestrian or animal in traffic accident
V10.9	V10	Unspecified pedal cyclist injured in collision with pedestrian or animal in traffic accident
V11	V10-V19	Pedal cycle rider injured in collision with other pedal cycle
V11.0	V11	Pedal cycle driver injured in collision with other pedal cycle in nontraffic accident
V11.1	V11	Pedal cycle passenger injured in collision with other pedal cycle in nontraffic accident
V11.2	V11	Unspecified pedal cyclist injured in collision with other pedal cycle in nontraffic accident
V11.3	V11	Person boarding or alighting a pedal cycle injured in collision with other pedal cycle
V11.4	V11	Pedal cycle driver injured in collision with other pedal cycle in traffic accident
V11.5	V11	Pedal cycle passenger injured in collision with other pedal cycle in traffic accident
V11.9	V11	Unspecified pedal cyclist injured in collision with other pedal cycle in traffic accident
V12	V10-V19	Pedal cycle rider injured in collision with two- or three-wheeled motor vehicle
V12.0	V12	Pedal cycle driver injured in collision with two- or three-wheeled motor vehicle in nontraffic accident
V12.1	V12	Pedal cycle passenger injured in collision with two- or three-wheeled motor vehicle in nontraffic accident
V12.2	V12	Unspecified pedal cyclist injured in collision with two- or three-wheeled motor vehicle in nontraffic accident
V12.3	V12	Person boarding or alighting a pedal cycle injured in collision with two- or three-wheeled motor vehicle
V12.4	V12	Pedal cycle driver injured in collision with two- or three-wheeled motor vehicle in traffic accident
V12.5	V12	Pedal cycle passenger injured in collision with two- or three-wheeled motor vehicle in traffic accident
V12.9	V12	Unspecified pedal cyclist injured in collision with two- or three-wheeled motor vehicle in traffic accident
V13	V10-V19	Pedal cycle rider injured in collision with car, pick-up truck or van
V13.0	V13	Pedal cycle driver injured in collision with car, pick-up truck or van in nontraffic accident
V13.1	V13	Pedal cycle passenger injured in collision with car, pick-up truck or van in nontraffic accident
V13.2	V13	Unspecified pedal cyclist injured in collision with car, pick-up truck or van in nontraffic accident
V13.3	V13	Person boarding or alighting a pedal cycle injured in collision with car, pick-up truck or van
V13.4	V13	Pedal cycle driver injured in collision with car, pick-up truck or van in traffic accident
V13.5	V13	Pedal cycle passenger injured in collision with car, pick-up truck or van in traffic accident
V13.9	V13	Unspecified pedal cyclist injured in collision with car, pick-up truck or van in traffic accident
V14	V10-V19	Pedal cycle rider injured in collision with heavy transport vehicle or bus
V14.0	V14	Pedal cycle driver injured in collision with heavy transport vehicle or bus in nontraffic accident
V14.1	V14	Pedal cycle passenger injured in collision with heavy transport vehicle or bus in nontraffic accident
V14.2	V14	Unspecified pedal cyclist injured in collision with heavy transport vehicle or bus in nontraffic accident
V14.3	V14	Person boarding or alighting a pedal cycle injured in collision with heavy transport vehicle or bus
V14.4	V14	Pedal cycle driver injured in collision with heavy transport vehicle or bus in traffic accident
V14.5	V14	Pedal cycle passenger injured in collision with heavy transport vehicle or bus in traffic accident
V14.9	V14	Unspecified pedal cyclist injured in collision with heavy transport vehicle or bus in traffic accident
V15	V10-V19	Pedal cycle rider injured in collision with railway train or railway vehicle
V15.0	V15	Pedal cycle driver injured in collision with railway train or railway vehicle in nontraffic accident
V15.1	V15	Pedal cycle passenger injured in collision with railway train or railway vehicle in nontraffic accident
V15.2	V15	Unspecified pedal cyclist injured in collision with railway train or railway vehicle in nontraffic accident
V15.3	V15	Person boarding or alighting a pedal cycle injured in collision with railway train or railway vehicle
V15.4	V15	Pedal cycle driver injured in collision with railway train or railway vehicle in traffic accident
V15.5	V15	Pedal cycle passenger injured in collision with railway train or railway vehicle in traffic accident
V15.9	V15	Unspecified pedal cyclist injured in collision with railway train or railway vehicle in traffic accident
V16	V10-V19	Pedal cycle rider injured in collision with other nonmotor vehicle
V16.0	V16	Pedal cycle driver injured in collision with other nonmotor vehicle in nontraffic accident
V16.1	V16	Pedal cycle passenger injured in collision with other nonmotor vehicle in nontraffic accident
V16.2	V16	Unspecified pedal cyclist injured in collision with other nonmotor vehicle in nontraffic accident
V16.3	V16	Person boarding or alighting a pedal cycle injured in collision with other nonmotor vehicle in nontraffic accident
V16.4	V16	Pedal cycle driver injured in collision with other nonmotor vehicle in traffic accident
V16.5	V16	Pedal cycle passenger injured in collision with other nonmotor vehicle in traffic accident
V16.9	V16	Unspecified pedal cyclist injured in collision with other nonmotor vehicle in traffic accident
V17	V10-V19	Pedal cycle rider injured in collision with fixed or stationary object
V17.0	V17	Pedal cycle driver injured in collision with fixed or stationary object in nontraffic accident
V17.1	V17	Pedal cycle passenger injured in collision with fixed or stationary object in nontraffic accident
V17.2	V17	Unspecified pedal cyclist injured in collision with fixed or stationary object in nontraffic accident
V17.3	V17	Person boarding or alighting a pedal cycle injured in collision with fixed or stationary object
V17.4	V17	Pedal cycle driver injured in collision with fixed or stationary object in traffic accident
V17.5	V17	Pedal cycle passenger injured in collision with fixed or stationary object in traffic accident
V17.9	V17	Unspecified pedal cyclist injured in collision with fixed or stationary object in traffic accident
V18	V10-V19	Pedal cycle rider injured in noncollision transport accident
V18.0	V18	Pedal cycle driver injured in noncollision transport accident in nontraffic accident
V18.1	V18	Pedal cycle passenger injured in noncollision transport accident in nontraffic accident
V18.2	V18	Unspecified pedal cyclist injured in noncollision transport accident in nontraffic accident
V18.3	V18	Person boarding or alighting a pedal cycle injured in noncollision transport accident
V18.4	V18	Pedal cycle driver injured in noncollision transport accident in traffic accident
V18.5	V18	Pedal cycle passenger injured in noncollision transport accident in traffic accident
V18.9	V18	Unspecified pedal cyclist injured in noncollision transport accident in traffic accident
V19	V10-V19	Pedal cycle rider injured in other and unspecified transport accidents
V19.0	V19	Pedal cycle driver injured in collision with other and unspecified motor vehicles in nontraffic accident
V19.00	V19.0	Pedal cycle driver injured in collision with unspecified motor vehicles in nontraffic accident
V19.09	V19.0	Pedal cycle driver injured in collision with other motor vehicles in nontraffic accident
V19.1	V19	Pedal cycle passenger injured in collision with other and unspecified motor vehicles in nontraffic accident
V19.10	V19.1	Pedal cycle passenger injured in collision with unspecified motor vehicles in nontraffic accident
V19.19	V19.1	Pedal cycle passenger injured in collision with other motor vehicles in nontraffic accident
V19.2	V19	Unspecified pedal cyclist injured in collision with other and unspecified motor vehicles in nontraffic accident
V19.20	V19.2	Unspecified pedal cyclist injured in collision with unspecified motor vehicles in nontraffic accident
V19.29	V19.2	Unspecified pedal cyclist injured in collision with other motor vehicles in nontraffic accident
V19.3	V19	Pedal cyclist (driver) (passenger) injured in unspecified nontraffic accident
V19.4	V19	Pedal cycle driver injured in collision with other and unspecified motor vehicles in traffic accident
V19.40	V19.4	Pedal cycle driver injured in collision with unspecified motor vehicles in traffic accident
V19.49	V19.4	Pedal cycle driver injured in collision with other motor vehicles in traffic accident
V19.5	V19	Pedal cycle passenger injured in collision with other and unspecified motor vehicles in traffic accident
V19.50	V19.5	Pedal cycle passenger injured in collision with unspecified motor vehicles in traffic accident
V19.59	V19.5	Pedal cycle passenger injured in collision with other motor vehicles in traffic accident
V19.6	V19	Unspecified pedal cyclist injured in collision with other and unspecified motor vehicles in traffic accident
V19.60	V19.6	Unspecified pedal cyclist injured in collision with unspecified motor vehicles in traffic accident
V19.69	V19.6	Unspecified pedal cyclist injured in collision with other motor vehicles in traffic accident
V19.8	V19	Pedal cyclist (driver) (passenger) injured in other specified transport accidents
V19.81	V19.8	Pedal cyclist (driver) (passenger) injured in transport accident with military vehicle
V19.88	V19.8	Pedal cyclist (driver) (passenger) injured in other specified transport accidents
V19.9	V19	Pedal cyclist (driver) (passenger) injured in unspecified traffic accident
V20-V29	V00-Y99	Motorcycle rider injured in transport accident
V20	V20-V29	Motorcycle rider injured in collision with pedestrian or animal
V20.0	V20	Motorcycle driver injured in collision with pedestrian or animal in nontraffic accident
V20.01	V20.0	Electric (assisted) bicycle driver injured in collision with pedestrian or animal in nontraffic accident
V20.09	V20.0	Other motorcycle driver injured in collision with pedestrian or animal in nontraffic accident
V20.1	V20	Motorcycle passenger injured in collision with pedestrian or animal in nontraffic accident
V20.11	V20.1	Electric (assisted) bicycle passenger injured in collision with pedestrian or animal in nontraffic accident
V20.19	V20.1	Other motorcycle passenger injured in collision with pedestrian or animal in nontraffic accident
V20.2	V20	Unspecified motorcycle rider injured in collision with pedestrian or animal in nontraffic accident
V20.21	V20.2	Unspecified electric (assisted) bicycle rider injured in collision with pedestrian or animal in nontraffic accident
V20.29	V20.2	Unspecified rider of other motorcycle injured in collision with pedestrian or animal in nontraffic accident
V20.3	V20	Person boarding or alighting a motorcycle injured in collision with pedestrian or animal
V20.31	V20.3	Person boarding or alighting an electric (assisted) bicycle injured in collision with pedestrian or animal
V20.39	V20.3	Person boarding or alighting other motorcycle injured in collision with pedestrian or animal
V20.4	V20	Motorcycle driver injured in collision with pedestrian or animal in traffic accident
V20.41	V20.4	Electric (assisted) bicycle driver injured in collision with pedestrian or animal in traffic accident
V20.49	V20.4	Other motorcycle driver injured in collision with pedestrian or animal in traffic accident
V20.5	V20	Motorcycle passenger injured in collision with pedestrian or animal in traffic accident
V20.51	V20.5	Electric (assisted) bicycle passenger injured in collision with pedestrian or animal in traffic accident
V20.59	V20.5	Other motorcycle passenger injured in collision with pedestrian or animal in traffic accident
V20.9	V20	Unspecified motorcycle rider injured in collision with pedestrian or animal in traffic accident
V20.91	V20.9	Unspecified electric (assisted) bicycle rider injured in collision with pedestrian or animal in traffic accident
V20.99	V20.9	Unspecified rider of other motorcycle injured in collision with pedestrian or animal in traffic accident
V21	V20-V29	Motorcycle rider injured in collision with pedal cycle
V21.0	V21	Motorcycle driver injured in collision with pedal cycle in nontraffic accident
V21.01	V21.0	Electric (assisted) bicycle driver injured in collision with pedal cycle in nontraffic accident
V21.09	V21.0	Other motorcycle driver injured in collision with pedal cycle in nontraffic accident
V21.1	V21	Motorcycle passenger injured in collision with pedal cycle in nontraffic accident
V21.11	V21.1	Electric (assisted) bicycle passenger injured in collision with pedal cycle in nontraffic accident
V21.19	V21.1	Other motorcycle passenger injured in collision with pedal cycle in nontraffic accident
V21.2	V21	Unspecified motorcycle rider injured in collision with pedal cycle in nontraffic accident
V21.21	V21.2	Unspecified electric (assisted) bicycle rider injured in collision with pedal cycle in nontraffic accident
V21.29	V21.2	Unspecified rider of other motorcycle injured in collision with pedal cycle in nontraffic accident
V21.3	V21	Person boarding or alighting a motorcycle injured in collision with pedal cycle
V21.31	V21.3	Person boarding or alighting an electric (assisted) bicycle injured in collision with pedal cycle
V21.39	V21.3	Person boarding or alighting other motorcycle injured in collision with pedal cycle
V21.4	V21	Motorcycle driver injured in collision with pedal cycle in traffic accident
V21.41	V21.4	Electric (assisted) bicycle driver injured in collision with pedal cycle in traffic accident
V21.49	V21.4	Other motorcycle driver injured in collision with pedal cycle in traffic accident
V21.5	V21	Motorcycle passenger injured in collision with pedal cycle in traffic accident
V21.51	V21.5	Electric (assisted) bicycle passenger injured in collision with pedal cycle in traffic accident
V21.59	V21.5	Other motorcycle passenger injured in collision with pedal cycle in traffic accident
V21.9	V21	Unspecified motorcycle rider injured in collision with pedal cycle in traffic accident
V21.91	V21.9	Unspecified electric (assisted) bicycle rider injured in collision with pedal cycle in traffic accident
V21.99	V21.9	Unspecified rider of other motorcycle injured in collision with pedal cycle in traffic accident
V22	V20-V29	Motorcycle rider injured in collision with two- or three-wheeled motor vehicle
V22.0	V22	Motorcycle driver injured in collision with two- or three-wheeled motor vehicle in nontraffic accident
V22.01	V22.0	Electric (assisted) bicycle driver injured in collision with two- or three-wheeled motor vehicle in nontraffic accident
V22.09	V22.0	Other motorcycle driver injured in collision with two- or three-wheeled motor vehicle in nontraffic accident
V22.1	V22	Motorcycle passenger injured in collision with two- or three-wheeled motor vehicle in nontraffic accident
V22.11	V22.1	Electric (assisted) bicycle passenger injured in collision with two- or three-wheeled motor vehicle in nontraffic accident
V22.19	V22.1	Other motorcycle passenger injured in collision with two- or three-wheeled motor vehicle in nontraffic accident
V22.2	V22	Unspecified motorcycle rider injured in collision with two- or three-wheeled motor vehicle in nontraffic accident
V22.21	V22.2	Unspecified electric (assisted) bicycle rider injured in collision with two- or three-wheeled motor vehicle in nontraffic accident
V22.29	V22.2	Unspecified rider of other motorcycle injured in collision with two- or three-wheeled motor vehicle in nontraffic accident
V22.3	V22	Person boarding or alighting a motorcycle injured in collision with two- or three-wheeled motor vehicle
V22.31	V22.3	Person boarding or alighting an electric (assisted) bicycle injured in collision with two- or three-wheeled motor vehicle
V22.39	V22.3	Person boarding or alighting other motorcycle injured in collision with two- or three-wheeled motor vehicle
V22.4	V22	Motorcycle driver injured in collision with two- or three-wheeled motor vehicle in traffic accident
V22.41	V22.4	Electric (assisted) bicycle driver injured in collision with two- or three-wheeled motor vehicle in traffic accident
V22.49	V22.4	Other motorcycle driver injured in collision with two- or three-wheeled motor vehicle in traffic accident
V22.5	V22	Motorcycle passenger injured in collision with two- or three-wheeled motor vehicle in traffic accident
V22.51	V22.5	Electric (assisted) bicycle passenger injured in collision with two- or three-wheeled motor vehicle in traffic accident
V22.59	V22.5	Other motorcycle passenger injured in collision with two- or three-wheeled motor vehicle in traffic accident
V22.9	V22	Unspecified motorcycle rider injured in collision with two- or three-wheeled motor vehicle in traffic accident
V22.91	V22.9	Unspecified electric (assisted) bicycle rider injured in collision with two- or three-wheeled motor vehicle in traffic accident
V22.99	V22.9	Unspecified rider of other motorcycle injured in collision with two- or three-wheeled motor vehicle in traffic accident
V23	V20-V29	Motorcycle rider injured in collision with car, pick-up truck or van
V23.0	V23	Motorcycle driver injured in collision with car, pick-up truck or van in nontraffic accident
V23.01	V23.0	Electric (assisted) bicycle driver injured in collision with car, pick-up truck or van in nontraffic accident
V23.09	V23.0	Other motorcycle driver injured in collision with car, pick-up truck or van in nontraffic accident
V23.1	V23	Motorcycle passenger injured in collision with car, pick-up truck or van in nontraffic accident
V23.11	V23.1	Electric (assisted) bicycle passenger injured in collision with car, pick-up truck or van in nontraffic accident
V23.19	V23.1	Other motorcycle passenger injured in collision with car, pick-up truck or van in nontraffic accident
V23.2	V23	Unspecified motorcycle rider injured in collision with car, pick-up truck or van in nontraffic accident
V23.21	V23.2	Unspecified electric (assisted) bicycle rider injured in collision with car, pick-up truck or van in nontraffic accident
V23.29	V23.2	Unspecified rider of other motorcycle injured in collision with car, pick-up truck or van in nontraffic accident
V23.3	V23	Person boarding or alighting a motorcycle injured in collision with car, pick-up truck or van
V23.31	V23.3	Person boarding or alighting an electric (assisted) bicycle injured in collision with car, pick-up truck or van
V23.39	V23.3	Person boarding or alighting other motorcycle injured in collision with car, pick-up truck or van
V23.4	V23	Motorcycle driver injured in collision with car, pick-up truck or van in traffic accident
V23.41	V23.4	Electric (assisted) bicycle driver injured in collision with car, pick-up truck or van in traffic accident
V23.49	V23.4	Other motorcycle driver injured in collision with car, pick-up truck or van in traffic accident
V23.5	V23	Motorcycle passenger injured in collision with car, pick-up truck or van in traffic accident
V23.51	V23.5	Electric (assisted) bicycle passenger injured in collision with car, pick-up truck or van in traffic accident
V23.59	V23.5	Other motorcycle passenger injured in collision with car, pick-up truck or van in traffic accident
V23.9	V23	Unspecified motorcycle rider injured in collision with car, pick-up truck or van in traffic accident
V23.91	V23.9	Unspecified electric (assisted) bicycle rider injured in collision with car, pick-up truck or van in traffic accident
V23.99	V23.9	Unspecified rider of other motorcycle injured in collision with car, pick-up truck or van in traffic accident
V24	V20-V29	Motorcycle rider injured in collision with heavy transport vehicle or bus
V24.0	V24	Motorcycle driver injured in collision with heavy transport vehicle or bus in nontraffic accident
V24.01	V24.0	Electric (assisted) bicycle driver injured in collision with heavy transport vehicle or bus in nontraffic accident
V24.09	V24.0	Other motorcycle driver injured in collision with heavy transport vehicle or bus in nontraffic accident
V24.1	V24	Motorcycle passenger injured in collision with heavy transport vehicle or bus in nontraffic accident
V24.11	V24.1	Electric (assisted) bicycle passenger injured in collision with heavy transport vehicle or bus in nontraffic accident
V24.19	V24.1	Other motorcycle passenger injured in collision with heavy transport vehicle or bus in nontraffic accident
V24.2	V24	Unspecified motorcycle rider injured in collision with heavy transport vehicle or bus in nontraffic accident
V24.21	V24.2	Unspecified electric (assisted) bicycle rider injured in collision with heavy transport vehicle or bus in nontraffic accident
V24.29	V24.2	Unspecified rider of other motorcycle injured in collision with heavy transport vehicle or bus in nontraffic accident
V24.3	V24	Person boarding or alighting a motorcycle injured in collision with heavy transport vehicle or bus
V24.31	V24.3	Person boarding or alighting an electric (assisted) bicycle injured in collision with heavy transport vehicle or bus
V24.39	V24.3	Person boarding or alighting other motorcycle injured in collision with heavy transport vehicle or bus
V24.4	V24	Motorcycle driver injured in collision with heavy transport vehicle or bus in traffic accident
V24.41	V24.4	Electric (assisted) bicycle driver injured in collision with heavy transport vehicle or bus in traffic accident
V24.49	V24.4	Other motorcycle driver injured in collision with heavy transport vehicle or bus in traffic accident
V24.5	V24	Motorcycle passenger injured in collision with heavy transport vehicle or bus in traffic accident
V24.51	V24.5	Electric (assisted) bicycle passenger injured in collision with heavy transport vehicle or bus in traffic accident
V24.59	V24.5	Other motorcycle passenger injured in collision with heavy transport vehicle or bus in traffic accident
V24.9	V24	Unspecified motorcycle rider injured in collision with heavy transport vehicle or bus in traffic accident
V24.91	V24.9	Unspecified electric (assisted) bicycle rider injured in collision with heavy transport vehicle or bus in traffic accident
V24.99	V24.9	Unspecified rider of other motorcycle injured in collision with heavy transport vehicle or bus in traffic accident
V25	V20-V29	Motorcycle rider injured in collision with railway train or railway vehicle
V25.0	V25	Motorcycle driver injured in collision with railway train or railway vehicle in nontraffic accident
V25.01	V25.0	Electric (assisted) bicycle driver injured in collision with railway train or railway vehicle in nontraffic accident
V25.09	V25.0	Other motorcycle driver injured in collision with railway train or railway vehicle in nontraffic accident
V25.1	V25	Motorcycle passenger injured in collision with railway train or railway vehicle in nontraffic accident
V25.11	V25.1	Electric (assisted) bicycle passenger injured in collision with railway train or railway vehicle in nontraffic accident
V25.19	V25.1	Other motorcycle passenger injured in collision with railway train or railway vehicle in nontraffic accident
V25.2	V25	Unspecified motorcycle rider injured in collision with railway train or railway vehicle in nontraffic accident
V25.21	V25.2	Unspecified electric (assisted) bicycle rider injured in collision with railway train or railway vehicle in nontraffic accident
V25.29	V25.2	Unspecified rider of other motorcycle injured in collision with railway train or railway vehicle in nontraffic accident
V25.3	V25	Person boarding or alighting a motorcycle injured in collision with railway train or railway vehicle
V25.31	V25.3	Person boarding or alighting an electric (assisted) bicycle injured in collision with railway train or railway vehicle
V25.39	V25.3	Person boarding or alighting other motorcycle injured in collision with railway train or railway vehicle
V25.4	V25	Motorcycle driver injured in collision with railway train or railway vehicle in traffic accident
V25.41	V25.4	Electric (assisted) bicycle driver injured in collision with railway train or railway vehicle in traffic accident
V25.49	V25.4	Other motorcycle driver injured in collision with railway train or railway vehicle in traffic accident
V25.5	V25	Motorcycle passenger injured in collision with railway train or railway vehicle in traffic accident
V25.51	V25.5	Electric (assisted) bicycle passenger injured in collision with railway train or railway vehicle in traffic accident
V25.59	V25.5	Other motorcycle passenger injured in collision with railway train or railway vehicle in traffic accident
V25.9	V25	Unspecified motorcycle rider injured in collision with railway train or railway vehicle in traffic accident
V25.91	V25.9	Unspecified electric (assisted) bicycle rider injured in collision with railway train or railway vehicle in traffic accident
V25.99	V25.9	Unspecified rider of other motorcycle injured in collision with railway train or railway vehicle in traffic accident
V26	V20-V29	Motorcycle rider injured in collision with other nonmotor vehicle
V26.0	V26	Motorcycle driver injured in collision with other nonmotor vehicle in nontraffic accident
V26.01	V26.0	Electric (assisted) bicycle driver injured in collision with other nonmotor vehicle in nontraffic accident
V26.09	V26.0	Other motorcycle driver injured in collision with other nonmotor vehicle in nontraffic accident
V26.1	V26	Motorcycle passenger injured in collision with other nonmotor vehicle in nontraffic accident
V26.11	V26.1	Electric (assisted) bicycle passenger injured in collision with other nonmotor vehicle in nontraffic accident
V26.19	V26.1	Other motorcycle passenger injured in collision with other nonmotor vehicle in nontraffic accident
V26.2	V26	Unspecified motorcycle rider injured in collision with other nonmotor vehicle in nontraffic accident
V26.21	V26.2	Unspecified electric (assisted) bicycle rider injured in collision with other nonmotor vehicle in nontraffic accident
V26.29	V26.2	Unspecified rider of other motorcycle injured in collision with other nonmotor vehicle in nontraffic accident
V26.3	V26	Person boarding or alighting a motorcycle injured in collision with other nonmotor vehicle
V26.31	V26.3	Person boarding or alighting an electric (assisted) bicycle injured in collision with other nonmotor vehicle
V26.39	V26.3	Person boarding or alighting other motorcycle injured in collision with other nonmotor vehicle
V26.4	V26	Motorcycle driver injured in collision with other nonmotor vehicle in traffic accident
V26.41	V26.4	Electric (assisted) bicycle driver injured in collision with other nonmotor vehicle in traffic accident
V26.49	V26.4	Other motorcycle driver injured in collision with other nonmotor vehicle in traffic accident
V26.5	V26	Motorcycle passenger injured in collision with other nonmotor vehicle in traffic accident
V26.51	V26.5	Electric (assisted) bicycle passenger injured in collision with other nonmotor vehicle in traffic accident
V26.59	V26.5	Other motorcycle passenger injured in collision with other nonmotor vehicle in traffic accident
V26.9	V26	Unspecified motorcycle rider injured in collision with other nonmotor vehicle in traffic accident
V26.91	V26.9	Unspecified electric (assisted) bicycle rider injured in collision with other nonmotor vehicle in traffic accident
V26.99	V26.9	Unspecified rider of other motorcycle injured in collision with other nonmotor vehicle in traffic accident
V27	V20-V29	Motorcycle rider injured in collision with fixed or stationary object
V27.0	V27	Motorcycle driver injured in collision with fixed or stationary object in nontraffic accident
V27.01	V27.0	Electric (assisted) bicycle driver injured in collision with fixed or stationary object in nontraffic accident
V27.09	V27.0	Other motorcycle driver injured in collision with fixed or stationary object in nontraffic accident
V27.1	V27	Motorcycle passenger injured in collision with fixed or stationary object in nontraffic accident
V27.11	V27.1	Electric (assisted) bicycle passenger injured in collision with fixed or stationary object in nontraffic accident
V27.19	V27.1	Other motorcycle passenger injured in collision with fixed or stationary object in nontraffic accident
V27.2	V27	Unspecified motorcycle rider injured in collision with fixed or stationary object in nontraffic accident
V27.21	V27.2	Unspecified electric (assisted) bicycle rider injured in collision with fixed or stationary object in nontraffic accident
V27.29	V27.2	Unspecified rider of other motorcycle injured in collision with fixed or stationary object in nontraffic accident
V27.3	V27	Person boarding or alighting a motorcycle injured in collision with fixed or stationary object
V27.31	V27.3	Person boarding or alighting an electric (assisted) bicycle injured in collision with fixed or stationary object
V27.39	V27.3	Person boarding or alighting other motorcycle injured in collision with fixed or stationary object
V27.4	V27	Motorcycle driver injured in collision with fixed or stationary object in traffic accident
V27.41	V27.4	Electric (assisted) bicycle driver injured in collision with fixed or stationary object in traffic accident
V27.49	V27.4	Other motorcycle driver injured in collision with fixed or stationary object in traffic accident
V27.5	V27	Motorcycle passenger injured in collision with fixed or stationary object in traffic accident
V27.51	V27.5	Electric (assisted) bicycle passenger injured in collision with fixed or stationary object in traffic accident
V27.59	V27.5	Other motorcycle passenger injured in collision with fixed or stationary object in traffic accident
V27.9	V27	Unspecified motorcycle rider injured in collision with fixed or stationary object in traffic accident
V27.91	V27.9	Unspecified electric (assisted) bicycle rider injured in collision with fixed or stationary object in traffic accident
V27.99	V27.9	Unspecified rider of other motorcycle injured in collision with fixed or stationary object in traffic accident
V28	V20-V29	Motorcycle rider injured in noncollision transport accident
V28.0	V28	Motorcycle driver injured in noncollision transport accident in nontraffic accident
V28.01	V28.0	Electric (assisted) bicycle driver injured in noncollision transport accident in nontraffic accident
V28.09	V28.0	Other motorcycle driver injured in noncollision transport accident in nontraffic accident
V28.1	V28	Motorcycle passenger injured in noncollision transport accident in nontraffic accident
V28.11	V28.1	Electric (assisted) bicycle passenger injured in noncollision transport accident in nontraffic accident
V28.19	V28.1	Other motorcycle passenger injured in noncollision transport accident in nontraffic accident
V28.2	V28	Unspecified motorcycle rider injured in noncollision transport accident in nontraffic accident
V28.21	V28.2	Unspecified electric (assisted) bicycle rider injured in noncollision transport accident in nontraffic accident
V28.29	V28.2	Unspecified rider of other motorcycle injured in noncollision transport accident in nontraffic accident
V28.3	V28	Person boarding or alighting a motorcycle injured in noncollision transport accident
V28.31	V28.3	Person boarding or alighting an electric (assisted) bicycle injured in noncollision transport accident
V28.39	V28.3	Person boarding or alighting other motorcycle injured in noncollision transport accident
V28.4	V28	Motorcycle driver injured in noncollision transport accident in traffic accident
V28.41	V28.4	Electric (assisted) bicycle driver injured in noncollision transport accident in traffic accident
V28.49	V28.4	Other motorcycle driver injured in noncollision transport accident in traffic accident
V28.5	V28	Motorcycle passenger injured in noncollision transport accident in traffic accident
V28.51	V28.5	Electric (assisted) bicycle passenger injured in noncollision transport accident in traffic accident
V28.59	V28.5	Other motorcycle passenger injured in noncollision transport accident in traffic accident
V28.9	V28	Unspecified motorcycle rider injured in noncollision transport accident in traffic accident
V28.91	V28.9	Unspecified electric (assisted) bicycle rider injured in noncollision transport accident in traffic accident
V28.99	V28.9	Unspecified rider of other motorcycle injured in noncollision transport accident in traffic accident
V29	V20-V29	Motorcycle rider injured in other and unspecified transport accidents
V29.0	V29	Motorcycle driver injured in collision with other and unspecified motor vehicles in nontraffic accident
V29.00	V29.0	Motorcycle driver injured in collision with unspecified motor vehicles in nontraffic accident
V29.001	V29.00	Electric (assisted) bicycle driver injured in collision with unspecified motor vehicles in nontraffic accident
V29.008	V29.00	Other motorcycle driver injured in collision with unspecified motor vehicles in nontraffic accident
V29.09	V29.0	Motorcycle driver injured in collision with other motor vehicles in nontraffic accident
V29.091	V29.09	Electric (assisted) bicycle driver injured in collision with other motor vehicles in nontraffic accident
V29.098	V29.09	Other motorcycle driver injured in collision with other motor vehicles in nontraffic accident
V29.1	V29	Motorcycle passenger injured in collision with other and unspecified motor vehicles in nontraffic accident
V29.10	V29.1	Motorcycle passenger injured in collision with unspecified motor vehicles in nontraffic accident
V29.101	V29.10	Electric (assisted) bicycle passenger injured in collision with unspecified motor vehicles in nontraffic accident
V29.108	V29.10	Other motorcycle passenger injured in collision with unspecified motor vehicles in nontraffic accident
V29.19	V29.1	Motorcycle passenger injured in collision with other motor vehicles in nontraffic accident
V29.191	V29.19	Electric (assisted) bicycle passenger injured in collision with other motor vehicles in nontraffic accident
V29.198	V29.19	Other motorcycle passenger injured in collision with other motor vehicles in nontraffic accident
V29.2	V29	Unspecified motorcycle rider injured in collision with other and unspecified motor vehicles in nontraffic accident
V29.20	V29.2	Unspecified motorcycle rider injured in collision with unspecified motor vehicles in nontraffic accident
V29.201	V29.20	Unspecified electric (assisted) bicycle rider injured in collision with unspecified motor vehicles in nontraffic accident
V29.208	V29.20	Unspecified rider of other motorcycle injured in collision with unspecified motor vehicles in nontraffic accident
V29.29	V29.2	Unspecified motorcycle rider injured in collision with other motor vehicles in nontraffic accident
V29.291	V29.29	Unspecified electric (assisted) bicycle rider injured in collision with other motor vehicles in nontraffic accident
V29.298	V29.29	Unspecified rider of other motorcycle injured in collision with other motor vehicles in nontraffic accident
V29.3	V29	Motorcycle rider (driver) (passenger) injured in unspecified nontraffic accident
V29.31	V29.3	Electric (assisted) bicycle (driver) (passenger) injured in unspecified nontraffic accident
V29.39	V29.3	Other motorcycle (driver) (passenger) injured in unspecified nontraffic accident
V29.4	V29	Motorcycle driver injured in collision with other and unspecified motor vehicles in traffic accident
V29.40	V29.4	Motorcycle driver injured in collision with unspecified motor vehicles in traffic accident
V29.401	V29.40	Electric (assisted) bicycle driver injured in collision with unspecified motor vehicles in traffic accident
V29.408	V29.40	Other motorcycle driver injured in collision with unspecified motor vehicles in traffic accident
V29.49	V29.4	Motorcycle driver injured in collision with other motor vehicles in traffic accident
V29.491	V29.49	Electric (assisted) bicycle driver injured in collision with other motor vehicles in traffic accident
V29.498	V29.49	Other motorcycle driver injured in collision with other motor vehicles in traffic accident
V29.5	V29	Motorcycle passenger injured in collision with other and unspecified motor vehicles in traffic accident
V29.50	V29.5	Motorcycle passenger injured in collision with unspecified motor vehicles in traffic accident
V29.501	V29.50	Electric (assisted) bicycle passenger injured in collision with unspecified motor vehicles in traffic accident
V29.508	V29.50	Other motorcycle passenger injured in collision with unspecified motor vehicles in traffic accident
V29.59	V29.5	Motorcycle passenger injured in collision with other motor vehicles in traffic accident
V29.591	V29.59	Electric (assisted) bicycle passenger injured in collision with other motor vehicles in traffic accident
V29.598	V29.59	Other motorcycle passenger injured in collision with other motor vehicles in traffic accident
V29.6	V29	Unspecified motorcycle rider injured in collision with other and unspecified motor vehicles in traffic accident
V29.60	V29.6	Unspecified motorcycle rider injured in collision with unspecified motor vehicles in traffic accident
V29.601	V29.60	Unspecified electric (assisted) bicycle rider injured in collision with unspecified motor vehicles in traffic accident
V29.608	V29.60	Unspecified rider of other motorcycle injured in collision with unspecified motor vehicles in traffic accident
V29.69	V29.6	Unspecified motorcycle rider injured in collision with other motor vehicles in traffic accident
V29.691	V29.69	Unspecified electric (assisted) bicycle rider injured in collision with other motor vehicles in traffic accident
V29.698	V29.69	Unspecified rider of other motorcycle injured in collision with other motor vehicles in traffic accident
V29.8	V29	Motorcycle rider (driver) (passenger) injured in other specified transport accidents
V29.81	V29.8	Motorcycle rider (driver) (passenger) injured in transport accident with military vehicle
V29.811	V29.81	Electric (assisted) bicycle rider (driver) (passenger) injured in transport accident with military vehicle
V29.818	V29.81	Rider (driver) (passenger) of other motorcycle injured in transport accident with military vehicle
V29.88	V29.8	Motorcycle rider (driver) (passenger) injured in other specified transport accidents
V29.881	V29.88	Electric (assisted) bicycle rider (driver) (passenger) injured in other specified transport accidents
V29.888	V29.88	Rider (driver) (passenger) of other motorcycle injured in other specified transport accidents
V29.9	V29	Motorcycle rider (driver) (passenger) injured in unspecified traffic accident
V29.91	V29.9	Electric (assisted) bicycle rider (driver) (passenger) injured in unspecified traffic accident
V29.99	V29.9	Rider (driver) (passenger) of other motorcycle injured in unspecified traffic accident
V30-V39	V00-Y99	Occupant of three-wheeled motor vehicle injured in transport accident
V30	V30-V39	Occupant of three-wheeled motor vehicle injured in collision with pedestrian or animal
V30.0	V30	Driver of three-wheeled motor vehicle injured in collision with pedestrian or animal in nontraffic accident
V30.1	V30	Passenger in three-wheeled motor vehicle injured in collision with pedestrian or animal in nontraffic accident
V30.2	V30	Person on outside of three-wheeled motor vehicle injured in collision with pedestrian or animal in nontraffic accident
V30.3	V30	Unspecified occupant of three-wheeled motor vehicle injured in collision with pedestrian or animal in nontraffic accident
V30.4	V30	Person boarding or alighting a three-wheeled motor vehicle injured in collision with pedestrian or animal
V30.5	V30	Driver of three-wheeled motor vehicle injured in collision with pedestrian or animal in traffic accident
V30.6	V30	Passenger in three-wheeled motor vehicle injured in collision with pedestrian or animal in traffic accident
V30.7	V30	Person on outside of three-wheeled motor vehicle injured in collision with pedestrian or animal in traffic accident
V30.9	V30	Unspecified occupant of three-wheeled motor vehicle injured in collision with pedestrian or animal in traffic accident
V31	V30-V39	Occupant of three-wheeled motor vehicle injured in collision with pedal cycle
V31.0	V31	Driver of three-wheeled motor vehicle injured in collision with pedal cycle in nontraffic accident
V31.1	V31	Passenger in three-wheeled motor vehicle injured in collision with pedal cycle in nontraffic accident
V31.2	V31	Person on outside of three-wheeled motor vehicle injured in collision with pedal cycle in nontraffic accident
V31.3	V31	Unspecified occupant of three-wheeled motor vehicle injured in collision with pedal cycle in nontraffic accident
V31.4	V31	Person boarding or alighting a three-wheeled motor vehicle injured in collision with pedal cycle
V31.5	V31	Driver of three-wheeled motor vehicle injured in collision with pedal cycle in traffic accident
V31.6	V31	Passenger in three-wheeled motor vehicle injured in collision with pedal cycle in traffic accident
V31.7	V31	Person on outside of three-wheeled motor vehicle injured in collision with pedal cycle in traffic accident
V31.9	V31	Unspecified occupant of three-wheeled motor vehicle injured in collision with pedal cycle in traffic accident
V32	V30-V39	Occupant of three-wheeled motor vehicle injured in collision with two- or three-wheeled motor vehicle
V32.0	V32	Driver of three-wheeled motor vehicle injured in collision with two- or three-wheeled motor vehicle in nontraffic accident
V32.1	V32	Passenger in three-wheeled motor vehicle injured in collision with two- or three-wheeled motor vehicle in nontraffic accident
V32.2	V32	Person on outside of three-wheeled motor vehicle injured in collision with two- or three-wheeled motor vehicle in nontraffic accident
V32.3	V32	Unspecified occupant of three-wheeled motor vehicle injured in collision with two- or three-wheeled motor vehicle in nontraffic accident
V32.4	V32	Person boarding or alighting a three-wheeled motor vehicle injured in collision with two- or three-wheeled motor vehicle
V32.5	V32	Driver of three-wheeled motor vehicle injured in collision with two- or three-wheeled motor vehicle in traffic accident
V32.6	V32	Passenger in three-wheeled motor vehicle injured in collision with two- or three-wheeled motor vehicle in traffic accident
V32.7	V32	Person on outside of three-wheeled motor vehicle injured in collision with two- or three-wheeled motor vehicle in traffic accident
V32.9	V32	Unspecified occupant of three-wheeled motor vehicle injured in collision with two- or three-wheeled motor vehicle in traffic accident
V33	V30-V39	Occupant of three-wheeled motor vehicle injured in collision with car, pick-up truck or van
V33.0	V33	Driver of three-wheeled motor vehicle injured in collision with car, pick-up truck or van in nontraffic accident
V33.1	V33	Passenger in three-wheeled motor vehicle injured in collision with car, pick-up truck or van in nontraffic accident
V33.2	V33	Person on outside of three-wheeled motor vehicle injured in collision with car, pick-up truck or van in nontraffic accident
V33.3	V33	Unspecified occupant of three-wheeled motor vehicle injured in collision with car, pick-up truck or van in nontraffic accident
V33.4	V33	Person boarding or alighting a three-wheeled motor vehicle injured in collision with car, pick-up truck or van
V33.5	V33	Driver of three-wheeled motor vehicle injured in collision with car, pick-up truck or van in traffic accident
V33.6	V33	Passenger in three-wheeled motor vehicle injured in collision with car, pick-up truck or van in traffic accident
V33.7	V33	Person on outside of three-wheeled motor vehicle injured in collision with car, pick-up truck or van in traffic accident
V33.9	V33	Unspecified occupant of three-wheeled motor vehicle injured in collision with car, pick-up truck or van in traffic accident
V34	V30-V39	Occupant of three-wheeled motor vehicle injured in collision with heavy transport vehicle or bus
V34.0	V34	Driver of three-wheeled motor vehicle injured in collision with heavy transport vehicle or bus in nontraffic accident
V34.1	V34	Passenger in three-wheeled motor vehicle injured in collision with heavy transport vehicle or bus in nontraffic accident
V34.2	V34	Person on outside of three-wheeled motor vehicle injured in collision with heavy transport vehicle or bus in nontraffic accident
V34.3	V34	Unspecified occupant of three-wheeled motor vehicle injured in collision with heavy transport vehicle or bus in nontraffic accident
V34.4	V34	Person boarding or alighting a three-wheeled motor vehicle injured in collision with heavy transport vehicle or bus
V34.5	V34	Driver of three-wheeled motor vehicle injured in collision with heavy transport vehicle or bus in traffic accident
V34.6	V34	Passenger in three-wheeled motor vehicle injured in collision with heavy transport vehicle or bus in traffic accident
V34.7	V34	Person on outside of three-wheeled motor vehicle injured in collision with heavy transport vehicle or bus in traffic accident
V34.9	V34	Unspecified occupant of three-wheeled motor vehicle injured in collision with heavy transport vehicle or bus in traffic accident
V35	V30-V39	Occupant of three-wheeled motor vehicle injured in collision with railway train or railway vehicle
V35.0	V35	Driver of three-wheeled motor vehicle injured in collision with railway train or railway vehicle in nontraffic accident
V35.1	V35	Passenger in three-wheeled motor vehicle injured in collision with railway train or railway vehicle in nontraffic accident
V35.2	V35	Person on outside of three-wheeled motor vehicle injured in collision with railway train or railway vehicle in nontraffic accident
V35.3	V35	Unspecified occupant of three-wheeled motor vehicle injured in collision with railway train or railway vehicle in nontraffic accident
V35.4	V35	Person boarding or alighting a three-wheeled motor vehicle injured in collision with railway train or railway vehicle
V35.5	V35	Driver of three-wheeled motor vehicle injured in collision with railway train or railway vehicle in traffic accident
V35.6	V35	Passenger in three-wheeled motor vehicle injured in collision with railway train or railway vehicle in traffic accident
V35.7	V35	Person on outside of three-wheeled motor vehicle injured in collision with railway train or railway vehicle in traffic accident
V35.9	V35	Unspecified occupant of three-wheeled motor vehicle injured in collision with railway train or railway vehicle in traffic accident
V36	V30-V39	Occupant of three-wheeled motor vehicle injured in collision with other nonmotor vehicle
V36.0	V36	Driver of three-wheeled motor vehicle injured in collision with other nonmotor vehicle in nontraffic accident
V36.1	V36	Passenger in three-wheeled motor vehicle injured in collision with other nonmotor vehicle in nontraffic accident
V36.2	V36	Person on outside of three-wheeled motor vehicle injured in collision with other nonmotor vehicle in nontraffic accident
V36.3	V36	Unspecified occupant of three-wheeled motor vehicle injured in collision with other nonmotor vehicle in nontraffic accident
V36.4	V36	Person boarding or alighting a three-wheeled motor vehicle injured in collision with other nonmotor vehicle
V36.5	V36	Driver of three-wheeled motor vehicle injured in collision with other nonmotor vehicle in traffic accident
V36.6	V36	Passenger in three-wheeled motor vehicle injured in collision with other nonmotor vehicle in traffic accident
V36.7	V36	Person on outside of three-wheeled motor vehicle injured in collision with other nonmotor vehicle in traffic accident
V36.9	V36	Unspecified occupant of three-wheeled motor vehicle injured in collision with other nonmotor vehicle in traffic accident
V37	V30-V39	Occupant of three-wheeled motor vehicle injured in collision with fixed or stationary object
V37.0	V37	Driver of three-wheeled motor vehicle injured in collision with fixed or stationary object in nontraffic accident
V37.1	V37	Passenger in three-wheeled motor vehicle injured in collision with fixed or stationary object in nontraffic accident
V37.2	V37	Person on outside of three-wheeled motor vehicle injured in collision with fixed or stationary object in nontraffic accident
V37.3	V37	Unspecified occupant of three-wheeled motor vehicle injured in collision with fixed or stationary object in nontraffic accident
V37.4	V37	Person boarding or alighting a three-wheeled motor vehicle injured in collision with fixed or stationary object
V37.5	V37	Driver of three-wheeled motor vehicle injured in collision with fixed or stationary object in traffic accident
V37.6	V37	Passenger in three-wheeled motor vehicle injured in collision with fixed or stationary object in traffic accident
V37.7	V37	Person on outside of three-wheeled motor vehicle injured in collision with fixed or stationary object in traffic accident
V37.9	V37	Unspecified occupant of three-wheeled motor vehicle injured in collision with fixed or stationary object in traffic accident
V38	V30-V39	Occupant of three-wheeled motor vehicle injured in noncollision transport accident
V38.0	V38	Driver of three-wheeled motor vehicle injured in noncollision transport accident in nontraffic accident
V38.1	V38	Passenger in three-wheeled motor vehicle injured in noncollision transport accident in nontraffic accident
V38.2	V38	Person on outside of three-wheeled motor vehicle injured in noncollision transport accident in nontraffic accident
V38.3	V38	Unspecified occupant of three-wheeled motor vehicle injured in noncollision transport accident in nontraffic accident
V38.4	V38	Person boarding or alighting a three-wheeled motor vehicle injured in noncollision transport accident
V38.5	V38	Driver of three-wheeled motor vehicle injured in noncollision transport accident in traffic accident
V38.6	V38	Passenger in three-wheeled motor vehicle injured in noncollision transport accident in traffic accident
V38.7	V38	Person on outside of three-wheeled motor vehicle injured in noncollision transport accident in traffic accident
V38.9	V38	Unspecified occupant of three-wheeled motor vehicle injured in noncollision transport accident in traffic accident
V39	V30-V39	Occupant of three-wheeled motor vehicle injured in other and unspecified transport accidents
V39.0	V39	Driver of three-wheeled motor vehicle injured in collision with other and unspecified motor vehicles in nontraffic accident
V39.00	V39.0	Driver of three-wheeled motor vehicle injured in collision with unspecified motor vehicles in nontraffic accident
V39.09	V39.0	Driver of three-wheeled motor vehicle injured in collision with other motor vehicles in nontraffic accident
V39.1	V39	Passenger in three-wheeled motor vehicle injured in collision with other and unspecified motor vehicles in nontraffic accident
V39.10	V39.1	Passenger in three-wheeled motor vehicle injured in collision with unspecified motor vehicles in nontraffic accident
V39.19	V39.1	Passenger in three-wheeled motor vehicle injured in collision with other motor vehicles in nontraffic accident
V39.2	V39	Unspecified occupant of three-wheeled motor vehicle injured in collision with other and unspecified motor vehicles in nontraffic accident
V39.20	V39.2	Unspecified occupant of three-wheeled motor vehicle injured in collision with unspecified motor vehicles in nontraffic accident
V39.29	V39.2	Unspecified occupant of three-wheeled motor vehicle injured in collision with other motor vehicles in nontraffic accident
V39.3	V39	Occupant (driver) (passenger) of three-wheeled motor vehicle injured in unspecified nontraffic accident
V39.4	V39	Driver of three-wheeled motor vehicle injured in collision with other and unspecified motor vehicles in traffic accident
V39.40	V39.4	Driver of three-wheeled motor vehicle injured in collision with unspecified motor vehicles in traffic accident
V39.49	V39.4	Driver of three-wheeled motor vehicle injured in collision with other motor vehicles in traffic accident
V39.5	V39	Passenger in three-wheeled motor vehicle injured in collision with other and unspecified motor vehicles in traffic accident
V39.50	V39.5	Passenger in three-wheeled motor vehicle injured in collision with unspecified motor vehicles in traffic accident
V39.59	V39.5	Passenger in three-wheeled motor vehicle injured in collision with other motor vehicles in traffic accident
V39.6	V39	Unspecified occupant of three-wheeled motor vehicle injured in collision with other and unspecified motor vehicles in traffic accident
V39.60	V39.6	Unspecified occupant of three-wheeled motor vehicle injured in collision with unspecified motor vehicles in traffic accident
V39.69	V39.6	Unspecified occupant of three-wheeled motor vehicle injured in collision with other motor vehicles in traffic accident
V39.8	V39	Occupant (driver) (passenger) of three-wheeled motor vehicle injured in other specified transport accidents
V39.81	V39.8	Occupant (driver) (passenger) of three-wheeled motor vehicle injured in transport accident with military vehicle
V39.89	V39.8	Occupant (driver) (passenger) of three-wheeled motor vehicle injured in other specified transport accidents
V39.9	V39	Occupant (driver) (passenger) of three-wheeled motor vehicle injured in unspecified traffic accident
V40-V49	V00-Y99	Car occupant injured in transport accident
V40	V40-V49	Car occupant injured in collision with pedestrian or animal
V40.0	V40	Car driver injured in collision with pedestrian or animal in nontraffic accident
V40.1	V40	Car passenger injured in collision with pedestrian or animal in nontraffic accident
V40.2	V40	Person on outside of car injured in collision with pedestrian or animal in nontraffic accident
V40.3	V40	Unspecified car occupant injured in collision with pedestrian or animal in nontraffic accident
V40.4	V40	Person boarding or alighting a car injured in collision with pedestrian or animal
V40.5	V40	Car driver injured in collision with pedestrian or animal in traffic accident
V40.6	V40	Car passenger injured in collision with pedestrian or animal in traffic accident
V40.7	V40	Person on outside of car injured in collision with pedestrian or animal in traffic accident
V40.9	V40	Unspecified car occupant injured in collision with pedestrian or animal in traffic accident
V41	V40-V49	Car occupant injured in collision with pedal cycle
V41.0	V41	Car driver injured in collision with pedal cycle in nontraffic accident
V41.1	V41	Car passenger injured in collision with pedal cycle in nontraffic accident
V41.2	V41	Person on outside of car injured in collision with pedal cycle in nontraffic accident
V41.3	V41	Unspecified car occupant injured in collision with pedal cycle in nontraffic accident
V41.4	V41	Person boarding or alighting a car injured in collision with pedal cycle
V41.5	V41	Car driver injured in collision with pedal cycle in traffic accident
V41.6	V41	Car passenger injured in collision with pedal cycle in traffic accident
V41.7	V41	Person on outside of car injured in collision with pedal cycle in traffic accident
V41.9	V41	Unspecified car occupant injured in collision with pedal cycle in traffic accident
V42	V40-V49	Car occupant injured in collision with two- or three-wheeled motor vehicle
V42.0	V42	Car driver injured in collision with two- or three-wheeled motor vehicle in nontraffic accident
V42.1	V42	Car passenger injured in collision with two- or three-wheeled motor vehicle in nontraffic accident
V42.2	V42	Person on outside of car injured in collision with two- or three-wheeled motor vehicle in nontraffic accident
V42.3	V42	Unspecified car occupant injured in collision with two- or three-wheeled motor vehicle in nontraffic accident
V42.4	V42	Person boarding or alighting a car injured in collision with two- or three-wheeled motor vehicle
V42.5	V42	Car driver injured in collision with two- or three-wheeled motor vehicle in traffic accident
V42.6	V42	Car passenger injured in collision with two- or three-wheeled motor vehicle in traffic accident
V42.7	V42	Person on outside of car injured in collision with two- or three-wheeled motor vehicle in traffic accident
V42.9	V42	Unspecified car occupant injured in collision with two- or three-wheeled motor vehicle in traffic accident
V43	V40-V49	Car occupant injured in collision with car, pick-up truck or van
V43.0	V43	Car driver injured in collision with car, pick-up truck or van in nontraffic accident
V43.01	V43.0	Car driver injured in collision with sport utility vehicle in nontraffic accident
V43.02	V43.0	Car driver injured in collision with other type car in nontraffic accident
V43.03	V43.0	Car driver injured in collision with pick-up truck in nontraffic accident
V43.04	V43.0	Car driver injured in collision with van in nontraffic accident
V43.1	V43	Car passenger injured in collision with car, pick-up truck or van in nontraffic accident
V43.11	V43.1	Car passenger injured in collision with sport utility vehicle in nontraffic accident
V43.12	V43.1	Car passenger injured in collision with other type car in nontraffic accident
V43.13	V43.1	Car passenger injured in collision with pick-up truck in nontraffic accident
V43.14	V43.1	Car passenger injured in collision with van in nontraffic accident
V43.2	V43	Person on outside of car injured in collision with car, pick-up truck or van in nontraffic accident
V43.21	V43.2	Person on outside of car injured in collision with sport utility vehicle in nontraffic accident
V43.22	V43.2	Person on outside of car injured in collision with other type car in nontraffic accident
V43.23	V43.2	Person on outside of car injured in collision with pick-up truck in nontraffic accident
V43.24	V43.2	Person on outside of car injured in collision with van in nontraffic accident
V43.3	V43	Unspecified car occupant injured in collision with car, pick-up truck or van in nontraffic accident
V43.31	V43.3	Unspecified car occupant injured in collision with sport utility vehicle in nontraffic accident
V43.32	V43.3	Unspecified car occupant injured in collision with other type car in nontraffic accident
V43.33	V43.3	Unspecified car occupant injured in collision with pick-up truck in nontraffic accident
V43.34	V43.3	Unspecified car occupant injured in collision with van in nontraffic accident
V43.4	V43	Person boarding or alighting a car injured in collision with car, pick-up truck or van
V43.41	V43.4	Person boarding or alighting a car injured in collision with sport utility vehicle
V43.42	V43.4	Person boarding or alighting a car injured in collision with other type car
V43.43	V43.4	Person boarding or alighting a car injured in collision with pick-up truck
V43.44	V43.4	Person boarding or alighting a car injured in collision with van
V43.5	V43	Car driver injured in collision with car, pick-up truck or van in traffic accident
V43.51	V43.5	Car driver injured in collision with sport utility vehicle in traffic accident
V43.52	V43.5	Car driver injured in collision with other type car in traffic accident
V43.53	V43.5	Car driver injured in collision with pick-up truck in traffic accident
V43.54	V43.5	Car driver injured in collision with van in traffic accident
V43.6	V43	Car passenger injured in collision with car, pick-up truck or van in traffic accident
V43.61	V43.6	Car passenger injured in collision with sport utility vehicle in traffic accident
V43.62	V43.6	Car passenger injured in collision with other type car in traffic accident
V43.63	V43.6	Car passenger injured in collision with pick-up truck in traffic accident
V43.64	V43.6	Car passenger injured in collision with van in traffic accident
V43.7	V43	Person on outside of car injured in collision with car, pick-up truck or van in traffic accident
V43.71	V43.7	Person on outside of car injured in collision with sport utility vehicle in traffic accident
V43.72	V43.7	Person on outside of car injured in collision with other type car in traffic accident
V43.73	V43.7	Person on outside of car injured in collision with pick-up truck in traffic accident
V43.74	V43.7	Person on outside of car injured in collision with van in traffic accident
V43.9	V43	Unspecified car occupant injured in collision with car, pick-up truck or van in traffic accident
V43.91	V43.9	Unspecified car occupant injured in collision with sport utility vehicle in traffic accident
V43.92	V43.9	Unspecified car occupant injured in collision with other type car in traffic accident
V43.93	V43.9	Unspecified car occupant injured in collision with pick-up truck in traffic accident
V43.94	V43.9	Unspecified car occupant injured in collision with van in traffic accident
V44	V40-V49	Car occupant injured in collision with heavy transport vehicle or bus
V44.0	V44	Car driver injured in collision with heavy transport vehicle or bus in nontraffic accident
V44.1	V44	Car passenger injured in collision with heavy transport vehicle or bus in nontraffic accident
V44.2	V44	Person on outside of car injured in collision with heavy transport vehicle or bus in nontraffic accident
V44.3	V44	Unspecified car occupant injured in collision with heavy transport vehicle or bus in nontraffic accident
V44.4	V44	Person boarding or alighting a car injured in collision with heavy transport vehicle or bus
V44.5	V44	Car driver injured in collision with heavy transport vehicle or bus in traffic accident
V44.6	V44	Car passenger injured in collision with heavy transport vehicle or bus in traffic accident
V44.7	V44	Person on outside of car injured in collision with heavy transport vehicle or bus in traffic accident
V44.9	V44	Unspecified car occupant injured in collision with heavy transport vehicle or bus in traffic accident
V45	V40-V49	Car occupant injured in collision with railway train or railway vehicle
V45.0	V45	Car driver injured in collision with railway train or railway vehicle in nontraffic accident
V45.1	V45	Car passenger injured in collision with railway train or railway vehicle in nontraffic accident
V45.2	V45	Person on outside of car injured in collision with railway train or railway vehicle in nontraffic accident
V45.3	V45	Unspecified car occupant injured in collision with railway train or railway vehicle in nontraffic accident
V45.4	V45	Person boarding or alighting a car injured in collision with railway train or railway vehicle
V45.5	V45	Car driver injured in collision with railway train or railway vehicle in traffic accident
V45.6	V45	Car passenger injured in collision with railway train or railway vehicle in traffic accident
V45.7	V45	Person on outside of car injured in collision with railway train or railway vehicle in traffic accident
V45.9	V45	Unspecified car occupant injured in collision with railway train or railway vehicle in traffic accident
V46	V40-V49	Car occupant injured in collision with other nonmotor vehicle
V46.0	V46	Car driver injured in collision with other nonmotor vehicle in nontraffic accident
V46.1	V46	Car passenger injured in collision with other nonmotor vehicle in nontraffic accident
V46.2	V46	Person on outside of car injured in collision with other nonmotor vehicle in nontraffic accident
V46.3	V46	Unspecified car occupant injured in collision with other nonmotor vehicle in nontraffic accident
V46.4	V46	Person boarding or alighting a car injured in collision with other nonmotor vehicle
V46.5	V46	Car driver injured in collision with other nonmotor vehicle in traffic accident
V46.6	V46	Car passenger injured in collision with other nonmotor vehicle in traffic accident
V46.7	V46	Person on outside of car injured in collision with other nonmotor vehicle in traffic accident
V46.9	V46	Unspecified car occupant injured in collision with other nonmotor vehicle in traffic accident
V47	V40-V49	Car occupant injured in collision with fixed or stationary object
V47.0	V47	Car driver injured in collision with fixed or stationary object in nontraffic accident
V47.1	V47	Car passenger injured in collision with fixed or stationary object in nontraffic accident
V47.2	V47	Person on outside of car injured in collision with fixed or stationary object in nontraffic accident
V47.3	V47	Unspecified car occupant injured in collision with fixed or stationary object in nontraffic accident
V47.4	V47	Person boarding or alighting a car injured in collision with fixed or stationary object
V47.5	V47	Car driver injured in collision with fixed or stationary object in traffic accident
V47.6	V47	Car passenger injured in collision with fixed or stationary object in traffic accident
V47.7	V47	Person on outside of car injured in collision with fixed or stationary object in traffic accident
V47.9	V47	Unspecified car occupant injured in collision with fixed or stationary object in traffic accident
V48	V40-V49	Car occupant injured in noncollision transport accident
V48.0	V48	Car driver injured in noncollision transport accident in nontraffic accident
V48.1	V48	Car passenger injured in noncollision transport accident in nontraffic accident
V48.2	V48	Person on outside of car injured in noncollision transport accident in nontraffic accident
V48.3	V48	Unspecified car occupant injured in noncollision transport accident in nontraffic accident
V48.4	V48	Person boarding or alighting a car injured in noncollision transport accident
V48.5	V48	Car driver injured in noncollision transport accident in traffic accident
V48.6	V48	Car passenger injured in noncollision transport accident in traffic accident
V48.7	V48	Person on outside of car injured in noncollision transport accident in traffic accident
V48.9	V48	Unspecified car occupant injured in noncollision transport accident in traffic accident
V49	V40-V49	Car occupant injured in other and unspecified transport accidents
V49.0	V49	Driver injured in collision with other and unspecified motor vehicles in nontraffic accident
V49.00	V49.0	Driver injured in collision with unspecified motor vehicles in nontraffic accident
V49.09	V49.0	Driver injured in collision with other motor vehicles in nontraffic accident
V49.1	V49	Passenger injured in collision with other and unspecified motor vehicles in nontraffic accident
V49.10	V49.1	Passenger injured in collision with unspecified motor vehicles in nontraffic accident
V49.19	V49.1	Passenger injured in collision with other motor vehicles in nontraffic accident
V49.2	V49	Unspecified car occupant injured in collision with other and unspecified motor vehicles in nontraffic accident
V49.20	V49.2	Unspecified car occupant injured in collision with unspecified motor vehicles in nontraffic accident
V49.29	V49.2	Unspecified car occupant injured in collision with other motor vehicles in nontraffic accident
V49.3	V49	Car occupant (driver) (passenger) injured in unspecified nontraffic accident
V49.4	V49	Driver injured in collision with other and unspecified motor vehicles in traffic accident
V49.40	V49.4	Driver injured in collision with unspecified motor vehicles in traffic accident
V49.49	V49.4	Driver injured in collision with other motor vehicles in traffic accident
V49.5	V49	Passenger injured in collision with other and unspecified motor vehicles in traffic accident
V49.50	V49.5	Passenger injured in collision with unspecified motor vehicles in traffic accident
V49.59	V49.5	Passenger injured in collision with other motor vehicles in traffic accident
V49.6	V49	Unspecified car occupant injured in collision with other and unspecified motor vehicles in traffic accident
V49.60	V49.6	Unspecified car occupant injured in collision with unspecified motor vehicles in traffic accident
V49.69	V49.6	Unspecified car occupant injured in collision with other motor vehicles in traffic accident
V49.8	V49	Car occupant (driver) (passenger) injured in other specified transport accidents
V49.81	V49.8	Car occupant (driver) (passenger) injured in transport accident with military vehicle
V49.88	V49.8	Car occupant (driver) (passenger) injured in other specified transport accidents
V49.9	V49	Car occupant (driver) (passenger) injured in unspecified traffic accident
V50-V59	V00-Y99	Occupant of pick-up truck or van injured in transport accident
V50	V50-V59	Occupant of pick-up truck or van injured in collision with pedestrian or animal
V50.0	V50	Driver of pick-up truck or van injured in collision with pedestrian or animal in nontraffic accident
V50.1	V50	Passenger in pick-up truck or van injured in collision with pedestrian or animal in nontraffic accident
V50.2	V50	Person on outside of pick-up truck or van injured in collision with pedestrian or animal in nontraffic accident
V50.3	V50	Unspecified occupant of pick-up truck or van injured in collision with pedestrian or animal in nontraffic accident
V50.4	V50	Person boarding or alighting a pick-up truck or van injured in collision with pedestrian or animal
V50.5	V50	Driver of pick-up truck or van injured in collision with pedestrian or animal in traffic accident
V50.6	V50	Passenger in pick-up truck or van injured in collision with pedestrian or animal in traffic accident
V50.7	V50	Person on outside of pick-up truck or van injured in collision with pedestrian or animal in traffic accident
V50.9	V50	Unspecified occupant of pick-up truck or van injured in collision with pedestrian or animal in traffic accident
V51	V50-V59	Occupant of pick-up truck or van injured in collision with pedal cycle
V51.0	V51	Driver of pick-up truck or van injured in collision with pedal cycle in nontraffic accident
V51.1	V51	Passenger in pick-up truck or van injured in collision with pedal cycle in nontraffic accident
V51.2	V51	Person on outside of pick-up truck or van injured in collision with pedal cycle in nontraffic accident
V51.3	V51	Unspecified occupant of pick-up truck or van injured in collision with pedal cycle in nontraffic accident
V51.4	V51	Person boarding or alighting a pick-up truck or van injured in collision with pedal cycle
V51.5	V51	Driver of pick-up truck or van injured in collision with pedal cycle in traffic accident
V51.6	V51	Passenger in pick-up truck or van injured in collision with pedal cycle in traffic accident
V51.7	V51	Person on outside of pick-up truck or van injured in collision with pedal cycle in traffic accident
V51.9	V51	Unspecified occupant of pick-up truck or van injured in collision with pedal cycle in traffic accident
V52	V50-V59	Occupant of pick-up truck or van injured in collision with two- or three-wheeled motor vehicle
V52.0	V52	Driver of pick-up truck or van injured in collision with two- or three-wheeled motor vehicle in nontraffic accident
V52.1	V52	Passenger in pick-up truck or van injured in collision with two- or three-wheeled motor vehicle in nontraffic accident
V52.2	V52	Person on outside of pick-up truck or van injured in collision with two- or three-wheeled motor vehicle in nontraffic accident
V52.3	V52	Unspecified occupant of pick-up truck or van injured in collision with two- or three-wheeled motor vehicle in nontraffic accident
V52.4	V52	Person boarding or alighting a pick-up truck or van injured in collision with two- or three-wheeled motor vehicle
V52.5	V52	Driver of pick-up truck or van injured in collision with two- or three-wheeled motor vehicle in traffic accident
V52.6	V52	Passenger in pick-up truck or van injured in collision with two- or three-wheeled motor vehicle in traffic accident
V52.7	V52	Person on outside of pick-up truck or van injured in collision with two- or three-wheeled motor vehicle in traffic accident
V52.9	V52	Unspecified occupant of pick-up truck or van injured in collision with two- or three-wheeled motor vehicle in traffic accident
V53	V50-V59	Occupant of pick-up truck or van injured in collision with car, pick-up truck or van
V53.0	V53	Driver of pick-up truck or van injured in collision with car, pick-up truck or van in nontraffic accident
V53.1	V53	Passenger in pick-up truck or van injured in collision with car, pick-up truck or van in nontraffic accident
V53.2	V53	Person on outside of pick-up truck or van injured in collision with car, pick-up truck or van in nontraffic accident
V53.3	V53	Unspecified occupant of pick-up truck or van injured in collision with car, pick-up truck or van in nontraffic accident
V53.4	V53	Person boarding or alighting a pick-up truck or van injured in collision with car, pick-up truck or van
V53.5	V53	Driver of pick-up truck or van injured in collision with car, pick-up truck or van in traffic accident
V53.6	V53	Passenger in pick-up truck or van injured in collision with car, pick-up truck or van in traffic accident
V53.7	V53	Person on outside of pick-up truck or van injured in collision with car, pick-up truck or van in traffic accident
V53.9	V53	Unspecified occupant of pick-up truck or van injured in collision with car, pick-up truck or van in traffic accident
V54	V50-V59	Occupant of pick-up truck or van injured in collision with heavy transport vehicle or bus
V54.0	V54	Driver of pick-up truck or van injured in collision with heavy transport vehicle or bus in nontraffic accident
V54.1	V54	Passenger in pick-up truck or van injured in collision with heavy transport vehicle or bus in nontraffic accident
V54.2	V54	Person on outside of pick-up truck or van injured in collision with heavy transport vehicle or bus in nontraffic accident
V54.3	V54	Unspecified occupant of pick-up truck or van injured in collision with heavy transport vehicle or bus in nontraffic accident
V54.4	V54	Person boarding or alighting a pick-up truck or van injured in collision with heavy transport vehicle or bus
V54.5	V54	Driver of pick-up truck or van injured in collision with heavy transport vehicle or bus in traffic accident
V54.6	V54	Passenger in pick-up truck or van injured in collision with heavy transport vehicle or bus in traffic accident
V54.7	V54	Person on outside of pick-up truck or van injured in collision with heavy transport vehicle or bus in traffic accident
V54.9	V54	Unspecified occupant of pick-up truck or van injured in collision with heavy transport vehicle or bus in traffic accident
V55	V50-V59	Occupant of pick-up truck or van injured in collision with railway train or railway vehicle
V55.0	V55	Driver of pick-up truck or van injured in collision with railway train or railway vehicle in nontraffic accident
V55.1	V55	Passenger in pick-up truck or van injured in collision with railway train or railway vehicle in nontraffic accident
V55.2	V55	Person on outside of pick-up truck or van injured in collision with railway train or railway vehicle in nontraffic accident
V55.3	V55	Unspecified occupant of pick-up truck or van injured in collision with railway train or railway vehicle in nontraffic accident
V55.4	V55	Person boarding or alighting a pick-up truck or van injured in collision with railway train or railway vehicle
V55.5	V55	Driver of pick-up truck or van injured in collision with railway train or railway vehicle in traffic accident
V55.6	V55	Passenger in pick-up truck or van injured in collision with railway train or railway vehicle in traffic accident
V55.7	V55	Person on outside of pick-up truck or van injured in collision with railway train or railway vehicle in traffic accident
V55.9	V55	Unspecified occupant of pick-up truck or van injured in collision with railway train or railway vehicle in traffic accident
V56	V50-V59	Occupant of pick-up truck or van injured in collision with other nonmotor vehicle
V56.0	V56	Driver of pick-up truck or van injured in collision with other nonmotor vehicle in nontraffic accident
V56.1	V56	Passenger in pick-up truck or van injured in collision with other nonmotor vehicle in nontraffic accident
V56.2	V56	Person on outside of pick-up truck or van injured in collision with other nonmotor vehicle in nontraffic accident
V56.3	V56	Unspecified occupant of pick-up truck or van injured in collision with other nonmotor vehicle in nontraffic accident
V56.4	V56	Person boarding or alighting a pick-up truck or van injured in collision with other nonmotor vehicle
V56.5	V56	Driver of pick-up truck or van injured in collision with other nonmotor vehicle in traffic accident
V56.6	V56	Passenger in pick-up truck or van injured in collision with other nonmotor vehicle in traffic accident
V56.7	V56	Person on outside of pick-up truck or van injured in collision with other nonmotor vehicle in traffic accident
V56.9	V56	Unspecified occupant of pick-up truck or van injured in collision with other nonmotor vehicle in traffic accident
V57	V50-V59	Occupant of pick-up truck or van injured in collision with fixed or stationary object
V57.0	V57	Driver of pick-up truck or van injured in collision with fixed or stationary object in nontraffic accident
V57.1	V57	Passenger in pick-up truck or van injured in collision with fixed or stationary object in nontraffic accident
V57.2	V57	Person on outside of pick-up truck or van injured in collision with fixed or stationary object in nontraffic accident
V57.3	V57	Unspecified occupant of pick-up truck or van injured in collision with fixed or stationary object in nontraffic accident
V57.4	V57	Person boarding or alighting a pick-up truck or van injured in collision with fixed or stationary object
V57.5	V57	Driver of pick-up truck or van injured in collision with fixed or stationary object in traffic accident
V57.6	V57	Passenger in pick-up truck or van injured in collision with fixed or stationary object in traffic accident
V57.7	V57	Person on outside of pick-up truck or van injured in collision with fixed or stationary object in traffic accident
V57.9	V57	Unspecified occupant of pick-up truck or van injured in collision with fixed or stationary object in traffic accident
V58	V50-V59	Occupant of pick-up truck or van injured in noncollision transport accident
V58.0	V58	Driver of pick-up truck or van injured in noncollision transport accident in nontraffic accident
V58.1	V58	Passenger in pick-up truck or van injured in noncollision transport accident in nontraffic accident
V58.2	V58	Person on outside of pick-up truck or van injured in noncollision transport accident in nontraffic accident
V58.3	V58	Unspecified occupant of pick-up truck or van injured in noncollision transport accident in nontraffic accident
V58.4	V58	Person boarding or alighting a pick-up truck or van injured in noncollision transport accident
V58.5	V58	Driver of pick-up truck or van injured in noncollision transport accident in traffic accident
V58.6	V58	Passenger in pick-up truck or van injured in noncollision transport accident in traffic accident
V58.7	V58	Person on outside of pick-up truck or van injured in noncollision transport accident in traffic accident
V58.9	V58	Unspecified occupant of pick-up truck or van injured in noncollision transport accident in traffic accident
V59	V50-V59	Occupant of pick-up truck or van injured in other and unspecified transport accidents
V59.0	V59	Driver of pick-up truck or van injured in collision with other and unspecified motor vehicles in nontraffic accident
V59.00	V59.0	Driver of pick-up truck or van injured in collision with unspecified motor vehicles in nontraffic accident
V59.09	V59.0	Driver of pick-up truck or van injured in collision with other motor vehicles in nontraffic accident
V59.1	V59	Passenger in pick-up truck or van injured in collision with other and unspecified motor vehicles in nontraffic accident
V59.10	V59.1	Passenger in pick-up truck or van injured in collision with unspecified motor vehicles in nontraffic accident
V59.19	V59.1	Passenger in pick-up truck or van injured in collision with other motor vehicles in nontraffic accident
V59.2	V59	Unspecified occupant of pick-up truck or van injured in collision with other and unspecified motor vehicles in nontraffic accident
V59.20	V59.2	Unspecified occupant of pick-up truck or van injured in collision with unspecified motor vehicles in nontraffic accident
V59.29	V59.2	Unspecified occupant of pick-up truck or van injured in collision with other motor vehicles in nontraffic accident
V59.3	V59	Occupant (driver) (passenger) of pick-up truck or van injured in unspecified nontraffic accident
V59.4	V59	Driver of pick-up truck or van injured in collision with other and unspecified motor vehicles in traffic accident
V59.40	V59.4	Driver of pick-up truck or van injured in collision with unspecified motor vehicles in traffic accident
V59.49	V59.4	Driver of pick-up truck or van injured in collision with other motor vehicles in traffic accident
V59.5	V59	Passenger in pick-up truck or van injured in collision with other and unspecified motor vehicles in traffic accident
V59.50	V59.5	Passenger in pick-up truck or van injured in collision with unspecified motor vehicles in traffic accident
V59.59	V59.5	Passenger in pick-up truck or van injured in collision with other motor vehicles in traffic accident
V59.6	V59	Unspecified occupant of pick-up truck or van injured in collision with other and unspecified motor vehicles in traffic accident
V59.60	V59.6	Unspecified occupant of pick-up truck or van injured in collision with unspecified motor vehicles in traffic accident
V59.69	V59.6	Unspecified occupant of pick-up truck or van injured in collision with other motor vehicles in traffic accident
V59.8	V59	Occupant (driver) (passenger) of pick-up truck or van injured in other specified transport accidents
V59.81	V59.8	Occupant (driver) (passenger) of pick-up truck or van injured in transport accident with military vehicle
V59.88	V59.8	Occupant (driver) (passenger) of pick-up truck or van injured in other specified transport accidents
V59.9	V59	Occupant (driver) (passenger) of pick-up truck or van injured in unspecified traffic accident
V60-V69	V00-Y99	Occupant of heavy transport vehicle injured in transport accident
V60	V60-V69	Occupant of heavy transport vehicle injured in collision with pedestrian or animal
V60.0	V60	Driver of heavy transport vehicle injured in collision with pedestrian or animal in nontraffic accident
V60.1	V60	Passenger in heavy transport vehicle injured in collision with pedestrian or animal in nontraffic accident
V60.2	V60	Person on outside of heavy transport vehicle injured in collision with pedestrian or animal in nontraffic accident
V60.3	V60	Unspecified occupant of heavy transport vehicle injured in collision with pedestrian or animal in nontraffic accident
V60.4	V60	Person boarding or alighting a heavy transport vehicle injured in collision with pedestrian or animal
V60.5	V60	Driver of heavy transport vehicle injured in collision with pedestrian or animal in traffic accident
V60.6	V60	Passenger in heavy transport vehicle injured in collision with pedestrian or animal in traffic accident
V60.7	V60	Person on outside of heavy transport vehicle injured in collision with pedestrian or animal in traffic accident
V60.9	V60	Unspecified occupant of heavy transport vehicle injured in collision with pedestrian or animal in traffic accident
V61	V60-V69	Occupant of heavy transport vehicle injured in collision with pedal cycle
V61.0	V61	Driver of heavy transport vehicle injured in collision with pedal cycle in nontraffic accident
V61.1	V61	Passenger in heavy transport vehicle injured in collision with pedal cycle in nontraffic accident
V61.2	V61	Person on outside of heavy transport vehicle injured in collision with pedal cycle in nontraffic accident
V61.3	V61	Unspecified occupant of heavy transport vehicle injured in collision with pedal cycle in nontraffic accident
V61.4	V61	Person boarding or alighting a heavy transport vehicle injured in collision with pedal cycle while boarding or alighting
V61.5	V61	Driver of heavy transport vehicle injured in collision with pedal cycle in traffic accident
V61.6	V61	Passenger in heavy transport vehicle injured in collision with pedal cycle in traffic accident
V61.7	V61	Person on outside of heavy transport vehicle injured in collision with pedal cycle in traffic accident
V61.9	V61	Unspecified occupant of heavy transport vehicle injured in collision with pedal cycle in traffic accident
V62	V60-V69	Occupant of heavy transport vehicle injured in collision with two- or three-wheeled motor vehicle
V62.0	V62	Driver of heavy transport vehicle injured in collision with two- or three-wheeled motor vehicle in nontraffic accident
V62.1	V62	Passenger in heavy transport vehicle injured in collision with two- or three-wheeled motor vehicle in nontraffic accident
V62.2	V62	Person on outside of heavy transport vehicle injured in collision with two- or three-wheeled motor vehicle in nontraffic accident
V62.3	V62	Unspecified occupant of heavy transport vehicle injured in collision with two- or three-wheeled motor vehicle in nontraffic accident
V62.4	V62	Person boarding or alighting a heavy transport vehicle injured in collision with two- or three-wheeled motor vehicle
V62.5	V62	Driver of heavy transport vehicle injured in collision with two- or three-wheeled motor vehicle in traffic accident
V62.6	V62	Passenger in heavy transport vehicle injured in collision with two- or three-wheeled motor vehicle in traffic accident
V62.7	V62	Person on outside of heavy transport vehicle injured in collision with two- or three-wheeled motor vehicle in traffic accident
V62.9	V62	Unspecified occupant of heavy transport vehicle injured in collision with two- or three-wheeled motor vehicle in traffic accident
V63	V60-V69	Occupant of heavy transport vehicle injured in collision with car, pick-up truck or van
V63.0	V63	Driver of heavy transport vehicle injured in collision with car, pick-up truck or van in nontraffic accident
V63.1	V63	Passenger in heavy transport vehicle injured in collision with car, pick-up truck or van in nontraffic accident
V63.2	V63	Person on outside of heavy transport vehicle injured in collision with car, pick-up truck or van in nontraffic accident
V63.3	V63	Unspecified occupant of heavy transport vehicle injured in collision with car, pick-up truck or van in nontraffic accident
V63.4	V63	Person boarding or alighting a heavy transport vehicle injured in collision with car, pick-up truck or van
V63.5	V63	Driver of heavy transport vehicle injured in collision with car, pick-up truck or van in traffic accident
V63.6	V63	Passenger in heavy transport vehicle injured in collision with car, pick-up truck or van in traffic accident
V63.7	V63	Person on outside of heavy transport vehicle injured in collision with car, pick-up truck or van in traffic accident
V63.9	V63	Unspecified occupant of heavy transport vehicle injured in collision with car, pick-up truck or van in traffic accident
V64	V60-V69	Occupant of heavy transport vehicle injured in collision with heavy transport vehicle or bus
V64.0	V64	Driver of heavy transport vehicle injured in collision with heavy transport vehicle or bus in nontraffic accident
V64.1	V64	Passenger in heavy transport vehicle injured in collision with heavy transport vehicle or bus in nontraffic accident
V64.2	V64	Person on outside of heavy transport vehicle injured in collision with heavy transport vehicle or bus in nontraffic accident
V64.3	V64	Unspecified occupant of heavy transport vehicle injured in collision with heavy transport vehicle or bus in nontraffic accident
V64.4	V64	Person boarding or alighting a heavy transport vehicle injured in collision with heavy transport vehicle or bus while boarding or alighting
V64.5	V64	Driver of heavy transport vehicle injured in collision with heavy transport vehicle or bus in traffic accident
V64.6	V64	Passenger in heavy transport vehicle injured in collision with heavy transport vehicle or bus in traffic accident
V64.7	V64	Person on outside of heavy transport vehicle injured in collision with heavy transport vehicle or bus in traffic accident
V64.9	V64	Unspecified occupant of heavy transport vehicle injured in collision with heavy transport vehicle or bus in traffic accident
V65	V60-V69	Occupant of heavy transport vehicle injured in collision with railway train or railway vehicle
V65.0	V65	Driver of heavy transport vehicle injured in collision with railway train or railway vehicle in nontraffic accident
V65.1	V65	Passenger in heavy transport vehicle injured in collision with railway train or railway vehicle in nontraffic accident
V65.2	V65	Person on outside of heavy transport vehicle injured in collision with railway train or railway vehicle in nontraffic accident
V65.3	V65	Unspecified occupant of heavy transport vehicle injured in collision with railway train or railway vehicle in nontraffic accident
V65.4	V65	Person boarding or alighting a heavy transport vehicle injured in collision with railway train or railway vehicle
V65.5	V65	Driver of heavy transport vehicle injured in collision with railway train or railway vehicle in traffic accident
V65.6	V65	Passenger in heavy transport vehicle injured in collision with railway train or railway vehicle in traffic accident
V65.7	V65	Person on outside of heavy transport vehicle injured in collision with railway train or railway vehicle in traffic accident
V65.9	V65	Unspecified occupant of heavy transport vehicle injured in collision with railway train or railway vehicle in traffic accident
V66	V60-V69	Occupant of heavy transport vehicle injured in collision with other nonmotor vehicle
V66.0	V66	Driver of heavy transport vehicle injured in collision with other nonmotor vehicle in nontraffic accident
V66.1	V66	Passenger in heavy transport vehicle injured in collision with other nonmotor vehicle in nontraffic accident
V66.2	V66	Person on outside of heavy transport vehicle injured in collision with other nonmotor vehicle in nontraffic accident
V66.3	V66	Unspecified occupant of heavy transport vehicle injured in collision with other nonmotor vehicle in nontraffic accident
V66.4	V66	Person boarding or alighting a heavy transport vehicle injured in collision with other nonmotor vehicle
V66.5	V66	Driver of heavy transport vehicle injured in collision with other nonmotor vehicle in traffic accident
V66.6	V66	Passenger in heavy transport vehicle injured in collision with other nonmotor vehicle in traffic accident
V66.7	V66	Person on outside of heavy transport vehicle injured in collision with other nonmotor vehicle in traffic accident
V66.9	V66	Unspecified occupant of heavy transport vehicle injured in collision with other nonmotor vehicle in traffic accident
V67	V60-V69	Occupant of heavy transport vehicle injured in collision with fixed or stationary object
V67.0	V67	Driver of heavy transport vehicle injured in collision with fixed or stationary object in nontraffic accident
V67.1	V67	Passenger in heavy transport vehicle injured in collision with fixed or stationary object in nontraffic accident
V67.2	V67	Person on outside of heavy transport vehicle injured in collision with fixed or stationary object in nontraffic accident
V67.3	V67	Unspecified occupant of heavy transport vehicle injured in collision with fixed or stationary object in nontraffic accident
V67.4	V67	Person boarding or alighting a heavy transport vehicle injured in collision with fixed or stationary object
V67.5	V67	Driver of heavy transport vehicle injured in collision with fixed or stationary object in traffic accident
V67.6	V67	Passenger in heavy transport vehicle injured in collision with fixed or stationary object in traffic accident
V67.7	V67	Person on outside of heavy transport vehicle injured in collision with fixed or stationary object in traffic accident
V67.9	V67	Unspecified occupant of heavy transport vehicle injured in collision with fixed or stationary object in traffic accident
V68	V60-V69	Occupant of heavy transport vehicle injured in noncollision transport accident
V68.0	V68	Driver of heavy transport vehicle injured in noncollision transport accident in nontraffic accident
V68.1	V68	Passenger in heavy transport vehicle injured in noncollision transport accident in nontraffic accident
V68.2	V68	Person on outside of heavy transport vehicle injured in noncollision transport accident in nontraffic accident
V68.3	V68	Unspecified occupant of heavy transport vehicle injured in noncollision transport accident in nontraffic accident
V68.4	V68	Person boarding or alighting a heavy transport vehicle injured in noncollision transport accident
V68.5	V68	Driver of heavy transport vehicle injured in noncollision transport accident in traffic accident
V68.6	V68	Passenger in heavy transport vehicle injured in noncollision transport accident in traffic accident
V68.7	V68	Person on outside of heavy transport vehicle injured in noncollision transport accident in traffic accident
V68.9	V68	Unspecified occupant of heavy transport vehicle injured in noncollision transport accident in traffic accident
V69	V60-V69	Occupant of heavy transport vehicle injured in other and unspecified transport accidents
V69.0	V69	Driver of heavy transport vehicle injured in collision with other and unspecified motor vehicles in nontraffic accident
V69.00	V69.0	Driver of heavy transport vehicle injured in collision with unspecified motor vehicles in nontraffic accident
V69.09	V69.0	Driver of heavy transport vehicle injured in collision with other motor vehicles in nontraffic accident
V69.1	V69	Passenger in heavy transport vehicle injured in collision with other and unspecified motor vehicles in nontraffic accident
V69.10	V69.1	Passenger in heavy transport vehicle injured in collision with unspecified motor vehicles in nontraffic accident
V69.19	V69.1	Passenger in heavy transport vehicle injured in collision with other motor vehicles in nontraffic accident
V69.2	V69	Unspecified occupant of heavy transport vehicle injured in collision with other and unspecified motor vehicles in nontraffic accident
V69.20	V69.2	Unspecified occupant of heavy transport vehicle injured in collision with unspecified motor vehicles in nontraffic accident
V69.29	V69.2	Unspecified occupant of heavy transport vehicle injured in collision with other motor vehicles in nontraffic accident
V69.3	V69	Occupant (driver) (passenger) of heavy transport vehicle injured in unspecified nontraffic accident
V69.4	V69	Driver of heavy transport vehicle injured in collision with other and unspecified motor vehicles in traffic accident
V69.40	V69.4	Driver of heavy transport vehicle injured in collision with unspecified motor vehicles in traffic accident
V69.49	V69.4	Driver of heavy transport vehicle injured in collision with other motor vehicles in traffic accident
V69.5	V69	Passenger in heavy transport vehicle injured in collision with other and unspecified motor vehicles in traffic accident
V69.50	V69.5	Passenger in heavy transport vehicle injured in collision with unspecified motor vehicles in traffic accident
V69.59	V69.5	Passenger in heavy transport vehicle injured in collision with other motor vehicles in traffic accident
V69.6	V69	Unspecified occupant of heavy transport vehicle injured in collision with other and unspecified motor vehicles in traffic accident
V69.60	V69.6	Unspecified occupant of heavy transport vehicle injured in collision with unspecified motor vehicles in traffic accident
V69.69	V69.6	Unspecified occupant of heavy transport vehicle injured in collision with other motor vehicles in traffic accident
V69.8	V69	Occupant (driver) (passenger) of heavy transport vehicle injured in other specified transport accidents
V69.81	V69.8	Occupant (driver) (passenger) of heavy transport vehicle injured in transport accidents with military vehicle
V69.88	V69.8	Occupant (driver) (passenger) of heavy transport vehicle injured in other specified transport accidents
V69.9	V69	Occupant (driver) (passenger) of heavy transport vehicle injured in unspecified traffic accident
V70-V79	V00-Y99	Bus occupant injured in transport accident
V70	V70-V79	Bus occupant injured in collision with pedestrian or animal
V70.0	V70	Driver of bus injured in collision with pedestrian or animal in nontraffic accident
V70.1	V70	Passenger on bus injured in collision with pedestrian or animal in nontraffic accident
V70.2	V70	Person on outside of bus injured in collision with pedestrian or animal in nontraffic accident
V70.3	V70	Unspecified occupant of bus injured in collision with pedestrian or animal in nontraffic accident
V70.4	V70	Person boarding or alighting from bus injured in collision with pedestrian or animal
V70.5	V70	Driver of bus injured in collision with pedestrian or animal in traffic accident
V70.6	V70	Passenger on bus injured in collision with pedestrian or animal in traffic accident
V70.7	V70	Person on outside of bus injured in collision with pedestrian or animal in traffic accident
V70.9	V70	Unspecified occupant of bus injured in collision with pedestrian or animal in traffic accident
V71	V70-V79	Bus occupant injured in collision with pedal cycle
V71.0	V71	Driver of bus injured in collision with pedal cycle in nontraffic accident
V71.1	V71	Passenger on bus injured in collision with pedal cycle in nontraffic accident
V71.2	V71	Person on outside of bus injured in collision with pedal cycle in nontraffic accident
V71.3	V71	Unspecified occupant of bus injured in collision with pedal cycle in nontraffic accident
V71.4	V71	Person boarding or alighting from bus injured in collision with pedal cycle
V71.5	V71	Driver of bus injured in collision with pedal cycle in traffic accident
V71.6	V71	Passenger on bus injured in collision with pedal cycle in traffic accident
V71.7	V71	Person on outside of bus injured in collision with pedal cycle in traffic accident
V71.9	V71	Unspecified occupant of bus injured in collision with pedal cycle in traffic accident
V72	V70-V79	Bus occupant injured in collision with two- or three-wheeled motor vehicle
V72.0	V72	Driver of bus injured in collision with two- or three-wheeled motor vehicle in nontraffic accident
V72.1	V72	Passenger on bus injured in collision with two- or three-wheeled motor vehicle in nontraffic accident
V72.2	V72	Person on outside of bus injured in collision with two- or three-wheeled motor vehicle in nontraffic accident
V72.3	V72	Unspecified occupant of bus injured in collision with two- or three-wheeled motor vehicle in nontraffic accident
V72.4	V72	Person boarding or alighting from bus injured in collision with two- or three-wheeled motor vehicle
V72.5	V72	Driver of bus injured in collision with two- or three-wheeled motor vehicle in traffic accident
V72.6	V72	Passenger on bus injured in collision with two- or three-wheeled motor vehicle in traffic accident
V72.7	V72	Person on outside of bus injured in collision with two- or three-wheeled motor vehicle in traffic accident
V72.9	V72	Unspecified occupant of bus injured in collision with two- or three-wheeled motor vehicle in traffic accident
V73	V70-V79	Bus occupant injured in collision with car, pick-up truck or van
V73.0	V73	Driver of bus injured in collision with car, pick-up truck or van in nontraffic accident
V73.1	V73	Passenger on bus injured in collision with car, pick-up truck or van in nontraffic accident
V73.2	V73	Person on outside of bus injured in collision with car, pick-up truck or van in nontraffic accident
V73.3	V73	Unspecified occupant of bus injured in collision with car, pick-up truck or van in nontraffic accident
V73.4	V73	Person boarding or alighting from bus injured in collision with car, pick-up truck or van
V73.5	V73	Driver of bus injured in collision with car, pick-up truck or van in traffic accident
V73.6	V73	Passenger on bus injured in collision with car, pick-up truck or van in traffic accident
V73.7	V73	Person on outside of bus injured in collision with car, pick-up truck or van in traffic accident
V73.9	V73	Unspecified occupant of bus injured in collision with car, pick-up truck or van in traffic accident
V74	V70-V79	Bus occupant injured in collision with heavy transport vehicle or bus
V74.0	V74	Driver of bus injured in collision with heavy transport vehicle or bus in nontraffic accident
V74.1	V74	Passenger on bus injured in collision with heavy transport vehicle or bus in nontraffic accident
V74.2	V74	Person on outside of bus injured in collision with heavy transport vehicle or bus in nontraffic accident
V74.3	V74	Unspecified occupant of bus injured in collision with heavy transport vehicle or bus in nontraffic accident
V74.4	V74	Person boarding or alighting from bus injured in collision with heavy transport vehicle or bus
V74.5	V74	Driver of bus injured in collision with heavy transport vehicle or bus in traffic accident
V74.6	V74	Passenger on bus injured in collision with heavy transport vehicle or bus in traffic accident
V74.7	V74	Person on outside of bus injured in collision with heavy transport vehicle or bus in traffic accident
V74.9	V74	Unspecified occupant of bus injured in collision with heavy transport vehicle or bus in traffic accident
V75	V70-V79	Bus occupant injured in collision with railway train or railway vehicle
V75.0	V75	Driver of bus injured in collision with railway train or railway vehicle in nontraffic accident
V75.1	V75	Passenger on bus injured in collision with railway train or railway vehicle in nontraffic accident
V75.2	V75	Person on outside of bus injured in collision with railway train or railway vehicle in nontraffic accident
V75.3	V75	Unspecified occupant of bus injured in collision with railway train or railway vehicle in nontraffic accident
V75.4	V75	Person boarding or alighting from bus injured in collision with railway train or railway vehicle
V75.5	V75	Driver of bus injured in collision with railway train or railway vehicle in traffic accident
V75.6	V75	Passenger on bus injured in collision with railway train or railway vehicle in traffic accident
V75.7	V75	Person on outside of bus injured in collision with railway train or railway vehicle in traffic accident
V75.9	V75	Unspecified occupant of bus injured in collision with railway train or railway vehicle in traffic accident
V76	V70-V79	Bus occupant injured in collision with other nonmotor vehicle
V76.0	V76	Driver of bus injured in collision with other nonmotor vehicle in nontraffic accident
V76.1	V76	Passenger on bus injured in collision with other nonmotor vehicle in nontraffic accident
V76.2	V76	Person on outside of bus injured in collision with other nonmotor vehicle in nontraffic accident
V76.3	V76	Unspecified occupant of bus injured in collision with other nonmotor vehicle in nontraffic accident
V76.4	V76	Person boarding or alighting from bus injured in collision with other nonmotor vehicle
V76.5	V76	Driver of bus injured in collision with other nonmotor vehicle in traffic accident
V76.6	V76	Passenger on bus injured in collision with other nonmotor vehicle in traffic accident
V76.7	V76	Person on outside of bus injured in collision with other nonmotor vehicle in traffic accident
V76.9	V76	Unspecified occupant of bus injured in collision with other nonmotor vehicle in traffic accident
V77	V70-V79	Bus occupant injured in collision with fixed or stationary object
V77.0	V77	Driver of bus injured in collision with fixed or stationary object in nontraffic accident
V77.1	V77	Passenger on bus injured in collision with fixed or stationary object in nontraffic accident
V77.2	V77	Person on outside of bus injured in collision with fixed or stationary object in nontraffic accident
V77.3	V77	Unspecified occupant of bus injured in collision with fixed or stationary object in nontraffic accident
V77.4	V77	Person boarding or alighting from bus injured in collision with fixed or stationary object
V77.5	V77	Driver of bus injured in collision with fixed or stationary object in traffic accident
V77.6	V77	Passenger on bus injured in collision with fixed or stationary object in traffic accident
V77.7	V77	Person on outside of bus injured in collision with fixed or stationary object in traffic accident
V77.9	V77	Unspecified occupant of bus injured in collision with fixed or stationary object in traffic accident
V78	V70-V79	Bus occupant injured in noncollision transport accident
V78.0	V78	Driver of bus injured in noncollision transport accident in nontraffic accident
V78.1	V78	Passenger on bus injured in noncollision transport accident in nontraffic accident
V78.2	V78	Person on outside of bus injured in noncollision transport accident in nontraffic accident
V78.3	V78	Unspecified occupant of bus injured in noncollision transport accident in nontraffic accident
V78.4	V78	Person boarding or alighting from bus injured in noncollision transport accident
V78.5	V78	Driver of bus injured in noncollision transport accident in traffic accident
V78.6	V78	Passenger on bus injured in noncollision transport accident in traffic accident
V78.7	V78	Person on outside of bus injured in noncollision transport accident in traffic accident
V78.9	V78	Unspecified occupant of bus injured in noncollision transport accident in traffic accident
V79	V70-V79	Bus occupant injured in other and unspecified transport accidents
V79.0	V79	Driver of bus injured in collision with other and unspecified motor vehicles in nontraffic accident
V79.00	V79.0	Driver of bus injured in collision with unspecified motor vehicles in nontraffic accident
V79.09	V79.0	Driver of bus injured in collision with other motor vehicles in nontraffic accident
V79.1	V79	Passenger on bus injured in collision with other and unspecified motor vehicles in nontraffic accident
V79.10	V79.1	Passenger on bus injured in collision with unspecified motor vehicles in nontraffic accident
V79.19	V79.1	Passenger on bus injured in collision with other motor vehicles in nontraffic accident
V79.2	V79	Unspecified bus occupant injured in collision with other and unspecified motor vehicles in nontraffic accident
V79.20	V79.2	Unspecified bus occupant injured in collision with unspecified motor vehicles in nontraffic accident
V79.29	V79.2	Unspecified bus occupant injured in collision with other motor vehicles in nontraffic accident
V79.3	V79	Bus occupant (driver) (passenger) injured in unspecified nontraffic accident
V79.4	V79	Driver of bus injured in collision with other and unspecified motor vehicles in traffic accident
V79.40	V79.4	Driver of bus injured in collision with unspecified motor vehicles in traffic accident
V79.49	V79.4	Driver of bus injured in collision with other motor vehicles in traffic accident
V79.5	V79	Passenger on bus injured in collision with other and unspecified motor vehicles in traffic accident
V79.50	V79.5	Passenger on bus injured in collision with unspecified motor vehicles in traffic accident
V79.59	V79.5	Passenger on bus injured in collision with other motor vehicles in traffic accident
V79.6	V79	Unspecified bus occupant injured in collision with other and unspecified motor vehicles in traffic accident
V79.60	V79.6	Unspecified bus occupant injured in collision with unspecified motor vehicles in traffic accident
V79.69	V79.6	Unspecified bus occupant injured in collision with other motor vehicles in traffic accident
V79.8	V79	Bus occupant (driver) (passenger) injured in other specified transport accidents
V79.81	V79.8	Bus occupant (driver) (passenger) injured in transport accidents with military vehicle
V79.88	V79.8	Bus occupant (driver) (passenger) injured in other specified transport accidents
V79.9	V79	Bus occupant (driver) (passenger) injured in unspecified traffic accident
V80-V89	V00-Y99	Other land transport accidents
V80	V80-V89	Animal-rider or occupant of animal-drawn vehicle injured in transport accident
V80.0	V80	Animal-rider or occupant of animal drawn vehicle injured by fall from or being thrown from animal or animal-drawn vehicle in noncollision accident
V80.01	V80.0	Animal-rider injured by fall from or being thrown from animal in noncollision accident
V80.010	V80.01	Animal-rider injured by fall from or being thrown from horse in noncollision accident
V80.018	V80.01	Animal-rider injured by fall from or being thrown from other animal in noncollision accident
V80.02	V80.0	Occupant of animal-drawn vehicle injured by fall from or being thrown from animal-drawn vehicle in noncollision accident
V80.1	V80	Animal-rider or occupant of animal-drawn vehicle injured in collision with pedestrian or animal
V80.11	V80.1	Animal-rider injured in collision with pedestrian or animal
V80.12	V80.1	Occupant of animal-drawn vehicle injured in collision with pedestrian or animal
V80.2	V80	Animal-rider or occupant of animal-drawn vehicle injured in collision with pedal cycle
V80.21	V80.2	Animal-rider injured in collision with pedal cycle
V80.22	V80.2	Occupant of animal-drawn vehicle injured in collision with pedal cycle
V80.3	V80	Animal-rider or occupant of animal-drawn vehicle injured in collision with two- or three-wheeled motor vehicle
V80.31	V80.3	Animal-rider injured in collision with two- or three-wheeled motor vehicle
V80.32	V80.3	Occupant of animal-drawn vehicle injured in collision with two- or three-wheeled motor vehicle
V80.4	V80	Animal-rider or occupant of animal-drawn vehicle injured in collision with car, pick-up truck, van, heavy transport vehicle or bus
V80.41	V80.4	Animal-rider injured in collision with car, pick-up truck, van, heavy transport vehicle or bus
V80.42	V80.4	Occupant of animal-drawn vehicle injured in collision with car, pick-up truck, van, heavy transport vehicle or bus
V80.5	V80	Animal-rider or occupant of animal-drawn vehicle injured in collision with other specified motor vehicle
V80.51	V80.5	Animal-rider injured in collision with other specified motor vehicle
V80.52	V80.5	Occupant of animal-drawn vehicle injured in collision with other specified motor vehicle
V80.6	V80	Animal-rider or occupant of animal-drawn vehicle injured in collision with railway train or railway vehicle
V80.61	V80.6	Animal-rider injured in collision with railway train or railway vehicle
V80.62	V80.6	Occupant of animal-drawn vehicle injured in collision with railway train or railway vehicle
V80.7	V80	Animal-rider or occupant of animal-drawn vehicle injured in collision with other nonmotor vehicles
V80.71	V80.7	Animal-rider or occupant of animal-drawn vehicle injured in collision with animal being ridden
V80.710	V80.71	Animal-rider injured in collision with other animal being ridden
V80.711	V80.71	Occupant of animal-drawn vehicle injured in collision with animal being ridden
V80.72	V80.7	Animal-rider or occupant of animal-drawn vehicle injured in collision with other animal-drawn vehicle
V80.720	V80.72	Animal-rider injured in collision with animal-drawn vehicle
V80.721	V80.72	Occupant of animal-drawn vehicle injured in collision with other animal-drawn vehicle
V80.73	V80.7	Animal-rider or occupant of animal-drawn vehicle injured in collision with streetcar
V80.730	V80.73	Animal-rider injured in collision with streetcar
V80.731	V80.73	Occupant of animal-drawn vehicle injured in collision with streetcar
V80.79	V80.7	Animal-rider or occupant of animal-drawn vehicle injured in collision with other nonmotor vehicles
V80.790	V80.79	Animal-rider injured in collision with other nonmotor vehicles
V80.791	V80.79	Occupant of animal-drawn vehicle injured in collision with other nonmotor vehicles
V80.8	V80	Animal-rider or occupant of animal-drawn vehicle injured in collision with fixed or stationary object
V80.81	V80.8	Animal-rider injured in collision with fixed or stationary object
V80.82	V80.8	Occupant of animal-drawn vehicle injured in collision with fixed or stationary object
V80.9	V80	Animal-rider or occupant of animal-drawn vehicle injured in other and unspecified transport accidents
V80.91	V80.9	Animal-rider injured in other and unspecified transport accidents
V80.910	V80.91	Animal-rider injured in transport accident with military vehicle
V80.918	V80.91	Animal-rider injured in other transport accident
V80.919	V80.91	Animal-rider injured in unspecified transport accident
V80.92	V80.9	Occupant of animal-drawn vehicle injured in other and unspecified transport accidents
V80.920	V80.92	Occupant of animal-drawn vehicle injured in transport accident with military vehicle
V80.928	V80.92	Occupant of animal-drawn vehicle injured in other transport accident
V80.929	V80.92	Occupant of animal-drawn vehicle injured in unspecified transport accident
V81	V80-V89	Occupant of railway train or railway vehicle injured in transport accident
V81.0	V81	Occupant of railway train or railway vehicle injured in collision with motor vehicle in nontraffic accident
V81.1	V81	Occupant of railway train or railway vehicle injured in collision with motor vehicle in traffic accident
V81.2	V81	Occupant of railway train or railway vehicle injured in collision with or hit by rolling stock
V81.3	V81	Occupant of railway train or railway vehicle injured in collision with other object
V81.4	V81	Person injured while boarding or alighting from railway train or railway vehicle
V81.5	V81	Occupant of railway train or railway vehicle injured by fall in railway train or railway vehicle
V81.6	V81	Occupant of railway train or railway vehicle injured by fall from railway train or railway vehicle
V81.7	V81	Occupant of railway train or railway vehicle injured in derailment without antecedent collision
V81.8	V81	Occupant of railway train or railway vehicle injured in other specified railway accidents
V81.81	V81.8	Occupant of railway train or railway vehicle injured due to explosion or fire on train
V81.82	V81.8	Occupant of railway train or railway vehicle injured due to object falling onto train
V81.83	V81.8	Occupant of railway train or railway vehicle injured due to collision with military vehicle
V81.89	V81.8	Occupant of railway train or railway vehicle injured due to other specified railway accident
V81.9	V81	Occupant of railway train or railway vehicle injured in unspecified railway accident
V82	V80-V89	Occupant of powered streetcar injured in transport accident
V82.0	V82	Occupant of streetcar injured in collision with motor vehicle in nontraffic accident
V82.1	V82	Occupant of streetcar injured in collision with motor vehicle in traffic accident
V82.2	V82	Occupant of streetcar injured in collision with or hit by rolling stock
V82.3	V82	Occupant of streetcar injured in collision with other object
V82.4	V82	Person injured while boarding or alighting from streetcar
V82.5	V82	Occupant of streetcar injured by fall in streetcar
V82.6	V82	Occupant of streetcar injured by fall from streetcar
V82.7	V82	Occupant of streetcar injured in derailment without antecedent collision
V82.8	V82	Occupant of streetcar injured in other specified transport accidents
V82.9	V82	Occupant of streetcar injured in unspecified traffic accident
V83	V80-V89	Occupant of special vehicle mainly used on industrial premises injured in transport accident
V83.0	V83	Driver of special industrial vehicle injured in traffic accident
V83.1	V83	Passenger of special industrial vehicle injured in traffic accident
V83.2	V83	Person on outside of special industrial vehicle injured in traffic accident
V83.3	V83	Unspecified occupant of special industrial vehicle injured in traffic accident
V83.4	V83	Person injured while boarding or alighting from special industrial vehicle
V83.5	V83	Driver of special industrial vehicle injured in nontraffic accident
V83.6	V83	Passenger of special industrial vehicle injured in nontraffic accident
V83.7	V83	Person on outside of special industrial vehicle injured in nontraffic accident
V83.9	V83	Unspecified occupant of special industrial vehicle injured in nontraffic accident
V84	V80-V89	Occupant of special vehicle mainly used in agriculture injured in transport accident
V84.0	V84	Driver of special agricultural vehicle injured in traffic accident
V84.1	V84	Passenger of special agricultural vehicle injured in traffic accident
V84.2	V84	Person on outside of special agricultural vehicle injured in traffic accident
V84.3	V84	Unspecified occupant of special agricultural vehicle injured in traffic accident
V84.4	V84	Person injured while boarding or alighting from special agricultural vehicle
V84.5	V84	Driver of special agricultural vehicle injured in nontraffic accident
V84.6	V84	Passenger of special agricultural vehicle injured in nontraffic accident
V84.7	V84	Person on outside of special agricultural vehicle injured in nontraffic accident
V84.9	V84	Unspecified occupant of special agricultural vehicle injured in nontraffic accident
V85	V80-V89	Occupant of special construction vehicle injured in transport accident
V85.0	V85	Driver of special construction vehicle injured in traffic accident
V85.1	V85	Passenger of special construction vehicle injured in traffic accident
V85.2	V85	Person on outside of special construction vehicle injured in traffic accident
V85.3	V85	Unspecified occupant of special construction vehicle injured in traffic accident
V85.4	V85	Person injured while boarding or alighting from special construction vehicle
V85.5	V85	Driver of special construction vehicle injured in nontraffic accident
V85.6	V85	Passenger of special construction vehicle injured in nontraffic accident
V85.7	V85	Person on outside of special construction vehicle injured in nontraffic accident
V85.9	V85	Unspecified occupant of special construction vehicle injured in nontraffic accident
V86	V80-V89	Occupant of special all-terrain or other off-road motor vehicle, injured in transport accident
V86.0	V86	Driver of special all-terrain or other off-road motor vehicle injured in traffic accident
V86.01	V86.0	Driver of ambulance or fire engine injured in traffic accident
V86.02	V86.0	Driver of snowmobile injured in traffic accident
V86.03	V86.0	Driver of dune buggy injured in traffic accident
V86.04	V86.0	Driver of military vehicle injured in traffic accident
V86.05	V86.0	Driver of 3- or 4- wheeled all-terrain vehicle (ATV) injured in traffic accident
V86.06	V86.0	Driver of dirt bike or motor/cross bike injured in traffic accident
V86.09	V86.0	Driver of other special all-terrain or other off-road motor vehicle injured in traffic accident
V86.1	V86	Passenger of special all-terrain or other off-road motor vehicle injured in traffic accident
V86.11	V86.1	Passenger of ambulance or fire engine injured in traffic accident
V86.12	V86.1	Passenger of snowmobile injured in traffic accident
V86.13	V86.1	Passenger of dune buggy injured in traffic accident
V86.14	V86.1	Passenger of military vehicle injured in traffic accident
V86.15	V86.1	Passenger of 3- or 4- wheeled all-terrain vehicle (ATV) injured in traffic accident
V86.16	V86.1	Passenger of dirt bike or motor/cross bike injured in traffic accident
V86.19	V86.1	Passenger of other special all-terrain or other off-road motor vehicle injured in traffic accident
V86.2	V86	Person on outside of special all-terrain or other off-road motor vehicle injured in traffic accident
V86.21	V86.2	Person on outside of ambulance or fire engine injured in traffic accident
V86.22	V86.2	Person on outside of snowmobile injured in traffic accident
V86.23	V86.2	Person on outside of dune buggy injured in traffic accident
V86.24	V86.2	Person on outside of military vehicle injured in traffic accident
V86.25	V86.2	Person on outside of 3- or 4- wheeled all-terrain vehicle (ATV) injured in traffic accident
V86.26	V86.2	Person on outside of dirt bike or motor/cross bike injured in traffic accident
V86.29	V86.2	Person on outside of other special all-terrain or other off-road motor vehicle injured in traffic accident
V86.3	V86	Unspecified occupant of special all-terrain or other off-road motor vehicle injured in traffic accident
V86.31	V86.3	Unspecified occupant of ambulance or fire engine injured in traffic accident
V86.32	V86.3	Unspecified occupant of snowmobile injured in traffic accident
V86.33	V86.3	Unspecified occupant of dune buggy injured in traffic accident
V86.34	V86.3	Unspecified occupant of military vehicle injured in traffic accident
V86.35	V86.3	Unspecified occupant of 3- or 4- wheeled all-terrain vehicle (ATV) injured in traffic accident
V86.36	V86.3	Unspecified occupant of dirt bike or motor/cross bike injured in traffic accident
V86.39	V86.3	Unspecified occupant of other special all-terrain or other off-road motor vehicle injured in traffic accident
V86.4	V86	Person injured while boarding or alighting from special all-terrain or other off-road motor vehicle
V86.41	V86.4	Person injured while boarding or alighting from ambulance or fire engine
V86.42	V86.4	Person injured while boarding or alighting from snowmobile
V86.43	V86.4	Person injured while boarding or alighting from dune buggy
V86.44	V86.4	Person injured while boarding or alighting from military vehicle
V86.45	V86.4	Person injured while boarding or alighting from a 3- or 4- wheeled all-terrain vehicle (ATV)
V86.46	V86.4	Person injured while boarding or alighting from a dirt bike or motor/cross bike
V86.49	V86.4	Person injured while boarding or alighting from other special all-terrain or other off-road motor vehicle
V86.5	V86	Driver of special all-terrain or other off-road motor vehicle injured in nontraffic accident
V86.51	V86.5	Driver of ambulance or fire engine injured in nontraffic accident
V86.52	V86.5	Driver of snowmobile injured in nontraffic accident
V86.53	V86.5	Driver of dune buggy injured in nontraffic accident
V86.54	V86.5	Driver of military vehicle injured in nontraffic accident
V86.55	V86.5	Driver of 3- or 4- wheeled all-terrain vehicle (ATV) injured in nontraffic accident
V86.56	V86.5	Driver of dirt bike or motor/cross bike injured in nontraffic accident
V86.59	V86.5	Driver of other special all-terrain or other off-road motor vehicle injured in nontraffic accident
V86.6	V86	Passenger of special all-terrain or other off-road motor vehicle injured in nontraffic accident
V86.61	V86.6	Passenger of ambulance or fire engine injured in nontraffic accident
V86.62	V86.6	Passenger of snowmobile injured in nontraffic accident
V86.63	V86.6	Passenger of dune buggy injured in nontraffic accident
V86.64	V86.6	Passenger of military vehicle injured in nontraffic accident
V86.65	V86.6	Passenger of 3- or 4- wheeled all-terrain vehicle (ATV) injured in nontraffic accident
V86.66	V86.6	Passenger of dirt bike or motor/cross bike injured in nontraffic accident
V86.69	V86.6	Passenger of other special all-terrain or other off-road motor vehicle injured in nontraffic accident
V86.7	V86	Person on outside of special all-terrain or other off-road motor vehicle injured in nontraffic accident
V86.71	V86.7	Person on outside of ambulance or fire engine injured in nontraffic accident
V86.72	V86.7	Person on outside of snowmobile injured in nontraffic accident
V86.73	V86.7	Person on outside of dune buggy injured in nontraffic accident
V86.74	V86.7	Person on outside of military vehicle injured in nontraffic accident
V86.75	V86.7	Person on outside of 3- or 4- wheeled all-terrain vehicle (ATV) injured in nontraffic accident
V86.76	V86.7	Person on outside of dirt bike or motor/cross bike injured in nontraffic accident
V86.79	V86.7	Person on outside of other special all-terrain or other off-road motor vehicles injured in nontraffic accident
V86.9	V86	Unspecified occupant of special all-terrain or other off-road motor vehicle injured in nontraffic accident
V86.91	V86.9	Unspecified occupant of ambulance or fire engine injured in nontraffic accident
V86.92	V86.9	Unspecified occupant of snowmobile injured in nontraffic accident
V86.93	V86.9	Unspecified occupant of dune buggy injured in nontraffic accident
V86.94	V86.9	Unspecified occupant of military vehicle injured in nontraffic accident
V86.95	V86.9	Unspecified occupant of 3- or 4- wheeled all-terrain vehicle (ATV) injured in nontraffic accident
V86.96	V86.9	Unspecified occupant of dirt bike or motor/cross bike injured in nontraffic accident
V86.99	V86.9	Unspecified occupant of other special all-terrain or other off-road motor vehicle injured in nontraffic accident
V87	V80-V89	Traffic accident of specified type but victim's mode of transport unknown
V87.0	V87	Person injured in collision between car and two- or three-wheeled powered vehicle (traffic)
V87.1	V87	Person injured in collision between other motor vehicle and two- or three-wheeled motor vehicle (traffic)
V87.2	V87	Person injured in collision between car and pick-up truck or van (traffic)
V87.3	V87	Person injured in collision between car and bus (traffic)
V87.4	V87	Person injured in collision between car and heavy transport vehicle (traffic)
V87.5	V87	Person injured in collision between heavy transport vehicle and bus (traffic)
V87.6	V87	Person injured in collision between railway train or railway vehicle and car (traffic)
V87.7	V87	Person injured in collision between other specified motor vehicles (traffic)
V87.8	V87	Person injured in other specified noncollision transport accidents involving motor vehicle (traffic)
V87.9	V87	Person injured in other specified (collision)(noncollision) transport accidents involving nonmotor vehicle (traffic)
V88	V80-V89	Nontraffic accident of specified type but victim's mode of transport unknown
V88.0	V88	Person injured in collision between car and two- or three-wheeled motor vehicle, nontraffic
V88.1	V88	Person injured in collision between other motor vehicle and two- or three-wheeled motor vehicle, nontraffic
V88.2	V88	Person injured in collision between car and pick-up truck or van, nontraffic
V88.3	V88	Person injured in collision between car and bus, nontraffic
V88.4	V88	Person injured in collision between car and heavy transport vehicle, nontraffic
V88.5	V88	Person injured in collision between heavy transport vehicle and bus, nontraffic
V88.6	V88	Person injured in collision between railway train or railway vehicle and car, nontraffic
V88.7	V88	Person injured in collision between other specified motor vehicle, nontraffic
V88.8	V88	Person injured in other specified noncollision transport accidents involving motor vehicle, nontraffic
V88.9	V88	Person injured in other specified (collision)(noncollision) transport accidents involving nonmotor vehicle, nontraffic
V89	V80-V89	Motor- or nonmotor-vehicle accident, type of vehicle unspecified
V89.0	V89	Person injured in unspecified motor-vehicle accident, nontraffic
V89.1	V89	Person injured in unspecified nonmotor-vehicle accident, nontraffic
V89.2	V89	Person injured in unspecified motor-vehicle accident, traffic
V89.3	V89	Person injured in unspecified nonmotor-vehicle accident, traffic
V89.9	V89	Person injured in unspecified vehicle accident
V90-V94	V00-Y99	Water transport accidents
V90	V90-V94	Drowning and submersion due to accident to watercraft
V90.0	V90	Drowning and submersion due to watercraft overturning
V90.00	V90.0	Drowning and submersion due to merchant ship overturning
V90.01	V90.0	Drowning and submersion due to passenger ship overturning
V90.02	V90.0	Drowning and submersion due to fishing boat overturning
V90.03	V90.0	Drowning and submersion due to other powered watercraft overturning
V90.04	V90.0	Drowning and submersion due to sailboat overturning
V90.05	V90.0	Drowning and submersion due to canoe or kayak overturning
V90.06	V90.0	Drowning and submersion due to (nonpowered) inflatable craft overturning
V90.08	V90.0	Drowning and submersion due to other unpowered watercraft overturning
V90.09	V90.0	Drowning and submersion due to unspecified watercraft overturning
V90.1	V90	Drowning and submersion due to watercraft sinking
V90.10	V90.1	Drowning and submersion due to merchant ship sinking
V90.11	V90.1	Drowning and submersion due to passenger ship sinking
V90.12	V90.1	Drowning and submersion due to fishing boat sinking
V90.13	V90.1	Drowning and submersion due to other powered watercraft sinking
V90.14	V90.1	Drowning and submersion due to sailboat sinking
V90.15	V90.1	Drowning and submersion due to canoe or kayak sinking
V90.16	V90.1	Drowning and submersion due to (nonpowered) inflatable craft sinking
V90.18	V90.1	Drowning and submersion due to other unpowered watercraft sinking
V90.19	V90.1	Drowning and submersion due to unspecified watercraft sinking
V90.2	V90	Drowning and submersion due to falling or jumping from burning watercraft
V90.20	V90.2	Drowning and submersion due to falling or jumping from burning merchant ship
V90.21	V90.2	Drowning and submersion due to falling or jumping from burning passenger ship
V90.22	V90.2	Drowning and submersion due to falling or jumping from burning fishing boat
V90.23	V90.2	Drowning and submersion due to falling or jumping from other burning powered watercraft
V90.24	V90.2	Drowning and submersion due to falling or jumping from burning sailboat
V90.25	V90.2	Drowning and submersion due to falling or jumping from burning canoe or kayak
V90.26	V90.2	Drowning and submersion due to falling or jumping from burning (nonpowered) inflatable craft
V90.27	V90.2	Drowning and submersion due to falling or jumping from burning water-skis
V90.28	V90.2	Drowning and submersion due to falling or jumping from other burning unpowered watercraft
V90.29	V90.2	Drowning and submersion due to falling or jumping from unspecified burning watercraft
V90.3	V90	Drowning and submersion due to falling or jumping from crushed watercraft
V90.30	V90.3	Drowning and submersion due to falling or jumping from crushed merchant ship
V90.31	V90.3	Drowning and submersion due to falling or jumping from crushed passenger ship
V90.32	V90.3	Drowning and submersion due to falling or jumping from crushed fishing boat
V90.33	V90.3	Drowning and submersion due to falling or jumping from other crushed powered watercraft
V90.34	V90.3	Drowning and submersion due to falling or jumping from crushed sailboat
V90.35	V90.3	Drowning and submersion due to falling or jumping from crushed canoe or kayak
V90.36	V90.3	Drowning and submersion due to falling or jumping from crushed (nonpowered) inflatable craft
V90.37	V90.3	Drowning and submersion due to falling or jumping from crushed water-skis
V90.38	V90.3	Drowning and submersion due to falling or jumping from other crushed unpowered watercraft
V90.39	V90.3	Drowning and submersion due to falling or jumping from crushed unspecified watercraft
V90.8	V90	Drowning and submersion due to other accident to watercraft
V90.80	V90.8	Drowning and submersion due to other accident to merchant ship
V90.81	V90.8	Drowning and submersion due to other accident to passenger ship
V90.82	V90.8	Drowning and submersion due to other accident to fishing boat
V90.83	V90.8	Drowning and submersion due to other accident to other powered watercraft
V90.84	V90.8	Drowning and submersion due to other accident to sailboat
V90.85	V90.8	Drowning and submersion due to other accident to canoe or kayak
V90.86	V90.8	Drowning and submersion due to other accident to (nonpowered) inflatable craft
V90.87	V90.8	Drowning and submersion due to other accident to water-skis
V90.88	V90.8	Drowning and submersion due to other accident to other unpowered watercraft
V90.89	V90.8	Drowning and submersion due to other accident to unspecified watercraft
V91	V90-V94	Other injury due to accident to watercraft
V91.0	V91	Burn due to watercraft on fire
V91.00	V91.0	Burn due to merchant ship on fire
V91.01	V91.0	Burn due to passenger ship on fire
V91.02	V91.0	Burn due to fishing boat on fire
V91.03	V91.0	Burn due to other powered watercraft on fire
V91.04	V91.0	Burn due to sailboat on fire
V91.05	V91.0	Burn due to canoe or kayak on fire
V91.06	V91.0	Burn due to (nonpowered) inflatable craft on fire
V91.07	V91.0	Burn due to water-skis on fire
V91.08	V91.0	Burn due to other unpowered watercraft on fire
V91.09	V91.0	Burn due to unspecified watercraft on fire
V91.1	V91	Crushed between watercraft and other watercraft or other object due to collision
V91.10	V91.1	Crushed between merchant ship and other watercraft or other object due to collision
V91.11	V91.1	Crushed between passenger ship and other watercraft or other object due to collision
V91.12	V91.1	Crushed between fishing boat and other watercraft or other object due to collision
V91.13	V91.1	Crushed between other powered watercraft and other watercraft or other object due to collision
V91.14	V91.1	Crushed between sailboat and other watercraft or other object due to collision
V91.15	V91.1	Crushed between canoe or kayak and other watercraft or other object due to collision
V91.16	V91.1	Crushed between (nonpowered) inflatable craft and other watercraft or other object due to collision
V91.18	V91.1	Crushed between other unpowered watercraft and other watercraft or other object due to collision
V91.19	V91.1	Crushed between unspecified watercraft and other watercraft or other object due to collision
V91.2	V91	Fall due to collision between watercraft and other watercraft or other object
V91.20	V91.2	Fall due to collision between merchant ship and other watercraft or other object
V91.21	V91.2	Fall due to collision between passenger ship and other watercraft or other object
V91.22	V91.2	Fall due to collision between fishing boat and other watercraft or other object
V91.23	V91.2	Fall due to collision between other powered watercraft and other watercraft or other object
V91.24	V91.2	Fall due to collision between sailboat and other watercraft or other object
V91.25	V91.2	Fall due to collision between canoe or kayak and other watercraft or other object
V91.26	V91.2	Fall due to collision between (nonpowered) inflatable craft and other watercraft or other object
V91.29	V91.2	Fall due to collision between unspecified watercraft and other watercraft or other object
V91.3	V91	Hit or struck by falling object due to accident to watercraft
V91.30	V91.3	Hit or struck by falling object due to accident to merchant ship
V91.31	V91.3	Hit or struck by falling object due to accident to passenger ship
V91.32	V91.3	Hit or struck by falling object due to accident to fishing boat
V91.33	V91.3	Hit or struck by falling object due to accident to other powered watercraft
V91.34	V91.3	Hit or struck by falling object due to accident to sailboat
V91.35	V91.3	Hit or struck by falling object due to accident to canoe or kayak
V91.36	V91.3	Hit or struck by falling object due to accident to (nonpowered) inflatable craft
V91.37	V91.3	Hit or struck by falling object due to accident to water-skis
V91.38	V91.3	Hit or struck by falling object due to accident to other unpowered watercraft
V91.39	V91.3	Hit or struck by falling object due to accident to unspecified watercraft
V91.8	V91	Other injury due to other accident to watercraft
V91.80	V91.8	Other injury due to other accident to merchant ship
V91.81	V91.8	Other injury due to other accident to passenger ship
V91.82	V91.8	Other injury due to other accident to fishing boat
V91.83	V91.8	Other injury due to other accident to other powered watercraft
V91.84	V91.8	Other injury due to other accident to sailboat
V91.85	V91.8	Other injury due to other accident to canoe or kayak
V91.86	V91.8	Other injury due to other accident to (nonpowered) inflatable craft
V91.87	V91.8	Other injury due to other accident to water-skis
V91.88	V91.8	Other injury due to other accident to other unpowered watercraft
V91.89	V91.8	Other injury due to other accident to unspecified watercraft
V92	V90-V94	Drowning and submersion due to accident on board watercraft, without accident to watercraft
V92.0	V92	Drowning and submersion due to fall off watercraft
V92.00	V92.0	Drowning and submersion due to fall off merchant ship
V92.01	V92.0	Drowning and submersion due to fall off passenger ship
V92.02	V92.0	Drowning and submersion due to fall off fishing boat
V92.03	V92.0	Drowning and submersion due to fall off other powered watercraft
V92.04	V92.0	Drowning and submersion due to fall off sailboat
V92.05	V92.0	Drowning and submersion due to fall off canoe or kayak
V92.06	V92.0	Drowning and submersion due to fall off (nonpowered) inflatable craft
V92.07	V92.0	Drowning and submersion due to fall off water-skis
V92.08	V92.0	Drowning and submersion due to fall off other unpowered watercraft
V92.09	V92.0	Drowning and submersion due to fall off unspecified watercraft
V92.1	V92	Drowning and submersion due to being thrown overboard by motion of watercraft
V92.10	V92.1	Drowning and submersion due to being thrown overboard by motion of merchant ship
V92.11	V92.1	Drowning and submersion due to being thrown overboard by motion of passenger ship
V92.12	V92.1	Drowning and submersion due to being thrown overboard by motion of fishing boat
V92.13	V92.1	Drowning and submersion due to being thrown overboard by motion of other powered watercraft
V92.14	V92.1	Drowning and submersion due to being thrown overboard by motion of sailboat
V92.15	V92.1	Drowning and submersion due to being thrown overboard by motion of canoe or kayak
V92.16	V92.1	Drowning and submersion due to being thrown overboard by motion of (nonpowered) inflatable craft
V92.19	V92.1	Drowning and submersion due to being thrown overboard by motion of unspecified watercraft
V92.2	V92	Drowning and submersion due to being washed overboard from watercraft
V92.20	V92.2	Drowning and submersion due to being washed overboard from merchant ship
V92.21	V92.2	Drowning and submersion due to being washed overboard from passenger ship
V92.22	V92.2	Drowning and submersion due to being washed overboard from fishing boat
V92.23	V92.2	Drowning and submersion due to being washed overboard from other powered watercraft
V92.24	V92.2	Drowning and submersion due to being washed overboard from sailboat
V92.25	V92.2	Drowning and submersion due to being washed overboard from canoe or kayak
V92.26	V92.2	Drowning and submersion due to being washed overboard from (nonpowered) inflatable craft
V92.27	V92.2	Drowning and submersion due to being washed overboard from water-skis
V92.28	V92.2	Drowning and submersion due to being washed overboard from other unpowered watercraft
V92.29	V92.2	Drowning and submersion due to being washed overboard from unspecified watercraft
V93	V90-V94	Other injury due to accident on board watercraft, without accident to watercraft
V93.0	V93	Burn due to localized fire on board watercraft
V93.00	V93.0	Burn due to localized fire on board merchant vessel
V93.01	V93.0	Burn due to localized fire on board passenger vessel
V93.02	V93.0	Burn due to localized fire on board fishing boat
V93.03	V93.0	Burn due to localized fire on board other powered watercraft
V93.04	V93.0	Burn due to localized fire on board sailboat
V93.09	V93.0	Burn due to localized fire on board unspecified watercraft
V93.1	V93	Other burn on board watercraft
V93.10	V93.1	Other burn on board merchant vessel
V93.11	V93.1	Other burn on board passenger vessel
V93.12	V93.1	Other burn on board fishing boat
V93.13	V93.1	Other burn on board other powered watercraft
V93.14	V93.1	Other burn on board sailboat
V93.19	V93.1	Other burn on board unspecified watercraft
V93.2	V93	Heat exposure on board watercraft
V93.20	V93.2	Heat exposure on board merchant ship
V93.21	V93.2	Heat exposure on board passenger ship
V93.22	V93.2	Heat exposure on board fishing boat
V93.23	V93.2	Heat exposure on board other powered watercraft
V93.24	V93.2	Heat exposure on board sailboat
V93.29	V93.2	Heat exposure on board unspecified watercraft
V93.3	V93	Fall on board watercraft
V93.30	V93.3	Fall on board merchant ship
V93.31	V93.3	Fall on board passenger ship
V93.32	V93.3	Fall on board fishing boat
V93.33	V93.3	Fall on board other powered watercraft
V93.34	V93.3	Fall on board sailboat
V93.35	V93.3	Fall on board canoe or kayak
V93.36	V93.3	Fall on board (nonpowered) inflatable craft
V93.38	V93.3	Fall on board other unpowered watercraft
V93.39	V93.3	Fall on board unspecified watercraft
V93.4	V93	Struck by falling object on board watercraft
V93.40	V93.4	Struck by falling object on merchant ship
V93.41	V93.4	Struck by falling object on passenger ship
V93.42	V93.4	Struck by falling object on fishing boat
V93.43	V93.4	Struck by falling object on other powered watercraft
V93.44	V93.4	Struck by falling object on sailboat
V93.48	V93.4	Struck by falling object on other unpowered watercraft
V93.49	V93.4	Struck by falling object on unspecified watercraft
V93.5	V93	Explosion on board watercraft
V93.50	V93.5	Explosion on board merchant ship
V93.51	V93.5	Explosion on board passenger ship
V93.52	V93.5	Explosion on board fishing boat
V93.53	V93.5	Explosion on board other powered watercraft
V93.54	V93.5	Explosion on board sailboat
V93.59	V93.5	Explosion on board unspecified watercraft
V93.6	V93	Machinery accident on board watercraft
V93.60	V93.6	Machinery accident on board merchant ship
V93.61	V93.6	Machinery accident on board passenger ship
V93.62	V93.6	Machinery accident on board fishing boat
V93.63	V93.6	Machinery accident on board other powered watercraft
V93.64	V93.6	Machinery accident on board sailboat
V93.69	V93.6	Machinery accident on board unspecified watercraft
V93.8	V93	Other injury due to other accident on board watercraft
V93.80	V93.8	Other injury due to other accident on board merchant ship
V93.81	V93.8	Other injury due to other accident on board passenger ship
V93.82	V93.8	Other injury due to other accident on board fishing boat
V93.83	V93.8	Other injury due to other accident on board other powered watercraft
V93.84	V93.8	Other injury due to other accident on board sailboat
V93.85	V93.8	Other injury due to other accident on board canoe or kayak
V93.86	V93.8	Other injury due to other accident on board (nonpowered) inflatable craft
V93.87	V93.8	Other injury due to other accident on board water-skis
V93.88	V93.8	Other injury due to other accident on board other unpowered watercraft
V93.89	V93.8	Other injury due to other accident on board unspecified watercraft
V94	V90-V94	Other and unspecified water transport accidents
V94.0	V94	Hitting object or bottom of body of water due to fall from watercraft
V94.1	V94	Bather struck by watercraft
V94.11	V94.1	Bather struck by powered watercraft
V94.12	V94.1	Bather struck by nonpowered watercraft
V94.2	V94	Rider of nonpowered watercraft struck by other watercraft
V94.21	V94.2	Rider of nonpowered watercraft struck by other nonpowered watercraft
V94.22	V94.2	Rider of nonpowered watercraft struck by powered watercraft
V94.3	V94	Injury to rider of (inflatable) watercraft being pulled behind other watercraft
V94.31	V94.3	Injury to rider of (inflatable) recreational watercraft being pulled behind other watercraft
V94.32	V94.3	Injury to rider of non-recreational watercraft being pulled behind other watercraft
V94.4	V94	Injury to barefoot water-skier
V94.8	V94	Other water transport accident
V94.81	V94.8	Water transport accident involving military watercraft
V94.810	V94.81	Civilian watercraft involved in water transport accident with military watercraft
V94.811	V94.81	Civilian in water injured by military watercraft
V94.818	V94.81	Other water transport accident involving military watercraft
V94.89	V94.8	Other water transport accident
V94.9	V94	Unspecified water transport accident
V95-V97	V00-Y99	Air and space transport accidents
V95	V95-V97	Accident to powered aircraft causing injury to occupant
V95.0	V95	Helicopter accident injuring occupant
V95.00	V95.0	Unspecified helicopter accident injuring occupant
V95.01	V95.0	Helicopter crash injuring occupant
V95.02	V95.0	Forced landing of helicopter injuring occupant
V95.03	V95.0	Helicopter collision injuring occupant
V95.04	V95.0	Helicopter fire injuring occupant
V95.05	V95.0	Helicopter explosion injuring occupant
V95.09	V95.0	Other helicopter accident injuring occupant
V95.1	V95	Ultralight, microlight or powered-glider accident injuring occupant
V95.10	V95.1	Unspecified ultralight, microlight or powered-glider accident injuring occupant
V95.11	V95.1	Ultralight, microlight or powered-glider crash injuring occupant
V95.12	V95.1	Forced landing of ultralight, microlight or powered-glider injuring occupant
V95.13	V95.1	Ultralight, microlight or powered-glider collision injuring occupant
V95.14	V95.1	Ultralight, microlight or powered-glider fire injuring occupant
V95.15	V95.1	Ultralight, microlight or powered-glider explosion injuring occupant
V95.19	V95.1	Other ultralight, microlight or powered-glider accident injuring occupant
V95.2	V95	Other private fixed-wing aircraft accident injuring occupant
V95.20	V95.2	Unspecified accident to other private fixed-wing aircraft, injuring occupant
V95.21	V95.2	Other private fixed-wing aircraft crash injuring occupant
V95.22	V95.2	Forced landing of other private fixed-wing aircraft injuring occupant
V95.23	V95.2	Other private fixed-wing aircraft collision injuring occupant
V95.24	V95.2	Other private fixed-wing aircraft fire injuring occupant
V95.25	V95.2	Other private fixed-wing aircraft explosion injuring occupant
V95.29	V95.2	Other accident to other private fixed-wing aircraft injuring occupant
V95.3	V95	Commercial fixed-wing aircraft accident injuring occupant
V95.30	V95.3	Unspecified accident to commercial fixed-wing aircraft injuring occupant
V95.31	V95.3	Commercial fixed-wing aircraft crash injuring occupant
V95.32	V95.3	Forced landing of commercial fixed-wing aircraft injuring occupant
V95.33	V95.3	Commercial fixed-wing aircraft collision injuring occupant
V95.34	V95.3	Commercial fixed-wing aircraft fire injuring occupant
V95.35	V95.3	Commercial fixed-wing aircraft explosion injuring occupant
V95.39	V95.3	Other accident to commercial fixed-wing aircraft injuring occupant
V95.4	V95	Spacecraft accident injuring occupant
V95.40	V95.4	Unspecified spacecraft accident injuring occupant
V95.41	V95.4	Spacecraft crash injuring occupant
V95.42	V95.4	Forced landing of spacecraft injuring occupant
V95.43	V95.4	Spacecraft collision injuring occupant
V95.44	V95.4	Spacecraft fire injuring occupant
V95.45	V95.4	Spacecraft explosion injuring occupant
V95.49	V95.4	Other spacecraft accident injuring occupant
V95.8	V95	Other powered aircraft accidents injuring occupant
V95.9	V95	Unspecified aircraft accident injuring occupant
V96	V95-V97	Accident to nonpowered aircraft causing injury to occupant
V96.0	V96	Balloon accident injuring occupant
V96.00	V96.0	Unspecified balloon accident injuring occupant
V96.01	V96.0	Balloon crash injuring occupant
V96.02	V96.0	Forced landing of balloon injuring occupant
V96.03	V96.0	Balloon collision injuring occupant
V96.04	V96.0	Balloon fire injuring occupant
V96.05	V96.0	Balloon explosion injuring occupant
V96.09	V96.0	Other balloon accident injuring occupant
V96.1	V96	Hang-glider accident injuring occupant
V96.10	V96.1	Unspecified hang-glider accident injuring occupant
V96.11	V96.1	Hang-glider crash injuring occupant
V96.12	V96.1	Forced landing of hang-glider injuring occupant
V96.13	V96.1	Hang-glider collision injuring occupant
V96.14	V96.1	Hang-glider fire injuring occupant
V96.15	V96.1	Hang-glider explosion injuring occupant
V96.19	V96.1	Other hang-glider accident injuring occupant
V96.2	V96	Glider (nonpowered) accident injuring occupant
V96.20	V96.2	Unspecified glider (nonpowered) accident injuring occupant
V96.21	V96.2	Glider (nonpowered) crash injuring occupant
V96.22	V96.2	Forced landing of glider (nonpowered) injuring occupant
V96.23	V96.2	Glider (nonpowered) collision injuring occupant
V96.24	V96.2	Glider (nonpowered) fire injuring occupant
V96.25	V96.2	Glider (nonpowered) explosion injuring occupant
V96.29	V96.2	Other glider (nonpowered) accident injuring occupant
V96.8	V96	Other nonpowered-aircraft accidents injuring occupant
V96.9	V96	Unspecified nonpowered-aircraft accident injuring occupant
V97	V95-V97	Other specified air transport accidents
V97.0	V97	Occupant of aircraft injured in other specified air transport accidents
V97.1	V97	Person injured while boarding or alighting from aircraft
V97.2	V97	Parachutist accident
V97.21	V97.2	Parachutist entangled in object
V97.22	V97.2	Parachutist injured on landing
V97.29	V97.2	Other parachutist accident
V97.3	V97	Person on ground injured in air transport accident
V97.31	V97.3	Hit by object falling from aircraft
V97.32	V97.3	Injured by rotating propeller
V97.33	V97.3	Sucked into jet engine
V97.39	V97.3	Other injury to person on ground due to air transport accident
V97.8	V97	Other air transport accidents, not elsewhere classified
V97.81	V97.8	Air transport accident involving military aircraft
V97.810	V97.81	Civilian aircraft involved in air transport accident with military aircraft
V97.811	V97.81	Civilian injured by military aircraft
V97.818	V97.81	Other air transport accident involving military aircraft
V97.89	V97.8	Other air transport accidents, not elsewhere classified
V98-V99	V00-Y99	Other and unspecified transport accidents
V98	V98-V99	Other specified transport accidents
V98.0	V98	Accident to, on or involving cable-car, not on rails
V98.1	V98	Accident to, on or involving land-yacht
V98.2	V98	Accident to, on or involving ice yacht
V98.3	V98	Accident to, on or involving ski lift
V98.8	V98	Other specified transport accidents
V99	V98-V99	Unspecified transport accident
W00-X58	V00-Y99	Other external causes of accidental injury
W00-W19	V00-Y99	Slipping, tripping, stumbling and falls
W00	W00-W19	Fall due to ice and snow
W00.0	W00	Fall on same level due to ice and snow
W00.1	W00	Fall from stairs and steps due to ice and snow
W00.2	W00	Other fall from one level to another due to ice and snow
W00.9	W00	Unspecified fall due to ice and snow
W01	W00-W19	Fall on same level from slipping, tripping and stumbling
W01.0	W01	Fall on same level from slipping, tripping and stumbling without subsequent striking against object
W01.1	W01	Fall on same level from slipping, tripping and stumbling with subsequent striking against object
W01.10	W01.1	Fall on same level from slipping, tripping and stumbling with subsequent striking against unspecified object
W01.11	W01.1	Fall on same level from slipping, tripping and stumbling with subsequent striking against sharp object
W01.110	W01.11	Fall on same level from slipping, tripping and stumbling with subsequent striking against sharp glass
W01.111	W01.11	Fall on same level from slipping, tripping and stumbling with subsequent striking against power tool or machine
W01.118	W01.11	Fall on same level from slipping, tripping and stumbling with subsequent striking against other sharp object
W01.119	W01.11	Fall on same level from slipping, tripping and stumbling with subsequent striking against unspecified sharp object
W01.19	W01.1	Fall on same level from slipping, tripping and stumbling with subsequent striking against other object
W01.190	W01.19	Fall on same level from slipping, tripping and stumbling with subsequent striking against furniture
W01.198	W01.19	Fall on same level from slipping, tripping and stumbling with subsequent striking against other object
W03	W00-W19	Other fall on same level due to collision with another person
W04	W00-W19	Fall while being carried or supported by other persons
W05	W00-W19	Fall from non-moving wheelchair, nonmotorized scooter and motorized mobility scooter
W05.0	W05	Fall from non-moving wheelchair
W05.1	W05	Fall from non-moving nonmotorized scooter
W05.2	W05	Fall from non-moving motorized mobility scooter
W06	W00-W19	Fall from bed
W07	W00-W19	Fall from chair
W08	W00-W19	Fall from other furniture
W09	W00-W19	Fall on and from playground equipment
W09.0	W09	Fall on or from playground slide
W09.1	W09	Fall from playground swing
W09.2	W09	Fall on or from jungle gym
W09.8	W09	Fall on or from other playground equipment
W10	W00-W19	Fall on and from stairs and steps
W10.0	W10	Fall (on)(from) escalator
W10.1	W10	Fall (on)(from) sidewalk curb
W10.2	W10	Fall (on)(from) incline
W10.8	W10	Fall (on) (from) other stairs and steps
W10.9	W10	Fall (on) (from) unspecified stairs and steps
W11	W00-W19	Fall on and from ladder
W12	W00-W19	Fall on and from scaffolding
W13	W00-W19	Fall from, out of or through building or structure
W13.0	W13	Fall from, out of or through balcony
W13.1	W13	Fall from, out of or through bridge
W13.2	W13	Fall from, out of or through roof
W13.3	W13	Fall through floor
W13.4	W13	Fall from, out of or through window
W13.8	W13	Fall from, out of or through other building or structure
W13.9	W13	Fall from, out of or through building, not otherwise specified
W14	W00-W19	Fall from tree
W15	W00-W19	Fall from cliff
W16	W00-W19	Fall, jump or diving into water
W16.0	W16	Fall into swimming pool
W16.01	W16.0	Fall into swimming pool striking water surface
W16.011	W16.01	Fall into swimming pool striking water surface causing drowning and submersion
W16.012	W16.01	Fall into swimming pool striking water surface causing other injury
W16.02	W16.0	Fall into swimming pool striking bottom
W16.021	W16.02	Fall into swimming pool striking bottom causing drowning and submersion
W16.022	W16.02	Fall into swimming pool striking bottom causing other injury
W16.03	W16.0	Fall into swimming pool striking wall
W16.031	W16.03	Fall into swimming pool striking wall causing drowning and submersion
W16.032	W16.03	Fall into swimming pool striking wall causing other injury
W16.1	W16	Fall into natural body of water
W16.11	W16.1	Fall into natural body of water striking water surface
W16.111	W16.11	Fall into natural body of water striking water surface causing drowning and submersion
W16.112	W16.11	Fall into natural body of water striking water surface causing other injury
W16.12	W16.1	Fall into natural body of water striking bottom
W16.121	W16.12	Fall into natural body of water striking bottom causing drowning and submersion
W16.122	W16.12	Fall into natural body of water striking bottom causing other injury
W16.13	W16.1	Fall into natural body of water striking side
W16.131	W16.13	Fall into natural body of water striking side causing drowning and submersion
W16.132	W16.13	Fall into natural body of water striking side causing other injury
W16.2	W16	Fall in (into) filled bathtub or bucket of water
W16.21	W16.2	Fall in (into) filled bathtub
W16.211	W16.21	Fall in (into) filled bathtub causing drowning and submersion
W16.212	W16.21	Fall in (into) filled bathtub causing other injury
W16.22	W16.2	Fall in (into) bucket of water
W16.221	W16.22	Fall in (into) bucket of water causing drowning and submersion
W16.222	W16.22	Fall in (into) bucket of water causing other injury
W16.3	W16	Fall into other water
W16.31	W16.3	Fall into other water striking water surface
W16.311	W16.31	Fall into other water striking water surface causing drowning and submersion
W16.312	W16.31	Fall into other water striking water surface causing other injury
W16.32	W16.3	Fall into other water striking bottom
W16.321	W16.32	Fall into other water striking bottom causing drowning and submersion
W16.322	W16.32	Fall into other water striking bottom causing other injury
W16.33	W16.3	Fall into other water striking wall
W16.331	W16.33	Fall into other water striking wall causing drowning and submersion
W16.332	W16.33	Fall into other water striking wall causing other injury
W16.4	W16	Fall into unspecified water
W16.41	W16.4	Fall into unspecified water causing drowning and submersion
W16.42	W16.4	Fall into unspecified water causing other injury
W16.5	W16	Jumping or diving into swimming pool
W16.51	W16.5	Jumping or diving into swimming pool striking water surface
W16.511	W16.51	Jumping or diving into swimming pool striking water surface causing drowning and submersion
W16.512	W16.51	Jumping or diving into swimming pool striking water surface causing other injury
W16.52	W16.5	Jumping or diving into swimming pool striking bottom
W16.521	W16.52	Jumping or diving into swimming pool striking bottom causing drowning and submersion
W16.522	W16.52	Jumping or diving into swimming pool striking bottom causing other injury
W16.53	W16.5	Jumping or diving into swimming pool striking wall
W16.531	W16.53	Jumping or diving into swimming pool striking wall causing drowning and submersion
W16.532	W16.53	Jumping or diving into swimming pool striking wall causing other injury
W16.6	W16	Jumping or diving into natural body of water
W16.61	W16.6	Jumping or diving into natural body of water striking water surface
W16.611	W16.61	Jumping or diving into natural body of water striking water surface causing drowning and submersion
W16.612	W16.61	Jumping or diving into natural body of water striking water surface causing other injury
W16.62	W16.6	Jumping or diving into natural body of water striking bottom
W16.621	W16.62	Jumping or diving into natural body of water striking bottom causing drowning and submersion
W16.622	W16.62	Jumping or diving into natural body of water striking bottom causing other injury
W16.7	W16	Jumping or diving from boat
W16.71	W16.7	Jumping or diving from boat striking water surface
W16.711	W16.71	Jumping or diving from boat striking water surface causing drowning and submersion
W16.712	W16.71	Jumping or diving from boat striking water surface causing other injury
W16.72	W16.7	Jumping or diving from boat striking bottom
W16.721	W16.72	Jumping or diving from boat striking bottom causing drowning and submersion
W16.722	W16.72	Jumping or diving from boat striking bottom causing other injury
W16.8	W16	Jumping or diving into other water
W16.81	W16.8	Jumping or diving into other water striking water surface
W16.811	W16.81	Jumping or diving into other water striking water surface causing drowning and submersion
W16.812	W16.81	Jumping or diving into other water striking water surface causing other injury
W16.82	W16.8	Jumping or diving into other water striking bottom
W16.821	W16.82	Jumping or diving into other water striking bottom causing drowning and submersion
W16.822	W16.82	Jumping or diving into other water striking bottom causing other injury
W16.83	W16.8	Jumping or diving into other water striking wall
W16.831	W16.83	Jumping or diving into other water striking wall causing drowning and submersion
W16.832	W16.83	Jumping or diving into other water striking wall causing other injury
W16.9	W16	Jumping or diving into unspecified water
W16.91	W16.9	Jumping or diving into unspecified water causing drowning and submersion
W16.92	W16.9	Jumping or diving into unspecified water causing other injury
W17	W00-W19	Other fall from one level to another
W17.0	W17	Fall into well
W17.1	W17	Fall into storm drain or manhole
W17.2	W17	Fall into hole
W17.3	W17	Fall into empty swimming pool
W17.4	W17	Fall from dock
W17.8	W17	Other fall from one level to another
W17.81	W17.8	Fall down embankment (hill)
W17.82	W17.8	Fall from (out of) grocery cart
W17.89	W17.8	Other fall from one level to another
W18	W00-W19	Other slipping, tripping and stumbling and falls
W18.0	W18	Fall due to bumping against object
W18.00	W18.0	Striking against unspecified object with subsequent fall
W18.01	W18.0	Striking against sports equipment with subsequent fall
W18.02	W18.0	Striking against glass with subsequent fall
W18.09	W18.0	Striking against other object with subsequent fall
W18.1	W18	Fall from or off toilet
W18.11	W18.1	Fall from or off toilet without subsequent striking against object
W18.12	W18.1	Fall from or off toilet with subsequent striking against object
W18.2	W18	Fall in (into) shower or empty bathtub
W18.3	W18	Other and unspecified fall on same level
W18.30	W18.3	Fall on same level, unspecified
W18.31	W18.3	Fall on same level due to stepping on an object
W18.39	W18.3	Other fall on same level
W18.4	W18	Slipping, tripping and stumbling without falling
W18.40	W18.4	Slipping, tripping and stumbling without falling, unspecified
W18.41	W18.4	Slipping, tripping and stumbling without falling due to stepping on object
W18.42	W18.4	Slipping, tripping and stumbling without falling due to stepping into hole or opening
W18.43	W18.4	Slipping, tripping and stumbling without falling due to stepping from one level to another
W18.49	W18.4	Other slipping, tripping and stumbling without falling
W19	W00-W19	Unspecified fall
W20-W49	V00-Y99	Exposure to inanimate mechanical forces
W20	W20-W49	Struck by thrown, projected or falling object
W20.0	W20	Struck by falling object in cave-in
W20.1	W20	Struck by object due to collapse of building
W20.8	W20	Other cause of strike by thrown, projected or falling object
W21	W20-W49	Striking against or struck by sports equipment
W21.0	W21	Struck by hit or thrown ball
W21.00	W21.0	Struck by hit or thrown ball, unspecified type
W21.01	W21.0	Struck by football
W21.02	W21.0	Struck by soccer ball
W21.03	W21.0	Struck by baseball
W21.04	W21.0	Struck by golf ball
W21.05	W21.0	Struck by basketball
W21.06	W21.0	Struck by volleyball
W21.07	W21.0	Struck by softball
W21.09	W21.0	Struck by other hit or thrown ball
W21.1	W21	Struck by bat, racquet or club
W21.11	W21.1	Struck by baseball bat
W21.12	W21.1	Struck by tennis racquet
W21.13	W21.1	Struck by golf club
W21.19	W21.1	Struck by other bat, racquet or club
W21.2	W21	Struck by hockey stick or puck
W21.21	W21.2	Struck by hockey stick
W21.210	W21.21	Struck by ice hockey stick
W21.211	W21.21	Struck by field hockey stick
W21.22	W21.2	Struck by hockey puck
W21.220	W21.22	Struck by ice hockey puck
W21.221	W21.22	Struck by field hockey puck
W21.3	W21	Struck by sports foot wear
W21.31	W21.3	Struck by shoe cleats
W21.32	W21.3	Struck by skate blades
W21.39	W21.3	Struck by other sports foot wear
W21.4	W21	Striking against diving board
W21.8	W21	Striking against or struck by other sports equipment
W21.81	W21.8	Striking against or struck by football helmet
W21.89	W21.8	Striking against or struck by other sports equipment
W21.9	W21	Striking against or struck by unspecified sports equipment
W22	W20-W49	Striking against or struck by other objects
W22.0	W22	Striking against stationary object
W22.01	W22.0	Walked into wall
W22.02	W22.0	Walked into lamppost
W22.03	W22.0	Walked into furniture
W22.04	W22.0	Striking against wall of swimming pool
W22.041	W22.04	Striking against wall of swimming pool causing drowning and submersion
W22.042	W22.04	Striking against wall of swimming pool causing other injury
W22.09	W22.0	Striking against other stationary object
W22.1	W22	Striking against or struck by automobile airbag
W22.10	W22.1	Striking against or struck by unspecified automobile airbag
W22.11	W22.1	Striking against or struck by driver side automobile airbag
W22.12	W22.1	Striking against or struck by front passenger side automobile airbag
W22.19	W22.1	Striking against or struck by other automobile airbag
W22.8	W22	Striking against or struck by other objects
W23	W20-W49	Caught, crushed, jammed or pinched in or between objects
W23.0	W23	Caught, crushed, jammed, or pinched between moving objects
W23.1	W23	Caught, crushed, jammed, or pinched between stationary objects
W23.2	W23	Caught, crushed, jammed or pinched between a moving and stationary object
W24	W20-W49	Contact with lifting and transmission devices, not elsewhere classified
W24.0	W24	Contact with lifting devices, not elsewhere classified
W24.1	W24	Contact with transmission devices, not elsewhere classified
W25	W20-W49	Contact with sharp glass
W26	W20-W49	Contact with other sharp objects
W26.0	W26	Contact with knife
W26.1	W26	Contact with sword or dagger
W26.2	W26	Contact with edge of stiff paper
W26.8	W26	Contact with other sharp object(s), not elsewhere classified
W26.9	W26	Contact with unspecified sharp object(s)
W27	W20-W49	Contact with nonpowered hand tool
W27.0	W27	Contact with workbench tool
W27.1	W27	Contact with garden tool
W27.2	W27	Contact with scissors
W27.3	W27	Contact with needle (sewing)
W27.4	W27	Contact with kitchen utensil
W27.5	W27	Contact with paper-cutter
W27.8	W27	Contact with other nonpowered hand tool
W28	W20-W49	Contact with powered lawn mower
W29	W20-W49	Contact with other powered hand tools and household machinery
W29.0	W29	Contact with powered kitchen appliance
W29.1	W29	Contact with electric knife
W29.2	W29	Contact with other powered household machinery
W29.3	W29	Contact with powered garden and outdoor hand tools and machinery
W29.4	W29	Contact with nail gun
W29.8	W29	Contact with other powered hand tools and household machinery
W30	W20-W49	Contact with agricultural machinery
W30.0	W30	Contact with combine harvester
W30.1	W30	Contact with power take-off devices (PTO)
W30.2	W30	Contact with hay derrick
W30.3	W30	Contact with grain storage elevator
W30.8	W30	Contact with other specified agricultural machinery
W30.81	W30.8	Contact with agricultural transport vehicle in stationary use
W30.89	W30.8	Contact with other specified agricultural machinery
W30.9	W30	Contact with unspecified agricultural machinery
W31	W20-W49	Contact with other and unspecified machinery
W31.0	W31	Contact with mining and earth-drilling machinery
W31.1	W31	Contact with metalworking machines
W31.2	W31	Contact with powered woodworking and forming machines
W31.3	W31	Contact with prime movers
W31.8	W31	Contact with other specified machinery
W31.81	W31.8	Contact with recreational machinery
W31.82	W31.8	Contact with other commercial machinery
W31.83	W31.8	Contact with special construction vehicle in stationary use
W31.89	W31.8	Contact with other specified machinery
W31.9	W31	Contact with unspecified machinery
W32	W20-W49	Accidental handgun discharge and malfunction
W32.0	W32	Accidental handgun discharge
W32.1	W32	Accidental handgun malfunction
W33	W20-W49	Accidental rifle, shotgun and larger firearm discharge and malfunction
W33.0	W33	Accidental rifle, shotgun and larger firearm discharge
W33.00	W33.0	Accidental discharge of unspecified larger firearm
W33.01	W33.0	Accidental discharge of shotgun
W33.02	W33.0	Accidental discharge of hunting rifle
W33.03	W33.0	Accidental discharge of machine gun
W33.09	W33.0	Accidental discharge of other larger firearm
W33.1	W33	Accidental rifle, shotgun and larger firearm malfunction
W33.10	W33.1	Accidental malfunction of unspecified larger firearm
W33.11	W33.1	Accidental malfunction of shotgun
W33.12	W33.1	Accidental malfunction of hunting rifle
W33.13	W33.1	Accidental malfunction of machine gun
W33.19	W33.1	Accidental malfunction of other larger firearm
W34	W20-W49	Accidental discharge and malfunction from other and unspecified firearms and guns
W34.0	W34	Accidental discharge from other and unspecified firearms and guns
W34.00	W34.0	Accidental discharge from unspecified firearms or gun
W34.01	W34.0	Accidental discharge of gas, air or spring-operated guns
W34.010	W34.01	Accidental discharge of airgun
W34.011	W34.01	Accidental discharge of paintball gun
W34.018	W34.01	Accidental discharge of other gas, air or spring-operated gun
W34.09	W34.0	Accidental discharge from other specified firearms
W34.1	W34	Accidental malfunction from other and unspecified firearms and guns
W34.10	W34.1	Accidental malfunction from unspecified firearms or gun
W34.11	W34.1	Accidental malfunction of gas, air or spring-operated guns
W34.110	W34.11	Accidental malfunction of airgun
W34.111	W34.11	Accidental malfunction of paintball gun
W34.118	W34.11	Accidental malfunction of other gas, air or spring-operated gun
W34.19	W34.1	Accidental malfunction from other specified firearms
W35	W20-W49	Explosion and rupture of boiler
W36	W20-W49	Explosion and rupture of gas cylinder
W36.1	W36	Explosion and rupture of aerosol can
W36.2	W36	Explosion and rupture of air tank
W36.3	W36	Explosion and rupture of pressurized-gas tank
W36.8	W36	Explosion and rupture of other gas cylinder
W36.9	W36	Explosion and rupture of unspecified gas cylinder
W37	W20-W49	Explosion and rupture of pressurized tire, pipe or hose
W37.0	W37	Explosion of bicycle tire
W37.8	W37	Explosion and rupture of other pressurized tire, pipe or hose
W38	W20-W49	Explosion and rupture of other specified pressurized devices
W39	W20-W49	Discharge of firework
W40	W20-W49	Explosion of other materials
W40.0	W40	Explosion of blasting material
W40.1	W40	Explosion of explosive gases
W40.8	W40	Explosion of other specified explosive materials
W40.9	W40	Explosion of unspecified explosive materials
W42	W20-W49	Exposure to noise
W42.0	W42	Exposure to supersonic waves
W42.9	W42	Exposure to other noise
W44	W20-W49	Foreign body entering into or through a natural orifice
W44.A	W44	Battery entering into or through a natural orifice
W44.A0	W44.A	Battery unspecified, entering into or through a natural orifice
W44.A1	W44.A	Button battery entering into or through a natural orifice
W44.A9	W44.A	Other batteries entering into or through a natural orifice
W44.B	W44	Plastic entering into or through a natural orifice
W44.B0	W44.B	Plastic object unspecified, entering into or through a natural orifice
W44.B1	W44.B	Plastic bead entering into or through a natural orifice
W44.B2	W44.B	Plastic coin entering into or through a natural orifice
W44.B3	W44.B	Plastic toy and toy part entering into or through a natural orifice
W44.B4	W44.B	Plastic jewelry entering into or through a natural orifice
W44.B5	W44.B	Plastic bottle entering into or through a natural orifice
W44.B9	W44.B	Other plastic object entering into or through a natural orifice
W44.C	W44	Glass entering into or through a natural orifice
W44.C0	W44.C	Glass unspecified, entering into or through a natural orifice
W44.C1	W44.C	Sharp glass entering into or through a natural orifice
W44.C2	W44.C	Intact glass entering into or through a natural orifice
W44.D	W44	Magnetic metal entering into or through a natural orifice
W44.D0	W44.D	Magnetic metal object unspecified, entering into or through a natural orifice
W44.D1	W44.D	Magnetic metal bead entering into or through a natural orifice
W44.D2	W44.D	Magnetic metal coin entering into or through a natural orifice
W44.D3	W44.D	Magnetic metal toy entering into or through a natural orifice
W44.D4	W44.D	Magnetic metal jewelry entering into or through a natural orifice
W44.D9	W44.D	Other magnetic metal objects entering into or through a natural orifice
W44.E	W44	Non-magnetic metal entering into or through a natural orifice
W44.E0	W44.E	Non-magnetic metal object unspecified, entering into or through a natural orifice
W44.E1	W44.E	Non-magnetic metal bead entering into or through a natural orifice
W44.E2	W44.E	Non-magnetic metal coin entering into or through a natural orifice
W44.E3	W44.E	Non-magnetic metal toy entering into or through a natural orifice
W44.E4	W44.E	Non-magnetic metal jewelry entering into or through a natural orifice
W44.E9	W44.E	Other non-magnetic metal objects entering into or through a natural orifice
W44.F	W44	Objects of natural or organic material entering into or through a natural orifice
W44.F0	W44.F	Objects of natural or organic material unspecified, entering into or through a natural orifice
W44.F1	W44.F	Bezoar entering into or through a natural orifice
W44.F2	W44.F	Rubber band entering into or through a natural orifice
W44.F3	W44.F	Food entering into or through a natural orifice
W44.F4	W44.F	Insect entering into or through a natural orifice
W44.F9	W44.F	Other object of natural or organic material, entering into or through a natural orifice
W44.G	W44	Other non-organic objects entering into or through a natural orifice
W44.G0	W44.G	Other non-organic objects unspecified, entering into or through a natural orifice
W44.G1	W44.G	Audio device entering into or through a natural orifice
W44.G2	W44.G	Combination metal and plastic toy and toy part entering into or through natural orifice
W44.G3	W44.G	Combination metal and plastic jewelry entering into or through a natural orifice
W44.G9	W44.G	Other non-organic objects entering into or through a natural orifice
W44.H	W44	Other sharp object entering into or through a natural orifice
W44.H0	W44.H	Other sharp object unspecified, entering into or through a natural orifice
W44.H1	W44.H	Needle entering into or through a natural orifice
W44.H2	W44.H	Knife, sword or dagger entering into or through a natural orifice
W44.8	W44	Other foreign body entering into or through a natural orifice
W44.9	W44	Unspecified foreign body entering into or through a natural orifice
W45	W20-W49	Foreign body or object entering through skin
W45.0	W45	Nail entering through skin
W45.8	W45	Other foreign body or object entering through skin
W46	W20-W49	Contact with hypodermic needle
W46.0	W46	Contact with hypodermic needle
W46.1	W46	Contact with contaminated hypodermic needle
W49	W20-W49	Exposure to other inanimate mechanical forces
W49.0	W49	Item causing external constriction
W49.01	W49.0	Hair causing external constriction
W49.02	W49.0	String or thread causing external constriction
W49.03	W49.0	Rubber band causing external constriction
W49.04	W49.0	Ring or other jewelry causing external constriction
W49.09	W49.0	Other specified item causing external constriction
W49.9	W49	Exposure to other inanimate mechanical forces
W50-W64	V00-Y99	Exposure to animate mechanical forces
W50	W50-W64	Accidental hit, strike, kick, twist, bite or scratch by another person
W50.0	W50	Accidental hit or strike by another person
W50.1	W50	Accidental kick by another person
W50.2	W50	Accidental twist by another person
W50.3	W50	Accidental bite by another person
W50.4	W50	Accidental scratch by another person
W51	W50-W64	Accidental striking against or bumped into by another person
W52	W50-W64	Crushed, pushed or stepped on by crowd or human stampede
W53	W50-W64	Contact with rodent
W53.0	W53	Contact with mouse
W53.01	W53.0	Bitten by mouse
W53.09	W53.0	Other contact with mouse
W53.1	W53	Contact with rat
W53.11	W53.1	Bitten by rat
W53.19	W53.1	Other contact with rat
W53.2	W53	Contact with squirrel
W53.21	W53.2	Bitten by squirrel
W53.29	W53.2	Other contact with squirrel
W53.8	W53	Contact with other rodent
W53.81	W53.8	Bitten by other rodent
W53.89	W53.8	Other contact with other rodent
W54	W50-W64	Contact with dog
W54.0	W54	Bitten by dog
W54.1	W54	Struck by dog
W54.8	W54	Other contact with dog
W55	W50-W64	Contact with other mammals
W55.0	W55	Contact with cat
W55.01	W55.0	Bitten by cat
W55.03	W55.0	Scratched by cat
W55.09	W55.0	Other contact with cat
W55.1	W55	Contact with horse
W55.11	W55.1	Bitten by horse
W55.12	W55.1	Struck by horse
W55.19	W55.1	Other contact with horse
W55.2	W55	Contact with cow
W55.21	W55.2	Bitten by cow
W55.22	W55.2	Struck by cow
W55.29	W55.2	Other contact with cow
W55.3	W55	Contact with other hoof stock
W55.31	W55.3	Bitten by other hoof stock
W55.32	W55.3	Struck by other hoof stock
W55.39	W55.3	Other contact with other hoof stock
W55.4	W55	Contact with pig
W55.41	W55.4	Bitten by pig
W55.42	W55.4	Struck by pig
W55.49	W55.4	Other contact with pig
W55.5	W55	Contact with raccoon
W55.51	W55.5	Bitten by raccoon
W55.52	W55.5	Struck by raccoon
W55.59	W55.5	Other contact with raccoon
W55.8	W55	Contact with other mammals
W55.81	W55.8	Bitten by other mammals
W55.82	W55.8	Struck by other mammals
W55.89	W55.8	Other contact with other mammals
W56	W50-W64	Contact with nonvenomous marine animal
W56.0	W56	Contact with dolphin
W56.01	W56.0	Bitten by dolphin
W56.02	W56.0	Struck by dolphin
W56.09	W56.0	Other contact with dolphin
W56.1	W56	Contact with sea lion
W56.11	W56.1	Bitten by sea lion
W56.12	W56.1	Struck by sea lion
W56.19	W56.1	Other contact with sea lion
W56.2	W56	Contact with orca
W56.21	W56.2	Bitten by orca
W56.22	W56.2	Struck by orca
W56.29	W56.2	Other contact with orca
W56.3	W56	Contact with other marine mammals
W56.31	W56.3	Bitten by other marine mammals
W56.32	W56.3	Struck by other marine mammals
W56.39	W56.3	Other contact with other marine mammals
W56.4	W56	Contact with shark
W56.41	W56.4	Bitten by shark
W56.42	W56.4	Struck by shark
W56.49	W56.4	Other contact with shark
W56.5	W56	Contact with other fish
W56.51	W56.5	Bitten by other fish
W56.52	W56.5	Struck by other fish
W56.59	W56.5	Other contact with other fish
W56.8	W56	Contact with other nonvenomous marine animals
W56.81	W56.8	Bitten by other nonvenomous marine animals
W56.82	W56.8	Struck by other nonvenomous marine animals
W56.89	W56.8	Other contact with other nonvenomous marine animals
W57	W50-W64	Bitten or stung by nonvenomous insect and other nonvenomous arthropods
W58	W50-W64	Contact with crocodile or alligator
W58.0	W58	Contact with alligator
W58.01	W58.0	Bitten by alligator
W58.02	W58.0	Struck by alligator
W58.03	W58.0	Crushed by alligator
W58.09	W58.0	Other contact with alligator
W58.1	W58	Contact with crocodile
W58.11	W58.1	Bitten by crocodile
W58.12	W58.1	Struck by crocodile
W58.13	W58.1	Crushed by crocodile
W58.19	W58.1	Other contact with crocodile
W59	W50-W64	Contact with other nonvenomous reptiles
W59.0	W59	Contact with nonvenomous lizards
W59.01	W59.0	Bitten by nonvenomous lizards
W59.02	W59.0	Struck by nonvenomous lizards
W59.09	W59.0	Other contact with nonvenomous lizards
W59.1	W59	Contact with nonvenomous snakes
W59.11	W59.1	Bitten by nonvenomous snake
W59.12	W59.1	Struck by nonvenomous snake
W59.13	W59.1	Crushed by nonvenomous snake
W59.19	W59.1	Other contact with nonvenomous snake
W59.2	W59	Contact with turtles
W59.21	W59.2	Bitten by turtle
W59.22	W59.2	Struck by turtle
W59.29	W59.2	Other contact with turtle
W59.8	W59	Contact with other nonvenomous reptiles
W59.81	W59.8	Bitten by other nonvenomous reptiles
W59.82	W59.8	Struck by other nonvenomous reptiles
W59.83	W59.8	Crushed by other nonvenomous reptiles
W59.89	W59.8	Other contact with other nonvenomous reptiles
W60	W50-W64	Contact with nonvenomous plant thorns and spines and sharp leaves
W61	W50-W64	Contact with birds (domestic) (wild)
W61.0	W61	Contact with parrot
W61.01	W61.0	Bitten by parrot
W61.02	W61.0	Struck by parrot
W61.09	W61.0	Other contact with parrot
W61.1	W61	Contact with macaw
W61.11	W61.1	Bitten by macaw
W61.12	W61.1	Struck by macaw
W61.19	W61.1	Other contact with macaw
W61.2	W61	Contact with other psittacines
W61.21	W61.2	Bitten by other psittacines
W61.22	W61.2	Struck by other psittacines
W61.29	W61.2	Other contact with other psittacines
W61.3	W61	Contact with chicken
W61.32	W61.3	Struck by chicken
W61.33	W61.3	Pecked by chicken
W61.39	W61.3	Other contact with chicken
W61.4	W61	Contact with turkey
W61.42	W61.4	Struck by turkey
W61.43	W61.4	Pecked by turkey
W61.49	W61.4	Other contact with turkey
W61.5	W61	Contact with goose
W61.51	W61.5	Bitten by goose
W61.52	W61.5	Struck by goose
W61.59	W61.5	Other contact with goose
W61.6	W61	Contact with duck
W61.61	W61.6	Bitten by duck
W61.62	W61.6	Struck by duck
W61.69	W61.6	Other contact with duck
W61.9	W61	Contact with other birds
W61.91	W61.9	Bitten by other birds
W61.92	W61.9	Struck by other birds
W61.99	W61.9	Other contact with other birds
W62	W50-W64	Contact with nonvenomous amphibians
W62.0	W62	Contact with nonvenomous frogs
W62.1	W62	Contact with nonvenomous toads
W62.9	W62	Contact with other nonvenomous amphibians
W64	W50-W64	Exposure to other animate mechanical forces
W65-W74	V00-Y99	Accidental non-transport drowning and submersion
W65	W65-W74	Accidental drowning and submersion while in bath-tub
W67	W65-W74	Accidental drowning and submersion while in swimming-pool
W69	W65-W74	Accidental drowning and submersion while in natural water
W73	W65-W74	Other specified cause of accidental non-transport drowning and submersion
W74	W65-W74	Unspecified cause of accidental drowning and submersion
W85-W99	V00-Y99	Exposure to electric current, radiation and extreme ambient air temperature and pressure
W85	W85-W99	Exposure to electric transmission lines
W86	W85-W99	Exposure to other specified electric current
W86.0	W86	Exposure to domestic wiring and appliances
W86.1	W86	Exposure to industrial wiring, appliances and electrical machinery
W86.8	W86	Exposure to other electric current
W88	W85-W99	Exposure to ionizing radiation
W88.0	W88	Exposure to X-rays
W88.1	W88	Exposure to radioactive isotopes
W88.8	W88	Exposure to other ionizing radiation
W89	W85-W99	Exposure to man-made visible and ultraviolet light
W89.0	W89	Exposure to welding light (arc)
W89.1	W89	Exposure to tanning bed
W89.8	W89	Exposure to other man-made visible and ultraviolet light
W89.9	W89	Exposure to unspecified man-made visible and ultraviolet light
W90	W85-W99	Exposure to other nonionizing radiation
W90.0	W90	Exposure to radiofrequency
W90.1	W90	Exposure to infrared radiation
W90.2	W90	Exposure to laser radiation
W90.8	W90	Exposure to other nonionizing radiation
W92	W85-W99	Exposure to excessive heat of man-made origin
W93	W85-W99	Exposure to excessive cold of man-made origin
W93.0	W93	Contact with or inhalation of dry ice
W93.01	W93.0	Contact with dry ice
W93.02	W93.0	Inhalation of dry ice
W93.1	W93	Contact with or inhalation of liquid air
W93.11	W93.1	Contact with liquid air
W93.12	W93.1	Inhalation of liquid air
W93.2	W93	Prolonged exposure in deep freeze unit or refrigerator
W93.8	W93	Exposure to other excessive cold of man-made origin
W94	W85-W99	Exposure to high and low air pressure and changes in air pressure
W94.0	W94	Exposure to prolonged high air pressure
W94.1	W94	Exposure to prolonged low air pressure
W94.11	W94.1	Exposure to residence or prolonged visit at high altitude
W94.12	W94.1	Exposure to other prolonged low air pressure
W94.2	W94	Exposure to rapid changes in air pressure during ascent
W94.21	W94.2	Exposure to reduction in atmospheric pressure while surfacing from deep-water diving
W94.22	W94.2	Exposure to reduction in atmospheric pressure while surfacing from underground
W94.23	W94.2	Exposure to sudden change in air pressure in aircraft during ascent
W94.29	W94.2	Exposure to other rapid changes in air pressure during ascent
W94.3	W94	Exposure to rapid changes in air pressure during descent
W94.31	W94.3	Exposure to sudden change in air pressure in aircraft during descent
W94.32	W94.3	Exposure to high air pressure from rapid descent in water
W94.39	W94.3	Exposure to other rapid changes in air pressure during descent
W99	W85-W99	Exposure to other man-made environmental factors
X00-X08	V00-Y99	Exposure to smoke, fire and flames
X00	X00-X08	Exposure to uncontrolled fire in building or structure
X00.0	X00	Exposure to flames in uncontrolled fire in building or structure
X00.1	X00	Exposure to smoke in uncontrolled fire in building or structure
X00.2	X00	Injury due to collapse of burning building or structure in uncontrolled fire
X00.3	X00	Fall from burning building or structure in uncontrolled fire
X00.4	X00	Hit by object from burning building or structure in uncontrolled fire
X00.5	X00	Jump from burning building or structure in uncontrolled fire
X00.8	X00	Other exposure to uncontrolled fire in building or structure
X01	X00-X08	Exposure to uncontrolled fire, not in building or structure
X01.0	X01	Exposure to flames in uncontrolled fire, not in building or structure
X01.1	X01	Exposure to smoke in uncontrolled fire, not in building or structure
X01.3	X01	Fall due to uncontrolled fire, not in building or structure
X01.4	X01	Hit by object due to uncontrolled fire, not in building or structure
X01.8	X01	Other exposure to uncontrolled fire, not in building or structure
X02	X00-X08	Exposure to controlled fire in building or structure
X02.0	X02	Exposure to flames in controlled fire in building or structure
X02.1	X02	Exposure to smoke in controlled fire in building or structure
X02.2	X02	Injury due to collapse of burning building or structure in controlled fire
X02.3	X02	Fall from burning building or structure in controlled fire
X02.4	X02	Hit by object from burning building or structure in controlled fire
X02.5	X02	Jump from burning building or structure in controlled fire
X02.8	X02	Other exposure to controlled fire in building or structure
X03	X00-X08	Exposure to controlled fire, not in building or structure
X03.0	X03	Exposure to flames in controlled fire, not in building or structure
X03.1	X03	Exposure to smoke in controlled fire, not in building or structure
X03.3	X03	Fall due to controlled fire, not in building or structure
X03.4	X03	Hit by object due to controlled fire, not in building or structure
X03.8	X03	Other exposure to controlled fire, not in building or structure
X04	X00-X08	Exposure to ignition of highly flammable material
X05	X00-X08	Exposure to ignition or melting of nightwear
X06	X00-X08	Exposure to ignition or melting of other clothing and apparel
X06.0	X06	Exposure to ignition of plastic jewelry
X06.1	X06	Exposure to melting of plastic jewelry
X06.2	X06	Exposure to ignition of other clothing and apparel
X06.3	X06	Exposure to melting of other clothing and apparel
X08	X00-X08	Exposure to other specified smoke, fire and flames
X08.0	X08	Exposure to bed fire
X08.00	X08.0	Exposure to bed fire due to unspecified burning material
X08.01	X08.0	Exposure to bed fire due to burning cigarette
X08.09	X08.0	Exposure to bed fire due to other burning material
X08.1	X08	Exposure to sofa fire
X08.10	X08.1	Exposure to sofa fire due to unspecified burning material
X08.11	X08.1	Exposure to sofa fire due to burning cigarette
X08.19	X08.1	Exposure to sofa fire due to other burning material
X08.2	X08	Exposure to other furniture fire
X08.20	X08.2	Exposure to other furniture fire due to unspecified burning material
X08.21	X08.2	Exposure to other furniture fire due to burning cigarette
X08.29	X08.2	Exposure to other furniture fire due to other burning material
X08.8	X08	Exposure to other specified smoke, fire and flames
X10-X19	V00-Y99	Contact with heat and hot substances
X10	X10-X19	Contact with hot drinks, food, fats and cooking oils
X10.0	X10	Contact with hot drinks
X10.1	X10	Contact with hot food
X10.2	X10	Contact with fats and cooking oils
X11	X10-X19	Contact with hot tap-water
X11.0	X11	Contact with hot water in bath or tub
X11.1	X11	Contact with running hot water
X11.8	X11	Contact with other hot tap-water
X12	X10-X19	Contact with other hot fluids
X13	X10-X19	Contact with steam and other hot vapors
X13.0	X13	Inhalation of steam and other hot vapors
X13.1	X13	Other contact with steam and other hot vapors
X14	X10-X19	Contact with hot air and other hot gases
X14.0	X14	Inhalation of hot air and gases
X14.1	X14	Other contact with hot air and other hot gases
X15	X10-X19	Contact with hot household appliances
X15.0	X15	Contact with hot stove (kitchen)
X15.1	X15	Contact with hot toaster
X15.2	X15	Contact with hotplate
X15.3	X15	Contact with hot saucepan or skillet
X15.8	X15	Contact with other hot household appliances
X16	X10-X19	Contact with hot heating appliances, radiators and pipes
X17	X10-X19	Contact with hot engines, machinery and tools
X18	X10-X19	Contact with other hot metals
X19	X10-X19	Contact with other heat and hot substances
X30-X39	V00-Y99	Exposure to forces of nature
X30	X30-X39	Exposure to excessive natural heat
X31	X30-X39	Exposure to excessive natural cold
X32	X30-X39	Exposure to sunlight
X34	X30-X39	Earthquake
X35	X30-X39	Volcanic eruption
X36	X30-X39	Avalanche, landslide and other earth movements
X36.0	X36	Collapse of dam or man-made structure causing earth movement
X36.1	X36	Avalanche, landslide, or mudslide
X37	X30-X39	Cataclysmic storm
X37.0	X37	Hurricane
X37.1	X37	Tornado
X37.2	X37	Blizzard (snow)(ice)
X37.3	X37	Dust storm
X37.4	X37	Tidalwave
X37.41	X37.4	Tidal wave due to earthquake or volcanic eruption
X37.42	X37.4	Tidal wave due to storm
X37.43	X37.4	Tidal wave due to landslide
X37.8	X37	Other cataclysmic storms
X37.9	X37	Unspecified cataclysmic storm
X38	X30-X39	Flood
X39	X30-X39	Exposure to other forces of nature
X39.0	X39	Exposure to natural radiation
X39.01	X39.0	Exposure to radon
X39.08	X39.0	Exposure to other natural radiation
X39.8	X39	Other exposure to forces of nature
X50-X50	V00-Y99	Overexertion and strenuous or repetitive movements
X50	X50-X50	Overexertion and strenuous or repetitive movements
X50.0	X50	Overexertion from strenuous movement or load
X50.1	X50	Overexertion from prolonged static or awkward postures
X50.3	X50	Overexertion from repetitive movements
X50.9	X50	Other and unspecified overexertion or strenuous movements or postures
X52-X58	V00-Y99	Accidental exposure to other specified factors
X52	X52-X58	Prolonged stay in weightless environment
X58	X52-X58	Exposure to other specified factors
X71-X83	V00-Y99	Intentional self-harm
X71	X71-X83	Intentional self-harm by drowning and submersion
X71.0	X71	Intentional self-harm by drowning and submersion while in bathtub
X71.1	X71	Intentional self-harm by drowning and submersion while in swimming pool
X71.2	X71	Intentional self-harm by drowning and submersion after jump into swimming pool
X71.3	X71	Intentional self-harm by drowning and submersion in natural water
X71.8	X71	Other intentional self-harm by drowning and submersion
X71.9	X71	Intentional self-harm by drowning and submersion, unspecified
X72	X71-X83	Intentional self-harm by handgun discharge
X73	X71-X83	Intentional self-harm by rifle, shotgun and larger firearm discharge
X73.0	X73	Intentional self-harm by shotgun discharge
X73.1	X73	Intentional self-harm by hunting rifle discharge
X73.2	X73	Intentional self-harm by machine gun discharge
X73.8	X73	Intentional self-harm by other larger firearm discharge
X73.9	X73	Intentional self-harm by unspecified larger firearm discharge
X74	X71-X83	Intentional self-harm by other and unspecified firearm and gun discharge
X74.0	X74	Intentional self-harm by gas, air or spring-operated guns
X74.01	X74.0	Intentional self-harm by airgun
X74.02	X74.0	Intentional self-harm by paintball gun
X74.09	X74.0	Intentional self-harm by other gas, air or spring-operated gun
X74.8	X74	Intentional self-harm by other firearm discharge
X74.9	X74	Intentional self-harm by unspecified firearm discharge
X75	X71-X83	Intentional self-harm by explosive material
X76	X71-X83	Intentional self-harm by smoke, fire and flames
X77	X71-X83	Intentional self-harm by steam, hot vapors and hot objects
X77.0	X77	Intentional self-harm by steam or hot vapors
X77.1	X77	Intentional self-harm by hot tap water
X77.2	X77	Intentional self-harm by other hot fluids
X77.3	X77	Intentional self-harm by hot household appliances
X77.8	X77	Intentional self-harm by other hot objects
X77.9	X77	Intentional self-harm by unspecified hot objects
X78	X71-X83	Intentional self-harm by sharp object
X78.0	X78	Intentional self-harm by sharp glass
X78.1	X78	Intentional self-harm by knife
X78.2	X78	Intentional self-harm by sword or dagger
X78.8	X78	Intentional self-harm by other sharp object
X78.9	X78	Intentional self-harm by unspecified sharp object
X79	X71-X83	Intentional self-harm by blunt object
X80	X71-X83	Intentional self-harm by jumping from a high place
X81	X71-X83	Intentional self-harm by jumping or lying in front of moving object
X81.0	X81	Intentional self-harm by jumping or lying in front of motor vehicle
X81.1	X81	Intentional self-harm by jumping or lying in front of (subway) train
X81.8	X81	Intentional self-harm by jumping or lying in front of other moving object
X82	X71-X83	Intentional self-harm by crashing of motor vehicle
X82.0	X82	Intentional collision of motor vehicle with other motor vehicle
X82.1	X82	Intentional collision of motor vehicle with train
X82.2	X82	Intentional collision of motor vehicle with tree
X82.8	X82	Other intentional self-harm by crashing of motor vehicle
X83	X71-X83	Intentional self-harm by other specified means
X83.0	X83	Intentional self-harm by crashing of aircraft
X83.1	X83	Intentional self-harm by electrocution
X83.2	X83	Intentional self-harm by exposure to extremes of cold
X83.8	X83	Intentional self-harm by other specified means
X92-Y09	V00-Y99	Assault
X92	X92-Y09	Assault by drowning and submersion
X92.0	X92	Assault by drowning and submersion while in bathtub
X92.1	X92	Assault by drowning and submersion while in swimming pool
X92.2	X92	Assault by drowning and submersion after push into swimming pool
X92.3	X92	Assault by drowning and submersion in natural water
X92.8	X92	Other assault by drowning and submersion
X92.9	X92	Assault by drowning and submersion, unspecified
X93	X92-Y09	Assault by handgun discharge
X94	X92-Y09	Assault by rifle, shotgun and larger firearm discharge
X94.0	X94	Assault by shotgun
X94.1	X94	Assault by hunting rifle
X94.2	X94	Assault by machine gun
X94.8	X94	Assault by other larger firearm discharge
X94.9	X94	Assault by unspecified larger firearm discharge
X95	X92-Y09	Assault by other and unspecified firearm and gun discharge
X95.0	X95	Assault by gas, air or spring-operated guns
X95.01	X95.0	Assault by airgun discharge
X95.02	X95.0	Assault by paintball gun discharge
X95.09	X95.0	Assault by other gas, air or spring-operated gun
X95.8	X95	Assault by other firearm discharge
X95.9	X95	Assault by unspecified firearm discharge
X96	X92-Y09	Assault by explosive material
X96.0	X96	Assault by antipersonnel bomb
X96.1	X96	Assault by gasoline bomb
X96.2	X96	Assault by letter bomb
X96.3	X96	Assault by fertilizer bomb
X96.4	X96	Assault by pipe bomb
X96.8	X96	Assault by other specified explosive
X96.9	X96	Assault by unspecified explosive
X97	X92-Y09	Assault by smoke, fire and flames
X98	X92-Y09	Assault by steam, hot vapors and hot objects
X98.0	X98	Assault by steam or hot vapors
X98.1	X98	Assault by hot tap water
X98.2	X98	Assault by hot fluids
X98.3	X98	Assault by hot household appliances
X98.8	X98	Assault by other hot objects
X98.9	X98	Assault by unspecified hot objects
X99	X92-Y09	Assault by sharp object
X99.0	X99	Assault by sharp glass
X99.1	X99	Assault by knife
X99.2	X99	Assault by sword or dagger
X99.8	X99	Assault by other sharp object
X99.9	X99	Assault by unspecified sharp object
Y00	X92-Y09	Assault by blunt object
Y01	X92-Y09	Assault by pushing from high place
Y02	X92-Y09	Assault by pushing or placing victim in front of moving object
Y02.0	Y02	Assault by pushing or placing victim in front of motor vehicle
Y02.1	Y02	Assault by pushing or placing victim in front of (subway) train
Y02.8	Y02	Assault by pushing or placing victim in front of other moving object
Y03	X92-Y09	Assault by crashing of motor vehicle
Y03.0	Y03	Assault by being hit or run over by motor vehicle
Y03.8	Y03	Other assault by crashing of motor vehicle
Y04	X92-Y09	Assault by bodily force
Y04.0	Y04	Assault by unarmed brawl or fight
Y04.1	Y04	Assault by human bite
Y04.2	Y04	Assault by strike against or bumped into by another person
Y04.8	Y04	Assault by other bodily force
Y07	X92-Y09	Perpetrator of assault, maltreatment and neglect
Y07.0	Y07	Spouse or partner, perpetrator of maltreatment and neglect
Y07.01	Y07.0	Husband, perpetrator of maltreatment and neglect
Y07.010	Y07.01	Husband, current, perpetrator of maltreatment and neglect
Y07.011	Y07.01	Husband, former, perpetrator of maltreatment and neglect
Y07.02	Y07.0	Wife, perpetrator of maltreatment and neglect
Y07.020	Y07.02	Wife, current, perpetrator of maltreatment and neglect
Y07.021	Y07.02	Wife, former, perpetrator of maltreatment and neglect
Y07.03	Y07.0	Male partner, perpetrator of maltreatment and neglect
Y07.030	Y07.03	Male partner, current, perpetrator of maltreatment and neglect
Y07.031	Y07.03	Male partner, former, perpetrator of maltreatment and neglect
Y07.04	Y07.0	Female partner, perpetrator of maltreatment and neglect
Y07.040	Y07.04	Female partner, current, perpetrator of maltreatment and neglect
Y07.041	Y07.04	Female partner, former, perpetrator of maltreatment and neglect
Y07.05	Y07.0	Non-binary partner, perpetrator of maltreatment and neglect
Y07.050	Y07.05	Non-binary partner, current, perpetrator of maltreatment and neglect
Y07.051	Y07.05	Non-binary partner, former, perpetrator of maltreatment and neglect
Y07.1	Y07	Parent (adoptive) (biological), perpetrator of maltreatment and neglect
Y07.11	Y07.1	Biological father, perpetrator of maltreatment and neglect
Y07.12	Y07.1	Biological mother, perpetrator of maltreatment and neglect
Y07.13	Y07.1	Adoptive father, perpetrator of maltreatment and neglect
Y07.14	Y07.1	Adoptive mother, perpetrator of maltreatment and neglect
Y07.4	Y07	Other family member, perpetrator of maltreatment and neglect
Y07.41	Y07.4	Sibling, perpetrator of maltreatment and neglect
Y07.410	Y07.41	Brother, perpetrator of maltreatment and neglect
Y07.411	Y07.41	Sister, perpetrator of maltreatment and neglect
Y07.42	Y07.4	Foster parent, perpetrator of maltreatment and neglect
Y07.420	Y07.42	Foster father, perpetrator of maltreatment and neglect
Y07.421	Y07.42	Foster mother, perpetrator of maltreatment and neglect
Y07.43	Y07.4	Stepparent or stepsibling, perpetrator of maltreatment and neglect
Y07.430	Y07.43	Stepfather, perpetrator of maltreatment and neglect
Y07.432	Y07.43	Male friend of parent (co-residing in household), perpetrator of maltreatment and neglect
Y07.433	Y07.43	Stepmother, perpetrator of maltreatment and neglect
Y07.434	Y07.43	Female friend of parent (co-residing in household), perpetrator of maltreatment and neglect
Y07.435	Y07.43	Stepbrother, perpetrator or maltreatment and neglect
Y07.436	Y07.43	Stepsister, perpetrator of maltreatment and neglect
Y07.44	Y07.4	Child, perpetrator of maltreatment and neglect
Y07.45	Y07.4	Grandchild, perpetrator of maltreatment and neglect
Y07.46	Y07.4	Grandparent, perpetrator of maltreatment and neglect
Y07.47	Y07.4	Parental sibling, perpetrator of maltreatment and neglect
Y07.49	Y07.4	Other family member, perpetrator of maltreatment and neglect
Y07.490	Y07.49	Male cousin, perpetrator of maltreatment and neglect
Y07.491	Y07.49	Female cousin, perpetrator of maltreatment and neglect
Y07.499	Y07.49	Other family member, perpetrator of maltreatment and neglect
Y07.5	Y07	Non-family member, perpetrator of maltreatment and neglect
Y07.50	Y07.5	Unspecified non-family member, perpetrator of maltreatment and neglect
Y07.51	Y07.5	Daycare provider, perpetrator of maltreatment and neglect
Y07.510	Y07.51	At-home childcare provider, perpetrator of maltreatment and neglect
Y07.511	Y07.51	Daycare center childcare provider, perpetrator of maltreatment and neglect
Y07.512	Y07.51	At-home adultcare provider, perpetrator of maltreatment and neglect
Y07.513	Y07.51	Adultcare center provider, perpetrator of maltreatment and neglect
Y07.519	Y07.51	Unspecified daycare provider, perpetrator of maltreatment and neglect
Y07.52	Y07.5	Healthcare provider, perpetrator of maltreatment and neglect
Y07.521	Y07.52	Mental health provider, perpetrator of maltreatment and neglect
Y07.528	Y07.52	Other therapist or healthcare provider, perpetrator of maltreatment and neglect
Y07.529	Y07.52	Unspecified healthcare provider, perpetrator of maltreatment and neglect
Y07.53	Y07.5	Teacher or instructor, perpetrator of maltreatment and neglect
Y07.54	Y07.5	Acquaintance or friend, perpetrator of maltreatment and neglect
Y07.59	Y07.5	Other non-family member, perpetrator of maltreatment and neglect
Y07.6	Y07	Multiple perpetrators of maltreatment and neglect
Y07.9	Y07	Unspecified perpetrator of maltreatment and neglect
Y08	X92-Y09	Assault by other specified means
Y08.0	Y08	Assault by strike by sport equipment
Y08.01	Y08.0	Assault by strike by hockey stick
Y08.02	Y08.0	Assault by strike by baseball bat
Y08.09	Y08.0	Assault by strike by other specified type of sport equipment
Y08.8	Y08	Assault by other specified means
Y08.81	Y08.8	Assault by crashing of aircraft
Y08.89	Y08.8	Assault by other specified means
Y09	X92-Y09	Assault by unspecified means
Y21-Y33	V00-Y99	Event of undetermined intent
Y21	Y21-Y33	Drowning and submersion, undetermined intent
Y21.0	Y21	Drowning and submersion while in bathtub, undetermined intent
Y21.1	Y21	Drowning and submersion after fall into bathtub, undetermined intent
Y21.2	Y21	Drowning and submersion while in swimming pool, undetermined intent
Y21.3	Y21	Drowning and submersion after fall into swimming pool, undetermined intent
Y21.4	Y21	Drowning and submersion in natural water, undetermined intent
Y21.8	Y21	Other drowning and submersion, undetermined intent
Y21.9	Y21	Unspecified drowning and submersion, undetermined intent
Y22	Y21-Y33	Handgun discharge, undetermined intent
Y23	Y21-Y33	Rifle, shotgun and larger firearm discharge, undetermined intent
Y23.0	Y23	Shotgun discharge, undetermined intent
Y23.1	Y23	Hunting rifle discharge, undetermined intent
Y23.2	Y23	Military firearm discharge, undetermined intent
Y23.3	Y23	Machine gun discharge, undetermined intent
Y23.8	Y23	Other larger firearm discharge, undetermined intent
Y23.9	Y23	Unspecified larger firearm discharge, undetermined intent
Y24	Y21-Y33	Other and unspecified firearm discharge, undetermined intent
Y24.0	Y24	Airgun discharge, undetermined intent
Y24.8	Y24	Other firearm discharge, undetermined intent
Y24.9	Y24	Unspecified firearm discharge, undetermined intent
Y25	Y21-Y33	Contact with explosive material, undetermined intent
Y26	Y21-Y33	Exposure to smoke, fire and flames, undetermined intent
Y27	Y21-Y33	Contact with steam, hot vapors and hot objects, undetermined intent
Y27.0	Y27	Contact with steam and hot vapors, undetermined intent
Y27.1	Y27	Contact with hot tap water, undetermined intent
Y27.2	Y27	Contact with hot fluids, undetermined intent
Y27.3	Y27	Contact with hot household appliance, undetermined intent
Y27.8	Y27	Contact with other hot objects, undetermined intent
Y27.9	Y27	Contact with unspecified hot objects, undetermined intent
Y28	Y21-Y33	Contact with sharp object, undetermined intent
Y28.0	Y28	Contact with sharp glass, undetermined intent
Y28.1	Y28	Contact with knife, undetermined intent
Y28.2	Y28	Contact with sword or dagger, undetermined intent
Y28.8	Y28	Contact with other sharp object, undetermined intent
Y28.9	Y28	Contact with unspecified sharp object, undetermined intent
Y29	Y21-Y33	Contact with blunt object, undetermined intent
Y30	Y21-Y33	Falling, jumping or pushed from a high place, undetermined intent
Y31	Y21-Y33	Falling, lying or running before or into moving object, undetermined intent
Y32	Y21-Y33	Crashing of motor vehicle, undetermined intent
Y33	Y21-Y33	Other specified events, undetermined intent
Y35-Y38	V00-Y99	Legal intervention, operations of war, military operations, and terrorism
Y35	Y35-Y38	Legal intervention
Y35.0	Y35	Legal intervention involving firearm discharge
Y35.00	Y35.0	Legal intervention involving unspecified firearm discharge
Y35.001	Y35.00	Legal intervention involving unspecified firearm discharge, law enforcement official injured
Y35.002	Y35.00	Legal intervention involving unspecified firearm discharge, bystander injured
Y35.003	Y35.00	Legal intervention involving unspecified firearm discharge, suspect injured
Y35.009	Y35.00	Legal intervention involving unspecified firearm discharge, unspecified person injured
Y35.01	Y35.0	Legal intervention involving injury by machine gun
Y35.011	Y35.01	Legal intervention involving injury by machine gun, law enforcement official injured
Y35.012	Y35.01	Legal intervention involving injury by machine gun, bystander injured
Y35.013	Y35.01	Legal intervention involving injury by machine gun, suspect injured
Y35.019	Y35.01	Legal intervention involving injury by machine gun, unspecified person injured
Y35.02	Y35.0	Legal intervention involving injury by handgun
Y35.021	Y35.02	Legal intervention involving injury by handgun, law enforcement official injured
Y35.022	Y35.02	Legal intervention involving injury by handgun, bystander injured
Y35.023	Y35.02	Legal intervention involving injury by handgun, suspect injured
Y35.029	Y35.02	Legal intervention involving injury by handgun, unspecified person injured
Y35.03	Y35.0	Legal intervention involving injury by rifle pellet
Y35.031	Y35.03	Legal intervention involving injury by rifle pellet, law enforcement official injured
Y35.032	Y35.03	Legal intervention involving injury by rifle pellet, bystander injured
Y35.033	Y35.03	Legal intervention involving injury by rifle pellet, suspect injured
Y35.039	Y35.03	Legal intervention involving injury by rifle pellet, unspecified person injured
Y35.04	Y35.0	Legal intervention involving injury by rubber bullet
Y35.041	Y35.04	Legal intervention involving injury by rubber bullet, law enforcement official injured
Y35.042	Y35.04	Legal intervention involving injury by rubber bullet, bystander injured
Y35.043	Y35.04	Legal intervention involving injury by rubber bullet, suspect injured
Y35.049	Y35.04	Legal intervention involving injury by rubber bullet, unspecified person injured
Y35.09	Y35.0	Legal intervention involving other firearm discharge
Y35.091	Y35.09	Legal intervention involving other firearm discharge, law enforcement official injured
Y35.092	Y35.09	Legal intervention involving other firearm discharge, bystander injured
Y35.093	Y35.09	Legal intervention involving other firearm discharge, suspect injured
Y35.099	Y35.09	Legal intervention involving other firearm discharge, unspecified person injured
Y35.1	Y35	Legal intervention involving explosives
Y35.10	Y35.1	Legal intervention involving unspecified explosives
Y35.101	Y35.10	Legal intervention involving unspecified explosives, law enforcement official injured
Y35.102	Y35.10	Legal intervention involving unspecified explosives, bystander injured
Y35.103	Y35.10	Legal intervention involving unspecified explosives, suspect injured
Y35.109	Y35.10	Legal intervention involving unspecified explosives, unspecified person injured
Y35.11	Y35.1	Legal intervention involving injury by dynamite
Y35.111	Y35.11	Legal intervention involving injury by dynamite, law enforcement official injured
Y35.112	Y35.11	Legal intervention involving injury by dynamite, bystander injured
Y35.113	Y35.11	Legal intervention involving injury by dynamite, suspect injured
Y35.119	Y35.11	Legal intervention involving injury by dynamite, unspecified person injured
Y35.12	Y35.1	Legal intervention involving injury by explosive shell
Y35.121	Y35.12	Legal intervention involving injury by explosive shell, law enforcement official injured
Y35.122	Y35.12	Legal intervention involving injury by explosive shell, bystander injured
Y35.123	Y35.12	Legal intervention involving injury by explosive shell, suspect injured
Y35.129	Y35.12	Legal intervention involving injury by explosive shell, unspecified person injured
Y35.19	Y35.1	Legal intervention involving other explosives
Y35.191	Y35.19	Legal intervention involving other explosives, law enforcement official injured
Y35.192	Y35.19	Legal intervention involving other explosives, bystander injured
Y35.193	Y35.19	Legal intervention involving other explosives, suspect injured
Y35.199	Y35.19	Legal intervention involving other explosives, unspecified person injured
Y35.2	Y35	Legal intervention involving gas
Y35.20	Y35.2	Legal intervention involving unspecified gas
Y35.201	Y35.20	Legal intervention involving unspecified gas, law enforcement official injured
Y35.202	Y35.20	Legal intervention involving unspecified gas, bystander injured
Y35.203	Y35.20	Legal intervention involving unspecified gas, suspect injured
Y35.209	Y35.20	Legal intervention involving unspecified gas, unspecified person injured
Y35.21	Y35.2	Legal intervention involving injury by tear gas
Y35.211	Y35.21	Legal intervention involving injury by tear gas, law enforcement official injured
Y35.212	Y35.21	Legal intervention involving injury by tear gas, bystander injured
Y35.213	Y35.21	Legal intervention involving injury by tear gas, suspect injured
Y35.219	Y35.21	Legal intervention involving injury by tear gas, unspecified person injured
Y35.29	Y35.2	Legal intervention involving other gas
Y35.291	Y35.29	Legal intervention involving other gas, law enforcement official injured
Y35.292	Y35.29	Legal intervention involving other gas, bystander injured
Y35.293	Y35.29	Legal intervention involving other gas, suspect injured
Y35.299	Y35.29	Legal intervention involving other gas, unspecified person injured
Y35.3	Y35	Legal intervention involving blunt objects
Y35.30	Y35.3	Legal intervention involving unspecified blunt objects
Y35.301	Y35.30	Legal intervention involving unspecified blunt objects, law enforcement official injured
Y35.302	Y35.30	Legal intervention involving unspecified blunt objects, bystander injured
Y35.303	Y35.30	Legal intervention involving unspecified blunt objects, suspect injured
Y35.309	Y35.30	Legal intervention involving unspecified blunt objects, unspecified person injured
Y35.31	Y35.3	Legal intervention involving baton
Y35.311	Y35.31	Legal intervention involving baton, law enforcement official injured
Y35.312	Y35.31	Legal intervention involving baton, bystander injured
Y35.313	Y35.31	Legal intervention involving baton, suspect injured
Y35.319	Y35.31	Legal intervention involving baton, unspecified person injured
Y35.39	Y35.3	Legal intervention involving other blunt objects
Y35.391	Y35.39	Legal intervention involving other blunt objects, law enforcement official injured
Y35.392	Y35.39	Legal intervention involving other blunt objects, bystander injured
Y35.393	Y35.39	Legal intervention involving other blunt objects, suspect injured
Y35.399	Y35.39	Legal intervention involving other blunt objects, unspecified person injured
Y35.4	Y35	Legal intervention involving sharp objects
Y35.40	Y35.4	Legal intervention involving unspecified sharp objects
Y35.401	Y35.40	Legal intervention involving unspecified sharp objects, law enforcement official injured
Y35.402	Y35.40	Legal intervention involving unspecified sharp objects, bystander injured
Y35.403	Y35.40	Legal intervention involving unspecified sharp objects, suspect injured
Y35.409	Y35.40	Legal intervention involving unspecified sharp objects, unspecified person injured
Y35.41	Y35.4	Legal intervention involving bayonet
Y35.411	Y35.41	Legal intervention involving bayonet, law enforcement official injured
Y35.412	Y35.41	Legal intervention involving bayonet, bystander injured
Y35.413	Y35.41	Legal intervention involving bayonet, suspect injured
Y35.419	Y35.41	Legal intervention involving bayonet, unspecified person injured
Y35.49	Y35.4	Legal intervention involving other sharp objects
Y35.491	Y35.49	Legal intervention involving other sharp objects, law enforcement official injured
Y35.492	Y35.49	Legal intervention involving other sharp objects, bystander injured
Y35.493	Y35.49	Legal intervention involving other sharp objects, suspect injured
Y35.499	Y35.49	Legal intervention involving other sharp objects, unspecified person injured
Y35.8	Y35	Legal intervention involving other specified means
Y35.81	Y35.8	Legal intervention involving manhandling
Y35.811	Y35.81	Legal intervention involving manhandling, law enforcement official injured
Y35.812	Y35.81	Legal intervention involving manhandling, bystander injured
Y35.813	Y35.81	Legal intervention involving manhandling, suspect injured
Y35.819	Y35.81	Legal intervention involving manhandling, unspecified person injured
Y35.83	Y35.8	Legal intervention involving a conducted energy device
Y35.831	Y35.83	Legal intervention involving a conducted energy device, law enforcement official injured
Y35.832	Y35.83	Legal intervention involving a conducted energy device, bystander injured
Y35.833	Y35.83	Legal intervention involving a conducted energy device, suspect injured
Y35.839	Y35.83	Legal intervention involving a conducted energy device, unspecified person injured
Y35.89	Y35.8	Legal intervention involving other specified means
Y35.891	Y35.89	Legal intervention involving other specified means, law enforcement official injured
Y35.892	Y35.89	Legal intervention involving other specified means, bystander injured
Y35.893	Y35.89	Legal intervention involving other specified means, suspect injured
Y35.899	Y35.89	Legal intervention involving other specified means, unspecified person injured
Y35.9	Y35	Legal intervention, means unspecified
Y35.91	Y35.9	Legal intervention, means unspecified, law enforcement official injured
Y35.92	Y35.9	Legal intervention, means unspecified, bystander injured
Y35.93	Y35.9	Legal intervention, means unspecified, suspect injured
Y35.99	Y35.9	Legal intervention, means unspecified, unspecified person injured
Y36	Y35-Y38	Operations of war
Y36.0	Y36	War operations involving explosion of marine weapons
Y36.00	Y36.0	War operations involving explosion of unspecified marine weapon
Y36.000	Y36.00	War operations involving explosion of unspecified marine weapon, military personnel
Y36.001	Y36.00	War operations involving explosion of unspecified marine weapon, civilian
Y36.01	Y36.0	War operations involving explosion of depth-charge
Y36.010	Y36.01	War operations involving explosion of depth-charge, military personnel
Y36.011	Y36.01	War operations involving explosion of depth-charge, civilian
Y36.02	Y36.0	War operations involving explosion of marine mine
Y36.020	Y36.02	War operations involving explosion of marine mine, military personnel
Y36.021	Y36.02	War operations involving explosion of marine mine, civilian
Y36.03	Y36.0	War operations involving explosion of sea-based artillery shell
Y36.030	Y36.03	War operations involving explosion of sea-based artillery shell, military personnel
Y36.031	Y36.03	War operations involving explosion of sea-based artillery shell, civilian
Y36.04	Y36.0	War operations involving explosion of torpedo
Y36.040	Y36.04	War operations involving explosion of torpedo, military personnel
Y36.041	Y36.04	War operations involving explosion of torpedo, civilian
Y36.05	Y36.0	War operations involving accidental detonation of onboard marine weapons
Y36.050	Y36.05	War operations involving accidental detonation of onboard marine weapons, military personnel
Y36.051	Y36.05	War operations involving accidental detonation of onboard marine weapons, civilian
Y36.09	Y36.0	War operations involving explosion of other marine weapons
Y36.090	Y36.09	War operations involving explosion of other marine weapons, military personnel
Y36.091	Y36.09	War operations involving explosion of other marine weapons, civilian
Y36.1	Y36	War operations involving destruction of aircraft
Y36.10	Y36.1	War operations involving unspecified destruction of aircraft
Y36.100	Y36.10	War operations involving unspecified destruction of aircraft, military personnel
Y36.101	Y36.10	War operations involving unspecified destruction of aircraft, civilian
Y36.11	Y36.1	War operations involving destruction of aircraft due to enemy fire or explosives
Y36.110	Y36.11	War operations involving destruction of aircraft due to enemy fire or explosives, military personnel
Y36.111	Y36.11	War operations involving destruction of aircraft due to enemy fire or explosives, civilian
Y36.12	Y36.1	War operations involving destruction of aircraft due to collision with other aircraft
Y36.120	Y36.12	War operations involving destruction of aircraft due to collision with other aircraft, military personnel
Y36.121	Y36.12	War operations involving destruction of aircraft due to collision with other aircraft, civilian
Y36.13	Y36.1	War operations involving destruction of aircraft due to onboard fire
Y36.130	Y36.13	War operations involving destruction of aircraft due to onboard fire, military personnel
Y36.131	Y36.13	War operations involving destruction of aircraft due to onboard fire, civilian
Y36.14	Y36.1	War operations involving destruction of aircraft due to accidental detonation of onboard munitions and explosives
Y36.140	Y36.14	War operations involving destruction of aircraft due to accidental detonation of onboard munitions and explosives, military personnel
Y36.141	Y36.14	War operations involving destruction of aircraft due to accidental detonation of onboard munitions and explosives, civilian
Y36.19	Y36.1	War operations involving other destruction of aircraft
Y36.190	Y36.19	War operations involving other destruction of aircraft, military personnel
Y36.191	Y36.19	War operations involving other destruction of aircraft, civilian
Y36.2	Y36	War operations involving other explosions and fragments
Y36.20	Y36.2	War operations involving unspecified explosion and fragments
Y36.200	Y36.20	War operations involving unspecified explosion and fragments, military personnel
Y36.201	Y36.20	War operations involving unspecified explosion and fragments, civilian
Y36.21	Y36.2	War operations involving explosion of aerial bomb
Y36.210	Y36.21	War operations involving explosion of aerial bomb, military personnel
Y36.211	Y36.21	War operations involving explosion of aerial bomb, civilian
Y36.22	Y36.2	War operations involving explosion of guided missile
Y36.220	Y36.22	War operations involving explosion of guided missile, military personnel
Y36.221	Y36.22	War operations involving explosion of guided missile, civilian
Y36.23	Y36.2	War operations involving explosion of improvised explosive device [IED]
Y36.230	Y36.23	War operations involving explosion of improvised explosive device [IED], military personnel
Y36.231	Y36.23	War operations involving explosion of improvised explosive device [IED], civilian
Y36.24	Y36.2	War operations involving explosion due to accidental detonation and discharge of own munitions or munitions launch device
Y36.240	Y36.24	War operations involving explosion due to accidental detonation and discharge of own munitions or munitions launch device, military personnel
Y36.241	Y36.24	War operations involving explosion due to accidental detonation and discharge of own munitions or munitions launch device, civilian
Y36.25	Y36.2	War operations involving fragments from munitions
Y36.250	Y36.25	War operations involving fragments from munitions, military personnel
Y36.251	Y36.25	War operations involving fragments from munitions, civilian
Y36.26	Y36.2	War operations involving fragments of improvised explosive device [IED]
Y36.260	Y36.26	War operations involving fragments of improvised explosive device [IED], military personnel
Y36.261	Y36.26	War operations involving fragments of improvised explosive device [IED], civilian
Y36.27	Y36.2	War operations involving fragments from weapons
Y36.270	Y36.27	War operations involving fragments from weapons, military personnel
Y36.271	Y36.27	War operations involving fragments from weapons, civilian
Y36.29	Y36.2	War operations involving other explosions and fragments
Y36.290	Y36.29	War operations involving other explosions and fragments, military personnel
Y36.291	Y36.29	War operations involving other explosions and fragments, civilian
Y36.3	Y36	War operations involving fires, conflagrations and hot substances
Y36.30	Y36.3	War operations involving unspecified fire, conflagration and hot substance
Y36.300	Y36.30	War operations involving unspecified fire, conflagration and hot substance, military personnel
Y36.301	Y36.30	War operations involving unspecified fire, conflagration and hot substance, civilian
Y36.31	Y36.3	War operations involving gasoline bomb
Y36.310	Y36.31	War operations involving gasoline bomb, military personnel
Y36.311	Y36.31	War operations involving gasoline bomb, civilian
Y36.32	Y36.3	War operations involving incendiary bullet
Y36.320	Y36.32	War operations involving incendiary bullet, military personnel
Y36.321	Y36.32	War operations involving incendiary bullet, civilian
Y36.33	Y36.3	War operations involving flamethrower
Y36.330	Y36.33	War operations involving flamethrower, military personnel
Y36.331	Y36.33	War operations involving flamethrower, civilian
Y36.39	Y36.3	War operations involving other fires, conflagrations and hot substances
Y36.390	Y36.39	War operations involving other fires, conflagrations and hot substances, military personnel
Y36.391	Y36.39	War operations involving other fires, conflagrations and hot substances, civilian
Y36.4	Y36	War operations involving firearm discharge and other forms of conventional warfare
Y36.41	Y36.4	War operations involving rubber bullets
Y36.410	Y36.41	War operations involving rubber bullets, military personnel
Y36.411	Y36.41	War operations involving rubber bullets, civilian
Y36.42	Y36.4	War operations involving firearms pellets
Y36.420	Y36.42	War operations involving firearms pellets, military personnel
Y36.421	Y36.42	War operations involving firearms pellets, civilian
Y36.43	Y36.4	War operations involving other firearms discharge
Y36.430	Y36.43	War operations involving other firearms discharge, military personnel
Y36.431	Y36.43	War operations involving other firearms discharge, civilian
Y36.44	Y36.4	War operations involving unarmed hand to hand combat
Y36.440	Y36.44	War operations involving unarmed hand to hand combat, military personnel
Y36.441	Y36.44	War operations involving unarmed hand to hand combat, civilian
Y36.45	Y36.4	War operations involving combat using blunt or piercing object
Y36.450	Y36.45	War operations involving combat using blunt or piercing object, military personnel
Y36.451	Y36.45	War operations involving combat using blunt or piercing object, civilian
Y36.46	Y36.4	War operations involving intentional restriction of air and airway
Y36.460	Y36.46	War operations involving intentional restriction of air and airway, military personnel
Y36.461	Y36.46	War operations involving intentional restriction of air and airway, civilian
Y36.47	Y36.4	War operations involving unintentional restriction of air and airway
Y36.470	Y36.47	War operations involving unintentional restriction of air and airway, military personnel
Y36.471	Y36.47	War operations involving unintentional restriction of air and airway, civilian
Y36.49	Y36.4	War operations involving other forms of conventional warfare
Y36.490	Y36.49	War operations involving other forms of conventional warfare, military personnel
Y36.491	Y36.49	War operations involving other forms of conventional warfare, civilian
Y36.5	Y36	War operations involving nuclear weapons
Y36.50	Y36.5	War operations involving unspecified effect of nuclear weapon
Y36.500	Y36.50	War operations involving unspecified effect of nuclear weapon, military personnel
Y36.501	Y36.50	War operations involving unspecified effect of nuclear weapon, civilian
Y36.51	Y36.5	War operations involving direct blast effect of nuclear weapon
Y36.510	Y36.51	War operations involving direct blast effect of nuclear weapon, military personnel
Y36.511	Y36.51	War operations involving direct blast effect of nuclear weapon, civilian
Y36.52	Y36.5	War operations involving indirect blast effect of nuclear weapon
Y36.520	Y36.52	War operations involving indirect blast effect of nuclear weapon, military personnel
Y36.521	Y36.52	War operations involving indirect blast effect of nuclear weapon, civilian
Y36.53	Y36.5	War operations involving thermal radiation effect of nuclear weapon
Y36.530	Y36.53	War operations involving thermal radiation effect of nuclear weapon, military personnel
Y36.531	Y36.53	War operations involving thermal radiation effect of nuclear weapon, civilian
Y36.54	Y36.5	War operation involving nuclear radiation effects of nuclear weapon
Y36.540	Y36.54	War operation involving nuclear radiation effects of nuclear weapon, military personnel
Y36.541	Y36.54	War operation involving nuclear radiation effects of nuclear weapon, civilian
Y36.59	Y36.5	War operation involving other effects of nuclear weapons
Y36.590	Y36.59	War operation involving other effects of nuclear weapons, military personnel
Y36.591	Y36.59	War operation involving other effects of nuclear weapons, civilian
Y36.6	Y36	War operations involving biological weapons
Y36.6X	Y36.6	War operations involving biological weapons
Y36.6X0	Y36.6X	War operations involving biological weapons, military personnel
Y36.6X1	Y36.6X	War operations involving biological weapons, civilian
Y36.7	Y36	War operations involving chemical weapons and other forms of unconventional warfare
Y36.7X	Y36.7	War operations involving chemical weapons and other forms of unconventional warfare
Y36.7X0	Y36.7X	War operations involving chemical weapons and other forms of unconventional warfare, military personnel
Y36.7X1	Y36.7X	War operations involving chemical weapons and other forms of unconventional warfare, civilian
Y36.8	Y36	War operations occurring after cessation of hostilities
Y36.81	Y36.8	Explosion of mine placed during war operations but exploding after cessation of hostilities
Y36.810	Y36.81	Explosion of mine placed during war operations but exploding after cessation of hostilities, military personnel
Y36.811	Y36.81	Explosion of mine placed during war operations but exploding after cessation of hostilities, civilian
Y36.82	Y36.8	Explosion of bomb placed during war operations but exploding after cessation of hostilities
Y36.820	Y36.82	Explosion of bomb placed during war operations but exploding after cessation of hostilities, military personnel
Y36.821	Y36.82	Explosion of bomb placed during war operations but exploding after cessation of hostilities, civilian
Y36.88	Y36.8	Other war operations occurring after cessation of hostilities
Y36.880	Y36.88	Other war operations occurring after cessation of hostilities, military personnel
Y36.881	Y36.88	Other war operations occurring after cessation of hostilities, civilian
Y36.89	Y36.8	Unspecified war operations occurring after cessation of hostilities
Y36.890	Y36.89	Unspecified war operations occurring after cessation of hostilities, military personnel
Y36.891	Y36.89	Unspecified war operations occurring after cessation of hostilities, civilian
Y36.9	Y36	Other and unspecified war operations
Y36.90	Y36.9	War operations, unspecified
Y36.91	Y36.9	War operations involving unspecified weapon of mass destruction [WMD]
Y36.92	Y36.9	War operations involving friendly fire
Y37	Y35-Y38	Military operations
Y37.0	Y37	Military operations involving explosion of marine weapons
Y37.00	Y37.0	Military operations involving explosion of unspecified marine weapon
Y37.000	Y37.00	Military operations involving explosion of unspecified marine weapon, military personnel
Y37.001	Y37.00	Military operations involving explosion of unspecified marine weapon, civilian
Y37.01	Y37.0	Military operations involving explosion of depth-charge
Y37.010	Y37.01	Military operations involving explosion of depth-charge, military personnel
Y37.011	Y37.01	Military operations involving explosion of depth-charge, civilian
Y37.02	Y37.0	Military operations involving explosion of marine mine
Y37.020	Y37.02	Military operations involving explosion of marine mine, military personnel
Y37.021	Y37.02	Military operations involving explosion of marine mine, civilian
Y37.03	Y37.0	Military operations involving explosion of sea-based artillery shell
Y37.030	Y37.03	Military operations involving explosion of sea-based artillery shell, military personnel
Y37.031	Y37.03	Military operations involving explosion of sea-based artillery shell, civilian
Y37.04	Y37.0	Military operations involving explosion of torpedo
Y37.040	Y37.04	Military operations involving explosion of torpedo, military personnel
Y37.041	Y37.04	Military operations involving explosion of torpedo, civilian
Y37.05	Y37.0	Military operations involving accidental detonation of onboard marine weapons
Y37.050	Y37.05	Military operations involving accidental detonation of onboard marine weapons, military personnel
Y37.051	Y37.05	Military operations involving accidental detonation of onboard marine weapons, civilian
Y37.09	Y37.0	Military operations involving explosion of other marine weapons
Y37.090	Y37.09	Military operations involving explosion of other marine weapons, military personnel
Y37.091	Y37.09	Military operations involving explosion of other marine weapons, civilian
Y37.1	Y37	Military operations involving destruction of aircraft
Y37.10	Y37.1	Military operations involving unspecified destruction of aircraft
Y37.100	Y37.10	Military operations involving unspecified destruction of aircraft, military personnel
Y37.101	Y37.10	Military operations involving unspecified destruction of aircraft, civilian
Y37.11	Y37.1	Military operations involving destruction of aircraft due to enemy fire or explosives
Y37.110	Y37.11	Military operations involving destruction of aircraft due to enemy fire or explosives, military personnel
Y37.111	Y37.11	Military operations involving destruction of aircraft due to enemy fire or explosives, civilian
Y37.12	Y37.1	Military operations involving destruction of aircraft due to collision with other aircraft
Y37.120	Y37.12	Military operations involving destruction of aircraft due to collision with other aircraft, military personnel
Y37.121	Y37.12	Military operations involving destruction of aircraft due to collision with other aircraft, civilian
Y37.13	Y37.1	Military operations involving destruction of aircraft due to onboard fire
Y37.130	Y37.13	Military operations involving destruction of aircraft due to onboard fire, military personnel
Y37.131	Y37.13	Military operations involving destruction of aircraft due to onboard fire, civilian
Y37.14	Y37.1	Military operations involving destruction of aircraft due to accidental detonation of onboard munitions and explosives
Y37.140	Y37.14	Military operations involving destruction of aircraft due to accidental detonation of onboard munitions and explosives, military personnel
Y37.141	Y37.14	Military operations involving destruction of aircraft due to accidental detonation of onboard munitions and explosives, civilian
Y37.19	Y37.1	Military operations involving other destruction of aircraft
Y37.190	Y37.19	Military operations involving other destruction of aircraft, military personnel
Y37.191	Y37.19	Military operations involving other destruction of aircraft, civilian
Y37.2	Y37	Military operations involving other explosions and fragments
Y37.20	Y37.2	Military operations involving unspecified explosion and fragments
Y37.200	Y37.20	Military operations involving unspecified explosion and fragments, military personnel
Y37.201	Y37.20	Military operations involving unspecified explosion and fragments, civilian
Y37.21	Y37.2	Military operations involving explosion of aerial bomb
Y37.210	Y37.21	Military operations involving explosion of aerial bomb, military personnel
Y37.211	Y37.21	Military operations involving explosion of aerial bomb, civilian
Y37.22	Y37.2	Military operations involving explosion of guided missile
Y37.220	Y37.22	Military operations involving explosion of guided missile, military personnel
Y37.221	Y37.22	Military operations involving explosion of guided missile, civilian
Y37.23	Y37.2	Military operations involving explosion of improvised explosive device [IED]
Y37.230	Y37.23	Military operations involving explosion of improvised explosive device [IED], military personnel
Y37.231	Y37.23	Military operations involving explosion of improvised explosive device [IED], civilian
Y37.24	Y37.2	Military operations involving explosion due to accidental detonation and discharge of own munitions or munitions launch device
Y37.240	Y37.24	Military operations involving explosion due to accidental detonation and discharge of own munitions or munitions launch device, military personnel
Y37.241	Y37.24	Military operations involving explosion due to accidental detonation and discharge of own munitions or munitions launch device, civilian
Y37.25	Y37.2	Military operations involving fragments from munitions
Y37.250	Y37.25	Military operations involving fragments from munitions, military personnel
Y37.251	Y37.25	Military operations involving fragments from munitions, civilian
Y37.26	Y37.2	Military operations involving fragments of improvised explosive device [IED]
Y37.260	Y37.26	Military operations involving fragments of improvised explosive device [IED], military personnel
Y37.261	Y37.26	Military operations involving fragments of improvised explosive device [IED], civilian
Y37.27	Y37.2	Military operations involving fragments from weapons
Y37.270	Y37.27	Military operations involving fragments from weapons, military personnel
Y37.271	Y37.27	Military operations involving fragments from weapons, civilian
Y37.29	Y37.2	Military operations involving other explosions and fragments
Y37.290	Y37.29	Military operations involving other explosions and fragments, military personnel
Y37.291	Y37.29	Military operations involving other explosions and fragments, civilian
Y37.3	Y37	Military operations involving fires, conflagrations and hot substances
Y37.30	Y37.3	Military operations involving unspecified fire, conflagration and hot substance
Y37.300	Y37.30	Military operations involving unspecified fire, conflagration and hot substance, military personnel
Y37.301	Y37.30	Military operations involving unspecified fire, conflagration and hot substance, civilian
Y37.31	Y37.3	Military operations involving gasoline bomb
Y37.310	Y37.31	Military operations involving gasoline bomb, military personnel
Y37.311	Y37.31	Military operations involving gasoline bomb, civilian
Y37.32	Y37.3	Military operations involving incendiary bullet
Y37.320	Y37.32	Military operations involving incendiary bullet, military personnel
Y37.321	Y37.32	Military operations involving incendiary bullet, civilian
Y37.33	Y37.3	Military operations involving flamethrower
Y37.330	Y37.33	Military operations involving flamethrower, military personnel
Y37.331	Y37.33	Military operations involving flamethrower, civilian
Y37.39	Y37.3	Military operations involving other fires, conflagrations and hot substances
Y37.390	Y37.39	Military operations involving other fires, conflagrations and hot substances, military personnel
Y37.391	Y37.39	Military operations involving other fires, conflagrations and hot substances, civilian
Y37.4	Y37	Military operations involving firearm discharge and other forms of conventional warfare
Y37.41	Y37.4	Military operations involving rubber bullets
Y37.410	Y37.41	Military operations involving rubber bullets, military personnel
Y37.411	Y37.41	Military operations involving rubber bullets, civilian
Y37.42	Y37.4	Military operations involving firearms pellets
Y37.420	Y37.42	Military operations involving firearms pellets, military personnel
Y37.421	Y37.42	Military operations involving firearms pellets, civilian
Y37.43	Y37.4	Military operations involving other firearms discharge
Y37.430	Y37.43	Military operations involving other firearms discharge, military personnel
Y37.431	Y37.43	Military operations involving other firearms discharge, civilian
Y37.44	Y37.4	Military operations involving unarmed hand to hand combat
Y37.440	Y37.44	Military operations involving unarmed hand to hand combat, military personnel
Y37.441	Y37.44	Military operations involving unarmed hand to hand combat, civilian
Y37.45	Y37.4	Military operations involving combat using blunt or piercing object
Y37.450	Y37.45	Military operations involving combat using blunt or piercing object, military personnel
Y37.451	Y37.45	Military operations involving combat using blunt or piercing object, civilian
Y37.46	Y37.4	Military operations involving intentional restriction of air and airway
Y37.460	Y37.46	Military operations involving intentional restriction of air and airway, military personnel
Y37.461	Y37.46	Military operations involving intentional restriction of air and airway, civilian
Y37.47	Y37.4	Military operations involving unintentional restriction of air and airway
Y37.470	Y37.47	Military operations involving unintentional restriction of air and airway, military personnel
Y37.471	Y37.47	Military operations involving unintentional restriction of air and airway, civilian
Y37.49	Y37.4	Military operations involving other forms of conventional warfare
Y37.490	Y37.49	Military operations involving other forms of conventional warfare, military personnel
Y37.491	Y37.49	Military operations involving other forms of conventional warfare, civilian
Y37.5	Y37	Military operations involving nuclear weapons
Y37.50	Y37.5	Military operations involving unspecified effect of nuclear weapon
Y37.500	Y37.50	Military operations involving unspecified effect of nuclear weapon, military personnel
Y37.501	Y37.50	Military operations involving unspecified effect of nuclear weapon, civilian
Y37.51	Y37.5	Military operations involving direct blast effect of nuclear weapon
Y37.510	Y37.51	Military operations involving direct blast effect of nuclear weapon, military personnel
Y37.511	Y37.51	Military operations involving direct blast effect of nuclear weapon, civilian
Y37.52	Y37.5	Military operations involving indirect blast effect of nuclear weapon
Y37.520	Y37.52	Military operations involving indirect blast effect of nuclear weapon, military personnel
Y37.521	Y37.52	Military operations involving indirect blast effect of nuclear weapon, civilian
Y37.53	Y37.5	Military operations involving thermal radiation effect of nuclear weapon
Y37.530	Y37.53	Military operations involving thermal radiation effect of nuclear weapon, military personnel
Y37.531	Y37.53	Military operations involving thermal radiation effect of nuclear weapon, civilian
Y37.54	Y37.5	Military operation involving nuclear radiation effects of nuclear weapon
Y37.540	Y37.54	Military operation involving nuclear radiation effects of nuclear weapon, military personnel
Y37.541	Y37.54	Military operation involving nuclear radiation effects of nuclear weapon, civilian
Y37.59	Y37.5	Military operation involving other effects of nuclear weapons
Y37.590	Y37.59	Military operation involving other effects of nuclear weapons, military personnel
Y37.591	Y37.59	Military operation involving other effects of nuclear weapons, civilian
Y37.6	Y37	Military operations involving biological weapons
Y37.6X	Y37.6	Military operations involving biological weapons
Y37.6X0	Y37.6X	Military operations involving biological weapons, military personnel
Y37.6X1	Y37.6X	Military operations involving biological weapons, civilian
Y37.7	Y37	Military operations involving chemical weapons and other forms of unconventional warfare
Y37.7X	Y37.7	Military operations involving chemical weapons and other forms of unconventional warfare
Y37.7X0	Y37.7X	Military operations involving chemical weapons and other forms of unconventional warfare, military personnel
Y37.7X1	Y37.7X	Military operations involving chemical weapons and other forms of unconventional warfare, civilian
Y37.9	Y37	Other and unspecified military operations
Y37.90	Y37.9	Military operations, unspecified
Y37.91	Y37.9	Military operations involving unspecified weapon of mass destruction [WMD]
Y37.92	Y37.9	Military operations involving friendly fire
Y38	Y35-Y38	Terrorism
Y38.0	Y38	Terrorism involving explosion of marine weapons
Y38.0X	Y38.0	Terrorism involving explosion of marine weapons
Y38.0X1	Y38.0X	Terrorism involving explosion of marine weapons, public safety official injured
Y38.0X2	Y38.0X	Terrorism involving explosion of marine weapons, civilian injured
Y38.0X3	Y38.0X	Terrorism involving explosion of marine weapons, terrorist injured
Y38.1	Y38	Terrorism involving destruction of aircraft
Y38.1X	Y38.1	Terrorism involving destruction of aircraft
Y38.1X1	Y38.1X	Terrorism involving destruction of aircraft, public safety official injured
Y38.1X2	Y38.1X	Terrorism involving destruction of aircraft, civilian injured
Y38.1X3	Y38.1X	Terrorism involving destruction of aircraft, terrorist injured
Y38.2	Y38	Terrorism involving other explosions and fragments
Y38.2X	Y38.2	Terrorism involving other explosions and fragments
Y38.2X1	Y38.2X	Terrorism involving other explosions and fragments, public safety official injured
Y38.2X2	Y38.2X	Terrorism involving other explosions and fragments, civilian injured
Y38.2X3	Y38.2X	Terrorism involving other explosions and fragments, terrorist injured
Y38.3	Y38	Terrorism involving fires, conflagration and hot substances
Y38.3X	Y38.3	Terrorism involving fires, conflagration and hot substances
Y38.3X1	Y38.3X	Terrorism involving fires, conflagration and hot substances, public safety official injured
Y38.3X2	Y38.3X	Terrorism involving fires, conflagration and hot substances, civilian injured
Y38.3X3	Y38.3X	Terrorism involving fires, conflagration and hot substances, terrorist injured
Y38.4	Y38	Terrorism involving firearms
Y38.4X	Y38.4	Terrorism involving firearms
Y38.4X1	Y38.4X	Terrorism involving firearms, public safety official injured
Y38.4X2	Y38.4X	Terrorism involving firearms, civilian injured
Y38.4X3	Y38.4X	Terrorism involving firearms, terrorist injured
Y38.5	Y38	Terrorism involving nuclear weapons
Y38.5X	Y38.5	Terrorism involving nuclear weapons
Y38.5X1	Y38.5X	Terrorism involving nuclear weapons, public safety official injured
Y38.5X2	Y38.5X	Terrorism involving nuclear weapons, civilian injured
Y38.5X3	Y38.5X	Terrorism involving nuclear weapons, terrorist injured
Y38.6	Y38	Terrorism involving biological weapons
Y38.6X	Y38.6	Terrorism involving biological weapons
Y38.6X1	Y38.6X	Terrorism involving biological weapons, public safety official injured
Y38.6X2	Y38.6X	Terrorism involving biological weapons, civilian injured
Y38.6X3	Y38.6X	Terrorism involving biological weapons, terrorist injured
Y38.7	Y38	Terrorism involving chemical weapons
Y38.7X	Y38.7	Terrorism involving chemical weapons
Y38.7X1	Y38.7X	Terrorism involving chemical weapons, public safety official injured
Y38.7X2	Y38.7X	Terrorism involving chemical weapons, civilian injured
Y38.7X3	Y38.7X	Terrorism involving chemical weapons, terrorist injured
Y38.8	Y38	Terrorism involving other and unspecified means
Y38.80	Y38.8	Terrorism involving unspecified means
Y38.81	Y38.8	Terrorism involving suicide bomber
Y38.811	Y38.81	Terrorism involving suicide bomber, public safety official injured
Y38.812	Y38.81	Terrorism involving suicide bomber, civilian injured
Y38.89	Y38.8	Terrorism involving other means
Y38.891	Y38.89	Terrorism involving other means, public safety official injured
Y38.892	Y38.89	Terrorism involving other means, civilian injured
Y38.893	Y38.89	Terrorism involving other means, terrorist injured
Y38.9	Y38	Terrorism, secondary effects
Y38.9X	Y38.9	Terrorism, secondary effects
Y38.9X1	Y38.9X	Terrorism, secondary effects, public safety official injured
Y38.9X2	Y38.9X	Terrorism, secondary effects, civilian injured
Y62-Y84	V00-Y99	Complications of medical and surgical care
Y62-Y69	V00-Y99	Misadventures to patients during surgical and medical care
Y62	Y62-Y69	Failure of sterile precautions during surgical and medical care
Y62.0	Y62	Failure of sterile precautions during surgical operation
Y62.1	Y62	Failure of sterile precautions during infusion or transfusion
Y62.2	Y62	Failure of sterile precautions during kidney dialysis and other perfusion
Y62.3	Y62	Failure of sterile precautions during injection or immunization
Y62.4	Y62	Failure of sterile precautions during endoscopic examination
Y62.5	Y62	Failure of sterile precautions during heart catheterization
Y62.6	Y62	Failure of sterile precautions during aspiration, puncture and other catheterization
Y62.8	Y62	Failure of sterile precautions during other surgical and medical care
Y62.9	Y62	Failure of sterile precautions during unspecified surgical and medical care
Y63	Y62-Y69	Failure in dosage during surgical and medical care
Y63.0	Y63	Excessive amount of blood or other fluid given during transfusion or infusion
Y63.1	Y63	Incorrect dilution of fluid used during infusion
Y63.2	Y63	Overdose of radiation given during therapy
Y63.3	Y63	Inadvertent exposure of patient to radiation during medical care
Y63.4	Y63	Failure in dosage in electroshock or insulin-shock therapy
Y63.5	Y63	Inappropriate temperature in local application and packing
Y63.6	Y63	Underdosing and nonadministration of necessary drug, medicament or biological substance
Y63.8	Y63	Failure in dosage during other surgical and medical care
Y63.9	Y63	Failure in dosage during unspecified surgical and medical care
Y64	Y62-Y69	Contaminated medical or biological substances
Y64.0	Y64	Contaminated medical or biological substance, transfused or infused
Y64.1	Y64	Contaminated medical or biological substance, injected or used for immunization
Y64.8	Y64	Contaminated medical or biological substance administered by other means
Y64.9	Y64	Contaminated medical or biological substance administered by unspecified means
Y65	Y62-Y69	Other misadventures during surgical and medical care
Y65.0	Y65	Mismatched blood in transfusion
Y65.1	Y65	Wrong fluid used in infusion
Y65.2	Y65	Failure in suture or ligature during surgical operation
Y65.3	Y65	Endotracheal tube wrongly placed during anesthetic procedure
Y65.4	Y65	Failure to introduce or to remove other tube or instrument
Y65.5	Y65	Performance of wrong procedure (operation)
Y65.51	Y65.5	Performance of wrong procedure (operation) on correct patient
Y65.52	Y65.5	Performance of procedure (operation) on patient not scheduled for surgery
Y65.53	Y65.5	Performance of correct procedure (operation) on wrong side or body part
Y65.8	Y65	Other specified misadventures during surgical and medical care
Y66	Y62-Y69	Nonadministration of surgical and medical care
Y69	Y62-Y69	Unspecified misadventure during surgical and medical care
Y70-Y82	V00-Y99	Medical devices associated with adverse incidents in diagnostic and therapeutic use
Y70	Y70-Y82	Anesthesiology devices associated with adverse incidents
Y70.0	Y70	Diagnostic and monitoring anesthesiology devices associated with adverse incidents
Y70.1	Y70	Therapeutic (nonsurgical) and rehabilitative anesthesiology devices associated with adverse incidents
Y70.2	Y70	Prosthetic and other implants, materials and accessory anesthesiology devices associated with adverse incidents
Y70.3	Y70	Surgical instruments, materials and anesthesiology devices (including sutures) associated with adverse incidents
Y70.8	Y70	Miscellaneous anesthesiology devices associated with adverse incidents, not elsewhere classified
Y71	Y70-Y82	Cardiovascular devices associated with adverse incidents
Y71.0	Y71	Diagnostic and monitoring cardiovascular devices associated with adverse incidents
Y71.1	Y71	Therapeutic (nonsurgical) and rehabilitative cardiovascular devices associated with adverse incidents
Y71.2	Y71	Prosthetic and other implants, materials and accessory cardiovascular devices associated with adverse incidents
Y71.3	Y71	Surgical instruments, materials and cardiovascular devices (including sutures) associated with adverse incidents
Y71.8	Y71	Miscellaneous cardiovascular devices associated with adverse incidents, not elsewhere classified
Y72	Y70-Y82	Otorhinolaryngological devices associated with adverse incidents
Y72.0	Y72	Diagnostic and monitoring otorhinolaryngological devices associated with adverse incidents
Y72.1	Y72	Therapeutic (nonsurgical) and rehabilitative otorhinolaryngological devices associated with adverse incidents
Y72.2	Y72	Prosthetic and other implants, materials and accessory otorhinolaryngological devices associated with adverse incidents
Y72.3	Y72	Surgical instruments, materials and otorhinolaryngological devices (including sutures) associated with adverse incidents
Y72.8	Y72	Miscellaneous otorhinolaryngological devices associated with adverse incidents, not elsewhere classified
Y73	Y70-Y82	Gastroenterology and urology devices associated with adverse incidents
Y73.0	Y73	Diagnostic and monitoring gastroenterology and urology devices associated with adverse incidents
Y73.1	Y73	Therapeutic (nonsurgical) and rehabilitative gastroenterology and urology devices associated with adverse incidents
Y73.2	Y73	Prosthetic and other implants, materials and accessory gastroenterology and urology devices associated with adverse incidents
Y73.3	Y73	Surgical instruments, materials and gastroenterology and urology devices (including sutures) associated with adverse incidents
Y73.8	Y73	Miscellaneous gastroenterology and urology devices associated with adverse incidents, not elsewhere classified
Y74	Y70-Y82	General hospital and personal-use devices associated with adverse incidents
Y74.0	Y74	Diagnostic and monitoring general hospital and personal-use devices associated with adverse incidents
Y74.1	Y74	Therapeutic (nonsurgical) and rehabilitative general hospital and personal-use devices associated with adverse incidents
Y74.2	Y74	Prosthetic and other implants, materials and accessory general hospital and personal-use devices associated with adverse incidents
Y74.3	Y74	Surgical instruments, materials and general hospital and personal-use devices (including sutures) associated with adverse incidents
Y74.8	Y74	Miscellaneous general hospital and personal-use devices associated with adverse incidents, not elsewhere classified
Y75	Y70-Y82	Neurological devices associated with adverse incidents
Y75.0	Y75	Diagnostic and monitoring neurological devices associated with adverse incidents
Y75.1	Y75	Therapeutic (nonsurgical) and rehabilitative neurological devices associated with adverse incidents
Y75.2	Y75	Prosthetic and other implants, materials and neurological devices associated with adverse incidents
Y75.3	Y75	Surgical instruments, materials and neurological devices (including sutures) associated with adverse incidents
Y75.8	Y75	Miscellaneous neurological devices associated with adverse incidents, not elsewhere classified
Y76	Y70-Y82	Obstetric and gynecological devices associated with adverse incidents
Y76.0	Y76	Diagnostic and monitoring obstetric and gynecological devices associated with adverse incidents
Y76.1	Y76	Therapeutic (nonsurgical) and rehabilitative obstetric and gynecological devices associated with adverse incidents
Y76.2	Y76	Prosthetic and other implants, materials and accessory obstetric and gynecological devices associated with adverse incidents
Y76.3	Y76	Surgical instruments, materials and obstetric and gynecological devices (including sutures) associated with adverse incidents
Y76.8	Y76	Miscellaneous obstetric and gynecological devices associated with adverse incidents, not elsewhere classified
Y77	Y70-Y82	Ophthalmic devices associated with adverse incidents
Y77.0	Y77	Diagnostic and monitoring ophthalmic devices associated with adverse incidents
Y77.1	Y77	Therapeutic (nonsurgical) and rehabilitative ophthalmic devices associated with adverse incidents
Y77.11	Y77.1	Contact lens associated with adverse incidents
Y77.19	Y77.1	Other therapeutic (nonsurgical) and rehabilitative ophthalmic devices associated with adverse incidents
Y77.2	Y77	Prosthetic and other implants, materials and accessory ophthalmic devices associated with adverse incidents
Y77.3	Y77	Surgical instruments, materials and ophthalmic devices (including sutures) associated with adverse incidents
Y77.8	Y77	Miscellaneous ophthalmic devices associated with adverse incidents, not elsewhere classified
Y78	Y70-Y82	Radiological devices associated with adverse incidents
Y78.0	Y78	Diagnostic and monitoring radiological devices associated with adverse incidents
Y78.1	Y78	Therapeutic (nonsurgical) and rehabilitative radiological devices associated with adverse incidents
Y78.2	Y78	Prosthetic and other implants, materials and accessory radiological devices associated with adverse incidents
Y78.3	Y78	Surgical instruments, materials and radiological devices (including sutures) associated with adverse incidents
Y78.8	Y78	Miscellaneous radiological devices associated with adverse incidents, not elsewhere classified
Y79	Y70-Y82	Orthopedic devices associated with adverse incidents
Y79.0	Y79	Diagnostic and monitoring orthopedic devices associated with adverse incidents
Y79.1	Y79	Therapeutic (nonsurgical) and rehabilitative orthopedic devices associated with adverse incidents
Y79.2	Y79	Prosthetic and other implants, materials and accessory orthopedic devices associated with adverse incidents
Y79.3	Y79	Surgical instruments, materials and orthopedic devices (including sutures) associated with adverse incidents
Y79.8	Y79	Miscellaneous orthopedic devices associated with adverse incidents, not elsewhere classified
Y80	Y70-Y82	Physical medicine devices associated with adverse incidents
Y80.0	Y80	Diagnostic and monitoring physical medicine devices associated with adverse incidents
Y80.1	Y80	Therapeutic (nonsurgical) and rehabilitative physical medicine devices associated with adverse incidents
Y80.2	Y80	Prosthetic and other implants, materials and accessory physical medicine devices associated with adverse incidents
Y80.3	Y80	Surgical instruments, materials and physical medicine devices (including sutures) associated with adverse incidents
Y80.8	Y80	Miscellaneous physical medicine devices associated with adverse incidents, not elsewhere classified
Y81	Y70-Y82	General- and plastic-surgery devices associated with adverse incidents
Y81.0	Y81	Diagnostic and monitoring general- and plastic-surgery devices associated with adverse incidents
Y81.1	Y81	Therapeutic (nonsurgical) and rehabilitative general- and plastic-surgery devices associated with adverse incidents
Y81.2	Y81	Prosthetic and other implants, materials and accessory general- and plastic-surgery devices associated with adverse incidents
Y81.3	Y81	Surgical instruments, materials and general- and plastic-surgery devices (including sutures) associated with adverse incidents
Y81.8	Y81	Miscellaneous general- and plastic-surgery devices associated with adverse incidents, not elsewhere classified
Y82	Y70-Y82	Other and unspecified medical devices associated with adverse incidents
Y82.8	Y82	Other medical devices associated with adverse incidents
Y82.9	Y82	Unspecified medical devices associated with adverse incidents
Y83-Y84	V00-Y99	Surgical and other medical procedures as the cause of abnormal reaction of the patient, or of later complication, without mention of misadventure at the time of the procedure
Y83	Y83-Y84	Surgical operation and other surgical procedures as the cause of abnormal reaction of the patient, or of later complication, without mention of misadventure at the time of the procedure
Y83.0	Y83	Surgical operation with transplant of whole organ as the cause of abnormal reaction of the patient, or of later complication, without mention of misadventure at the time of the procedure
Y83.1	Y83	Surgical operation with implant of artificial internal device as the cause of abnormal reaction of the patient, or of later complication, without mention of misadventure at the time of the procedure
Y83.2	Y83	Surgical operation with anastomosis, bypass or graft as the cause of abnormal reaction of the patient, or of later complication, without mention of misadventure at the time of the procedure
Y83.3	Y83	Surgical operation with formation of external stoma as the cause of abnormal reaction of the patient, or of later complication, without mention of misadventure at the time of the procedure
Y83.4	Y83	Other reconstructive surgery as the cause of abnormal reaction of the patient, or of later complication, without mention of misadventure at the time of the procedure
Y83.5	Y83	Amputation of limb(s) as the cause of abnormal reaction of the patient, or of later complication, without mention of misadventure at the time of the procedure
Y83.6	Y83	Removal of other organ (partial) (total) as the cause of abnormal reaction of the patient, or of later complication, without mention of misadventure at the time of the procedure
Y83.8	Y83	Other surgical procedures as the cause of abnormal reaction of the patient, or of later complication, without mention of misadventure at the time of the procedure
Y83.9	Y83	Surgical procedure, unspecified as the cause of abnormal reaction of the patient, or of later complication, without mention of misadventure at the time of the procedure
Y84	Y83-Y84	Other medical procedures as the cause of abnormal reaction of the patient, or of later complication, without mention of misadventure at the time of the procedure
Y84.0	Y84	Cardiac catheterization as the cause of abnormal reaction of the patient, or of later complication, without mention of misadventure at the time of the procedure
Y84.1	Y84	Kidney dialysis as the cause of abnormal reaction of the patient, or of later complication, without mention of misadventure at the time of the procedure
Y84.2	Y84	Radiological procedure and radiotherapy as the cause of abnormal reaction of the patient, or of later complication, without mention of misadventure at the time of the procedure
Y84.3	Y84	Shock therapy as the cause of abnormal reaction of the patient, or of later complication, without mention of misadventure at the time of the procedure
Y84.4	Y84	Aspiration of fluid as the cause of abnormal reaction of the patient, or of later complication, without mention of misadventure at the time of the procedure
Y84.5	Y84	Insertion of gastric or duodenal sound as the cause of abnormal reaction of the patient, or of later complication, without mention of misadventure at the time of the procedure
Y84.6	Y84	Urinary catheterization as the cause of abnormal reaction of the patient, or of later complication, without mention of misadventure at the time of the procedure
Y84.7	Y84	Blood-sampling as the cause of abnormal reaction of the patient, or of later complication, without mention of misadventure at the time of the procedure
Y84.8	Y84	Other medical procedures as the cause of abnormal reaction of the patient, or of later complication, without mention of misadventure at the time of the procedure
Y84.9	Y84	Medical procedure, unspecified as the cause of abnormal reaction of the patient, or of later complication, without mention of misadventure at the time of the procedure
Y90-Y99	V00-Y99	Supplementary factors related to causes of morbidity classified elsewhere
Y90	Y90-Y99	Evidence of alcohol involvement determined by blood alcohol level
Y90.0	Y90	Blood alcohol level of less than 20 mg/100 ml
Y90.1	Y90	Blood alcohol level of 20-39 mg/100 ml
Y90.2	Y90	Blood alcohol level of 40-59 mg/100 ml
Y90.3	Y90	Blood alcohol level of 60-79 mg/100 ml
Y90.4	Y90	Blood alcohol level of 80-99 mg/100 ml
Y90.5	Y90	Blood alcohol level of 100-119 mg/100 ml
Y90.6	Y90	Blood alcohol level of 120-199 mg/100 ml
Y90.7	Y90	Blood alcohol level of 200-239 mg/100 ml
Y90.8	Y90	Blood alcohol level of 240 mg/100 ml or more
Y90.9	Y90	Presence of alcohol in blood, level not specified
Y92	Y90-Y99	Place of occurrence of the external cause
Y92.0	Y92	Non-institutional (private) residence as the place of occurrence of the external cause
Y92.00	Y92.0	Unspecified non-institutional (private) residence as the place of occurrence of the external cause
Y92.000	Y92.00	Kitchen of unspecified non-institutional (private) residence as the place of occurrence of the external cause
Y92.001	Y92.00	Dining room of unspecified non-institutional (private) residence as the place of occurrence of the external cause
Y92.002	Y92.00	Bathroom of unspecified non-institutional (private) residence as the place of occurrence of the external cause
Y92.003	Y92.00	Bedroom of unspecified non-institutional (private) residence as the place of occurrence of the external cause
Y92.007	Y92.00	Garden or yard of unspecified non-institutional (private) residence as the place of occurrence of the external cause
Y92.008	Y92.00	Other place in unspecified non-institutional (private) residence as the place of occurrence of the external cause
Y92.009	Y92.00	Unspecified place in unspecified non-institutional (private) residence as the place of occurrence of the external cause
Y92.01	Y92.0	Single-family non-institutional (private) house as the place of occurrence of the external cause
Y92.010	Y92.01	Kitchen of single-family (private) house as the place of occurrence of the external cause
Y92.011	Y92.01	Dining room of single-family (private) house as the place of occurrence of the external cause
Y92.012	Y92.01	Bathroom of single-family (private) house as the place of occurrence of the external cause
Y92.013	Y92.01	Bedroom of single-family (private) house as the place of occurrence of the external cause
Y92.014	Y92.01	Private driveway to single-family (private) house as the place of occurrence of the external cause
Y92.015	Y92.01	Private garage of single-family (private) house as the place of occurrence of the external cause
Y92.016	Y92.01	Swimming-pool in single-family (private) house or garden as the place of occurrence of the external cause
Y92.017	Y92.01	Garden or yard in single-family (private) house as the place of occurrence of the external cause
Y92.018	Y92.01	Other place in single-family (private) house as the place of occurrence of the external cause
Y92.019	Y92.01	Unspecified place in single-family (private) house as the place of occurrence of the external cause
Y92.02	Y92.0	Mobile home as the place of occurrence of the external cause
Y92.020	Y92.02	Kitchen in mobile home as the place of occurrence of the external cause
Y92.021	Y92.02	Dining room in mobile home as the place of occurrence of the external cause
Y92.022	Y92.02	Bathroom in mobile home as the place of occurrence of the external cause
Y92.023	Y92.02	Bedroom in mobile home as the place of occurrence of the external cause
Y92.024	Y92.02	Driveway of mobile home as the place of occurrence of the external cause
Y92.025	Y92.02	Garage of mobile home as the place of occurrence of the external cause
Y92.026	Y92.02	Swimming-pool of mobile home as the place of occurrence of the external cause
Y92.027	Y92.02	Garden or yard of mobile home as the place of occurrence of the external cause
Y92.028	Y92.02	Other place in mobile home as the place of occurrence of the external cause
Y92.029	Y92.02	Unspecified place in mobile home as the place of occurrence of the external cause
Y92.03	Y92.0	Apartment as the place of occurrence of the external cause
Y92.030	Y92.03	Kitchen in apartment as the place of occurrence of the external cause
Y92.031	Y92.03	Bathroom in apartment as the place of occurrence of the external cause
Y92.032	Y92.03	Bedroom in apartment as the place of occurrence of the external cause
Y92.038	Y92.03	Other place in apartment as the place of occurrence of the external cause
Y92.039	Y92.03	Unspecified place in apartment as the place of occurrence of the external cause
Y92.04	Y92.0	Boarding-house as the place of occurrence of the external cause
Y92.040	Y92.04	Kitchen in boarding-house as the place of occurrence of the external cause
Y92.041	Y92.04	Bathroom in boarding-house as the place of occurrence of the external cause
Y92.042	Y92.04	Bedroom in boarding-house as the place of occurrence of the external cause
Y92.043	Y92.04	Driveway of boarding-house as the place of occurrence of the external cause
Y92.044	Y92.04	Garage of boarding-house as the place of occurrence of the external cause
Y92.045	Y92.04	Swimming-pool of boarding-house as the place of occurrence of the external cause
Y92.046	Y92.04	Garden or yard of boarding-house as the place of occurrence of the external cause
Y92.048	Y92.04	Other place in boarding-house as the place of occurrence of the external cause
Y92.049	Y92.04	Unspecified place in boarding-house as the place of occurrence of the external cause
Y92.09	Y92.0	Other non-institutional residence as the place of occurrence of the external cause
Y92.090	Y92.09	Kitchen in other non-institutional residence as the place of occurrence of the external cause
Y92.091	Y92.09	Bathroom in other non-institutional residence as the place of occurrence of the external cause
Y92.092	Y92.09	Bedroom in other non-institutional residence as the place of occurrence of the external cause
Y92.093	Y92.09	Driveway of other non-institutional residence as the place of occurrence of the external cause
Y92.094	Y92.09	Garage of other non-institutional residence as the place of occurrence of the external cause
Y92.095	Y92.09	Swimming-pool of other non-institutional residence as the place of occurrence of the external cause
Y92.096	Y92.09	Garden or yard of other non-institutional residence as the place of occurrence of the external cause
Y92.098	Y92.09	Other place in other non-institutional residence as the place of occurrence of the external cause
Y92.099	Y92.09	Unspecified place in other non-institutional residence as the place of occurrence of the external cause
Y92.1	Y92	Institutional (nonprivate) residence as the place of occurrence of the external cause
Y92.10	Y92.1	Unspecified residential institution as the place of occurrence of the external cause
Y92.11	Y92.1	Children's home and orphanage as the place of occurrence of the external cause
Y92.110	Y92.11	Kitchen in children's home and orphanage as the place of occurrence of the external cause
Y92.111	Y92.11	Bathroom in children's home and orphanage as the place of occurrence of the external cause
Y92.112	Y92.11	Bedroom in children's home and orphanage as the place of occurrence of the external cause
Y92.113	Y92.11	Driveway of children's home and orphanage as the place of occurrence of the external cause
Y92.114	Y92.11	Garage of children's home and orphanage as the place of occurrence of the external cause
Y92.115	Y92.11	Swimming-pool of children's home and orphanage as the place of occurrence of the external cause
Y92.116	Y92.11	Garden or yard of children's home and orphanage as the place of occurrence of the external cause
Y92.118	Y92.11	Other place in children's home and orphanage as the place of occurrence of the external cause
Y92.119	Y92.11	Unspecified place in children's home and orphanage as the place of occurrence of the external cause
Y92.12	Y92.1	Nursing home as the place of occurrence of the external cause
Y92.120	Y92.12	Kitchen in nursing home as the place of occurrence of the external cause
Y92.121	Y92.12	Bathroom in nursing home as the place of occurrence of the external cause
Y92.122	Y92.12	Bedroom in nursing home as the place of occurrence of the external cause
Y92.123	Y92.12	Driveway of nursing home as the place of occurrence of the external cause
Y92.124	Y92.12	Garage of nursing home as the place of occurrence of the external cause
Y92.125	Y92.12	Swimming-pool of nursing home as the place of occurrence of the external cause
Y92.126	Y92.12	Garden or yard of nursing home as the place of occurrence of the external cause
Y92.128	Y92.12	Other place in nursing home as the place of occurrence of the external cause
Y92.129	Y92.12	Unspecified place in nursing home as the place of occurrence of the external cause
Y92.13	Y92.1	Military base as the place of occurrence of the external cause
Y92.130	Y92.13	Kitchen on military base as the place of occurrence of the external cause
Y92.131	Y92.13	Mess hall on military base as the place of occurrence of the external cause
Y92.133	Y92.13	Barracks on military base as the place of occurrence of the external cause
Y92.135	Y92.13	Garage on military base as the place of occurrence of the external cause
Y92.136	Y92.13	Swimming-pool on military base as the place of occurrence of the external cause
Y92.137	Y92.13	Garden or yard on military base as the place of occurrence of the external cause
Y92.138	Y92.13	Other place on military base as the place of occurrence of the external cause
Y92.139	Y92.13	Unspecified place military base as the place of occurrence of the external cause
Y92.14	Y92.1	Prison as the place of occurrence of the external cause
Y92.140	Y92.14	Kitchen in prison as the place of occurrence of the external cause
Y92.141	Y92.14	Dining room in prison as the place of occurrence of the external cause
Y92.142	Y92.14	Bathroom in prison as the place of occurrence of the external cause
Y92.143	Y92.14	Cell of prison as the place of occurrence of the external cause
Y92.146	Y92.14	Swimming-pool of prison as the place of occurrence of the external cause
Y92.147	Y92.14	Courtyard of prison as the place of occurrence of the external cause
Y92.148	Y92.14	Other place in prison as the place of occurrence of the external cause
Y92.149	Y92.14	Unspecified place in prison as the place of occurrence of the external cause
Y92.15	Y92.1	Reform school as the place of occurrence of the external cause
Y92.150	Y92.15	Kitchen in reform school as the place of occurrence of the external cause
Y92.151	Y92.15	Dining room in reform school as the place of occurrence of the external cause
Y92.152	Y92.15	Bathroom in reform school as the place of occurrence of the external cause
Y92.153	Y92.15	Bedroom in reform school as the place of occurrence of the external cause
Y92.154	Y92.15	Driveway of reform school as the place of occurrence of the external cause
Y92.155	Y92.15	Garage of reform school as the place of occurrence of the external cause
Y92.156	Y92.15	Swimming-pool of reform school as the place of occurrence of the external cause
Y92.157	Y92.15	Garden or yard of reform school as the place of occurrence of the external cause
Y92.158	Y92.15	Other place in reform school as the place of occurrence of the external cause
Y92.159	Y92.15	Unspecified place in reform school as the place of occurrence of the external cause
Y92.16	Y92.1	School dormitory as the place of occurrence of the external cause
Y92.160	Y92.16	Kitchen in school dormitory as the place of occurrence of the external cause
Y92.161	Y92.16	Dining room in school dormitory as the place of occurrence of the external cause
Y92.162	Y92.16	Bathroom in school dormitory as the place of occurrence of the external cause
Y92.163	Y92.16	Bedroom in school dormitory as the place of occurrence of the external cause
Y92.168	Y92.16	Other place in school dormitory as the place of occurrence of the external cause
Y92.169	Y92.16	Unspecified place in school dormitory as the place of occurrence of the external cause
Y92.19	Y92.1	Other specified residential institution as the place of occurrence of the external cause
Y92.190	Y92.19	Kitchen in other specified residential institution as the place of occurrence of the external cause
Y92.191	Y92.19	Dining room in other specified residential institution as the place of occurrence of the external cause
Y92.192	Y92.19	Bathroom in other specified residential institution as the place of occurrence of the external cause
Y92.193	Y92.19	Bedroom in other specified residential institution as the place of occurrence of the external cause
Y92.194	Y92.19	Driveway of other specified residential institution as the place of occurrence of the external cause
Y92.195	Y92.19	Garage of other specified residential institution as the place of occurrence of the external cause
Y92.196	Y92.19	Pool of other specified residential institution as the place of occurrence of the external cause
Y92.197	Y92.19	Garden or yard of other specified residential institution as the place of occurrence of the external cause
Y92.198	Y92.19	Other place in other specified residential institution as the place of occurrence of the external cause
Y92.199	Y92.19	Unspecified place in other specified residential institution as the place of occurrence of the external cause
Y92.2	Y92	School, other institution and public administrative area as the place of occurrence of the external cause
Y92.21	Y92.2	School (private) (public) (state) as the place of occurrence of the external cause
Y92.210	Y92.21	Daycare center as the place of occurrence of the external cause
Y92.211	Y92.21	Elementary school as the place of occurrence of the external cause
Y92.212	Y92.21	Middle school as the place of occurrence of the external cause
Y92.213	Y92.21	High school as the place of occurrence of the external cause
Y92.214	Y92.21	College as the place of occurrence of the external cause
Y92.215	Y92.21	Trade school as the place of occurrence of the external cause
Y92.218	Y92.21	Other school as the place of occurrence of the external cause
Y92.219	Y92.21	Unspecified school as the place of occurrence of the external cause
Y92.22	Y92.2	Religious institution as the place of occurrence of the external cause
Y92.23	Y92.2	Hospital as the place of occurrence of the external cause
Y92.230	Y92.23	Patient room in hospital as the place of occurrence of the external cause
Y92.231	Y92.23	Patient bathroom in hospital as the place of occurrence of the external cause
Y92.232	Y92.23	Corridor of hospital as the place of occurrence of the external cause
Y92.233	Y92.23	Cafeteria of hospital as the place of occurrence of the external cause
Y92.234	Y92.23	Operating room of hospital as the place of occurrence of the external cause
Y92.238	Y92.23	Other place in hospital as the place of occurrence of the external cause
Y92.239	Y92.23	Unspecified place in hospital as the place of occurrence of the external cause
Y92.24	Y92.2	Public administrative building as the place of occurrence of the external cause
Y92.240	Y92.24	Courthouse as the place of occurrence of the external cause
Y92.241	Y92.24	Library as the place of occurrence of the external cause
Y92.242	Y92.24	Post office as the place of occurrence of the external cause
Y92.243	Y92.24	City hall as the place of occurrence of the external cause
Y92.248	Y92.24	Other public administrative building as the place of occurrence of the external cause
Y92.25	Y92.2	Cultural building as the place of occurrence of the external cause
Y92.250	Y92.25	Art Gallery as the place of occurrence of the external cause
Y92.251	Y92.25	Museum as the place of occurrence of the external cause
Y92.252	Y92.25	Music hall as the place of occurrence of the external cause
Y92.253	Y92.25	Opera house as the place of occurrence of the external cause
Y92.254	Y92.25	Theater (live) as the place of occurrence of the external cause
Y92.258	Y92.25	Other cultural public building as the place of occurrence of the external cause
Y92.26	Y92.2	Movie house or cinema as the place of occurrence of the external cause
Y92.29	Y92.2	Other specified public building as the place of occurrence of the external cause
Y92.3	Y92	Sports and athletics area as the place of occurrence of the external cause
Y92.31	Y92.3	Athletic court as the place of occurrence of the external cause
Y92.310	Y92.31	Basketball court as the place of occurrence of the external cause
Y92.311	Y92.31	Squash court as the place of occurrence of the external cause
Y92.312	Y92.31	Tennis court as the place of occurrence of the external cause
Y92.318	Y92.31	Other athletic court as the place of occurrence of the external cause
Y92.32	Y92.3	Athletic field as the place of occurrence of the external cause
Y92.320	Y92.32	Baseball field as the place of occurrence of the external cause
Y92.321	Y92.32	Football field as the place of occurrence of the external cause
Y92.322	Y92.32	Soccer field as the place of occurrence of the external cause
Y92.328	Y92.32	Other athletic field as the place of occurrence of the external cause
Y92.33	Y92.3	Skating rink as the place of occurrence of the external cause
Y92.330	Y92.33	Ice skating rink (indoor) (outdoor) as the place of occurrence of the external cause
Y92.331	Y92.33	Roller skating rink as the place of occurrence of the external cause
Y92.34	Y92.3	Swimming pool (public) as the place of occurrence of the external cause
Y92.39	Y92.3	Other specified sports and athletic area as the place of occurrence of the external cause
Y92.4	Y92	Street, highway and other paved roadways as the place of occurrence of the external cause
Y92.41	Y92.4	Street and highway as the place of occurrence of the external cause
Y92.410	Y92.41	Unspecified street and highway as the place of occurrence of the external cause
Y92.411	Y92.41	Interstate highway as the place of occurrence of the external cause
Y92.412	Y92.41	Parkway as the place of occurrence of the external cause
Y92.413	Y92.41	State road as the place of occurrence of the external cause
Y92.414	Y92.41	Local residential or business street as the place of occurrence of the external cause
Y92.415	Y92.41	Exit ramp or entrance ramp of street or highway as the place of occurrence of the external cause
Y92.48	Y92.4	Other paved roadways as the place of occurrence of the external cause
Y92.480	Y92.48	Sidewalk as the place of occurrence of the external cause
Y92.481	Y92.48	Parking lot as the place of occurrence of the external cause
Y92.482	Y92.48	Bike path as the place of occurrence of the external cause
Y92.488	Y92.48	Other paved roadways as the place of occurrence of the external cause
Y92.5	Y92	Trade and service area as the place of occurrence of the external cause
Y92.51	Y92.5	Private commercial establishments as the place of occurrence of the external cause
Y92.510	Y92.51	Bank as the place of occurrence of the external cause
Y92.511	Y92.51	Restaurant or café as the place of occurrence of the external cause
Y92.512	Y92.51	Supermarket, store or market as the place of occurrence of the external cause
Y92.513	Y92.51	Shop (commercial) as the place of occurrence of the external cause
Y92.52	Y92.5	Service areas as the place of occurrence of the external cause
Y92.520	Y92.52	Airport as the place of occurrence of the external cause
Y92.521	Y92.52	Bus station as the place of occurrence of the external cause
Y92.522	Y92.52	Railway station as the place of occurrence of the external cause
Y92.523	Y92.52	Highway rest stop as the place of occurrence of the external cause
Y92.524	Y92.52	Gas station as the place of occurrence of the external cause
Y92.53	Y92.5	Ambulatory health services establishments as the place of occurrence of the external cause
Y92.530	Y92.53	Ambulatory surgery center as the place of occurrence of the external cause
Y92.531	Y92.53	Health care provider office as the place of occurrence of the external cause
Y92.532	Y92.53	Urgent care center as the place of occurrence of the external cause
Y92.538	Y92.53	Other ambulatory health services establishments as the place of occurrence of the external cause
Y92.59	Y92.5	Other trade areas as the place of occurrence of the external cause
Y92.6	Y92	Industrial and construction area as the place of occurrence of the external cause
Y92.61	Y92.6	Building [any] under construction as the place of occurrence of the external cause
Y92.62	Y92.6	Dock or shipyard as the place of occurrence of the external cause
Y92.63	Y92.6	Factory as the place of occurrence of the external cause
Y92.64	Y92.6	Mine or pit as the place of occurrence of the external cause
Y92.65	Y92.6	Oil rig as the place of occurrence of the external cause
Y92.69	Y92.6	Other specified industrial and construction area as the place of occurrence of the external cause
Y92.7	Y92	Farm as the place of occurrence of the external cause
Y92.71	Y92.7	Barn as the place of occurrence of the external cause
Y92.72	Y92.7	Chicken coop as the place of occurrence of the external cause
Y92.73	Y92.7	Farm field as the place of occurrence of the external cause
Y92.74	Y92.7	Orchard as the place of occurrence of the external cause
Y92.79	Y92.7	Other farm location as the place of occurrence of the external cause
Y92.8	Y92	Other places as the place of occurrence of the external cause
Y92.81	Y92.8	Transport vehicle as the place of occurrence of the external cause
Y92.810	Y92.81	Car as the place of occurrence of the external cause
Y92.811	Y92.81	Bus as the place of occurrence of the external cause
Y92.812	Y92.81	Truck as the place of occurrence of the external cause
Y92.813	Y92.81	Airplane as the place of occurrence of the external cause
Y92.814	Y92.81	Boat as the place of occurrence of the external cause
Y92.815	Y92.81	Train as the place of occurrence of the external cause
Y92.816	Y92.81	Subway car as the place of occurrence of the external cause
Y92.818	Y92.81	Other transport vehicle as the place of occurrence of the external cause
Y92.82	Y92.8	Wilderness area
Y92.820	Y92.82	Desert as the place of occurrence of the external cause
Y92.821	Y92.82	Forest as the place of occurrence of the external cause
Y92.828	Y92.82	Other wilderness area as the place of occurrence of the external cause
Y92.83	Y92.8	Recreation area as the place of occurrence of the external cause
Y92.830	Y92.83	Public park as the place of occurrence of the external cause
Y92.831	Y92.83	Amusement park as the place of occurrence of the external cause
Y92.832	Y92.83	Beach as the place of occurrence of the external cause
Y92.833	Y92.83	Campsite as the place of occurrence of the external cause
Y92.834	Y92.83	Zoological garden (Zoo) as the place of occurrence of the external cause
Y92.838	Y92.83	Other recreation area as the place of occurrence of the external cause
Y92.84	Y92.8	Military training ground as the place of occurrence of the external cause
Y92.85	Y92.8	Railroad track as the place of occurrence of the external cause
Y92.86	Y92.8	Slaughter house as the place of occurrence of the external cause
Y92.89	Y92.8	Other specified places as the place of occurrence of the external cause
Y92.9	Y92	Unspecified place or not applicable
Y93	Y90-Y99	Activity codes
Y93.0	Y93	Activities involving walking and running
Y93.01	Y93.0	Activity, walking, marching and hiking
Y93.02	Y93.0	Activity, running
Y93.1	Y93	Activities involving water and water craft
Y93.11	Y93.1	Activity, swimming
Y93.12	Y93.1	Activity, springboard and platform diving
Y93.13	Y93.1	Activity, water polo
Y93.14	Y93.1	Activity, water aerobics and water exercise
Y93.15	Y93.1	Activity, underwater diving and snorkeling
Y93.16	Y93.1	Activity, rowing, canoeing, kayaking, rafting and tubing
Y93.17	Y93.1	Activity, water skiing and wake boarding
Y93.18	Y93.1	Activity, surfing, windsurfing and boogie boarding
Y93.19	Y93.1	Activity, other involving water and watercraft
Y93.2	Y93	Activities involving ice and snow
Y93.21	Y93.2	Activity, ice skating
Y93.22	Y93.2	Activity, ice hockey
Y93.23	Y93.2	Activity, snow (alpine) (downhill) skiing, snowboarding, sledding, tobogganing and snow tubing
Y93.24	Y93.2	Activity, cross country skiing
Y93.29	Y93.2	Activity, other involving ice and snow
Y93.3	Y93	Activities involving climbing, rappelling and jumping off
Y93.31	Y93.3	Activity, mountain climbing, rock climbing and wall climbing
Y93.32	Y93.3	Activity, rappelling
Y93.33	Y93.3	Activity, BASE jumping
Y93.34	Y93.3	Activity, bungee jumping
Y93.35	Y93.3	Activity, hang gliding
Y93.39	Y93.3	Activity, other involving climbing, rappelling and jumping off
Y93.4	Y93	Activities involving dancing and other rhythmic movement
Y93.41	Y93.4	Activity, dancing
Y93.42	Y93.4	Activity, yoga
Y93.43	Y93.4	Activity, gymnastics
Y93.44	Y93.4	Activity, trampolining
Y93.45	Y93.4	Activity, cheerleading
Y93.49	Y93.4	Activity, other involving dancing and other rhythmic movements
Y93.5	Y93	Activities involving other sports and athletics played individually
Y93.51	Y93.5	Activity, roller skating (inline) and skateboarding
Y93.52	Y93.5	Activity, horseback riding
Y93.53	Y93.5	Activity, golf
Y93.54	Y93.5	Activity, bowling
Y93.55	Y93.5	Activity, bike riding
Y93.56	Y93.5	Activity, jumping rope
Y93.57	Y93.5	Activity, non-running track and field events
Y93.59	Y93.5	Activity, other involving other sports and athletics played individually
Y93.6	Y93	Activities involving other sports and athletics played as a team or group
Y93.61	Y93.6	Activity, american tackle football
Y93.62	Y93.6	Activity, american flag or touch football
Y93.63	Y93.6	Activity, rugby
Y93.64	Y93.6	Activity, baseball
Y93.65	Y93.6	Activity, lacrosse and field hockey
Y93.66	Y93.6	Activity, soccer
Y93.67	Y93.6	Activity, basketball
Y93.68	Y93.6	Activity, volleyball (beach) (court)
Y93.6A	Y93.6	Activity, physical games generally associated with school recess, summer camp and children
Y93.69	Y93.6	Activity, other involving other sports and athletics played as a team or group
Y93.7	Y93	Activities involving other specified sports and athletics
Y93.71	Y93.7	Activity, boxing
Y93.72	Y93.7	Activity, wrestling
Y93.73	Y93.7	Activity, racquet and hand sports
Y93.74	Y93.7	Activity, frisbee
Y93.75	Y93.7	Activity, martial arts
Y93.79	Y93.7	Activity, other specified sports and athletics
Y93.A	Y93	Activities involving other cardiorespiratory exercise
Y93.A1	Y93.A	Activity, exercise machines primarily for cardiorespiratory conditioning
Y93.A2	Y93.A	Activity, calisthenics
Y93.A3	Y93.A	Activity, aerobic and step exercise
Y93.A4	Y93.A	Activity, circuit training
Y93.A5	Y93.A	Activity, obstacle course
Y93.A6	Y93.A	Activity, grass drills
Y93.A9	Y93.A	Activity, other involving cardiorespiratory exercise
Y93.B	Y93	Activities involving other muscle strengthening exercises
Y93.B1	Y93.B	Activity, exercise machines primarily for muscle strengthening
Y93.B2	Y93.B	Activity, push-ups, pull-ups, sit-ups
Y93.B3	Y93.B	Activity, free weights
Y93.B4	Y93.B	Activity, pilates
Y93.B9	Y93.B	Activity, other involving muscle strengthening exercises
Y93.C	Y93	Activities involving computer technology and electronic devices
Y93.C1	Y93.C	Activity, computer keyboarding
Y93.C2	Y93.C	Activity, hand held interactive electronic device
Y93.C9	Y93.C	Activity, other involving computer technology and electronic devices
Y93.D	Y93	Activities involving arts and handcrafts
Y93.D1	Y93.D	Activity, knitting and crocheting
Y93.D2	Y93.D	Activity, sewing
Y93.D3	Y93.D	Activity, furniture building and finishing
Y93.D9	Y93.D	Activity, other involving arts and handcrafts
Y93.E	Y93	Activities involving personal hygiene and interior property and clothing maintenance
Y93.E1	Y93.E	Activity, personal bathing and showering
Y93.E2	Y93.E	Activity, laundry
Y93.E3	Y93.E	Activity, vacuuming
Y93.E4	Y93.E	Activity, ironing
Y93.E5	Y93.E	Activity, floor mopping and cleaning
Y93.E6	Y93.E	Activity, residential relocation
Y93.E8	Y93.E	Activity, other personal hygiene
Y93.E9	Y93.E	Activity, other interior property and clothing maintenance
Y93.F	Y93	Activities involving caregiving
Y93.F1	Y93.F	Activity, caregiving, bathing
Y93.F2	Y93.F	Activity, caregiving, lifting
Y93.F9	Y93.F	Activity, other caregiving
Y93.G	Y93	Activities involving food preparation, cooking and grilling
Y93.G1	Y93.G	Activity, food preparation and clean up
Y93.G2	Y93.G	Activity, grilling and smoking food
Y93.G3	Y93.G	Activity, cooking and baking
Y93.G9	Y93.G	Activity, other involving cooking and grilling
Y93.H	Y93	Activities involving exterior property and land maintenance, building and construction
Y93.H1	Y93.H	Activity, digging, shoveling and raking
Y93.H2	Y93.H	Activity, gardening and landscaping
Y93.H3	Y93.H	Activity, building and construction
Y93.H9	Y93.H	Activity, other involving exterior property and land maintenance, building and construction
Y93.I	Y93	Activities involving roller coasters and other types of external motion
Y93.I1	Y93.I	Activity, roller coaster riding
Y93.I9	Y93.I	Activity, other involving external motion
Y93.J	Y93	Activities involving playing musical instrument
Y93.J1	Y93.J	Activity, piano playing
Y93.J2	Y93.J	Activity, drum and other percussion instrument playing
Y93.J3	Y93.J	Activity, string instrument playing
Y93.J4	Y93.J	Activity, winds and brass instrument playing
Y93.K	Y93	Activities involving animal care
Y93.K1	Y93.K	Activity, walking an animal
Y93.K2	Y93.K	Activity, milking an animal
Y93.K3	Y93.K	Activity, grooming and shearing an animal
Y93.K9	Y93.K	Activity, other involving animal care
Y93.8	Y93	Activities, other specified
Y93.81	Y93.8	Activity, refereeing a sports activity
Y93.82	Y93.8	Activity, spectator at an event
Y93.83	Y93.8	Activity, rough housing and horseplay
Y93.84	Y93.8	Activity, sleeping
Y93.85	Y93.8	Activity, choking game
Y93.89	Y93.8	Activity, other specified
Y93.9	Y93	Activity, unspecified
Y95	Y90-Y99	Nosocomial condition
Y99	Y90-Y99	External cause status
Y99.0	Y99	Civilian activity done for income or pay
Y99.1	Y99	Military activity
Y99.2	Y99	Volunteer activity
Y99.8	Y99	Other external cause status
Y99.9	Y99	Unspecified external cause status
Z00-Z99	Root	Factors influencing health status and contact with health services
Z00-Z13	Z00-Z99	Persons encountering health services for examinations
Z11	Z00-Z13	Encounter for screening for infectious and parasitic diseases
Z11.0	Z11	Encounter for screening for intestinal infectious diseases
Z11.1	Z11	Encounter for screening for respiratory tuberculosis
Z11.2	Z11	Encounter for screening for other bacterial diseases
Z11.3	Z11	Encounter for screening for infections with a predominantly sexual mode of transmission
Z11.4	Z11	Encounter for screening for human immunodeficiency virus [HIV]
Z11.5	Z11	Encounter for screening for other viral diseases
Z11.51	Z11.5	Encounter for screening for human papillomavirus (HPV)
Z11.59	Z11.5	Encounter for screening for other viral diseases
Z11.6	Z11	Encounter for screening for other protozoal diseases and helminthiases
Z11.7	Z11	Encounter for testing for latent tuberculosis infection
Z11.8	Z11	Encounter for screening for other infectious and parasitic diseases
Z11.9	Z11	Encounter for screening for infectious and parasitic diseases, unspecified
Z14-Z15	Z00-Z99	Genetic carrier and genetic susceptibility to disease
Z16-Z16	Z00-Z99	Resistance to antimicrobial drugs
Z16	Z16-Z16	Resistance to antimicrobial drugs
Z16.1	Z16	Resistance to beta lactam antibiotics
Z16.10	Z16.1	Resistance to unspecified beta lactam antibiotics
Z16.11	Z16.1	Resistance to penicillins
Z16.12	Z16.1	Extended spectrum beta lactamase (ESBL) resistance
Z16.13	Z16.1	Resistance to carbapenem
Z16.19	Z16.1	Resistance to other specified beta lactam antibiotics
Z16.2	Z16	Resistance to other antibiotics
Z16.20	Z16.2	Resistance to unspecified antibiotic
Z16.21	Z16.2	Resistance to vancomycin
Z16.22	Z16.2	Resistance to vancomycin related antibiotics
Z16.23	Z16.2	Resistance to quinolones and fluoroquinolones
Z16.24	Z16.2	Resistance to multiple antibiotics
Z16.29	Z16.2	Resistance to other single specified antibiotic
Z16.3	Z16	Resistance to other antimicrobial drugs
Z16.30	Z16.3	Resistance to unspecified antimicrobial drugs
Z16.31	Z16.3	Resistance to antiparasitic drug(s)
Z16.32	Z16.3	Resistance to antifungal drug(s)
Z16.33	Z16.3	Resistance to antiviral drug(s)
Z16.34	Z16.3	Resistance to antimycobacterial drug(s)
Z16.341	Z16.34	Resistance to single antimycobacterial drug
Z16.342	Z16.34	Resistance to multiple antimycobacterial drugs
Z16.35	Z16.3	Resistance to multiple antimicrobial drugs
Z16.39	Z16.3	Resistance to other specified antimicrobial drug
Z17-Z17	Z00-Z99	Estrogen, and other hormones and factors receptor status
Z18-Z18	Z00-Z99	Retained foreign body fragments
Z19-Z19	Z00-Z99	Hormone sensitivity malignancy status
Z20-Z29	Z00-Z99	Persons with potential health hazards related to communicable diseases
Z20	Z20-Z29	Contact with and (suspected) exposure to communicable diseases
Z20.0	Z20	Contact with and (suspected) exposure to intestinal infectious diseases
Z20.01	Z20.0	Contact with and (suspected) exposure to intestinal infectious diseases due to Escherichia coli (E. coli)
Z20.09	Z20.0	Contact with and (suspected) exposure to other intestinal infectious diseases
Z20.1	Z20	Contact with and (suspected) exposure to tuberculosis
Z20.2	Z20	Contact with and (suspected) exposure to infections with a predominantly sexual mode of transmission
Z20.3	Z20	Contact with and (suspected) exposure to rabies
Z20.4	Z20	Contact with and (suspected) exposure to rubella
Z20.5	Z20	Contact with and (suspected) exposure to viral hepatitis
Z20.6	Z20	Contact with and (suspected) exposure to human immunodeficiency virus [HIV]
Z20.7	Z20	Contact with and (suspected) exposure to pediculosis, acariasis and other infestations
Z20.8	Z20	Contact with and (suspected) exposure to other communicable diseases
Z20.81	Z20.8	Contact with and (suspected) exposure to other bacterial communicable diseases
Z20.810	Z20.81	Contact with and (suspected) exposure to anthrax
Z20.811	Z20.81	Contact with and (suspected) exposure to meningococcus
Z20.818	Z20.81	Contact with and (suspected) exposure to other bacterial communicable diseases
Z20.82	Z20.8	Contact with and (suspected) exposure to other viral communicable diseases
Z20.820	Z20.82	Contact with and (suspected) exposure to varicella
Z20.821	Z20.82	Contact with and (suspected) exposure to Zika virus
Z20.822	Z20.82	Contact with and (suspected) exposure to COVID-19
Z20.828	Z20.82	Contact with and (suspected) exposure to other viral communicable diseases
Z20.89	Z20.8	Contact with and (suspected) exposure to other communicable diseases
Z20.9	Z20	Contact with and (suspected) exposure to unspecified communicable disease
Z22	Z20-Z29	Carrier of infectious disease
Z22.0	Z22	Carrier of typhoid
Z22.1	Z22	Carrier of other intestinal infectious diseases
Z22.2	Z22	Carrier of diphtheria
Z22.3	Z22	Carrier of other specified bacterial diseases
Z22.31	Z22.3	Carrier of bacterial disease due to meningococci
Z22.32	Z22.3	Carrier of bacterial disease due to staphylococci
Z22.321	Z22.32	Carrier or suspected carrier of Methicillin susceptible Staphylococcus aureus
Z22.322	Z22.32	Carrier or suspected carrier of Methicillin resistant Staphylococcus aureus
Z22.33	Z22.3	Carrier of bacterial disease due to streptococci
Z22.330	Z22.33	Carrier of Group B streptococcus
Z22.338	Z22.33	Carrier of other streptococcus
Z22.34	Z22.3	Carrier of Acinetobacter baumannii
Z22.340	Z22.34	Carrier of carbapenem-resistant Acinetobacter baumannii
Z22.341	Z22.34	Carrier of carbapenem-sensitive Acinetobacter baumannii
Z22.349	Z22.34	Carrier of Acinetobacter baumannii, unspecified
Z22.35	Z22.3	Carrier of Enterobacterales
Z22.350	Z22.35	Carrier of carbapenem-resistant Enterobacterales
Z22.358	Z22.35	Carrier of other Enterobacterales
Z22.359	Z22.35	Carrier of Enterobacterales, unspecified
Z22.39	Z22.3	Carrier of other specified bacterial diseases
Z22.4	Z22	Carrier of infections with a predominantly sexual mode of transmission
Z22.6	Z22	Carrier of human T-lymphotropic virus type-1 [HTLV-1] infection
Z22.7	Z22	Latent tuberculosis
Z22.8	Z22	Carrier of other infectious diseases
Z22.9	Z22	Carrier of infectious disease, unspecified
Z23	Z20-Z29	Encounter for immunization
Z29	Z20-Z29	Encounter for other prophylactic measures
Z29.1	Z29	Encounter for prophylactic immunotherapy
Z29.11	Z29.1	Encounter for prophylactic immunotherapy for respiratory syncytial virus (RSV)
Z29.12	Z29.1	Encounter for prophylactic antivenin
Z29.13	Z29.1	Encounter for prophylactic Rho(D) immune globulin
Z29.14	Z29.1	Encounter for prophylactic rabies immune globin
Z29.3	Z29	Encounter for prophylactic fluoride administration
Z29.8	Z29	Encounter for other specified prophylactic measures
Z29.81	Z29.8	Encounter for HIV pre-exposure prophylaxis
Z29.89	Z29.8	Encounter for other specified prophylactic measures
Z29.9	Z29	Encounter for prophylactic measures, unspecified
Z30-Z39	Z00-Z99	Persons encountering health services in circumstances related to reproduction
Z40-Z53	Z00-Z99	Encounters for other specific health care
Z55-Z65	Z00-Z99	Persons with potential health hazards related to socioeconomic and psychosocial circumstances
Z57	Z55-Z65	Occupational exposure to risk factors
Z57.0	Z57	Occupational exposure to noise
Z57.1	Z57	Occupational exposure to radiation
Z57.2	Z57	Occupational exposure to dust
Z57.3	Z57	Occupational exposure to other air contaminants
Z57.31	Z57.3	Occupational exposure to environmental tobacco smoke
Z57.39	Z57.3	Occupational exposure to other air contaminants
Z57.4	Z57	Occupational exposure to toxic agents in agriculture
Z57.5	Z57	Occupational exposure to toxic agents in other industries
Z57.6	Z57	Occupational exposure to extreme temperature
Z57.7	Z57	Occupational exposure to vibration
Z57.8	Z57	Occupational exposure to other risk factors
Z57.9	Z57	Occupational exposure to unspecified risk factor
Z58	Z55-Z65	Problems related to physical environment
Z58.6	Z58	Inadequate drinking-water supply
Z58.8	Z58	Other problems related to physical environment
Z58.81	Z58.8	Basic services unavailable in physical environment
Z58.89	Z58.8	Other problems related to physical environment
Z59	Z55-Z65	Problems related to housing and economic circumstances
Z59.0	Z59	Homelessness
Z59.00	Z59.0	Homelessness unspecified
Z59.01	Z59.0	Sheltered homelessness
Z59.02	Z59.0	Unsheltered homelessness
Z59.1	Z59	Inadequate housing
Z59.10	Z59.1	Inadequate housing, unspecified
Z59.11	Z59.1	Inadequate housing environmental temperature
Z59.12	Z59.1	Inadequate housing utilities
Z59.19	Z59.1	Other inadequate housing
Z59.2	Z59	Discord with neighbors, lodgers and landlord
Z59.3	Z59	Problems related to living in residential institution
Z59.4	Z59	Lack of adequate food
Z59.41	Z59.4	Food insecurity
Z59.48	Z59.4	Other specified lack of adequate food
Z59.5	Z59	Extreme poverty
Z59.6	Z59	Low income
Z59.7	Z59	Insufficient social insurance and welfare support
Z59.71	Z59.7	Insufficient health insurance coverage
Z59.72	Z59.7	Insufficient welfare support
Z59.8	Z59	Other problems related to housing and economic circumstances
Z59.81	Z59.8	Housing instability, housed
Z59.811	Z59.81	Housing instability, housed, with risk of homelessness
Z59.812	Z59.81	Housing instability, housed, homelessness in past 12 months
Z59.819	Z59.81	Housing instability, housed unspecified
Z59.82	Z59.8	Transportation insecurity
Z59.86	Z59.8	Financial insecurity
Z59.87	Z59.8	Material hardship due to limited financial resources, not elsewhere classified
Z59.89	Z59.8	Other problems related to housing and economic circumstances
Z59.9	Z59	Problem related to housing and economic circumstances, unspecified
Z60	Z55-Z65	Problems related to social environment
Z60.0	Z60	Problems of adjustment to life-cycle transitions
Z60.2	Z60	Problems related to living alone
Z60.3	Z60	Acculturation difficulty
Z60.4	Z60	Social exclusion and rejection
Z60.5	Z60	Target of (perceived) adverse discrimination and persecution
Z60.8	Z60	Other problems related to social environment
Z60.9	Z60	Problem related to social environment, unspecified
Z65	Z55-Z65	Problems related to other psychosocial circumstances
Z65.0	Z65	Conviction in civil and criminal proceedings without imprisonment
Z65.1	Z65	Imprisonment and other incarceration
Z65.2	Z65	Problems related to release from prison
Z65.3	Z65	Problems related to other legal circumstances
Z65.4	Z65	Victim of crime and terrorism
Z65.5	Z65	Exposure to disaster, war and other hostilities
Z65.8	Z65	Other specified problems related to psychosocial circumstances
Z65.9	Z65	Problem related to unspecified psychosocial circumstances
Z66-Z66	Z00-Z99	Do not resuscitate status
Z67-Z67	Z00-Z99	Blood type
Z68-Z68	Z00-Z99	Body mass index [BMI]
Z69-Z76	Z00-Z99	Persons encountering health services in other circumstances
Z69	Z69-Z76	Encounter for mental health services for victim and perpetrator of abuse
Z69.0	Z69	Encounter for mental health services for child abuse problems
Z69.01	Z69.0	Encounter for mental health services for parental child abuse
Z69.010	Z69.01	Encounter for mental health services for victim of parental child abuse
Z69.011	Z69.01	Encounter for mental health services for perpetrator of parental child abuse
Z69.02	Z69.0	Encounter for mental health services for non-parental child abuse
Z69.020	Z69.02	Encounter for mental health services for victim of non-parental child abuse
Z69.021	Z69.02	Encounter for mental health services for perpetrator of non-parental child abuse
Z69.1	Z69	Encounter for mental health services for spousal or partner abuse problems
Z69.11	Z69.1	Encounter for mental health services for victim of spousal or partner abuse
Z69.12	Z69.1	Encounter for mental health services for perpetrator of spousal or partner abuse
Z69.8	Z69	Encounter for mental health services for victim or perpetrator of other abuse
Z69.81	Z69.8	Encounter for mental health services for victim of other abuse
Z69.82	Z69.8	Encounter for mental health services for perpetrator of other abuse
Z70	Z69-Z76	Counseling related to sexual attitude, behavior and orientation
Z70.0	Z70	Counseling related to sexual attitude
Z70.1	Z70	Counseling related to patient's sexual behavior and orientation
Z70.2	Z70	Counseling related to sexual behavior and orientation of third party
Z70.3	Z70	Counseling related to combined concerns regarding sexual attitude, behavior and orientation
Z70.8	Z70	Other sex counseling
Z70.9	Z70	Sex counseling, unspecified
Z71	Z69-Z76	Persons encountering health services for other counseling and medical advice, not elsewhere classified
Z71.0	Z71	Person encountering health services to consult on behalf of another person
Z71.1	Z71	Person with feared health complaint in whom no diagnosis is made
Z71.2	Z71	Person consulting for explanation of examination or test findings
Z71.3	Z71	Dietary counseling and surveillance
Z71.4	Z71	Alcohol abuse counseling and surveillance
Z71.41	Z71.4	Alcohol abuse counseling and surveillance of alcoholic
Z71.42	Z71.4	Counseling for family member of alcoholic
Z71.5	Z71	Drug abuse counseling and surveillance
Z71.51	Z71.5	Drug abuse counseling and surveillance of drug abuser
Z71.52	Z71.5	Counseling for family member of drug abuser
Z71.6	Z71	Tobacco abuse counseling
Z71.7	Z71	Human immunodeficiency virus [HIV] counseling
Z71.8	Z71	Other specified counseling
Z71.81	Z71.8	Spiritual or religious counseling
Z71.82	Z71.8	Exercise counseling
Z71.83	Z71.8	Encounter for nonprocreative genetic counseling
Z71.84	Z71.8	Encounter for health counseling related to travel
Z71.85	Z71.8	Encounter for immunization safety counseling
Z71.87	Z71.8	Encounter for pediatric-to-adult transition counseling
Z71.88	Z71.8	Encounter for counseling for socioeconomic factors
Z71.89	Z71.8	Other specified counseling
Z71.9	Z71	Counseling, unspecified
Z72	Z69-Z76	Problems related to lifestyle
Z72.0	Z72	Tobacco use
Z72.3	Z72	Lack of physical exercise
Z72.4	Z72	Inappropriate diet and eating habits
Z72.5	Z72	High risk sexual behavior
Z72.51	Z72.5	High risk heterosexual behavior
Z72.52	Z72.5	High risk homosexual behavior
Z72.53	Z72.5	High risk bisexual behavior
Z72.6	Z72	Gambling and betting
Z72.8	Z72	Other problems related to lifestyle
Z72.81	Z72.8	Antisocial behavior
Z72.810	Z72.81	Child and adolescent antisocial behavior
Z72.811	Z72.81	Adult antisocial behavior
Z72.82	Z72.8	Problems related to sleep
Z72.820	Z72.82	Sleep deprivation
Z72.821	Z72.82	Inadequate sleep hygiene
Z72.823	Z72.82	Risk of suffocation (smothering) under another while sleeping
Z72.89	Z72.8	Other problems related to lifestyle
Z72.9	Z72	Problem related to lifestyle, unspecified
Z73	Z69-Z76	Problems related to life management difficulty
Z73.0	Z73	Burn-out
Z73.1	Z73	Type A behavior pattern
Z73.2	Z73	Lack of relaxation and leisure
Z73.3	Z73	Stress, not elsewhere classified
Z73.4	Z73	Inadequate social skills, not elsewhere classified
Z73.5	Z73	Social role conflict, not elsewhere classified
Z73.6	Z73	Limitation of activities due to disability
Z73.8	Z73	Other problems related to life management difficulty
Z73.81	Z73.8	Behavioral insomnia of childhood
Z73.810	Z73.81	Behavioral insomnia of childhood, sleep-onset association type
Z73.811	Z73.81	Behavioral insomnia of childhood, limit setting type
Z73.812	Z73.81	Behavioral insomnia of childhood, combined type
Z73.819	Z73.81	Behavioral insomnia of childhood, unspecified type
Z73.82	Z73.8	Dual sensory impairment
Z73.89	Z73.8	Other problems related to life management difficulty
Z73.9	Z73	Problem related to life management difficulty, unspecified
Z74	Z69-Z76	Problems related to care provider dependency
Z74.0	Z74	Reduced mobility
Z74.01	Z74.0	Bed confinement status
Z74.09	Z74.0	Other reduced mobility
Z74.1	Z74	Need for assistance with personal care
Z74.2	Z74	Need for assistance at home and no other household member able to render care
Z74.3	Z74	Need for continuous supervision
Z74.8	Z74	Other problems related to care provider dependency
Z74.9	Z74	Problem related to care provider dependency, unspecified
Z75	Z69-Z76	Problems related to medical facilities and other health care
Z75.0	Z75	Medical services not available in home
Z75.1	Z75	Person awaiting admission to adequate facility elsewhere
Z75.2	Z75	Other waiting period for investigation and treatment
Z75.3	Z75	Unavailability and inaccessibility of health-care facilities
Z75.4	Z75	Unavailability and inaccessibility of other helping agencies
Z75.5	Z75	Holiday relief care
Z75.8	Z75	Other problems related to medical facilities and other health care
Z75.9	Z75	Unspecified problem related to medical facilities and other health care
Z77-Z99	Z00-Z99	Persons with potential health hazards related to family and personal history and certain conditions influencing health status
Z77	Z77-Z99	Other contact with and (suspected) exposures hazardous to health
Z77.0	Z77	Contact with and (suspected) exposure to hazardous, chiefly nonmedicinal, chemicals
Z77.01	Z77.0	Contact with and (suspected) exposure to hazardous metals
Z77.010	Z77.01	Contact with and (suspected) exposure to arsenic
Z77.011	Z77.01	Contact with and (suspected) exposure to lead
Z77.012	Z77.01	Contact with and (suspected) exposure to uranium
Z77.018	Z77.01	Contact with and (suspected) exposure to other hazardous metals
Z77.02	Z77.0	Contact with and (suspected) exposure to hazardous aromatic compounds
Z77.020	Z77.02	Contact with and (suspected) exposure to aromatic amines
Z77.021	Z77.02	Contact with and (suspected) exposure to benzene
Z77.028	Z77.02	Contact with and (suspected) exposure to other hazardous aromatic compounds
Z77.09	Z77.0	Contact with and (suspected) exposure to other hazardous, chiefly nonmedicinal, chemicals
Z77.090	Z77.09	Contact with and (suspected) exposure to asbestos
Z77.098	Z77.09	Contact with and (suspected) exposure to other hazardous, chiefly nonmedicinal, chemicals
Z77.1	Z77	Contact with and (suspected) exposure to environmental pollution and hazards in the physical environment
Z77.11	Z77.1	Contact with and (suspected) exposure to environmental pollution
Z77.110	Z77.11	Contact with and (suspected) exposure to air pollution
Z77.111	Z77.11	Contact with and (suspected) exposure to water pollution
Z77.112	Z77.11	Contact with and (suspected) exposure to soil pollution
Z77.118	Z77.11	Contact with and (suspected) exposure to other environmental pollution
Z77.12	Z77.1	Contact with and (suspected) exposure to hazards in the physical environment
Z77.120	Z77.12	Contact with and (suspected) exposure to mold (toxic)
Z77.121	Z77.12	Contact with and (suspected) exposure to harmful algae and algae toxins
Z77.122	Z77.12	Contact with and (suspected) exposure to noise
Z77.123	Z77.12	Contact with and (suspected) exposure to radon and other naturally occurring radiation
Z77.128	Z77.12	Contact with and (suspected) exposure to other hazards in the physical environment
Z77.2	Z77	Contact with and (suspected) exposure to other hazardous substances
Z77.21	Z77.2	Contact with and (suspected) exposure to potentially hazardous body fluids
Z77.22	Z77.2	Contact with and (suspected) exposure to environmental tobacco smoke (acute) (chronic)
Z77.29	Z77.2	Contact with and (suspected) exposure to other hazardous substances
Z77.9	Z77	Other contact with and (suspected) exposures hazardous to health
Z79	Z77-Z99	Long term (current) drug therapy
Z79.0	Z79	Long term (current) use of anticoagulants and antithrombotics/antiplatelets
Z79.01	Z79.0	Long term (current) use of anticoagulants
Z79.02	Z79.0	Long term (current) use of antithrombotics/antiplatelets
Z79.1	Z79	Long term (current) use of non-steroidal anti-inflammatories (NSAID)
Z79.2	Z79	Long term (current) use of antibiotics
Z79.3	Z79	Long term (current) use of hormonal contraceptives
Z79.4	Z79	Long term (current) use of insulin
Z79.5	Z79	Long term (current) use of steroids
Z79.51	Z79.5	Long term (current) use of inhaled steroids
Z79.52	Z79.5	Long term (current) use of systemic steroids
Z79.6	Z79	Long term (current) use of immunomodulators and immunosuppressants
Z79.60	Z79.6	Long term (current) use of unspecified immunomodulators and immunosuppressants
Z79.61	Z79.6	Long term (current) use of immunomodulator
Z79.62	Z79.6	Long term (current) use of immunosuppressant
Z79.620	Z79.62	Long term (current) use of immunosuppressive biologic
Z79.621	Z79.62	Long term (current) use of calcineurin inhibitor
Z79.622	Z79.62	Long term (current) use of Janus kinase inhibitor
Z79.623	Z79.62	Long term (current) use of mammalian target of rapamycin (mTOR) inhibitor
Z79.624	Z79.62	Long term (current) use of inhibitors of nucleotide synthesis
Z79.63	Z79.6	Long term (current) use of chemotherapeutic agent
Z79.630	Z79.63	Long term (current) use of alkylating agent
Z79.631	Z79.63	Long term (current) use of antimetabolite agent
Z79.632	Z79.63	Long term (current) use of antitumor antibiotic
Z79.633	Z79.63	Long term (current) use of mitotic inhibitor
Z79.634	Z79.63	Long term (current) use of topoisomerase inhibitor
Z79.64	Z79.6	Long term (current) use of myelosuppressive agent
Z79.69	Z79.6	Long term (current) use of other immunomodulators and immunosuppressants
Z79.8	Z79	Other long term (current) drug therapy
Z79.81	Z79.8	Long term (current) use of agents affecting estrogen receptors and estrogen levels
Z79.810	Z79.81	Long term (current) use of selective estrogen receptor modulators (SERMs)
Z79.811	Z79.81	Long term (current) use of aromatase inhibitors
Z79.818	Z79.81	Long term (current) use of other agents affecting estrogen receptors and estrogen levels
Z79.82	Z79.8	Long term (current) use of aspirin
Z79.83	Z79.8	Long term (current) use of bisphosphonates
Z79.84	Z79.8	Long term (current) use of oral hypoglycemic drugs
Z79.85	Z79.8	Long-term (current) use of injectable non-insulin antidiabetic drugs
Z79.89	Z79.8	Other long term (current) drug therapy
Z79.890	Z79.89	Hormone replacement therapy
Z79.891	Z79.89	Long term (current) use of opiate analgesic
Z79.899	Z79.89	Other long term (current) drug therapy
Z99	Z77-Z99	Dependence on enabling machines and devices, not elsewhere classified
Z99.0	Z99	Dependence on aspirator
Z99.1	Z99	Dependence on respirator
Z99.11	Z99.1	Dependence on respirator [ventilator] status
Z99.12	Z99.1	Encounter for respirator [ventilator] dependence during power failure
Z99.2	Z99	Dependence on renal dialysis
Z99.3	Z99	Dependence on wheelchair
Z99.8	Z99	Dependence on other enabling machines and devices
Z99.81	Z99.8	Dependence on supplemental oxygen
Z99.89	Z99.8	Dependence on other enabling machines and devices
U00-U85	Root	Codes for special purposes
U00-U49	U00-U85	Provisional assignment of new diseases of uncertain etiology or emergency use
U07	U00-U49	Emergency use of U07
U07.0	U07	Vaping-related disorder
U09	U00-U49	Post COVID-19 condition
U09.9	U09	Post COVID-19 condition, unspecified
E08.3211	E08.321	Diabetes mellitus due to underlying condition with mild nonproliferative diabetic retinopathy with macular edema, right eye
E08.3212	E08.321	Diabetes mellitus due to underlying condition with mild nonproliferative diabetic retinopathy with macular edema, left eye
E08.3213	E08.321	Diabetes mellitus due to underlying condition with mild nonproliferative diabetic retinopathy with macular edema, bilateral
E08.3219	E08.321	Diabetes mellitus due to underlying condition with mild nonproliferative diabetic retinopathy with macular edema, unspecified eye
E08.3291	E08.329	Diabetes mellitus due to underlying condition with mild nonproliferative diabetic retinopathy without macular edema, right eye
E08.3292	E08.329	Diabetes mellitus due to underlying condition with mild nonproliferative diabetic retinopathy without macular edema, left eye
E08.3293	E08.329	Diabetes mellitus due to underlying condition with mild nonproliferative diabetic retinopathy without macular edema, bilateral
E08.3299	E08.329	Diabetes mellitus due to underlying condition with mild nonproliferative diabetic retinopathy without macular edema, unspecified eye
E08.3311	E08.331	Diabetes mellitus due to underlying condition with moderate nonproliferative diabetic retinopathy with macular edema, right eye
E08.3312	E08.331	Diabetes mellitus due to underlying condition with moderate nonproliferative diabetic retinopathy with macular edema, left eye
E08.3313	E08.331	Diabetes mellitus due to underlying condition with moderate nonproliferative diabetic retinopathy with macular edema, bilateral
E08.3319	E08.331	Diabetes mellitus due to underlying condition with moderate nonproliferative diabetic retinopathy with macular edema, unspecified eye
E08.3391	E08.339	Diabetes mellitus due to underlying condition with moderate nonproliferative diabetic retinopathy without macular edema, right eye
E08.3392	E08.339	Diabetes mellitus due to underlying condition with moderate nonproliferative diabetic retinopathy without macular edema, left eye
E08.3393	E08.339	Diabetes mellitus due to underlying condition with moderate nonproliferative diabetic retinopathy without macular edema, bilateral
E08.3399	E08.339	Diabetes mellitus due to underlying condition with moderate nonproliferative diabetic retinopathy without macular edema, unspecified eye
E08.3411	E08.341	Diabetes mellitus due to underlying condition with severe nonproliferative diabetic retinopathy with macular edema, right eye
E08.3412	E08.341	Diabetes mellitus due to underlying condition with severe nonproliferative diabetic retinopathy with macular edema, left eye
E08.3413	E08.341	Diabetes mellitus due to underlying condition with severe nonproliferative diabetic retinopathy with macular edema, bilateral
E08.3419	E08.341	Diabetes mellitus due to underlying condition with severe nonproliferative diabetic retinopathy with macular edema, unspecified eye
E08.3491	E08.349	Diabetes mellitus due to underlying condition with severe nonproliferative diabetic retinopathy without macular edema, right eye
E08.3492	E08.349	Diabetes mellitus due to underlying condition with severe nonproliferative diabetic retinopathy without macular edema, left eye
E08.3493	E08.349	Diabetes mellitus due to underlying condition with severe nonproliferative diabetic retinopathy without macular edema, bilateral
E08.3499	E08.349	Diabetes mellitus due to underlying condition with severe nonproliferative diabetic retinopathy without macular edema, unspecified eye
E08.3511	E08.351	Diabetes mellitus due to underlying condition with proliferative diabetic retinopathy with macular edema, right eye
E08.3512	E08.351	Diabetes mellitus due to underlying condition with proliferative diabetic retinopathy with macular edema, left eye
E08.3513	E08.351	Diabetes mellitus due to underlying condition with proliferative diabetic retinopathy with macular edema, bilateral
E08.3519	E08.351	Diabetes mellitus due to underlying condition with proliferative diabetic retinopathy with macular edema, unspecified eye
E08.3521	E08.352	Diabetes mellitus due to underlying condition with proliferative diabetic retinopathy with traction retinal detachment involving the macula, right eye
E08.3522	E08.352	Diabetes mellitus due to underlying condition with proliferative diabetic retinopathy with traction retinal detachment involving the macula, left eye
E08.3523	E08.352	Diabetes mellitus due to underlying condition with proliferative diabetic retinopathy with traction retinal detachment involving the macula, bilateral
E08.3529	E08.352	Diabetes mellitus due to underlying condition with proliferative diabetic retinopathy with traction retinal detachment involving the macula, unspecified eye
E08.3531	E08.353	Diabetes mellitus due to underlying condition with proliferative diabetic retinopathy with traction retinal detachment not involving the macula, right eye
E08.3532	E08.353	Diabetes mellitus due to underlying condition with proliferative diabetic retinopathy with traction retinal detachment not involving the macula, left eye
E08.3533	E08.353	Diabetes mellitus due to underlying condition with proliferative diabetic retinopathy with traction retinal detachment not involving the macula, bilateral
E08.3539	E08.353	Diabetes mellitus due to underlying condition with proliferative diabetic retinopathy with traction retinal detachment not involving the macula, unspecified eye
E08.3541	E08.354	Diabetes mellitus due to underlying condition with proliferative diabetic retinopathy with combined traction retinal detachment and rhegmatogenous retinal detachment, right eye
E08.3542	E08.354	Diabetes mellitus due to underlying condition with proliferative diabetic retinopathy with combined traction retinal detachment and rhegmatogenous retinal detachment, left eye
E08.3543	E08.354	Diabetes mellitus due to underlying condition with proliferative diabetic retinopathy with combined traction retinal detachment and rhegmatogenous retinal detachment, bilateral
E08.3549	E08.354	Diabetes mellitus due to underlying condition with proliferative diabetic retinopathy with combined traction retinal detachment and rhegmatogenous retinal detachment, unspecified eye
E08.3551	E08.355	Diabetes mellitus due to underlying condition with stable proliferative diabetic retinopathy, right eye
E08.3552	E08.355	Diabetes mellitus due to underlying condition with stable proliferative diabetic retinopathy, left eye
E08.3553	E08.355	Diabetes mellitus due to underlying condition with stable proliferative diabetic retinopathy, bilateral
E08.3559	E08.355	Diabetes mellitus due to underlying condition with stable proliferative diabetic retinopathy, unspecified eye
E08.3591	E08.359	Diabetes mellitus due to underlying condition with proliferative diabetic retinopathy without macular edema, right eye
E08.3592	E08.359	Diabetes mellitus due to underlying condition with proliferative diabetic retinopathy without macular edema, left eye
E08.3593	E08.359	Diabetes mellitus due to underlying condition with proliferative diabetic retinopathy without macular edema, bilateral
E08.3599	E08.359	Diabetes mellitus due to underlying condition with proliferative diabetic retinopathy without macular edema, unspecified eye
E08.37X1	E08.37	Diabetes mellitus due to underlying condition with diabetic macular edema, resolved following treatment, right eye
E08.37X2	E08.37	Diabetes mellitus due to underlying condition with diabetic macular edema, resolved following treatment, left eye
E08.37X3	E08.37	Diabetes mellitus due to underlying condition with diabetic macular edema, resolved following treatment, bilateral
E08.37X9	E08.37	Diabetes mellitus due to underlying condition with diabetic macular edema, resolved following treatment, unspecified eye
E09.3211	E09.321	Drug or chemical induced diabetes mellitus with mild nonproliferative diabetic retinopathy with macular edema, right eye
E09.3212	E09.321	Drug or chemical induced diabetes mellitus with mild nonproliferative diabetic retinopathy with macular edema, left eye
E09.3213	E09.321	Drug or chemical induced diabetes mellitus with mild nonproliferative diabetic retinopathy with macular edema, bilateral
E09.3219	E09.321	Drug or chemical induced diabetes mellitus with mild nonproliferative diabetic retinopathy with macular edema, unspecified eye
E09.3291	E09.329	Drug or chemical induced diabetes mellitus with mild nonproliferative diabetic retinopathy without macular edema, right eye
E09.3292	E09.329	Drug or chemical induced diabetes mellitus with mild nonproliferative diabetic retinopathy without macular edema, left eye
E09.3293	E09.329	Drug or chemical induced diabetes mellitus with mild nonproliferative diabetic retinopathy without macular edema, bilateral
E09.3299	E09.329	Drug or chemical induced diabetes mellitus with mild nonproliferative diabetic retinopathy without macular edema, unspecified eye
E09.3311	E09.331	Drug or chemical induced diabetes mellitus with moderate nonproliferative diabetic retinopathy with macular edema, right eye
E09.3312	E09.331	Drug or chemical induced diabetes mellitus with moderate nonproliferative diabetic retinopathy with macular edema, left eye
E09.3313	E09.331	Drug or chemical induced diabetes mellitus with moderate nonproliferative diabetic retinopathy with macular edema, bilateral
E09.3319	E09.331	Drug or chemical induced diabetes mellitus with moderate nonproliferative diabetic retinopathy with macular edema, unspecified eye
E09.3391	E09.339	Drug or chemical induced diabetes mellitus with moderate nonproliferative diabetic retinopathy without macular edema, right eye
E09.3392	E09.339	Drug or chemical induced diabetes mellitus with moderate nonproliferative diabetic retinopathy without macular edema, left eye
E09.3393	E09.339	Drug or chemical induced diabetes mellitus with moderate nonproliferative diabetic retinopathy without macular edema, bilateral
E09.3399	E09.339	Drug or chemical induced diabetes mellitus with moderate nonproliferative diabetic retinopathy without macular edema, unspecified eye
E09.3411	E09.341	Drug or chemical induced diabetes mellitus with severe nonproliferative diabetic retinopathy with macular edema, right eye
E09.3412	E09.341	Drug or chemical induced diabetes mellitus with severe nonproliferative diabetic retinopathy with macular edema, left eye
E09.3413	E09.341	Drug or chemical induced diabetes mellitus with severe nonproliferative diabetic retinopathy with macular edema, bilateral
E09.3419	E09.341	Drug or chemical induced diabetes mellitus with severe nonproliferative diabetic retinopathy with macular edema, unspecified eye
E09.3491	E09.349	Drug or chemical induced diabetes mellitus with severe nonproliferative diabetic retinopathy without macular edema, right eye
E09.3492	E09.349	Drug or chemical induced diabetes mellitus with severe nonproliferative diabetic retinopathy without macular edema, left eye
E09.3493	E09.349	Drug or chemical induced diabetes mellitus with severe nonproliferative diabetic retinopathy without macular edema, bilateral
E09.3499	E09.349	Drug or chemical induced diabetes mellitus with severe nonproliferative diabetic retinopathy without macular edema, unspecified eye
E09.3511	E09.351	Drug or chemical induced diabetes mellitus with proliferative diabetic retinopathy with macular edema, right eye
E09.3512	E09.351	Drug or chemical induced diabetes mellitus with proliferative diabetic retinopathy with macular edema, left eye
E09.3513	E09.351	Drug or chemical induced diabetes mellitus with proliferative diabetic retinopathy with macular edema, bilateral
E09.3519	E09.351	Drug or chemical induced diabetes mellitus with proliferative diabetic retinopathy with macular edema, unspecified eye
E09.3521	E09.352	Drug or chemical induced diabetes mellitus with proliferative diabetic retinopathy with traction retinal detachment involving the macula, right eye
E09.3522	E09.352	Drug or chemical induced diabetes mellitus with proliferative diabetic retinopathy with traction retinal detachment involving the macula, left eye
E09.3523	E09.352	Drug or chemical induced diabetes mellitus with proliferative diabetic retinopathy with traction retinal detachment involving the macula, bilateral
E09.3529	E09.352	Drug or chemical induced diabetes mellitus with proliferative diabetic retinopathy with traction retinal detachment involving the macula, unspecified eye
E09.3531	E09.353	Drug or chemical induced diabetes mellitus with proliferative diabetic retinopathy with traction retinal detachment not involving the macula, right eye
E09.3532	E09.353	Drug or chemical induced diabetes mellitus with proliferative diabetic retinopathy with traction retinal detachment not involving the macula, left eye
E09.3533	E09.353	Drug or chemical induced diabetes mellitus with proliferative diabetic retinopathy with traction retinal detachment not involving the macula, bilateral
E09.3539	E09.353	Drug or chemical induced diabetes mellitus with proliferative diabetic retinopathy with traction retinal detachment not involving the macula, unspecified eye
E09.3541	E09.354	Drug or chemical induced diabetes mellitus with proliferative diabetic retinopathy with combined traction retinal detachment and rhegmatogenous retinal detachment, right eye
E09.3542	E09.354	Drug or chemical induced diabetes mellitus with proliferative diabetic retinopathy with combined traction retinal detachment and rhegmatogenous retinal detachment, left eye
E09.3543	E09.354	Drug or chemical induced diabetes mellitus with proliferative diabetic retinopathy with combined traction retinal detachment and rhegmatogenous retinal detachment, bilateral
E09.3549	E09.354	Drug or chemical induced diabetes mellitus with proliferative diabetic retinopathy with combined traction retinal detachment and rhegmatogenous retinal detachment, unspecified eye
E09.3551	E09.355	Drug or chemical induced diabetes mellitus with stable proliferative diabetic retinopathy, right eye
E09.3552	E09.355	Drug or chemical induced diabetes mellitus with stable proliferative diabetic retinopathy, left eye
E09.3553	E09.355	Drug or chemical induced diabetes mellitus with stable proliferative diabetic retinopathy, bilateral
E09.3559	E09.355	Drug or chemical induced diabetes mellitus with stable proliferative diabetic retinopathy, unspecified eye
E09.3591	E09.359	Drug or chemical induced diabetes mellitus with proliferative diabetic retinopathy without macular edema, right eye
E09.3592	E09.359	Drug or chemical induced diabetes mellitus with proliferative diabetic retinopathy without macular edema, left eye
E09.3593	E09.359	Drug or chemical induced diabetes mellitus with proliferative diabetic retinopathy without macular edema, bilateral
E09.3599	E09.359	Drug or chemical induced diabetes mellitus with proliferative diabetic retinopathy without macular edema, unspecified eye
E09.37X1	E09.37	Drug or chemical induced diabetes mellitus with diabetic macular edema, resolved following treatment, right eye
E09.37X2	E09.37	Drug or chemical induced diabetes mellitus with diabetic macular edema, resolved following treatment, left eye
E09.37X3	E09.37	Drug or chemical induced diabetes mellitus with diabetic macular edema, resolved following treatment, bilateral
E09.37X9	E09.37	Drug or chemical induced diabetes mellitus with diabetic macular edema, resolved following treatment, unspecified eye
E10.3211	E10.321	Type 1 diabetes mellitus with mild nonproliferative diabetic retinopathy with macular edema, right eye
E10.3212	E10.321	Type 1 diabetes mellitus with mild nonproliferative diabetic retinopathy with macular edema, left eye
E10.3213	E10.321	Type 1 diabetes mellitus with mild nonproliferative diabetic retinopathy with macular edema, bilateral
E10.3219	E10.321	Type 1 diabetes mellitus with mild nonproliferative diabetic retinopathy with macular edema, unspecified eye
E10.3291	E10.329	Type 1 diabetes mellitus with mild nonproliferative diabetic retinopathy without macular edema, right eye
E10.3292	E10.329	Type 1 diabetes mellitus with mild nonproliferative diabetic retinopathy without macular edema, left eye
E10.3293	E10.329	Type 1 diabetes mellitus with mild nonproliferative diabetic retinopathy without macular edema, bilateral
E10.3299	E10.329	Type 1 diabetes mellitus with mild nonproliferative diabetic retinopathy without macular edema, unspecified eye
E10.3311	E10.331	Type 1 diabetes mellitus with moderate nonproliferative diabetic retinopathy with macular edema, right eye
E10.3312	E10.331	Type 1 diabetes mellitus with moderate nonproliferative diabetic retinopathy with macular edema, left eye
E10.3313	E10.331	Type 1 diabetes mellitus with moderate nonproliferative diabetic retinopathy with macular edema, bilateral
E10.3319	E10.331	Type 1 diabetes mellitus with moderate nonproliferative diabetic retinopathy with macular edema, unspecified eye
E10.3391	E10.339	Type 1 diabetes mellitus with moderate nonproliferative diabetic retinopathy without macular edema, right eye
E10.3392	E10.339	Type 1 diabetes mellitus with moderate nonproliferative diabetic retinopathy without macular edema, left eye
E10.3393	E10.339	Type 1 diabetes mellitus with moderate nonproliferative diabetic retinopathy without macular edema, bilateral
E10.3399	E10.339	Type 1 diabetes mellitus with moderate nonproliferative diabetic retinopathy without macular edema, unspecified eye
E10.3411	E10.341	Type 1 diabetes mellitus with severe nonproliferative diabetic retinopathy with macular edema, right eye
E10.3412	E10.341	Type 1 diabetes mellitus with severe nonproliferative diabetic retinopathy with macular edema, left eye
E10.3413	E10.341	Type 1 diabetes mellitus with severe nonproliferative diabetic retinopathy with macular edema, bilateral
E10.3419	E10.341	Type 1 diabetes mellitus with severe nonproliferative diabetic retinopathy with macular edema, unspecified eye
E10.3491	E10.349	Type 1 diabetes mellitus with severe nonproliferative diabetic retinopathy without macular edema, right eye
E10.3492	E10.349	Type 1 diabetes mellitus with severe nonproliferative diabetic retinopathy without macular edema, left eye
E10.3493	E10.349	Type 1 diabetes mellitus with severe nonproliferative diabetic retinopathy without macular edema, bilateral
E10.3499	E10.349	Type 1 diabetes mellitus with severe nonproliferative diabetic retinopathy without macular edema, unspecified eye
E10.3511	E10.351	Type 1 diabetes mellitus with proliferative diabetic retinopathy with macular edema, right eye
E10.3512	E10.351	Type 1 diabetes mellitus with proliferative diabetic retinopathy with macular edema, left eye
E10.3513	E10.351	Type 1 diabetes mellitus with proliferative diabetic retinopathy with macular edema, bilateral
E10.3519	E10.351	Type 1 diabetes mellitus with proliferative diabetic retinopathy with macular edema, unspecified eye
E10.3521	E10.352	Type 1 diabetes mellitus with proliferative diabetic retinopathy with traction retinal detachment involving the macula, right eye
E10.3522	E10.352	Type 1 diabetes mellitus with proliferative diabetic retinopathy with traction retinal detachment involving the macula, left eye
E10.3523	E10.352	Type 1 diabetes mellitus with proliferative diabetic retinopathy with traction retinal detachment involving the macula, bilateral
E10.3529	E10.352	Type 1 diabetes mellitus with proliferative diabetic retinopathy with traction retinal detachment involving the macula, unspecified eye
E10.3531	E10.353	Type 1 diabetes mellitus with proliferative diabetic retinopathy with traction retinal detachment not involving the macula, right eye
E10.3532	E10.353	Type 1 diabetes mellitus with proliferative diabetic retinopathy with traction retinal detachment not involving the macula, left eye
E10.3533	E10.353	Type 1 diabetes mellitus with proliferative diabetic retinopathy with traction retinal detachment not involving the macula, bilateral
E10.3539	E10.353	Type 1 diabetes mellitus with proliferative diabetic retinopathy with traction retinal detachment not involving the macula, unspecified eye
E10.3541	E10.354	Type 1 diabetes mellitus with proliferative diabetic retinopathy with combined traction retinal detachment and rhegmatogenous retinal detachment, right eye
E10.3542	E10.354	Type 1 diabetes mellitus with proliferative diabetic retinopathy with combined traction retinal detachment and rhegmatogenous retinal detachment, left eye
E10.3543	E10.354	Type 1 diabetes mellitus with proliferative diabetic retinopathy with combined traction retinal detachment and rhegmatogenous retinal detachment, bilateral
E10.3549	E10.354	Type 1 diabetes mellitus with proliferative diabetic retinopathy with combined traction retinal detachment and rhegmatogenous retinal detachment, unspecified eye
E10.3551	E10.355	Type 1 diabetes mellitus with stable proliferative diabetic retinopathy, right eye
E10.3552	E10.355	Type 1 diabetes mellitus with stable proliferative diabetic retinopathy, left eye
E10.3553	E10.355	Type 1 diabetes mellitus with stable proliferative diabetic retinopathy, bilateral
E10.3559	E10.355	Type 1 diabetes mellitus with stable proliferative diabetic retinopathy, unspecified eye
E10.3591	E10.359	Type 1 diabetes mellitus with proliferative diabetic retinopathy without macular edema, right eye
E10.3592	E10.359	Type 1 diabetes mellitus with proliferative diabetic retinopathy without macular edema, left eye
E10.3593	E10.359	Type 1 diabetes mellitus with proliferative diabetic retinopathy without macular edema, bilateral
E10.3599	E10.359	Type 1 diabetes mellitus with proliferative diabetic retinopathy without macular edema, unspecified eye
E10.37X1	E10.37	Type 1 diabetes mellitus with diabetic macular edema, resolved following treatment, right eye
E10.37X2	E10.37	Type 1 diabetes mellitus with diabetic macular edema, resolved following treatment, left eye
E10.37X3	E10.37	Type 1 diabetes mellitus with diabetic macular edema, resolved following treatment, bilateral
E10.37X9	E10.37	Type 1 diabetes mellitus with diabetic macular edema, resolved following treatment, unspecified eye
E11.3211	E11.321	Type 2 diabetes mellitus with mild nonproliferative diabetic retinopathy with macular edema, right eye
E11.3212	E11.321	Type 2 diabetes mellitus with mild nonproliferative diabetic retinopathy with macular edema, left eye
E11.3213	E11.321	Type 2 diabetes mellitus with mild nonproliferative diabetic retinopathy with macular edema, bilateral
E11.3219	E11.321	Type 2 diabetes mellitus with mild nonproliferative diabetic retinopathy with macular edema, unspecified eye
E11.3291	E11.329	Type 2 diabetes mellitus with mild nonproliferative diabetic retinopathy without macular edema, right eye
E11.3292	E11.329	Type 2 diabetes mellitus with mild nonproliferative diabetic retinopathy without macular edema, left eye
E11.3293	E11.329	Type 2 diabetes mellitus with mild nonproliferative diabetic retinopathy without macular edema, bilateral
E11.3299	E11.329	Type 2 diabetes mellitus with mild nonproliferative diabetic retinopathy without macular edema, unspecified eye
E11.3311	E11.331	Type 2 diabetes mellitus with moderate nonproliferative diabetic retinopathy with macular edema, right eye
E11.3312	E11.331	Type 2 diabetes mellitus with moderate nonproliferative diabetic retinopathy with macular edema, left eye
E11.3313	E11.331	Type 2 diabetes mellitus with moderate nonproliferative diabetic retinopathy with macular edema, bilateral
E11.3319	E11.331	Type 2 diabetes mellitus with moderate nonproliferative diabetic retinopathy with macular edema, unspecified eye
E11.3391	E11.339	Type 2 diabetes mellitus with moderate nonproliferative diabetic retinopathy without macular edema, right eye
E11.3392	E11.339	Type 2 diabetes mellitus with moderate nonproliferative diabetic retinopathy without macular edema, left eye
E11.3393	E11.339	Type 2 diabetes mellitus with moderate nonproliferative diabetic retinopathy without macular edema, bilateral
E11.3399	E11.339	Type 2 diabetes mellitus with moderate nonproliferative diabetic retinopathy without macular edema, unspecified eye
E11.3411	E11.341	Type 2 diabetes mellitus with severe nonproliferative diabetic retinopathy with macular edema, right eye
E11.3412	E11.341	Type 2 diabetes mellitus with severe nonproliferative diabetic retinopathy with macular edema, left eye
E11.3413	E11.341	Type 2 diabetes mellitus with severe nonproliferative diabetic retinopathy with macular edema, bilateral
E11.3419	E11.341	Type 2 diabetes mellitus with severe nonproliferative diabetic retinopathy with macular edema, unspecified eye
E11.3491	E11.349	Type 2 diabetes mellitus with severe nonproliferative diabetic retinopathy without macular edema, right eye
E11.3492	E11.349	Type 2 diabetes mellitus with severe nonproliferative diabetic retinopathy without macular edema, left eye
E11.3493	E11.349	Type 2 diabetes mellitus with severe nonproliferative diabetic retinopathy without macular edema, bilateral
E11.3499	E11.349	Type 2 diabetes mellitus with severe nonproliferative diabetic retinopathy without macular edema, unspecified eye
E11.3511	E11.351	Type 2 diabetes mellitus with proliferative diabetic retinopathy with macular edema, right eye
E11.3512	E11.351	Type 2 diabetes mellitus with proliferative diabetic retinopathy with macular edema, left eye
E11.3513	E11.351	Type 2 diabetes mellitus with proliferative diabetic retinopathy with macular edema, bilateral
E11.3519	E11.351	Type 2 diabetes mellitus with proliferative diabetic retinopathy with macular edema, unspecified eye
E11.3521	E11.352	Type 2 diabetes mellitus with proliferative diabetic retinopathy with traction retinal detachment involving the macula, right eye
E11.3522	E11.352	Type 2 diabetes mellitus with proliferative diabetic retinopathy with traction retinal detachment involving the macula, left eye
E11.3523	E11.352	Type 2 diabetes mellitus with proliferative diabetic retinopathy with traction retinal detachment involving the macula, bilateral
E11.3529	E11.352	Type 2 diabetes mellitus with proliferative diabetic retinopathy with traction retinal detachment involving the macula, unspecified eye
E11.3531	E11.353	Type 2 diabetes mellitus with proliferative diabetic retinopathy with traction retinal detachment not involving the macula, right eye
E11.3532	E11.353	Type 2 diabetes mellitus with proliferative diabetic retinopathy with traction retinal detachment not involving the macula, left eye
E11.3533	E11.353	Type 2 diabetes mellitus with proliferative diabetic retinopathy with traction retinal detachment not involving the macula, bilateral
E11.3539	E11.353	Type 2 diabetes mellitus with proliferative diabetic retinopathy with traction retinal detachment not involving the macula, unspecified eye
E11.3541	E11.354	Type 2 diabetes mellitus with proliferative diabetic retinopathy with combined traction retinal detachment and rhegmatogenous retinal detachment, right eye
E11.3542	E11.354	Type 2 diabetes mellitus with proliferative diabetic retinopathy with combined traction retinal detachment and rhegmatogenous retinal detachment, left eye
E11.3543	E11.354	Type 2 diabetes mellitus with proliferative diabetic retinopathy with combined traction retinal detachment and rhegmatogenous retinal detachment, bilateral
E11.3549	E11.354	Type 2 diabetes mellitus with proliferative diabetic retinopathy with combined traction retinal detachment and rhegmatogenous retinal detachment, unspecified eye
E11.3551	E11.355	Type 2 diabetes mellitus with stable proliferative diabetic retinopathy, right eye
E11.3552	E11.355	Type 2 diabetes mellitus with stable proliferative diabetic retinopathy, left eye
E11.3553	E11.355	Type 2 diabetes mellitus with stable proliferative diabetic retinopathy, bilateral
E11.3559	E11.355	Type 2 diabetes mellitus with stable proliferative diabetic retinopathy, unspecified eye
E11.3591	E11.359	Type 2 diabetes mellitus with proliferative diabetic retinopathy without macular edema, right eye
E11.3592	E11.359	Type 2 diabetes mellitus with proliferative diabetic retinopathy without macular edema, left eye
E11.3593	E11.359	Type 2 diabetes mellitus with proliferative diabetic retinopathy without macular edema, bilateral
E11.3599	E11.359	Type 2 diabetes mellitus with proliferative diabetic retinopathy without macular edema, unspecified eye
E11.37X1	E11.37	Type 2 diabetes mellitus with diabetic macular edema, resolved following treatment, right eye
E11.37X2	E11.37	Type 2 diabetes mellitus with diabetic macular edema, resolved following treatment, left eye
E11.37X3	E11.37	Type 2 diabetes mellitus with diabetic macular edema, resolved following treatment, bilateral
E11.37X9	E11.37	Type 2 diabetes mellitus with diabetic macular edema, resolved following treatment, unspecified eye
E13.3211	E13.321	Other specified diabetes mellitus with mild nonproliferative diabetic retinopathy with macular edema, right eye
E13.3212	E13.321	Other specified diabetes mellitus with mild nonproliferative diabetic retinopathy with macular edema, left eye
E13.3213	E13.321	Other specified diabetes mellitus with mild nonproliferative diabetic retinopathy with macular edema, bilateral
E13.3219	E13.321	Other specified diabetes mellitus with mild nonproliferative diabetic retinopathy with macular edema, unspecified eye
E13.3291	E13.329	Other specified diabetes mellitus with mild nonproliferative diabetic retinopathy without macular edema, right eye
E13.3292	E13.329	Other specified diabetes mellitus with mild nonproliferative diabetic retinopathy without macular edema, left eye
E13.3293	E13.329	Other specified diabetes mellitus with mild nonproliferative diabetic retinopathy without macular edema, bilateral
E13.3299	E13.329	Other specified diabetes mellitus with mild nonproliferative diabetic retinopathy without macular edema, unspecified eye
E13.3311	E13.331	Other specified diabetes mellitus with moderate nonproliferative diabetic retinopathy with macular edema, right eye
E13.3312	E13.331	Other specified diabetes mellitus with moderate nonproliferative diabetic retinopathy with macular edema, left eye
E13.3313	E13.331	Other specified diabetes mellitus with moderate nonproliferative diabetic retinopathy with macular edema, bilateral
E13.3319	E13.331	Other specified diabetes mellitus with moderate nonproliferative diabetic retinopathy with macular edema, unspecified eye
E13.3391	E13.339	Other specified diabetes mellitus with moderate nonproliferative diabetic retinopathy without macular edema, right eye
E13.3392	E13.339	Other specified diabetes mellitus with moderate nonproliferative diabetic retinopathy without macular edema, left eye
E13.3393	E13.339	Other specified diabetes mellitus with moderate nonproliferative diabetic retinopathy without macular edema, bilateral
E13.3399	E13.339	Other specified diabetes mellitus with moderate nonproliferative diabetic retinopathy without macular edema, unspecified eye
E13.3411	E13.341	Other specified diabetes mellitus with severe nonproliferative diabetic retinopathy with macular edema, right eye
E13.3412	E13.341	Other specified diabetes mellitus with severe nonproliferative diabetic retinopathy with macular edema, left eye
E13.3413	E13.341	Other specified diabetes mellitus with severe nonproliferative diabetic retinopathy with macular edema, bilateral
E13.3419	E13.341	Other specified diabetes mellitus with severe nonproliferative diabetic retinopathy with macular edema, unspecified eye
E13.3491	E13.349	Other specified diabetes mellitus with severe nonproliferative diabetic retinopathy without macular edema, right eye
E13.3492	E13.349	Other specified diabetes mellitus with severe nonproliferative diabetic retinopathy without macular edema, left eye
E13.3493	E13.349	Other specified diabetes mellitus with severe nonproliferative diabetic retinopathy without macular edema, bilateral
E13.3499	E13.349	Other specified diabetes mellitus with severe nonproliferative diabetic retinopathy without macular edema, unspecified eye
E13.3511	E13.351	Other specified diabetes mellitus with proliferative diabetic retinopathy with macular edema, right eye
E13.3512	E13.351	Other specified diabetes mellitus with proliferative diabetic retinopathy with macular edema, left eye
E13.3513	E13.351	Other specified diabetes mellitus with proliferative diabetic retinopathy with macular edema, bilateral
E13.3519	E13.351	Other specified diabetes mellitus with proliferative diabetic retinopathy with macular edema, unspecified eye
E13.3521	E13.352	Other specified diabetes mellitus with proliferative diabetic retinopathy with traction retinal detachment involving the macula, right eye
E13.3522	E13.352	Other specified diabetes mellitus with proliferative diabetic retinopathy with traction retinal detachment involving the macula, left eye
E13.3523	E13.352	Other specified diabetes mellitus with proliferative diabetic retinopathy with traction retinal detachment involving the macula, bilateral
E13.3529	E13.352	Other specified diabetes mellitus with proliferative diabetic retinopathy with traction retinal detachment involving the macula, unspecified eye
E13.3531	E13.353	Other specified diabetes mellitus with proliferative diabetic retinopathy with traction retinal detachment not involving the macula, right eye
E13.3532	E13.353	Other specified diabetes mellitus with proliferative diabetic retinopathy with traction retinal detachment not involving the macula, left eye
E13.3533	E13.353	Other specified diabetes mellitus with proliferative diabetic retinopathy with traction retinal detachment not involving the macula, bilateral
E13.3539	E13.353	Other specified diabetes mellitus with proliferative diabetic retinopathy with traction retinal detachment not involving the macula, unspecified eye
E13.3541	E13.354	Other specified diabetes mellitus with proliferative diabetic retinopathy with combined traction retinal detachment and rhegmatogenous retinal detachment, right eye
E13.3542	E13.354	Other specified diabetes mellitus with proliferative diabetic retinopathy with combined traction retinal detachment and rhegmatogenous retinal detachment, left eye
E13.3543	E13.354	Other specified diabetes mellitus with proliferative diabetic retinopathy with combined traction retinal detachment and rhegmatogenous retinal detachment, bilateral
E13.3549	E13.354	Other specified diabetes mellitus with proliferative diabetic retinopathy with combined traction retinal detachment and rhegmatogenous retinal detachment, unspecified eye
E13.3551	E13.355	Other specified diabetes mellitus with stable proliferative diabetic retinopathy, right eye
E13.3552	E13.355	Other specified diabetes mellitus with stable proliferative diabetic retinopathy, left eye
E13.3553	E13.355	Other specified diabetes mellitus with stable proliferative diabetic retinopathy, bilateral
E13.3559	E13.355	Other specified diabetes mellitus with stable proliferative diabetic retinopathy, unspecified eye
E13.3591	E13.359	Other specified diabetes mellitus with proliferative diabetic retinopathy without macular edema, right eye
E13.3592	E13.359	Other specified diabetes mellitus with proliferative diabetic retinopathy without macular edema, left eye
E13.3593	E13.359	Other specified diabetes mellitus with proliferative diabetic retinopathy without macular edema, bilateral
E13.3599	E13.359	Other specified diabetes mellitus with proliferative diabetic retinopathy without macular edema, unspecified eye
E13.37X1	E13.37	Other specified diabetes mellitus with diabetic macular edema, resolved following treatment, right eye
E13.37X2	E13.37	Other specified diabetes mellitus with diabetic macular edema, resolved following treatment, left eye
E13.37X3	E13.37	Other specified diabetes mellitus with diabetic macular edema, resolved following treatment, bilateral
E13.37X9	E13.37	Other specified diabetes mellitus with diabetic macular edema, resolved following treatment, unspecified eye
H34.8110	H34.811	Central retinal vein occlusion, right eye, with macular edema
H34.8111	H34.811	Central retinal vein occlusion, right eye, with retinal neovascularization
H34.8112	H34.811	Central retinal vein occlusion, right eye, stable
H34.8120	H34.812	Central retinal vein occlusion, left eye, with macular edema
H34.8121	H34.812	Central retinal vein occlusion, left eye, with retinal neovascularization
H34.8122	H34.812	Central retinal vein occlusion, left eye, stable
H34.8130	H34.813	Central retinal vein occlusion, bilateral, with macular edema
H34.8131	H34.813	Central retinal vein occlusion, bilateral, with retinal neovascularization
H34.8132	H34.813	Central retinal vein occlusion, bilateral, stable
H34.8190	H34.819	Central retinal vein occlusion, unspecified eye, with macular edema
H34.8191	H34.819	Central retinal vein occlusion, unspecified eye, with retinal neovascularization
H34.8192	H34.819	Central retinal vein occlusion, unspecified eye, stable
H34.8310	H34.831	Tributary (branch) retinal vein occlusion, right eye, with macular edema
H34.8311	H34.831	Tributary (branch) retinal vein occlusion, right eye, with retinal neovascularization
H34.8312	H34.831	Tributary (branch) retinal vein occlusion, right eye, stable
H34.8320	H34.832	Tributary (branch) retinal vein occlusion, left eye, with macular edema
H34.8321	H34.832	Tributary (branch) retinal vein occlusion, left eye, with retinal neovascularization
H34.8322	H34.832	Tributary (branch) retinal vein occlusion, left eye, stable
H34.8330	H34.833	Tributary (branch) retinal vein occlusion, bilateral, with macular edema
H34.8331	H34.833	Tributary (branch) retinal vein occlusion, bilateral, with retinal neovascularization
H34.8332	H34.833	Tributary (branch) retinal vein occlusion, bilateral, stable
H34.8390	H34.839	Tributary (branch) retinal vein occlusion, unspecified eye, with macular edema
H34.8391	H34.839	Tributary (branch) retinal vein occlusion, unspecified eye, with retinal neovascularization
H34.8392	H34.839	Tributary (branch) retinal vein occlusion, unspecified eye, stable
H35.3110	H35.311	Nonexudative age-related macular degeneration, right eye, stage unspecified
H35.3111	H35.311	Nonexudative age-related macular degeneration, right eye, early dry stage
H35.3112	H35.311	Nonexudative age-related macular degeneration, right eye, intermediate dry stage
H35.3113	H35.311	Nonexudative age-related macular degeneration, right eye, advanced atrophic without subfoveal involvement
H35.3114	H35.311	Nonexudative age-related macular degeneration, right eye, advanced atrophic with subfoveal involvement
H35.3120	H35.312	Nonexudative age-related macular degeneration, left eye, stage unspecified
H35.3121	H35.312	Nonexudative age-related macular degeneration, left eye, early dry stage
H35.3122	H35.312	Nonexudative age-related macular degeneration, left eye, intermediate dry stage
H35.3123	H35.312	Nonexudative age-related macular degeneration, left eye, advanced atrophic without subfoveal involvement
H35.3124	H35.312	Nonexudative age-related macular degeneration, left eye, advanced atrophic with subfoveal involvement
H35.3130	H35.313	Nonexudative age-related macular degeneration, bilateral, stage unspecified
H35.3131	H35.313	Nonexudative age-related macular degeneration, bilateral, early dry stage
H35.3132	H35.313	Nonexudative age-related macular degeneration, bilateral, intermediate dry stage
H35.3133	H35.313	Nonexudative age-related macular degeneration, bilateral, advanced atrophic without subfoveal involvement
H35.3134	H35.313	Nonexudative age-related macular degeneration, bilateral, advanced atrophic with subfoveal involvement
H35.3190	H35.319	Nonexudative age-related macular degeneration, unspecified eye, stage unspecified
H35.3191	H35.319	Nonexudative age-related macular degeneration, unspecified eye, early dry stage
H35.3192	H35.319	Nonexudative age-related macular degeneration, unspecified eye, intermediate dry stage
H35.3193	H35.319	Nonexudative age-related macular degeneration, unspecified eye, advanced atrophic without subfoveal involvement
H35.3194	H35.319	Nonexudative age-related macular degeneration, unspecified eye, advanced atrophic with subfoveal involvement
H35.3210	H35.321	Exudative age-related macular degeneration, right eye, stage unspecified
H35.3211	H35.321	Exudative age-related macular degeneration, right eye, with active choroidal neovascularization
H35.3212	H35.321	Exudative age-related macular degeneration, right eye, with inactive choroidal neovascularization
H35.3213	H35.321	Exudative age-related macular degeneration, right eye, with inactive scar
H35.3220	H35.322	Exudative age-related macular degeneration, left eye, stage unspecified
H35.3221	H35.322	Exudative age-related macular degeneration, left eye, with active choroidal neovascularization
H35.3222	H35.322	Exudative age-related macular degeneration, left eye, with inactive choroidal neovascularization
H35.3223	H35.322	Exudative age-related macular degeneration, left eye, with inactive scar
H35.3230	H35.323	Exudative age-related macular degeneration, bilateral, stage unspecified
H35.3231	H35.323	Exudative age-related macular degeneration, bilateral, with active choroidal neovascularization
H35.3232	H35.323	Exudative age-related macular degeneration, bilateral, with inactive choroidal neovascularization
H35.3233	H35.323	Exudative age-related macular degeneration, bilateral, with inactive scar
H35.3290	H35.329	Exudative age-related macular degeneration, unspecified eye, stage unspecified
H35.3291	H35.329	Exudative age-related macular degeneration, unspecified eye, with active choroidal neovascularization
H35.3292	H35.329	Exudative age-related macular degeneration, unspecified eye, with inactive choroidal neovascularization
H35.3293	H35.329	Exudative age-related macular degeneration, unspecified eye, with inactive scar
H40.10X0	H40.10	Unspecified open-angle glaucoma, stage unspecified
H40.10X1	H40.10	Unspecified open-angle glaucoma, mild stage
H40.10X2	H40.10	Unspecified open-angle glaucoma, moderate stage
H40.10X3	H40.10	Unspecified open-angle glaucoma, severe stage
H40.10X4	H40.10	Unspecified open-angle glaucoma, indeterminate stage
H40.1110	H40.111	Primary open-angle glaucoma, right eye, stage unspecified
H40.1111	H40.111	Primary open-angle glaucoma, right eye, mild stage
H40.1112	H40.111	Primary open-angle glaucoma, right eye, moderate stage
H40.1113	H40.111	Primary open-angle glaucoma, right eye, severe stage
H40.1114	H40.111	Primary open-angle glaucoma, right eye, indeterminate stage
H40.1120	H40.112	Primary open-angle glaucoma, left eye, stage unspecified
H40.1121	H40.112	Primary open-angle glaucoma, left eye, mild stage
H40.1122	H40.112	Primary open-angle glaucoma, left eye, moderate stage
H40.1123	H40.112	Primary open-angle glaucoma, left eye, severe stage
H40.1124	H40.112	Primary open-angle glaucoma, left eye, indeterminate stage
H40.1130	H40.113	Primary open-angle glaucoma, bilateral, stage unspecified
H40.1131	H40.113	Primary open-angle glaucoma, bilateral, mild stage
H40.1132	H40.113	Primary open-angle glaucoma, bilateral, moderate stage
H40.1133	H40.113	Primary open-angle glaucoma, bilateral, severe stage
H40.1134	H40.113	Primary open-angle glaucoma, bilateral, indeterminate stage
H40.1190	H40.119	Primary open-angle glaucoma, unspecified eye, stage unspecified
H40.1191	H40.119	Primary open-angle glaucoma, unspecified eye, mild stage
H40.1192	H40.119	Primary open-angle glaucoma, unspecified eye, moderate stage
H40.1193	H40.119	Primary open-angle glaucoma, unspecified eye, severe stage
H40.1194	H40.119	Primary open-angle glaucoma, unspecified eye, indeterminate stage
H40.1210	H40.121	Low-tension glaucoma, right eye, stage unspecified
H40.1211	H40.121	Low-tension glaucoma, right eye, mild stage
H40.1212	H40.121	Low-tension glaucoma, right eye, moderate stage
H40.1213	H40.121	Low-tension glaucoma, right eye, severe stage
H40.1214	H40.121	Low-tension glaucoma, right eye, indeterminate stage
H40.1220	H40.122	Low-tension glaucoma, left eye, stage unspecified
H40.1221	H40.122	Low-tension glaucoma, left eye, mild stage
H40.1222	H40.122	Low-tension glaucoma, left eye, moderate stage
H40.1223	H40.122	Low-tension glaucoma, left eye, severe stage
H40.1224	H40.122	Low-tension glaucoma, left eye, indeterminate stage
H40.1230	H40.123	Low-tension glaucoma, bilateral, stage unspecified
H40.1231	H40.123	Low-tension glaucoma, bilateral, mild stage
H40.1232	H40.123	Low-tension glaucoma, bilateral, moderate stage
H40.1233	H40.123	Low-tension glaucoma, bilateral, severe stage
H40.1234	H40.123	Low-tension glaucoma, bilateral, indeterminate stage
H40.1290	H40.129	Low-tension glaucoma, unspecified eye, stage unspecified
H40.1291	H40.129	Low-tension glaucoma, unspecified eye, mild stage
H40.1292	H40.129	Low-tension glaucoma, unspecified eye, moderate stage
H40.1293	H40.129	Low-tension glaucoma, unspecified eye, severe stage
H40.1294	H40.129	Low-tension glaucoma, unspecified eye, indeterminate stage
H40.1310	H40.131	Pigmentary glaucoma, right eye, stage unspecified
H40.1311	H40.131	Pigmentary glaucoma, right eye, mild stage
H40.1312	H40.131	Pigmentary glaucoma, right eye, moderate stage
H40.1313	H40.131	Pigmentary glaucoma, right eye, severe stage
H40.1314	H40.131	Pigmentary glaucoma, right eye, indeterminate stage
H40.1320	H40.132	Pigmentary glaucoma, left eye, stage unspecified
H40.1321	H40.132	Pigmentary glaucoma, left eye, mild stage
H40.1322	H40.132	Pigmentary glaucoma, left eye, moderate stage
H40.1323	H40.132	Pigmentary glaucoma, left eye, severe stage
H40.1324	H40.132	Pigmentary glaucoma, left eye, indeterminate stage
H40.1330	H40.133	Pigmentary glaucoma, bilateral, stage unspecified
H40.1331	H40.133	Pigmentary glaucoma, bilateral, mild stage
H40.1332	H40.133	Pigmentary glaucoma, bilateral, moderate stage
H40.1333	H40.133	Pigmentary glaucoma, bilateral, severe stage
H40.1334	H40.133	Pigmentary glaucoma, bilateral, indeterminate stage
H40.1390	H40.139	Pigmentary glaucoma, unspecified eye, stage unspecified
H40.1391	H40.139	Pigmentary glaucoma, unspecified eye, mild stage
H40.1392	H40.139	Pigmentary glaucoma, unspecified eye, moderate stage
H40.1393	H40.139	Pigmentary glaucoma, unspecified eye, severe stage
H40.1394	H40.139	Pigmentary glaucoma, unspecified eye, indeterminate stage
H40.1410	H40.141	Capsular glaucoma with pseudoexfoliation of lens, right eye, stage unspecified
H40.1411	H40.141	Capsular glaucoma with pseudoexfoliation of lens, right eye, mild stage
H40.1412	H40.141	Capsular glaucoma with pseudoexfoliation of lens, right eye, moderate stage
H40.1413	H40.141	Capsular glaucoma with pseudoexfoliation of lens, right eye, severe stage
H40.1414	H40.141	Capsular glaucoma with pseudoexfoliation of lens, right eye, indeterminate stage
H40.1420	H40.142	Capsular glaucoma with pseudoexfoliation of lens, left eye, stage unspecified
H40.1421	H40.142	Capsular glaucoma with pseudoexfoliation of lens, left eye, mild stage
H40.1422	H40.142	Capsular glaucoma with pseudoexfoliation of lens, left eye, moderate stage
H40.1423	H40.142	Capsular glaucoma with pseudoexfoliation of lens, left eye, severe stage
H40.1424	H40.142	Capsular glaucoma with pseudoexfoliation of lens, left eye, indeterminate stage
H40.1430	H40.143	Capsular glaucoma with pseudoexfoliation of lens, bilateral, stage unspecified
H40.1431	H40.143	Capsular glaucoma with pseudoexfoliation of lens, bilateral, mild stage
H40.1432	H40.143	Capsular glaucoma with pseudoexfoliation of lens, bilateral, moderate stage
H40.1433	H40.143	Capsular glaucoma with pseudoexfoliation of lens, bilateral, severe stage
H40.1434	H40.143	Capsular glaucoma with pseudoexfoliation of lens, bilateral, indeterminate stage
H40.1490	H40.149	Capsular glaucoma with pseudoexfoliation of lens, unspecified eye, stage unspecified
H40.1491	H40.149	Capsular glaucoma with pseudoexfoliation of lens, unspecified eye, mild stage
H40.1492	H40.149	Capsular glaucoma with pseudoexfoliation of lens, unspecified eye, moderate stage
H40.1493	H40.149	Capsular glaucoma with pseudoexfoliation of lens, unspecified eye, severe stage
H40.1494	H40.149	Capsular glaucoma with pseudoexfoliation of lens, unspecified eye, indeterminate stage
H40.20X0	H40.20	Unspecified primary angle-closure glaucoma, stage unspecified
H40.20X1	H40.20	Unspecified primary angle-closure glaucoma, mild stage
H40.20X2	H40.20	Unspecified primary angle-closure glaucoma, moderate stage
H40.20X3	H40.20	Unspecified primary angle-closure glaucoma, severe stage
H40.20X4	H40.20	Unspecified primary angle-closure glaucoma, indeterminate stage
H40.2210	H40.221	Chronic angle-closure glaucoma, right eye, stage unspecified
H40.2211	H40.221	Chronic angle-closure glaucoma, right eye, mild stage
H40.2212	H40.221	Chronic angle-closure glaucoma, right eye, moderate stage
H40.2213	H40.221	Chronic angle-closure glaucoma, right eye, severe stage
H40.2214	H40.221	Chronic angle-closure glaucoma, right eye, indeterminate stage
H40.2220	H40.222	Chronic angle-closure glaucoma, left eye, stage unspecified
H40.2221	H40.222	Chronic angle-closure glaucoma, left eye, mild stage
H40.2222	H40.222	Chronic angle-closure glaucoma, left eye, moderate stage
H40.2223	H40.222	Chronic angle-closure glaucoma, left eye, severe stage
H40.2224	H40.222	Chronic angle-closure glaucoma, left eye, indeterminate stage
H40.2230	H40.223	Chronic angle-closure glaucoma, bilateral, stage unspecified
H40.2231	H40.223	Chronic angle-closure glaucoma, bilateral, mild stage
H40.2232	H40.223	Chronic angle-closure glaucoma, bilateral, moderate stage
H40.2233	H40.223	Chronic angle-closure glaucoma, bilateral, severe stage
H40.2234	H40.223	Chronic angle-closure glaucoma, bilateral, indeterminate stage
H40.2290	H40.229	Chronic angle-closure glaucoma, unspecified eye, stage unspecified
H40.2291	H40.229	Chronic angle-closure glaucoma, unspecified eye, mild stage
H40.2292	H40.229	Chronic angle-closure glaucoma, unspecified eye, moderate stage
H40.2293	H40.229	Chronic angle-closure glaucoma, unspecified eye, severe stage
H40.2294	H40.229	Chronic angle-closure glaucoma, unspecified eye, indeterminate stage
H40.30X0	H40.30	Glaucoma secondary to eye trauma, unspecified eye, stage unspecified
H40.30X1	H40.30	Glaucoma secondary to eye trauma, unspecified eye, mild stage
H40.30X2	H40.30	Glaucoma secondary to eye trauma, unspecified eye, moderate stage
H40.30X3	H40.30	Glaucoma secondary to eye trauma, unspecified eye, severe stage
H40.30X4	H40.30	Glaucoma secondary to eye trauma, unspecified eye, indeterminate stage
H40.31X0	H40.31	Glaucoma secondary to eye trauma, right eye, stage unspecified
H40.31X1	H40.31	Glaucoma secondary to eye trauma, right eye, mild stage
H40.31X2	H40.31	Glaucoma secondary to eye trauma, right eye, moderate stage
H40.31X3	H40.31	Glaucoma secondary to eye trauma, right eye, severe stage
H40.31X4	H40.31	Glaucoma secondary to eye trauma, right eye, indeterminate stage
H40.32X0	H40.32	Glaucoma secondary to eye trauma, left eye, stage unspecified
H40.32X1	H40.32	Glaucoma secondary to eye trauma, left eye, mild stage
H40.32X2	H40.32	Glaucoma secondary to eye trauma, left eye, moderate stage
H40.32X3	H40.32	Glaucoma secondary to eye trauma, left eye, severe stage
H40.32X4	H40.32	Glaucoma secondary to eye trauma, left eye, indeterminate stage
H40.33X0	H40.33	Glaucoma secondary to eye trauma, bilateral, stage unspecified
H40.33X1	H40.33	Glaucoma secondary to eye trauma, bilateral, mild stage
H40.33X2	H40.33	Glaucoma secondary to eye trauma, bilateral, moderate stage
H40.33X3	H40.33	Glaucoma secondary to eye trauma, bilateral, severe stage
H40.33X4	H40.33	Glaucoma secondary to eye trauma, bilateral, indeterminate stage
H40.40X0	H40.40	Glaucoma secondary to eye inflammation, unspecified eye, stage unspecified
H40.40X1	H40.40	Glaucoma secondary to eye inflammation, unspecified eye, mild stage
H40.40X2	H40.40	Glaucoma secondary to eye inflammation, unspecified eye, moderate stage
H40.40X3	H40.40	Glaucoma secondary to eye inflammation, unspecified eye, severe stage
H40.40X4	H40.40	Glaucoma secondary to eye inflammation, unspecified eye, indeterminate stage
H40.41X0	H40.41	Glaucoma secondary to eye inflammation, right eye, stage unspecified
H40.41X1	H40.41	Glaucoma secondary to eye inflammation, right eye, mild stage
H40.41X2	H40.41	Glaucoma secondary to eye inflammation, right eye, moderate stage
H40.41X3	H40.41	Glaucoma secondary to eye inflammation, right eye, severe stage
H40.41X4	H40.41	Glaucoma secondary to eye inflammation, right eye, indeterminate stage
H40.42X0	H40.42	Glaucoma secondary to eye inflammation, left eye, stage unspecified
H40.42X1	H40.42	Glaucoma secondary to eye inflammation, left eye, mild stage
H40.42X2	H40.42	Glaucoma secondary to eye inflammation, left eye, moderate stage
H40.42X3	H40.42	Glaucoma secondary to eye inflammation, left eye, severe stage
H40.42X4	H40.42	Glaucoma secondary to eye inflammation, left eye, indeterminate stage
H40.43X0	H40.43	Glaucoma secondary to eye inflammation, bilateral, stage unspecified
H40.43X1	H40.43	Glaucoma secondary to eye inflammation, bilateral, mild stage
H40.43X2	H40.43	Glaucoma secondary to eye inflammation, bilateral, moderate stage
H40.43X3	H40.43	Glaucoma secondary to eye inflammation, bilateral, severe stage
H40.43X4	H40.43	Glaucoma secondary to eye inflammation, bilateral, indeterminate stage
H40.50X0	H40.50	Glaucoma secondary to other eye disorders, unspecified eye, stage unspecified
H40.50X1	H40.50	Glaucoma secondary to other eye disorders, unspecified eye, mild stage
H40.50X2	H40.50	Glaucoma secondary to other eye disorders, unspecified eye, moderate stage
H40.50X3	H40.50	Glaucoma secondary to other eye disorders, unspecified eye, severe stage
H40.50X4	H40.50	Glaucoma secondary to other eye disorders, unspecified eye, indeterminate stage
H40.51X0	H40.51	Glaucoma secondary to other eye disorders, right eye, stage unspecified
H40.51X1	H40.51	Glaucoma secondary to other eye disorders, right eye, mild stage
H40.51X2	H40.51	Glaucoma secondary to other eye disorders, right eye, moderate stage
H40.51X3	H40.51	Glaucoma secondary to other eye disorders, right eye, severe stage
H40.51X4	H40.51	Glaucoma secondary to other eye disorders, right eye, indeterminate stage
H40.52X0	H40.52	Glaucoma secondary to other eye disorders, left eye, stage unspecified
H40.52X1	H40.52	Glaucoma secondary to other eye disorders, left eye, mild stage
H40.52X2	H40.52	Glaucoma secondary to other eye disorders, left eye, moderate stage
H40.52X3	H40.52	Glaucoma secondary to other eye disorders, left eye, severe stage
H40.52X4	H40.52	Glaucoma secondary to other eye disorders, left eye, indeterminate stage
H40.53X0	H40.53	Glaucoma secondary to other eye disorders, bilateral, stage unspecified
H40.53X1	H40.53	Glaucoma secondary to other eye disorders, bilateral, mild stage
H40.53X2	H40.53	Glaucoma secondary to other eye disorders, bilateral, moderate stage
H40.53X3	H40.53	Glaucoma secondary to other eye disorders, bilateral, severe stage
H40.53X4	H40.53	Glaucoma secondary to other eye disorders, bilateral, indeterminate stage
H40.60X0	H40.60	Glaucoma secondary to drugs, unspecified eye, stage unspecified
H40.60X1	H40.60	Glaucoma secondary to drugs, unspecified eye, mild stage
H40.60X2	H40.60	Glaucoma secondary to drugs, unspecified eye, moderate stage
H40.60X3	H40.60	Glaucoma secondary to drugs, unspecified eye, severe stage
H40.60X4	H40.60	Glaucoma secondary to drugs, unspecified eye, indeterminate stage
H40.61X0	H40.61	Glaucoma secondary to drugs, right eye, stage unspecified
H40.61X1	H40.61	Glaucoma secondary to drugs, right eye, mild stage
H40.61X2	H40.61	Glaucoma secondary to drugs, right eye, moderate stage
H40.61X3	H40.61	Glaucoma secondary to drugs, right eye, severe stage
H40.61X4	H40.61	Glaucoma secondary to drugs, right eye, indeterminate stage
H40.62X0	H40.62	Glaucoma secondary to drugs, left eye, stage unspecified
H40.62X1	H40.62	Glaucoma secondary to drugs, left eye, mild stage
H40.62X2	H40.62	Glaucoma secondary to drugs, left eye, moderate stage
H40.62X3	H40.62	Glaucoma secondary to drugs, left eye, severe stage
H40.62X4	H40.62	Glaucoma secondary to drugs, left eye, indeterminate stage
H40.63X0	H40.63	Glaucoma secondary to drugs, bilateral, stage unspecified
H40.63X1	H40.63	Glaucoma secondary to drugs, bilateral, mild stage
H40.63X2	H40.63	Glaucoma secondary to drugs, bilateral, moderate stage
H40.63X3	H40.63	Glaucoma secondary to drugs, bilateral, severe stage
H40.63X4	H40.63	Glaucoma secondary to drugs, bilateral, indeterminate stage
M1A.00X0	M1A.00	Idiopathic chronic gout, unspecified site, without tophus (tophi)
M1A.00X1	M1A.00	Idiopathic chronic gout, unspecified site, with tophus (tophi)
M1A.0110	M1A.011	Idiopathic chronic gout, right shoulder, without tophus (tophi)
M1A.0111	M1A.011	Idiopathic chronic gout, right shoulder, with tophus (tophi)
M1A.0120	M1A.012	Idiopathic chronic gout, left shoulder, without tophus (tophi)
M1A.0121	M1A.012	Idiopathic chronic gout, left shoulder, with tophus (tophi)
M1A.0190	M1A.019	Idiopathic chronic gout, unspecified shoulder, without tophus (tophi)
M1A.0191	M1A.019	Idiopathic chronic gout, unspecified shoulder, with tophus (tophi)
M1A.0210	M1A.021	Idiopathic chronic gout, right elbow, without tophus (tophi)
M1A.0211	M1A.021	Idiopathic chronic gout, right elbow, with tophus (tophi)
M1A.0220	M1A.022	Idiopathic chronic gout, left elbow, without tophus (tophi)
M1A.0221	M1A.022	Idiopathic chronic gout, left elbow, with tophus (tophi)
M1A.0290	M1A.029	Idiopathic chronic gout, unspecified elbow, without tophus (tophi)
M1A.0291	M1A.029	Idiopathic chronic gout, unspecified elbow, with tophus (tophi)
M1A.0310	M1A.031	Idiopathic chronic gout, right wrist, without tophus (tophi)
M1A.0311	M1A.031	Idiopathic chronic gout, right wrist, with tophus (tophi)
M1A.0320	M1A.032	Idiopathic chronic gout, left wrist, without tophus (tophi)
M1A.0321	M1A.032	Idiopathic chronic gout, left wrist, with tophus (tophi)
M1A.0390	M1A.039	Idiopathic chronic gout, unspecified wrist, without tophus (tophi)
M1A.0391	M1A.039	Idiopathic chronic gout, unspecified wrist, with tophus (tophi)
M1A.0410	M1A.041	Idiopathic chronic gout, right hand, without tophus (tophi)
M1A.0411	M1A.041	Idiopathic chronic gout, right hand, with tophus (tophi)
M1A.0420	M1A.042	Idiopathic chronic gout, left hand, without tophus (tophi)
M1A.0421	M1A.042	Idiopathic chronic gout, left hand, with tophus (tophi)
M1A.0490	M1A.049	Idiopathic chronic gout, unspecified hand, without tophus (tophi)
M1A.0491	M1A.049	Idiopathic chronic gout, unspecified hand, with tophus (tophi)
M1A.0510	M1A.051	Idiopathic chronic gout, right hip, without tophus (tophi)
M1A.0511	M1A.051	Idiopathic chronic gout, right hip, with tophus (tophi)
M1A.0520	M1A.052	Idiopathic chronic gout, left hip, without tophus (tophi)
M1A.0521	M1A.052	Idiopathic chronic gout, left hip, with tophus (tophi)
M1A.0590	M1A.059	Idiopathic chronic gout, unspecified hip, without tophus (tophi)
M1A.0591	M1A.059	Idiopathic chronic gout, unspecified hip, with tophus (tophi)
M1A.0610	M1A.061	Idiopathic chronic gout, right knee, without tophus (tophi)
M1A.0611	M1A.061	Idiopathic chronic gout, right knee, with tophus (tophi)
M1A.0620	M1A.062	Idiopathic chronic gout, left knee, without tophus (tophi)
M1A.0621	M1A.062	Idiopathic chronic gout, left knee, with tophus (tophi)
M1A.0690	M1A.069	Idiopathic chronic gout, unspecified knee, without tophus (tophi)
M1A.0691	M1A.069	Idiopathic chronic gout, unspecified knee, with tophus (tophi)
M1A.0710	M1A.071	Idiopathic chronic gout, right ankle and foot, without tophus (tophi)
M1A.0711	M1A.071	Idiopathic chronic gout, right ankle and foot, with tophus (tophi)
M1A.0720	M1A.072	Idiopathic chronic gout, left ankle and foot, without tophus (tophi)
M1A.0721	M1A.072	Idiopathic chronic gout, left ankle and foot, with tophus (tophi)
M1A.0790	M1A.079	Idiopathic chronic gout, unspecified ankle and foot, without tophus (tophi)
M1A.0791	M1A.079	Idiopathic chronic gout, unspecified ankle and foot, with tophus (tophi)
M1A.08X0	M1A.08	Idiopathic chronic gout, vertebrae, without tophus (tophi)
M1A.08X1	M1A.08	Idiopathic chronic gout, vertebrae, with tophus (tophi)
M1A.09X0	M1A.09	Idiopathic chronic gout, multiple sites, without tophus (tophi)
M1A.09X1	M1A.09	Idiopathic chronic gout, multiple sites, with tophus (tophi)
M1A.10X0	M1A.10	Lead-induced chronic gout, unspecified site, without tophus (tophi)
M1A.10X1	M1A.10	Lead-induced chronic gout, unspecified site, with tophus (tophi)
M1A.1110	M1A.111	Lead-induced chronic gout, right shoulder, without tophus (tophi)
M1A.1111	M1A.111	Lead-induced chronic gout, right shoulder, with tophus (tophi)
M1A.1120	M1A.112	Lead-induced chronic gout, left shoulder, without tophus (tophi)
M1A.1121	M1A.112	Lead-induced chronic gout, left shoulder, with tophus (tophi)
M1A.1190	M1A.119	Lead-induced chronic gout, unspecified shoulder, without tophus (tophi)
M1A.1191	M1A.119	Lead-induced chronic gout, unspecified shoulder, with tophus (tophi)
M1A.1210	M1A.121	Lead-induced chronic gout, right elbow, without tophus (tophi)
M1A.1211	M1A.121	Lead-induced chronic gout, right elbow, with tophus (tophi)
M1A.1220	M1A.122	Lead-induced chronic gout, left elbow, without tophus (tophi)
M1A.1221	M1A.122	Lead-induced chronic gout, left elbow, with tophus (tophi)
M1A.1290	M1A.129	Lead-induced chronic gout, unspecified elbow, without tophus (tophi)
M1A.1291	M1A.129	Lead-induced chronic gout, unspecified elbow, with tophus (tophi)
M1A.1310	M1A.131	Lead-induced chronic gout, right wrist, without tophus (tophi)
M1A.1311	M1A.131	Lead-induced chronic gout, right wrist, with tophus (tophi)
M1A.1320	M1A.132	Lead-induced chronic gout, left wrist, without tophus (tophi)
M1A.1321	M1A.132	Lead-induced chronic gout, left wrist, with tophus (tophi)
M1A.1390	M1A.139	Lead-induced chronic gout, unspecified wrist, without tophus (tophi)
M1A.1391	M1A.139	Lead-induced chronic gout, unspecified wrist, with tophus (tophi)
M1A.1410	M1A.141	Lead-induced chronic gout, right hand, without tophus (tophi)
M1A.1411	M1A.141	Lead-induced chronic gout, right hand, with tophus (tophi)
M1A.1420	M1A.142	Lead-induced chronic gout, left hand, without tophus (tophi)
M1A.1421	M1A.142	Lead-induced chronic gout, left hand, with tophus (tophi)
M1A.1490	M1A.149	Lead-induced chronic gout, unspecified hand, without tophus (tophi)
M1A.1491	M1A.149	Lead-induced chronic gout, unspecified hand, with tophus (tophi)
M1A.1510	M1A.151	Lead-induced chronic gout, right hip, without tophus (tophi)
M1A.1511	M1A.151	Lead-induced chronic gout, right hip, with tophus (tophi)
M1A.1520	M1A.152	Lead-induced chronic gout, left hip, without tophus (tophi)
M1A.1521	M1A.152	Lead-induced chronic gout, left hip, with tophus (tophi)
M1A.1590	M1A.159	Lead-induced chronic gout, unspecified hip, without tophus (tophi)
M1A.1591	M1A.159	Lead-induced chronic gout, unspecified hip, with tophus (tophi)
M1A.1610	M1A.161	Lead-induced chronic gout, right knee, without tophus (tophi)
M1A.1611	M1A.161	Lead-induced chronic gout, right knee, with tophus (tophi)
M1A.1620	M1A.162	Lead-induced chronic gout, left knee, without tophus (tophi)
M1A.1621	M1A.162	Lead-induced chronic gout, left knee, with tophus (tophi)
M1A.1690	M1A.169	Lead-induced chronic gout, unspecified knee, without tophus (tophi)
M1A.1691	M1A.169	Lead-induced chronic gout, unspecified knee, with tophus (tophi)
M1A.1710	M1A.171	Lead-induced chronic gout, right ankle and foot, without tophus (tophi)
M1A.1711	M1A.171	Lead-induced chronic gout, right ankle and foot, with tophus (tophi)
M1A.1720	M1A.172	Lead-induced chronic gout, left ankle and foot, without tophus (tophi)
M1A.1721	M1A.172	Lead-induced chronic gout, left ankle and foot, with tophus (tophi)
M1A.1790	M1A.179	Lead-induced chronic gout, unspecified ankle and foot, without tophus (tophi)
M1A.1791	M1A.179	Lead-induced chronic gout, unspecified ankle and foot, with tophus (tophi)
M1A.18X0	M1A.18	Lead-induced chronic gout, vertebrae, without tophus (tophi)
M1A.18X1	M1A.18	Lead-induced chronic gout, vertebrae, with tophus (tophi)
M1A.19X0	M1A.19	Lead-induced chronic gout, multiple sites, without tophus (tophi)
M1A.19X1	M1A.19	Lead-induced chronic gout, multiple sites, with tophus (tophi)
M1A.20X0	M1A.20	Drug-induced chronic gout, unspecified site, without tophus (tophi)
M1A.20X1	M1A.20	Drug-induced chronic gout, unspecified site, with tophus (tophi)
M1A.2110	M1A.211	Drug-induced chronic gout, right shoulder, without tophus (tophi)
M1A.2111	M1A.211	Drug-induced chronic gout, right shoulder, with tophus (tophi)
M1A.2120	M1A.212	Drug-induced chronic gout, left shoulder, without tophus (tophi)
M1A.2121	M1A.212	Drug-induced chronic gout, left shoulder, with tophus (tophi)
M1A.2190	M1A.219	Drug-induced chronic gout, unspecified shoulder, without tophus (tophi)
M1A.2191	M1A.219	Drug-induced chronic gout, unspecified shoulder, with tophus (tophi)
M1A.2210	M1A.221	Drug-induced chronic gout, right elbow, without tophus (tophi)
M1A.2211	M1A.221	Drug-induced chronic gout, right elbow, with tophus (tophi)
M1A.2220	M1A.222	Drug-induced chronic gout, left elbow, without tophus (tophi)
M1A.2221	M1A.222	Drug-induced chronic gout, left elbow, with tophus (tophi)
M1A.2290	M1A.229	Drug-induced chronic gout, unspecified elbow, without tophus (tophi)
M1A.2291	M1A.229	Drug-induced chronic gout, unspecified elbow, with tophus (tophi)
M1A.2310	M1A.231	Drug-induced chronic gout, right wrist, without tophus (tophi)
M1A.2311	M1A.231	Drug-induced chronic gout, right wrist, with tophus (tophi)
M1A.2320	M1A.232	Drug-induced chronic gout, left wrist, without tophus (tophi)
M1A.2321	M1A.232	Drug-induced chronic gout, left wrist, with tophus (tophi)
M1A.2390	M1A.239	Drug-induced chronic gout, unspecified wrist, without tophus (tophi)
M1A.2391	M1A.239	Drug-induced chronic gout, unspecified wrist, with tophus (tophi)
M1A.2410	M1A.241	Drug-induced chronic gout, right hand, without tophus (tophi)
M1A.2411	M1A.241	Drug-induced chronic gout, right hand, with tophus (tophi)
M1A.2420	M1A.242	Drug-induced chronic gout, left hand, without tophus (tophi)
M1A.2421	M1A.242	Drug-induced chronic gout, left hand, with tophus (tophi)
M1A.2490	M1A.249	Drug-induced chronic gout, unspecified hand, without tophus (tophi)
M1A.2491	M1A.249	Drug-induced chronic gout, unspecified hand, with tophus (tophi)
M1A.2510	M1A.251	Drug-induced chronic gout, right hip, without tophus (tophi)
M1A.2511	M1A.251	Drug-induced chronic gout, right hip, with tophus (tophi)
M1A.2520	M1A.252	Drug-induced chronic gout, left hip, without tophus (tophi)
M1A.2521	M1A.252	Drug-induced chronic gout, left hip, with tophus (tophi)
M1A.2590	M1A.259	Drug-induced chronic gout, unspecified hip, without tophus (tophi)
M1A.2591	M1A.259	Drug-induced chronic gout, unspecified hip, with tophus (tophi)
M1A.2610	M1A.261	Drug-induced chronic gout, right knee, without tophus (tophi)
M1A.2611	M1A.261	Drug-induced chronic gout, right knee, with tophus (tophi)
M1A.2620	M1A.262	Drug-induced chronic gout, left knee, without tophus (tophi)
M1A.2621	M1A.262	Drug-induced chronic gout, left knee, with tophus (tophi)
M1A.2690	M1A.269	Drug-induced chronic gout, unspecified knee, without tophus (tophi)
M1A.2691	M1A.269	Drug-induced chronic gout, unspecified knee, with tophus (tophi)
M1A.2710	M1A.271	Drug-induced chronic gout, right ankle and foot, without tophus (tophi)
M1A.2711	M1A.271	Drug-induced chronic gout, right ankle and foot, with tophus (tophi)
M1A.2720	M1A.272	Drug-induced chronic gout, left ankle and foot, without tophus (tophi)
M1A.2721	M1A.272	Drug-induced chronic gout, left ankle and foot, with tophus (tophi)
M1A.2790	M1A.279	Drug-induced chronic gout, unspecified ankle and foot, without tophus (tophi)
M1A.2791	M1A.279	Drug-induced chronic gout, unspecified ankle and foot, with tophus (tophi)
M1A.28X0	M1A.28	Drug-induced chronic gout, vertebrae, without tophus (tophi)
M1A.28X1	M1A.28	Drug-induced chronic gout, vertebrae, with tophus (tophi)
M1A.29X0	M1A.29	Drug-induced chronic gout, multiple sites, without tophus (tophi)
M1A.29X1	M1A.29	Drug-induced chronic gout, multiple sites, with tophus (tophi)
M1A.30X0	M1A.30	Chronic gout due to renal impairment, unspecified site, without tophus (tophi)
M1A.30X1	M1A.30	Chronic gout due to renal impairment, unspecified site, with tophus (tophi)
M1A.3110	M1A.311	Chronic gout due to renal impairment, right shoulder, without tophus (tophi)
M1A.3111	M1A.311	Chronic gout due to renal impairment, right shoulder, with tophus (tophi)
M1A.3120	M1A.312	Chronic gout due to renal impairment, left shoulder, without tophus (tophi)
M1A.3121	M1A.312	Chronic gout due to renal impairment, left shoulder, with tophus (tophi)
M1A.3190	M1A.319	Chronic gout due to renal impairment, unspecified shoulder, without tophus (tophi)
M1A.3191	M1A.319	Chronic gout due to renal impairment, unspecified shoulder, with tophus (tophi)
M1A.3210	M1A.321	Chronic gout due to renal impairment, right elbow, without tophus (tophi)
M1A.3211	M1A.321	Chronic gout due to renal impairment, right elbow, with tophus (tophi)
M1A.3220	M1A.322	Chronic gout due to renal impairment, left elbow, without tophus (tophi)
M1A.3221	M1A.322	Chronic gout due to renal impairment, left elbow, with tophus (tophi)
M1A.3290	M1A.329	Chronic gout due to renal impairment, unspecified elbow, without tophus (tophi)
M1A.3291	M1A.329	Chronic gout due to renal impairment, unspecified elbow, with tophus (tophi)
M1A.3310	M1A.331	Chronic gout due to renal impairment, right wrist, without tophus (tophi)
M1A.3311	M1A.331	Chronic gout due to renal impairment, right wrist, with tophus (tophi)
M1A.3320	M1A.332	Chronic gout due to renal impairment, left wrist, without tophus (tophi)
M1A.3321	M1A.332	Chronic gout due to renal impairment, left wrist, with tophus (tophi)
M1A.3390	M1A.339	Chronic gout due to renal impairment, unspecified wrist, without tophus (tophi)
M1A.3391	M1A.339	Chronic gout due to renal impairment, unspecified wrist, with tophus (tophi)
M1A.3410	M1A.341	Chronic gout due to renal impairment, right hand, without tophus (tophi)
M1A.3411	M1A.341	Chronic gout due to renal impairment, right hand, with tophus (tophi)
M1A.3420	M1A.342	Chronic gout due to renal impairment, left hand, without tophus (tophi)
M1A.3421	M1A.342	Chronic gout due to renal impairment, left hand, with tophus (tophi)
M1A.3490	M1A.349	Chronic gout due to renal impairment, unspecified hand, without tophus (tophi)
M1A.3491	M1A.349	Chronic gout due to renal impairment, unspecified hand, with tophus (tophi)
M1A.3510	M1A.351	Chronic gout due to renal impairment, right hip, without tophus (tophi)
M1A.3511	M1A.351	Chronic gout due to renal impairment, right hip, with tophus (tophi)
M1A.3520	M1A.352	Chronic gout due to renal impairment, left hip, without tophus (tophi)
M1A.3521	M1A.352	Chronic gout due to renal impairment, left hip, with tophus (tophi)
M1A.3590	M1A.359	Chronic gout due to renal impairment, unspecified hip, without tophus (tophi)
M1A.3591	M1A.359	Chronic gout due to renal impairment, unspecified hip, with tophus (tophi)
M1A.3610	M1A.361	Chronic gout due to renal impairment, right knee, without tophus (tophi)
M1A.3611	M1A.361	Chronic gout due to renal impairment, right knee, with tophus (tophi)
M1A.3620	M1A.362	Chronic gout due to renal impairment, left knee, without tophus (tophi)
M1A.3621	M1A.362	Chronic gout due to renal impairment, left knee, with tophus (tophi)
M1A.3690	M1A.369	Chronic gout due to renal impairment, unspecified knee, without tophus (tophi)
M1A.3691	M1A.369	Chronic gout due to renal impairment, unspecified knee, with tophus (tophi)
M1A.3710	M1A.371	Chronic gout due to renal impairment, right ankle and foot, without tophus (tophi)
M1A.3711	M1A.371	Chronic gout due to renal impairment, right ankle and foot, with tophus (tophi)
M1A.3720	M1A.372	Chronic gout due to renal impairment, left ankle and foot, without tophus (tophi)
M1A.3721	M1A.372	Chronic gout due to renal impairment, left ankle and foot, with tophus (tophi)
M1A.3790	M1A.379	Chronic gout due to renal impairment, unspecified ankle and foot, without tophus (tophi)
M1A.3791	M1A.379	Chronic gout due to renal impairment, unspecified ankle and foot, with tophus (tophi)
M1A.38X0	M1A.38	Chronic gout due to renal impairment, vertebrae, without tophus (tophi)
M1A.38X1	M1A.38	Chronic gout due to renal impairment, vertebrae, with tophus (tophi)
M1A.39X0	M1A.39	Chronic gout due to renal impairment, multiple sites, without tophus (tophi)
M1A.39X1	M1A.39	Chronic gout due to renal impairment, multiple sites, with tophus (tophi)
M1A.40X0	M1A.40	Other secondary chronic gout, unspecified site, without tophus (tophi)
M1A.40X1	M1A.40	Other secondary chronic gout, unspecified site, with tophus (tophi)
M1A.4110	M1A.411	Other secondary chronic gout, right shoulder, without tophus (tophi)
M1A.4111	M1A.411	Other secondary chronic gout, right shoulder, with tophus (tophi)
M1A.4120	M1A.412	Other secondary chronic gout, left shoulder, without tophus (tophi)
M1A.4121	M1A.412	Other secondary chronic gout, left shoulder, with tophus (tophi)
M1A.4190	M1A.419	Other secondary chronic gout, unspecified shoulder, without tophus (tophi)
M1A.4191	M1A.419	Other secondary chronic gout, unspecified shoulder, with tophus (tophi)
M1A.4210	M1A.421	Other secondary chronic gout, right elbow, without tophus (tophi)
M1A.4211	M1A.421	Other secondary chronic gout, right elbow, with tophus (tophi)
M1A.4220	M1A.422	Other secondary chronic gout, left elbow, without tophus (tophi)
M1A.4221	M1A.422	Other secondary chronic gout, left elbow, with tophus (tophi)
M1A.4290	M1A.429	Other secondary chronic gout, unspecified elbow, without tophus (tophi)
M1A.4291	M1A.429	Other secondary chronic gout, unspecified elbow, with tophus (tophi)
M1A.4310	M1A.431	Other secondary chronic gout, right wrist, without tophus (tophi)
M1A.4311	M1A.431	Other secondary chronic gout, right wrist, with tophus (tophi)
M1A.4320	M1A.432	Other secondary chronic gout, left wrist, without tophus (tophi)
M1A.4321	M1A.432	Other secondary chronic gout, left wrist, with tophus (tophi)
M1A.4390	M1A.439	Other secondary chronic gout, unspecified wrist, without tophus (tophi)
M1A.4391	M1A.439	Other secondary chronic gout, unspecified wrist, with tophus (tophi)
M1A.4410	M1A.441	Other secondary chronic gout, right hand, without tophus (tophi)
M1A.4411	M1A.441	Other secondary chronic gout, right hand, with tophus (tophi)
M1A.4420	M1A.442	Other secondary chronic gout, left hand, without tophus (tophi)
M1A.4421	M1A.442	Other secondary chronic gout, left hand, with tophus (tophi)
M1A.4490	M1A.449	Other secondary chronic gout, unspecified hand, without tophus (tophi)
M1A.4491	M1A.449	Other secondary chronic gout, unspecified hand, with tophus (tophi)
M1A.4510	M1A.451	Other secondary chronic gout, right hip, without tophus (tophi)
M1A.4511	M1A.451	Other secondary chronic gout, right hip, with tophus (tophi)
M1A.4520	M1A.452	Other secondary chronic gout, left hip, without tophus (tophi)
M1A.4521	M1A.452	Other secondary chronic gout, left hip, with tophus (tophi)
M1A.4590	M1A.459	Other secondary chronic gout, unspecified hip, without tophus (tophi)
M1A.4591	M1A.459	Other secondary chronic gout, unspecified hip, with tophus (tophi)
M1A.4610	M1A.461	Other secondary chronic gout, right knee, without tophus (tophi)
M1A.4611	M1A.461	Other secondary chronic gout, right knee, with tophus (tophi)
M1A.4620	M1A.462	Other secondary chronic gout, left knee, without tophus (tophi)
M1A.4621	M1A.462	Other secondary chronic gout, left knee, with tophus (tophi)
M1A.4690	M1A.469	Other secondary chronic gout, unspecified knee, without tophus (tophi)
M1A.4691	M1A.469	Other secondary chronic gout, unspecified knee, with tophus (tophi)
M1A.4710	M1A.471	Other secondary chronic gout, right ankle and foot, without tophus (tophi)
M1A.4711	M1A.471	Other secondary chronic gout, right ankle and foot, with tophus (tophi)
M1A.4720	M1A.472	Other secondary chronic gout, left ankle and foot, without tophus (tophi)
M1A.4721	M1A.472	Other secondary chronic gout, left ankle and foot, with tophus (tophi)
M1A.4790	M1A.479	Other secondary chronic gout, unspecified ankle and foot, without tophus (tophi)
M1A.4791	M1A.479	Other secondary chronic gout, unspecified ankle and foot, with tophus (tophi)
M1A.48X0	M1A.48	Other secondary chronic gout, vertebrae, without tophus (tophi)
M1A.48X1	M1A.48	Other secondary chronic gout, vertebrae, with tophus (tophi)
M1A.49X0	M1A.49	Other secondary chronic gout, multiple sites, without tophus (tophi)
M1A.49X1	M1A.49	Other secondary chronic gout, multiple sites, with tophus (tophi)
M1A.9XX0	M1A.9	Chronic gout, unspecified, without tophus (tophi)
M1A.9XX1	M1A.9	Chronic gout, unspecified, with tophus (tophi)
M48.40XA	M48.40	Fatigue fracture of vertebra, site unspecified, initial encounter for fracture
M48.40XD	M48.40	Fatigue fracture of vertebra, site unspecified, subsequent encounter for fracture with routine healing
M48.40XG	M48.40	Fatigue fracture of vertebra, site unspecified, subsequent encounter for fracture with delayed healing
M48.40XS	M48.40	Fatigue fracture of vertebra, site unspecified, sequela of fracture
M48.41XA	M48.41	Fatigue fracture of vertebra, occipito-atlanto-axial region, initial encounter for fracture
M48.41XD	M48.41	Fatigue fracture of vertebra, occipito-atlanto-axial region, subsequent encounter for fracture with routine healing
M48.41XG	M48.41	Fatigue fracture of vertebra, occipito-atlanto-axial region, subsequent encounter for fracture with delayed healing
M48.41XS	M48.41	Fatigue fracture of vertebra, occipito-atlanto-axial region, sequela of fracture
M48.42XA	M48.42	Fatigue fracture of vertebra, cervical region, initial encounter for fracture
M48.42XD	M48.42	Fatigue fracture of vertebra, cervical region, subsequent encounter for fracture with routine healing
M48.42XG	M48.42	Fatigue fracture of vertebra, cervical region, subsequent encounter for fracture with delayed healing
M48.42XS	M48.42	Fatigue fracture of vertebra, cervical region, sequela of fracture
M48.43XA	M48.43	Fatigue fracture of vertebra, cervicothoracic region, initial encounter for fracture
M48.43XD	M48.43	Fatigue fracture of vertebra, cervicothoracic region, subsequent encounter for fracture with routine healing
M48.43XG	M48.43	Fatigue fracture of vertebra, cervicothoracic region, subsequent encounter for fracture with delayed healing
M48.43XS	M48.43	Fatigue fracture of vertebra, cervicothoracic region, sequela of fracture
M48.44XA	M48.44	Fatigue fracture of vertebra, thoracic region, initial encounter for fracture
M48.44XD	M48.44	Fatigue fracture of vertebra, thoracic region, subsequent encounter for fracture with routine healing
M48.44XG	M48.44	Fatigue fracture of vertebra, thoracic region, subsequent encounter for fracture with delayed healing
M48.44XS	M48.44	Fatigue fracture of vertebra, thoracic region, sequela of fracture
M48.45XA	M48.45	Fatigue fracture of vertebra, thoracolumbar region, initial encounter for fracture
M48.45XD	M48.45	Fatigue fracture of vertebra, thoracolumbar region, subsequent encounter for fracture with routine healing
M48.45XG	M48.45	Fatigue fracture of vertebra, thoracolumbar region, subsequent encounter for fracture with delayed healing
M48.45XS	M48.45	Fatigue fracture of vertebra, thoracolumbar region, sequela of fracture
M48.46XA	M48.46	Fatigue fracture of vertebra, lumbar region, initial encounter for fracture
M48.46XD	M48.46	Fatigue fracture of vertebra, lumbar region, subsequent encounter for fracture with routine healing
M48.46XG	M48.46	Fatigue fracture of vertebra, lumbar region, subsequent encounter for fracture with delayed healing
M48.46XS	M48.46	Fatigue fracture of vertebra, lumbar region, sequela of fracture
M48.47XA	M48.47	Fatigue fracture of vertebra, lumbosacral region, initial encounter for fracture
M48.47XD	M48.47	Fatigue fracture of vertebra, lumbosacral region, subsequent encounter for fracture with routine healing
M48.47XG	M48.47	Fatigue fracture of vertebra, lumbosacral region, subsequent encounter for fracture with delayed healing
M48.47XS	M48.47	Fatigue fracture of vertebra, lumbosacral region, sequela of fracture
M48.48XA	M48.48	Fatigue fracture of vertebra, sacral and sacrococcygeal region, initial encounter for fracture
M48.48XD	M48.48	Fatigue fracture of vertebra, sacral and sacrococcygeal region, subsequent encounter for fracture with routine healing
M48.48XG	M48.48	Fatigue fracture of vertebra, sacral and sacrococcygeal region, subsequent encounter for fracture with delayed healing
M48.48XS	M48.48	Fatigue fracture of vertebra, sacral and sacrococcygeal region, sequela of fracture
M48.50XA	M48.50	Collapsed vertebra, not elsewhere classified, site unspecified, initial encounter for fracture
M48.50XD	M48.50	Collapsed vertebra, not elsewhere classified, site unspecified, subsequent encounter for fracture with routine healing
M48.50XG	M48.50	Collapsed vertebra, not elsewhere classified, site unspecified, subsequent encounter for fracture with delayed healing
M48.50XS	M48.50	Collapsed vertebra, not elsewhere classified, site unspecified, sequela of fracture
M48.51XA	M48.51	Collapsed vertebra, not elsewhere classified, occipito-atlanto-axial region, initial encounter for fracture
M48.51XD	M48.51	Collapsed vertebra, not elsewhere classified, occipito-atlanto-axial region, subsequent encounter for fracture with routine healing
M48.51XG	M48.51	Collapsed vertebra, not elsewhere classified, occipito-atlanto-axial region, subsequent encounter for fracture with delayed healing
M48.51XS	M48.51	Collapsed vertebra, not elsewhere classified, occipito-atlanto-axial region, sequela of fracture
M48.52XA	M48.52	Collapsed vertebra, not elsewhere classified, cervical region, initial encounter for fracture
M48.52XD	M48.52	Collapsed vertebra, not elsewhere classified, cervical region, subsequent encounter for fracture with routine healing
M48.52XG	M48.52	Collapsed vertebra, not elsewhere classified, cervical region, subsequent encounter for fracture with delayed healing
M48.52XS	M48.52	Collapsed vertebra, not elsewhere classified, cervical region, sequela of fracture
M48.53XA	M48.53	Collapsed vertebra, not elsewhere classified, cervicothoracic region, initial encounter for fracture
M48.53XD	M48.53	Collapsed vertebra, not elsewhere classified, cervicothoracic region, subsequent encounter for fracture with routine healing
M48.53XG	M48.53	Collapsed vertebra, not elsewhere classified, cervicothoracic region, subsequent encounter for fracture with delayed healing
M48.53XS	M48.53	Collapsed vertebra, not elsewhere classified, cervicothoracic region, sequela of fracture
M48.54XA	M48.54	Collapsed vertebra, not elsewhere classified, thoracic region, initial encounter for fracture
M48.54XD	M48.54	Collapsed vertebra, not elsewhere classified, thoracic region, subsequent encounter for fracture with routine healing
M48.54XG	M48.54	Collapsed vertebra, not elsewhere classified, thoracic region, subsequent encounter for fracture with delayed healing
M48.54XS	M48.54	Collapsed vertebra, not elsewhere classified, thoracic region, sequela of fracture
M48.55XA	M48.55	Collapsed vertebra, not elsewhere classified, thoracolumbar region, initial encounter for fracture
M48.55XD	M48.55	Collapsed vertebra, not elsewhere classified, thoracolumbar region, subsequent encounter for fracture with routine healing
M48.55XG	M48.55	Collapsed vertebra, not elsewhere classified, thoracolumbar region, subsequent encounter for fracture with delayed healing
M48.55XS	M48.55	Collapsed vertebra, not elsewhere classified, thoracolumbar region, sequela of fracture
M48.56XA	M48.56	Collapsed vertebra, not elsewhere classified, lumbar region, initial encounter for fracture
M48.56XD	M48.56	Collapsed vertebra, not elsewhere classified, lumbar region, subsequent encounter for fracture with routine healing
M48.56XG	M48.56	Collapsed vertebra, not elsewhere classified, lumbar region, subsequent encounter for fracture with delayed healing
M48.56XS	M48.56	Collapsed vertebra, not elsewhere classified, lumbar region, sequela of fracture
M48.57XA	M48.57	Collapsed vertebra, not elsewhere classified, lumbosacral region, initial encounter for fracture
M48.57XD	M48.57	Collapsed vertebra, not elsewhere classified, lumbosacral region, subsequent encounter for fracture with routine healing
M48.57XG	M48.57	Collapsed vertebra, not elsewhere classified, lumbosacral region, subsequent encounter for fracture with delayed healing
M48.57XS	M48.57	Collapsed vertebra, not elsewhere classified, lumbosacral region, sequela of fracture
M48.58XA	M48.58	Collapsed vertebra, not elsewhere classified, sacral and sacrococcygeal region, initial encounter for fracture
M48.58XD	M48.58	Collapsed vertebra, not elsewhere classified, sacral and sacrococcygeal region, subsequent encounter for fracture with routine healing
M48.58XG	M48.58	Collapsed vertebra, not elsewhere classified, sacral and sacrococcygeal region, subsequent encounter for fracture with delayed healing
M48.58XS	M48.58	Collapsed vertebra, not elsewhere classified, sacral and sacrococcygeal region, sequela of fracture
M80.00XA	M80.00	Age-related osteoporosis with current pathological fracture, unspecified site, initial encounter for fracture
M80.00XD	M80.00	Age-related osteoporosis with current pathological fracture, unspecified site, subsequent encounter for fracture with routine healing
M80.00XG	M80.00	Age-related osteoporosis with current pathological fracture, unspecified site, subsequent encounter for fracture with delayed healing
M80.00XK	M80.00	Age-related osteoporosis with current pathological fracture, unspecified site, subsequent encounter for fracture with nonunion
M80.00XP	M80.00	Age-related osteoporosis with current pathological fracture, unspecified site, subsequent encounter for fracture with malunion
M80.00XS	M80.00	Age-related osteoporosis with current pathological fracture, unspecified site, sequela
M80.011A	M80.011	Age-related osteoporosis with current pathological fracture, right shoulder, initial encounter for fracture
M80.011D	M80.011	Age-related osteoporosis with current pathological fracture, right shoulder, subsequent encounter for fracture with routine healing
M80.011G	M80.011	Age-related osteoporosis with current pathological fracture, right shoulder, subsequent encounter for fracture with delayed healing
M80.011K	M80.011	Age-related osteoporosis with current pathological fracture, right shoulder, subsequent encounter for fracture with nonunion
M80.011P	M80.011	Age-related osteoporosis with current pathological fracture, right shoulder, subsequent encounter for fracture with malunion
M80.011S	M80.011	Age-related osteoporosis with current pathological fracture, right shoulder, sequela
M80.012A	M80.012	Age-related osteoporosis with current pathological fracture, left shoulder, initial encounter for fracture
M80.012D	M80.012	Age-related osteoporosis with current pathological fracture, left shoulder, subsequent encounter for fracture with routine healing
M80.012G	M80.012	Age-related osteoporosis with current pathological fracture, left shoulder, subsequent encounter for fracture with delayed healing
M80.012K	M80.012	Age-related osteoporosis with current pathological fracture, left shoulder, subsequent encounter for fracture with nonunion
M80.012P	M80.012	Age-related osteoporosis with current pathological fracture, left shoulder, subsequent encounter for fracture with malunion
M80.012S	M80.012	Age-related osteoporosis with current pathological fracture, left shoulder, sequela
M80.019A	M80.019	Age-related osteoporosis with current pathological fracture, unspecified shoulder, initial encounter for fracture
M80.019D	M80.019	Age-related osteoporosis with current pathological fracture, unspecified shoulder, subsequent encounter for fracture with routine healing
M80.019G	M80.019	Age-related osteoporosis with current pathological fracture, unspecified shoulder, subsequent encounter for fracture with delayed healing
M80.019K	M80.019	Age-related osteoporosis with current pathological fracture, unspecified shoulder, subsequent encounter for fracture with nonunion
M80.019P	M80.019	Age-related osteoporosis with current pathological fracture, unspecified shoulder, subsequent encounter for fracture with malunion
M80.019S	M80.019	Age-related osteoporosis with current pathological fracture, unspecified shoulder, sequela
M80.021A	M80.021	Age-related osteoporosis with current pathological fracture, right humerus, initial encounter for fracture
M80.021D	M80.021	Age-related osteoporosis with current pathological fracture, right humerus, subsequent encounter for fracture with routine healing
M80.021G	M80.021	Age-related osteoporosis with current pathological fracture, right humerus, subsequent encounter for fracture with delayed healing
M80.021K	M80.021	Age-related osteoporosis with current pathological fracture, right humerus, subsequent encounter for fracture with nonunion
M80.021P	M80.021	Age-related osteoporosis with current pathological fracture, right humerus, subsequent encounter for fracture with malunion
M80.021S	M80.021	Age-related osteoporosis with current pathological fracture, right humerus, sequela
M80.022A	M80.022	Age-related osteoporosis with current pathological fracture, left humerus, initial encounter for fracture
M80.022D	M80.022	Age-related osteoporosis with current pathological fracture, left humerus, subsequent encounter for fracture with routine healing
M80.022G	M80.022	Age-related osteoporosis with current pathological fracture, left humerus, subsequent encounter for fracture with delayed healing
M80.022K	M80.022	Age-related osteoporosis with current pathological fracture, left humerus, subsequent encounter for fracture with nonunion
M80.022P	M80.022	Age-related osteoporosis with current pathological fracture, left humerus, subsequent encounter for fracture with malunion
M80.022S	M80.022	Age-related osteoporosis with current pathological fracture, left humerus, sequela
M80.029A	M80.029	Age-related osteoporosis with current pathological fracture, unspecified humerus, initial encounter for fracture
M80.029D	M80.029	Age-related osteoporosis with current pathological fracture, unspecified humerus, subsequent encounter for fracture with routine healing
M80.029G	M80.029	Age-related osteoporosis with current pathological fracture, unspecified humerus, subsequent encounter for fracture with delayed healing
M80.029K	M80.029	Age-related osteoporosis with current pathological fracture, unspecified humerus, subsequent encounter for fracture with nonunion
M80.029P	M80.029	Age-related osteoporosis with current pathological fracture, unspecified humerus, subsequent encounter for fracture with malunion
M80.029S	M80.029	Age-related osteoporosis with current pathological fracture, unspecified humerus, sequela
M80.031A	M80.031	Age-related osteoporosis with current pathological fracture, right forearm, initial encounter for fracture
M80.031D	M80.031	Age-related osteoporosis with current pathological fracture, right forearm, subsequent encounter for fracture with routine healing
M80.031G	M80.031	Age-related osteoporosis with current pathological fracture, right forearm, subsequent encounter for fracture with delayed healing
M80.031K	M80.031	Age-related osteoporosis with current pathological fracture, right forearm, subsequent encounter for fracture with nonunion
M80.031P	M80.031	Age-related osteoporosis with current pathological fracture, right forearm, subsequent encounter for fracture with malunion
M80.031S	M80.031	Age-related osteoporosis with current pathological fracture, right forearm, sequela
M80.032A	M80.032	Age-related osteoporosis with current pathological fracture, left forearm, initial encounter for fracture
M80.032D	M80.032	Age-related osteoporosis with current pathological fracture, left forearm, subsequent encounter for fracture with routine healing
M80.032G	M80.032	Age-related osteoporosis with current pathological fracture, left forearm, subsequent encounter for fracture with delayed healing
M80.032K	M80.032	Age-related osteoporosis with current pathological fracture, left forearm, subsequent encounter for fracture with nonunion
M80.032P	M80.032	Age-related osteoporosis with current pathological fracture, left forearm, subsequent encounter for fracture with malunion
M80.032S	M80.032	Age-related osteoporosis with current pathological fracture, left forearm, sequela
M80.039A	M80.039	Age-related osteoporosis with current pathological fracture, unspecified forearm, initial encounter for fracture
M80.039D	M80.039	Age-related osteoporosis with current pathological fracture, unspecified forearm, subsequent encounter for fracture with routine healing
M80.039G	M80.039	Age-related osteoporosis with current pathological fracture, unspecified forearm, subsequent encounter for fracture with delayed healing
M80.039K	M80.039	Age-related osteoporosis with current pathological fracture, unspecified forearm, subsequent encounter for fracture with nonunion
M80.039P	M80.039	Age-related osteoporosis with current pathological fracture, unspecified forearm, subsequent encounter for fracture with malunion
M80.039S	M80.039	Age-related osteoporosis with current pathological fracture, unspecified forearm, sequela
M80.041A	M80.041	Age-related osteoporosis with current pathological fracture, right hand, initial encounter for fracture
M80.041D	M80.041	Age-related osteoporosis with current pathological fracture, right hand, subsequent encounter for fracture with routine healing
M80.041G	M80.041	Age-related osteoporosis with current pathological fracture, right hand, subsequent encounter for fracture with delayed healing
M80.041K	M80.041	Age-related osteoporosis with current pathological fracture, right hand, subsequent encounter for fracture with nonunion
M80.041P	M80.041	Age-related osteoporosis with current pathological fracture, right hand, subsequent encounter for fracture with malunion
M80.041S	M80.041	Age-related osteoporosis with current pathological fracture, right hand, sequela
M80.042A	M80.042	Age-related osteoporosis with current pathological fracture, left hand, initial encounter for fracture
M80.042D	M80.042	Age-related osteoporosis with current pathological fracture, left hand, subsequent encounter for fracture with routine healing
M80.042G	M80.042	Age-related osteoporosis with current pathological fracture, left hand, subsequent encounter for fracture with delayed healing
M80.042K	M80.042	Age-related osteoporosis with current pathological fracture, left hand, subsequent encounter for fracture with nonunion
M80.042P	M80.042	Age-related osteoporosis with current pathological fracture, left hand, subsequent encounter for fracture with malunion
M80.042S	M80.042	Age-related osteoporosis with current pathological fracture, left hand, sequela
M80.049A	M80.049	Age-related osteoporosis with current pathological fracture, unspecified hand, initial encounter for fracture
M80.049D	M80.049	Age-related osteoporosis with current pathological fracture, unspecified hand, subsequent encounter for fracture with routine healing
M80.049G	M80.049	Age-related osteoporosis with current pathological fracture, unspecified hand, subsequent encounter for fracture with delayed healing
M80.049K	M80.049	Age-related osteoporosis with current pathological fracture, unspecified hand, subsequent encounter for fracture with nonunion
M80.049P	M80.049	Age-related osteoporosis with current pathological fracture, unspecified hand, subsequent encounter for fracture with malunion
M80.049S	M80.049	Age-related osteoporosis with current pathological fracture, unspecified hand, sequela
M80.051A	M80.051	Age-related osteoporosis with current pathological fracture, right femur, initial encounter for fracture
M80.051D	M80.051	Age-related osteoporosis with current pathological fracture, right femur, subsequent encounter for fracture with routine healing
M80.051G	M80.051	Age-related osteoporosis with current pathological fracture, right femur, subsequent encounter for fracture with delayed healing
M80.051K	M80.051	Age-related osteoporosis with current pathological fracture, right femur, subsequent encounter for fracture with nonunion
M80.051P	M80.051	Age-related osteoporosis with current pathological fracture, right femur, subsequent encounter for fracture with malunion
M80.051S	M80.051	Age-related osteoporosis with current pathological fracture, right femur, sequela
M80.052A	M80.052	Age-related osteoporosis with current pathological fracture, left femur, initial encounter for fracture
M80.052D	M80.052	Age-related osteoporosis with current pathological fracture, left femur, subsequent encounter for fracture with routine healing
M80.052G	M80.052	Age-related osteoporosis with current pathological fracture, left femur, subsequent encounter for fracture with delayed healing
M80.052K	M80.052	Age-related osteoporosis with current pathological fracture, left femur, subsequent encounter for fracture with nonunion
M80.052P	M80.052	Age-related osteoporosis with current pathological fracture, left femur, subsequent encounter for fracture with malunion
M80.052S	M80.052	Age-related osteoporosis with current pathological fracture, left femur, sequela
M80.059A	M80.059	Age-related osteoporosis with current pathological fracture, unspecified femur, initial encounter for fracture
M80.059D	M80.059	Age-related osteoporosis with current pathological fracture, unspecified femur, subsequent encounter for fracture with routine healing
M80.059G	M80.059	Age-related osteoporosis with current pathological fracture, unspecified femur, subsequent encounter for fracture with delayed healing
M80.059K	M80.059	Age-related osteoporosis with current pathological fracture, unspecified femur, subsequent encounter for fracture with nonunion
M80.059P	M80.059	Age-related osteoporosis with current pathological fracture, unspecified femur, subsequent encounter for fracture with malunion
M80.059S	M80.059	Age-related osteoporosis with current pathological fracture, unspecified femur, sequela
M80.061A	M80.061	Age-related osteoporosis with current pathological fracture, right lower leg, initial encounter for fracture
M80.061D	M80.061	Age-related osteoporosis with current pathological fracture, right lower leg, subsequent encounter for fracture with routine healing
M80.061G	M80.061	Age-related osteoporosis with current pathological fracture, right lower leg, subsequent encounter for fracture with delayed healing
M80.061K	M80.061	Age-related osteoporosis with current pathological fracture, right lower leg, subsequent encounter for fracture with nonunion
M80.061P	M80.061	Age-related osteoporosis with current pathological fracture, right lower leg, subsequent encounter for fracture with malunion
M80.061S	M80.061	Age-related osteoporosis with current pathological fracture, right lower leg, sequela
M80.062A	M80.062	Age-related osteoporosis with current pathological fracture, left lower leg, initial encounter for fracture
M80.062D	M80.062	Age-related osteoporosis with current pathological fracture, left lower leg, subsequent encounter for fracture with routine healing
M80.062G	M80.062	Age-related osteoporosis with current pathological fracture, left lower leg, subsequent encounter for fracture with delayed healing
M80.062K	M80.062	Age-related osteoporosis with current pathological fracture, left lower leg, subsequent encounter for fracture with nonunion
M80.062P	M80.062	Age-related osteoporosis with current pathological fracture, left lower leg, subsequent encounter for fracture with malunion
M80.062S	M80.062	Age-related osteoporosis with current pathological fracture, left lower leg, sequela
M80.069A	M80.069	Age-related osteoporosis with current pathological fracture, unspecified lower leg, initial encounter for fracture
M80.069D	M80.069	Age-related osteoporosis with current pathological fracture, unspecified lower leg, subsequent encounter for fracture with routine healing
M80.069G	M80.069	Age-related osteoporosis with current pathological fracture, unspecified lower leg, subsequent encounter for fracture with delayed healing
M80.069K	M80.069	Age-related osteoporosis with current pathological fracture, unspecified lower leg, subsequent encounter for fracture with nonunion
M80.069P	M80.069	Age-related osteoporosis with current pathological fracture, unspecified lower leg, subsequent encounter for fracture with malunion
M80.069S	M80.069	Age-related osteoporosis with current pathological fracture, unspecified lower leg, sequela
M80.071A	M80.071	Age-related osteoporosis with current pathological fracture, right ankle and foot, initial encounter for fracture
M80.071D	M80.071	Age-related osteoporosis with current pathological fracture, right ankle and foot, subsequent encounter for fracture with routine healing
M80.071G	M80.071	Age-related osteoporosis with current pathological fracture, right ankle and foot, subsequent encounter for fracture with delayed healing
M80.071K	M80.071	Age-related osteoporosis with current pathological fracture, right ankle and foot, subsequent encounter for fracture with nonunion
M80.071P	M80.071	Age-related osteoporosis with current pathological fracture, right ankle and foot, subsequent encounter for fracture with malunion
M80.071S	M80.071	Age-related osteoporosis with current pathological fracture, right ankle and foot, sequela
M80.072A	M80.072	Age-related osteoporosis with current pathological fracture, left ankle and foot, initial encounter for fracture
M80.072D	M80.072	Age-related osteoporosis with current pathological fracture, left ankle and foot, subsequent encounter for fracture with routine healing
M80.072G	M80.072	Age-related osteoporosis with current pathological fracture, left ankle and foot, subsequent encounter for fracture with delayed healing
M80.072K	M80.072	Age-related osteoporosis with current pathological fracture, left ankle and foot, subsequent encounter for fracture with nonunion
M80.072P	M80.072	Age-related osteoporosis with current pathological fracture, left ankle and foot, subsequent encounter for fracture with malunion
M80.072S	M80.072	Age-related osteoporosis with current pathological fracture, left ankle and foot, sequela
M80.079A	M80.079	Age-related osteoporosis with current pathological fracture, unspecified ankle and foot, initial encounter for fracture
M80.079D	M80.079	Age-related osteoporosis with current pathological fracture, unspecified ankle and foot, subsequent encounter for fracture with routine healing
M80.079G	M80.079	Age-related osteoporosis with current pathological fracture, unspecified ankle and foot, subsequent encounter for fracture with delayed healing
M80.079K	M80.079	Age-related osteoporosis with current pathological fracture, unspecified ankle and foot, subsequent encounter for fracture with nonunion
M80.079P	M80.079	Age-related osteoporosis with current pathological fracture, unspecified ankle and foot, subsequent encounter for fracture with malunion
M80.079S	M80.079	Age-related osteoporosis with current pathological fracture, unspecified ankle and foot, sequela
M80.08XA	M80.08	Age-related osteoporosis with current pathological fracture, vertebra(e), initial encounter for fracture
M80.08XD	M80.08	Age-related osteoporosis with current pathological fracture, vertebra(e), subsequent encounter for fracture with routine healing
M80.08XG	M80.08	Age-related osteoporosis with current pathological fracture, vertebra(e), subsequent encounter for fracture with delayed healing
M80.08XK	M80.08	Age-related osteoporosis with current pathological fracture, vertebra(e), subsequent encounter for fracture with nonunion
M80.08XP	M80.08	Age-related osteoporosis with current pathological fracture, vertebra(e), subsequent encounter for fracture with malunion
M80.08XS	M80.08	Age-related osteoporosis with current pathological fracture, vertebra(e), sequela
M80.0AXA	M80.0A	Age-related osteoporosis with current pathological fracture, other site, initial encounter for fracture
M80.0AXD	M80.0A	Age-related osteoporosis with current pathological fracture, other site, subsequent encounter for fracture with routine healing
M80.0AXG	M80.0A	Age-related osteoporosis with current pathological fracture, other site, subsequent encounter for fracture with delayed healing
M80.0AXK	M80.0A	Age-related osteoporosis with current pathological fracture, other site, subsequent encounter for fracture with nonunion
M80.0AXP	M80.0A	Age-related osteoporosis with current pathological fracture, other site, subsequent encounter for fracture with malunion
M80.0AXS	M80.0A	Age-related osteoporosis with current pathological fracture, other site, sequela
M80.0B1A	M80.0B1	Age-related osteoporosis with current pathological fracture, right pelvis, initial encounter for fracture
M80.0B1D	M80.0B1	Age-related osteoporosis with current pathological fracture, right pelvis, subsequent encounter for fracture with routine healing
M80.0B1G	M80.0B1	Age-related osteoporosis with current pathological fracture, right pelvis, subsequent encounter for fracture with delayed healing
M80.0B1K	M80.0B1	Age-related osteoporosis with current pathological fracture, right pelvis, subsequent encounter for fracture with nonunion
M80.0B1P	M80.0B1	Age-related osteoporosis with current pathological fracture, right pelvis, subsequent encounter for fracture with malunion
M80.0B1S	M80.0B1	Age-related osteoporosis with current pathological fracture, right pelvis, sequela
M80.0B2A	M80.0B2	Age-related osteoporosis with current pathological fracture, left pelvis, initial encounter for fracture
M80.0B2D	M80.0B2	Age-related osteoporosis with current pathological fracture, left pelvis, subsequent encounter for fracture with routine healing
M80.0B2G	M80.0B2	Age-related osteoporosis with current pathological fracture, left pelvis, subsequent encounter for fracture with delayed healing
M80.0B2K	M80.0B2	Age-related osteoporosis with current pathological fracture, left pelvis, subsequent encounter for fracture with nonunion
M80.0B2P	M80.0B2	Age-related osteoporosis with current pathological fracture, left pelvis, subsequent encounter for fracture with malunion
M80.0B2S	M80.0B2	Age-related osteoporosis with current pathological fracture, left pelvis, sequela
M80.0B9A	M80.0B9	Age-related osteoporosis with current pathological fracture, unspecified pelvis, initial encounter for fracture
M80.0B9D	M80.0B9	Age-related osteoporosis with current pathological fracture, unspecified pelvis, subsequent encounter for fracture with routine healing
M80.0B9G	M80.0B9	Age-related osteoporosis with current pathological fracture, unspecified pelvis, subsequent encounter for fracture with delayed healing
M80.0B9K	M80.0B9	Age-related osteoporosis with current pathological fracture, unspecified pelvis, subsequent encounter for fracture with nonunion
M80.0B9P	M80.0B9	Age-related osteoporosis with current pathological fracture, unspecified pelvis, subsequent encounter for fracture with malunion
M80.0B9S	M80.0B9	Age-related osteoporosis with current pathological fracture, unspecified pelvis, sequela
M80.80XA	M80.80	Other osteoporosis with current pathological fracture, unspecified site, initial encounter for fracture
M80.80XD	M80.80	Other osteoporosis with current pathological fracture, unspecified site, subsequent encounter for fracture with routine healing
M80.80XG	M80.80	Other osteoporosis with current pathological fracture, unspecified site, subsequent encounter for fracture with delayed healing
M80.80XK	M80.80	Other osteoporosis with current pathological fracture, unspecified site, subsequent encounter for fracture with nonunion
M80.80XP	M80.80	Other osteoporosis with current pathological fracture, unspecified site, subsequent encounter for fracture with malunion
M80.80XS	M80.80	Other osteoporosis with current pathological fracture, unspecified site, sequela
M80.811A	M80.811	Other osteoporosis with current pathological fracture, right shoulder, initial encounter for fracture
M80.811D	M80.811	Other osteoporosis with current pathological fracture, right shoulder, subsequent encounter for fracture with routine healing
M80.811G	M80.811	Other osteoporosis with current pathological fracture, right shoulder, subsequent encounter for fracture with delayed healing
M80.811K	M80.811	Other osteoporosis with current pathological fracture, right shoulder, subsequent encounter for fracture with nonunion
M80.811P	M80.811	Other osteoporosis with current pathological fracture, right shoulder, subsequent encounter for fracture with malunion
M80.811S	M80.811	Other osteoporosis with current pathological fracture, right shoulder, sequela
M80.812A	M80.812	Other osteoporosis with current pathological fracture, left shoulder, initial encounter for fracture
M80.812D	M80.812	Other osteoporosis with current pathological fracture, left shoulder, subsequent encounter for fracture with routine healing
M80.812G	M80.812	Other osteoporosis with current pathological fracture, left shoulder, subsequent encounter for fracture with delayed healing
M80.812K	M80.812	Other osteoporosis with current pathological fracture, left shoulder, subsequent encounter for fracture with nonunion
M80.812P	M80.812	Other osteoporosis with current pathological fracture, left shoulder, subsequent encounter for fracture with malunion
M80.812S	M80.812	Other osteoporosis with current pathological fracture, left shoulder, sequela
M80.819A	M80.819	Other osteoporosis with current pathological fracture, unspecified shoulder, initial encounter for fracture
M80.819D	M80.819	Other osteoporosis with current pathological fracture, unspecified shoulder, subsequent encounter for fracture with routine healing
M80.819G	M80.819	Other osteoporosis with current pathological fracture, unspecified shoulder, subsequent encounter for fracture with delayed healing
M80.819K	M80.819	Other osteoporosis with current pathological fracture, unspecified shoulder, subsequent encounter for fracture with nonunion
M80.819P	M80.819	Other osteoporosis with current pathological fracture, unspecified shoulder, subsequent encounter for fracture with malunion
M80.819S	M80.819	Other osteoporosis with current pathological fracture, unspecified shoulder, sequela
M80.821A	M80.821	Other osteoporosis with current pathological fracture, right humerus, initial encounter for fracture
M80.821D	M80.821	Other osteoporosis with current pathological fracture, right humerus, subsequent encounter for fracture with routine healing
M80.821G	M80.821	Other osteoporosis with current pathological fracture, right humerus, subsequent encounter for fracture with delayed healing
M80.821K	M80.821	Other osteoporosis with current pathological fracture, right humerus, subsequent encounter for fracture with nonunion
M80.821P	M80.821	Other osteoporosis with current pathological fracture, right humerus, subsequent encounter for fracture with malunion
M80.821S	M80.821	Other osteoporosis with current pathological fracture, right humerus, sequela
M80.822A	M80.822	Other osteoporosis with current pathological fracture, left humerus, initial encounter for fracture
M80.822D	M80.822	Other osteoporosis with current pathological fracture, left humerus, subsequent encounter for fracture with routine healing
M80.822G	M80.822	Other osteoporosis with current pathological fracture, left humerus, subsequent encounter for fracture with delayed healing
M80.822K	M80.822	Other osteoporosis with current pathological fracture, left humerus, subsequent encounter for fracture with nonunion
M80.822P	M80.822	Other osteoporosis with current pathological fracture, left humerus, subsequent encounter for fracture with malunion
M80.822S	M80.822	Other osteoporosis with current pathological fracture, left humerus, sequela
M80.829A	M80.829	Other osteoporosis with current pathological fracture, unspecified humerus, initial encounter for fracture
M80.829D	M80.829	Other osteoporosis with current pathological fracture, unspecified humerus, subsequent encounter for fracture with routine healing
M80.829G	M80.829	Other osteoporosis with current pathological fracture, unspecified humerus, subsequent encounter for fracture with delayed healing
M80.829K	M80.829	Other osteoporosis with current pathological fracture, unspecified humerus, subsequent encounter for fracture with nonunion
M80.829P	M80.829	Other osteoporosis with current pathological fracture, unspecified humerus, subsequent encounter for fracture with malunion
M80.829S	M80.829	Other osteoporosis with current pathological fracture, unspecified humerus, sequela
M80.831A	M80.831	Other osteoporosis with current pathological fracture, right forearm, initial encounter for fracture
M80.831D	M80.831	Other osteoporosis with current pathological fracture, right forearm, subsequent encounter for fracture with routine healing
M80.831G	M80.831	Other osteoporosis with current pathological fracture, right forearm, subsequent encounter for fracture with delayed healing
M80.831K	M80.831	Other osteoporosis with current pathological fracture, right forearm, subsequent encounter for fracture with nonunion
M80.831P	M80.831	Other osteoporosis with current pathological fracture, right forearm, subsequent encounter for fracture with malunion
M80.831S	M80.831	Other osteoporosis with current pathological fracture, right forearm, sequela
M80.832A	M80.832	Other osteoporosis with current pathological fracture, left forearm, initial encounter for fracture
M80.832D	M80.832	Other osteoporosis with current pathological fracture, left forearm, subsequent encounter for fracture with routine healing
M80.832G	M80.832	Other osteoporosis with current pathological fracture, left forearm, subsequent encounter for fracture with delayed healing
M80.832K	M80.832	Other osteoporosis with current pathological fracture, left forearm, subsequent encounter for fracture with nonunion
M80.832P	M80.832	Other osteoporosis with current pathological fracture, left forearm, subsequent encounter for fracture with malunion
M80.832S	M80.832	Other osteoporosis with current pathological fracture, left forearm, sequela
M80.839A	M80.839	Other osteoporosis with current pathological fracture, unspecified forearm, initial encounter for fracture
M80.839D	M80.839	Other osteoporosis with current pathological fracture, unspecified forearm, subsequent encounter for fracture with routine healing
M80.839G	M80.839	Other osteoporosis with current pathological fracture, unspecified forearm, subsequent encounter for fracture with delayed healing
M80.839K	M80.839	Other osteoporosis with current pathological fracture, unspecified forearm, subsequent encounter for fracture with nonunion
M80.839P	M80.839	Other osteoporosis with current pathological fracture, unspecified forearm, subsequent encounter for fracture with malunion
M80.839S	M80.839	Other osteoporosis with current pathological fracture, unspecified forearm, sequela
M80.841A	M80.841	Other osteoporosis with current pathological fracture, right hand, initial encounter for fracture
M80.841D	M80.841	Other osteoporosis with current pathological fracture, right hand, subsequent encounter for fracture with routine healing
M80.841G	M80.841	Other osteoporosis with current pathological fracture, right hand, subsequent encounter for fracture with delayed healing
M80.841K	M80.841	Other osteoporosis with current pathological fracture, right hand, subsequent encounter for fracture with nonunion
M80.841P	M80.841	Other osteoporosis with current pathological fracture, right hand, subsequent encounter for fracture with malunion
M80.841S	M80.841	Other osteoporosis with current pathological fracture, right hand, sequela
M80.842A	M80.842	Other osteoporosis with current pathological fracture, left hand, initial encounter for fracture
M80.842D	M80.842	Other osteoporosis with current pathological fracture, left hand, subsequent encounter for fracture with routine healing
M80.842G	M80.842	Other osteoporosis with current pathological fracture, left hand, subsequent encounter for fracture with delayed healing
M80.842K	M80.842	Other osteoporosis with current pathological fracture, left hand, subsequent encounter for fracture with nonunion
M80.842P	M80.842	Other osteoporosis with current pathological fracture, left hand, subsequent encounter for fracture with malunion
M80.842S	M80.842	Other osteoporosis with current pathological fracture, left hand, sequela
M80.849A	M80.849	Other osteoporosis with current pathological fracture, unspecified hand, initial encounter for fracture
M80.849D	M80.849	Other osteoporosis with current pathological fracture, unspecified hand, subsequent encounter for fracture with routine healing
M80.849G	M80.849	Other osteoporosis with current pathological fracture, unspecified hand, subsequent encounter for fracture with delayed healing
M80.849K	M80.849	Other osteoporosis with current pathological fracture, unspecified hand, subsequent encounter for fracture with nonunion
M80.849P	M80.849	Other osteoporosis with current pathological fracture, unspecified hand, subsequent encounter for fracture with malunion
M80.849S	M80.849	Other osteoporosis with current pathological fracture, unspecified hand, sequela
M80.851A	M80.851	Other osteoporosis with current pathological fracture, right femur, initial encounter for fracture
M80.851D	M80.851	Other osteoporosis with current pathological fracture, right femur, subsequent encounter for fracture with routine healing
M80.851G	M80.851	Other osteoporosis with current pathological fracture, right femur, subsequent encounter for fracture with delayed healing
M80.851K	M80.851	Other osteoporosis with current pathological fracture, right femur, subsequent encounter for fracture with nonunion
M80.851P	M80.851	Other osteoporosis with current pathological fracture, right femur, subsequent encounter for fracture with malunion
M80.851S	M80.851	Other osteoporosis with current pathological fracture, right femur, sequela
M80.852A	M80.852	Other osteoporosis with current pathological fracture, left femur, initial encounter for fracture
M80.852D	M80.852	Other osteoporosis with current pathological fracture, left femur, subsequent encounter for fracture with routine healing
M80.852G	M80.852	Other osteoporosis with current pathological fracture, left femur, subsequent encounter for fracture with delayed healing
M80.852K	M80.852	Other osteoporosis with current pathological fracture, left femur, subsequent encounter for fracture with nonunion
M80.852P	M80.852	Other osteoporosis with current pathological fracture, left femur, subsequent encounter for fracture with malunion
M80.852S	M80.852	Other osteoporosis with current pathological fracture, left femur, sequela
M80.859A	M80.859	Other osteoporosis with current pathological fracture, unspecified femur, initial encounter for fracture
M80.859D	M80.859	Other osteoporosis with current pathological fracture, unspecified femur, subsequent encounter for fracture with routine healing
M80.859G	M80.859	Other osteoporosis with current pathological fracture, unspecified femur, subsequent encounter for fracture with delayed healing
M80.859K	M80.859	Other osteoporosis with current pathological fracture, unspecified femur, subsequent encounter for fracture with nonunion
M80.859P	M80.859	Other osteoporosis with current pathological fracture, unspecified femur, subsequent encounter for fracture with malunion
M80.859S	M80.859	Other osteoporosis with current pathological fracture, unspecified femur, sequela
M80.861A	M80.861	Other osteoporosis with current pathological fracture, right lower leg, initial encounter for fracture
M80.861D	M80.861	Other osteoporosis with current pathological fracture, right lower leg, subsequent encounter for fracture with routine healing
M80.861G	M80.861	Other osteoporosis with current pathological fracture, right lower leg, subsequent encounter for fracture with delayed healing
M80.861K	M80.861	Other osteoporosis with current pathological fracture, right lower leg, subsequent encounter for fracture with nonunion
M80.861P	M80.861	Other osteoporosis with current pathological fracture, right lower leg, subsequent encounter for fracture with malunion
M80.861S	M80.861	Other osteoporosis with current pathological fracture, right lower leg, sequela
M80.862A	M80.862	Other osteoporosis with current pathological fracture, left lower leg, initial encounter for fracture
M80.862D	M80.862	Other osteoporosis with current pathological fracture, left lower leg, subsequent encounter for fracture with routine healing
M80.862G	M80.862	Other osteoporosis with current pathological fracture, left lower leg, subsequent encounter for fracture with delayed healing
M80.862K	M80.862	Other osteoporosis with current pathological fracture, left lower leg, subsequent encounter for fracture with nonunion
M80.862P	M80.862	Other osteoporosis with current pathological fracture, left lower leg, subsequent encounter for fracture with malunion
M80.862S	M80.862	Other osteoporosis with current pathological fracture, left lower leg, sequela
M80.869A	M80.869	Other osteoporosis with current pathological fracture, unspecified lower leg, initial encounter for fracture
M80.869D	M80.869	Other osteoporosis with current pathological fracture, unspecified lower leg, subsequent encounter for fracture with routine healing
M80.869G	M80.869	Other osteoporosis with current pathological fracture, unspecified lower leg, subsequent encounter for fracture with delayed healing
M80.869K	M80.869	Other osteoporosis with current pathological fracture, unspecified lower leg, subsequent encounter for fracture with nonunion
M80.869P	M80.869	Other osteoporosis with current pathological fracture, unspecified lower leg, subsequent encounter for fracture with malunion
M80.869S	M80.869	Other osteoporosis with current pathological fracture, unspecified lower leg, sequela
M80.871A	M80.871	Other osteoporosis with current pathological fracture, right ankle and foot, initial encounter for fracture
M80.871D	M80.871	Other osteoporosis with current pathological fracture, right ankle and foot, subsequent encounter for fracture with routine healing
M80.871G	M80.871	Other osteoporosis with current pathological fracture, right ankle and foot, subsequent encounter for fracture with delayed healing
M80.871K	M80.871	Other osteoporosis with current pathological fracture, right ankle and foot, subsequent encounter for fracture with nonunion
M80.871P	M80.871	Other osteoporosis with current pathological fracture, right ankle and foot, subsequent encounter for fracture with malunion
M80.871S	M80.871	Other osteoporosis with current pathological fracture, right ankle and foot, sequela
M80.872A	M80.872	Other osteoporosis with current pathological fracture, left ankle and foot, initial encounter for fracture
M80.872D	M80.872	Other osteoporosis with current pathological fracture, left ankle and foot, subsequent encounter for fracture with routine healing
M80.872G	M80.872	Other osteoporosis with current pathological fracture, left ankle and foot, subsequent encounter for fracture with delayed healing
M80.872K	M80.872	Other osteoporosis with current pathological fracture, left ankle and foot, subsequent encounter for fracture with nonunion
M80.872P	M80.872	Other osteoporosis with current pathological fracture, left ankle and foot, subsequent encounter for fracture with malunion
M80.872S	M80.872	Other osteoporosis with current pathological fracture, left ankle and foot, sequela
M80.879A	M80.879	Other osteoporosis with current pathological fracture, unspecified ankle and foot, initial encounter for fracture
M80.879D	M80.879	Other osteoporosis with current pathological fracture, unspecified ankle and foot, subsequent encounter for fracture with routine healing
M80.879G	M80.879	Other osteoporosis with current pathological fracture, unspecified ankle and foot, subsequent encounter for fracture with delayed healing
M80.879K	M80.879	Other osteoporosis with current pathological fracture, unspecified ankle and foot, subsequent encounter for fracture with nonunion
M80.879P	M80.879	Other osteoporosis with current pathological fracture, unspecified ankle and foot, subsequent encounter for fracture with malunion
M80.879S	M80.879	Other osteoporosis with current pathological fracture, unspecified ankle and foot, sequela
M80.88XA	M80.88	Other osteoporosis with current pathological fracture, vertebra(e), initial encounter for fracture
M80.88XD	M80.88	Other osteoporosis with current pathological fracture, vertebra(e), subsequent encounter for fracture with routine healing
M80.88XG	M80.88	Other osteoporosis with current pathological fracture, vertebra(e), subsequent encounter for fracture with delayed healing
M80.88XK	M80.88	Other osteoporosis with current pathological fracture, vertebra(e), subsequent encounter for fracture with nonunion
M80.88XP	M80.88	Other osteoporosis with current pathological fracture, vertebra(e), subsequent encounter for fracture with malunion
M80.88XS	M80.88	Other osteoporosis with current pathological fracture, vertebra(e), sequela
M80.8AXA	M80.8A	Other osteoporosis with current pathological fracture, other site, initial encounter for fracture
M80.8AXD	M80.8A	Other osteoporosis with current pathological fracture, other site, subsequent encounter for fracture with routine healing
M80.8AXG	M80.8A	Other osteoporosis with current pathological fracture, other site, subsequent encounter for fracture with delayed healing
M80.8AXK	M80.8A	Other osteoporosis with current pathological fracture, other site, subsequent encounter for fracture with nonunion
M80.8AXP	M80.8A	Other osteoporosis with current pathological fracture, other site, subsequent encounter for fracture with malunion
M80.8AXS	M80.8A	Other osteoporosis with current pathological fracture, other site, sequela
M80.8B1A	M80.8B1	Other osteoporosis with current pathological fracture, right pelvis, initial encounter for fracture
M80.8B1D	M80.8B1	Other osteoporosis with current pathological fracture, right pelvis, subsequent encounter for fracture with routine healing
M80.8B1G	M80.8B1	Other osteoporosis with current pathological fracture, right pelvis, subsequent encounter for fracture with delayed healing
M80.8B1K	M80.8B1	Other osteoporosis with current pathological fracture, right pelvis, subsequent encounter for fracture with nonunion
M80.8B1P	M80.8B1	Other osteoporosis with current pathological fracture, right pelvis, subsequent encounter for fracture with malunion
M80.8B1S	M80.8B1	Other osteoporosis with current pathological fracture, right pelvis, sequela
M80.8B2A	M80.8B2	Other osteoporosis with current pathological fracture, left pelvis, initial encounter for fracture
M80.8B2D	M80.8B2	Other osteoporosis with current pathological fracture, left pelvis, subsequent encounter for fracture with routine healing
M80.8B2G	M80.8B2	Other osteoporosis with current pathological fracture, left pelvis, subsequent encounter for fracture with delayed healing
M80.8B2K	M80.8B2	Other osteoporosis with current pathological fracture, left pelvis, subsequent encounter for fracture with nonunion
M80.8B2P	M80.8B2	Other osteoporosis with current pathological fracture, left pelvis, subsequent encounter for fracture with malunion
M80.8B2S	M80.8B2	Other osteoporosis with current pathological fracture, left pelvis, sequela
M80.8B9A	M80.8B9	Other osteoporosis with current pathological fracture, unspecified pelvis, initial encounter for fracture
M80.8B9D	M80.8B9	Other osteoporosis with current pathological fracture, unspecified pelvis, subsequent encounter for fracture with routine healing
M80.8B9G	M80.8B9	Other osteoporosis with current pathological fracture, unspecified pelvis, subsequent encounter for fracture with delayed healing
M80.8B9K	M80.8B9	Other osteoporosis with current pathological fracture, unspecified pelvis, subsequent encounter for fracture with nonunion
M80.8B9P	M80.8B9	Other osteoporosis with current pathological fracture, unspecified pelvis, subsequent encounter for fracture with malunion
M80.8B9S	M80.8B9	Other osteoporosis with current pathological fracture, unspecified pelvis, sequela
M84.30XA	M84.30	Stress fracture, unspecified site, initial encounter for fracture
M84.30XD	M84.30	Stress fracture, unspecified site, subsequent encounter for fracture with routine healing
M84.30XG	M84.30	Stress fracture, unspecified site, subsequent encounter for fracture with delayed healing
M84.30XK	M84.30	Stress fracture, unspecified site, subsequent encounter for fracture with nonunion
M84.30XP	M84.30	Stress fracture, unspecified site, subsequent encounter for fracture with malunion
M84.30XS	M84.30	Stress fracture, unspecified site, sequela
M84.311A	M84.311	Stress fracture, right shoulder, initial encounter for fracture
M84.311D	M84.311	Stress fracture, right shoulder, subsequent encounter for fracture with routine healing
M84.311G	M84.311	Stress fracture, right shoulder, subsequent encounter for fracture with delayed healing
M84.311K	M84.311	Stress fracture, right shoulder, subsequent encounter for fracture with nonunion
M84.311P	M84.311	Stress fracture, right shoulder, subsequent encounter for fracture with malunion
M84.311S	M84.311	Stress fracture, right shoulder, sequela
M84.312A	M84.312	Stress fracture, left shoulder, initial encounter for fracture
M84.312D	M84.312	Stress fracture, left shoulder, subsequent encounter for fracture with routine healing
M84.312G	M84.312	Stress fracture, left shoulder, subsequent encounter for fracture with delayed healing
M84.312K	M84.312	Stress fracture, left shoulder, subsequent encounter for fracture with nonunion
M84.312P	M84.312	Stress fracture, left shoulder, subsequent encounter for fracture with malunion
M84.312S	M84.312	Stress fracture, left shoulder, sequela
M84.319A	M84.319	Stress fracture, unspecified shoulder, initial encounter for fracture
M84.319D	M84.319	Stress fracture, unspecified shoulder, subsequent encounter for fracture with routine healing
M84.319G	M84.319	Stress fracture, unspecified shoulder, subsequent encounter for fracture with delayed healing
M84.319K	M84.319	Stress fracture, unspecified shoulder, subsequent encounter for fracture with nonunion
M84.319P	M84.319	Stress fracture, unspecified shoulder, subsequent encounter for fracture with malunion
M84.319S	M84.319	Stress fracture, unspecified shoulder, sequela
M84.321A	M84.321	Stress fracture, right humerus, initial encounter for fracture
M84.321D	M84.321	Stress fracture, right humerus, subsequent encounter for fracture with routine healing
M84.321G	M84.321	Stress fracture, right humerus, subsequent encounter for fracture with delayed healing
M84.321K	M84.321	Stress fracture, right humerus, subsequent encounter for fracture with nonunion
M84.321P	M84.321	Stress fracture, right humerus, subsequent encounter for fracture with malunion
M84.321S	M84.321	Stress fracture, right humerus, sequela
M84.322A	M84.322	Stress fracture, left humerus, initial encounter for fracture
M84.322D	M84.322	Stress fracture, left humerus, subsequent encounter for fracture with routine healing
M84.322G	M84.322	Stress fracture, left humerus, subsequent encounter for fracture with delayed healing
M84.322K	M84.322	Stress fracture, left humerus, subsequent encounter for fracture with nonunion
M84.322P	M84.322	Stress fracture, left humerus, subsequent encounter for fracture with malunion
M84.322S	M84.322	Stress fracture, left humerus, sequela
M84.329A	M84.329	Stress fracture, unspecified humerus, initial encounter for fracture
M84.329D	M84.329	Stress fracture, unspecified humerus, subsequent encounter for fracture with routine healing
M84.329G	M84.329	Stress fracture, unspecified humerus, subsequent encounter for fracture with delayed healing
M84.329K	M84.329	Stress fracture, unspecified humerus, subsequent encounter for fracture with nonunion
M84.329P	M84.329	Stress fracture, unspecified humerus, subsequent encounter for fracture with malunion
M84.329S	M84.329	Stress fracture, unspecified humerus, sequela
M84.331A	M84.331	Stress fracture, right ulna, initial encounter for fracture
M84.331D	M84.331	Stress fracture, right ulna, subsequent encounter for fracture with routine healing
M84.331G	M84.331	Stress fracture, right ulna, subsequent encounter for fracture with delayed healing
M84.331K	M84.331	Stress fracture, right ulna, subsequent encounter for fracture with nonunion
M84.331P	M84.331	Stress fracture, right ulna, subsequent encounter for fracture with malunion
M84.331S	M84.331	Stress fracture, right ulna, sequela
M84.332A	M84.332	Stress fracture, left ulna, initial encounter for fracture
M84.332D	M84.332	Stress fracture, left ulna, subsequent encounter for fracture with routine healing
M84.332G	M84.332	Stress fracture, left ulna, subsequent encounter for fracture with delayed healing
M84.332K	M84.332	Stress fracture, left ulna, subsequent encounter for fracture with nonunion
M84.332P	M84.332	Stress fracture, left ulna, subsequent encounter for fracture with malunion
M84.332S	M84.332	Stress fracture, left ulna, sequela
M84.333A	M84.333	Stress fracture, right radius, initial encounter for fracture
M84.333D	M84.333	Stress fracture, right radius, subsequent encounter for fracture with routine healing
M84.333G	M84.333	Stress fracture, right radius, subsequent encounter for fracture with delayed healing
M84.333K	M84.333	Stress fracture, right radius, subsequent encounter for fracture with nonunion
M84.333P	M84.333	Stress fracture, right radius, subsequent encounter for fracture with malunion
M84.333S	M84.333	Stress fracture, right radius, sequela
M84.334A	M84.334	Stress fracture, left radius, initial encounter for fracture
M84.334D	M84.334	Stress fracture, left radius, subsequent encounter for fracture with routine healing
M84.334G	M84.334	Stress fracture, left radius, subsequent encounter for fracture with delayed healing
M84.334K	M84.334	Stress fracture, left radius, subsequent encounter for fracture with nonunion
M84.334P	M84.334	Stress fracture, left radius, subsequent encounter for fracture with malunion
M84.334S	M84.334	Stress fracture, left radius, sequela
M84.339A	M84.339	Stress fracture, unspecified ulna and radius, initial encounter for fracture
M84.339D	M84.339	Stress fracture, unspecified ulna and radius, subsequent encounter for fracture with routine healing
M84.339G	M84.339	Stress fracture, unspecified ulna and radius, subsequent encounter for fracture with delayed healing
M84.339K	M84.339	Stress fracture, unspecified ulna and radius, subsequent encounter for fracture with nonunion
M84.339P	M84.339	Stress fracture, unspecified ulna and radius, subsequent encounter for fracture with malunion
M84.339S	M84.339	Stress fracture, unspecified ulna and radius, sequela
M84.341A	M84.341	Stress fracture, right hand, initial encounter for fracture
M84.341D	M84.341	Stress fracture, right hand, subsequent encounter for fracture with routine healing
M84.341G	M84.341	Stress fracture, right hand, subsequent encounter for fracture with delayed healing
M84.341K	M84.341	Stress fracture, right hand, subsequent encounter for fracture with nonunion
M84.341P	M84.341	Stress fracture, right hand, subsequent encounter for fracture with malunion
M84.341S	M84.341	Stress fracture, right hand, sequela
M84.342A	M84.342	Stress fracture, left hand, initial encounter for fracture
M84.342D	M84.342	Stress fracture, left hand, subsequent encounter for fracture with routine healing
M84.342G	M84.342	Stress fracture, left hand, subsequent encounter for fracture with delayed healing
M84.342K	M84.342	Stress fracture, left hand, subsequent encounter for fracture with nonunion
M84.342P	M84.342	Stress fracture, left hand, subsequent encounter for fracture with malunion
M84.342S	M84.342	Stress fracture, left hand, sequela
M84.343A	M84.343	Stress fracture, unspecified hand, initial encounter for fracture
M84.343D	M84.343	Stress fracture, unspecified hand, subsequent encounter for fracture with routine healing
M84.343G	M84.343	Stress fracture, unspecified hand, subsequent encounter for fracture with delayed healing
M84.343K	M84.343	Stress fracture, unspecified hand, subsequent encounter for fracture with nonunion
M84.343P	M84.343	Stress fracture, unspecified hand, subsequent encounter for fracture with malunion
M84.343S	M84.343	Stress fracture, unspecified hand, sequela
M84.344A	M84.344	Stress fracture, right finger(s), initial encounter for fracture
M84.344D	M84.344	Stress fracture, right finger(s), subsequent encounter for fracture with routine healing
M84.344G	M84.344	Stress fracture, right finger(s), subsequent encounter for fracture with delayed healing
M84.344K	M84.344	Stress fracture, right finger(s), subsequent encounter for fracture with nonunion
M84.344P	M84.344	Stress fracture, right finger(s), subsequent encounter for fracture with malunion
M84.344S	M84.344	Stress fracture, right finger(s), sequela
M84.345A	M84.345	Stress fracture, left finger(s), initial encounter for fracture
M84.345D	M84.345	Stress fracture, left finger(s), subsequent encounter for fracture with routine healing
M84.345G	M84.345	Stress fracture, left finger(s), subsequent encounter for fracture with delayed healing
M84.345K	M84.345	Stress fracture, left finger(s), subsequent encounter for fracture with nonunion
M84.345P	M84.345	Stress fracture, left finger(s), subsequent encounter for fracture with malunion
M84.345S	M84.345	Stress fracture, left finger(s), sequela
M84.346A	M84.346	Stress fracture, unspecified finger(s), initial encounter for fracture
M84.346D	M84.346	Stress fracture, unspecified finger(s), subsequent encounter for fracture with routine healing
M84.346G	M84.346	Stress fracture, unspecified finger(s), subsequent encounter for fracture with delayed healing
M84.346K	M84.346	Stress fracture, unspecified finger(s), subsequent encounter for fracture with nonunion
M84.346P	M84.346	Stress fracture, unspecified finger(s), subsequent encounter for fracture with malunion
M84.346S	M84.346	Stress fracture, unspecified finger(s), sequela
M84.350A	M84.350	Stress fracture, pelvis, initial encounter for fracture
M84.350D	M84.350	Stress fracture, pelvis, subsequent encounter for fracture with routine healing
M84.350G	M84.350	Stress fracture, pelvis, subsequent encounter for fracture with delayed healing
M84.350K	M84.350	Stress fracture, pelvis, subsequent encounter for fracture with nonunion
M84.350P	M84.350	Stress fracture, pelvis, subsequent encounter for fracture with malunion
M84.350S	M84.350	Stress fracture, pelvis, sequela
M84.351A	M84.351	Stress fracture, right femur, initial encounter for fracture
M84.351D	M84.351	Stress fracture, right femur, subsequent encounter for fracture with routine healing
M84.351G	M84.351	Stress fracture, right femur, subsequent encounter for fracture with delayed healing
M84.351K	M84.351	Stress fracture, right femur, subsequent encounter for fracture with nonunion
M84.351P	M84.351	Stress fracture, right femur, subsequent encounter for fracture with malunion
M84.351S	M84.351	Stress fracture, right femur, sequela
M84.352A	M84.352	Stress fracture, left femur, initial encounter for fracture
M84.352D	M84.352	Stress fracture, left femur, subsequent encounter for fracture with routine healing
M84.352G	M84.352	Stress fracture, left femur, subsequent encounter for fracture with delayed healing
M84.352K	M84.352	Stress fracture, left femur, subsequent encounter for fracture with nonunion
M84.352P	M84.352	Stress fracture, left femur, subsequent encounter for fracture with malunion
M84.352S	M84.352	Stress fracture, left femur, sequela
M84.353A	M84.353	Stress fracture, unspecified femur, initial encounter for fracture
M84.353D	M84.353	Stress fracture, unspecified femur, subsequent encounter for fracture with routine healing
M84.353G	M84.353	Stress fracture, unspecified femur, subsequent encounter for fracture with delayed healing
M84.353K	M84.353	Stress fracture, unspecified femur, subsequent encounter for fracture with nonunion
M84.353P	M84.353	Stress fracture, unspecified femur, subsequent encounter for fracture with malunion
M84.353S	M84.353	Stress fracture, unspecified femur, sequela
M84.359A	M84.359	Stress fracture, hip, unspecified, initial encounter for fracture
M84.359D	M84.359	Stress fracture, hip, unspecified, subsequent encounter for fracture with routine healing
M84.359G	M84.359	Stress fracture, hip, unspecified, subsequent encounter for fracture with delayed healing
M84.359K	M84.359	Stress fracture, hip, unspecified, subsequent encounter for fracture with nonunion
M84.359P	M84.359	Stress fracture, hip, unspecified, subsequent encounter for fracture with malunion
M84.359S	M84.359	Stress fracture, hip, unspecified, sequela
M84.361A	M84.361	Stress fracture, right tibia, initial encounter for fracture
M84.361D	M84.361	Stress fracture, right tibia, subsequent encounter for fracture with routine healing
M84.361G	M84.361	Stress fracture, right tibia, subsequent encounter for fracture with delayed healing
M84.361K	M84.361	Stress fracture, right tibia, subsequent encounter for fracture with nonunion
M84.361P	M84.361	Stress fracture, right tibia, subsequent encounter for fracture with malunion
M84.361S	M84.361	Stress fracture, right tibia, sequela
M84.362A	M84.362	Stress fracture, left tibia, initial encounter for fracture
M84.362D	M84.362	Stress fracture, left tibia, subsequent encounter for fracture with routine healing
M84.362G	M84.362	Stress fracture, left tibia, subsequent encounter for fracture with delayed healing
M84.362K	M84.362	Stress fracture, left tibia, subsequent encounter for fracture with nonunion
M84.362P	M84.362	Stress fracture, left tibia, subsequent encounter for fracture with malunion
M84.362S	M84.362	Stress fracture, left tibia, sequela
M84.363A	M84.363	Stress fracture, right fibula, initial encounter for fracture
M84.363D	M84.363	Stress fracture, right fibula, subsequent encounter for fracture with routine healing
M84.363G	M84.363	Stress fracture, right fibula, subsequent encounter for fracture with delayed healing
M84.363K	M84.363	Stress fracture, right fibula, subsequent encounter for fracture with nonunion
M84.363P	M84.363	Stress fracture, right fibula, subsequent encounter for fracture with malunion
M84.363S	M84.363	Stress fracture, right fibula, sequela
M84.364A	M84.364	Stress fracture, left fibula, initial encounter for fracture
M84.364D	M84.364	Stress fracture, left fibula, subsequent encounter for fracture with routine healing
M84.364G	M84.364	Stress fracture, left fibula, subsequent encounter for fracture with delayed healing
M84.364K	M84.364	Stress fracture, left fibula, subsequent encounter for fracture with nonunion
M84.364P	M84.364	Stress fracture, left fibula, subsequent encounter for fracture with malunion
M84.364S	M84.364	Stress fracture, left fibula, sequela
M84.369A	M84.369	Stress fracture, unspecified tibia and fibula, initial encounter for fracture
M84.369D	M84.369	Stress fracture, unspecified tibia and fibula, subsequent encounter for fracture with routine healing
M84.369G	M84.369	Stress fracture, unspecified tibia and fibula, subsequent encounter for fracture with delayed healing
M84.369K	M84.369	Stress fracture, unspecified tibia and fibula, subsequent encounter for fracture with nonunion
M84.369P	M84.369	Stress fracture, unspecified tibia and fibula, subsequent encounter for fracture with malunion
M84.369S	M84.369	Stress fracture, unspecified tibia and fibula, sequela
M84.371A	M84.371	Stress fracture, right ankle, initial encounter for fracture
M84.371D	M84.371	Stress fracture, right ankle, subsequent encounter for fracture with routine healing
M84.371G	M84.371	Stress fracture, right ankle, subsequent encounter for fracture with delayed healing
M84.371K	M84.371	Stress fracture, right ankle, subsequent encounter for fracture with nonunion
M84.371P	M84.371	Stress fracture, right ankle, subsequent encounter for fracture with malunion
M84.371S	M84.371	Stress fracture, right ankle, sequela
M84.372A	M84.372	Stress fracture, left ankle, initial encounter for fracture
M84.372D	M84.372	Stress fracture, left ankle, subsequent encounter for fracture with routine healing
M84.372G	M84.372	Stress fracture, left ankle, subsequent encounter for fracture with delayed healing
M84.372K	M84.372	Stress fracture, left ankle, subsequent encounter for fracture with nonunion
M84.372P	M84.372	Stress fracture, left ankle, subsequent encounter for fracture with malunion
M84.372S	M84.372	Stress fracture, left ankle, sequela
M84.373A	M84.373	Stress fracture, unspecified ankle, initial encounter for fracture
M84.373D	M84.373	Stress fracture, unspecified ankle, subsequent encounter for fracture with routine healing
M84.373G	M84.373	Stress fracture, unspecified ankle, subsequent encounter for fracture with delayed healing
M84.373K	M84.373	Stress fracture, unspecified ankle, subsequent encounter for fracture with nonunion
M84.373P	M84.373	Stress fracture, unspecified ankle, subsequent encounter for fracture with malunion
M84.373S	M84.373	Stress fracture, unspecified ankle, sequela
M84.374A	M84.374	Stress fracture, right foot, initial encounter for fracture
M84.374D	M84.374	Stress fracture, right foot, subsequent encounter for fracture with routine healing
M84.374G	M84.374	Stress fracture, right foot, subsequent encounter for fracture with delayed healing
M84.374K	M84.374	Stress fracture, right foot, subsequent encounter for fracture with nonunion
M84.374P	M84.374	Stress fracture, right foot, subsequent encounter for fracture with malunion
M84.374S	M84.374	Stress fracture, right foot, sequela
M84.375A	M84.375	Stress fracture, left foot, initial encounter for fracture
M84.375D	M84.375	Stress fracture, left foot, subsequent encounter for fracture with routine healing
M84.375G	M84.375	Stress fracture, left foot, subsequent encounter for fracture with delayed healing
M84.375K	M84.375	Stress fracture, left foot, subsequent encounter for fracture with nonunion
M84.375P	M84.375	Stress fracture, left foot, subsequent encounter for fracture with malunion
M84.375S	M84.375	Stress fracture, left foot, sequela
M84.376A	M84.376	Stress fracture, unspecified foot, initial encounter for fracture
M84.376D	M84.376	Stress fracture, unspecified foot, subsequent encounter for fracture with routine healing
M84.376G	M84.376	Stress fracture, unspecified foot, subsequent encounter for fracture with delayed healing
M84.376K	M84.376	Stress fracture, unspecified foot, subsequent encounter for fracture with nonunion
M84.376P	M84.376	Stress fracture, unspecified foot, subsequent encounter for fracture with malunion
M84.376S	M84.376	Stress fracture, unspecified foot, sequela
M84.377A	M84.377	Stress fracture, right toe(s), initial encounter for fracture
M84.377D	M84.377	Stress fracture, right toe(s), subsequent encounter for fracture with routine healing
M84.377G	M84.377	Stress fracture, right toe(s), subsequent encounter for fracture with delayed healing
M84.377K	M84.377	Stress fracture, right toe(s), subsequent encounter for fracture with nonunion
M84.377P	M84.377	Stress fracture, right toe(s), subsequent encounter for fracture with malunion
M84.377S	M84.377	Stress fracture, right toe(s), sequela
M84.378A	M84.378	Stress fracture, left toe(s), initial encounter for fracture
M84.378D	M84.378	Stress fracture, left toe(s), subsequent encounter for fracture with routine healing
M84.378G	M84.378	Stress fracture, left toe(s), subsequent encounter for fracture with delayed healing
M84.378K	M84.378	Stress fracture, left toe(s), subsequent encounter for fracture with nonunion
M84.378P	M84.378	Stress fracture, left toe(s), subsequent encounter for fracture with malunion
M84.378S	M84.378	Stress fracture, left toe(s), sequela
M84.379A	M84.379	Stress fracture, unspecified toe(s), initial encounter for fracture
M84.379D	M84.379	Stress fracture, unspecified toe(s), subsequent encounter for fracture with routine healing
M84.379G	M84.379	Stress fracture, unspecified toe(s), subsequent encounter for fracture with delayed healing
M84.379K	M84.379	Stress fracture, unspecified toe(s), subsequent encounter for fracture with nonunion
M84.379P	M84.379	Stress fracture, unspecified toe(s), subsequent encounter for fracture with malunion
M84.379S	M84.379	Stress fracture, unspecified toe(s), sequela
M84.38XA	M84.38	Stress fracture, other site, initial encounter for fracture
M84.38XD	M84.38	Stress fracture, other site, subsequent encounter for fracture with routine healing
M84.38XG	M84.38	Stress fracture, other site, subsequent encounter for fracture with delayed healing
M84.38XK	M84.38	Stress fracture, other site, subsequent encounter for fracture with nonunion
M84.38XP	M84.38	Stress fracture, other site, subsequent encounter for fracture with malunion
M84.38XS	M84.38	Stress fracture, other site, sequela
M84.40XA	M84.40	Pathological fracture, unspecified site, initial encounter for fracture
M84.40XD	M84.40	Pathological fracture, unspecified site, subsequent encounter for fracture with routine healing
M84.40XG	M84.40	Pathological fracture, unspecified site, subsequent encounter for fracture with delayed healing
M84.40XK	M84.40	Pathological fracture, unspecified site, subsequent encounter for fracture with nonunion
M84.40XP	M84.40	Pathological fracture, unspecified site, subsequent encounter for fracture with malunion
M84.40XS	M84.40	Pathological fracture, unspecified site, sequela
M84.411A	M84.411	Pathological fracture, right shoulder, initial encounter for fracture
M84.411D	M84.411	Pathological fracture, right shoulder, subsequent encounter for fracture with routine healing
M84.411G	M84.411	Pathological fracture, right shoulder, subsequent encounter for fracture with delayed healing
M84.411K	M84.411	Pathological fracture, right shoulder, subsequent encounter for fracture with nonunion
M84.411P	M84.411	Pathological fracture, right shoulder, subsequent encounter for fracture with malunion
M84.411S	M84.411	Pathological fracture, right shoulder, sequela
M84.412A	M84.412	Pathological fracture, left shoulder, initial encounter for fracture
M84.412D	M84.412	Pathological fracture, left shoulder, subsequent encounter for fracture with routine healing
M84.412G	M84.412	Pathological fracture, left shoulder, subsequent encounter for fracture with delayed healing
M84.412K	M84.412	Pathological fracture, left shoulder, subsequent encounter for fracture with nonunion
M84.412P	M84.412	Pathological fracture, left shoulder, subsequent encounter for fracture with malunion
M84.412S	M84.412	Pathological fracture, left shoulder, sequela
M84.419A	M84.419	Pathological fracture, unspecified shoulder, initial encounter for fracture
M84.419D	M84.419	Pathological fracture, unspecified shoulder, subsequent encounter for fracture with routine healing
M84.419G	M84.419	Pathological fracture, unspecified shoulder, subsequent encounter for fracture with delayed healing
M84.419K	M84.419	Pathological fracture, unspecified shoulder, subsequent encounter for fracture with nonunion
M84.419P	M84.419	Pathological fracture, unspecified shoulder, subsequent encounter for fracture with malunion
M84.419S	M84.419	Pathological fracture, unspecified shoulder, sequela
M84.421A	M84.421	Pathological fracture, right humerus, initial encounter for fracture
M84.421D	M84.421	Pathological fracture, right humerus, subsequent encounter for fracture with routine healing
M84.421G	M84.421	Pathological fracture, right humerus, subsequent encounter for fracture with delayed healing
M84.421K	M84.421	Pathological fracture, right humerus, subsequent encounter for fracture with nonunion
M84.421P	M84.421	Pathological fracture, right humerus, subsequent encounter for fracture with malunion
M84.421S	M84.421	Pathological fracture, right humerus, sequela
M84.422A	M84.422	Pathological fracture, left humerus, initial encounter for fracture
M84.422D	M84.422	Pathological fracture, left humerus, subsequent encounter for fracture with routine healing
M84.422G	M84.422	Pathological fracture, left humerus, subsequent encounter for fracture with delayed healing
M84.422K	M84.422	Pathological fracture, left humerus, subsequent encounter for fracture with nonunion
M84.422P	M84.422	Pathological fracture, left humerus, subsequent encounter for fracture with malunion
M84.422S	M84.422	Pathological fracture, left humerus, sequela
M84.429A	M84.429	Pathological fracture, unspecified humerus, initial encounter for fracture
M84.429D	M84.429	Pathological fracture, unspecified humerus, subsequent encounter for fracture with routine healing
M84.429G	M84.429	Pathological fracture, unspecified humerus, subsequent encounter for fracture with delayed healing
M84.429K	M84.429	Pathological fracture, unspecified humerus, subsequent encounter for fracture with nonunion
M84.429P	M84.429	Pathological fracture, unspecified humerus, subsequent encounter for fracture with malunion
M84.429S	M84.429	Pathological fracture, unspecified humerus, sequela
M84.431A	M84.431	Pathological fracture, right ulna, initial encounter for fracture
M84.431D	M84.431	Pathological fracture, right ulna, subsequent encounter for fracture with routine healing
M84.431G	M84.431	Pathological fracture, right ulna, subsequent encounter for fracture with delayed healing
M84.431K	M84.431	Pathological fracture, right ulna, subsequent encounter for fracture with nonunion
M84.431P	M84.431	Pathological fracture, right ulna, subsequent encounter for fracture with malunion
M84.431S	M84.431	Pathological fracture, right ulna, sequela
M84.432A	M84.432	Pathological fracture, left ulna, initial encounter for fracture
M84.432D	M84.432	Pathological fracture, left ulna, subsequent encounter for fracture with routine healing
M84.432G	M84.432	Pathological fracture, left ulna, subsequent encounter for fracture with delayed healing
M84.432K	M84.432	Pathological fracture, left ulna, subsequent encounter for fracture with nonunion
M84.432P	M84.432	Pathological fracture, left ulna, subsequent encounter for fracture with malunion
M84.432S	M84.432	Pathological fracture, left ulna, sequela
M84.433A	M84.433	Pathological fracture, right radius, initial encounter for fracture
M84.433D	M84.433	Pathological fracture, right radius, subsequent encounter for fracture with routine healing
M84.433G	M84.433	Pathological fracture, right radius, subsequent encounter for fracture with delayed healing
M84.433K	M84.433	Pathological fracture, right radius, subsequent encounter for fracture with nonunion
M84.433P	M84.433	Pathological fracture, right radius, subsequent encounter for fracture with malunion
M84.433S	M84.433	Pathological fracture, right radius, sequela
M84.434A	M84.434	Pathological fracture, left radius, initial encounter for fracture
M84.434D	M84.434	Pathological fracture, left radius, subsequent encounter for fracture with routine healing
M84.434G	M84.434	Pathological fracture, left radius, subsequent encounter for fracture with delayed healing
M84.434K	M84.434	Pathological fracture, left radius, subsequent encounter for fracture with nonunion
M84.434P	M84.434	Pathological fracture, left radius, subsequent encounter for fracture with malunion
M84.434S	M84.434	Pathological fracture, left radius, sequela
M84.439A	M84.439	Pathological fracture, unspecified ulna and radius, initial encounter for fracture
M84.439D	M84.439	Pathological fracture, unspecified ulna and radius, subsequent encounter for fracture with routine healing
M84.439G	M84.439	Pathological fracture, unspecified ulna and radius, subsequent encounter for fracture with delayed healing
M84.439K	M84.439	Pathological fracture, unspecified ulna and radius, subsequent encounter for fracture with nonunion
M84.439P	M84.439	Pathological fracture, unspecified ulna and radius, subsequent encounter for fracture with malunion
M84.439S	M84.439	Pathological fracture, unspecified ulna and radius, sequela
M84.441A	M84.441	Pathological fracture, right hand, initial encounter for fracture
M84.441D	M84.441	Pathological fracture, right hand, subsequent encounter for fracture with routine healing
M84.441G	M84.441	Pathological fracture, right hand, subsequent encounter for fracture with delayed healing
M84.441K	M84.441	Pathological fracture, right hand, subsequent encounter for fracture with nonunion
M84.441P	M84.441	Pathological fracture, right hand, subsequent encounter for fracture with malunion
M84.441S	M84.441	Pathological fracture, right hand, sequela
M84.442A	M84.442	Pathological fracture, left hand, initial encounter for fracture
M84.442D	M84.442	Pathological fracture, left hand, subsequent encounter for fracture with routine healing
M84.442G	M84.442	Pathological fracture, left hand, subsequent encounter for fracture with delayed healing
M84.442K	M84.442	Pathological fracture, left hand, subsequent encounter for fracture with nonunion
M84.442P	M84.442	Pathological fracture, left hand, subsequent encounter for fracture with malunion
M84.442S	M84.442	Pathological fracture, left hand, sequela
M84.443A	M84.443	Pathological fracture, unspecified hand, initial encounter for fracture
M84.443D	M84.443	Pathological fracture, unspecified hand, subsequent encounter for fracture with routine healing
M84.443G	M84.443	Pathological fracture, unspecified hand, subsequent encounter for fracture with delayed healing
M84.443K	M84.443	Pathological fracture, unspecified hand, subsequent encounter for fracture with nonunion
M84.443P	M84.443	Pathological fracture, unspecified hand, subsequent encounter for fracture with malunion
M84.443S	M84.443	Pathological fracture, unspecified hand, sequela
M84.444A	M84.444	Pathological fracture, right finger(s), initial encounter for fracture
M84.444D	M84.444	Pathological fracture, right finger(s), subsequent encounter for fracture with routine healing
M84.444G	M84.444	Pathological fracture, right finger(s), subsequent encounter for fracture with delayed healing
M84.444K	M84.444	Pathological fracture, right finger(s), subsequent encounter for fracture with nonunion
M84.444P	M84.444	Pathological fracture, right finger(s), subsequent encounter for fracture with malunion
M84.444S	M84.444	Pathological fracture, right finger(s), sequela
M84.445A	M84.445	Pathological fracture, left finger(s), initial encounter for fracture
M84.445D	M84.445	Pathological fracture, left finger(s), subsequent encounter for fracture with routine healing
M84.445G	M84.445	Pathological fracture, left finger(s), subsequent encounter for fracture with delayed healing
M84.445K	M84.445	Pathological fracture, left finger(s), subsequent encounter for fracture with nonunion
M84.445P	M84.445	Pathological fracture, left finger(s), subsequent encounter for fracture with malunion
M84.445S	M84.445	Pathological fracture, left finger(s), sequela
M84.446A	M84.446	Pathological fracture, unspecified finger(s), initial encounter for fracture
M84.446D	M84.446	Pathological fracture, unspecified finger(s), subsequent encounter for fracture with routine healing
M84.446G	M84.446	Pathological fracture, unspecified finger(s), subsequent encounter for fracture with delayed healing
M84.446K	M84.446	Pathological fracture, unspecified finger(s), subsequent encounter for fracture with nonunion
M84.446P	M84.446	Pathological fracture, unspecified finger(s), subsequent encounter for fracture with malunion
M84.446S	M84.446	Pathological fracture, unspecified finger(s), sequela
M84.451A	M84.451	Pathological fracture, right femur, initial encounter for fracture
M84.451D	M84.451	Pathological fracture, right femur, subsequent encounter for fracture with routine healing
M84.451G	M84.451	Pathological fracture, right femur, subsequent encounter for fracture with delayed healing
M84.451K	M84.451	Pathological fracture, right femur, subsequent encounter for fracture with nonunion
M84.451P	M84.451	Pathological fracture, right femur, subsequent encounter for fracture with malunion
M84.451S	M84.451	Pathological fracture, right femur, sequela
M84.452A	M84.452	Pathological fracture, left femur, initial encounter for fracture
M84.452D	M84.452	Pathological fracture, left femur, subsequent encounter for fracture with routine healing
M84.452G	M84.452	Pathological fracture, left femur, subsequent encounter for fracture with delayed healing
M84.452K	M84.452	Pathological fracture, left femur, subsequent encounter for fracture with nonunion
M84.452P	M84.452	Pathological fracture, left femur, subsequent encounter for fracture with malunion
M84.452S	M84.452	Pathological fracture, left femur, sequela
M84.453A	M84.453	Pathological fracture, unspecified femur, initial encounter for fracture
M84.453D	M84.453	Pathological fracture, unspecified femur, subsequent encounter for fracture with routine healing
M84.453G	M84.453	Pathological fracture, unspecified femur, subsequent encounter for fracture with delayed healing
M84.453K	M84.453	Pathological fracture, unspecified femur, subsequent encounter for fracture with nonunion
M84.453P	M84.453	Pathological fracture, unspecified femur, subsequent encounter for fracture with malunion
M84.453S	M84.453	Pathological fracture, unspecified femur, sequela
M84.454A	M84.454	Pathological fracture, pelvis, initial encounter for fracture
M84.454D	M84.454	Pathological fracture, pelvis, subsequent encounter for fracture with routine healing
M84.454G	M84.454	Pathological fracture, pelvis, subsequent encounter for fracture with delayed healing
M84.454K	M84.454	Pathological fracture, pelvis, subsequent encounter for fracture with nonunion
M84.454P	M84.454	Pathological fracture, pelvis, subsequent encounter for fracture with malunion
M84.454S	M84.454	Pathological fracture, pelvis, sequela
M84.459A	M84.459	Pathological fracture, hip, unspecified, initial encounter for fracture
M84.459D	M84.459	Pathological fracture, hip, unspecified, subsequent encounter for fracture with routine healing
M84.459G	M84.459	Pathological fracture, hip, unspecified, subsequent encounter for fracture with delayed healing
M84.459K	M84.459	Pathological fracture, hip, unspecified, subsequent encounter for fracture with nonunion
M84.459P	M84.459	Pathological fracture, hip, unspecified, subsequent encounter for fracture with malunion
M84.459S	M84.459	Pathological fracture, hip, unspecified, sequela
M84.461A	M84.461	Pathological fracture, right tibia, initial encounter for fracture
M84.461D	M84.461	Pathological fracture, right tibia, subsequent encounter for fracture with routine healing
M84.461G	M84.461	Pathological fracture, right tibia, subsequent encounter for fracture with delayed healing
M84.461K	M84.461	Pathological fracture, right tibia, subsequent encounter for fracture with nonunion
M84.461P	M84.461	Pathological fracture, right tibia, subsequent encounter for fracture with malunion
M84.461S	M84.461	Pathological fracture, right tibia, sequela
M84.462A	M84.462	Pathological fracture, left tibia, initial encounter for fracture
M84.462D	M84.462	Pathological fracture, left tibia, subsequent encounter for fracture with routine healing
M84.462G	M84.462	Pathological fracture, left tibia, subsequent encounter for fracture with delayed healing
M84.462K	M84.462	Pathological fracture, left tibia, subsequent encounter for fracture with nonunion
M84.462P	M84.462	Pathological fracture, left tibia, subsequent encounter for fracture with malunion
M84.462S	M84.462	Pathological fracture, left tibia, sequela
M84.463A	M84.463	Pathological fracture, right fibula, initial encounter for fracture
M84.463D	M84.463	Pathological fracture, right fibula, subsequent encounter for fracture with routine healing
M84.463G	M84.463	Pathological fracture, right fibula, subsequent encounter for fracture with delayed healing
M84.463K	M84.463	Pathological fracture, right fibula, subsequent encounter for fracture with nonunion
M84.463P	M84.463	Pathological fracture, right fibula, subsequent encounter for fracture with malunion
M84.463S	M84.463	Pathological fracture, right fibula, sequela
M84.464A	M84.464	Pathological fracture, left fibula, initial encounter for fracture
M84.464D	M84.464	Pathological fracture, left fibula, subsequent encounter for fracture with routine healing
M84.464G	M84.464	Pathological fracture, left fibula, subsequent encounter for fracture with delayed healing
M84.464K	M84.464	Pathological fracture, left fibula, subsequent encounter for fracture with nonunion
M84.464P	M84.464	Pathological fracture, left fibula, subsequent encounter for fracture with malunion
M84.464S	M84.464	Pathological fracture, left fibula, sequela
M84.469A	M84.469	Pathological fracture, unspecified tibia and fibula, initial encounter for fracture
M84.469D	M84.469	Pathological fracture, unspecified tibia and fibula, subsequent encounter for fracture with routine healing
M84.469G	M84.469	Pathological fracture, unspecified tibia and fibula, subsequent encounter for fracture with delayed healing
M84.469K	M84.469	Pathological fracture, unspecified tibia and fibula, subsequent encounter for fracture with nonunion
M84.469P	M84.469	Pathological fracture, unspecified tibia and fibula, subsequent encounter for fracture with malunion
M84.469S	M84.469	Pathological fracture, unspecified tibia and fibula, sequela
M84.471A	M84.471	Pathological fracture, right ankle, initial encounter for fracture
M84.471D	M84.471	Pathological fracture, right ankle, subsequent encounter for fracture with routine healing
M84.471G	M84.471	Pathological fracture, right ankle, subsequent encounter for fracture with delayed healing
M84.471K	M84.471	Pathological fracture, right ankle, subsequent encounter for fracture with nonunion
M84.471P	M84.471	Pathological fracture, right ankle, subsequent encounter for fracture with malunion
M84.471S	M84.471	Pathological fracture, right ankle, sequela
M84.472A	M84.472	Pathological fracture, left ankle, initial encounter for fracture
M84.472D	M84.472	Pathological fracture, left ankle, subsequent encounter for fracture with routine healing
M84.472G	M84.472	Pathological fracture, left ankle, subsequent encounter for fracture with delayed healing
M84.472K	M84.472	Pathological fracture, left ankle, subsequent encounter for fracture with nonunion
M84.472P	M84.472	Pathological fracture, left ankle, subsequent encounter for fracture with malunion
M84.472S	M84.472	Pathological fracture, left ankle, sequela
M84.473A	M84.473	Pathological fracture, unspecified ankle, initial encounter for fracture
M84.473D	M84.473	Pathological fracture, unspecified ankle, subsequent encounter for fracture with routine healing
M84.473G	M84.473	Pathological fracture, unspecified ankle, subsequent encounter for fracture with delayed healing
M84.473K	M84.473	Pathological fracture, unspecified ankle, subsequent encounter for fracture with nonunion
M84.473P	M84.473	Pathological fracture, unspecified ankle, subsequent encounter for fracture with malunion
M84.473S	M84.473	Pathological fracture, unspecified ankle, sequela
M84.474A	M84.474	Pathological fracture, right foot, initial encounter for fracture
M84.474D	M84.474	Pathological fracture, right foot, subsequent encounter for fracture with routine healing
M84.474G	M84.474	Pathological fracture, right foot, subsequent encounter for fracture with delayed healing
M84.474K	M84.474	Pathological fracture, right foot, subsequent encounter for fracture with nonunion
M84.474P	M84.474	Pathological fracture, right foot, subsequent encounter for fracture with malunion
M84.474S	M84.474	Pathological fracture, right foot, sequela
M84.475A	M84.475	Pathological fracture, left foot, initial encounter for fracture
M84.475D	M84.475	Pathological fracture, left foot, subsequent encounter for fracture with routine healing
M84.475G	M84.475	Pathological fracture, left foot, subsequent encounter for fracture with delayed healing
M84.475K	M84.475	Pathological fracture, left foot, subsequent encounter for fracture with nonunion
M84.475P	M84.475	Pathological fracture, left foot, subsequent encounter for fracture with malunion
M84.475S	M84.475	Pathological fracture, left foot, sequela
M84.476A	M84.476	Pathological fracture, unspecified foot, initial encounter for fracture
M84.476D	M84.476	Pathological fracture, unspecified foot, subsequent encounter for fracture with routine healing
M84.476G	M84.476	Pathological fracture, unspecified foot, subsequent encounter for fracture with delayed healing
M84.476K	M84.476	Pathological fracture, unspecified foot, subsequent encounter for fracture with nonunion
M84.476P	M84.476	Pathological fracture, unspecified foot, subsequent encounter for fracture with malunion
M84.476S	M84.476	Pathological fracture, unspecified foot, sequela
M84.477A	M84.477	Pathological fracture, right toe(s), initial encounter for fracture
M84.477D	M84.477	Pathological fracture, right toe(s), subsequent encounter for fracture with routine healing
M84.477G	M84.477	Pathological fracture, right toe(s), subsequent encounter for fracture with delayed healing
M84.477K	M84.477	Pathological fracture, right toe(s), subsequent encounter for fracture with nonunion
M84.477P	M84.477	Pathological fracture, right toe(s), subsequent encounter for fracture with malunion
M84.477S	M84.477	Pathological fracture, right toe(s), sequela
M84.478A	M84.478	Pathological fracture, left toe(s), initial encounter for fracture
M84.478D	M84.478	Pathological fracture, left toe(s), subsequent encounter for fracture with routine healing
M84.478G	M84.478	Pathological fracture, left toe(s), subsequent encounter for fracture with delayed healing
M84.478K	M84.478	Pathological fracture, left toe(s), subsequent encounter for fracture with nonunion
M84.478P	M84.478	Pathological fracture, left toe(s), subsequent encounter for fracture with malunion
M84.478S	M84.478	Pathological fracture, left toe(s), sequela
M84.479A	M84.479	Pathological fracture, unspecified toe(s), initial encounter for fracture
M84.479D	M84.479	Pathological fracture, unspecified toe(s), subsequent encounter for fracture with routine healing
M84.479G	M84.479	Pathological fracture, unspecified toe(s), subsequent encounter for fracture with delayed healing
M84.479K	M84.479	Pathological fracture, unspecified toe(s), subsequent encounter for fracture with nonunion
M84.479P	M84.479	Pathological fracture, unspecified toe(s), subsequent encounter for fracture with malunion
M84.479S	M84.479	Pathological fracture, unspecified toe(s), sequela
M84.48XA	M84.48	Pathological fracture, other site, initial encounter for fracture
M84.48XD	M84.48	Pathological fracture, other site, subsequent encounter for fracture with routine healing
M84.48XG	M84.48	Pathological fracture, other site, subsequent encounter for fracture with delayed healing
M84.48XK	M84.48	Pathological fracture, other site, subsequent encounter for fracture with nonunion
M84.48XP	M84.48	Pathological fracture, other site, subsequent encounter for fracture with malunion
M84.48XS	M84.48	Pathological fracture, other site, sequela
M84.50XA	M84.50	Pathological fracture in neoplastic disease, unspecified site, initial encounter for fracture
M84.50XD	M84.50	Pathological fracture in neoplastic disease, unspecified site, subsequent encounter for fracture with routine healing
M84.50XG	M84.50	Pathological fracture in neoplastic disease, unspecified site, subsequent encounter for fracture with delayed healing
M84.50XK	M84.50	Pathological fracture in neoplastic disease, unspecified site, subsequent encounter for fracture with nonunion
M84.50XP	M84.50	Pathological fracture in neoplastic disease, unspecified site, subsequent encounter for fracture with malunion
M84.50XS	M84.50	Pathological fracture in neoplastic disease, unspecified site, sequela
M84.511A	M84.511	Pathological fracture in neoplastic disease, right shoulder, initial encounter for fracture
M84.511D	M84.511	Pathological fracture in neoplastic disease, right shoulder, subsequent encounter for fracture with routine healing
M84.511G	M84.511	Pathological fracture in neoplastic disease, right shoulder, subsequent encounter for fracture with delayed healing
M84.511K	M84.511	Pathological fracture in neoplastic disease, right shoulder, subsequent encounter for fracture with nonunion
M84.511P	M84.511	Pathological fracture in neoplastic disease, right shoulder, subsequent encounter for fracture with malunion
M84.511S	M84.511	Pathological fracture in neoplastic disease, right shoulder, sequela
M84.512A	M84.512	Pathological fracture in neoplastic disease, left shoulder, initial encounter for fracture
M84.512D	M84.512	Pathological fracture in neoplastic disease, left shoulder, subsequent encounter for fracture with routine healing
M84.512G	M84.512	Pathological fracture in neoplastic disease, left shoulder, subsequent encounter for fracture with delayed healing
M84.512K	M84.512	Pathological fracture in neoplastic disease, left shoulder, subsequent encounter for fracture with nonunion
M84.512P	M84.512	Pathological fracture in neoplastic disease, left shoulder, subsequent encounter for fracture with malunion
M84.512S	M84.512	Pathological fracture in neoplastic disease, left shoulder, sequela
M84.519A	M84.519	Pathological fracture in neoplastic disease, unspecified shoulder, initial encounter for fracture
M84.519D	M84.519	Pathological fracture in neoplastic disease, unspecified shoulder, subsequent encounter for fracture with routine healing
M84.519G	M84.519	Pathological fracture in neoplastic disease, unspecified shoulder, subsequent encounter for fracture with delayed healing
M84.519K	M84.519	Pathological fracture in neoplastic disease, unspecified shoulder, subsequent encounter for fracture with nonunion
M84.519P	M84.519	Pathological fracture in neoplastic disease, unspecified shoulder, subsequent encounter for fracture with malunion
M84.519S	M84.519	Pathological fracture in neoplastic disease, unspecified shoulder, sequela
M84.521A	M84.521	Pathological fracture in neoplastic disease, right humerus, initial encounter for fracture
M84.521D	M84.521	Pathological fracture in neoplastic disease, right humerus, subsequent encounter for fracture with routine healing
M84.521G	M84.521	Pathological fracture in neoplastic disease, right humerus, subsequent encounter for fracture with delayed healing
M84.521K	M84.521	Pathological fracture in neoplastic disease, right humerus, subsequent encounter for fracture with nonunion
M84.521P	M84.521	Pathological fracture in neoplastic disease, right humerus, subsequent encounter for fracture with malunion
M84.521S	M84.521	Pathological fracture in neoplastic disease, right humerus, sequela
M84.522A	M84.522	Pathological fracture in neoplastic disease, left humerus, initial encounter for fracture
M84.522D	M84.522	Pathological fracture in neoplastic disease, left humerus, subsequent encounter for fracture with routine healing
M84.522G	M84.522	Pathological fracture in neoplastic disease, left humerus, subsequent encounter for fracture with delayed healing
M84.522K	M84.522	Pathological fracture in neoplastic disease, left humerus, subsequent encounter for fracture with nonunion
M84.522P	M84.522	Pathological fracture in neoplastic disease, left humerus, subsequent encounter for fracture with malunion
M84.522S	M84.522	Pathological fracture in neoplastic disease, left humerus, sequela
M84.529A	M84.529	Pathological fracture in neoplastic disease, unspecified humerus, initial encounter for fracture
M84.529D	M84.529	Pathological fracture in neoplastic disease, unspecified humerus, subsequent encounter for fracture with routine healing
M84.529G	M84.529	Pathological fracture in neoplastic disease, unspecified humerus, subsequent encounter for fracture with delayed healing
M84.529K	M84.529	Pathological fracture in neoplastic disease, unspecified humerus, subsequent encounter for fracture with nonunion
M84.529P	M84.529	Pathological fracture in neoplastic disease, unspecified humerus, subsequent encounter for fracture with malunion
M84.529S	M84.529	Pathological fracture in neoplastic disease, unspecified humerus, sequela
M84.531A	M84.531	Pathological fracture in neoplastic disease, right ulna, initial encounter for fracture
M84.531D	M84.531	Pathological fracture in neoplastic disease, right ulna, subsequent encounter for fracture with routine healing
M84.531G	M84.531	Pathological fracture in neoplastic disease, right ulna, subsequent encounter for fracture with delayed healing
M84.531K	M84.531	Pathological fracture in neoplastic disease, right ulna, subsequent encounter for fracture with nonunion
M84.531P	M84.531	Pathological fracture in neoplastic disease, right ulna, subsequent encounter for fracture with malunion
M84.531S	M84.531	Pathological fracture in neoplastic disease, right ulna, sequela
M84.532A	M84.532	Pathological fracture in neoplastic disease, left ulna, initial encounter for fracture
M84.532D	M84.532	Pathological fracture in neoplastic disease, left ulna, subsequent encounter for fracture with routine healing
M84.532G	M84.532	Pathological fracture in neoplastic disease, left ulna, subsequent encounter for fracture with delayed healing
M84.532K	M84.532	Pathological fracture in neoplastic disease, left ulna, subsequent encounter for fracture with nonunion
M84.532P	M84.532	Pathological fracture in neoplastic disease, left ulna, subsequent encounter for fracture with malunion
M84.532S	M84.532	Pathological fracture in neoplastic disease, left ulna, sequela
M84.533A	M84.533	Pathological fracture in neoplastic disease, right radius, initial encounter for fracture
M84.533D	M84.533	Pathological fracture in neoplastic disease, right radius, subsequent encounter for fracture with routine healing
M84.533G	M84.533	Pathological fracture in neoplastic disease, right radius, subsequent encounter for fracture with delayed healing
M84.533K	M84.533	Pathological fracture in neoplastic disease, right radius, subsequent encounter for fracture with nonunion
M84.533P	M84.533	Pathological fracture in neoplastic disease, right radius, subsequent encounter for fracture with malunion
M84.533S	M84.533	Pathological fracture in neoplastic disease, right radius, sequela
M84.534A	M84.534	Pathological fracture in neoplastic disease, left radius, initial encounter for fracture
M84.534D	M84.534	Pathological fracture in neoplastic disease, left radius, subsequent encounter for fracture with routine healing
M84.534G	M84.534	Pathological fracture in neoplastic disease, left radius, subsequent encounter for fracture with delayed healing
M84.534K	M84.534	Pathological fracture in neoplastic disease, left radius, subsequent encounter for fracture with nonunion
M84.534P	M84.534	Pathological fracture in neoplastic disease, left radius, subsequent encounter for fracture with malunion
M84.534S	M84.534	Pathological fracture in neoplastic disease, left radius, sequela
M84.539A	M84.539	Pathological fracture in neoplastic disease, unspecified ulna and radius, initial encounter for fracture
M84.539D	M84.539	Pathological fracture in neoplastic disease, unspecified ulna and radius, subsequent encounter for fracture with routine healing
M84.539G	M84.539	Pathological fracture in neoplastic disease, unspecified ulna and radius, subsequent encounter for fracture with delayed healing
M84.539K	M84.539	Pathological fracture in neoplastic disease, unspecified ulna and radius, subsequent encounter for fracture with nonunion
M84.539P	M84.539	Pathological fracture in neoplastic disease, unspecified ulna and radius, subsequent encounter for fracture with malunion
M84.539S	M84.539	Pathological fracture in neoplastic disease, unspecified ulna and radius, sequela
M84.541A	M84.541	Pathological fracture in neoplastic disease, right hand, initial encounter for fracture
M84.541D	M84.541	Pathological fracture in neoplastic disease, right hand, subsequent encounter for fracture with routine healing
M84.541G	M84.541	Pathological fracture in neoplastic disease, right hand, subsequent encounter for fracture with delayed healing
M84.541K	M84.541	Pathological fracture in neoplastic disease, right hand, subsequent encounter for fracture with nonunion
M84.541P	M84.541	Pathological fracture in neoplastic disease, right hand, subsequent encounter for fracture with malunion
M84.541S	M84.541	Pathological fracture in neoplastic disease, right hand, sequela
M84.542A	M84.542	Pathological fracture in neoplastic disease, left hand, initial encounter for fracture
M84.542D	M84.542	Pathological fracture in neoplastic disease, left hand, subsequent encounter for fracture with routine healing
M84.542G	M84.542	Pathological fracture in neoplastic disease, left hand, subsequent encounter for fracture with delayed healing
M84.542K	M84.542	Pathological fracture in neoplastic disease, left hand, subsequent encounter for fracture with nonunion
M84.542P	M84.542	Pathological fracture in neoplastic disease, left hand, subsequent encounter for fracture with malunion
M84.542S	M84.542	Pathological fracture in neoplastic disease, left hand, sequela
M84.549A	M84.549	Pathological fracture in neoplastic disease, unspecified hand, initial encounter for fracture
M84.549D	M84.549	Pathological fracture in neoplastic disease, unspecified hand, subsequent encounter for fracture with routine healing
M84.549G	M84.549	Pathological fracture in neoplastic disease, unspecified hand, subsequent encounter for fracture with delayed healing
M84.549K	M84.549	Pathological fracture in neoplastic disease, unspecified hand, subsequent encounter for fracture with nonunion
M84.549P	M84.549	Pathological fracture in neoplastic disease, unspecified hand, subsequent encounter for fracture with malunion
M84.549S	M84.549	Pathological fracture in neoplastic disease, unspecified hand, sequela
M84.550A	M84.550	Pathological fracture in neoplastic disease, pelvis, initial encounter for fracture
M84.550D	M84.550	Pathological fracture in neoplastic disease, pelvis, subsequent encounter for fracture with routine healing
M84.550G	M84.550	Pathological fracture in neoplastic disease, pelvis, subsequent encounter for fracture with delayed healing
M84.550K	M84.550	Pathological fracture in neoplastic disease, pelvis, subsequent encounter for fracture with nonunion
M84.550P	M84.550	Pathological fracture in neoplastic disease, pelvis, subsequent encounter for fracture with malunion
M84.550S	M84.550	Pathological fracture in neoplastic disease, pelvis, sequela
M84.551A	M84.551	Pathological fracture in neoplastic disease, right femur, initial encounter for fracture
M84.551D	M84.551	Pathological fracture in neoplastic disease, right femur, subsequent encounter for fracture with routine healing
M84.551G	M84.551	Pathological fracture in neoplastic disease, right femur, subsequent encounter for fracture with delayed healing
M84.551K	M84.551	Pathological fracture in neoplastic disease, right femur, subsequent encounter for fracture with nonunion
M84.551P	M84.551	Pathological fracture in neoplastic disease, right femur, subsequent encounter for fracture with malunion
M84.551S	M84.551	Pathological fracture in neoplastic disease, right femur, sequela
M84.552A	M84.552	Pathological fracture in neoplastic disease, left femur, initial encounter for fracture
M84.552D	M84.552	Pathological fracture in neoplastic disease, left femur, subsequent encounter for fracture with routine healing
M84.552G	M84.552	Pathological fracture in neoplastic disease, left femur, subsequent encounter for fracture with delayed healing
M84.552K	M84.552	Pathological fracture in neoplastic disease, left femur, subsequent encounter for fracture with nonunion
M84.552P	M84.552	Pathological fracture in neoplastic disease, left femur, subsequent encounter for fracture with malunion
M84.552S	M84.552	Pathological fracture in neoplastic disease, left femur, sequela
M84.553A	M84.553	Pathological fracture in neoplastic disease, unspecified femur, initial encounter for fracture
M84.553D	M84.553	Pathological fracture in neoplastic disease, unspecified femur, subsequent encounter for fracture with routine healing
M84.553G	M84.553	Pathological fracture in neoplastic disease, unspecified femur, subsequent encounter for fracture with delayed healing
M84.553K	M84.553	Pathological fracture in neoplastic disease, unspecified femur, subsequent encounter for fracture with nonunion
M84.553P	M84.553	Pathological fracture in neoplastic disease, unspecified femur, subsequent encounter for fracture with malunion
M84.553S	M84.553	Pathological fracture in neoplastic disease, unspecified femur, sequela
M84.559A	M84.559	Pathological fracture in neoplastic disease, hip, unspecified, initial encounter for fracture
M84.559D	M84.559	Pathological fracture in neoplastic disease, hip, unspecified, subsequent encounter for fracture with routine healing
M84.559G	M84.559	Pathological fracture in neoplastic disease, hip, unspecified, subsequent encounter for fracture with delayed healing
M84.559K	M84.559	Pathological fracture in neoplastic disease, hip, unspecified, subsequent encounter for fracture with nonunion
M84.559P	M84.559	Pathological fracture in neoplastic disease, hip, unspecified, subsequent encounter for fracture with malunion
M84.559S	M84.559	Pathological fracture in neoplastic disease, hip, unspecified, sequela
M84.561A	M84.561	Pathological fracture in neoplastic disease, right tibia, initial encounter for fracture
M84.561D	M84.561	Pathological fracture in neoplastic disease, right tibia, subsequent encounter for fracture with routine healing
M84.561G	M84.561	Pathological fracture in neoplastic disease, right tibia, subsequent encounter for fracture with delayed healing
M84.561K	M84.561	Pathological fracture in neoplastic disease, right tibia, subsequent encounter for fracture with nonunion
M84.561P	M84.561	Pathological fracture in neoplastic disease, right tibia, subsequent encounter for fracture with malunion
M84.561S	M84.561	Pathological fracture in neoplastic disease, right tibia, sequela
M84.562A	M84.562	Pathological fracture in neoplastic disease, left tibia, initial encounter for fracture
M84.562D	M84.562	Pathological fracture in neoplastic disease, left tibia, subsequent encounter for fracture with routine healing
M84.562G	M84.562	Pathological fracture in neoplastic disease, left tibia, subsequent encounter for fracture with delayed healing
M84.562K	M84.562	Pathological fracture in neoplastic disease, left tibia, subsequent encounter for fracture with nonunion
M84.562P	M84.562	Pathological fracture in neoplastic disease, left tibia, subsequent encounter for fracture with malunion
M84.562S	M84.562	Pathological fracture in neoplastic disease, left tibia, sequela
M84.563A	M84.563	Pathological fracture in neoplastic disease, right fibula, initial encounter for fracture
M84.563D	M84.563	Pathological fracture in neoplastic disease, right fibula, subsequent encounter for fracture with routine healing
M84.563G	M84.563	Pathological fracture in neoplastic disease, right fibula, subsequent encounter for fracture with delayed healing
M84.563K	M84.563	Pathological fracture in neoplastic disease, right fibula, subsequent encounter for fracture with nonunion
M84.563P	M84.563	Pathological fracture in neoplastic disease, right fibula, subsequent encounter for fracture with malunion
M84.563S	M84.563	Pathological fracture in neoplastic disease, right fibula, sequela
M84.564A	M84.564	Pathological fracture in neoplastic disease, left fibula, initial encounter for fracture
M84.564D	M84.564	Pathological fracture in neoplastic disease, left fibula, subsequent encounter for fracture with routine healing
M84.564G	M84.564	Pathological fracture in neoplastic disease, left fibula, subsequent encounter for fracture with delayed healing
M84.564K	M84.564	Pathological fracture in neoplastic disease, left fibula, subsequent encounter for fracture with nonunion
M84.564P	M84.564	Pathological fracture in neoplastic disease, left fibula, subsequent encounter for fracture with malunion
M84.564S	M84.564	Pathological fracture in neoplastic disease, left fibula, sequela
M84.569A	M84.569	Pathological fracture in neoplastic disease, unspecified tibia and fibula, initial encounter for fracture
M84.569D	M84.569	Pathological fracture in neoplastic disease, unspecified tibia and fibula, subsequent encounter for fracture with routine healing
M84.569G	M84.569	Pathological fracture in neoplastic disease, unspecified tibia and fibula, subsequent encounter for fracture with delayed healing
M84.569K	M84.569	Pathological fracture in neoplastic disease, unspecified tibia and fibula, subsequent encounter for fracture with nonunion
M84.569P	M84.569	Pathological fracture in neoplastic disease, unspecified tibia and fibula, subsequent encounter for fracture with malunion
M84.569S	M84.569	Pathological fracture in neoplastic disease, unspecified tibia and fibula, sequela
M84.571A	M84.571	Pathological fracture in neoplastic disease, right ankle, initial encounter for fracture
M84.571D	M84.571	Pathological fracture in neoplastic disease, right ankle, subsequent encounter for fracture with routine healing
M84.571G	M84.571	Pathological fracture in neoplastic disease, right ankle, subsequent encounter for fracture with delayed healing
M84.571K	M84.571	Pathological fracture in neoplastic disease, right ankle, subsequent encounter for fracture with nonunion
M84.571P	M84.571	Pathological fracture in neoplastic disease, right ankle, subsequent encounter for fracture with malunion
M84.571S	M84.571	Pathological fracture in neoplastic disease, right ankle, sequela
M84.572A	M84.572	Pathological fracture in neoplastic disease, left ankle, initial encounter for fracture
M84.572D	M84.572	Pathological fracture in neoplastic disease, left ankle, subsequent encounter for fracture with routine healing
M84.572G	M84.572	Pathological fracture in neoplastic disease, left ankle, subsequent encounter for fracture with delayed healing
M84.572K	M84.572	Pathological fracture in neoplastic disease, left ankle, subsequent encounter for fracture with nonunion
M84.572P	M84.572	Pathological fracture in neoplastic disease, left ankle, subsequent encounter for fracture with malunion
M84.572S	M84.572	Pathological fracture in neoplastic disease, left ankle, sequela
M84.573A	M84.573	Pathological fracture in neoplastic disease, unspecified ankle, initial encounter for fracture
M84.573D	M84.573	Pathological fracture in neoplastic disease, unspecified ankle, subsequent encounter for fracture with routine healing
M84.573G	M84.573	Pathological fracture in neoplastic disease, unspecified ankle, subsequent encounter for fracture with delayed healing
M84.573K	M84.573	Pathological fracture in neoplastic disease, unspecified ankle, subsequent encounter for fracture with nonunion
M84.573P	M84.573	Pathological fracture in neoplastic disease, unspecified ankle, subsequent encounter for fracture with malunion
M84.573S	M84.573	Pathological fracture in neoplastic disease, unspecified ankle, sequela
M84.574A	M84.574	Pathological fracture in neoplastic disease, right foot, initial encounter for fracture
M84.574D	M84.574	Pathological fracture in neoplastic disease, right foot, subsequent encounter for fracture with routine healing
M84.574G	M84.574	Pathological fracture in neoplastic disease, right foot, subsequent encounter for fracture with delayed healing
M84.574K	M84.574	Pathological fracture in neoplastic disease, right foot, subsequent encounter for fracture with nonunion
M84.574P	M84.574	Pathological fracture in neoplastic disease, right foot, subsequent encounter for fracture with malunion
M84.574S	M84.574	Pathological fracture in neoplastic disease, right foot, sequela
M84.575A	M84.575	Pathological fracture in neoplastic disease, left foot, initial encounter for fracture
M84.575D	M84.575	Pathological fracture in neoplastic disease, left foot, subsequent encounter for fracture with routine healing
M84.575G	M84.575	Pathological fracture in neoplastic disease, left foot, subsequent encounter for fracture with delayed healing
M84.575K	M84.575	Pathological fracture in neoplastic disease, left foot, subsequent encounter for fracture with nonunion
M84.575P	M84.575	Pathological fracture in neoplastic disease, left foot, subsequent encounter for fracture with malunion
M84.575S	M84.575	Pathological fracture in neoplastic disease, left foot, sequela
M84.576A	M84.576	Pathological fracture in neoplastic disease, unspecified foot, initial encounter for fracture
M84.576D	M84.576	Pathological fracture in neoplastic disease, unspecified foot, subsequent encounter for fracture with routine healing
M84.576G	M84.576	Pathological fracture in neoplastic disease, unspecified foot, subsequent encounter for fracture with delayed healing
M84.576K	M84.576	Pathological fracture in neoplastic disease, unspecified foot, subsequent encounter for fracture with nonunion
M84.576P	M84.576	Pathological fracture in neoplastic disease, unspecified foot, subsequent encounter for fracture with malunion
M84.576S	M84.576	Pathological fracture in neoplastic disease, unspecified foot, sequela
M84.58XA	M84.58	Pathological fracture in neoplastic disease, other specified site, initial encounter for fracture
M84.58XD	M84.58	Pathological fracture in neoplastic disease, other specified site, subsequent encounter for fracture with routine healing
M84.58XG	M84.58	Pathological fracture in neoplastic disease, other specified site, subsequent encounter for fracture with delayed healing
M84.58XK	M84.58	Pathological fracture in neoplastic disease, other specified site, subsequent encounter for fracture with nonunion
M84.58XP	M84.58	Pathological fracture in neoplastic disease, other specified site, subsequent encounter for fracture with malunion
M84.58XS	M84.58	Pathological fracture in neoplastic disease, other specified site, sequela
M84.60XA	M84.60	Pathological fracture in other disease, unspecified site, initial encounter for fracture
M84.60XD	M84.60	Pathological fracture in other disease, unspecified site, subsequent encounter for fracture with routine healing
M84.60XG	M84.60	Pathological fracture in other disease, unspecified site, subsequent encounter for fracture with delayed healing
M84.60XK	M84.60	Pathological fracture in other disease, unspecified site, subsequent encounter for fracture with nonunion
M84.60XP	M84.60	Pathological fracture in other disease, unspecified site, subsequent encounter for fracture with malunion
M84.60XS	M84.60	Pathological fracture in other disease, unspecified site, sequela
M84.611A	M84.611	Pathological fracture in other disease, right shoulder, initial encounter for fracture
M84.611D	M84.611	Pathological fracture in other disease, right shoulder, subsequent encounter for fracture with routine healing
M84.611G	M84.611	Pathological fracture in other disease, right shoulder, subsequent encounter for fracture with delayed healing
M84.611K	M84.611	Pathological fracture in other disease, right shoulder, subsequent encounter for fracture with nonunion
M84.611P	M84.611	Pathological fracture in other disease, right shoulder, subsequent encounter for fracture with malunion
M84.611S	M84.611	Pathological fracture in other disease, right shoulder, sequela
M84.612A	M84.612	Pathological fracture in other disease, left shoulder, initial encounter for fracture
M84.612D	M84.612	Pathological fracture in other disease, left shoulder, subsequent encounter for fracture with routine healing
M84.612G	M84.612	Pathological fracture in other disease, left shoulder, subsequent encounter for fracture with delayed healing
M84.612K	M84.612	Pathological fracture in other disease, left shoulder, subsequent encounter for fracture with nonunion
M84.612P	M84.612	Pathological fracture in other disease, left shoulder, subsequent encounter for fracture with malunion
M84.612S	M84.612	Pathological fracture in other disease, left shoulder, sequela
M84.619A	M84.619	Pathological fracture in other disease, unspecified shoulder, initial encounter for fracture
M84.619D	M84.619	Pathological fracture in other disease, unspecified shoulder, subsequent encounter for fracture with routine healing
M84.619G	M84.619	Pathological fracture in other disease, unspecified shoulder, subsequent encounter for fracture with delayed healing
M84.619K	M84.619	Pathological fracture in other disease, unspecified shoulder, subsequent encounter for fracture with nonunion
M84.619P	M84.619	Pathological fracture in other disease, unspecified shoulder, subsequent encounter for fracture with malunion
M84.619S	M84.619	Pathological fracture in other disease, unspecified shoulder, sequela
M84.621A	M84.621	Pathological fracture in other disease, right humerus, initial encounter for fracture
M84.621D	M84.621	Pathological fracture in other disease, right humerus, subsequent encounter for fracture with routine healing
M84.621G	M84.621	Pathological fracture in other disease, right humerus, subsequent encounter for fracture with delayed healing
M84.621K	M84.621	Pathological fracture in other disease, right humerus, subsequent encounter for fracture with nonunion
M84.621P	M84.621	Pathological fracture in other disease, right humerus, subsequent encounter for fracture with malunion
M84.621S	M84.621	Pathological fracture in other disease, right humerus, sequela
M84.622A	M84.622	Pathological fracture in other disease, left humerus, initial encounter for fracture
M84.622D	M84.622	Pathological fracture in other disease, left humerus, subsequent encounter for fracture with routine healing
M84.622G	M84.622	Pathological fracture in other disease, left humerus, subsequent encounter for fracture with delayed healing
M84.622K	M84.622	Pathological fracture in other disease, left humerus, subsequent encounter for fracture with nonunion
M84.622P	M84.622	Pathological fracture in other disease, left humerus, subsequent encounter for fracture with malunion
M84.622S	M84.622	Pathological fracture in other disease, left humerus, sequela
M84.629A	M84.629	Pathological fracture in other disease, unspecified humerus, initial encounter for fracture
M84.629D	M84.629	Pathological fracture in other disease, unspecified humerus, subsequent encounter for fracture with routine healing
M84.629G	M84.629	Pathological fracture in other disease, unspecified humerus, subsequent encounter for fracture with delayed healing
M84.629K	M84.629	Pathological fracture in other disease, unspecified humerus, subsequent encounter for fracture with nonunion
M84.629P	M84.629	Pathological fracture in other disease, unspecified humerus, subsequent encounter for fracture with malunion
M84.629S	M84.629	Pathological fracture in other disease, unspecified humerus, sequela
M84.631A	M84.631	Pathological fracture in other disease, right ulna, initial encounter for fracture
M84.631D	M84.631	Pathological fracture in other disease, right ulna, subsequent encounter for fracture with routine healing
M84.631G	M84.631	Pathological fracture in other disease, right ulna, subsequent encounter for fracture with delayed healing
M84.631K	M84.631	Pathological fracture in other disease, right ulna, subsequent encounter for fracture with nonunion
M84.631P	M84.631	Pathological fracture in other disease, right ulna, subsequent encounter for fracture with malunion
M84.631S	M84.631	Pathological fracture in other disease, right ulna, sequela
M84.632A	M84.632	Pathological fracture in other disease, left ulna, initial encounter for fracture
M84.632D	M84.632	Pathological fracture in other disease, left ulna, subsequent encounter for fracture with routine healing
M84.632G	M84.632	Pathological fracture in other disease, left ulna, subsequent encounter for fracture with delayed healing
M84.632K	M84.632	Pathological fracture in other disease, left ulna, subsequent encounter for fracture with nonunion
M84.632P	M84.632	Pathological fracture in other disease, left ulna, subsequent encounter for fracture with malunion
M84.632S	M84.632	Pathological fracture in other disease, left ulna, sequela
M84.633A	M84.633	Pathological fracture in other disease, right radius, initial encounter for fracture
M84.633D	M84.633	Pathological fracture in other disease, right radius, subsequent encounter for fracture with routine healing
M84.633G	M84.633	Pathological fracture in other disease, right radius, subsequent encounter for fracture with delayed healing
M84.633K	M84.633	Pathological fracture in other disease, right radius, subsequent encounter for fracture with nonunion
M84.633P	M84.633	Pathological fracture in other disease, right radius, subsequent encounter for fracture with malunion
M84.633S	M84.633	Pathological fracture in other disease, right radius, sequela
M84.634A	M84.634	Pathological fracture in other disease, left radius, initial encounter for fracture
M84.634D	M84.634	Pathological fracture in other disease, left radius, subsequent encounter for fracture with routine healing
M84.634G	M84.634	Pathological fracture in other disease, left radius, subsequent encounter for fracture with delayed healing
M84.634K	M84.634	Pathological fracture in other disease, left radius, subsequent encounter for fracture with nonunion
M84.634P	M84.634	Pathological fracture in other disease, left radius, subsequent encounter for fracture with malunion
M84.634S	M84.634	Pathological fracture in other disease, left radius, sequela
M84.639A	M84.639	Pathological fracture in other disease, unspecified ulna and radius, initial encounter for fracture
M84.639D	M84.639	Pathological fracture in other disease, unspecified ulna and radius, subsequent encounter for fracture with routine healing
M84.639G	M84.639	Pathological fracture in other disease, unspecified ulna and radius, subsequent encounter for fracture with delayed healing
M84.639K	M84.639	Pathological fracture in other disease, unspecified ulna and radius, subsequent encounter for fracture with nonunion
M84.639P	M84.639	Pathological fracture in other disease, unspecified ulna and radius, subsequent encounter for fracture with malunion
M84.639S	M84.639	Pathological fracture in other disease, unspecified ulna and radius, sequela
M84.641A	M84.641	Pathological fracture in other disease, right hand, initial encounter for fracture
M84.641D	M84.641	Pathological fracture in other disease, right hand, subsequent encounter for fracture with routine healing
M84.641G	M84.641	Pathological fracture in other disease, right hand, subsequent encounter for fracture with delayed healing
M84.641K	M84.641	Pathological fracture in other disease, right hand, subsequent encounter for fracture with nonunion
M84.641P	M84.641	Pathological fracture in other disease, right hand, subsequent encounter for fracture with malunion
M84.641S	M84.641	Pathological fracture in other disease, right hand, sequela
M84.642A	M84.642	Pathological fracture in other disease, left hand, initial encounter for fracture
M84.642D	M84.642	Pathological fracture in other disease, left hand, subsequent encounter for fracture with routine healing
M84.642G	M84.642	Pathological fracture in other disease, left hand, subsequent encounter for fracture with delayed healing
M84.642K	M84.642	Pathological fracture in other disease, left hand, subsequent encounter for fracture with nonunion
M84.642P	M84.642	Pathological fracture in other disease, left hand, subsequent encounter for fracture with malunion
M84.642S	M84.642	Pathological fracture in other disease, left hand, sequela
M84.649A	M84.649	Pathological fracture in other disease, unspecified hand, initial encounter for fracture
M84.649D	M84.649	Pathological fracture in other disease, unspecified hand, subsequent encounter for fracture with routine healing
M84.649G	M84.649	Pathological fracture in other disease, unspecified hand, subsequent encounter for fracture with delayed healing
M84.649K	M84.649	Pathological fracture in other disease, unspecified hand, subsequent encounter for fracture with nonunion
M84.649P	M84.649	Pathological fracture in other disease, unspecified hand, subsequent encounter for fracture with malunion
M84.649S	M84.649	Pathological fracture in other disease, unspecified hand, sequela
M84.650A	M84.650	Pathological fracture in other disease, pelvis, initial encounter for fracture
M84.650D	M84.650	Pathological fracture in other disease, pelvis, subsequent encounter for fracture with routine healing
M84.650G	M84.650	Pathological fracture in other disease, pelvis, subsequent encounter for fracture with delayed healing
M84.650K	M84.650	Pathological fracture in other disease, pelvis, subsequent encounter for fracture with nonunion
M84.650P	M84.650	Pathological fracture in other disease, pelvis, subsequent encounter for fracture with malunion
M84.650S	M84.650	Pathological fracture in other disease, pelvis, sequela
M84.651A	M84.651	Pathological fracture in other disease, right femur, initial encounter for fracture
M84.651D	M84.651	Pathological fracture in other disease, right femur, subsequent encounter for fracture with routine healing
M84.651G	M84.651	Pathological fracture in other disease, right femur, subsequent encounter for fracture with delayed healing
M84.651K	M84.651	Pathological fracture in other disease, right femur, subsequent encounter for fracture with nonunion
M84.651P	M84.651	Pathological fracture in other disease, right femur, subsequent encounter for fracture with malunion
M84.651S	M84.651	Pathological fracture in other disease, right femur, sequela
M84.652A	M84.652	Pathological fracture in other disease, left femur, initial encounter for fracture
M84.652D	M84.652	Pathological fracture in other disease, left femur, subsequent encounter for fracture with routine healing
M84.652G	M84.652	Pathological fracture in other disease, left femur, subsequent encounter for fracture with delayed healing
M84.652K	M84.652	Pathological fracture in other disease, left femur, subsequent encounter for fracture with nonunion
M84.652P	M84.652	Pathological fracture in other disease, left femur, subsequent encounter for fracture with malunion
M84.652S	M84.652	Pathological fracture in other disease, left femur, sequela
M84.653A	M84.653	Pathological fracture in other disease, unspecified femur, initial encounter for fracture
M84.653D	M84.653	Pathological fracture in other disease, unspecified femur, subsequent encounter for fracture with routine healing
M84.653G	M84.653	Pathological fracture in other disease, unspecified femur, subsequent encounter for fracture with delayed healing
M84.653K	M84.653	Pathological fracture in other disease, unspecified femur, subsequent encounter for fracture with nonunion
M84.653P	M84.653	Pathological fracture in other disease, unspecified femur, subsequent encounter for fracture with malunion
M84.653S	M84.653	Pathological fracture in other disease, unspecified femur, sequela
M84.659A	M84.659	Pathological fracture in other disease, hip, unspecified, initial encounter for fracture
M84.659D	M84.659	Pathological fracture in other disease, hip, unspecified, subsequent encounter for fracture with routine healing
M84.659G	M84.659	Pathological fracture in other disease, hip, unspecified, subsequent encounter for fracture with delayed healing
M84.659K	M84.659	Pathological fracture in other disease, hip, unspecified, subsequent encounter for fracture with nonunion
M84.659P	M84.659	Pathological fracture in other disease, hip, unspecified, subsequent encounter for fracture with malunion
M84.659S	M84.659	Pathological fracture in other disease, hip, unspecified, sequela
M84.661A	M84.661	Pathological fracture in other disease, right tibia, initial encounter for fracture
M84.661D	M84.661	Pathological fracture in other disease, right tibia, subsequent encounter for fracture with routine healing
M84.661G	M84.661	Pathological fracture in other disease, right tibia, subsequent encounter for fracture with delayed healing
M84.661K	M84.661	Pathological fracture in other disease, right tibia, subsequent encounter for fracture with nonunion
M84.661P	M84.661	Pathological fracture in other disease, right tibia, subsequent encounter for fracture with malunion
M84.661S	M84.661	Pathological fracture in other disease, right tibia, sequela
M84.662A	M84.662	Pathological fracture in other disease, left tibia, initial encounter for fracture
M84.662D	M84.662	Pathological fracture in other disease, left tibia, subsequent encounter for fracture with routine healing
M84.662G	M84.662	Pathological fracture in other disease, left tibia, subsequent encounter for fracture with delayed healing
[truncated: 49,522,922 more chars]
