## Supplementary material for "Asyndromic Surveillance of New York City Emergency Department Diagnoses with the Tree-Temporal Scan Statistic": eAppendices: eAppendix 2.xlsx (part 1 of 3)

### Sheet: Description
eAppendix 2: ICD-10-CM codes evaluated and not evaluated.
Sheet	Description	Notes
Not_Evaluated	Human-readable list of ICD-10-CM codes not evaluated	These codes are not of interest as overly specific and detailed. These diagnoses are rolled up to higher levels of the tree that are of interest. Codes were identified by searching ICD-10-CM code descriptions for the following keywords: “both eye;” “left” and “right” (except “left bundle,” “left heart,” “right bundle,” “right heart”); “bilateral;” “initial encounter;” “C* level” (e.g., C1 level of cervical spinal cord); “L* level” (e.g., L1 level of lumbar spinal cord); “first,” “second,” …, “seventh” (except “degree,” ”first carpometacarpal," “third party,” “fifth disease,” and “sixth disease”); “minutes,” “hours,” and “duration” (except “induration”); “NIHSS score” (National Institutes of Health Stroke Scale/Score); “coma scale;” and “zone I*.”
SimplifiedDoNotEvaluateNodes	Simplified "do not evaluate nodes" file for TreeScan	This simplified version does not account for visit severity.
DoNotEvaluateNodes	"Do not evaluate nodes" file for TreeScan	This version, as used by the NYC Health Department in August 2025, accounts for visit severity: admitted (“1-” prefix), not admitted (“0-” prefix), and visit regardless of admission status (“2-” prefix).
Evaluated	Codes in the 2025 ICD-10-CM file that are evaluated	These evaluated nodes are also shown in eAppendix 1.

### Sheet: Not_Evaluated
Code_Not_Evaluated	Parent_Node_Evaluated	Roll_Up_To	Description
Tree level 1, 2 and 3 codes			The first three tree levels are too broad to be actionable
	E08.321*		Diabetes mellitus due to underlying condition with mild nonproliferative diabetic retinopathy with macular edema
E08.3211		E08.321	Diabetes mellitus due to underlying condition with mild nonproliferative diabetic retinopathy with macular edema, right eye
E08.3212		E08.321	Diabetes mellitus due to underlying condition with mild nonproliferative diabetic retinopathy with macular edema, left eye
E08.3213		E08.321	Diabetes mellitus due to underlying condition with mild nonproliferative diabetic retinopathy with macular edema, bilateral
E08.3219		E08.321	Diabetes mellitus due to underlying condition with mild nonproliferative diabetic retinopathy with macular edema, unspecified eye
	E08.329*		Diabetes mellitus due to underlying condition with mild nonproliferative diabetic retinopathy without macular edema
E08.3291		E08.329	Diabetes mellitus due to underlying condition with mild nonproliferative diabetic retinopathy without macular edema, right eye
E08.3292		E08.329	Diabetes mellitus due to underlying condition with mild nonproliferative diabetic retinopathy without macular edema, left eye
E08.3293		E08.329	Diabetes mellitus due to underlying condition with mild nonproliferative diabetic retinopathy without macular edema, bilateral
E08.3299		E08.329	Diabetes mellitus due to underlying condition with mild nonproliferative diabetic retinopathy without macular edema, unspecified eye
	E08.331*		Diabetes mellitus due to underlying condition with moderate nonproliferative diabetic retinopathy with macular edema
E08.3311		E08.331	Diabetes mellitus due to underlying condition with moderate nonproliferative diabetic retinopathy with macular edema, right eye
E08.3312		E08.331	Diabetes mellitus due to underlying condition with moderate nonproliferative diabetic retinopathy with macular edema, left eye
E08.3313		E08.331	Diabetes mellitus due to underlying condition with moderate nonproliferative diabetic retinopathy with macular edema, bilateral
E08.3319		E08.331	Diabetes mellitus due to underlying condition with moderate nonproliferative diabetic retinopathy with macular edema, unspecified eye
	E08.339*		Diabetes mellitus due to underlying condition with moderate nonproliferative diabetic retinopathy without macular edema
E08.3391		E08.339	Diabetes mellitus due to underlying condition with moderate nonproliferative diabetic retinopathy without macular edema, right eye
E08.3392		E08.339	Diabetes mellitus due to underlying condition with moderate nonproliferative diabetic retinopathy without macular edema, left eye
E08.3393		E08.339	Diabetes mellitus due to underlying condition with moderate nonproliferative diabetic retinopathy without macular edema, bilateral
E08.3399		E08.339	Diabetes mellitus due to underlying condition with moderate nonproliferative diabetic retinopathy without macular edema, unspecified eye
	E08.341*		Diabetes mellitus due to underlying condition with severe nonproliferative diabetic retinopathy with macular edema
E08.3411		E08.341	Diabetes mellitus due to underlying condition with severe nonproliferative diabetic retinopathy with macular edema, right eye
E08.3412		E08.341	Diabetes mellitus due to underlying condition with severe nonproliferative diabetic retinopathy with macular edema, left eye
E08.3413		E08.341	Diabetes mellitus due to underlying condition with severe nonproliferative diabetic retinopathy with macular edema, bilateral
E08.3419		E08.341	Diabetes mellitus due to underlying condition with severe nonproliferative diabetic retinopathy with macular edema, unspecified eye
	E08.349*		Diabetes mellitus due to underlying condition with severe nonproliferative diabetic retinopathy without macular edema
E08.3491		E08.349	Diabetes mellitus due to underlying condition with severe nonproliferative diabetic retinopathy without macular edema, right eye
E08.3492		E08.349	Diabetes mellitus due to underlying condition with severe nonproliferative diabetic retinopathy without macular edema, left eye
E08.3493		E08.349	Diabetes mellitus due to underlying condition with severe nonproliferative diabetic retinopathy without macular edema, bilateral
E08.3499		E08.349	Diabetes mellitus due to underlying condition with severe nonproliferative diabetic retinopathy without macular edema, unspecified eye
	E08.351*		Diabetes mellitus due to underlying condition with proliferative diabetic retinopathy with macular edema
E08.3511		E08.351	Diabetes mellitus due to underlying condition with proliferative diabetic retinopathy with macular edema, right eye
E08.3512		E08.351	Diabetes mellitus due to underlying condition with proliferative diabetic retinopathy with macular edema, left eye
E08.3513		E08.351	Diabetes mellitus due to underlying condition with proliferative diabetic retinopathy with macular edema, bilateral
E08.3519		E08.351	Diabetes mellitus due to underlying condition with proliferative diabetic retinopathy with macular edema, unspecified eye
	E08.352*		Diabetes mellitus due to underlying condition with proliferative diabetic retinopathy with traction retinal detachment involving the macula
E08.3521		E08.352	Diabetes mellitus due to underlying condition with proliferative diabetic retinopathy with traction retinal detachment involving the macula, right eye
E08.3522		E08.352	Diabetes mellitus due to underlying condition with proliferative diabetic retinopathy with traction retinal detachment involving the macula, left eye
E08.3523		E08.352	Diabetes mellitus due to underlying condition with proliferative diabetic retinopathy with traction retinal detachment involving the macula, bilateral
E08.3529		E08.352	Diabetes mellitus due to underlying condition with proliferative diabetic retinopathy with traction retinal detachment involving the macula, unspecified eye
	E08.353*		Diabetes mellitus due to underlying condition with proliferative diabetic retinopathy with traction retinal detachment not involving the macula
E08.3531		E08.353	Diabetes mellitus due to underlying condition with proliferative diabetic retinopathy with traction retinal detachment not involving the macula, right eye
E08.3532		E08.353	Diabetes mellitus due to underlying condition with proliferative diabetic retinopathy with traction retinal detachment not involving the macula, left eye
E08.3533		E08.353	Diabetes mellitus due to underlying condition with proliferative diabetic retinopathy with traction retinal detachment not involving the macula, bilateral
E08.3539		E08.353	Diabetes mellitus due to underlying condition with proliferative diabetic retinopathy with traction retinal detachment not involving the macula, unspecified eye
	E08.354*		Diabetes mellitus due to underlying condition with proliferative diabetic retinopathy with combined traction retinal detachment and rhegmatogenous retinal detachment
E08.3541		E08.354	Diabetes mellitus due to underlying condition with proliferative diabetic retinopathy with combined traction retinal detachment and rhegmatogenous retinal detachment, right eye
E08.3542		E08.354	Diabetes mellitus due to underlying condition with proliferative diabetic retinopathy with combined traction retinal detachment and rhegmatogenous retinal detachment, left eye
E08.3543		E08.354	Diabetes mellitus due to underlying condition with proliferative diabetic retinopathy with combined traction retinal detachment and rhegmatogenous retinal detachment, bilateral
E08.3549		E08.354	Diabetes mellitus due to underlying condition with proliferative diabetic retinopathy with combined traction retinal detachment and rhegmatogenous retinal detachment, unspecified eye
	E08.355*		Diabetes mellitus due to underlying condition with stable proliferative diabetic retinopathy
E08.3551		E08.355	Diabetes mellitus due to underlying condition with stable proliferative diabetic retinopathy, right eye
E08.3552		E08.355	Diabetes mellitus due to underlying condition with stable proliferative diabetic retinopathy, left eye
E08.3553		E08.355	Diabetes mellitus due to underlying condition with stable proliferative diabetic retinopathy, bilateral
E08.3559		E08.355	Diabetes mellitus due to underlying condition with stable proliferative diabetic retinopathy, unspecified eye
	E08.359*		Diabetes mellitus due to underlying condition with proliferative diabetic retinopathy without macular edema
E08.3591		E08.359	Diabetes mellitus due to underlying condition with proliferative diabetic retinopathy without macular edema, right eye
E08.3592		E08.359	Diabetes mellitus due to underlying condition with proliferative diabetic retinopathy without macular edema, left eye
E08.3593		E08.359	Diabetes mellitus due to underlying condition with proliferative diabetic retinopathy without macular edema, bilateral
E08.3599		E08.359	Diabetes mellitus due to underlying condition with proliferative diabetic retinopathy without macular edema, unspecified eye
	E08.37*		Diabetes mellitus due to underlying condition with diabetic macular edema, resolved following treatment
E08.37X1		E08.37	Diabetes mellitus due to underlying condition with diabetic macular edema, resolved following treatment, right eye
E08.37X2		E08.37	Diabetes mellitus due to underlying condition with diabetic macular edema, resolved following treatment, left eye
E08.37X3		E08.37	Diabetes mellitus due to underlying condition with diabetic macular edema, resolved following treatment, bilateral
E08.37X9		E08.37	Diabetes mellitus due to underlying condition with diabetic macular edema, resolved following treatment, unspecified eye
	E09.321*		Drug or chemical induced diabetes mellitus with mild nonproliferative diabetic retinopathy with macular edema
E09.3211		E09.321	Drug or chemical induced diabetes mellitus with mild nonproliferative diabetic retinopathy with macular edema, right eye
E09.3212		E09.321	Drug or chemical induced diabetes mellitus with mild nonproliferative diabetic retinopathy with macular edema, left eye
E09.3213		E09.321	Drug or chemical induced diabetes mellitus with mild nonproliferative diabetic retinopathy with macular edema, bilateral
E09.3219		E09.321	Drug or chemical induced diabetes mellitus with mild nonproliferative diabetic retinopathy with macular edema, unspecified eye
	E09.329*		Drug or chemical induced diabetes mellitus with mild nonproliferative diabetic retinopathy without macular edema
E09.3291		E09.329	Drug or chemical induced diabetes mellitus with mild nonproliferative diabetic retinopathy without macular edema, right eye
E09.3292		E09.329	Drug or chemical induced diabetes mellitus with mild nonproliferative diabetic retinopathy without macular edema, left eye
E09.3293		E09.329	Drug or chemical induced diabetes mellitus with mild nonproliferative diabetic retinopathy without macular edema, bilateral
E09.3299		E09.329	Drug or chemical induced diabetes mellitus with mild nonproliferative diabetic retinopathy without macular edema, unspecified eye
	E09.331*		Drug or chemical induced diabetes mellitus with moderate nonproliferative diabetic retinopathy with macular edema
E09.3311		E09.331	Drug or chemical induced diabetes mellitus with moderate nonproliferative diabetic retinopathy with macular edema, right eye
E09.3312		E09.331	Drug or chemical induced diabetes mellitus with moderate nonproliferative diabetic retinopathy with macular edema, left eye
E09.3313		E09.331	Drug or chemical induced diabetes mellitus with moderate nonproliferative diabetic retinopathy with macular edema, bilateral
E09.3319		E09.331	Drug or chemical induced diabetes mellitus with moderate nonproliferative diabetic retinopathy with macular edema, unspecified eye
	E09.339*		Drug or chemical induced diabetes mellitus with moderate nonproliferative diabetic retinopathy without macular edema
E09.3391		E09.339	Drug or chemical induced diabetes mellitus with moderate nonproliferative diabetic retinopathy without macular edema, right eye
E09.3392		E09.339	Drug or chemical induced diabetes mellitus with moderate nonproliferative diabetic retinopathy without macular edema, left eye
E09.3393		E09.339	Drug or chemical induced diabetes mellitus with moderate nonproliferative diabetic retinopathy without macular edema, bilateral
E09.3399		E09.339	Drug or chemical induced diabetes mellitus with moderate nonproliferative diabetic retinopathy without macular edema, unspecified eye
	E09.341*		Drug or chemical induced diabetes mellitus with severe nonproliferative diabetic retinopathy with macular edema
E09.3411		E09.341	Drug or chemical induced diabetes mellitus with severe nonproliferative diabetic retinopathy with macular edema, right eye
E09.3412		E09.341	Drug or chemical induced diabetes mellitus with severe nonproliferative diabetic retinopathy with macular edema, left eye
E09.3413		E09.341	Drug or chemical induced diabetes mellitus with severe nonproliferative diabetic retinopathy with macular edema, bilateral
E09.3419		E09.341	Drug or chemical induced diabetes mellitus with severe nonproliferative diabetic retinopathy with macular edema, unspecified eye
	E09.349*		Drug or chemical induced diabetes mellitus with severe nonproliferative diabetic retinopathy without macular edema
E09.3491		E09.349	Drug or chemical induced diabetes mellitus with severe nonproliferative diabetic retinopathy without macular edema, right eye
E09.3492		E09.349	Drug or chemical induced diabetes mellitus with severe nonproliferative diabetic retinopathy without macular edema, left eye
E09.3493		E09.349	Drug or chemical induced diabetes mellitus with severe nonproliferative diabetic retinopathy without macular edema, bilateral
E09.3499		E09.349	Drug or chemical induced diabetes mellitus with severe nonproliferative diabetic retinopathy without macular edema, unspecified eye
	E09.351*		Drug or chemical induced diabetes mellitus with proliferative diabetic retinopathy with macular edema
E09.3511		E09.351	Drug or chemical induced diabetes mellitus with proliferative diabetic retinopathy with macular edema, right eye
E09.3512		E09.351	Drug or chemical induced diabetes mellitus with proliferative diabetic retinopathy with macular edema, left eye
E09.3513		E09.351	Drug or chemical induced diabetes mellitus with proliferative diabetic retinopathy with macular edema, bilateral
E09.3519		E09.351	Drug or chemical induced diabetes mellitus with proliferative diabetic retinopathy with macular edema, unspecified eye
	E09.352*		Drug or chemical induced diabetes mellitus with proliferative diabetic retinopathy with traction retinal detachment involving the macula
E09.3521		E09.352	Drug or chemical induced diabetes mellitus with proliferative diabetic retinopathy with traction retinal detachment involving the macula, right eye
E09.3522		E09.352	Drug or chemical induced diabetes mellitus with proliferative diabetic retinopathy with traction retinal detachment involving the macula, left eye
E09.3523		E09.352	Drug or chemical induced diabetes mellitus with proliferative diabetic retinopathy with traction retinal detachment involving the macula, bilateral
E09.3529		E09.352	Drug or chemical induced diabetes mellitus with proliferative diabetic retinopathy with traction retinal detachment involving the macula, unspecified eye
	E09.353*		Drug or chemical induced diabetes mellitus with proliferative diabetic retinopathy with traction retinal detachment not involving the macula
E09.3531		E09.353	Drug or chemical induced diabetes mellitus with proliferative diabetic retinopathy with traction retinal detachment not involving the macula, right eye
E09.3532		E09.353	Drug or chemical induced diabetes mellitus with proliferative diabetic retinopathy with traction retinal detachment not involving the macula, left eye
E09.3533		E09.353	Drug or chemical induced diabetes mellitus with proliferative diabetic retinopathy with traction retinal detachment not involving the macula, bilateral
E09.3539		E09.353	Drug or chemical induced diabetes mellitus with proliferative diabetic retinopathy with traction retinal detachment not involving the macula, unspecified eye
	E09.354*		Drug or chemical induced diabetes mellitus with proliferative diabetic retinopathy with combined traction retinal detachment and rhegmatogenous retinal detachment
E09.3541		E09.354	Drug or chemical induced diabetes mellitus with proliferative diabetic retinopathy with combined traction retinal detachment and rhegmatogenous retinal detachment, right eye
E09.3542		E09.354	Drug or chemical induced diabetes mellitus with proliferative diabetic retinopathy with combined traction retinal detachment and rhegmatogenous retinal detachment, left eye
E09.3543		E09.354	Drug or chemical induced diabetes mellitus with proliferative diabetic retinopathy with combined traction retinal detachment and rhegmatogenous retinal detachment, bilateral
E09.3549		E09.354	Drug or chemical induced diabetes mellitus with proliferative diabetic retinopathy with combined traction retinal detachment and rhegmatogenous retinal detachment, unspecified eye
	E09.355*		Drug or chemical induced diabetes mellitus with stable proliferative diabetic retinopathy
E09.3551		E09.355	Drug or chemical induced diabetes mellitus with stable proliferative diabetic retinopathy, right eye
E09.3552		E09.355	Drug or chemical induced diabetes mellitus with stable proliferative diabetic retinopathy, left eye
E09.3553		E09.355	Drug or chemical induced diabetes mellitus with stable proliferative diabetic retinopathy, bilateral
E09.3559		E09.355	Drug or chemical induced diabetes mellitus with stable proliferative diabetic retinopathy, unspecified eye
	E09.359*		Drug or chemical induced diabetes mellitus with proliferative diabetic retinopathy without macular edema
E09.3591		E09.359	Drug or chemical induced diabetes mellitus with proliferative diabetic retinopathy without macular edema, right eye
E09.3592		E09.359	Drug or chemical induced diabetes mellitus with proliferative diabetic retinopathy without macular edema, left eye
E09.3593		E09.359	Drug or chemical induced diabetes mellitus with proliferative diabetic retinopathy without macular edema, bilateral
E09.3599		E09.359	Drug or chemical induced diabetes mellitus with proliferative diabetic retinopathy without macular edema, unspecified eye
	E09.37*		Drug or chemical induced diabetes mellitus with diabetic macular edema, resolved following treatment
E09.37X1		E09.37	Drug or chemical induced diabetes mellitus with diabetic macular edema, resolved following treatment, right eye
E09.37X2		E09.37	Drug or chemical induced diabetes mellitus with diabetic macular edema, resolved following treatment, left eye
E09.37X3		E09.37	Drug or chemical induced diabetes mellitus with diabetic macular edema, resolved following treatment, bilateral
E09.37X9		E09.37	Drug or chemical induced diabetes mellitus with diabetic macular edema, resolved following treatment, unspecified eye
	E10.321*		Type 1 diabetes mellitus with mild nonproliferative diabetic retinopathy with macular edema
E10.3211		E10.321	Type 1 diabetes mellitus with mild nonproliferative diabetic retinopathy with macular edema, right eye
E10.3212		E10.321	Type 1 diabetes mellitus with mild nonproliferative diabetic retinopathy with macular edema, left eye
E10.3213		E10.321	Type 1 diabetes mellitus with mild nonproliferative diabetic retinopathy with macular edema, bilateral
E10.3219		E10.321	Type 1 diabetes mellitus with mild nonproliferative diabetic retinopathy with macular edema, unspecified eye
	E10.329*		Type 1 diabetes mellitus with mild nonproliferative diabetic retinopathy without macular edema
E10.3291		E10.329	Type 1 diabetes mellitus with mild nonproliferative diabetic retinopathy without macular edema, right eye
E10.3292		E10.329	Type 1 diabetes mellitus with mild nonproliferative diabetic retinopathy without macular edema, left eye
E10.3293		E10.329	Type 1 diabetes mellitus with mild nonproliferative diabetic retinopathy without macular edema, bilateral
E10.3299		E10.329	Type 1 diabetes mellitus with mild nonproliferative diabetic retinopathy without macular edema, unspecified eye
	E10.331*		Type 1 diabetes mellitus with moderate nonproliferative diabetic retinopathy with macular edema
E10.3311		E10.331	Type 1 diabetes mellitus with moderate nonproliferative diabetic retinopathy with macular edema, right eye
E10.3312		E10.331	Type 1 diabetes mellitus with moderate nonproliferative diabetic retinopathy with macular edema, left eye
E10.3313		E10.331	Type 1 diabetes mellitus with moderate nonproliferative diabetic retinopathy with macular edema, bilateral
E10.3319		E10.331	Type 1 diabetes mellitus with moderate nonproliferative diabetic retinopathy with macular edema, unspecified eye
	E10.339*		Type 1 diabetes mellitus with moderate nonproliferative diabetic retinopathy without macular edema
E10.3391		E10.339	Type 1 diabetes mellitus with moderate nonproliferative diabetic retinopathy without macular edema, right eye
E10.3392		E10.339	Type 1 diabetes mellitus with moderate nonproliferative diabetic retinopathy without macular edema, left eye
E10.3393		E10.339	Type 1 diabetes mellitus with moderate nonproliferative diabetic retinopathy without macular edema, bilateral
E10.3399		E10.339	Type 1 diabetes mellitus with moderate nonproliferative diabetic retinopathy without macular edema, unspecified eye
	E10.341*		Type 1 diabetes mellitus with severe nonproliferative diabetic retinopathy with macular edema
E10.3411		E10.341	Type 1 diabetes mellitus with severe nonproliferative diabetic retinopathy with macular edema, right eye
E10.3412		E10.341	Type 1 diabetes mellitus with severe nonproliferative diabetic retinopathy with macular edema, left eye
E10.3413		E10.341	Type 1 diabetes mellitus with severe nonproliferative diabetic retinopathy with macular edema, bilateral
E10.3419		E10.341	Type 1 diabetes mellitus with severe nonproliferative diabetic retinopathy with macular edema, unspecified eye
	E10.349*		Type 1 diabetes mellitus with severe nonproliferative diabetic retinopathy without macular edema
E10.3491		E10.349	Type 1 diabetes mellitus with severe nonproliferative diabetic retinopathy without macular edema, right eye
E10.3492		E10.349	Type 1 diabetes mellitus with severe nonproliferative diabetic retinopathy without macular edema, left eye
E10.3493		E10.349	Type 1 diabetes mellitus with severe nonproliferative diabetic retinopathy without macular edema, bilateral
E10.3499		E10.349	Type 1 diabetes mellitus with severe nonproliferative diabetic retinopathy without macular edema, unspecified eye
	E10.351*		Type 1 diabetes mellitus with proliferative diabetic retinopathy with macular edema
E10.3511		E10.351	Type 1 diabetes mellitus with proliferative diabetic retinopathy with macular edema, right eye
E10.3512		E10.351	Type 1 diabetes mellitus with proliferative diabetic retinopathy with macular edema, left eye
E10.3513		E10.351	Type 1 diabetes mellitus with proliferative diabetic retinopathy with macular edema, bilateral
E10.3519		E10.351	Type 1 diabetes mellitus with proliferative diabetic retinopathy with macular edema, unspecified eye
	E10.352*		Type 1 diabetes mellitus with proliferative diabetic retinopathy with traction retinal detachment involving the macula
E10.3521		E10.352	Type 1 diabetes mellitus with proliferative diabetic retinopathy with traction retinal detachment involving the macula, right eye
E10.3522		E10.352	Type 1 diabetes mellitus with proliferative diabetic retinopathy with traction retinal detachment involving the macula, left eye
E10.3523		E10.352	Type 1 diabetes mellitus with proliferative diabetic retinopathy with traction retinal detachment involving the macula, bilateral
E10.3529		E10.352	Type 1 diabetes mellitus with proliferative diabetic retinopathy with traction retinal detachment involving the macula, unspecified eye
	E10.353*		Type 1 diabetes mellitus with proliferative diabetic retinopathy with traction retinal detachment not involving the macula
E10.3531		E10.353	Type 1 diabetes mellitus with proliferative diabetic retinopathy with traction retinal detachment not involving the macula, right eye
E10.3532		E10.353	Type 1 diabetes mellitus with proliferative diabetic retinopathy with traction retinal detachment not involving the macula, left eye
E10.3533		E10.353	Type 1 diabetes mellitus with proliferative diabetic retinopathy with traction retinal detachment not involving the macula, bilateral
E10.3539		E10.353	Type 1 diabetes mellitus with proliferative diabetic retinopathy with traction retinal detachment not involving the macula, unspecified eye
	E10.354*		Type 1 diabetes mellitus with proliferative diabetic retinopathy with combined traction retinal detachment and rhegmatogenous retinal detachment
E10.3541		E10.354	Type 1 diabetes mellitus with proliferative diabetic retinopathy with combined traction retinal detachment and rhegmatogenous retinal detachment, right eye
E10.3542		E10.354	Type 1 diabetes mellitus with proliferative diabetic retinopathy with combined traction retinal detachment and rhegmatogenous retinal detachment, left eye
E10.3543		E10.354	Type 1 diabetes mellitus with proliferative diabetic retinopathy with combined traction retinal detachment and rhegmatogenous retinal detachment, bilateral
E10.3549		E10.354	Type 1 diabetes mellitus with proliferative diabetic retinopathy with combined traction retinal detachment and rhegmatogenous retinal detachment, unspecified eye
	E10.355*		Type 1 diabetes mellitus with stable proliferative diabetic retinopathy
E10.3551		E10.355	Type 1 diabetes mellitus with stable proliferative diabetic retinopathy, right eye
E10.3552		E10.355	Type 1 diabetes mellitus with stable proliferative diabetic retinopathy, left eye
E10.3553		E10.355	Type 1 diabetes mellitus with stable proliferative diabetic retinopathy, bilateral
E10.3559		E10.355	Type 1 diabetes mellitus with stable proliferative diabetic retinopathy, unspecified eye
	E10.359*		Type 1 diabetes mellitus with proliferative diabetic retinopathy without macular edema
E10.3591		E10.359	Type 1 diabetes mellitus with proliferative diabetic retinopathy without macular edema, right eye
E10.3592		E10.359	Type 1 diabetes mellitus with proliferative diabetic retinopathy without macular edema, left eye
E10.3593		E10.359	Type 1 diabetes mellitus with proliferative diabetic retinopathy without macular edema, bilateral
E10.3599		E10.359	Type 1 diabetes mellitus with proliferative diabetic retinopathy without macular edema, unspecified eye
	E10.37*		Type 1 diabetes mellitus with diabetic macular edema, resolved following treatment
E10.37X1		E10.37	Type 1 diabetes mellitus with diabetic macular edema, resolved following treatment, right eye
E10.37X2		E10.37	Type 1 diabetes mellitus with diabetic macular edema, resolved following treatment, left eye
E10.37X3		E10.37	Type 1 diabetes mellitus with diabetic macular edema, resolved following treatment, bilateral
E10.37X9		E10.37	Type 1 diabetes mellitus with diabetic macular edema, resolved following treatment, unspecified eye
	E11.321*		Type 2 diabetes mellitus with mild nonproliferative diabetic retinopathy with macular edema
E11.3211		E11.321	Type 2 diabetes mellitus with mild nonproliferative diabetic retinopathy with macular edema, right eye
E11.3212		E11.321	Type 2 diabetes mellitus with mild nonproliferative diabetic retinopathy with macular edema, left eye
E11.3213		E11.321	Type 2 diabetes mellitus with mild nonproliferative diabetic retinopathy with macular edema, bilateral
E11.3219		E11.321	Type 2 diabetes mellitus with mild nonproliferative diabetic retinopathy with macular edema, unspecified eye
	E11.329*		Type 2 diabetes mellitus with mild nonproliferative diabetic retinopathy without macular edema
E11.3291		E11.329	Type 2 diabetes mellitus with mild nonproliferative diabetic retinopathy without macular edema, right eye
E11.3292		E11.329	Type 2 diabetes mellitus with mild nonproliferative diabetic retinopathy without macular edema, left eye
E11.3293		E11.329	Type 2 diabetes mellitus with mild nonproliferative diabetic retinopathy without macular edema, bilateral
E11.3299		E11.329	Type 2 diabetes mellitus with mild nonproliferative diabetic retinopathy without macular edema, unspecified eye
	E11.331*		Type 2 diabetes mellitus with moderate nonproliferative diabetic retinopathy with macular edema
E11.3311		E11.331	Type 2 diabetes mellitus with moderate nonproliferative diabetic retinopathy with macular edema, right eye
E11.3312		E11.331	Type 2 diabetes mellitus with moderate nonproliferative diabetic retinopathy with macular edema, left eye
E11.3313		E11.331	Type 2 diabetes mellitus with moderate nonproliferative diabetic retinopathy with macular edema, bilateral
E11.3319		E11.331	Type 2 diabetes mellitus with moderate nonproliferative diabetic retinopathy with macular edema, unspecified eye
	E11.339*		Type 2 diabetes mellitus with moderate nonproliferative diabetic retinopathy without macular edema
E11.3391		E11.339	Type 2 diabetes mellitus with moderate nonproliferative diabetic retinopathy without macular edema, right eye
E11.3392		E11.339	Type 2 diabetes mellitus with moderate nonproliferative diabetic retinopathy without macular edema, left eye
E11.3393		E11.339	Type 2 diabetes mellitus with moderate nonproliferative diabetic retinopathy without macular edema, bilateral
E11.3399		E11.339	Type 2 diabetes mellitus with moderate nonproliferative diabetic retinopathy without macular edema, unspecified eye
	E11.341*		Type 2 diabetes mellitus with severe nonproliferative diabetic retinopathy with macular edema
E11.3411		E11.341	Type 2 diabetes mellitus with severe nonproliferative diabetic retinopathy with macular edema, right eye
E11.3412		E11.341	Type 2 diabetes mellitus with severe nonproliferative diabetic retinopathy with macular edema, left eye
E11.3413		E11.341	Type 2 diabetes mellitus with severe nonproliferative diabetic retinopathy with macular edema, bilateral
E11.3419		E11.341	Type 2 diabetes mellitus with severe nonproliferative diabetic retinopathy with macular edema, unspecified eye
	E11.349*		Type 2 diabetes mellitus with severe nonproliferative diabetic retinopathy without macular edema
E11.3491		E11.349	Type 2 diabetes mellitus with severe nonproliferative diabetic retinopathy without macular edema, right eye
E11.3492		E11.349	Type 2 diabetes mellitus with severe nonproliferative diabetic retinopathy without macular edema, left eye
E11.3493		E11.349	Type 2 diabetes mellitus with severe nonproliferative diabetic retinopathy without macular edema, bilateral
E11.3499		E11.349	Type 2 diabetes mellitus with severe nonproliferative diabetic retinopathy without macular edema, unspecified eye
	E11.351*		Type 2 diabetes mellitus with proliferative diabetic retinopathy with macular edema
E11.3511		E11.351	Type 2 diabetes mellitus with proliferative diabetic retinopathy with macular edema, right eye
E11.3512		E11.351	Type 2 diabetes mellitus with proliferative diabetic retinopathy with macular edema, left eye
E11.3513		E11.351	Type 2 diabetes mellitus with proliferative diabetic retinopathy with macular edema, bilateral
E11.3519		E11.351	Type 2 diabetes mellitus with proliferative diabetic retinopathy with macular edema, unspecified eye
	E11.352*		Type 2 diabetes mellitus with proliferative diabetic retinopathy with traction retinal detachment involving the macula
E11.3521		E11.352	Type 2 diabetes mellitus with proliferative diabetic retinopathy with traction retinal detachment involving the macula, right eye
E11.3522		E11.352	Type 2 diabetes mellitus with proliferative diabetic retinopathy with traction retinal detachment involving the macula, left eye
E11.3523		E11.352	Type 2 diabetes mellitus with proliferative diabetic retinopathy with traction retinal detachment involving the macula, bilateral
E11.3529		E11.352	Type 2 diabetes mellitus with proliferative diabetic retinopathy with traction retinal detachment involving the macula, unspecified eye
	E11.353*		Type 2 diabetes mellitus with proliferative diabetic retinopathy with traction retinal detachment not involving the macula
E11.3531		E11.353	Type 2 diabetes mellitus with proliferative diabetic retinopathy with traction retinal detachment not involving the macula, right eye
E11.3532		E11.353	Type 2 diabetes mellitus with proliferative diabetic retinopathy with traction retinal detachment not involving the macula, left eye
E11.3533		E11.353	Type 2 diabetes mellitus with proliferative diabetic retinopathy with traction retinal detachment not involving the macula, bilateral
E11.3539		E11.353	Type 2 diabetes mellitus with proliferative diabetic retinopathy with traction retinal detachment not involving the macula, unspecified eye
	E11.354*		Type 2 diabetes mellitus with proliferative diabetic retinopathy with combined traction retinal detachment and rhegmatogenous retinal detachment
E11.3541		E11.354	Type 2 diabetes mellitus with proliferative diabetic retinopathy with combined traction retinal detachment and rhegmatogenous retinal detachment, right eye
E11.3542		E11.354	Type 2 diabetes mellitus with proliferative diabetic retinopathy with combined traction retinal detachment and rhegmatogenous retinal detachment, left eye
E11.3543		E11.354	Type 2 diabetes mellitus with proliferative diabetic retinopathy with combined traction retinal detachment and rhegmatogenous retinal detachment, bilateral
E11.3549		E11.354	Type 2 diabetes mellitus with proliferative diabetic retinopathy with combined traction retinal detachment and rhegmatogenous retinal detachment, unspecified eye
	E11.355*		Type 2 diabetes mellitus with stable proliferative diabetic retinopathy
E11.3551		E11.355	Type 2 diabetes mellitus with stable proliferative diabetic retinopathy, right eye
E11.3552		E11.355	Type 2 diabetes mellitus with stable proliferative diabetic retinopathy, left eye
E11.3553		E11.355	Type 2 diabetes mellitus with stable proliferative diabetic retinopathy, bilateral
E11.3559		E11.355	Type 2 diabetes mellitus with stable proliferative diabetic retinopathy, unspecified eye
	E11.359*		Type 2 diabetes mellitus with proliferative diabetic retinopathy without macular edema
E11.3591		E11.359	Type 2 diabetes mellitus with proliferative diabetic retinopathy without macular edema, right eye
E11.3592		E11.359	Type 2 diabetes mellitus with proliferative diabetic retinopathy without macular edema, left eye
E11.3593		E11.359	Type 2 diabetes mellitus with proliferative diabetic retinopathy without macular edema, bilateral
E11.3599		E11.359	Type 2 diabetes mellitus with proliferative diabetic retinopathy without macular edema, unspecified eye
	E11.37*		Type 2 diabetes mellitus with diabetic macular edema, resolved following treatment
E11.37X1		E11.37	Type 2 diabetes mellitus with diabetic macular edema, resolved following treatment, right eye
E11.37X2		E11.37	Type 2 diabetes mellitus with diabetic macular edema, resolved following treatment, left eye
E11.37X3		E11.37	Type 2 diabetes mellitus with diabetic macular edema, resolved following treatment, bilateral
E11.37X9		E11.37	Type 2 diabetes mellitus with diabetic macular edema, resolved following treatment, unspecified eye
	E13.321*		Other specified diabetes mellitus with mild nonproliferative diabetic retinopathy with macular edema
E13.3211		E13.321	Other specified diabetes mellitus with mild nonproliferative diabetic retinopathy with macular edema, right eye
E13.3212		E13.321	Other specified diabetes mellitus with mild nonproliferative diabetic retinopathy with macular edema, left eye
E13.3213		E13.321	Other specified diabetes mellitus with mild nonproliferative diabetic retinopathy with macular edema, bilateral
E13.3219		E13.321	Other specified diabetes mellitus with mild nonproliferative diabetic retinopathy with macular edema, unspecified eye
	E13.329*		Other specified diabetes mellitus with mild nonproliferative diabetic retinopathy without macular edema
E13.3291		E13.329	Other specified diabetes mellitus with mild nonproliferative diabetic retinopathy without macular edema, right eye
E13.3292		E13.329	Other specified diabetes mellitus with mild nonproliferative diabetic retinopathy without macular edema, left eye
E13.3293		E13.329	Other specified diabetes mellitus with mild nonproliferative diabetic retinopathy without macular edema, bilateral
E13.3299		E13.329	Other specified diabetes mellitus with mild nonproliferative diabetic retinopathy without macular edema, unspecified eye
	E13.331*		Other specified diabetes mellitus with moderate nonproliferative diabetic retinopathy with macular edema
E13.3311		E13.331	Other specified diabetes mellitus with moderate nonproliferative diabetic retinopathy with macular edema, right eye
E13.3312		E13.331	Other specified diabetes mellitus with moderate nonproliferative diabetic retinopathy with macular edema, left eye
E13.3313		E13.331	Other specified diabetes mellitus with moderate nonproliferative diabetic retinopathy with macular edema, bilateral
E13.3319		E13.331	Other specified diabetes mellitus with moderate nonproliferative diabetic retinopathy with macular edema, unspecified eye
	E13.339*		Other specified diabetes mellitus with moderate nonproliferative diabetic retinopathy without macular edema
E13.3391		E13.339	Other specified diabetes mellitus with moderate nonproliferative diabetic retinopathy without macular edema, right eye
E13.3392		E13.339	Other specified diabetes mellitus with moderate nonproliferative diabetic retinopathy without macular edema, left eye
E13.3393		E13.339	Other specified diabetes mellitus with moderate nonproliferative diabetic retinopathy without macular edema, bilateral
E13.3399		E13.339	Other specified diabetes mellitus with moderate nonproliferative diabetic retinopathy without macular edema, unspecified eye
	E13.341*		Other specified diabetes mellitus with severe nonproliferative diabetic retinopathy with macular edema
E13.3411		E13.341	Other specified diabetes mellitus with severe nonproliferative diabetic retinopathy with macular edema, right eye
E13.3412		E13.341	Other specified diabetes mellitus with severe nonproliferative diabetic retinopathy with macular edema, left eye
E13.3413		E13.341	Other specified diabetes mellitus with severe nonproliferative diabetic retinopathy with macular edema, bilateral
E13.3419		E13.341	Other specified diabetes mellitus with severe nonproliferative diabetic retinopathy with macular edema, unspecified eye
	E13.349*		Other specified diabetes mellitus with severe nonproliferative diabetic retinopathy without macular edema
E13.3491		E13.349	Other specified diabetes mellitus with severe nonproliferative diabetic retinopathy without macular edema, right eye
E13.3492		E13.349	Other specified diabetes mellitus with severe nonproliferative diabetic retinopathy without macular edema, left eye
E13.3493		E13.349	Other specified diabetes mellitus with severe nonproliferative diabetic retinopathy without macular edema, bilateral
E13.3499		E13.349	Other specified diabetes mellitus with severe nonproliferative diabetic retinopathy without macular edema, unspecified eye
	E13.351*		Other specified diabetes mellitus with proliferative diabetic retinopathy with macular edema
E13.3511		E13.351	Other specified diabetes mellitus with proliferative diabetic retinopathy with macular edema, right eye
E13.3512		E13.351	Other specified diabetes mellitus with proliferative diabetic retinopathy with macular edema, left eye
E13.3513		E13.351	Other specified diabetes mellitus with proliferative diabetic retinopathy with macular edema, bilateral
E13.3519		E13.351	Other specified diabetes mellitus with proliferative diabetic retinopathy with macular edema, unspecified eye
	E13.352*		Other specified diabetes mellitus with proliferative diabetic retinopathy with traction retinal detachment involving the macula
E13.3521		E13.352	Other specified diabetes mellitus with proliferative diabetic retinopathy with traction retinal detachment involving the macula, right eye
E13.3522		E13.352	Other specified diabetes mellitus with proliferative diabetic retinopathy with traction retinal detachment involving the macula, left eye
E13.3523		E13.352	Other specified diabetes mellitus with proliferative diabetic retinopathy with traction retinal detachment involving the macula, bilateral
E13.3529		E13.352	Other specified diabetes mellitus with proliferative diabetic retinopathy with traction retinal detachment involving the macula, unspecified eye
	E13.353*		Other specified diabetes mellitus with proliferative diabetic retinopathy with traction retinal detachment not involving the macula
E13.3531		E13.353	Other specified diabetes mellitus with proliferative diabetic retinopathy with traction retinal detachment not involving the macula, right eye
E13.3532		E13.353	Other specified diabetes mellitus with proliferative diabetic retinopathy with traction retinal detachment not involving the macula, left eye
E13.3533		E13.353	Other specified diabetes mellitus with proliferative diabetic retinopathy with traction retinal detachment not involving the macula, bilateral
E13.3539		E13.353	Other specified diabetes mellitus with proliferative diabetic retinopathy with traction retinal detachment not involving the macula, unspecified eye
	E13.354*		Other specified diabetes mellitus with proliferative diabetic retinopathy with combined traction retinal detachment and rhegmatogenous retinal detachment
E13.3541		E13.354	Other specified diabetes mellitus with proliferative diabetic retinopathy with combined traction retinal detachment and rhegmatogenous retinal detachment, right eye
E13.3542		E13.354	Other specified diabetes mellitus with proliferative diabetic retinopathy with combined traction retinal detachment and rhegmatogenous retinal detachment, left eye
E13.3543		E13.354	Other specified diabetes mellitus with proliferative diabetic retinopathy with combined traction retinal detachment and rhegmatogenous retinal detachment, bilateral
E13.3549		E13.354	Other specified diabetes mellitus with proliferative diabetic retinopathy with combined traction retinal detachment and rhegmatogenous retinal detachment, unspecified eye
	E13.355*		Other specified diabetes mellitus with stable proliferative diabetic retinopathy
E13.3551		E13.355	Other specified diabetes mellitus with stable proliferative diabetic retinopathy, right eye
E13.3552		E13.355	Other specified diabetes mellitus with stable proliferative diabetic retinopathy, left eye
E13.3553		E13.355	Other specified diabetes mellitus with stable proliferative diabetic retinopathy, bilateral
E13.3559		E13.355	Other specified diabetes mellitus with stable proliferative diabetic retinopathy, unspecified eye
	E13.359*		Other specified diabetes mellitus with proliferative diabetic retinopathy without macular edema
E13.3591		E13.359	Other specified diabetes mellitus with proliferative diabetic retinopathy without macular edema, right eye
E13.3592		E13.359	Other specified diabetes mellitus with proliferative diabetic retinopathy without macular edema, left eye
E13.3593		E13.359	Other specified diabetes mellitus with proliferative diabetic retinopathy without macular edema, bilateral
E13.3599		E13.359	Other specified diabetes mellitus with proliferative diabetic retinopathy without macular edema, unspecified eye
	E13.37*		Other specified diabetes mellitus with diabetic macular edema, resolved following treatment
E13.37X1		E13.37	Other specified diabetes mellitus with diabetic macular edema, resolved following treatment, right eye
E13.37X2		E13.37	Other specified diabetes mellitus with diabetic macular edema, resolved following treatment, left eye
E13.37X3		E13.37	Other specified diabetes mellitus with diabetic macular edema, resolved following treatment, bilateral
E13.37X9		E13.37	Other specified diabetes mellitus with diabetic macular edema, resolved following treatment, unspecified eye
	F10.12*		Alcohol abuse with intoxication
F10.120		F10.12	Alcohol abuse with intoxication, uncomplicated
F10.121		F10.12	Alcohol abuse with intoxication delirium
F10.129		F10.12	Alcohol abuse with intoxication, unspecified
	F10.13*		Alcohol abuse, with withdrawal
F10.130		F10.13	Alcohol abuse with withdrawal, uncomplicated
F10.131		F10.13	Alcohol abuse with withdrawal delirium
F10.132		F10.13	Alcohol abuse with withdrawal with perceptual disturbance
F10.139		F10.13	Alcohol abuse with withdrawal, unspecified
	F10.15*		Alcohol abuse with alcohol-induced psychotic disorder
F10.150		F10.15	Alcohol abuse with alcohol-induced psychotic disorder with delusions
F10.151		F10.15	Alcohol abuse with alcohol-induced psychotic disorder with hallucinations
F10.159		F10.15	Alcohol abuse with alcohol-induced psychotic disorder, unspecified
	F10.22*		Alcohol dependence with intoxication
F10.220		F10.22	Alcohol dependence with intoxication, uncomplicated
F10.221		F10.22	Alcohol dependence with intoxication delirium
F10.229		F10.22	Alcohol dependence with intoxication, unspecified
	F10.23*		Alcohol dependence with withdrawal
F10.230		F10.23	Alcohol dependence with withdrawal, uncomplicated
F10.231		F10.23	Alcohol dependence with withdrawal delirium
F10.232		F10.23	Alcohol dependence with withdrawal with perceptual disturbance
F10.239		F10.23	Alcohol dependence with withdrawal, unspecified
	F10.25*		Alcohol dependence with alcohol-induced psychotic disorder
F10.250		F10.25	Alcohol dependence with alcohol-induced psychotic disorder with delusions
F10.251		F10.25	Alcohol dependence with alcohol-induced psychotic disorder with hallucinations
F10.259		F10.25	Alcohol dependence with alcohol-induced psychotic disorder, unspecified
	F10.92*		Alcohol use, unspecified with intoxication
F10.920		F10.92	Alcohol use, unspecified with intoxication, uncomplicated
F10.921		F10.92	Alcohol use, unspecified with intoxication delirium
F10.929		F10.92	Alcohol use, unspecified with intoxication, unspecified
	F10.93*		Alcohol use, unspecified with withdrawal
F10.930		F10.93	Alcohol use, unspecified with withdrawal, uncomplicated
F10.931		F10.93	Alcohol use, unspecified with withdrawal delirium
F10.932		F10.93	Alcohol use, unspecified with withdrawal with perceptual disturbance
F10.939		F10.93	Alcohol use, unspecified with withdrawal, unspecified
	F10.95*		Alcohol use, unspecified with alcohol-induced psychotic disorder
F10.950		F10.95	Alcohol use, unspecified with alcohol-induced psychotic disorder with delusions
F10.951		F10.95	Alcohol use, unspecified with alcohol-induced psychotic disorder with hallucinations
F10.959		F10.95	Alcohol use, unspecified with alcohol-induced psychotic disorder, unspecified
	F11.12*		Opioid abuse with intoxication
F11.120		F11.12	Opioid abuse with intoxication, uncomplicated
F11.121		F11.12	Opioid abuse with intoxication delirium
F11.122		F11.12	Opioid abuse with intoxication with perceptual disturbance
F11.129		F11.12	Opioid abuse with intoxication, unspecified
	F11.15*		Opioid abuse with opioid-induced psychotic disorder
F11.150		F11.15	Opioid abuse with opioid-induced psychotic disorder with delusions
F11.151		F11.15	Opioid abuse with opioid-induced psychotic disorder with hallucinations
F11.159		F11.15	Opioid abuse with opioid-induced psychotic disorder, unspecified
	F11.22*		Opioid dependence with intoxication
F11.220		F11.22	Opioid dependence with intoxication, uncomplicated
F11.221		F11.22	Opioid dependence with intoxication delirium
F11.222		F11.22	Opioid dependence with intoxication with perceptual disturbance
F11.229		F11.22	Opioid dependence with intoxication, unspecified
	F11.25*		Opioid dependence with opioid-induced psychotic disorder
F11.250		F11.25	Opioid dependence with opioid-induced psychotic disorder with delusions
F11.251		F11.25	Opioid dependence with opioid-induced psychotic disorder with hallucinations
F11.259		F11.25	Opioid dependence with opioid-induced psychotic disorder, unspecified
	F11.92*		Opioid use, unspecified with intoxication
F11.920		F11.92	Opioid use, unspecified with intoxication, uncomplicated
F11.921		F11.92	Opioid use, unspecified with intoxication delirium
F11.922		F11.92	Opioid use, unspecified with intoxication with perceptual disturbance
F11.929		F11.92	Opioid use, unspecified with intoxication, unspecified
	F11.95*		Opioid use, unspecified with opioid-induced psychotic disorder
F11.950		F11.95	Opioid use, unspecified with opioid-induced psychotic disorder with delusions
F11.951		F11.95	Opioid use, unspecified with opioid-induced psychotic disorder with hallucinations
F11.959		F11.95	Opioid use, unspecified with opioid-induced psychotic disorder, unspecified
	F12.12*		Cannabis abuse with intoxication
F12.120		F12.12	Cannabis abuse with intoxication, uncomplicated
F12.121		F12.12	Cannabis abuse with intoxication delirium
F12.122		F12.12	Cannabis abuse with intoxication with perceptual disturbance
F12.129		F12.12	Cannabis abuse with intoxication, unspecified
	F12.15*		Cannabis abuse with psychotic disorder
F12.150		F12.15	Cannabis abuse with psychotic disorder with delusions
F12.151		F12.15	Cannabis abuse with psychotic disorder with hallucinations
F12.159		F12.15	Cannabis abuse with psychotic disorder, unspecified
	F12.22*		Cannabis dependence with intoxication
F12.220		F12.22	Cannabis dependence with intoxication, uncomplicated
F12.221		F12.22	Cannabis dependence with intoxication delirium
F12.222		F12.22	Cannabis dependence with intoxication with perceptual disturbance
F12.229		F12.22	Cannabis dependence with intoxication, unspecified
	F12.25*		Cannabis dependence with psychotic disorder
F12.250		F12.25	Cannabis dependence with psychotic disorder with delusions
F12.251		F12.25	Cannabis dependence with psychotic disorder with hallucinations
F12.259		F12.25	Cannabis dependence with psychotic disorder, unspecified
	F12.92*		Cannabis use, unspecified with intoxication
F12.920		F12.92	Cannabis use, unspecified with intoxication, uncomplicated
F12.921		F12.92	Cannabis use, unspecified with intoxication delirium
F12.922		F12.92	Cannabis use, unspecified with intoxication with perceptual disturbance
F12.929		F12.92	Cannabis use, unspecified with intoxication, unspecified
	F12.95*		Cannabis use, unspecified with psychotic disorder
F12.950		F12.95	Cannabis use, unspecified with psychotic disorder with delusions
F12.951		F12.95	Cannabis use, unspecified with psychotic disorder with hallucinations
F12.959		F12.95	Cannabis use, unspecified with psychotic disorder, unspecified
	F13.12*		Sedative, hypnotic or anxiolytic abuse with intoxication
F13.120		F13.12	Sedative, hypnotic or anxiolytic abuse with intoxication, uncomplicated
F13.121		F13.12	Sedative, hypnotic or anxiolytic abuse with intoxication delirium
F13.129		F13.12	Sedative, hypnotic or anxiolytic abuse with intoxication, unspecified
	F13.13*		Sedative, hypnotic or anxiolytic abuse with withdrawal
F13.130		F13.13	Sedative, hypnotic or anxiolytic abuse with withdrawal, uncomplicated
F13.131		F13.13	Sedative, hypnotic or anxiolytic abuse with withdrawal delirium
F13.132		F13.13	Sedative, hypnotic or anxiolytic abuse with withdrawal with perceptual disturbance
F13.139		F13.13	Sedative, hypnotic or anxiolytic abuse with withdrawal, unspecified
	F13.15*		Sedative, hypnotic or anxiolytic abuse with sedative, hypnotic or anxiolytic-induced psychotic disorder
F13.150		F13.15	Sedative, hypnotic or anxiolytic abuse with sedative, hypnotic or anxiolytic-induced psychotic disorder with delusions
F13.151		F13.15	Sedative, hypnotic or anxiolytic abuse with sedative, hypnotic or anxiolytic-induced psychotic disorder with hallucinations
F13.159		F13.15	Sedative, hypnotic or anxiolytic abuse with sedative, hypnotic or anxiolytic-induced psychotic disorder, unspecified
	F13.22*		Sedative, hypnotic or anxiolytic dependence with intoxication
F13.220		F13.22	Sedative, hypnotic or anxiolytic dependence with intoxication, uncomplicated
F13.221		F13.22	Sedative, hypnotic or anxiolytic dependence with intoxication delirium
F13.229		F13.22	Sedative, hypnotic or anxiolytic dependence with intoxication, unspecified
	F13.23*		Sedative, hypnotic or anxiolytic dependence with withdrawal
F13.230		F13.23	Sedative, hypnotic or anxiolytic dependence with withdrawal, uncomplicated
F13.231		F13.23	Sedative, hypnotic or anxiolytic dependence with withdrawal delirium
F13.232		F13.23	Sedative, hypnotic or anxiolytic dependence with withdrawal with perceptual disturbance
F13.239		F13.23	Sedative, hypnotic or anxiolytic dependence with withdrawal, unspecified
	F13.25*		Sedative, hypnotic or anxiolytic dependence with sedative, hypnotic or anxiolytic-induced psychotic disorder
F13.250		F13.25	Sedative, hypnotic or anxiolytic dependence with sedative, hypnotic or anxiolytic-induced psychotic disorder with delusions
F13.251		F13.25	Sedative, hypnotic or anxiolytic dependence with sedative, hypnotic or anxiolytic-induced psychotic disorder with hallucinations
F13.259		F13.25	Sedative, hypnotic or anxiolytic dependence with sedative, hypnotic or anxiolytic-induced psychotic disorder, unspecified
	F13.92*		Sedative, hypnotic or anxiolytic use, unspecified with intoxication
F13.920		F13.92	Sedative, hypnotic or anxiolytic use, unspecified with intoxication, uncomplicated
F13.921		F13.92	Sedative, hypnotic or anxiolytic use, unspecified with intoxication delirium
F13.929		F13.92	Sedative, hypnotic or anxiolytic use, unspecified with intoxication, unspecified
	F13.93*		Sedative, hypnotic or anxiolytic use, unspecified with withdrawal
F13.930		F13.93	Sedative, hypnotic or anxiolytic use, unspecified with withdrawal, uncomplicated
F13.931		F13.93	Sedative, hypnotic or anxiolytic use, unspecified with withdrawal delirium
F13.932		F13.93	Sedative, hypnotic or anxiolytic use, unspecified with withdrawal with perceptual disturbances
F13.939		F13.93	Sedative, hypnotic or anxiolytic use, unspecified with withdrawal, unspecified
	F13.95*		Sedative, hypnotic or anxiolytic use, unspecified with sedative, hypnotic or anxiolytic-induced psychotic disorder
F13.950		F13.95	Sedative, hypnotic or anxiolytic use, unspecified with sedative, hypnotic or anxiolytic-induced psychotic disorder with delusions
F13.951		F13.95	Sedative, hypnotic or anxiolytic use, unspecified with sedative, hypnotic or anxiolytic-induced psychotic disorder with hallucinations
F13.959		F13.95	Sedative, hypnotic or anxiolytic use, unspecified with sedative, hypnotic or anxiolytic-induced psychotic disorder, unspecified
	F14.12*		Cocaine abuse with intoxication
F14.120		F14.12	Cocaine abuse with intoxication, uncomplicated
F14.121		F14.12	Cocaine abuse with intoxication with delirium
F14.122		F14.12	Cocaine abuse with intoxication with perceptual disturbance
F14.129		F14.12	Cocaine abuse with intoxication, unspecified
	F14.15*		Cocaine abuse with cocaine-induced psychotic disorder
F14.150		F14.15	Cocaine abuse with cocaine-induced psychotic disorder with delusions
F14.151		F14.15	Cocaine abuse with cocaine-induced psychotic disorder with hallucinations
F14.159		F14.15	Cocaine abuse with cocaine-induced psychotic disorder, unspecified
	F14.22*		Cocaine dependence with intoxication
F14.220		F14.22	Cocaine dependence with intoxication, uncomplicated
F14.221		F14.22	Cocaine dependence with intoxication delirium
F14.222		F14.22	Cocaine dependence with intoxication with perceptual disturbance
F14.229		F14.22	Cocaine dependence with intoxication, unspecified
	F14.25*		Cocaine dependence with cocaine-induced psychotic disorder
F14.250		F14.25	Cocaine dependence with cocaine-induced psychotic disorder with delusions
F14.251		F14.25	Cocaine dependence with cocaine-induced psychotic disorder with hallucinations
F14.259		F14.25	Cocaine dependence with cocaine-induced psychotic disorder, unspecified
	F14.92*		Cocaine use, unspecified with intoxication
F14.920		F14.92	Cocaine use, unspecified with intoxication, uncomplicated
F14.921		F14.92	Cocaine use, unspecified with intoxication delirium
F14.922		F14.92	Cocaine use, unspecified with intoxication with perceptual disturbance
F14.929		F14.92	Cocaine use, unspecified with intoxication, unspecified
	F14.95*		Cocaine use, unspecified with cocaine-induced psychotic disorder
F14.950		F14.95	Cocaine use, unspecified with cocaine-induced psychotic disorder with delusions
F14.951		F14.95	Cocaine use, unspecified with cocaine-induced psychotic disorder with hallucinations
F14.959		F14.95	Cocaine use, unspecified with cocaine-induced psychotic disorder, unspecified
	F15.12*		Other stimulant abuse with intoxication
F15.120		F15.12	Other stimulant abuse with intoxication, uncomplicated
F15.121		F15.12	Other stimulant abuse with intoxication delirium
F15.122		F15.12	Other stimulant abuse with intoxication with perceptual disturbance
F15.129		F15.12	Other stimulant abuse with intoxication, unspecified
	F15.15*		Other stimulant abuse with stimulant-induced psychotic disorder
F15.150		F15.15	Other stimulant abuse with stimulant-induced psychotic disorder with delusions
F15.151		F15.15	Other stimulant abuse with stimulant-induced psychotic disorder with hallucinations
F15.159		F15.15	Other stimulant abuse with stimulant-induced psychotic disorder, unspecified
	F15.22*		Other stimulant dependence with intoxication
F15.220		F15.22	Other stimulant dependence with intoxication, uncomplicated
F15.221		F15.22	Other stimulant dependence with intoxication delirium
F15.222		F15.22	Other stimulant dependence with intoxication with perceptual disturbance
F15.229		F15.22	Other stimulant dependence with intoxication, unspecified
	F15.25*		Other stimulant dependence with stimulant-induced psychotic disorder
F15.250		F15.25	Other stimulant dependence with stimulant-induced psychotic disorder with delusions
F15.251		F15.25	Other stimulant dependence with stimulant-induced psychotic disorder with hallucinations
F15.259		F15.25	Other stimulant dependence with stimulant-induced psychotic disorder, unspecified
	F15.92*		Other stimulant use, unspecified with intoxication
F15.920		F15.92	Other stimulant use, unspecified with intoxication, uncomplicated
F15.921		F15.92	Other stimulant use, unspecified with intoxication delirium
F15.922		F15.92	Other stimulant use, unspecified with intoxication with perceptual disturbance
F15.929		F15.92	Other stimulant use, unspecified with intoxication, unspecified
	F15.95*		Other stimulant use, unspecified with stimulant-induced psychotic disorder
F15.950		F15.95	Other stimulant use, unspecified with stimulant-induced psychotic disorder with delusions
F15.951		F15.95	Other stimulant use, unspecified with stimulant-induced psychotic disorder with hallucinations
F15.959		F15.95	Other stimulant use, unspecified with stimulant-induced psychotic disorder, unspecified
	F16.12*		Hallucinogen abuse with intoxication
F16.120		F16.12	Hallucinogen abuse with intoxication, uncomplicated
F16.121		F16.12	Hallucinogen abuse with intoxication with delirium
F16.122		F16.12	Hallucinogen abuse with intoxication with perceptual disturbance
F16.129		F16.12	Hallucinogen abuse with intoxication, unspecified
	F16.15*		Hallucinogen abuse with hallucinogen-induced psychotic disorder
F16.150		F16.15	Hallucinogen abuse with hallucinogen-induced psychotic disorder with delusions
F16.151		F16.15	Hallucinogen abuse with hallucinogen-induced psychotic disorder with hallucinations
F16.159		F16.15	Hallucinogen abuse with hallucinogen-induced psychotic disorder, unspecified
	F16.22*		Hallucinogen dependence with intoxication
F16.220		F16.22	Hallucinogen dependence with intoxication, uncomplicated
F16.221		F16.22	Hallucinogen dependence with intoxication with delirium
F16.229		F16.22	Hallucinogen dependence with intoxication, unspecified
	F16.25*		Hallucinogen dependence with hallucinogen-induced psychotic disorder
F16.250		F16.25	Hallucinogen dependence with hallucinogen-induced psychotic disorder with delusions
F16.251		F16.25	Hallucinogen dependence with hallucinogen-induced psychotic disorder with hallucinations
F16.259		F16.25	Hallucinogen dependence with hallucinogen-induced psychotic disorder, unspecified
	F16.92*		Hallucinogen use, unspecified with intoxication
F16.920		F16.92	Hallucinogen use, unspecified with intoxication, uncomplicated
F16.921		F16.92	Hallucinogen use, unspecified with intoxication with delirium
F16.929		F16.92	Hallucinogen use, unspecified with intoxication, unspecified
	F16.95*		Hallucinogen use, unspecified with hallucinogen-induced psychotic disorder
F16.950		F16.95	Hallucinogen use, unspecified with hallucinogen-induced psychotic disorder with delusions
F16.951		F16.95	Hallucinogen use, unspecified with hallucinogen-induced psychotic disorder with hallucinations
F16.959		F16.95	Hallucinogen use, unspecified with hallucinogen-induced psychotic disorder, unspecified
	F18.12*		Inhalant abuse with intoxication
F18.120		F18.12	Inhalant abuse with intoxication, uncomplicated
F18.121		F18.12	Inhalant abuse with intoxication delirium
F18.129		F18.12	Inhalant abuse with intoxication, unspecified
	F18.15*		Inhalant abuse with inhalant-induced psychotic disorder
F18.150		F18.15	Inhalant abuse with inhalant-induced psychotic disorder with delusions
F18.151		F18.15	Inhalant abuse with inhalant-induced psychotic disorder with hallucinations
F18.159		F18.15	Inhalant abuse with inhalant-induced psychotic disorder, unspecified
	F18.22*		Inhalant dependence with intoxication
F18.220		F18.22	Inhalant dependence with intoxication, uncomplicated
F18.221		F18.22	Inhalant dependence with intoxication delirium
F18.229		F18.22	Inhalant dependence with intoxication, unspecified
	F18.25*		Inhalant dependence with inhalant-induced psychotic disorder
F18.250		F18.25	Inhalant dependence with inhalant-induced psychotic disorder with delusions
F18.251		F18.25	Inhalant dependence with inhalant-induced psychotic disorder with hallucinations
F18.259		F18.25	Inhalant dependence with inhalant-induced psychotic disorder, unspecified
	F18.92*		Inhalant use, unspecified with intoxication
F18.920		F18.92	Inhalant use, unspecified with intoxication, uncomplicated
F18.921		F18.92	Inhalant use, unspecified with intoxication with delirium
F18.929		F18.92	Inhalant use, unspecified with intoxication, unspecified
	F18.95*		Inhalant use, unspecified with inhalant-induced psychotic disorder
F18.950		F18.95	Inhalant use, unspecified with inhalant-induced psychotic disorder with delusions
F18.951		F18.95	Inhalant use, unspecified with inhalant-induced psychotic disorder with hallucinations
F18.959		F18.95	Inhalant use, unspecified with inhalant-induced psychotic disorder, unspecified
	F19.12*		Other psychoactive substance abuse with intoxication
F19.120		F19.12	Other psychoactive substance abuse with intoxication, uncomplicated
F19.121		F19.12	Other psychoactive substance abuse with intoxication delirium
F19.122		F19.12	Other psychoactive substance abuse with intoxication with perceptual disturbances
F19.129		F19.12	Other psychoactive substance abuse with intoxication, unspecified
	F19.13*		Other psychoactive substance abuse with withdrawal
F19.130		F19.13	Other psychoactive substance abuse with withdrawal, uncomplicated
F19.131		F19.13	Other psychoactive substance abuse with withdrawal delirium
F19.132		F19.13	Other psychoactive substance abuse with withdrawal with perceptual disturbance
F19.139		F19.13	Other psychoactive substance abuse with withdrawal, unspecified
	F19.15*		Other psychoactive substance abuse with psychoactive substance-induced psychotic disorder
F19.150		F19.15	Other psychoactive substance abuse with psychoactive substance-induced psychotic disorder with delusions
F19.151		F19.15	Other psychoactive substance abuse with psychoactive substance-induced psychotic disorder with hallucinations
F19.159		F19.15	Other psychoactive substance abuse with psychoactive substance-induced psychotic disorder, unspecified
	F19.22*		Other psychoactive substance dependence with intoxication
F19.220		F19.22	Other psychoactive substance dependence with intoxication, uncomplicated
F19.221		F19.22	Other psychoactive substance dependence with intoxication delirium
F19.222		F19.22	Other psychoactive substance dependence with intoxication with perceptual disturbance
F19.229		F19.22	Other psychoactive substance dependence with intoxication, unspecified
	F19.23*		Other psychoactive substance dependence with withdrawal
F19.230		F19.23	Other psychoactive substance dependence with withdrawal, uncomplicated
F19.231		F19.23	Other psychoactive substance dependence with withdrawal delirium
F19.232		F19.23	Other psychoactive substance dependence with withdrawal with perceptual disturbance
F19.239		F19.23	Other psychoactive substance dependence with withdrawal, unspecified
	F19.25*		Other psychoactive substance dependence with psychoactive substance-induced psychotic disorder
F19.250		F19.25	Other psychoactive substance dependence with psychoactive substance-induced psychotic disorder with delusions
F19.251		F19.25	Other psychoactive substance dependence with psychoactive substance-induced psychotic disorder with hallucinations
F19.259		F19.25	Other psychoactive substance dependence with psychoactive substance-induced psychotic disorder, unspecified
	F19.92*		Other psychoactive substance use, unspecified with intoxication
F19.920		F19.92	Other psychoactive substance use, unspecified with intoxication, uncomplicated
F19.921		F19.92	Other psychoactive substance use, unspecified with intoxication with delirium
F19.922		F19.92	Other psychoactive substance use, unspecified with intoxication with perceptual disturbance
F19.929		F19.92	Other psychoactive substance use, unspecified with intoxication, unspecified
	F19.93*		Other psychoactive substance use, unspecified with withdrawal
F19.930		F19.93	Other psychoactive substance use, unspecified with withdrawal, uncomplicated
F19.931		F19.93	Other psychoactive substance use, unspecified with withdrawal delirium
F19.932		F19.93	Other psychoactive substance use, unspecified with withdrawal with perceptual disturbance
F19.939		F19.93	Other psychoactive substance use, unspecified with withdrawal, unspecified
	F19.95*		Other psychoactive substance use, unspecified with psychoactive substance-induced psychotic disorder
F19.950		F19.95	Other psychoactive substance use, unspecified with psychoactive substance-induced psychotic disorder with delusions
F19.951		F19.95	Other psychoactive substance use, unspecified with psychoactive substance-induced psychotic disorder with hallucinations
F19.959		F19.95	Other psychoactive substance use, unspecified with psychoactive substance-induced psychotic disorder, unspecified
	G51.3*		Clonic hemifacial spasm
G51.31		G51.3	Clonic hemifacial spasm, right
G51.32		G51.3	Clonic hemifacial spasm, left
G51.33		G51.3	Clonic hemifacial spasm, bilateral
G51.39		G51.3	Clonic hemifacial spasm, unspecified
	G56.0*		Carpal tunnel syndrome
G56.00		G56.0	Carpal tunnel syndrome, unspecified upper limb
G56.01		G56.0	Carpal tunnel syndrome, right upper limb
G56.02		G56.0	Carpal tunnel syndrome, left upper limb
G56.03		G56.0	Carpal tunnel syndrome, bilateral upper limbs
	G56.1*		Other lesions of median nerve
G56.10		G56.1	Other lesions of median nerve, unspecified upper limb
G56.11		G56.1	Other lesions of median nerve, right upper limb
G56.12		G56.1	Other lesions of median nerve, left upper limb
G56.13		G56.1	Other lesions of median nerve, bilateral upper limbs
	G56.2*		Lesion of ulnar nerve
G56.20		G56.2	Lesion of ulnar nerve, unspecified upper limb
G56.21		G56.2	Lesion of ulnar nerve, right upper limb
G56.22		G56.2	Lesion of ulnar nerve, left upper limb
G56.23		G56.2	Lesion of ulnar nerve, bilateral upper limbs
	G56.3*		Lesion of radial nerve
G56.30		G56.3	Lesion of radial nerve, unspecified upper limb
G56.31		G56.3	Lesion of radial nerve, right upper limb
G56.32		G56.3	Lesion of radial nerve, left upper limb
G56.33		G56.3	Lesion of radial nerve, bilateral upper limbs
	G56.4*		Causalgia of upper limb
G56.40		G56.4	Causalgia of unspecified upper limb
G56.41		G56.4	Causalgia of right upper limb
G56.42		G56.4	Causalgia of left upper limb
G56.43		G56.4	Causalgia of bilateral upper limbs
	G56.8*		Other specified mononeuropathies of upper limb
G56.80		G56.8	Other specified mononeuropathies of unspecified upper limb
G56.81		G56.8	Other specified mononeuropathies of right upper limb
G56.82		G56.8	Other specified mononeuropathies of left upper limb
G56.83		G56.8	Other specified mononeuropathies of bilateral upper limbs
	G56.9*		Unspecified mononeuropathy of upper limb
G56.90		G56.9	Unspecified mononeuropathy of unspecified upper limb
G56.91		G56.9	Unspecified mononeuropathy of right upper limb
G56.92		G56.9	Unspecified mononeuropathy of left upper limb
G56.93		G56.9	Unspecified mononeuropathy of bilateral upper limbs
	G57.0*		Lesion of sciatic nerve
G57.00		G57.0	Lesion of sciatic nerve, unspecified lower limb
G57.01		G57.0	Lesion of sciatic nerve, right lower limb
G57.02		G57.0	Lesion of sciatic nerve, left lower limb
G57.03		G57.0	Lesion of sciatic nerve, bilateral lower limbs
	G57.1*		Meralgia paresthetica
G57.10		G57.1	Meralgia paresthetica, unspecified lower limb
G57.11		G57.1	Meralgia paresthetica, right lower limb
G57.12		G57.1	Meralgia paresthetica, left lower limb
G57.13		G57.1	Meralgia paresthetica, bilateral lower limbs
	G57.2*		Lesion of femoral nerve
G57.20		G57.2	Lesion of femoral nerve, unspecified lower limb
G57.21		G57.2	Lesion of femoral nerve, right lower limb
G57.22		G57.2	Lesion of femoral nerve, left lower limb
G57.23		G57.2	Lesion of femoral nerve, bilateral lower limbs
	G57.3*		Lesion of lateral popliteal nerve
G57.30		G57.3	Lesion of lateral popliteal nerve, unspecified lower limb
G57.31		G57.3	Lesion of lateral popliteal nerve, right lower limb
G57.32		G57.3	Lesion of lateral popliteal nerve, left lower limb
G57.33		G57.3	Lesion of lateral popliteal nerve, bilateral lower limbs
	G57.4*		Lesion of medial popliteal nerve
G57.40		G57.4	Lesion of medial popliteal nerve, unspecified lower limb
G57.41		G57.4	Lesion of medial popliteal nerve, right lower limb
G57.42		G57.4	Lesion of medial popliteal nerve, left lower limb
G57.43		G57.4	Lesion of medial popliteal nerve, bilateral lower limbs
	G57.5*		Tarsal tunnel syndrome
G57.50		G57.5	Tarsal tunnel syndrome, unspecified lower limb
G57.51		G57.5	Tarsal tunnel syndrome, right lower limb
G57.52		G57.5	Tarsal tunnel syndrome, left lower limb
G57.53		G57.5	Tarsal tunnel syndrome, bilateral lower limbs
	G57.6*		Lesion of plantar nerve
G57.60		G57.6	Lesion of plantar nerve, unspecified lower limb
G57.61		G57.6	Lesion of plantar nerve, right lower limb
G57.62		G57.6	Lesion of plantar nerve, left lower limb
G57.63		G57.6	Lesion of plantar nerve, bilateral lower limbs
	G57.7*		Causalgia of lower limb
G57.70		G57.7	Causalgia of unspecified lower limb
G57.71		G57.7	Causalgia of right lower limb
G57.72		G57.7	Causalgia of left lower limb
G57.73		G57.7	Causalgia of bilateral lower limbs
	G57.8*		Other specified mononeuropathies of lower limb
G57.80		G57.8	Other specified mononeuropathies of unspecified lower limb
G57.81		G57.8	Other specified mononeuropathies of right lower limb
G57.82		G57.8	Other specified mononeuropathies of left lower limb
G57.83		G57.8	Other specified mononeuropathies of bilateral lower limbs
	G57.9*		Unspecified mononeuropathy of lower limb
G57.90		G57.9	Unspecified mononeuropathy of unspecified lower limb
G57.91		G57.9	Unspecified mononeuropathy of right lower limb
G57.92		G57.9	Unspecified mononeuropathy of left lower limb
G57.93		G57.9	Unspecified mononeuropathy of bilateral lower limbs
	G81.0*		Flaccid hemiplegia
G81.00		G81.0	Flaccid hemiplegia affecting unspecified side
G81.01		G81.0	Flaccid hemiplegia affecting right dominant side
G81.02		G81.0	Flaccid hemiplegia affecting left dominant side
G81.03		G81.0	Flaccid hemiplegia affecting right nondominant side
G81.04		G81.0	Flaccid hemiplegia affecting left nondominant side
	G81.1*		Spastic hemiplegia
G81.10		G81.1	Spastic hemiplegia affecting unspecified side
G81.11		G81.1	Spastic hemiplegia affecting right dominant side
G81.12		G81.1	Spastic hemiplegia affecting left dominant side
G81.13		G81.1	Spastic hemiplegia affecting right nondominant side
G81.14		G81.1	Spastic hemiplegia affecting left nondominant side
	G81.9*		Hemiplegia, unspecified
G81.90		G81.9	Hemiplegia, unspecified affecting unspecified side
G81.91		G81.9	Hemiplegia, unspecified affecting right dominant side
G81.92		G81.9	Hemiplegia, unspecified affecting left dominant side
G81.93		G81.9	Hemiplegia, unspecified affecting right nondominant side
G81.94		G81.9	Hemiplegia, unspecified affecting left nondominant side
	G83.1*		Monoplegia of lower limb
G83.10		G83.1	Monoplegia of lower limb affecting unspecified side
G83.11		G83.1	Monoplegia of lower limb affecting right dominant side
G83.12		G83.1	Monoplegia of lower limb affecting left dominant side
G83.13		G83.1	Monoplegia of lower limb affecting right nondominant side
G83.14		G83.1	Monoplegia of lower limb affecting left nondominant side
	G83.2*		Monoplegia of upper limb
G83.20		G83.2	Monoplegia of upper limb affecting unspecified side
G83.21		G83.2	Monoplegia of upper limb affecting right dominant side
G83.22		G83.2	Monoplegia of upper limb affecting left dominant side
G83.23		G83.2	Monoplegia of upper limb affecting right nondominant side
G83.24		G83.2	Monoplegia of upper limb affecting left nondominant side
	G83.3*		Monoplegia, unspecified
G83.30		G83.3	Monoplegia, unspecified affecting unspecified side
G83.31		G83.3	Monoplegia, unspecified affecting right dominant side
G83.32		G83.3	Monoplegia, unspecified affecting left dominant side
G83.33		G83.3	Monoplegia, unspecified affecting right nondominant side
G83.34		G83.3	Monoplegia, unspecified affecting left nondominant side
	G90.51*		Complex regional pain syndrome I of upper limb
G90.511		G90.51	Complex regional pain syndrome I of right upper limb
G90.512		G90.51	Complex regional pain syndrome I of left upper limb
G90.513		G90.51	Complex regional pain syndrome I of upper limb, bilateral
G90.519		G90.51	Complex regional pain syndrome I of unspecified upper limb
	G90.52*		Complex regional pain syndrome I of lower limb
G90.521		G90.52	Complex regional pain syndrome I of right lower limb
G90.522		G90.52	Complex regional pain syndrome I of left lower limb
G90.523		G90.52	Complex regional pain syndrome I of lower limb, bilateral
G90.529		G90.52	Complex regional pain syndrome I of unspecified lower limb
	H00.01*		Hordeolum externum
H00.011		H00.01	Hordeolum externum right upper eyelid
H00.012		H00.01	Hordeolum externum right lower eyelid
H00.013		H00.01	Hordeolum externum right eye, unspecified eyelid
H00.014		H00.01	Hordeolum externum left upper eyelid
H00.015		H00.01	Hordeolum externum left lower eyelid
H00.016		H00.01	Hordeolum externum left eye, unspecified eyelid
H00.019		H00.01	Hordeolum externum unspecified eye, unspecified eyelid
	H00.02*		Hordeolum internum
H00.021		H00.02	Hordeolum internum right upper eyelid
H00.022		H00.02	Hordeolum internum right lower eyelid
H00.023		H00.02	Hordeolum internum right eye, unspecified eyelid
H00.024		H00.02	Hordeolum internum left upper eyelid
H00.025		H00.02	Hordeolum internum left lower eyelid
H00.026		H00.02	Hordeolum internum left eye, unspecified eyelid
H00.029		H00.02	Hordeolum internum unspecified eye, unspecified eyelid
	H00.03*		Abscess of eyelid
H00.031		H00.03	Abscess of right upper eyelid
H00.032		H00.03	Abscess of right lower eyelid
H00.033		H00.03	Abscess of eyelid right eye, unspecified eyelid
H00.034		H00.03	Abscess of left upper eyelid
H00.035		H00.03	Abscess of left lower eyelid
H00.036		H00.03	Abscess of eyelid left eye, unspecified eyelid
H00.039		H00.03	Abscess of eyelid unspecified eye, unspecified eyelid
	H00.1*		Chalazion
H00.11		H00.1	Chalazion right upper eyelid
H00.12		H00.1	Chalazion right lower eyelid
H00.13		H00.1	Chalazion right eye, unspecified eyelid
H00.14		H00.1	Chalazion left upper eyelid
H00.15		H00.1	Chalazion left lower eyelid
H00.16		H00.1	Chalazion left eye, unspecified eyelid
H00.19		H00.1	Chalazion unspecified eye, unspecified eyelid
	H01.00*		Unspecified blepharitis
H01.001		H01.00	Unspecified blepharitis right upper eyelid
H01.002		H01.00	Unspecified blepharitis right lower eyelid
H01.003		H01.00	Unspecified blepharitis right eye, unspecified eyelid
H01.004		H01.00	Unspecified blepharitis left upper eyelid
H01.005		H01.00	Unspecified blepharitis left lower eyelid
H01.006		H01.00	Unspecified blepharitis left eye, unspecified eyelid
H01.009		H01.00	Unspecified blepharitis unspecified eye, unspecified eyelid
H01.00A		H01.00	Unspecified blepharitis right eye, upper and lower eyelids
H01.00B		H01.00	Unspecified blepharitis left eye, upper and lower eyelids
	H01.01*		Ulcerative blepharitis
H01.011		H01.01	Ulcerative blepharitis right upper eyelid
H01.012		H01.01	Ulcerative blepharitis right lower eyelid
H01.013		H01.01	Ulcerative blepharitis right eye, unspecified eyelid
H01.014		H01.01	Ulcerative blepharitis left upper eyelid
H01.015		H01.01	Ulcerative blepharitis left lower eyelid
H01.016		H01.01	Ulcerative blepharitis left eye, unspecified eyelid
H01.019		H01.01	Ulcerative blepharitis unspecified eye, unspecified eyelid
H01.01A		H01.01	Ulcerative blepharitis right eye, upper and lower eyelids
H01.01B		H01.01	Ulcerative blepharitis left eye, upper and lower eyelids
	H01.02*		Squamous blepharitis
H01.021		H01.02	Squamous blepharitis right upper eyelid
H01.022		H01.02	Squamous blepharitis right lower eyelid
H01.023		H01.02	Squamous blepharitis right eye, unspecified eyelid
H01.024		H01.02	Squamous blepharitis left upper eyelid
H01.025		H01.02	Squamous blepharitis left lower eyelid
H01.026		H01.02	Squamous blepharitis left eye, unspecified eyelid
H01.029		H01.02	Squamous blepharitis unspecified eye, unspecified eyelid
H01.02A		H01.02	Squamous blepharitis right eye, upper and lower eyelids
H01.02B		H01.02	Squamous blepharitis left eye, upper and lower eyelids
	H01.11*		Allergic dermatitis of eyelid
H01.111		H01.11	Allergic dermatitis of right upper eyelid
H01.112		H01.11	Allergic dermatitis of right lower eyelid
H01.113		H01.11	Allergic dermatitis of right eye, unspecified eyelid
H01.114		H01.11	Allergic dermatitis of left upper eyelid
H01.115		H01.11	Allergic dermatitis of left lower eyelid
H01.116		H01.11	Allergic dermatitis of left eye, unspecified eyelid
H01.119		H01.11	Allergic dermatitis of unspecified eye, unspecified eyelid
	H01.12*		Discoid lupus erythematosus of eyelid
H01.121		H01.12	Discoid lupus erythematosus of right upper eyelid
H01.122		H01.12	Discoid lupus erythematosus of right lower eyelid
H01.123		H01.12	Discoid lupus erythematosus of right eye, unspecified eyelid
H01.124		H01.12	Discoid lupus erythematosus of left upper eyelid
H01.125		H01.12	Discoid lupus erythematosus of left lower eyelid
H01.126		H01.12	Discoid lupus erythematosus of left eye, unspecified eyelid
H01.129		H01.12	Discoid lupus erythematosus of unspecified eye, unspecified eyelid
	H01.13*		Eczematous dermatitis of eyelid
H01.131		H01.13	Eczematous dermatitis of right upper eyelid
H01.132		H01.13	Eczematous dermatitis of right lower eyelid
H01.133		H01.13	Eczematous dermatitis of right eye, unspecified eyelid
H01.134		H01.13	Eczematous dermatitis of left upper eyelid
H01.135		H01.13	Eczematous dermatitis of left lower eyelid
H01.136		H01.13	Eczematous dermatitis of left eye, unspecified eyelid
H01.139		H01.13	Eczematous dermatitis of unspecified eye, unspecified eyelid
	H01.14*		Xeroderma of eyelid
H01.141		H01.14	Xeroderma of right upper eyelid
H01.142		H01.14	Xeroderma of right lower eyelid
H01.143		H01.14	Xeroderma of right eye, unspecified eyelid
H01.144		H01.14	Xeroderma of left upper eyelid
H01.145		H01.14	Xeroderma of left lower eyelid
H01.146		H01.14	Xeroderma of left eye, unspecified eyelid
H01.149		H01.14	Xeroderma of unspecified eye, unspecified eyelid
	H02.00*		Unspecified entropion of eyelid
H02.001		H02.00	Unspecified entropion of right upper eyelid
H02.002		H02.00	Unspecified entropion of right lower eyelid
H02.003		H02.00	Unspecified entropion of right eye, unspecified eyelid
H02.004		H02.00	Unspecified entropion of left upper eyelid
H02.005		H02.00	Unspecified entropion of left lower eyelid
H02.006		H02.00	Unspecified entropion of left eye, unspecified eyelid
H02.009		H02.00	Unspecified entropion of unspecified eye, unspecified eyelid
	H02.01*		Cicatricial entropion of eyelid
H02.011		H02.01	Cicatricial entropion of right upper eyelid
H02.012		H02.01	Cicatricial entropion of right lower eyelid
H02.013		H02.01	Cicatricial entropion of right eye, unspecified eyelid
H02.014		H02.01	Cicatricial entropion of left upper eyelid
H02.015		H02.01	Cicatricial entropion of left lower eyelid
H02.016		H02.01	Cicatricial entropion of left eye, unspecified eyelid
H02.019		H02.01	Cicatricial entropion of unspecified eye, unspecified eyelid
	H02.02*		Mechanical entropion of eyelid
H02.021		H02.02	Mechanical entropion of right upper eyelid
H02.022		H02.02	Mechanical entropion of right lower eyelid
H02.023		H02.02	Mechanical entropion of right eye, unspecified eyelid
H02.024		H02.02	Mechanical entropion of left upper eyelid
H02.025		H02.02	Mechanical entropion of left lower eyelid
H02.026		H02.02	Mechanical entropion of left eye, unspecified eyelid
H02.029		H02.02	Mechanical entropion of unspecified eye, unspecified eyelid
	H02.03*		Senile entropion of eyelid
H02.031		H02.03	Senile entropion of right upper eyelid
H02.032		H02.03	Senile entropion of right lower eyelid
H02.033		H02.03	Senile entropion of right eye, unspecified eyelid
H02.034		H02.03	Senile entropion of left upper eyelid
H02.035		H02.03	Senile entropion of left lower eyelid
H02.036		H02.03	Senile entropion of left eye, unspecified eyelid
H02.039		H02.03	Senile entropion of unspecified eye, unspecified eyelid
	H02.04*		Spastic entropion of eyelid
H02.041		H02.04	Spastic entropion of right upper eyelid
H02.042		H02.04	Spastic entropion of right lower eyelid
H02.043		H02.04	Spastic entropion of right eye, unspecified eyelid
H02.044		H02.04	Spastic entropion of left upper eyelid
H02.045		H02.04	Spastic entropion of left lower eyelid
H02.046		H02.04	Spastic entropion of left eye, unspecified eyelid
H02.049		H02.04	Spastic entropion of unspecified eye, unspecified eyelid
	H02.05*		Trichiasis without entropion
H02.051		H02.05	Trichiasis without entropion right upper eyelid
H02.052		H02.05	Trichiasis without entropion right lower eyelid
H02.053		H02.05	Trichiasis without entropion right eye, unspecified eyelid
H02.054		H02.05	Trichiasis without entropion left upper eyelid
H02.055		H02.05	Trichiasis without entropion left lower eyelid
H02.056		H02.05	Trichiasis without entropion left eye, unspecified eyelid
H02.059		H02.05	Trichiasis without entropion unspecified eye, unspecified eyelid
	H02.10*		Unspecified ectropion of eyelid
H02.101		H02.10	Unspecified ectropion of right upper eyelid
H02.102		H02.10	Unspecified ectropion of right lower eyelid
H02.103		H02.10	Unspecified ectropion of right eye, unspecified eyelid
H02.104		H02.10	Unspecified ectropion of left upper eyelid
H02.105		H02.10	Unspecified ectropion of left lower eyelid
H02.106		H02.10	Unspecified ectropion of left eye, unspecified eyelid
H02.109		H02.10	Unspecified ectropion of unspecified eye, unspecified eyelid
	H02.11*		Cicatricial ectropion of eyelid
H02.111		H02.11	Cicatricial ectropion of right upper eyelid
H02.112		H02.11	Cicatricial ectropion of right lower eyelid
H02.113		H02.11	Cicatricial ectropion of right eye, unspecified eyelid
H02.114		H02.11	Cicatricial ectropion of left upper eyelid
H02.115		H02.11	Cicatricial ectropion of left lower eyelid
H02.116		H02.11	Cicatricial ectropion of left eye, unspecified eyelid
H02.119		H02.11	Cicatricial ectropion of unspecified eye, unspecified eyelid
	H02.12*		Mechanical ectropion of eyelid
H02.121		H02.12	Mechanical ectropion of right upper eyelid
H02.122		H02.12	Mechanical ectropion of right lower eyelid
H02.123		H02.12	Mechanical ectropion of right eye, unspecified eyelid
H02.124		H02.12	Mechanical ectropion of left upper eyelid
H02.125		H02.12	Mechanical ectropion of left lower eyelid
H02.126		H02.12	Mechanical ectropion of left eye, unspecified eyelid
H02.129		H02.12	Mechanical ectropion of unspecified eye, unspecified eyelid
	H02.13*		Senile ectropion of eyelid
H02.131		H02.13	Senile ectropion of right upper eyelid
H02.132		H02.13	Senile ectropion of right lower eyelid
H02.133		H02.13	Senile ectropion of right eye, unspecified eyelid
H02.134		H02.13	Senile ectropion of left upper eyelid
H02.135		H02.13	Senile ectropion of left lower eyelid
H02.136		H02.13	Senile ectropion of left eye, unspecified eyelid
H02.139		H02.13	Senile ectropion of unspecified eye, unspecified eyelid
	H02.14*		Spastic ectropion of eyelid
H02.141		H02.14	Spastic ectropion of right upper eyelid
H02.142		H02.14	Spastic ectropion of right lower eyelid
H02.143		H02.14	Spastic ectropion of right eye, unspecified eyelid
H02.144		H02.14	Spastic ectropion of left upper eyelid
H02.145		H02.14	Spastic ectropion of left lower eyelid
H02.146		H02.14	Spastic ectropion of left eye, unspecified eyelid
H02.149		H02.14	Spastic ectropion of unspecified eye, unspecified eyelid
	H02.15*		Paralytic ectropion of eyelid
H02.151		H02.15	Paralytic ectropion of right upper eyelid
H02.152		H02.15	Paralytic ectropion of right lower eyelid
H02.153		H02.15	Paralytic ectropion of right eye, unspecified eyelid
H02.154		H02.15	Paralytic ectropion of left upper eyelid
H02.155		H02.15	Paralytic ectropion of left lower eyelid
H02.156		H02.15	Paralytic ectropion of left eye, unspecified eyelid
H02.159		H02.15	Paralytic ectropion of unspecified eye, unspecified eyelid
	H02.20*		Unspecified lagophthalmos
H02.201		H02.20	Unspecified lagophthalmos right upper eyelid
H02.202		H02.20	Unspecified lagophthalmos right lower eyelid
H02.203		H02.20	Unspecified lagophthalmos right eye, unspecified eyelid
H02.204		H02.20	Unspecified lagophthalmos left upper eyelid
H02.205		H02.20	Unspecified lagophthalmos left lower eyelid
H02.206		H02.20	Unspecified lagophthalmos left eye, unspecified eyelid
H02.209		H02.20	Unspecified lagophthalmos unspecified eye, unspecified eyelid
H02.20A		H02.20	Unspecified lagophthalmos right eye, upper and lower eyelids
H02.20B		H02.20	Unspecified lagophthalmos left eye, upper and lower eyelids
H02.20C		H02.20	Unspecified lagophthalmos, bilateral, upper and lower eyelids
	H02.21*		Cicatricial lagophthalmos
H02.211		H02.21	Cicatricial lagophthalmos right upper eyelid
H02.212		H02.21	Cicatricial lagophthalmos right lower eyelid
H02.213		H02.21	Cicatricial lagophthalmos right eye, unspecified eyelid
H02.214		H02.21	Cicatricial lagophthalmos left upper eyelid
H02.215		H02.21	Cicatricial lagophthalmos left lower eyelid
H02.216		H02.21	Cicatricial lagophthalmos left eye, unspecified eyelid
H02.219		H02.21	Cicatricial lagophthalmos unspecified eye, unspecified eyelid
H02.21A		H02.21	Cicatricial lagophthalmos right eye, upper and lower eyelids
H02.21B		H02.21	Cicatricial lagophthalmos left eye, upper and lower eyelids
H02.21C		H02.21	Cicatricial lagophthalmos, bilateral, upper and lower eyelids
	H02.22*		Mechanical lagophthalmos
H02.221		H02.22	Mechanical lagophthalmos right upper eyelid
H02.222		H02.22	Mechanical lagophthalmos right lower eyelid
H02.223		H02.22	Mechanical lagophthalmos right eye, unspecified eyelid
H02.224		H02.22	Mechanical lagophthalmos left upper eyelid
H02.225		H02.22	Mechanical lagophthalmos left lower eyelid
H02.226		H02.22	Mechanical lagophthalmos left eye, unspecified eyelid
H02.229		H02.22	Mechanical lagophthalmos unspecified eye, unspecified eyelid
H02.22A		H02.22	Mechanical lagophthalmos right eye, upper and lower eyelids
H02.22B		H02.22	Mechanical lagophthalmos left eye, upper and lower eyelids
H02.22C		H02.22	Mechanical lagophthalmos, bilateral, upper and lower eyelids
	H02.23*		Paralytic lagophthalmos
H02.231		H02.23	Paralytic lagophthalmos right upper eyelid
H02.232		H02.23	Paralytic lagophthalmos right lower eyelid
H02.233		H02.23	Paralytic lagophthalmos right eye, unspecified eyelid
H02.234		H02.23	Paralytic lagophthalmos left upper eyelid
H02.235		H02.23	Paralytic lagophthalmos left lower eyelid
H02.236		H02.23	Paralytic lagophthalmos left eye, unspecified eyelid
H02.239		H02.23	Paralytic lagophthalmos unspecified eye, unspecified eyelid
H02.23A		H02.23	Paralytic lagophthalmos right eye, upper and lower eyelids
H02.23B		H02.23	Paralytic lagophthalmos left eye, upper and lower eyelids
H02.23C		H02.23	Paralytic lagophthalmos, bilateral, upper and lower eyelids
	H02.3*		Blepharochalasis
H02.30		H02.3	Blepharochalasis unspecified eye, unspecified eyelid
H02.31		H02.3	Blepharochalasis right upper eyelid
H02.32		H02.3	Blepharochalasis right lower eyelid
H02.33		H02.3	Blepharochalasis right eye, unspecified eyelid
H02.34		H02.3	Blepharochalasis left upper eyelid
H02.35		H02.3	Blepharochalasis left lower eyelid
H02.36		H02.3	Blepharochalasis left eye, unspecified eyelid
	H02.40*		Unspecified ptosis of eyelid
H02.401		H02.40	Unspecified ptosis of right eyelid
H02.402		H02.40	Unspecified ptosis of left eyelid
H02.403		H02.40	Unspecified ptosis of bilateral eyelids
H02.409		H02.40	Unspecified ptosis of unspecified eyelid
	H02.41*		Mechanical ptosis of eyelid
H02.411		H02.41	Mechanical ptosis of right eyelid
H02.412		H02.41	Mechanical ptosis of left eyelid
H02.413		H02.41	Mechanical ptosis of bilateral eyelids
H02.419		H02.41	Mechanical ptosis of unspecified eyelid
	H02.42*		Myogenic ptosis of eyelid
H02.421		H02.42	Myogenic ptosis of right eyelid
H02.422		H02.42	Myogenic ptosis of left eyelid
H02.423		H02.42	Myogenic ptosis of bilateral eyelids
H02.429		H02.42	Myogenic ptosis of unspecified eyelid
	H02.43*		Paralytic ptosis of eyelid
H02.431		H02.43	Paralytic ptosis of right eyelid
H02.432		H02.43	Paralytic ptosis of left eyelid
H02.433		H02.43	Paralytic ptosis of bilateral eyelids
H02.439		H02.43	Paralytic ptosis unspecified eyelid
	H02.51*		Abnormal innervation syndrome
H02.511		H02.51	Abnormal innervation syndrome right upper eyelid
H02.512		H02.51	Abnormal innervation syndrome right lower eyelid
H02.513		H02.51	Abnormal innervation syndrome right eye, unspecified eyelid
H02.514		H02.51	Abnormal innervation syndrome left upper eyelid
H02.515		H02.51	Abnormal innervation syndrome left lower eyelid
H02.516		H02.51	Abnormal innervation syndrome left eye, unspecified eyelid
H02.519		H02.51	Abnormal innervation syndrome unspecified eye, unspecified eyelid
	H02.52*		Blepharophimosis
H02.521		H02.52	Blepharophimosis right upper eyelid
H02.522		H02.52	Blepharophimosis right lower eyelid
H02.523		H02.52	Blepharophimosis right eye, unspecified eyelid
H02.524		H02.52	Blepharophimosis left upper eyelid
H02.525		H02.52	Blepharophimosis left lower eyelid
H02.526		H02.52	Blepharophimosis left eye, unspecified eyelid
H02.529		H02.52	Blepharophimosis unspecified eye, unspecified lid
	H02.53*		Eyelid retraction
H02.531		H02.53	Eyelid retraction right upper eyelid
H02.532		H02.53	Eyelid retraction right lower eyelid
H02.533		H02.53	Eyelid retraction right eye, unspecified eyelid
H02.534		H02.53	Eyelid retraction left upper eyelid
H02.535		H02.53	Eyelid retraction left lower eyelid
H02.536		H02.53	Eyelid retraction left eye, unspecified eyelid
H02.539		H02.53	Eyelid retraction unspecified eye, unspecified lid
	H02.6*		Xanthelasma of eyelid
H02.60		H02.6	Xanthelasma of unspecified eye, unspecified eyelid
H02.61		H02.6	Xanthelasma of right upper eyelid
H02.62		H02.6	Xanthelasma of right lower eyelid
H02.63		H02.6	Xanthelasma of right eye, unspecified eyelid
H02.64		H02.6	Xanthelasma of left upper eyelid
H02.65		H02.6	Xanthelasma of left lower eyelid
H02.66		H02.6	Xanthelasma of left eye, unspecified eyelid
	H02.71*		Chloasma of eyelid and periocular area
H02.711		H02.71	Chloasma of right upper eyelid and periocular area
H02.712		H02.71	Chloasma of right lower eyelid and periocular area
H02.713		H02.71	Chloasma of right eye, unspecified eyelid and periocular area
H02.714		H02.71	Chloasma of left upper eyelid and periocular area
H02.715		H02.71	Chloasma of left lower eyelid and periocular area
H02.716		H02.71	Chloasma of left eye, unspecified eyelid and periocular area
H02.719		H02.71	Chloasma of unspecified eye, unspecified eyelid and periocular area
	H02.72*		Madarosis of eyelid and periocular area
H02.721		H02.72	Madarosis of right upper eyelid and periocular area
H02.722		H02.72	Madarosis of right lower eyelid and periocular area
H02.723		H02.72	Madarosis of right eye, unspecified eyelid and periocular area
H02.724		H02.72	Madarosis of left upper eyelid and periocular area
H02.725		H02.72	Madarosis of left lower eyelid and periocular area
H02.726		H02.72	Madarosis of left eye, unspecified eyelid and periocular area
H02.729		H02.72	Madarosis of unspecified eye, unspecified eyelid and periocular area
	H02.73*		Vitiligo of eyelid and periocular area
H02.731		H02.73	Vitiligo of right upper eyelid and periocular area
H02.732		H02.73	Vitiligo of right lower eyelid and periocular area
H02.733		H02.73	Vitiligo of right eye, unspecified eyelid and periocular area
H02.734		H02.73	Vitiligo of left upper eyelid and periocular area
H02.735		H02.73	Vitiligo of left lower eyelid and periocular area
H02.736		H02.73	Vitiligo of left eye, unspecified eyelid and periocular area
H02.739		H02.73	Vitiligo of unspecified eye, unspecified eyelid and periocular area
	H02.81*		Retained foreign body in eyelid
H02.811		H02.81	Retained foreign body in right upper eyelid
H02.812		H02.81	Retained foreign body in right lower eyelid
H02.813		H02.81	Retained foreign body in right eye, unspecified eyelid
H02.814		H02.81	Retained foreign body in left upper eyelid
H02.815		H02.81	Retained foreign body in left lower eyelid
H02.816		H02.81	Retained foreign body in left eye, unspecified eyelid
H02.819		H02.81	Retained foreign body in unspecified eye, unspecified eyelid
	H02.82*		Cysts of eyelid
H02.821		H02.82	Cysts of right upper eyelid
H02.822		H02.82	Cysts of right lower eyelid
H02.823		H02.82	Cysts of right eye, unspecified eyelid
H02.824		H02.82	Cysts of left upper eyelid
H02.825		H02.82	Cysts of left lower eyelid
H02.826		H02.82	Cysts of left eye, unspecified eyelid
H02.829		H02.82	Cysts of unspecified eye, unspecified eyelid
	H02.83*		Dermatochalasis of eyelid
H02.831		H02.83	Dermatochalasis of right upper eyelid
H02.832		H02.83	Dermatochalasis of right lower eyelid
H02.833		H02.83	Dermatochalasis of right eye, unspecified eyelid
H02.834		H02.83	Dermatochalasis of left upper eyelid
H02.835		H02.83	Dermatochalasis of left lower eyelid
H02.836		H02.83	Dermatochalasis of left eye, unspecified eyelid
H02.839		H02.83	Dermatochalasis of unspecified eye, unspecified eyelid
	H02.84*		Edema of eyelid
H02.841		H02.84	Edema of right upper eyelid
H02.842		H02.84	Edema of right lower eyelid
H02.843		H02.84	Edema of right eye, unspecified eyelid
H02.844		H02.84	Edema of left upper eyelid
H02.845		H02.84	Edema of left lower eyelid
H02.846		H02.84	Edema of left eye, unspecified eyelid
H02.849		H02.84	Edema of unspecified eye, unspecified eyelid
	H02.85*		Elephantiasis of eyelid
H02.851		H02.85	Elephantiasis of right upper eyelid
H02.852		H02.85	Elephantiasis of right lower eyelid
H02.853		H02.85	Elephantiasis of right eye, unspecified eyelid
H02.854		H02.85	Elephantiasis of left upper eyelid
H02.855		H02.85	Elephantiasis of left lower eyelid
H02.856		H02.85	Elephantiasis of left eye, unspecified eyelid
H02.859		H02.85	Elephantiasis of unspecified eye, unspecified eyelid
	H02.86*		Hypertrichosis of eyelid
H02.861		H02.86	Hypertrichosis of right upper eyelid
H02.862		H02.86	Hypertrichosis of right lower eyelid
H02.863		H02.86	Hypertrichosis of right eye, unspecified eyelid
H02.864		H02.86	Hypertrichosis of left upper eyelid
H02.865		H02.86	Hypertrichosis of left lower eyelid
H02.866		H02.86	Hypertrichosis of left eye, unspecified eyelid
H02.869		H02.86	Hypertrichosis of unspecified eye, unspecified eyelid
	H02.87*		Vascular anomalies of eyelid
H02.871		H02.87	Vascular anomalies of right upper eyelid
H02.872		H02.87	Vascular anomalies of right lower eyelid
H02.873		H02.87	Vascular anomalies of right eye, unspecified eyelid
H02.874		H02.87	Vascular anomalies of left upper eyelid
H02.875		H02.87	Vascular anomalies of left lower eyelid
H02.876		H02.87	Vascular anomalies of left eye, unspecified eyelid
H02.879		H02.87	Vascular anomalies of unspecified eye, unspecified eyelid
	H02.88*		Meibomian gland dysfunction of eyelid
H02.881		H02.88	Meibomian gland dysfunction right upper eyelid
H02.882		H02.88	Meibomian gland dysfunction right lower eyelid
H02.883		H02.88	Meibomian gland dysfunction of right eye, unspecified eyelid
H02.884		H02.88	Meibomian gland dysfunction left upper eyelid
H02.885		H02.88	Meibomian gland dysfunction left lower eyelid
H02.886		H02.88	Meibomian gland dysfunction of left eye, unspecified eyelid
H02.889		H02.88	Meibomian gland dysfunction of unspecified eye, unspecified eyelid
H02.88A		H02.88	Meibomian gland dysfunction right eye, upper and lower eyelids
H02.88B		H02.88	Meibomian gland dysfunction left eye, upper and lower eyelids
	H04.00*		Unspecified dacryoadenitis
H04.001		H04.00	Unspecified dacryoadenitis, right lacrimal gland
H04.002		H04.00	Unspecified dacryoadenitis, left lacrimal gland
H04.003		H04.00	Unspecified dacryoadenitis, bilateral lacrimal glands
H04.009		H04.00	Unspecified dacryoadenitis, unspecified lacrimal gland
	H04.01*		Acute dacryoadenitis
H04.011		H04.01	Acute dacryoadenitis, right lacrimal gland
H04.012		H04.01	Acute dacryoadenitis, left lacrimal gland
H04.013		H04.01	Acute dacryoadenitis, bilateral lacrimal glands
H04.019		H04.01	Acute dacryoadenitis, unspecified lacrimal gland
	H04.02*		Chronic dacryoadenitis
H04.021		H04.02	Chronic dacryoadenitis, right lacrimal gland
H04.022		H04.02	Chronic dacryoadenitis, left lacrimal gland
H04.023		H04.02	Chronic dacryoadenitis, bilateral lacrimal gland
H04.029		H04.02	Chronic dacryoadenitis, unspecified lacrimal gland
	H04.03*		Chronic enlargement of lacrimal gland
H04.031		H04.03	Chronic enlargement of right lacrimal gland
H04.032		H04.03	Chronic enlargement of left lacrimal gland
H04.033		H04.03	Chronic enlargement of bilateral lacrimal glands
H04.039		H04.03	Chronic enlargement of unspecified lacrimal gland
	H04.11*		Dacryops
H04.111		H04.11	Dacryops of right lacrimal gland
H04.112		H04.11	Dacryops of left lacrimal gland
H04.113		H04.11	Dacryops of bilateral lacrimal glands
H04.119		H04.11	Dacryops of unspecified lacrimal gland
	H04.12*		Dry eye syndrome
H04.121		H04.12	Dry eye syndrome of right lacrimal gland
H04.122		H04.12	Dry eye syndrome of left lacrimal gland
H04.123		H04.12	Dry eye syndrome of bilateral lacrimal glands
H04.129		H04.12	Dry eye syndrome of unspecified lacrimal gland
	H04.13*		Lacrimal cyst
H04.131		H04.13	Lacrimal cyst, right lacrimal gland
H04.132		H04.13	Lacrimal cyst, left lacrimal gland
H04.133		H04.13	Lacrimal cyst, bilateral lacrimal glands
H04.139		H04.13	Lacrimal cyst, unspecified lacrimal gland
	H04.14*		Primary lacrimal gland atrophy
H04.141		H04.14	Primary lacrimal gland atrophy, right lacrimal gland
H04.142		H04.14	Primary lacrimal gland atrophy, left lacrimal gland
H04.143		H04.14	Primary lacrimal gland atrophy, bilateral lacrimal glands
H04.149		H04.14	Primary lacrimal gland atrophy, unspecified lacrimal gland
	H04.15*		Secondary lacrimal gland atrophy
H04.151		H04.15	Secondary lacrimal gland atrophy, right lacrimal gland
H04.152		H04.15	Secondary lacrimal gland atrophy, left lacrimal gland
H04.153		H04.15	Secondary lacrimal gland atrophy, bilateral lacrimal glands
H04.159		H04.15	Secondary lacrimal gland atrophy, unspecified lacrimal gland
	H04.16*		Lacrimal gland dislocation
H04.161		H04.16	Lacrimal gland dislocation, right lacrimal gland
H04.162		H04.16	Lacrimal gland dislocation, left lacrimal gland
H04.163		H04.16	Lacrimal gland dislocation, bilateral lacrimal glands
H04.169		H04.16	Lacrimal gland dislocation, unspecified lacrimal gland
	H04.20*		Unspecified epiphora
H04.201		H04.20	Unspecified epiphora, right side
H04.202		H04.20	Unspecified epiphora, left side
H04.203		H04.20	Unspecified epiphora, bilateral
H04.209		H04.20	Unspecified epiphora, unspecified side
	H04.21*		Epiphora due to excess lacrimation
H04.211		H04.21	Epiphora due to excess lacrimation, right lacrimal gland
H04.212		H04.21	Epiphora due to excess lacrimation, left lacrimal gland
H04.213		H04.21	Epiphora due to excess lacrimation, bilateral lacrimal glands
H04.219		H04.21	Epiphora due to excess lacrimation, unspecified lacrimal gland
	H04.22*		Epiphora due to insufficient drainage
H04.221		H04.22	Epiphora due to insufficient drainage, right side
H04.222		H04.22	Epiphora due to insufficient drainage, left side
H04.223		H04.22	Epiphora due to insufficient drainage, bilateral
H04.229		H04.22	Epiphora due to insufficient drainage, unspecified side
	H04.30*		Unspecified dacryocystitis
H04.301		H04.30	Unspecified dacryocystitis of right lacrimal passage
H04.302		H04.30	Unspecified dacryocystitis of left lacrimal passage
H04.303		H04.30	Unspecified dacryocystitis of bilateral lacrimal passages
H04.309		H04.30	Unspecified dacryocystitis of unspecified lacrimal passage
	H04.31*		Phlegmonous dacryocystitis
H04.311		H04.31	Phlegmonous dacryocystitis of right lacrimal passage
H04.312		H04.31	Phlegmonous dacryocystitis of left lacrimal passage
H04.313		H04.31	Phlegmonous dacryocystitis of bilateral lacrimal passages
H04.319		H04.31	Phlegmonous dacryocystitis of unspecified lacrimal passage
	H04.32*		Acute dacryocystitis
H04.321		H04.32	Acute dacryocystitis of right lacrimal passage
H04.322		H04.32	Acute dacryocystitis of left lacrimal passage
H04.323		H04.32	Acute dacryocystitis of bilateral lacrimal passages
H04.329		H04.32	Acute dacryocystitis of unspecified lacrimal passage
	H04.33*		Acute lacrimal canaliculitis
H04.331		H04.33	Acute lacrimal canaliculitis of right lacrimal passage
H04.332		H04.33	Acute lacrimal canaliculitis of left lacrimal passage
H04.333		H04.33	Acute lacrimal canaliculitis of bilateral lacrimal passages
H04.339		H04.33	Acute lacrimal canaliculitis of unspecified lacrimal passage
	H04.41*		Chronic dacryocystitis
H04.411		H04.41	Chronic dacryocystitis of right lacrimal passage
H04.412		H04.41	Chronic dacryocystitis of left lacrimal passage
H04.413		H04.41	Chronic dacryocystitis of bilateral lacrimal passages
H04.419		H04.41	Chronic dacryocystitis of unspecified lacrimal passage
	H04.42*		Chronic lacrimal canaliculitis
H04.421		H04.42	Chronic lacrimal canaliculitis of right lacrimal passage
H04.422		H04.42	Chronic lacrimal canaliculitis of left lacrimal passage
H04.423		H04.42	Chronic lacrimal canaliculitis of bilateral lacrimal passages
H04.429		H04.42	Chronic lacrimal canaliculitis of unspecified lacrimal passage
	H04.43*		Chronic lacrimal mucocele
H04.431		H04.43	Chronic lacrimal mucocele of right lacrimal passage
H04.432		H04.43	Chronic lacrimal mucocele of left lacrimal passage
H04.433		H04.43	Chronic lacrimal mucocele of bilateral lacrimal passages
H04.439		H04.43	Chronic lacrimal mucocele of unspecified lacrimal passage
	H04.51*		Dacryolith
H04.511		H04.51	Dacryolith of right lacrimal passage
H04.512		H04.51	Dacryolith of left lacrimal passage
H04.513		H04.51	Dacryolith of bilateral lacrimal passages
H04.519		H04.51	Dacryolith of unspecified lacrimal passage
	H04.52*		Eversion of lacrimal punctum
H04.521		H04.52	Eversion of right lacrimal punctum
H04.522		H04.52	Eversion of left lacrimal punctum
H04.523		H04.52	Eversion of bilateral lacrimal punctum
H04.529		H04.52	Eversion of unspecified lacrimal punctum
	H04.53*		Neonatal obstruction of nasolacrimal duct
H04.531		H04.53	Neonatal obstruction of right nasolacrimal duct
H04.532		H04.53	Neonatal obstruction of left nasolacrimal duct
H04.533		H04.53	Neonatal obstruction of bilateral nasolacrimal duct
H04.539		H04.53	Neonatal obstruction of unspecified nasolacrimal duct
	H04.54*		Stenosis of lacrimal canaliculi
H04.541		H04.54	Stenosis of right lacrimal canaliculi
H04.542		H04.54	Stenosis of left lacrimal canaliculi
H04.543		H04.54	Stenosis of bilateral lacrimal canaliculi
H04.549		H04.54	Stenosis of unspecified lacrimal canaliculi
	H04.55*		Acquired stenosis of nasolacrimal duct
H04.551		H04.55	Acquired stenosis of right nasolacrimal duct
H04.552		H04.55	Acquired stenosis of left nasolacrimal duct
H04.553		H04.55	Acquired stenosis of bilateral nasolacrimal duct
H04.559		H04.55	Acquired stenosis of unspecified nasolacrimal duct
	H04.56*		Stenosis of lacrimal punctum
H04.561		H04.56	Stenosis of right lacrimal punctum
H04.562		H04.56	Stenosis of left lacrimal punctum
H04.563		H04.56	Stenosis of bilateral lacrimal punctum
H04.569		H04.56	Stenosis of unspecified lacrimal punctum
	H04.57*		Stenosis of lacrimal sac
H04.571		H04.57	Stenosis of right lacrimal sac
H04.572		H04.57	Stenosis of left lacrimal sac
H04.573		H04.57	Stenosis of bilateral lacrimal sac
H04.579		H04.57	Stenosis of unspecified lacrimal sac
	H04.61*		Lacrimal fistula
H04.611		H04.61	Lacrimal fistula right lacrimal passage
H04.612		H04.61	Lacrimal fistula left lacrimal passage
H04.613		H04.61	Lacrimal fistula bilateral lacrimal passages
H04.619		H04.61	Lacrimal fistula unspecified lacrimal passage
	H04.81*		Granuloma of lacrimal passages
H04.811		H04.81	Granuloma of right lacrimal passage
H04.812		H04.81	Granuloma of left lacrimal passage
H04.813		H04.81	Granuloma of bilateral lacrimal passages
H04.819		H04.81	Granuloma of unspecified lacrimal passage
	H05.01*		Cellulitis of orbit
H05.011		H05.01	Cellulitis of right orbit
H05.012		H05.01	Cellulitis of left orbit
H05.013		H05.01	Cellulitis of bilateral orbits
H05.019		H05.01	Cellulitis of unspecified orbit
	H05.02*		Osteomyelitis of orbit
H05.021		H05.02	Osteomyelitis of right orbit
H05.022		H05.02	Osteomyelitis of left orbit
H05.023		H05.02	Osteomyelitis of bilateral orbits
H05.029		H05.02	Osteomyelitis of unspecified orbit
	H05.03*		Periostitis of orbit
H05.031		H05.03	Periostitis of right orbit
H05.032		H05.03	Periostitis of left orbit
H05.033		H05.03	Periostitis of bilateral orbits
H05.039		H05.03	Periostitis of unspecified orbit
	H05.04*		Tenonitis of orbit
H05.041		H05.04	Tenonitis of right orbit
H05.042		H05.04	Tenonitis of left orbit
H05.043		H05.04	Tenonitis of bilateral orbits
H05.049		H05.04	Tenonitis of unspecified orbit
	H05.11*		Granuloma of orbit
H05.111		H05.11	Granuloma of right orbit
H05.112		H05.11	Granuloma of left orbit
H05.113		H05.11	Granuloma of bilateral orbits
H05.119		H05.11	Granuloma of unspecified orbit
	H05.12*		Orbital myositis
H05.121		H05.12	Orbital myositis, right orbit
H05.122		H05.12	Orbital myositis, left orbit
H05.123		H05.12	Orbital myositis, bilateral
H05.129		H05.12	Orbital myositis, unspecified orbit
	H05.21*		Displacement (lateral) of globe
H05.211		H05.21	Displacement (lateral) of globe, right eye
H05.212		H05.21	Displacement (lateral) of globe, left eye
H05.213		H05.21	Displacement (lateral) of globe, bilateral
H05.219		H05.21	Displacement (lateral) of globe, unspecified eye
	H05.22*		Edema of orbit
H05.221		H05.22	Edema of right orbit
H05.222		H05.22	Edema of left orbit
H05.223		H05.22	Edema of bilateral orbit
H05.229		H05.22	Edema of unspecified orbit
	H05.23*		Hemorrhage of orbit
H05.231		H05.23	Hemorrhage of right orbit
H05.232		H05.23	Hemorrhage of left orbit
H05.233		H05.23	Hemorrhage of bilateral orbit
H05.239		H05.23	Hemorrhage of unspecified orbit
	H05.24*		Constant exophthalmos
H05.241		H05.24	Constant exophthalmos, right eye
H05.242		H05.24	Constant exophthalmos, left eye
H05.243		H05.24	Constant exophthalmos, bilateral
H05.249		H05.24	Constant exophthalmos, unspecified eye
	H05.25*		Intermittent exophthalmos
H05.251		H05.25	Intermittent exophthalmos, right eye
H05.252		H05.25	Intermittent exophthalmos, left eye
H05.253		H05.25	Intermittent exophthalmos, bilateral
H05.259		H05.25	Intermittent exophthalmos, unspecified eye
	H05.26*		Pulsating exophthalmos
H05.261		H05.26	Pulsating exophthalmos, right eye
H05.262		H05.26	Pulsating exophthalmos, left eye
H05.263		H05.26	Pulsating exophthalmos, bilateral
H05.269		H05.26	Pulsating exophthalmos, unspecified eye
	H05.31*		Atrophy of orbit
H05.311		H05.31	Atrophy of right orbit
H05.312		H05.31	Atrophy of left orbit
H05.313		H05.31	Atrophy of bilateral orbit
H05.319		H05.31	Atrophy of unspecified orbit
	H05.32*		Deformity of orbit due to bone disease
H05.321		H05.32	Deformity of right orbit due to bone disease
H05.322		H05.32	Deformity of left orbit due to bone disease
H05.323		H05.32	Deformity of bilateral orbits due to bone disease
H05.329		H05.32	Deformity of unspecified orbit due to bone disease
	H05.33*		Deformity of orbit due to trauma or surgery
H05.331		H05.33	Deformity of right orbit due to trauma or surgery
H05.332		H05.33	Deformity of left orbit due to trauma or surgery
H05.333		H05.33	Deformity of bilateral orbits due to trauma or surgery
H05.339		H05.33	Deformity of unspecified orbit due to trauma or surgery
	H05.34*		Enlargement of orbit
H05.341		H05.34	Enlargement of right orbit
H05.342		H05.34	Enlargement of left orbit
H05.343		H05.34	Enlargement of bilateral orbits
H05.349		H05.34	Enlargement of unspecified orbit
	H05.35*		Exostosis of orbit
H05.351		H05.35	Exostosis of right orbit
H05.352		H05.35	Exostosis of left orbit
H05.353		H05.35	Exostosis of bilateral orbits
H05.359		H05.35	Exostosis of unspecified orbit
	H05.40*		Unspecified enophthalmos
H05.401		H05.40	Unspecified enophthalmos, right eye
H05.402		H05.40	Unspecified enophthalmos, left eye
H05.403		H05.40	Unspecified enophthalmos, bilateral
H05.409		H05.40	Unspecified enophthalmos, unspecified eye
	H05.41*		Enophthalmos due to atrophy of orbital tissue
H05.411		H05.41	Enophthalmos due to atrophy of orbital tissue, right eye
H05.412		H05.41	Enophthalmos due to atrophy of orbital tissue, left eye
H05.413		H05.41	Enophthalmos due to atrophy of orbital tissue, bilateral
H05.419		H05.41	Enophthalmos due to atrophy of orbital tissue, unspecified eye
	H05.42*		Enophthalmos due to trauma or surgery
H05.421		H05.42	Enophthalmos due to trauma or surgery, right eye
H05.422		H05.42	Enophthalmos due to trauma or surgery, left eye
H05.423		H05.42	Enophthalmos due to trauma or surgery, bilateral
H05.429		H05.42	Enophthalmos due to trauma or surgery, unspecified eye
	H05.5*		Retained (old) foreign body following penetrating wound of orbit
H05.50		H05.5	Retained (old) foreign body following penetrating wound of unspecified orbit
H05.51		H05.5	Retained (old) foreign body following penetrating wound of right orbit
H05.52		H05.5	Retained (old) foreign body following penetrating wound of left orbit
H05.53		H05.5	Retained (old) foreign body following penetrating wound of bilateral orbits
	H05.81*		Cyst of orbit
H05.811		H05.81	Cyst of right orbit
H05.812		H05.81	Cyst of left orbit
H05.813		H05.81	Cyst of bilateral orbits
H05.819		H05.81	Cyst of unspecified orbit
	H05.82*		Myopathy of extraocular muscles
H05.821		H05.82	Myopathy of extraocular muscles, right orbit
H05.822		H05.82	Myopathy of extraocular muscles, left orbit
H05.823		H05.82	Myopathy of extraocular muscles, bilateral
H05.829		H05.82	Myopathy of extraocular muscles, unspecified orbit
	H10.01*		Acute follicular conjunctivitis
H10.011		H10.01	Acute follicular conjunctivitis, right eye
H10.012		H10.01	Acute follicular conjunctivitis, left eye
H10.013		H10.01	Acute follicular conjunctivitis, bilateral
H10.019		H10.01	Acute follicular conjunctivitis, unspecified eye
	H10.02*		Other mucopurulent conjunctivitis
H10.021		H10.02	Other mucopurulent conjunctivitis, right eye
H10.022		H10.02	Other mucopurulent conjunctivitis, left eye
H10.023		H10.02	Other mucopurulent conjunctivitis, bilateral
H10.029		H10.02	Other mucopurulent conjunctivitis, unspecified eye
	H10.1*		Acute atopic conjunctivitis
H10.10		H10.1	Acute atopic conjunctivitis, unspecified eye
H10.11		H10.1	Acute atopic conjunctivitis, right eye
H10.12		H10.1	Acute atopic conjunctivitis, left eye
H10.13		H10.1	Acute atopic conjunctivitis, bilateral
	H10.21*		Acute toxic conjunctivitis
H10.211		H10.21	Acute toxic conjunctivitis, right eye
H10.212		H10.21	Acute toxic conjunctivitis, left eye
H10.213		H10.21	Acute toxic conjunctivitis, bilateral
H10.219		H10.21	Acute toxic conjunctivitis, unspecified eye
	H10.22*		Pseudomembranous conjunctivitis
H10.221		H10.22	Pseudomembranous conjunctivitis, right eye
H10.222		H10.22	Pseudomembranous conjunctivitis, left eye
H10.223		H10.22	Pseudomembranous conjunctivitis, bilateral
H10.229		H10.22	Pseudomembranous conjunctivitis, unspecified eye
	H10.23*		Serous conjunctivitis, except viral
H10.231		H10.23	Serous conjunctivitis, except viral, right eye
H10.232		H10.23	Serous conjunctivitis, except viral, left eye
H10.233		H10.23	Serous conjunctivitis, except viral, bilateral
H10.239		H10.23	Serous conjunctivitis, except viral, unspecified eye
	H10.3*		Unspecified acute conjunctivitis
H10.30		H10.3	Unspecified acute conjunctivitis, unspecified eye
H10.31		H10.3	Unspecified acute conjunctivitis, right eye
H10.32		H10.3	Unspecified acute conjunctivitis, left eye
H10.33		H10.3	Unspecified acute conjunctivitis, bilateral
	H10.40*		Unspecified chronic conjunctivitis
H10.401		H10.40	Unspecified chronic conjunctivitis, right eye
H10.402		H10.40	Unspecified chronic conjunctivitis, left eye
H10.403		H10.40	Unspecified chronic conjunctivitis, bilateral
H10.409		H10.40	Unspecified chronic conjunctivitis, unspecified eye
	H10.41*		Chronic giant papillary conjunctivitis
H10.411		H10.41	Chronic giant papillary conjunctivitis, right eye
H10.412		H10.41	Chronic giant papillary conjunctivitis, left eye
H10.413		H10.41	Chronic giant papillary conjunctivitis, bilateral
H10.419		H10.41	Chronic giant papillary conjunctivitis, unspecified eye
	H10.42*		Simple chronic conjunctivitis
H10.421		H10.42	Simple chronic conjunctivitis, right eye
H10.422		H10.42	Simple chronic conjunctivitis, left eye
H10.423		H10.42	Simple chronic conjunctivitis, bilateral
H10.429		H10.42	Simple chronic conjunctivitis, unspecified eye
	H10.43*		Chronic follicular conjunctivitis
H10.431		H10.43	Chronic follicular conjunctivitis, right eye
H10.432		H10.43	Chronic follicular conjunctivitis, left eye
H10.433		H10.43	Chronic follicular conjunctivitis, bilateral
H10.439		H10.43	Chronic follicular conjunctivitis, unspecified eye
	H10.50*		Unspecified blepharoconjunctivitis
H10.501		H10.50	Unspecified blepharoconjunctivitis, right eye
H10.502		H10.50	Unspecified blepharoconjunctivitis, left eye
H10.503		H10.50	Unspecified blepharoconjunctivitis, bilateral
H10.509		H10.50	Unspecified blepharoconjunctivitis, unspecified eye
	H10.51*		Ligneous conjunctivitis
H10.511		H10.51	Ligneous conjunctivitis, right eye
H10.512		H10.51	Ligneous conjunctivitis, left eye
H10.513		H10.51	Ligneous conjunctivitis, bilateral
H10.519		H10.51	Ligneous conjunctivitis, unspecified eye
	H10.52*		Angular blepharoconjunctivitis
H10.521		H10.52	Angular blepharoconjunctivitis, right eye
H10.522		H10.52	Angular blepharoconjunctivitis, left eye
H10.523		H10.52	Angular blepharoconjunctivitis, bilateral
H10.529		H10.52	Angular blepharoconjunctivitis, unspecified eye
	H10.53*		Contact blepharoconjunctivitis
H10.531		H10.53	Contact blepharoconjunctivitis, right eye
H10.532		H10.53	Contact blepharoconjunctivitis, left eye
H10.533		H10.53	Contact blepharoconjunctivitis, bilateral
H10.539		H10.53	Contact blepharoconjunctivitis, unspecified eye
	H10.81*		Pingueculitis
H10.811		H10.81	Pingueculitis, right eye
H10.812		H10.81	Pingueculitis, left eye
H10.813		H10.81	Pingueculitis, bilateral
H10.819		H10.81	Pingueculitis, unspecified eye
	H10.82*		Rosacea conjunctivitis
H10.821		H10.82	Rosacea conjunctivitis, right eye
H10.822		H10.82	Rosacea conjunctivitis, left eye
H10.823		H10.82	Rosacea conjunctivitis, bilateral
H10.829		H10.82	Rosacea conjunctivitis, unspecified eye
	H11.00*		Unspecified pterygium of eye
H11.001		H11.00	Unspecified pterygium of right eye
H11.002		H11.00	Unspecified pterygium of left eye
H11.003		H11.00	Unspecified pterygium of eye, bilateral
H11.009		H11.00	Unspecified pterygium of unspecified eye
	H11.01*		Amyloid pterygium
H11.011		H11.01	Amyloid pterygium of right eye
H11.012		H11.01	Amyloid pterygium of left eye
H11.013		H11.01	Amyloid pterygium of eye, bilateral
H11.019		H11.01	Amyloid pterygium of unspecified eye
	H11.02*		Central pterygium of eye
H11.021		H11.02	Central pterygium of right eye
H11.022		H11.02	Central pterygium of left eye
H11.023		H11.02	Central pterygium of eye, bilateral
H11.029		H11.02	Central pterygium of unspecified eye
	H11.03*		Double pterygium of eye
H11.031		H11.03	Double pterygium of right eye
H11.032		H11.03	Double pterygium of left eye
H11.033		H11.03	Double pterygium of eye, bilateral
H11.039		H11.03	Double pterygium of unspecified eye
	H11.04*		Peripheral pterygium of eye, stationary
H11.041		H11.04	Peripheral pterygium, stationary, right eye
H11.042		H11.04	Peripheral pterygium, stationary, left eye
H11.043		H11.04	Peripheral pterygium, stationary, bilateral
H11.049		H11.04	Peripheral pterygium, stationary, unspecified eye
	H11.05*		Peripheral pterygium of eye, progressive
H11.051		H11.05	Peripheral pterygium, progressive, right eye
H11.052		H11.05	Peripheral pterygium, progressive, left eye
H11.053		H11.05	Peripheral pterygium, progressive, bilateral
H11.059		H11.05	Peripheral pterygium, progressive, unspecified eye
	H11.06*		Recurrent pterygium of eye
H11.061		H11.06	Recurrent pterygium of right eye
H11.062		H11.06	Recurrent pterygium of left eye
H11.063		H11.06	Recurrent pterygium of eye, bilateral
H11.069		H11.06	Recurrent pterygium of unspecified eye
	H11.11*		Conjunctival deposits
H11.111		H11.11	Conjunctival deposits, right eye
H11.112		H11.11	Conjunctival deposits, left eye
H11.113		H11.11	Conjunctival deposits, bilateral
H11.119		H11.11	Conjunctival deposits, unspecified eye
	H11.12*		Conjunctival concretions
H11.121		H11.12	Conjunctival concretions, right eye
H11.122		H11.12	Conjunctival concretions, left eye
H11.123		H11.12	Conjunctival concretions, bilateral
H11.129		H11.12	Conjunctival concretions, unspecified eye
	H11.13*		Conjunctival pigmentations
H11.131		H11.13	Conjunctival pigmentations, right eye
H11.132		H11.13	Conjunctival pigmentations, left eye
H11.133		H11.13	Conjunctival pigmentations, bilateral
H11.139		H11.13	Conjunctival pigmentations, unspecified eye
	H11.14*		Conjunctival xerosis, unspecified
H11.141		H11.14	Conjunctival xerosis, unspecified, right eye
H11.142		H11.14	Conjunctival xerosis, unspecified, left eye
H11.143		H11.14	Conjunctival xerosis, unspecified, bilateral
H11.149		H11.14	Conjunctival xerosis, unspecified, unspecified eye
	H11.15*		Pinguecula
H11.151		H11.15	Pinguecula, right eye
H11.152		H11.15	Pinguecula, left eye
H11.153		H11.15	Pinguecula, bilateral
H11.159		H11.15	Pinguecula, unspecified eye
	H11.21*		Conjunctival adhesions and strands (localized)
H11.211		H11.21	Conjunctival adhesions and strands (localized), right eye
H11.212		H11.21	Conjunctival adhesions and strands (localized), left eye
H11.213		H11.21	Conjunctival adhesions and strands (localized), bilateral
H11.219		H11.21	Conjunctival adhesions and strands (localized), unspecified eye
	H11.22*		Conjunctival granuloma
H11.221		H11.22	Conjunctival granuloma, right eye
H11.222		H11.22	Conjunctival granuloma, left eye
H11.223		H11.22	Conjunctival granuloma, bilateral
H11.229		H11.22	Conjunctival granuloma, unspecified
	H11.23*		Symblepharon
H11.231		H11.23	Symblepharon, right eye
H11.232		H11.23	Symblepharon, left eye
H11.233		H11.23	Symblepharon, bilateral
H11.239		H11.23	Symblepharon, unspecified eye
	H11.24*		Scarring of conjunctiva
H11.241		H11.24	Scarring of conjunctiva, right eye
H11.242		H11.24	Scarring of conjunctiva, left eye
H11.243		H11.24	Scarring of conjunctiva, bilateral
H11.249		H11.24	Scarring of conjunctiva, unspecified eye
	H11.3*		Conjunctival hemorrhage
H11.30		H11.3	Conjunctival hemorrhage, unspecified eye
H11.31		H11.3	Conjunctival hemorrhage, right eye
H11.32		H11.3	Conjunctival hemorrhage, left eye
H11.33		H11.3	Conjunctival hemorrhage, bilateral
	H11.41*		Vascular abnormalities of conjunctiva
H11.411		H11.41	Vascular abnormalities of conjunctiva, right eye
H11.412		H11.41	Vascular abnormalities of conjunctiva, left eye
H11.413		H11.41	Vascular abnormalities of conjunctiva, bilateral
H11.419		H11.41	Vascular abnormalities of conjunctiva, unspecified eye
	H11.42*		Conjunctival edema
H11.421		H11.42	Conjunctival edema, right eye
H11.422		H11.42	Conjunctival edema, left eye
H11.423		H11.42	Conjunctival edema, bilateral
H11.429		H11.42	Conjunctival edema, unspecified eye
	H11.43*		Conjunctival hyperemia
H11.431		H11.43	Conjunctival hyperemia, right eye
H11.432		H11.43	Conjunctival hyperemia, left eye
H11.433		H11.43	Conjunctival hyperemia, bilateral
H11.439		H11.43	Conjunctival hyperemia, unspecified eye
	H11.44*		Conjunctival cysts
H11.441		H11.44	Conjunctival cysts, right eye
H11.442		H11.44	Conjunctival cysts, left eye
H11.443		H11.44	Conjunctival cysts, bilateral
H11.449		H11.44	Conjunctival cysts, unspecified eye
	H11.81*		Pseudopterygium of conjunctiva
H11.811		H11.81	Pseudopterygium of conjunctiva, right eye
H11.812		H11.81	Pseudopterygium of conjunctiva, left eye
H11.813		H11.81	Pseudopterygium of conjunctiva, bilateral
H11.819		H11.81	Pseudopterygium of conjunctiva, unspecified eye
	H11.82*		Conjunctivochalasis
H11.821		H11.82	Conjunctivochalasis, right eye
H11.822		H11.82	Conjunctivochalasis, left eye
H11.823		H11.82	Conjunctivochalasis, bilateral
H11.829		H11.82	Conjunctivochalasis, unspecified eye
	H15.00*		Unspecified scleritis
H15.001		H15.00	Unspecified scleritis, right eye
H15.002		H15.00	Unspecified scleritis, left eye
H15.003		H15.00	Unspecified scleritis, bilateral
H15.009		H15.00	Unspecified scleritis, unspecified eye
	H15.01*		Anterior scleritis
H15.011		H15.01	Anterior scleritis, right eye
H15.012		H15.01	Anterior scleritis, left eye
H15.013		H15.01	Anterior scleritis, bilateral
H15.019		H15.01	Anterior scleritis, unspecified eye
	H15.02*		Brawny scleritis
H15.021		H15.02	Brawny scleritis, right eye
H15.022		H15.02	Brawny scleritis, left eye
H15.023		H15.02	Brawny scleritis, bilateral
H15.029		H15.02	Brawny scleritis, unspecified eye
	H15.03*		Posterior scleritis
H15.031		H15.03	Posterior scleritis, right eye
H15.032		H15.03	Posterior scleritis, left eye
H15.033		H15.03	Posterior scleritis, bilateral
H15.039		H15.03	Posterior scleritis, unspecified eye
	H15.04*		Scleritis with corneal involvement
H15.041		H15.04	Scleritis with corneal involvement, right eye
H15.042		H15.04	Scleritis with corneal involvement, left eye
H15.043		H15.04	Scleritis with corneal involvement, bilateral
H15.049		H15.04	Scleritis with corneal involvement, unspecified eye
	H15.05*		Scleromalacia perforans
H15.051		H15.05	Scleromalacia perforans, right eye
H15.052		H15.05	Scleromalacia perforans, left eye
H15.053		H15.05	Scleromalacia perforans, bilateral
H15.059		H15.05	Scleromalacia perforans, unspecified eye
	H15.09*		Other scleritis
H15.091		H15.09	Other scleritis, right eye
H15.092		H15.09	Other scleritis, left eye
H15.093		H15.09	Other scleritis, bilateral
H15.099		H15.09	Other scleritis, unspecified eye
	H15.10*		Unspecified episcleritis
H15.101		H15.10	Unspecified episcleritis, right eye
H15.102		H15.10	Unspecified episcleritis, left eye
H15.103		H15.10	Unspecified episcleritis, bilateral
H15.109		H15.10	Unspecified episcleritis, unspecified eye
	H15.11*		Episcleritis periodica fugax
H15.111		H15.11	Episcleritis periodica fugax, right eye
H15.112		H15.11	Episcleritis periodica fugax, left eye
H15.113		H15.11	Episcleritis periodica fugax, bilateral
H15.119		H15.11	Episcleritis periodica fugax, unspecified eye
	H15.12*		Nodular episcleritis
H15.121		H15.12	Nodular episcleritis, right eye
H15.122		H15.12	Nodular episcleritis, left eye
H15.123		H15.12	Nodular episcleritis, bilateral
H15.129		H15.12	Nodular episcleritis, unspecified eye
	H15.81*		Equatorial staphyloma
H15.811		H15.81	Equatorial staphyloma, right eye
H15.812		H15.81	Equatorial staphyloma, left eye
H15.813		H15.81	Equatorial staphyloma, bilateral
H15.819		H15.81	Equatorial staphyloma, unspecified eye
	H15.82*		Localized anterior staphyloma
H15.821		H15.82	Localized anterior staphyloma, right eye
H15.822		H15.82	Localized anterior staphyloma, left eye
H15.823		H15.82	Localized anterior staphyloma, bilateral
H15.829		H15.82	Localized anterior staphyloma, unspecified eye
	H15.83*		Staphyloma posticum
H15.831		H15.83	Staphyloma posticum, right eye
H15.832		H15.83	Staphyloma posticum, left eye
H15.833		H15.83	Staphyloma posticum, bilateral
H15.839		H15.83	Staphyloma posticum, unspecified eye
	H15.84*		Scleral ectasia
H15.841		H15.84	Scleral ectasia, right eye
H15.842		H15.84	Scleral ectasia, left eye
H15.843		H15.84	Scleral ectasia, bilateral
H15.849		H15.84	Scleral ectasia, unspecified eye
	H15.85*		Ring staphyloma
H15.851		H15.85	Ring staphyloma, right eye
H15.852		H15.85	Ring staphyloma, left eye
H15.853		H15.85	Ring staphyloma, bilateral
H15.859		H15.85	Ring staphyloma, unspecified eye
	H16.00*		Unspecified corneal ulcer
H16.001		H16.00	Unspecified corneal ulcer, right eye
H16.002		H16.00	Unspecified corneal ulcer, left eye
H16.003		H16.00	Unspecified corneal ulcer, bilateral
H16.009		H16.00	Unspecified corneal ulcer, unspecified eye
	H16.01*		Central corneal ulcer
H16.011		H16.01	Central corneal ulcer, right eye
H16.012		H16.01	Central corneal ulcer, left eye
H16.013		H16.01	Central corneal ulcer, bilateral
H16.019		H16.01	Central corneal ulcer, unspecified eye
	H16.02*		Ring corneal ulcer
H16.021		H16.02	Ring corneal ulcer, right eye
H16.022		H16.02	Ring corneal ulcer, left eye
H16.023		H16.02	Ring corneal ulcer, bilateral
H16.029		H16.02	Ring corneal ulcer, unspecified eye
	H16.03*		Corneal ulcer with hypopyon
H16.031		H16.03	Corneal ulcer with hypopyon, right eye
H16.032		H16.03	Corneal ulcer with hypopyon, left eye
H16.033		H16.03	Corneal ulcer with hypopyon, bilateral
H16.039		H16.03	Corneal ulcer with hypopyon, unspecified eye
	H16.04*		Marginal corneal ulcer
H16.041		H16.04	Marginal corneal ulcer, right eye
H16.042		H16.04	Marginal corneal ulcer, left eye
H16.043		H16.04	Marginal corneal ulcer, bilateral
H16.049		H16.04	Marginal corneal ulcer, unspecified eye
	H16.05*		Mooren's corneal ulcer
H16.051		H16.05	Mooren's corneal ulcer, right eye
H16.052		H16.05	Mooren's corneal ulcer, left eye
H16.053		H16.05	Mooren's corneal ulcer, bilateral
H16.059		H16.05	Mooren's corneal ulcer, unspecified eye
	H16.06*		Mycotic corneal ulcer
H16.061		H16.06	Mycotic corneal ulcer, right eye
H16.062		H16.06	Mycotic corneal ulcer, left eye
H16.063		H16.06	Mycotic corneal ulcer, bilateral
H16.069		H16.06	Mycotic corneal ulcer, unspecified eye
	H16.07*		Perforated corneal ulcer
H16.071		H16.07	Perforated corneal ulcer, right eye
H16.072		H16.07	Perforated corneal ulcer, left eye
H16.073		H16.07	Perforated corneal ulcer, bilateral
H16.079		H16.07	Perforated corneal ulcer, unspecified eye
	H16.10*		Unspecified superficial keratitis
H16.101		H16.10	Unspecified superficial keratitis, right eye
H16.102		H16.10	Unspecified superficial keratitis, left eye
H16.103		H16.10	Unspecified superficial keratitis, bilateral
H16.109		H16.10	Unspecified superficial keratitis, unspecified eye
	H16.11*		Macular keratitis
H16.111		H16.11	Macular keratitis, right eye
H16.112		H16.11	Macular keratitis, left eye
H16.113		H16.11	Macular keratitis, bilateral
H16.119		H16.11	Macular keratitis, unspecified eye
	H16.12*		Filamentary keratitis
H16.121		H16.12	Filamentary keratitis, right eye
H16.122		H16.12	Filamentary keratitis, left eye
H16.123		H16.12	Filamentary keratitis, bilateral
H16.129		H16.12	Filamentary keratitis, unspecified eye
	H16.13*		Photokeratitis
H16.131		H16.13	Photokeratitis, right eye
H16.132		H16.13	Photokeratitis, left eye
H16.133		H16.13	Photokeratitis, bilateral
H16.139		H16.13	Photokeratitis, unspecified eye
	H16.14*		Punctate keratitis
H16.141		H16.14	Punctate keratitis, right eye
H16.142		H16.14	Punctate keratitis, left eye
H16.143		H16.14	Punctate keratitis, bilateral
H16.149		H16.14	Punctate keratitis, unspecified eye
	H16.20*		Unspecified keratoconjunctivitis
H16.201		H16.20	Unspecified keratoconjunctivitis, right eye
H16.202		H16.20	Unspecified keratoconjunctivitis, left eye
H16.203		H16.20	Unspecified keratoconjunctivitis, bilateral
H16.209		H16.20	Unspecified keratoconjunctivitis, unspecified eye
	H16.21*		Exposure keratoconjunctivitis
H16.211		H16.21	Exposure keratoconjunctivitis, right eye
H16.212		H16.21	Exposure keratoconjunctivitis, left eye
H16.213		H16.21	Exposure keratoconjunctivitis, bilateral
H16.219		H16.21	Exposure keratoconjunctivitis, unspecified eye
	H16.22*		Keratoconjunctivitis sicca, not specified as Sjögren's
H16.221		H16.22	Keratoconjunctivitis sicca, not specified as Sjögren's, right eye
H16.222		H16.22	Keratoconjunctivitis sicca, not specified as Sjögren's, left eye
H16.223		H16.22	Keratoconjunctivitis sicca, not specified as Sjögren's, bilateral
H16.229		H16.22	Keratoconjunctivitis sicca, not specified as Sjögren's, unspecified eye
	H16.23*		Neurotrophic keratoconjunctivitis
H16.231		H16.23	Neurotrophic keratoconjunctivitis, right eye
H16.232		H16.23	Neurotrophic keratoconjunctivitis, left eye
H16.233		H16.23	Neurotrophic keratoconjunctivitis, bilateral
H16.239		H16.23	Neurotrophic keratoconjunctivitis, unspecified eye
	H16.24*		Ophthalmia nodosa
H16.241		H16.24	Ophthalmia nodosa, right eye
H16.242		H16.24	Ophthalmia nodosa, left eye
H16.243		H16.24	Ophthalmia nodosa, bilateral
H16.249		H16.24	Ophthalmia nodosa, unspecified eye
	H16.25*		Phlyctenular keratoconjunctivitis
H16.251		H16.25	Phlyctenular keratoconjunctivitis, right eye
H16.252		H16.25	Phlyctenular keratoconjunctivitis, left eye
H16.253		H16.25	Phlyctenular keratoconjunctivitis, bilateral
H16.259		H16.25	Phlyctenular keratoconjunctivitis, unspecified eye
	H16.26*		Vernal keratoconjunctivitis, with limbar and corneal involvement
H16.261		H16.26	Vernal keratoconjunctivitis, with limbar and corneal involvement, right eye
H16.262		H16.26	Vernal keratoconjunctivitis, with limbar and corneal involvement, left eye
H16.263		H16.26	Vernal keratoconjunctivitis, with limbar and corneal involvement, bilateral
H16.269		H16.26	Vernal keratoconjunctivitis, with limbar and corneal involvement, unspecified eye
	H16.29*		Other keratoconjunctivitis
H16.291		H16.29	Other keratoconjunctivitis, right eye
H16.292		H16.29	Other keratoconjunctivitis, left eye
H16.293		H16.29	Other keratoconjunctivitis, bilateral
H16.299		H16.29	Other keratoconjunctivitis, unspecified eye
	H16.30*		Unspecified interstitial keratitis
H16.301		H16.30	Unspecified interstitial keratitis, right eye
H16.302		H16.30	Unspecified interstitial keratitis, left eye
H16.303		H16.30	Unspecified interstitial keratitis, bilateral
H16.309		H16.30	Unspecified interstitial keratitis, unspecified eye
	H16.31*		Corneal abscess
H16.311		H16.31	Corneal abscess, right eye
H16.312		H16.31	Corneal abscess, left eye
H16.313		H16.31	Corneal abscess, bilateral
H16.319		H16.31	Corneal abscess, unspecified eye
	H16.32*		Diffuse interstitial keratitis
H16.321		H16.32	Diffuse interstitial keratitis, right eye
H16.322		H16.32	Diffuse interstitial keratitis, left eye
H16.323		H16.32	Diffuse interstitial keratitis, bilateral
H16.329		H16.32	Diffuse interstitial keratitis, unspecified eye
	H16.33*		Sclerosing keratitis
H16.331		H16.33	Sclerosing keratitis, right eye
H16.332		H16.33	Sclerosing keratitis, left eye
H16.333		H16.33	Sclerosing keratitis, bilateral
H16.339		H16.33	Sclerosing keratitis, unspecified eye
	H16.39*		Other interstitial and deep keratitis
H16.391		H16.39	Other interstitial and deep keratitis, right eye
H16.392		H16.39	Other interstitial and deep keratitis, left eye
H16.393		H16.39	Other interstitial and deep keratitis, bilateral
H16.399		H16.39	Other interstitial and deep keratitis, unspecified eye
	H16.40*		Unspecified corneal neovascularization
H16.401		H16.40	Unspecified corneal neovascularization, right eye
H16.402		H16.40	Unspecified corneal neovascularization, left eye
H16.403		H16.40	Unspecified corneal neovascularization, bilateral
H16.409		H16.40	Unspecified corneal neovascularization, unspecified eye
	H16.41*		Ghost vessels (corneal)
H16.411		H16.41	Ghost vessels (corneal), right eye
H16.412		H16.41	Ghost vessels (corneal), left eye
H16.413		H16.41	Ghost vessels (corneal), bilateral
H16.419		H16.41	Ghost vessels (corneal), unspecified eye
	H16.42*		Pannus (corneal)
H16.421		H16.42	Pannus (corneal), right eye
H16.422		H16.42	Pannus (corneal), left eye
H16.423		H16.42	Pannus (corneal), bilateral
H16.429		H16.42	Pannus (corneal), unspecified eye
	H16.43*		Localized vascularization of cornea
H16.431		H16.43	Localized vascularization of cornea, right eye
H16.432		H16.43	Localized vascularization of cornea, left eye
H16.433		H16.43	Localized vascularization of cornea, bilateral
H16.439		H16.43	Localized vascularization of cornea, unspecified eye
	H16.44*		Deep vascularization of cornea
H16.441		H16.44	Deep vascularization of cornea, right eye
H16.442		H16.44	Deep vascularization of cornea, left eye
H16.443		H16.44	Deep vascularization of cornea, bilateral
H16.449		H16.44	Deep vascularization of cornea, unspecified eye
	H17.0*		Adherent leukoma
H17.00		H17.0	Adherent leukoma, unspecified eye
H17.01		H17.0	Adherent leukoma, right eye
H17.02		H17.0	Adherent leukoma, left eye
H17.03		H17.0	Adherent leukoma, bilateral
	H17.1*		Central corneal opacity
H17.10		H17.1	Central corneal opacity, unspecified eye
H17.11		H17.1	Central corneal opacity, right eye
H17.12		H17.1	Central corneal opacity, left eye
H17.13		H17.1	Central corneal opacity, bilateral
	H17.81*		Minor opacity of cornea
H17.811		H17.81	Minor opacity of cornea, right eye
H17.812		H17.81	Minor opacity of cornea, left eye
H17.813		H17.81	Minor opacity of cornea, bilateral
H17.819		H17.81	Minor opacity of cornea, unspecified eye
	H17.82*		Peripheral opacity of cornea
H17.821		H17.82	Peripheral opacity of cornea, right eye
H17.822		H17.82	Peripheral opacity of cornea, left eye
H17.823		H17.82	Peripheral opacity of cornea, bilateral
H17.829		H17.82	Peripheral opacity of cornea, unspecified eye
	H18.00*		Unspecified corneal deposit
H18.001		H18.00	Unspecified corneal deposit, right eye
H18.002		H18.00	Unspecified corneal deposit, left eye
H18.003		H18.00	Unspecified corneal deposit, bilateral
H18.009		H18.00	Unspecified corneal deposit, unspecified eye
	H18.01*		Anterior corneal pigmentations
H18.011		H18.01	Anterior corneal pigmentations, right eye
H18.012		H18.01	Anterior corneal pigmentations, left eye
H18.013		H18.01	Anterior corneal pigmentations, bilateral
H18.019		H18.01	Anterior corneal pigmentations, unspecified eye
	H18.02*		Argentous corneal deposits
H18.021		H18.02	Argentous corneal deposits, right eye
H18.022		H18.02	Argentous corneal deposits, left eye
H18.023		H18.02	Argentous corneal deposits, bilateral
H18.029		H18.02	Argentous corneal deposits, unspecified eye
	H18.03*		Corneal deposits in metabolic disorders
H18.031		H18.03	Corneal deposits in metabolic disorders, right eye
H18.032		H18.03	Corneal deposits in metabolic disorders, left eye
H18.033		H18.03	Corneal deposits in metabolic disorders, bilateral
H18.039		H18.03	Corneal deposits in metabolic disorders, unspecified eye
	H18.04*		Kayser-Fleischer ring
H18.041		H18.04	Kayser-Fleischer ring, right eye
H18.042		H18.04	Kayser-Fleischer ring, left eye
H18.043		H18.04	Kayser-Fleischer ring, bilateral
H18.049		H18.04	Kayser-Fleischer ring, unspecified eye
	H18.05*		Posterior corneal pigmentations
H18.051		H18.05	Posterior corneal pigmentations, right eye
H18.052		H18.05	Posterior corneal pigmentations, left eye
H18.053		H18.05	Posterior corneal pigmentations, bilateral
H18.059		H18.05	Posterior corneal pigmentations, unspecified eye
	H18.06*		Stromal corneal pigmentations
H18.061		H18.06	Stromal corneal pigmentations, right eye
H18.062		H18.06	Stromal corneal pigmentations, left eye
H18.063		H18.06	Stromal corneal pigmentations, bilateral
H18.069		H18.06	Stromal corneal pigmentations, unspecified eye
	H18.1*		Bullous keratopathy
H18.10		H18.1	Bullous keratopathy, unspecified eye
H18.11		H18.1	Bullous keratopathy, right eye
H18.12		H18.1	Bullous keratopathy, left eye
H18.13		H18.1	Bullous keratopathy, bilateral
	H18.21*		Corneal edema secondary to contact lens
H18.211		H18.21	Corneal edema secondary to contact lens, right eye
H18.212		H18.21	Corneal edema secondary to contact lens, left eye
H18.213		H18.21	Corneal edema secondary to contact lens, bilateral
H18.219		H18.21	Corneal edema secondary to contact lens, unspecified eye
	H18.22*		Idiopathic corneal edema
H18.221		H18.22	Idiopathic corneal edema, right eye
H18.222		H18.22	Idiopathic corneal edema, left eye
H18.223		H18.22	Idiopathic corneal edema, bilateral
H18.229		H18.22	Idiopathic corneal edema, unspecified eye
	H18.23*		Secondary corneal edema
H18.231		H18.23	Secondary corneal edema, right eye
H18.232		H18.23	Secondary corneal edema, left eye
H18.233		H18.23	Secondary corneal edema, bilateral
H18.239		H18.23	Secondary corneal edema, unspecified eye
	H18.31*		Folds and rupture in Bowman's membrane
H18.311		H18.31	Folds and rupture in Bowman's membrane, right eye
H18.312		H18.31	Folds and rupture in Bowman's membrane, left eye
H18.313		H18.31	Folds and rupture in Bowman's membrane, bilateral
H18.319		H18.31	Folds and rupture in Bowman's membrane, unspecified eye
	H18.32*		Folds in Descemet's membrane
H18.321		H18.32	Folds in Descemet's membrane, right eye
H18.322		H18.32	Folds in Descemet's membrane, left eye
H18.323		H18.32	Folds in Descemet's membrane, bilateral
H18.329		H18.32	Folds in Descemet's membrane, unspecified eye
	H18.33*		Rupture in Descemet's membrane
H18.331		H18.33	Rupture in Descemet's membrane, right eye
H18.332		H18.33	Rupture in Descemet's membrane, left eye
H18.333		H18.33	Rupture in Descemet's membrane, bilateral
H18.339		H18.33	Rupture in Descemet's membrane, unspecified eye
	H18.41*		Arcus senilis
H18.411		H18.41	Arcus senilis, right eye
H18.412		H18.41	Arcus senilis, left eye
H18.413		H18.41	Arcus senilis, bilateral
H18.419		H18.41	Arcus senilis, unspecified eye
	H18.42*		Band keratopathy
H18.421		H18.42	Band keratopathy, right eye
H18.422		H18.42	Band keratopathy, left eye
H18.423		H18.42	Band keratopathy, bilateral
H18.429		H18.42	Band keratopathy, unspecified eye
	H18.44*		Keratomalacia
H18.441		H18.44	Keratomalacia, right eye
H18.442		H18.44	Keratomalacia, left eye
H18.443		H18.44	Keratomalacia, bilateral
H18.449		H18.44	Keratomalacia, unspecified eye
	H18.45*		Nodular corneal degeneration
H18.451		H18.45	Nodular corneal degeneration, right eye
H18.452		H18.45	Nodular corneal degeneration, left eye
H18.453		H18.45	Nodular corneal degeneration, bilateral
H18.459		H18.45	Nodular corneal degeneration, unspecified eye
	H18.46*		Peripheral corneal degeneration
H18.461		H18.46	Peripheral corneal degeneration, right eye
H18.462		H18.46	Peripheral corneal degeneration, left eye
H18.463		H18.46	Peripheral corneal degeneration, bilateral
H18.469		H18.46	Peripheral corneal degeneration, unspecified eye
	H18.50*		Unspecified hereditary corneal dystrophies
H18.501		H18.50	Unspecified hereditary corneal dystrophies, right eye
H18.502		H18.50	Unspecified hereditary corneal dystrophies, left eye
H18.503		H18.50	Unspecified hereditary corneal dystrophies, bilateral
H18.509		H18.50	Unspecified hereditary corneal dystrophies, unspecified eye
	H18.51*		Endothelial corneal dystrophy
H18.511		H18.51	Endothelial corneal dystrophy, right eye
H18.512		H18.51	Endothelial corneal dystrophy, left eye
H18.513		H18.51	Endothelial corneal dystrophy, bilateral
H18.519		H18.51	Endothelial corneal dystrophy, unspecified eye
	H18.52*		Epithelial (juvenile) corneal dystrophy
H18.521		H18.52	Epithelial (juvenile) corneal dystrophy, right eye
H18.522		H18.52	Epithelial (juvenile) corneal dystrophy, left eye
H18.523		H18.52	Epithelial (juvenile) corneal dystrophy, bilateral
H18.529		H18.52	Epithelial (juvenile) corneal dystrophy, unspecified eye
	H18.53*		Granular corneal dystrophy
H18.531		H18.53	Granular corneal dystrophy, right eye
H18.532		H18.53	Granular corneal dystrophy, left eye
H18.533		H18.53	Granular corneal dystrophy, bilateral
H18.539		H18.53	Granular corneal dystrophy, unspecified eye
	H18.54*		Lattice corneal dystrophy
H18.541		H18.54	Lattice corneal dystrophy, right eye
H18.542		H18.54	Lattice corneal dystrophy, left eye
H18.543		H18.54	Lattice corneal dystrophy, bilateral
H18.549		H18.54	Lattice corneal dystrophy, unspecified eye
	H18.55*		Macular corneal dystrophy
H18.551		H18.55	Macular corneal dystrophy, right eye
H18.552		H18.55	Macular corneal dystrophy, left eye
H18.553		H18.55	Macular corneal dystrophy, bilateral
H18.559		H18.55	Macular corneal dystrophy, unspecified eye
	H18.59*		Other hereditary corneal dystrophies
H18.591		H18.59	Other hereditary corneal dystrophies, right eye
H18.592		H18.59	Other hereditary corneal dystrophies, left eye
H18.593		H18.59	Other hereditary corneal dystrophies, bilateral
H18.599		H18.59	Other hereditary corneal dystrophies, unspecified eye
	H18.60*		Keratoconus, unspecified
H18.601		H18.60	Keratoconus, unspecified, right eye
H18.602		H18.60	Keratoconus, unspecified, left eye
H18.603		H18.60	Keratoconus, unspecified, bilateral
H18.609		H18.60	Keratoconus, unspecified, unspecified eye
	H18.61*		Keratoconus, stable
H18.611		H18.61	Keratoconus, stable, right eye
H18.612		H18.61	Keratoconus, stable, left eye
H18.613		H18.61	Keratoconus, stable, bilateral
H18.619		H18.61	Keratoconus, stable, unspecified eye
	H18.62*		Keratoconus, unstable
H18.621		H18.62	Keratoconus, unstable, right eye
H18.622		H18.62	Keratoconus, unstable, left eye
H18.623		H18.62	Keratoconus, unstable, bilateral
H18.629		H18.62	Keratoconus, unstable, unspecified eye
	H18.71*		Corneal ectasia
H18.711		H18.71	Corneal ectasia, right eye
H18.712		H18.71	Corneal ectasia, left eye
H18.713		H18.71	Corneal ectasia, bilateral
H18.719		H18.71	Corneal ectasia, unspecified eye
	H18.72*		Corneal staphyloma
H18.721		H18.72	Corneal staphyloma, right eye
H18.722		H18.72	Corneal staphyloma, left eye
H18.723		H18.72	Corneal staphyloma, bilateral
H18.729		H18.72	Corneal staphyloma, unspecified eye
	H18.73*		Descemetocele
H18.731		H18.73	Descemetocele, right eye
H18.732		H18.73	Descemetocele, left eye
H18.733		H18.73	Descemetocele, bilateral
H18.739		H18.73	Descemetocele, unspecified eye
	H18.79*		Other corneal deformities
H18.791		H18.79	Other corneal deformities, right eye
H18.792		H18.79	Other corneal deformities, left eye
H18.793		H18.79	Other corneal deformities, bilateral
H18.799		H18.79	Other corneal deformities, unspecified eye
	H18.81*		Anesthesia and hypoesthesia of cornea
H18.811		H18.81	Anesthesia and hypoesthesia of cornea, right eye
H18.812		H18.81	Anesthesia and hypoesthesia of cornea, left eye
H18.813		H18.81	Anesthesia and hypoesthesia of cornea, bilateral
H18.819		H18.81	Anesthesia and hypoesthesia of cornea, unspecified eye
	H18.82*		Corneal disorder due to contact lens
H18.821		H18.82	Corneal disorder due to contact lens, right eye
H18.822		H18.82	Corneal disorder due to contact lens, left eye
H18.823		H18.82	Corneal disorder due to contact lens, bilateral
H18.829		H18.82	Corneal disorder due to contact lens, unspecified eye
	H18.83*		Recurrent erosion of cornea
H18.831		H18.83	Recurrent erosion of cornea, right eye
H18.832		H18.83	Recurrent erosion of cornea, left eye
H18.833		H18.83	Recurrent erosion of cornea, bilateral
H18.839		H18.83	Recurrent erosion of cornea, unspecified eye
	H18.89*		Other specified disorders of cornea
H18.891		H18.89	Other specified disorders of cornea, right eye
H18.892		H18.89	Other specified disorders of cornea, left eye
H18.893		H18.89	Other specified disorders of cornea, bilateral
H18.899		H18.89	Other specified disorders of cornea, unspecified eye
	H20.01*		Primary iridocyclitis
H20.011		H20.01	Primary iridocyclitis, right eye
H20.012		H20.01	Primary iridocyclitis, left eye
H20.013		H20.01	Primary iridocyclitis, bilateral
H20.019		H20.01	Primary iridocyclitis, unspecified eye
	H20.02*		Recurrent acute iridocyclitis
H20.021		H20.02	Recurrent acute iridocyclitis, right eye
H20.022		H20.02	Recurrent acute iridocyclitis, left eye
H20.023		H20.02	Recurrent acute iridocyclitis, bilateral
H20.029		H20.02	Recurrent acute iridocyclitis, unspecified eye
	H20.03*		Secondary infectious iridocyclitis
H20.031		H20.03	Secondary infectious iridocyclitis, right eye
H20.032		H20.03	Secondary infectious iridocyclitis, left eye
H20.033		H20.03	Secondary infectious iridocyclitis, bilateral
H20.039		H20.03	Secondary infectious iridocyclitis, unspecified eye
	H20.04*		Secondary noninfectious iridocyclitis
H20.041		H20.04	Secondary noninfectious iridocyclitis, right eye
H20.042		H20.04	Secondary noninfectious iridocyclitis, left eye
H20.043		H20.04	Secondary noninfectious iridocyclitis, bilateral
H20.049		H20.04	Secondary noninfectious iridocyclitis, unspecified eye
	H20.05*		Hypopyon
H20.051		H20.05	Hypopyon, right eye
H20.052		H20.05	Hypopyon, left eye
H20.053		H20.05	Hypopyon, bilateral
H20.059		H20.05	Hypopyon, unspecified eye
	H20.1*		Chronic iridocyclitis
H20.10		H20.1	Chronic iridocyclitis, unspecified eye
H20.11		H20.1	Chronic iridocyclitis, right eye
H20.12		H20.1	Chronic iridocyclitis, left eye
H20.13		H20.1	Chronic iridocyclitis, bilateral
	H20.2*		Lens-induced iridocyclitis
H20.20		H20.2	Lens-induced iridocyclitis, unspecified eye
H20.21		H20.2	Lens-induced iridocyclitis, right eye
H20.22		H20.2	Lens-induced iridocyclitis, left eye
H20.23		H20.2	Lens-induced iridocyclitis, bilateral
	H20.81*		Fuchs' heterochromic cyclitis
H20.811		H20.81	Fuchs' heterochromic cyclitis, right eye
H20.812		H20.81	Fuchs' heterochromic cyclitis, left eye
H20.813		H20.81	Fuchs' heterochromic cyclitis, bilateral
H20.819		H20.81	Fuchs' heterochromic cyclitis, unspecified eye
	H20.82*		Vogt-Koyanagi syndrome
H20.821		H20.82	Vogt-Koyanagi syndrome, right eye
H20.822		H20.82	Vogt-Koyanagi syndrome, left eye
H20.823		H20.82	Vogt-Koyanagi syndrome, bilateral
H20.829		H20.82	Vogt-Koyanagi syndrome, unspecified eye
	H21.0*		Hyphema
H21.00		H21.0	Hyphema, unspecified eye
H21.01		H21.0	Hyphema, right eye
H21.02		H21.0	Hyphema, left eye
H21.03		H21.0	Hyphema, bilateral
	H21.1X*		Other vascular disorders of iris and ciliary body
H21.1X1		H21.1X	Other vascular disorders of iris and ciliary body, right eye
H21.1X2		H21.1X	Other vascular disorders of iris and ciliary body, left eye
H21.1X3		H21.1X	Other vascular disorders of iris and ciliary body, bilateral
H21.1X9		H21.1X	Other vascular disorders of iris and ciliary body, unspecified eye
	H21.21*		Degeneration of chamber angle
H21.211		H21.21	Degeneration of chamber angle, right eye
H21.212		H21.21	Degeneration of chamber angle, left eye
H21.213		H21.21	Degeneration of chamber angle, bilateral
H21.219		H21.21	Degeneration of chamber angle, unspecified eye
	H21.22*		Degeneration of ciliary body
H21.221		H21.22	Degeneration of ciliary body, right eye
H21.222		H21.22	Degeneration of ciliary body, left eye
H21.223		H21.22	Degeneration of ciliary body, bilateral
H21.229		H21.22	Degeneration of ciliary body, unspecified eye
	H21.23*		Degeneration of iris (pigmentary)
H21.231		H21.23	Degeneration of iris (pigmentary), right eye
H21.232		H21.23	Degeneration of iris (pigmentary), left eye
H21.233		H21.23	Degeneration of iris (pigmentary), bilateral
H21.239		H21.23	Degeneration of iris (pigmentary), unspecified eye
	H21.24*		Degeneration of pupillary margin
H21.241		H21.24	Degeneration of pupillary margin, right eye
H21.242		H21.24	Degeneration of pupillary margin, left eye
H21.243		H21.24	Degeneration of pupillary margin, bilateral
H21.249		H21.24	Degeneration of pupillary margin, unspecified eye
	H21.25*		Iridoschisis
H21.251		H21.25	Iridoschisis, right eye
H21.252		H21.25	Iridoschisis, left eye
H21.253		H21.25	Iridoschisis, bilateral
H21.259		H21.25	Iridoschisis, unspecified eye
	H21.26*		Iris atrophy (essential) (progressive)
H21.261		H21.26	Iris atrophy (essential) (progressive), right eye
H21.262		H21.26	Iris atrophy (essential) (progressive), left eye
H21.263		H21.26	Iris atrophy (essential) (progressive), bilateral
H21.269		H21.26	Iris atrophy (essential) (progressive), unspecified eye
	H21.27*		Miotic pupillary cyst
H21.271		H21.27	Miotic pupillary cyst, right eye
H21.272		H21.27	Miotic pupillary cyst, left eye
H21.273		H21.27	Miotic pupillary cyst, bilateral
H21.279		H21.27	Miotic pupillary cyst, unspecified eye
	H21.30*		Idiopathic cysts of iris, ciliary body or anterior chamber
H21.301		H21.30	Idiopathic cysts of iris, ciliary body or anterior chamber, right eye
H21.302		H21.30	Idiopathic cysts of iris, ciliary body or anterior chamber, left eye
H21.303		H21.30	Idiopathic cysts of iris, ciliary body or anterior chamber, bilateral
H21.309		H21.30	Idiopathic cysts of iris, ciliary body or anterior chamber, unspecified eye
	H21.31*		Exudative cysts of iris or anterior chamber
H21.311		H21.31	Exudative cysts of iris or anterior chamber, right eye
H21.312		H21.31	Exudative cysts of iris or anterior chamber, left eye
H21.313		H21.31	Exudative cysts of iris or anterior chamber, bilateral
H21.319		H21.31	Exudative cysts of iris or anterior chamber, unspecified eye
	H21.32*		Implantation cysts of iris, ciliary body or anterior chamber
H21.321		H21.32	Implantation cysts of iris, ciliary body or anterior chamber, right eye
H21.322		H21.32	Implantation cysts of iris, ciliary body or anterior chamber, left eye
H21.323		H21.32	Implantation cysts of iris, ciliary body or anterior chamber, bilateral
H21.329		H21.32	Implantation cysts of iris, ciliary body or anterior chamber, unspecified eye
	H21.33*		Parasitic cyst of iris, ciliary body or anterior chamber
H21.331		H21.33	Parasitic cyst of iris, ciliary body or anterior chamber, right eye
H21.332		H21.33	Parasitic cyst of iris, ciliary body or anterior chamber, left eye
H21.333		H21.33	Parasitic cyst of iris, ciliary body or anterior chamber, bilateral
H21.339		H21.33	Parasitic cyst of iris, ciliary body or anterior chamber, unspecified eye
	H21.34*		Primary cyst of pars plana
H21.341		H21.34	Primary cyst of pars plana, right eye
H21.342		H21.34	Primary cyst of pars plana, left eye
H21.343		H21.34	Primary cyst of pars plana, bilateral
H21.349		H21.34	Primary cyst of pars plana, unspecified eye
	H21.35*		Exudative cyst of pars plana
H21.351		H21.35	Exudative cyst of pars plana, right eye
H21.352		H21.35	Exudative cyst of pars plana, left eye
H21.353		H21.35	Exudative cyst of pars plana, bilateral
H21.359		H21.35	Exudative cyst of pars plana, unspecified eye
	H21.4*		Pupillary membranes
H21.40		H21.4	Pupillary membranes, unspecified eye
H21.41		H21.4	Pupillary membranes, right eye
H21.42		H21.4	Pupillary membranes, left eye
H21.43		H21.4	Pupillary membranes, bilateral
	H21.50*		Unspecified adhesions of iris
H21.501		H21.50	Unspecified adhesions of iris, right eye
H21.502		H21.50	Unspecified adhesions of iris, left eye
H21.503		H21.50	Unspecified adhesions of iris, bilateral
H21.509		H21.50	Unspecified adhesions of iris and ciliary body, unspecified eye
	H21.51*		Anterior synechiae (iris)
H21.511		H21.51	Anterior synechiae (iris), right eye
H21.512		H21.51	Anterior synechiae (iris), left eye
H21.513		H21.51	Anterior synechiae (iris), bilateral
H21.519		H21.51	Anterior synechiae (iris), unspecified eye
	H21.52*		Goniosynechiae
H21.521		H21.52	Goniosynechiae, right eye
H21.522		H21.52	Goniosynechiae, left eye
H21.523		H21.52	Goniosynechiae, bilateral
H21.529		H21.52	Goniosynechiae, unspecified eye
	H21.53*		Iridodialysis
H21.531		H21.53	Iridodialysis, right eye
H21.532		H21.53	Iridodialysis, left eye
H21.533		H21.53	Iridodialysis, bilateral
H21.539		H21.53	Iridodialysis, unspecified eye
	H21.54*		Posterior synechiae (iris)
H21.541		H21.54	Posterior synechiae (iris), right eye
H21.542		H21.54	Posterior synechiae (iris), left eye
H21.543		H21.54	Posterior synechiae (iris), bilateral
H21.549		H21.54	Posterior synechiae (iris), unspecified eye
	H21.55*		Recession of chamber angle
H21.551		H21.55	Recession of chamber angle, right eye
H21.552		H21.55	Recession of chamber angle, left eye
H21.553		H21.55	Recession of chamber angle, bilateral
H21.559		H21.55	Recession of chamber angle, unspecified eye
	H21.56*		Pupillary abnormalities
H21.561		H21.56	Pupillary abnormality, right eye
H21.562		H21.56	Pupillary abnormality, left eye
H21.563		H21.56	Pupillary abnormality, bilateral
H21.569		H21.56	Pupillary abnormality, unspecified eye
	H25.01*		Cortical age-related cataract
H25.011		H25.01	Cortical age-related cataract, right eye
H25.012		H25.01	Cortical age-related cataract, left eye
H25.013		H25.01	Cortical age-related cataract, bilateral
H25.019		H25.01	Cortical age-related cataract, unspecified eye
	H25.03*		Anterior subcapsular polar age-related cataract
H25.031		H25.03	Anterior subcapsular polar age-related cataract, right eye
H25.032		H25.03	Anterior subcapsular polar age-related cataract, left eye
H25.033		H25.03	Anterior subcapsular polar age-related cataract, bilateral
H25.039		H25.03	Anterior subcapsular polar age-related cataract, unspecified eye
	H25.04*		Posterior subcapsular polar age-related cataract
H25.041		H25.04	Posterior subcapsular polar age-related cataract, right eye
H25.042		H25.04	Posterior subcapsular polar age-related cataract, left eye
H25.043		H25.04	Posterior subcapsular polar age-related cataract, bilateral
H25.049		H25.04	Posterior subcapsular polar age-related cataract, unspecified eye
	H25.09*		Other age-related incipient cataract
H25.091		H25.09	Other age-related incipient cataract, right eye
H25.092		H25.09	Other age-related incipient cataract, left eye
H25.093		H25.09	Other age-related incipient cataract, bilateral
H25.099		H25.09	Other age-related incipient cataract, unspecified eye
	H25.1*		Age-related nuclear cataract
H25.10		H25.1	Age-related nuclear cataract, unspecified eye
H25.11		H25.1	Age-related nuclear cataract, right eye
H25.12		H25.1	Age-related nuclear cataract, left eye
H25.13		H25.1	Age-related nuclear cataract, bilateral
	H25.2*		Age-related cataract, morgagnian type
H25.20		H25.2	Age-related cataract, morgagnian type, unspecified eye
H25.21		H25.2	Age-related cataract, morgagnian type, right eye
H25.22		H25.2	Age-related cataract, morgagnian type, left eye
H25.23		H25.2	Age-related cataract, morgagnian type, bilateral
	H25.81*		Combined forms of age-related cataract
H25.811		H25.81	Combined forms of age-related cataract, right eye
H25.812		H25.81	Combined forms of age-related cataract, left eye
H25.813		H25.81	Combined forms of age-related cataract, bilateral
H25.819		H25.81	Combined forms of age-related cataract, unspecified eye
	H26.00*		Unspecified infantile and juvenile cataract
H26.001		H26.00	Unspecified infantile and juvenile cataract, right eye
H26.002		H26.00	Unspecified infantile and juvenile cataract, left eye
H26.003		H26.00	Unspecified infantile and juvenile cataract, bilateral
H26.009		H26.00	Unspecified infantile and juvenile cataract, unspecified eye
	H26.01*		Infantile and juvenile cortical, lamellar, or zonular cataract
H26.011		H26.01	Infantile and juvenile cortical, lamellar, or zonular cataract, right eye
H26.012		H26.01	Infantile and juvenile cortical, lamellar, or zonular cataract, left eye
H26.013		H26.01	Infantile and juvenile cortical, lamellar, or zonular cataract, bilateral
H26.019		H26.01	Infantile and juvenile cortical, lamellar, or zonular cataract, unspecified eye
	H26.03*		Infantile and juvenile nuclear cataract
H26.031		H26.03	Infantile and juvenile nuclear cataract, right eye
H26.032		H26.03	Infantile and juvenile nuclear cataract, left eye
H26.033		H26.03	Infantile and juvenile nuclear cataract, bilateral
H26.039		H26.03	Infantile and juvenile nuclear cataract, unspecified eye
	H26.04*		Anterior subcapsular polar infantile and juvenile cataract
H26.041		H26.04	Anterior subcapsular polar infantile and juvenile cataract, right eye
H26.042		H26.04	Anterior subcapsular polar infantile and juvenile cataract, left eye
H26.043		H26.04	Anterior subcapsular polar infantile and juvenile cataract, bilateral
H26.049		H26.04	Anterior subcapsular polar infantile and juvenile cataract, unspecified eye
	H26.05*		Posterior subcapsular polar infantile and juvenile cataract
H26.051		H26.05	Posterior subcapsular polar infantile and juvenile cataract, right eye
H26.052		H26.05	Posterior subcapsular polar infantile and juvenile cataract, left eye
H26.053		H26.05	Posterior subcapsular polar infantile and juvenile cataract, bilateral
H26.059		H26.05	Posterior subcapsular polar infantile and juvenile cataract, unspecified eye
	H26.06*		Combined forms of infantile and juvenile cataract
H26.061		H26.06	Combined forms of infantile and juvenile cataract, right eye
H26.062		H26.06	Combined forms of infantile and juvenile cataract, left eye
H26.063		H26.06	Combined forms of infantile and juvenile cataract, bilateral
H26.069		H26.06	Combined forms of infantile and juvenile cataract, unspecified eye
	H26.10*		Unspecified traumatic cataract
H26.101		H26.10	Unspecified traumatic cataract, right eye
H26.102		H26.10	Unspecified traumatic cataract, left eye
H26.103		H26.10	Unspecified traumatic cataract, bilateral
H26.109		H26.10	Unspecified traumatic cataract, unspecified eye
	H26.11*		Localized traumatic opacities
H26.111		H26.11	Localized traumatic opacities, right eye
H26.112		H26.11	Localized traumatic opacities, left eye
H26.113		H26.11	Localized traumatic opacities, bilateral
H26.119		H26.11	Localized traumatic opacities, unspecified eye
	H26.12*		Partially resolved traumatic cataract
H26.121		H26.12	Partially resolved traumatic cataract, right eye
H26.122		H26.12	Partially resolved traumatic cataract, left eye
H26.123		H26.12	Partially resolved traumatic cataract, bilateral
H26.129		H26.12	Partially resolved traumatic cataract, unspecified eye
	H26.13*		Total traumatic cataract
H26.131		H26.13	Total traumatic cataract, right eye
H26.132		H26.13	Total traumatic cataract, left eye
H26.133		H26.13	Total traumatic cataract, bilateral
H26.139		H26.13	Total traumatic cataract, unspecified eye
	H26.21*		Cataract with neovascularization
H26.211		H26.21	Cataract with neovascularization, right eye
H26.212		H26.21	Cataract with neovascularization, left eye
H26.213		H26.21	Cataract with neovascularization, bilateral
H26.219		H26.21	Cataract with neovascularization, unspecified eye
	H26.22*		Cataract secondary to ocular disorders (degenerative) (inflammatory)
H26.221		H26.22	Cataract secondary to ocular disorders (degenerative) (inflammatory), right eye
H26.222		H26.22	Cataract secondary to ocular disorders (degenerative) (inflammatory), left eye
H26.223		H26.22	Cataract secondary to ocular disorders (degenerative) (inflammatory), bilateral
H26.229		H26.22	Cataract secondary to ocular disorders (degenerative) (inflammatory), unspecified eye
	H26.23*		Glaucomatous flecks (subcapsular)
H26.231		H26.23	Glaucomatous flecks (subcapsular), right eye
H26.232		H26.23	Glaucomatous flecks (subcapsular), left eye
H26.233		H26.23	Glaucomatous flecks (subcapsular), bilateral
H26.239		H26.23	Glaucomatous flecks (subcapsular), unspecified eye
	H26.3*		Drug-induced cataract
H26.30		H26.3	Drug-induced cataract, unspecified eye
H26.31		H26.3	Drug-induced cataract, right eye
H26.32		H26.3	Drug-induced cataract, left eye
H26.33		H26.3	Drug-induced cataract, bilateral
	H26.41*		Soemmering's ring
H26.411		H26.41	Soemmering's ring, right eye
H26.412		H26.41	Soemmering's ring, left eye
H26.413		H26.41	Soemmering's ring, bilateral
H26.419		H26.41	Soemmering's ring, unspecified eye
	H26.49*		Other secondary cataract
H26.491		H26.49	Other secondary cataract, right eye
H26.492		H26.49	Other secondary cataract, left eye
H26.493		H26.49	Other secondary cataract, bilateral
H26.499		H26.49	Other secondary cataract, unspecified eye
	H27.0*		Aphakia
H27.00		H27.0	Aphakia, unspecified eye
H27.01		H27.0	Aphakia, right eye
H27.02		H27.0	Aphakia, left eye
H27.03		H27.0	Aphakia, bilateral
	H27.11*		Subluxation of lens
H27.111		H27.11	Subluxation of lens, right eye
H27.112		H27.11	Subluxation of lens, left eye
H27.113		H27.11	Subluxation of lens, bilateral
H27.119		H27.11	Subluxation of lens, unspecified eye
	H27.12*		Anterior dislocation of lens
H27.121		H27.12	Anterior dislocation of lens, right eye
H27.122		H27.12	Anterior dislocation of lens, left eye
H27.123		H27.12	Anterior dislocation of lens, bilateral
H27.129		H27.12	Anterior dislocation of lens, unspecified eye
	H27.13*		Posterior dislocation of lens
H27.131		H27.13	Posterior dislocation of lens, right eye
H27.132		H27.13	Posterior dislocation of lens, left eye
H27.133		H27.13	Posterior dislocation of lens, bilateral
H27.139		H27.13	Posterior dislocation of lens, unspecified eye
	H30.00*		Unspecified focal chorioretinal inflammation
H30.001		H30.00	Unspecified focal chorioretinal inflammation, right eye
H30.002		H30.00	Unspecified focal chorioretinal inflammation, left eye
H30.003		H30.00	Unspecified focal chorioretinal inflammation, bilateral
H30.009		H30.00	Unspecified focal chorioretinal inflammation, unspecified eye
	H30.01*		Focal chorioretinal inflammation, juxtapapillary
H30.011		H30.01	Focal chorioretinal inflammation, juxtapapillary, right eye
H30.012		H30.01	Focal chorioretinal inflammation, juxtapapillary, left eye
H30.013		H30.01	Focal chorioretinal inflammation, juxtapapillary, bilateral
H30.019		H30.01	Focal chorioretinal inflammation, juxtapapillary, unspecified eye
	H30.02*		Focal chorioretinal inflammation of posterior pole
H30.021		H30.02	Focal chorioretinal inflammation of posterior pole, right eye
H30.022		H30.02	Focal chorioretinal inflammation of posterior pole, left eye
H30.023		H30.02	Focal chorioretinal inflammation of posterior pole, bilateral
H30.029		H30.02	Focal chorioretinal inflammation of posterior pole, unspecified eye
	H30.03*		Focal chorioretinal inflammation, peripheral
H30.031		H30.03	Focal chorioretinal inflammation, peripheral, right eye
H30.032		H30.03	Focal chorioretinal inflammation, peripheral, left eye
H30.033		H30.03	Focal chorioretinal inflammation, peripheral, bilateral
H30.039		H30.03	Focal chorioretinal inflammation, peripheral, unspecified eye
	H30.04*		Focal chorioretinal inflammation, macular or paramacular
H30.041		H30.04	Focal chorioretinal inflammation, macular or paramacular, right eye
H30.042		H30.04	Focal chorioretinal inflammation, macular or paramacular, left eye
H30.043		H30.04	Focal chorioretinal inflammation, macular or paramacular, bilateral
H30.049		H30.04	Focal chorioretinal inflammation, macular or paramacular, unspecified eye
	H30.10*		Unspecified disseminated chorioretinal inflammation
H30.101		H30.10	Unspecified disseminated chorioretinal inflammation, right eye
H30.102		H30.10	Unspecified disseminated chorioretinal inflammation, left eye
H30.103		H30.10	Unspecified disseminated chorioretinal inflammation, bilateral
H30.109		H30.10	Unspecified disseminated chorioretinal inflammation, unspecified eye
	H30.11*		Disseminated chorioretinal inflammation of posterior pole
H30.111		H30.11	Disseminated chorioretinal inflammation of posterior pole, right eye
H30.112		H30.11	Disseminated chorioretinal inflammation of posterior pole, left eye
H30.113		H30.11	Disseminated chorioretinal inflammation of posterior pole, bilateral
H30.119		H30.11	Disseminated chorioretinal inflammation of posterior pole, unspecified eye
	H30.12*		Disseminated chorioretinal inflammation, peripheral
H30.121		H30.12	Disseminated chorioretinal inflammation, peripheral right eye
H30.122		H30.12	Disseminated chorioretinal inflammation, peripheral, left eye
H30.123		H30.12	Disseminated chorioretinal inflammation, peripheral, bilateral
H30.129		H30.12	Disseminated chorioretinal inflammation, peripheral, unspecified eye
	H30.13*		Disseminated chorioretinal inflammation, generalized
H30.131		H30.13	Disseminated chorioretinal inflammation, generalized, right eye
H30.132		H30.13	Disseminated chorioretinal inflammation, generalized, left eye
H30.133		H30.13	Disseminated chorioretinal inflammation, generalized, bilateral
H30.139		H30.13	Disseminated chorioretinal inflammation, generalized, unspecified eye
	H30.14*		Acute posterior multifocal placoid pigment epitheliopathy
H30.141		H30.14	Acute posterior multifocal placoid pigment epitheliopathy, right eye
H30.142		H30.14	Acute posterior multifocal placoid pigment epitheliopathy, left eye
H30.143		H30.14	Acute posterior multifocal placoid pigment epitheliopathy, bilateral
H30.149		H30.14	Acute posterior multifocal placoid pigment epitheliopathy, unspecified eye
	H30.2*		Posterior cyclitis
H30.20		H30.2	Posterior cyclitis, unspecified eye
H30.21		H30.2	Posterior cyclitis, right eye
H30.22		H30.2	Posterior cyclitis, left eye
H30.23		H30.2	Posterior cyclitis, bilateral
	H30.81*		Harada's disease
H30.811		H30.81	Harada's disease, right eye
H30.812		H30.81	Harada's disease, left eye
H30.813		H30.81	Harada's disease, bilateral
H30.819		H30.81	Harada's disease, unspecified eye
	H30.89*		Other chorioretinal inflammations
H30.891		H30.89	Other chorioretinal inflammations, right eye
H30.892		H30.89	Other chorioretinal inflammations, left eye
H30.893		H30.89	Other chorioretinal inflammations, bilateral
H30.899		H30.89	Other chorioretinal inflammations, unspecified eye
	H30.9*		Unspecified chorioretinal inflammation
H30.90		H30.9	Unspecified chorioretinal inflammation, unspecified eye
H30.91		H30.9	Unspecified chorioretinal inflammation, right eye
H30.92		H30.9	Unspecified chorioretinal inflammation, left eye
H30.93		H30.9	Unspecified chorioretinal inflammation, bilateral
	H31.00*		Unspecified chorioretinal scars
H31.001		H31.00	Unspecified chorioretinal scars, right eye
H31.002		H31.00	Unspecified chorioretinal scars, left eye
H31.003		H31.00	Unspecified chorioretinal scars, bilateral
H31.009		H31.00	Unspecified chorioretinal scars, unspecified eye
	H31.01*		Macula scars of posterior pole (postinflammatory) (post-traumatic)
H31.011		H31.01	Macula scars of posterior pole (postinflammatory) (post-traumatic), right eye
H31.012		H31.01	Macula scars of posterior pole (postinflammatory) (post-traumatic), left eye
H31.013		H31.01	Macula scars of posterior pole (postinflammatory) (post-traumatic), bilateral
H31.019		H31.01	Macula scars of posterior pole (postinflammatory) (post-traumatic), unspecified eye
	H31.02*		Solar retinopathy
H31.021		H31.02	Solar retinopathy, right eye
H31.022		H31.02	Solar retinopathy, left eye
H31.023		H31.02	Solar retinopathy, bilateral
H31.029		H31.02	Solar retinopathy, unspecified eye
	H31.09*		Other chorioretinal scars
H31.091		H31.09	Other chorioretinal scars, right eye
H31.092		H31.09	Other chorioretinal scars, left eye
H31.093		H31.09	Other chorioretinal scars, bilateral
H31.099		H31.09	Other chorioretinal scars, unspecified eye
	H31.10*		Unspecified choroidal degeneration
H31.101		H31.10	Choroidal degeneration, unspecified, right eye
H31.102		H31.10	Choroidal degeneration, unspecified, left eye
H31.103		H31.10	Choroidal degeneration, unspecified, bilateral
H31.109		H31.10	Choroidal degeneration, unspecified, unspecified eye
	H31.11*		Age-related choroidal atrophy
H31.111		H31.11	Age-related choroidal atrophy, right eye
H31.112		H31.11	Age-related choroidal atrophy, left eye
H31.113		H31.11	Age-related choroidal atrophy, bilateral
H31.119		H31.11	Age-related choroidal atrophy, unspecified eye
	H31.12*		Diffuse secondary atrophy of choroid
H31.121		H31.12	Diffuse secondary atrophy of choroid, right eye
H31.122		H31.12	Diffuse secondary atrophy of choroid, left eye
H31.123		H31.12	Diffuse secondary atrophy of choroid, bilateral
H31.129		H31.12	Diffuse secondary atrophy of choroid, unspecified eye
	H31.30*		Unspecified choroidal hemorrhage
H31.301		H31.30	Unspecified choroidal hemorrhage, right eye
H31.302		H31.30	Unspecified choroidal hemorrhage, left eye
H31.303		H31.30	Unspecified choroidal hemorrhage, bilateral
H31.309		H31.30	Unspecified choroidal hemorrhage, unspecified eye
	H31.31*		Expulsive choroidal hemorrhage
H31.311		H31.31	Expulsive choroidal hemorrhage, right eye
H31.312		H31.31	Expulsive choroidal hemorrhage, left eye
H31.313		H31.31	Expulsive choroidal hemorrhage, bilateral
H31.319		H31.31	Expulsive choroidal hemorrhage, unspecified eye
	H31.32*		Choroidal rupture
H31.321		H31.32	Choroidal rupture, right eye
H31.322		H31.32	Choroidal rupture, left eye
H31.323		H31.32	Choroidal rupture, bilateral
H31.329		H31.32	Choroidal rupture, unspecified eye
	H31.40*		Unspecified choroidal detachment
H31.401		H31.40	Unspecified choroidal detachment, right eye
H31.402		H31.40	Unspecified choroidal detachment, left eye
H31.403		H31.40	Unspecified choroidal detachment, bilateral
H31.409		H31.40	Unspecified choroidal detachment, unspecified eye
	H31.41*		Hemorrhagic choroidal detachment
H31.411		H31.41	Hemorrhagic choroidal detachment, right eye
H31.412		H31.41	Hemorrhagic choroidal detachment, left eye
H31.413		H31.41	Hemorrhagic choroidal detachment, bilateral
H31.419		H31.41	Hemorrhagic choroidal detachment, unspecified eye
	H31.42*		Serous choroidal detachment
H31.421		H31.42	Serous choroidal detachment, right eye
H31.422		H31.42	Serous choroidal detachment, left eye
H31.423		H31.42	Serous choroidal detachment, bilateral
H31.429		H31.42	Serous choroidal detachment, unspecified eye
	H33.00*		Unspecified retinal detachment with retinal break
H33.001		H33.00	Unspecified retinal detachment with retinal break, right eye
H33.002		H33.00	Unspecified retinal detachment with retinal break, left eye
H33.003		H33.00	Unspecified retinal detachment with retinal break, bilateral
H33.009		H33.00	Unspecified retinal detachment with retinal break, unspecified eye
	H33.01*		Retinal detachment with single break
H33.011		H33.01	Retinal detachment with single break, right eye
H33.012		H33.01	Retinal detachment with single break, left eye
H33.013		H33.01	Retinal detachment with single break, bilateral
H33.019		H33.01	Retinal detachment with single break, unspecified eye
	H33.02*		Retinal detachment with multiple breaks
H33.021		H33.02	Retinal detachment with multiple breaks, right eye
H33.022		H33.02	Retinal detachment with multiple breaks, left eye
H33.023		H33.02	Retinal detachment with multiple breaks, bilateral
H33.029		H33.02	Retinal detachment with multiple breaks, unspecified eye
	H33.03*		Retinal detachment with giant retinal tear
H33.031		H33.03	Retinal detachment with giant retinal tear, right eye
H33.032		H33.03	Retinal detachment with giant retinal tear, left eye
H33.033		H33.03	Retinal detachment with giant retinal tear, bilateral
H33.039		H33.03	Retinal detachment with giant retinal tear, unspecified eye
	H33.04*		Retinal detachment with retinal dialysis
H33.041		H33.04	Retinal detachment with retinal dialysis, right eye
H33.042		H33.04	Retinal detachment with retinal dialysis, left eye
H33.043		H33.04	Retinal detachment with retinal dialysis, bilateral
H33.049		H33.04	Retinal detachment with retinal dialysis, unspecified eye
	H33.05*		Total retinal detachment
H33.051		H33.05	Total retinal detachment, right eye
H33.052		H33.05	Total retinal detachment, left eye
H33.053		H33.05	Total retinal detachment, bilateral
H33.059		H33.05	Total retinal detachment, unspecified eye
	H33.10*		Unspecified retinoschisis
H33.101		H33.10	Unspecified retinoschisis, right eye
H33.102		H33.10	Unspecified retinoschisis, left eye
H33.103		H33.10	Unspecified retinoschisis, bilateral
H33.109		H33.10	Unspecified retinoschisis, unspecified eye
	H33.11*		Cyst of ora serrata
H33.111		H33.11	Cyst of ora serrata, right eye
H33.112		H33.11	Cyst of ora serrata, left eye
H33.113		H33.11	Cyst of ora serrata, bilateral
H33.119		H33.11	Cyst of ora serrata, unspecified eye
	H33.12*		Parasitic cyst of retina
H33.121		H33.12	Parasitic cyst of retina, right eye
H33.122		H33.12	Parasitic cyst of retina, left eye
H33.123		H33.12	Parasitic cyst of retina, bilateral
H33.129		H33.12	Parasitic cyst of retina, unspecified eye
	H33.19*		Other retinoschisis and retinal cysts
H33.191		H33.19	Other retinoschisis and retinal cysts, right eye
H33.192		H33.19	Other retinoschisis and retinal cysts, left eye
H33.193		H33.19	Other retinoschisis and retinal cysts, bilateral
H33.199		H33.19	Other retinoschisis and retinal cysts, unspecified eye
	H33.2*		Serous retinal detachment
H33.20		H33.2	Serous retinal detachment, unspecified eye
H33.21		H33.2	Serous retinal detachment, right eye
H33.22		H33.2	Serous retinal detachment, left eye
H33.23		H33.2	Serous retinal detachment, bilateral
	H33.30*		Unspecified retinal break
H33.301		H33.30	Unspecified retinal break, right eye
H33.302		H33.30	Unspecified retinal break, left eye
H33.303		H33.30	Unspecified retinal break, bilateral
H33.309		H33.30	Unspecified retinal break, unspecified eye
	H33.31*		Horseshoe tear of retina without detachment
H33.311		H33.31	Horseshoe tear of retina without detachment, right eye
H33.312		H33.31	Horseshoe tear of retina without detachment, left eye
H33.313		H33.31	Horseshoe tear of retina without detachment, bilateral
H33.319		H33.31	Horseshoe tear of retina without detachment, unspecified eye
	H33.32*		Round hole of retina without detachment
H33.321		H33.32	Round hole, right eye
H33.322		H33.32	Round hole, left eye
H33.323		H33.32	Round hole, bilateral
H33.329		H33.32	Round hole, unspecified eye
	H33.33*		Multiple defects of retina without detachment
H33.331		H33.33	Multiple defects of retina without detachment, right eye
H33.332		H33.33	Multiple defects of retina without detachment, left eye
H33.333		H33.33	Multiple defects of retina without detachment, bilateral
H33.339		H33.33	Multiple defects of retina without detachment, unspecified eye
	H33.4*		Traction detachment of retina
H33.40		H33.4	Traction detachment of retina, unspecified eye
H33.41		H33.4	Traction detachment of retina, right eye
H33.42		H33.4	Traction detachment of retina, left eye
H33.43		H33.4	Traction detachment of retina, bilateral
	H34.0*		Transient retinal artery occlusion
H34.00		H34.0	Transient retinal artery occlusion, unspecified eye
H34.01		H34.0	Transient retinal artery occlusion, right eye
H34.02		H34.0	Transient retinal artery occlusion, left eye
H34.03		H34.0	Transient retinal artery occlusion, bilateral
	H34.1*		Central retinal artery occlusion
H34.10		H34.1	Central retinal artery occlusion, unspecified eye
H34.11		H34.1	Central retinal artery occlusion, right eye
H34.12		H34.1	Central retinal artery occlusion, left eye
H34.13		H34.1	Central retinal artery occlusion, bilateral
	H34.21*		Partial retinal artery occlusion
H34.211		H34.21	Partial retinal artery occlusion, right eye
H34.212		H34.21	Partial retinal artery occlusion, left eye
H34.213		H34.21	Partial retinal artery occlusion, bilateral
H34.219		H34.21	Partial retinal artery occlusion, unspecified eye
	H34.23*		Retinal artery branch occlusion
H34.231		H34.23	Retinal artery branch occlusion, right eye
H34.232		H34.23	Retinal artery branch occlusion, left eye
H34.233		H34.23	Retinal artery branch occlusion, bilateral
H34.239		H34.23	Retinal artery branch occlusion, unspecified eye
	H34.81*		Central retinal vein occlusion
H34.811		H34.81	Central retinal vein occlusion, right eye
H34.8110		H34.81	Central retinal vein occlusion, right eye, with macular edema
H34.8111		H34.81	Central retinal vein occlusion, right eye, with retinal neovascularization
H34.8112		H34.81	Central retinal vein occlusion, right eye, stable
H34.812		H34.81	Central retinal vein occlusion, left eye
H34.8120		H34.81	Central retinal vein occlusion, left eye, with macular edema
H34.8121		H34.81	Central retinal vein occlusion, left eye, with retinal neovascularization
H34.8122		H34.81	Central retinal vein occlusion, left eye, stable
H34.813		H34.81	Central retinal vein occlusion, bilateral
H34.8130		H34.81	Central retinal vein occlusion, bilateral, with macular edema
H34.8131		H34.81	Central retinal vein occlusion, bilateral, with retinal neovascularization
H34.8132		H34.81	Central retinal vein occlusion, bilateral, stable
H34.819		H34.81	Central retinal vein occlusion, unspecified eye
H34.8190		H34.81	Central retinal vein occlusion, unspecified eye, with macular edema
H34.8191		H34.81	Central retinal vein occlusion, unspecified eye, with retinal neovascularization
H34.8192		H34.81	Central retinal vein occlusion, unspecified eye, stable
	H34.82*		Venous engorgement
H34.821		H34.82	Venous engorgement, right eye
H34.822		H34.82	Venous engorgement, left eye
H34.823		H34.82	Venous engorgement, bilateral
H34.829		H34.82	Venous engorgement, unspecified eye
	H34.83*		Tributary (branch) retinal vein occlusion
H34.831		H34.83	Tributary (branch) retinal vein occlusion, right eye
H34.8310		H34.83	Tributary (branch) retinal vein occlusion, right eye, with macular edema
H34.8311		H34.83	Tributary (branch) retinal vein occlusion, right eye, with retinal neovascularization
H34.8312		H34.83	Tributary (branch) retinal vein occlusion, right eye, stable
H34.832		H34.83	Tributary (branch) retinal vein occlusion, left eye
H34.8320		H34.83	Tributary (branch) retinal vein occlusion, left eye, with macular edema
H34.8321		H34.83	Tributary (branch) retinal vein occlusion, left eye, with retinal neovascularization
H34.8322		H34.83	Tributary (branch) retinal vein occlusion, left eye, stable
H34.833		H34.83	Tributary (branch) retinal vein occlusion, bilateral
H34.8330		H34.83	Tributary (branch) retinal vein occlusion, bilateral, with macular edema
H34.8331		H34.83	Tributary (branch) retinal vein occlusion, bilateral, with retinal neovascularization
H34.8332		H34.83	Tributary (branch) retinal vein occlusion, bilateral, stable
H34.839		H34.83	Tributary (branch) retinal vein occlusion, unspecified eye
H34.8390		H34.83	Tributary (branch) retinal vein occlusion, unspecified eye, with macular edema
H34.8391		H34.83	Tributary (branch) retinal vein occlusion, unspecified eye, with retinal neovascularization
H34.8392		H34.83	Tributary (branch) retinal vein occlusion, unspecified eye, stable
	H35.01*		Changes in retinal vascular appearance
H35.011		H35.01	Changes in retinal vascular appearance, right eye
H35.012		H35.01	Changes in retinal vascular appearance, left eye
H35.013		H35.01	Changes in retinal vascular appearance, bilateral
H35.019		H35.01	Changes in retinal vascular appearance, unspecified eye
	H35.02*		Exudative retinopathy
H35.021		H35.02	Exudative retinopathy, right eye
H35.022		H35.02	Exudative retinopathy, left eye
H35.023		H35.02	Exudative retinopathy, bilateral
H35.029		H35.02	Exudative retinopathy, unspecified eye
	H35.03*		Hypertensive retinopathy
H35.031		H35.03	Hypertensive retinopathy, right eye
H35.032		H35.03	Hypertensive retinopathy, left eye
H35.033		H35.03	Hypertensive retinopathy, bilateral
H35.039		H35.03	Hypertensive retinopathy, unspecified eye
	H35.04*		Retinal micro-aneurysms, unspecified
H35.041		H35.04	Retinal micro-aneurysms, unspecified, right eye
H35.042		H35.04	Retinal micro-aneurysms, unspecified, left eye
H35.043		H35.04	Retinal micro-aneurysms, unspecified, bilateral
H35.049		H35.04	Retinal micro-aneurysms, unspecified, unspecified eye
	H35.05*		Retinal neovascularization, unspecified
H35.051		H35.05	Retinal neovascularization, unspecified, right eye
H35.052		H35.05	Retinal neovascularization, unspecified, left eye
H35.053		H35.05	Retinal neovascularization, unspecified, bilateral
H35.059		H35.05	Retinal neovascularization, unspecified, unspecified eye
	H35.06*		Retinal vasculitis
H35.061		H35.06	Retinal vasculitis, right eye
H35.062		H35.06	Retinal vasculitis, left eye
H35.063		H35.06	Retinal vasculitis, bilateral
H35.069		H35.06	Retinal vasculitis, unspecified eye
	H35.07*		Retinal telangiectasis
H35.071		H35.07	Retinal telangiectasis, right eye
H35.072		H35.07	Retinal telangiectasis, left eye
H35.073		H35.07	Retinal telangiectasis, bilateral
H35.079		H35.07	Retinal telangiectasis, unspecified eye
	H35.10*		Retinopathy of prematurity, unspecified
H35.101		H35.10	Retinopathy of prematurity, unspecified, right eye
H35.102		H35.10	Retinopathy of prematurity, unspecified, left eye
H35.103		H35.10	Retinopathy of prematurity, unspecified, bilateral
H35.109		H35.10	Retinopathy of prematurity, unspecified, unspecified eye
	H35.11*		Retinopathy of prematurity, stage 0
H35.111		H35.11	Retinopathy of prematurity, stage 0, right eye
H35.112		H35.11	Retinopathy of prematurity, stage 0, left eye
H35.113		H35.11	Retinopathy of prematurity, stage 0, bilateral
H35.119		H35.11	Retinopathy of prematurity, stage 0, unspecified eye
	H35.12*		Retinopathy of prematurity, stage 1
H35.121		H35.12	Retinopathy of prematurity, stage 1, right eye
H35.122		H35.12	Retinopathy of prematurity, stage 1, left eye
H35.123		H35.12	Retinopathy of prematurity, stage 1, bilateral
H35.129		H35.12	Retinopathy of prematurity, stage 1, unspecified eye
	H35.13*		Retinopathy of prematurity, stage 2
H35.131		H35.13	Retinopathy of prematurity, stage 2, right eye
H35.132		H35.13	Retinopathy of prematurity, stage 2, left eye
H35.133		H35.13	Retinopathy of prematurity, stage 2, bilateral
H35.139		H35.13	Retinopathy of prematurity, stage 2, unspecified eye
	H35.14*		Retinopathy of prematurity, stage 3
H35.141		H35.14	Retinopathy of prematurity, stage 3, right eye
H35.142		H35.14	Retinopathy of prematurity, stage 3, left eye
H35.143		H35.14	Retinopathy of prematurity, stage 3, bilateral
H35.149		H35.14	Retinopathy of prematurity, stage 3, unspecified eye
	H35.15*		Retinopathy of prematurity, stage 4
H35.151		H35.15	Retinopathy of prematurity, stage 4, right eye
H35.152		H35.15	Retinopathy of prematurity, stage 4, left eye
H35.153		H35.15	Retinopathy of prematurity, stage 4, bilateral
H35.159		H35.15	Retinopathy of prematurity, stage 4, unspecified eye
	H35.16*		Retinopathy of prematurity, stage 5
H35.161		H35.16	Retinopathy of prematurity, stage 5, right eye
H35.162		H35.16	Retinopathy of prematurity, stage 5, left eye
H35.163		H35.16	Retinopathy of prematurity, stage 5, bilateral
H35.169		H35.16	Retinopathy of prematurity, stage 5, unspecified eye
	H35.17*		Retrolental fibroplasia
H35.171		H35.17	Retrolental fibroplasia, right eye
H35.172		H35.17	Retrolental fibroplasia, left eye
H35.173		H35.17	Retrolental fibroplasia, bilateral
H35.179		H35.17	Retrolental fibroplasia, unspecified eye
	H35.2*		Other non-diabetic proliferative retinopathy
H35.20		H35.2	Other non-diabetic proliferative retinopathy, unspecified eye
H35.21		H35.2	Other non-diabetic proliferative retinopathy, right eye
H35.22		H35.2	Other non-diabetic proliferative retinopathy, left eye
H35.23		H35.2	Other non-diabetic proliferative retinopathy, bilateral
	H35.31*		Nonexudative age-related macular degeneration
H35.311		H35.31	Nonexudative age-related macular degeneration, right eye
H35.3110		H35.31	Nonexudative age-related macular degeneration, right eye, stage unspecified
H35.3111		H35.31	Nonexudative age-related macular degeneration, right eye, early dry stage
H35.3112		H35.31	Nonexudative age-related macular degeneration, right eye, intermediate dry stage
H35.3113		H35.31	Nonexudative age-related macular degeneration, right eye, advanced atrophic without subfoveal involvement
H35.3114		H35.31	Nonexudative age-related macular degeneration, right eye, advanced atrophic with subfoveal involvement
H35.312		H35.31	Nonexudative age-related macular degeneration, left eye
H35.3120		H35.31	Nonexudative age-related macular degeneration, left eye, stage unspecified
H35.3121		H35.31	Nonexudative age-related macular degeneration, left eye, early dry stage
H35.3122		H35.31	Nonexudative age-related macular degeneration, left eye, intermediate dry stage
H35.3123		H35.31	Nonexudative age-related macular degeneration, left eye, advanced atrophic without subfoveal involvement
H35.3124		H35.31	Nonexudative age-related macular degeneration, left eye, advanced atrophic with subfoveal involvement
H35.313		H35.31	Nonexudative age-related macular degeneration, bilateral
H35.3130		H35.31	Nonexudative age-related macular degeneration, bilateral, stage unspecified
H35.3131		H35.31	Nonexudative age-related macular degeneration, bilateral, early dry stage
H35.3132		H35.31	Nonexudative age-related macular degeneration, bilateral, intermediate dry stage
H35.3133		H35.31	Nonexudative age-related macular degeneration, bilateral, advanced atrophic without subfoveal involvement
H35.3134		H35.31	Nonexudative age-related macular degeneration, bilateral, advanced atrophic with subfoveal involvement
H35.319		H35.31	Nonexudative age-related macular degeneration, unspecified eye
H35.3190		H35.31	Nonexudative age-related macular degeneration, unspecified eye, stage unspecified
H35.3191		H35.31	Nonexudative age-related macular degeneration, unspecified eye, early dry stage
H35.3192		H35.31	Nonexudative age-related macular degeneration, unspecified eye, intermediate dry stage
H35.3193		H35.31	Nonexudative age-related macular degeneration, unspecified eye, advanced atrophic without subfoveal involvement
H35.3194		H35.31	Nonexudative age-related macular degeneration, unspecified eye, advanced atrophic with subfoveal involvement
	H35.32*		Exudative age-related macular degeneration
H35.321		H35.32	Exudative age-related macular degeneration, right eye
H35.3210		H35.32	Exudative age-related macular degeneration, right eye, stage unspecified
H35.3211		H35.32	Exudative age-related macular degeneration, right eye, with active choroidal neovascularization
H35.3212		H35.32	Exudative age-related macular degeneration, right eye, with inactive choroidal neovascularization
H35.3213		H35.32	Exudative age-related macular degeneration, right eye, with inactive scar
H35.322		H35.32	Exudative age-related macular degeneration, left eye
H35.3220		H35.32	Exudative age-related macular degeneration, left eye, stage unspecified
H35.3221		H35.32	Exudative age-related macular degeneration, left eye, with active choroidal neovascularization
H35.3222		H35.32	Exudative age-related macular degeneration, left eye, with inactive choroidal neovascularization
H35.3223		H35.32	Exudative age-related macular degeneration, left eye, with inactive scar
H35.323		H35.32	Exudative age-related macular degeneration, bilateral
H35.3230		H35.32	Exudative age-related macular degeneration, bilateral, stage unspecified
H35.3231		H35.32	Exudative age-related macular degeneration, bilateral, with active choroidal neovascularization
H35.3232		H35.32	Exudative age-related macular degeneration, bilateral, with inactive choroidal neovascularization
H35.3233		H35.32	Exudative age-related macular degeneration, bilateral, with inactive scar
H35.329		H35.32	Exudative age-related macular degeneration, unspecified eye
H35.3290		H35.32	Exudative age-related macular degeneration, unspecified eye, stage unspecified
H35.3291		H35.32	Exudative age-related macular degeneration, unspecified eye, with active choroidal neovascularization
H35.3292		H35.32	Exudative age-related macular degeneration, unspecified eye, with inactive choroidal neovascularization
H35.3293		H35.32	Exudative age-related macular degeneration, unspecified eye, with inactive scar
	H35.34*		Macular cyst, hole, or pseudohole
H35.341		H35.34	Macular cyst, hole, or pseudohole, right eye
H35.342		H35.34	Macular cyst, hole, or pseudohole, left eye
H35.343		H35.34	Macular cyst, hole, or pseudohole, bilateral
H35.349		H35.34	Macular cyst, hole, or pseudohole, unspecified eye
	H35.35*		Cystoid macular degeneration
H35.351		H35.35	Cystoid macular degeneration, right eye
H35.352		H35.35	Cystoid macular degeneration, left eye
H35.353		H35.35	Cystoid macular degeneration, bilateral
H35.359		H35.35	Cystoid macular degeneration, unspecified eye
	H35.36*		Drusen (degenerative) of macula
H35.361		H35.36	Drusen (degenerative) of macula, right eye
H35.362		H35.36	Drusen (degenerative) of macula, left eye
H35.363		H35.36	Drusen (degenerative) of macula, bilateral
H35.369		H35.36	Drusen (degenerative) of macula, unspecified eye
	H35.37*		Puckering of macula
H35.371		H35.37	Puckering of macula, right eye
H35.372		H35.37	Puckering of macula, left eye
H35.373		H35.37	Puckering of macula, bilateral
H35.379		H35.37	Puckering of macula, unspecified eye
	H35.38*		Toxic maculopathy
H35.381		H35.38	Toxic maculopathy, right eye
H35.382		H35.38	Toxic maculopathy, left eye
H35.383		H35.38	Toxic maculopathy, bilateral
H35.389		H35.38	Toxic maculopathy, unspecified eye
	H35.41*		Lattice degeneration of retina
H35.411		H35.41	Lattice degeneration of retina, right eye
H35.412		H35.41	Lattice degeneration of retina, left eye
H35.413		H35.41	Lattice degeneration of retina, bilateral
H35.419		H35.41	Lattice degeneration of retina, unspecified eye
	H35.42*		Microcystoid degeneration of retina
H35.421		H35.42	Microcystoid degeneration of retina, right eye
H35.422		H35.42	Microcystoid degeneration of retina, left eye
H35.423		H35.42	Microcystoid degeneration of retina, bilateral
H35.429		H35.42	Microcystoid degeneration of retina, unspecified eye
	H35.43*		Paving stone degeneration of retina
H35.431		H35.43	Paving stone degeneration of retina, right eye
H35.432		H35.43	Paving stone degeneration of retina, left eye
H35.433		H35.43	Paving stone degeneration of retina, bilateral
H35.439		H35.43	Paving stone degeneration of retina, unspecified eye
	H35.44*		Age-related reticular degeneration of retina
H35.441		H35.44	Age-related reticular degeneration of retina, right eye
H35.442		H35.44	Age-related reticular degeneration of retina, left eye
H35.443		H35.44	Age-related reticular degeneration of retina, bilateral
H35.449		H35.44	Age-related reticular degeneration of retina, unspecified eye
	H35.45*		Secondary pigmentary degeneration
H35.451		H35.45	Secondary pigmentary degeneration, right eye
H35.452		H35.45	Secondary pigmentary degeneration, left eye
H35.453		H35.45	Secondary pigmentary degeneration, bilateral
H35.459		H35.45	Secondary pigmentary degeneration, unspecified eye
	H35.46*		Secondary vitreoretinal degeneration
H35.461		H35.46	Secondary vitreoretinal degeneration, right eye
H35.462		H35.46	Secondary vitreoretinal degeneration, left eye
H35.463		H35.46	Secondary vitreoretinal degeneration, bilateral
H35.469		H35.46	Secondary vitreoretinal degeneration, unspecified eye
	H35.6*		Retinal hemorrhage
H35.60		H35.6	Retinal hemorrhage, unspecified eye
H35.61		H35.6	Retinal hemorrhage, right eye
H35.62		H35.6	Retinal hemorrhage, left eye
H35.63		H35.6	Retinal hemorrhage, bilateral
	H35.71*		Central serous chorioretinopathy
H35.711		H35.71	Central serous chorioretinopathy, right eye
H35.712		H35.71	Central serous chorioretinopathy, left eye
H35.713		H35.71	Central serous chorioretinopathy, bilateral
H35.719		H35.71	Central serous chorioretinopathy, unspecified eye
	H35.72*		Serous detachment of retinal pigment epithelium
H35.721		H35.72	Serous detachment of retinal pigment epithelium, right eye
H35.722		H35.72	Serous detachment of retinal pigment epithelium, left eye
H35.723		H35.72	Serous detachment of retinal pigment epithelium, bilateral
H35.729		H35.72	Serous detachment of retinal pigment epithelium, unspecified eye
	H35.73*		Hemorrhagic detachment of retinal pigment epithelium
H35.731		H35.73	Hemorrhagic detachment of retinal pigment epithelium, right eye
H35.732		H35.73	Hemorrhagic detachment of retinal pigment epithelium, left eye
H35.733		H35.73	Hemorrhagic detachment of retinal pigment epithelium, bilateral
H35.739		H35.73	Hemorrhagic detachment of retinal pigment epithelium, unspecified eye
	H36.81*		Nonproliferative sickle-cell retinopathy
H36.811		H36.81	Nonproliferative sickle-cell retinopathy, right eye
H36.812		H36.81	Nonproliferative sickle-cell retinopathy, left eye
H36.813		H36.81	Nonproliferative sickle-cell retinopathy, bilateral
H36.819		H36.81	Nonproliferative sickle-cell retinopathy, unspecified eye
	H36.82*		Proliferative sickle-cell retinopathy
H36.821		H36.82	Proliferative sickle-cell retinopathy, right eye
H36.822		H36.82	Proliferative sickle-cell retinopathy, left eye
H36.823		H36.82	Proliferative sickle-cell retinopathy, bilateral
H36.829		H36.82	Proliferative sickle-cell retinopathy, unspecified eye
	H40.00*		Preglaucoma, unspecified
H40.001		H40.00	Preglaucoma, unspecified, right eye
H40.002		H40.00	Preglaucoma, unspecified, left eye
H40.003		H40.00	Preglaucoma, unspecified, bilateral
H40.009		H40.00	Preglaucoma, unspecified, unspecified eye
	H40.01*		Open angle with borderline findings, low risk
H40.011		H40.01	Open angle with borderline findings, low risk, right eye
H40.012		H40.01	Open angle with borderline findings, low risk, left eye
H40.013		H40.01	Open angle with borderline findings, low risk, bilateral
H40.019		H40.01	Open angle with borderline findings, low risk, unspecified eye
	H40.02*		Open angle with borderline findings, high risk
H40.021		H40.02	Open angle with borderline findings, high risk, right eye
H40.022		H40.02	Open angle with borderline findings, high risk, left eye
H40.023		H40.02	Open angle with borderline findings, high risk, bilateral
H40.029		H40.02	Open angle with borderline findings, high risk, unspecified eye
	H40.03*		Anatomical narrow angle
H40.031		H40.03	Anatomical narrow angle, right eye
H40.032		H40.03	Anatomical narrow angle, left eye
H40.033		H40.03	Anatomical narrow angle, bilateral
H40.039		H40.03	Anatomical narrow angle, unspecified eye
	H40.04*		Steroid responder
H40.041		H40.04	Steroid responder, right eye
H40.042		H40.04	Steroid responder, left eye
H40.043		H40.04	Steroid responder, bilateral
H40.049		H40.04	Steroid responder, unspecified eye
	H40.05*		Ocular hypertension
H40.051		H40.05	Ocular hypertension, right eye
H40.052		H40.05	Ocular hypertension, left eye
H40.053		H40.05	Ocular hypertension, bilateral
H40.059		H40.05	Ocular hypertension, unspecified eye
	H40.06*		Primary angle closure without glaucoma damage
H40.061		H40.06	Primary angle closure without glaucoma damage, right eye
H40.062		H40.06	Primary angle closure without glaucoma damage, left eye
H40.063		H40.06	Primary angle closure without glaucoma damage, bilateral
H40.069		H40.06	Primary angle closure without glaucoma damage, unspecified eye
	H40.11*		Primary open-angle glaucoma
H40.111		H40.11	Primary open-angle glaucoma, right eye
H40.1110		H40.11	Primary open-angle glaucoma, right eye, stage unspecified
H40.1111		H40.11	Primary open-angle glaucoma, right eye, mild stage
H40.1112		H40.11	Primary open-angle glaucoma, right eye, moderate stage
H40.1113		H40.11	Primary open-angle glaucoma, right eye, severe stage
H40.1114		H40.11	Primary open-angle glaucoma, right eye, indeterminate stage
H40.112		H40.11	Primary open-angle glaucoma, left eye
H40.1120		H40.11	Primary open-angle glaucoma, left eye, stage unspecified
H40.1121		H40.11	Primary open-angle glaucoma, left eye, mild stage
H40.1122		H40.11	Primary open-angle glaucoma, left eye, moderate stage
H40.1123		H40.11	Primary open-angle glaucoma, left eye, severe stage
H40.1124		H40.11	Primary open-angle glaucoma, left eye, indeterminate stage
H40.113		H40.11	Primary open-angle glaucoma, bilateral
H40.1130		H40.11	Primary open-angle glaucoma, bilateral, stage unspecified
H40.1131		H40.11	Primary open-angle glaucoma, bilateral, mild stage
H40.1132		H40.11	Primary open-angle glaucoma, bilateral, moderate stage
H40.1133		H40.11	Primary open-angle glaucoma, bilateral, severe stage
H40.1134		H40.11	Primary open-angle glaucoma, bilateral, indeterminate stage
H40.119		H40.11	Primary open-angle glaucoma, unspecified eye
H40.1190		H40.11	Primary open-angle glaucoma, unspecified eye, stage unspecified
H40.1191		H40.11	Primary open-angle glaucoma, unspecified eye, mild stage
H40.1192		H40.11	Primary open-angle glaucoma, unspecified eye, moderate stage
H40.1193		H40.11	Primary open-angle glaucoma, unspecified eye, severe stage
H40.1194		H40.11	Primary open-angle glaucoma, unspecified eye, indeterminate stage
	H40.12*		Low-tension glaucoma
H40.121		H40.12	Low-tension glaucoma, right eye
H40.1210		H40.12	Low-tension glaucoma, right eye, stage unspecified
H40.1211		H40.12	Low-tension glaucoma, right eye, mild stage
H40.1212		H40.12	Low-tension glaucoma, right eye, moderate stage
H40.1213		H40.12	Low-tension glaucoma, right eye, severe stage
H40.1214		H40.12	Low-tension glaucoma, right eye, indeterminate stage
H40.122		H40.12	Low-tension glaucoma, left eye
H40.1220		H40.12	Low-tension glaucoma, left eye, stage unspecified
H40.1221		H40.12	Low-tension glaucoma, left eye, mild stage
H40.1222		H40.12	Low-tension glaucoma, left eye, moderate stage
H40.1223		H40.12	Low-tension glaucoma, left eye, severe stage
H40.1224		H40.12	Low-tension glaucoma, left eye, indeterminate stage
H40.123		H40.12	Low-tension glaucoma, bilateral
H40.1230		H40.12	Low-tension glaucoma, bilateral, stage unspecified
H40.1231		H40.12	Low-tension glaucoma, bilateral, mild stage
H40.1232		H40.12	Low-tension glaucoma, bilateral, moderate stage
H40.1233		H40.12	Low-tension glaucoma, bilateral, severe stage
H40.1234		H40.12	Low-tension glaucoma, bilateral, indeterminate stage
H40.129		H40.12	Low-tension glaucoma, unspecified eye
H40.1290		H40.12	Low-tension glaucoma, unspecified eye, stage unspecified
H40.1291		H40.12	Low-tension glaucoma, unspecified eye, mild stage
H40.1292		H40.12	Low-tension glaucoma, unspecified eye, moderate stage
H40.1293		H40.12	Low-tension glaucoma, unspecified eye, severe stage
H40.1294		H40.12	Low-tension glaucoma, unspecified eye, indeterminate stage
	H40.13*		Pigmentary glaucoma
H40.131		H40.13	Pigmentary glaucoma, right eye
H40.1310		H40.13	Pigmentary glaucoma, right eye, stage unspecified
H40.1311		H40.13	Pigmentary glaucoma, right eye, mild stage
H40.1312		H40.13	Pigmentary glaucoma, right eye, moderate stage
H40.1313		H40.13	Pigmentary glaucoma, right eye, severe stage
H40.1314		H40.13	Pigmentary glaucoma, right eye, indeterminate stage
H40.132		H40.13	Pigmentary glaucoma, left eye
H40.1320		H40.13	Pigmentary glaucoma, left eye, stage unspecified
H40.1321		H40.13	Pigmentary glaucoma, left eye, mild stage
H40.1322		H40.13	Pigmentary glaucoma, left eye, moderate stage
H40.1323		H40.13	Pigmentary glaucoma, left eye, severe stage
H40.1324		H40.13	Pigmentary glaucoma, left eye, indeterminate stage
H40.133		H40.13	Pigmentary glaucoma, bilateral
H40.1330		H40.13	Pigmentary glaucoma, bilateral, stage unspecified
H40.1331		H40.13	Pigmentary glaucoma, bilateral, mild stage
H40.1332		H40.13	Pigmentary glaucoma, bilateral, moderate stage
H40.1333		H40.13	Pigmentary glaucoma, bilateral, severe stage
H40.1334		H40.13	Pigmentary glaucoma, bilateral, indeterminate stage
H40.139		H40.13	Pigmentary glaucoma, unspecified eye
H40.1390		H40.13	Pigmentary glaucoma, unspecified eye, stage unspecified
H40.1391		H40.13	Pigmentary glaucoma, unspecified eye, mild stage
H40.1392		H40.13	Pigmentary glaucoma, unspecified eye, moderate stage
H40.1393		H40.13	Pigmentary glaucoma, unspecified eye, severe stage
H40.1394		H40.13	Pigmentary glaucoma, unspecified eye, indeterminate stage
	H40.14*		Capsular glaucoma with pseudoexfoliation of lens
H40.141		H40.14	Capsular glaucoma with pseudoexfoliation of lens, right eye
H40.1410		H40.14	Capsular glaucoma with pseudoexfoliation of lens, right eye, stage unspecified
H40.1411		H40.14	Capsular glaucoma with pseudoexfoliation of lens, right eye, mild stage
H40.1412		H40.14	Capsular glaucoma with pseudoexfoliation of lens, right eye, moderate stage
H40.1413		H40.14	Capsular glaucoma with pseudoexfoliation of lens, right eye, severe stage
H40.1414		H40.14	Capsular glaucoma with pseudoexfoliation of lens, right eye, indeterminate stage
H40.142		H40.14	Capsular glaucoma with pseudoexfoliation of lens, left eye
H40.1420		H40.14	Capsular glaucoma with pseudoexfoliation of lens, left eye, stage unspecified
H40.1421		H40.14	Capsular glaucoma with pseudoexfoliation of lens, left eye, mild stage
H40.1422		H40.14	Capsular glaucoma with pseudoexfoliation of lens, left eye, moderate stage
H40.1423		H40.14	Capsular glaucoma with pseudoexfoliation of lens, left eye, severe stage
H40.1424		H40.14	Capsular glaucoma with pseudoexfoliation of lens, left eye, indeterminate stage
H40.143		H40.14	Capsular glaucoma with pseudoexfoliation of lens, bilateral
H40.1430		H40.14	Capsular glaucoma with pseudoexfoliation of lens, bilateral, stage unspecified
H40.1431		H40.14	Capsular glaucoma with pseudoexfoliation of lens, bilateral, mild stage
H40.1432		H40.14	Capsular glaucoma with pseudoexfoliation of lens, bilateral, moderate stage
H40.1433		H40.14	Capsular glaucoma with pseudoexfoliation of lens, bilateral, severe stage
H40.1434		H40.14	Capsular glaucoma with pseudoexfoliation of lens, bilateral, indeterminate stage
H40.149		H40.14	Capsular glaucoma with pseudoexfoliation of lens, unspecified eye
H40.1490		H40.14	Capsular glaucoma with pseudoexfoliation of lens, unspecified eye, stage unspecified
H40.1491		H40.14	Capsular glaucoma with pseudoexfoliation of lens, unspecified eye, mild stage
H40.1492		H40.14	Capsular glaucoma with pseudoexfoliation of lens, unspecified eye, moderate stage
H40.1493		H40.14	Capsular glaucoma with pseudoexfoliation of lens, unspecified eye, severe stage
H40.1494		H40.14	Capsular glaucoma with pseudoexfoliation of lens, unspecified eye, indeterminate stage
	H40.15*		Residual stage of open-angle glaucoma
H40.151		H40.15	Residual stage of open-angle glaucoma, right eye
H40.152		H40.15	Residual stage of open-angle glaucoma, left eye
H40.153		H40.15	Residual stage of open-angle glaucoma, bilateral
H40.159		H40.15	Residual stage of open-angle glaucoma, unspecified eye
	H40.21*		Acute angle-closure glaucoma
H40.211		H40.21	Acute angle-closure glaucoma, right eye
H40.212		H40.21	Acute angle-closure glaucoma, left eye
H40.213		H40.21	Acute angle-closure glaucoma, bilateral
H40.219		H40.21	Acute angle-closure glaucoma, unspecified eye
	H40.22*		Chronic angle-closure glaucoma
H40.221		H40.22	Chronic angle-closure glaucoma, right eye
H40.2210		H40.22	Chronic angle-closure glaucoma, right eye, stage unspecified
H40.2211		H40.22	Chronic angle-closure glaucoma, right eye, mild stage
H40.2212		H40.22	Chronic angle-closure glaucoma, right eye, moderate stage
H40.2213		H40.22	Chronic angle-closure glaucoma, right eye, severe stage
H40.2214		H40.22	Chronic angle-closure glaucoma, right eye, indeterminate stage
H40.222		H40.22	Chronic angle-closure glaucoma, left eye
H40.2220		H40.22	Chronic angle-closure glaucoma, left eye, stage unspecified
H40.2221		H40.22	Chronic angle-closure glaucoma, left eye, mild stage
H40.2222		H40.22	Chronic angle-closure glaucoma, left eye, moderate stage
H40.2223		H40.22	Chronic angle-closure glaucoma, left eye, severe stage
H40.2224		H40.22	Chronic angle-closure glaucoma, left eye, indeterminate stage
H40.223		H40.22	Chronic angle-closure glaucoma, bilateral
H40.2230		H40.22	Chronic angle-closure glaucoma, bilateral, stage unspecified
H40.2231		H40.22	Chronic angle-closure glaucoma, bilateral, mild stage
H40.2232		H40.22	Chronic angle-closure glaucoma, bilateral, moderate stage
H40.2233		H40.22	Chronic angle-closure glaucoma, bilateral, severe stage
H40.2234		H40.22	Chronic angle-closure glaucoma, bilateral, indeterminate stage
H40.229		H40.22	Chronic angle-closure glaucoma, unspecified eye
H40.2290		H40.22	Chronic angle-closure glaucoma, unspecified eye, stage unspecified
H40.2291		H40.22	Chronic angle-closure glaucoma, unspecified eye, mild stage
H40.2292		H40.22	Chronic angle-closure glaucoma, unspecified eye, moderate stage
H40.2293		H40.22	Chronic angle-closure glaucoma, unspecified eye, severe stage
H40.2294		H40.22	Chronic angle-closure glaucoma, unspecified eye, indeterminate stage
	H40.23*		Intermittent angle-closure glaucoma
H40.231		H40.23	Intermittent angle-closure glaucoma, right eye
H40.232		H40.23	Intermittent angle-closure glaucoma, left eye
H40.233		H40.23	Intermittent angle-closure glaucoma, bilateral
H40.239		H40.23	Intermittent angle-closure glaucoma, unspecified eye
	H40.24*		Residual stage of angle-closure glaucoma
H40.241		H40.24	Residual stage of angle-closure glaucoma, right eye
H40.242		H40.24	Residual stage of angle-closure glaucoma, left eye
H40.243		H40.24	Residual stage of angle-closure glaucoma, bilateral
H40.249		H40.24	Residual stage of angle-closure glaucoma, unspecified eye
	H40.3*		Glaucoma secondary to eye trauma
H40.30		H40.3	Glaucoma secondary to eye trauma, unspecified eye
H40.30X0		H40.3	Glaucoma secondary to eye trauma, unspecified eye, stage unspecified
H40.30X1		H40.3	Glaucoma secondary to eye trauma, unspecified eye, mild stage
H40.30X2		H40.3	Glaucoma secondary to eye trauma, unspecified eye, moderate stage
H40.30X3		H40.3	Glaucoma secondary to eye trauma, unspecified eye, severe stage
H40.30X4		H40.3	Glaucoma secondary to eye trauma, unspecified eye, indeterminate stage
H40.31		H40.3	Glaucoma secondary to eye trauma, right eye
H40.31X0		H40.3	Glaucoma secondary to eye trauma, right eye, stage unspecified
H40.31X1		H40.3	Glaucoma secondary to eye trauma, right eye, mild stage
H40.31X2		H40.3	Glaucoma secondary to eye trauma, right eye, moderate stage
H40.31X3		H40.3	Glaucoma secondary to eye trauma, right eye, severe stage
H40.31X4		H40.3	Glaucoma secondary to eye trauma, right eye, indeterminate stage
H40.32		H40.3	Glaucoma secondary to eye trauma, left eye
H40.32X0		H40.3	Glaucoma secondary to eye trauma, left eye, stage unspecified
H40.32X1		H40.3	Glaucoma secondary to eye trauma, left eye, mild stage
H40.32X2		H40.3	Glaucoma secondary to eye trauma, left eye, moderate stage
H40.32X3		H40.3	Glaucoma secondary to eye trauma, left eye, severe stage
H40.32X4		H40.3	Glaucoma secondary to eye trauma, left eye, indeterminate stage
H40.33		H40.3	Glaucoma secondary to eye trauma, bilateral
H40.33X0		H40.3	Glaucoma secondary to eye trauma, bilateral, stage unspecified
H40.33X1		H40.3	Glaucoma secondary to eye trauma, bilateral, mild stage
H40.33X2		H40.3	Glaucoma secondary to eye trauma, bilateral, moderate stage
H40.33X3		H40.3	Glaucoma secondary to eye trauma, bilateral, severe stage
H40.33X4		H40.3	Glaucoma secondary to eye trauma, bilateral, indeterminate stage
	H40.4*		Glaucoma secondary to eye inflammation
H40.40		H40.4	Glaucoma secondary to eye inflammation, unspecified eye
H40.40X0		H40.4	Glaucoma secondary to eye inflammation, unspecified eye, stage unspecified
H40.40X1		H40.4	Glaucoma secondary to eye inflammation, unspecified eye, mild stage
H40.40X2		H40.4	Glaucoma secondary to eye inflammation, unspecified eye, moderate stage
H40.40X3		H40.4	Glaucoma secondary to eye inflammation, unspecified eye, severe stage
H40.40X4		H40.4	Glaucoma secondary to eye inflammation, unspecified eye, indeterminate stage
H40.41		H40.4	Glaucoma secondary to eye inflammation, right eye
H40.41X0		H40.4	Glaucoma secondary to eye inflammation, right eye, stage unspecified
H40.41X1		H40.4	Glaucoma secondary to eye inflammation, right eye, mild stage
H40.41X2		H40.4	Glaucoma secondary to eye inflammation, right eye, moderate stage
H40.41X3		H40.4	Glaucoma secondary to eye inflammation, right eye, severe stage
H40.41X4		H40.4	Glaucoma secondary to eye inflammation, right eye, indeterminate stage
H40.42		H40.4	Glaucoma secondary to eye inflammation, left eye
H40.42X0		H40.4	Glaucoma secondary to eye inflammation, left eye, stage unspecified
H40.42X1		H40.4	Glaucoma secondary to eye inflammation, left eye, mild stage
H40.42X2		H40.4	Glaucoma secondary to eye inflammation, left eye, moderate stage
H40.42X3		H40.4	Glaucoma secondary to eye inflammation, left eye, severe stage
H40.42X4		H40.4	Glaucoma secondary to eye inflammation, left eye, indeterminate stage
H40.43		H40.4	Glaucoma secondary to eye inflammation, bilateral
H40.43X0		H40.4	Glaucoma secondary to eye inflammation, bilateral, stage unspecified
H40.43X1		H40.4	Glaucoma secondary to eye inflammation, bilateral, mild stage
H40.43X2		H40.4	Glaucoma secondary to eye inflammation, bilateral, moderate stage
H40.43X3		H40.4	Glaucoma secondary to eye inflammation, bilateral, severe stage
H40.43X4		H40.4	Glaucoma secondary to eye inflammation, bilateral, indeterminate stage
	H40.5*		Glaucoma secondary to other eye disorders
H40.50		H40.5	Glaucoma secondary to other eye disorders, unspecified eye
H40.50X0		H40.5	Glaucoma secondary to other eye disorders, unspecified eye, stage unspecified
H40.50X1		H40.5	Glaucoma secondary to other eye disorders, unspecified eye, mild stage
H40.50X2		H40.5	Glaucoma secondary to other eye disorders, unspecified eye, moderate stage
H40.50X3		H40.5	Glaucoma secondary to other eye disorders, unspecified eye, severe stage
H40.50X4		H40.5	Glaucoma secondary to other eye disorders, unspecified eye, indeterminate stage
H40.51		H40.5	Glaucoma secondary to other eye disorders, right eye
H40.51X0		H40.5	Glaucoma secondary to other eye disorders, right eye, stage unspecified
H40.51X1		H40.5	Glaucoma secondary to other eye disorders, right eye, mild stage
H40.51X2		H40.5	Glaucoma secondary to other eye disorders, right eye, moderate stage
H40.51X3		H40.5	Glaucoma secondary to other eye disorders, right eye, severe stage
H40.51X4		H40.5	Glaucoma secondary to other eye disorders, right eye, indeterminate stage
H40.52		H40.5	Glaucoma secondary to other eye disorders, left eye
H40.52X0		H40.5	Glaucoma secondary to other eye disorders, left eye, stage unspecified
H40.52X1		H40.5	Glaucoma secondary to other eye disorders, left eye, mild stage
H40.52X2		H40.5	Glaucoma secondary to other eye disorders, left eye, moderate stage
H40.52X3		H40.5	Glaucoma secondary to other eye disorders, left eye, severe stage
H40.52X4		H40.5	Glaucoma secondary to other eye disorders, left eye, indeterminate stage
H40.53		H40.5	Glaucoma secondary to other eye disorders, bilateral
H40.53X0		H40.5	Glaucoma secondary to other eye disorders, bilateral, stage unspecified
H40.53X1		H40.5	Glaucoma secondary to other eye disorders, bilateral, mild stage
H40.53X2		H40.5	Glaucoma secondary to other eye disorders, bilateral, moderate stage
H40.53X3		H40.5	Glaucoma secondary to other eye disorders, bilateral, severe stage
H40.53X4		H40.5	Glaucoma secondary to other eye disorders, bilateral, indeterminate stage
	H40.6*		Glaucoma secondary to drugs
H40.60		H40.6	Glaucoma secondary to drugs, unspecified eye
H40.60X0		H40.6	Glaucoma secondary to drugs, unspecified eye, stage unspecified
H40.60X1		H40.6	Glaucoma secondary to drugs, unspecified eye, mild stage
H40.60X2		H40.6	Glaucoma secondary to drugs, unspecified eye, moderate stage
H40.60X3		H40.6	Glaucoma secondary to drugs, unspecified eye, severe stage
H40.60X4		H40.6	Glaucoma secondary to drugs, unspecified eye, indeterminate stage
H40.61		H40.6	Glaucoma secondary to drugs, right eye
H40.61X0		H40.6	Glaucoma secondary to drugs, right eye, stage unspecified
H40.61X1		H40.6	Glaucoma secondary to drugs, right eye, mild stage
H40.61X2		H40.6	Glaucoma secondary to drugs, right eye, moderate stage
H40.61X3		H40.6	Glaucoma secondary to drugs, right eye, severe stage
H40.61X4		H40.6	Glaucoma secondary to drugs, right eye, indeterminate stage
H40.62		H40.6	Glaucoma secondary to drugs, left eye
H40.62X0		H40.6	Glaucoma secondary to drugs, left eye, stage unspecified
H40.62X1		H40.6	Glaucoma secondary to drugs, left eye, mild stage
H40.62X2		H40.6	Glaucoma secondary to drugs, left eye, moderate stage
H40.62X3		H40.6	Glaucoma secondary to drugs, left eye, severe stage
H40.62X4		H40.6	Glaucoma secondary to drugs, left eye, indeterminate stage
H40.63		H40.6	Glaucoma secondary to drugs, bilateral
H40.63X0		H40.6	Glaucoma secondary to drugs, bilateral, stage unspecified
H40.63X1		H40.6	Glaucoma secondary to drugs, bilateral, mild stage
H40.63X2		H40.6	Glaucoma secondary to drugs, bilateral, moderate stage
H40.63X3		H40.6	Glaucoma secondary to drugs, bilateral, severe stage
H40.63X4		H40.6	Glaucoma secondary to drugs, bilateral, indeterminate stage
	H40.81*		Glaucoma with increased episcleral venous pressure
H40.811		H40.81	Glaucoma with increased episcleral venous pressure, right eye
H40.812		H40.81	Glaucoma with increased episcleral venous pressure, left eye
H40.813		H40.81	Glaucoma with increased episcleral venous pressure, bilateral
H40.819		H40.81	Glaucoma with increased episcleral venous pressure, unspecified eye
	H40.82*		Hypersecretion glaucoma
H40.821		H40.82	Hypersecretion glaucoma, right eye
H40.822		H40.82	Hypersecretion glaucoma, left eye
H40.823		H40.82	Hypersecretion glaucoma, bilateral
H40.829		H40.82	Hypersecretion glaucoma, unspecified eye
	H40.83*		Aqueous misdirection
H40.831		H40.83	Aqueous misdirection, right eye
H40.832		H40.83	Aqueous misdirection, left eye
H40.833		H40.83	Aqueous misdirection, bilateral
H40.839		H40.83	Aqueous misdirection, unspecified eye
	H43.0*		Vitreous prolapse
H43.00		H43.0	Vitreous prolapse, unspecified eye
H43.01		H43.0	Vitreous prolapse, right eye
H43.02		H43.0	Vitreous prolapse, left eye
H43.03		H43.0	Vitreous prolapse, bilateral
	H43.1*		Vitreous hemorrhage
H43.10		H43.1	Vitreous hemorrhage, unspecified eye
H43.11		H43.1	Vitreous hemorrhage, right eye
H43.12		H43.1	Vitreous hemorrhage, left eye
H43.13		H43.1	Vitreous hemorrhage, bilateral
	H43.2*		Crystalline deposits in vitreous body
H43.20		H43.2	Crystalline deposits in vitreous body, unspecified eye
H43.21		H43.2	Crystalline deposits in vitreous body, right eye
H43.22		H43.2	Crystalline deposits in vitreous body, left eye
H43.23		H43.2	Crystalline deposits in vitreous body, bilateral
	H43.31*		Vitreous membranes and strands
H43.311		H43.31	Vitreous membranes and strands, right eye
H43.312		H43.31	Vitreous membranes and strands, left eye
H43.313		H43.31	Vitreous membranes and strands, bilateral
H43.319		H43.31	Vitreous membranes and strands, unspecified eye
	H43.39*		Other vitreous opacities
H43.391		H43.39	Other vitreous opacities, right eye
H43.392		H43.39	Other vitreous opacities, left eye
H43.393		H43.39	Other vitreous opacities, bilateral
H43.399		H43.39	Other vitreous opacities, unspecified eye
	H43.81*		Vitreous degeneration
H43.811		H43.81	Vitreous degeneration, right eye
H43.812		H43.81	Vitreous degeneration, left eye
H43.813		H43.81	Vitreous degeneration, bilateral
H43.819		H43.81	Vitreous degeneration, unspecified eye
	H43.82*		Vitreomacular adhesion
H43.821		H43.82	Vitreomacular adhesion, right eye
H43.822		H43.82	Vitreomacular adhesion, left eye
H43.823		H43.82	Vitreomacular adhesion, bilateral
H43.829		H43.82	Vitreomacular adhesion, unspecified eye
	H44.00*		Unspecified purulent endophthalmitis
H44.001		H44.00	Unspecified purulent endophthalmitis, right eye
H44.002		H44.00	Unspecified purulent endophthalmitis, left eye
H44.003		H44.00	Unspecified purulent endophthalmitis, bilateral
H44.009		H44.00	Unspecified purulent endophthalmitis, unspecified eye
	H44.01*		Panophthalmitis (acute)
H44.011		H44.01	Panophthalmitis (acute), right eye
H44.012		H44.01	Panophthalmitis (acute), left eye
H44.013		H44.01	Panophthalmitis (acute), bilateral
H44.019		H44.01	Panophthalmitis (acute), unspecified eye
	H44.02*		Vitreous abscess (chronic)
H44.021		H44.02	Vitreous abscess (chronic), right eye
H44.022		H44.02	Vitreous abscess (chronic), left eye
H44.023		H44.02	Vitreous abscess (chronic), bilateral
H44.029		H44.02	Vitreous abscess (chronic), unspecified eye
	H44.11*		Panuveitis
H44.111		H44.11	Panuveitis, right eye
H44.112		H44.11	Panuveitis, left eye
H44.113		H44.11	Panuveitis, bilateral
H44.119		H44.11	Panuveitis, unspecified eye
	H44.12*		Parasitic endophthalmitis, unspecified
H44.121		H44.12	Parasitic endophthalmitis, unspecified, right eye
H44.122		H44.12	Parasitic endophthalmitis, unspecified, left eye
H44.123		H44.12	Parasitic endophthalmitis, unspecified, bilateral
H44.129		H44.12	Parasitic endophthalmitis, unspecified, unspecified eye
	H44.13*		Sympathetic uveitis
H44.131		H44.13	Sympathetic uveitis, right eye
H44.132		H44.13	Sympathetic uveitis, left eye
H44.133		H44.13	Sympathetic uveitis, bilateral
H44.139		H44.13	Sympathetic uveitis, unspecified eye
	H44.2*		Degenerative myopia
H44.20		H44.2	Degenerative myopia, unspecified eye
H44.21		H44.2	Degenerative myopia, right eye
H44.22		H44.2	Degenerative myopia, left eye
H44.23		H44.2	Degenerative myopia, bilateral
H44.2A		H44.2	Degenerative myopia with choroidal neovascularization
H44.2A1		H44.2	Degenerative myopia with choroidal neovascularization, right eye
H44.2A2		H44.2	Degenerative myopia with choroidal neovascularization, left eye
H44.2A3		H44.2	Degenerative myopia with choroidal neovascularization, bilateral
H44.2A9		H44.2	Degenerative myopia with choroidal neovascularization, unspecified eye
H44.2B		H44.2	Degenerative myopia with macular hole
H44.2B1		H44.2	Degenerative myopia with macular hole, right eye
H44.2B2		H44.2	Degenerative myopia with macular hole, left eye
H44.2B3		H44.2	Degenerative myopia with macular hole, bilateral
H44.2B9		H44.2	Degenerative myopia with macular hole, unspecified eye
H44.2C		H44.2	Degenerative myopia with retinal detachment
H44.2C1		H44.2	Degenerative myopia with retinal detachment, right eye
H44.2C2		H44.2	Degenerative myopia with retinal detachment, left eye
H44.2C3		H44.2	Degenerative myopia with retinal detachment, bilateral
H44.2C9		H44.2	Degenerative myopia with retinal detachment, unspecified eye
H44.2D		H44.2	Degenerative myopia with foveoschisis
H44.2D1		H44.2	Degenerative myopia with foveoschisis, right eye
H44.2D2		H44.2	Degenerative myopia with foveoschisis, left eye
H44.2D3		H44.2	Degenerative myopia with foveoschisis, bilateral
H44.2D9		H44.2	Degenerative myopia with foveoschisis, unspecified eye
H44.2E		H44.2	Degenerative myopia with other maculopathy
H44.2E1		H44.2	Degenerative myopia with other maculopathy, right eye
H44.2E2		H44.2	Degenerative myopia with other maculopathy, left eye
H44.2E3		H44.2	Degenerative myopia with other maculopathy, bilateral
H44.2E9		H44.2	Degenerative myopia with other maculopathy, unspecified eye
	H44.31*		Chalcosis
H44.311		H44.31	Chalcosis, right eye
H44.312		H44.31	Chalcosis, left eye
H44.313		H44.31	Chalcosis, bilateral
H44.319		H44.31	Chalcosis, unspecified eye
	H44.32*		Siderosis of eye
H44.321		H44.32	Siderosis of eye, right eye
H44.322		H44.32	Siderosis of eye, left eye
H44.323		H44.32	Siderosis of eye, bilateral
H44.329		H44.32	Siderosis of eye, unspecified eye
	H44.39*		Other degenerative disorders of globe
H44.391		H44.39	Other degenerative disorders of globe, right eye
H44.392		H44.39	Other degenerative disorders of globe, left eye
H44.393		H44.39	Other degenerative disorders of globe, bilateral
H44.399		H44.39	Other degenerative disorders of globe, unspecified eye
	H44.41*		Flat anterior chamber hypotony of eye
H44.411		H44.41	Flat anterior chamber hypotony of right eye
H44.412		H44.41	Flat anterior chamber hypotony of left eye
H44.413		H44.41	Flat anterior chamber hypotony of eye, bilateral
H44.419		H44.41	Flat anterior chamber hypotony of unspecified eye
	H44.42*		Hypotony of eye due to ocular fistula
H44.421		H44.42	Hypotony of right eye due to ocular fistula
H44.422		H44.42	Hypotony of left eye due to ocular fistula
H44.423		H44.42	Hypotony of eye due to ocular fistula, bilateral
H44.429		H44.42	Hypotony of unspecified eye due to ocular fistula
	H44.43*		Hypotony of eye due to other ocular disorders
H44.431		H44.43	Hypotony of eye due to other ocular disorders, right eye
H44.432		H44.43	Hypotony of eye due to other ocular disorders, left eye
H44.433		H44.43	Hypotony of eye due to other ocular disorders, bilateral
H44.439		H44.43	Hypotony of eye due to other ocular disorders, unspecified eye
	H44.44*		Primary hypotony of eye
H44.441		H44.44	Primary hypotony of right eye
H44.442		H44.44	Primary hypotony of left eye
H44.443		H44.44	Primary hypotony of eye, bilateral
H44.449		H44.44	Primary hypotony of unspecified eye
	H44.51*		Absolute glaucoma
H44.511		H44.51	Absolute glaucoma, right eye
H44.512		H44.51	Absolute glaucoma, left eye
H44.513		H44.51	Absolute glaucoma, bilateral
H44.519		H44.51	Absolute glaucoma, unspecified eye
	H44.52*		Atrophy of globe
H44.521		H44.52	Atrophy of globe, right eye
H44.522		H44.52	Atrophy of globe, left eye
H44.523		H44.52	Atrophy of globe, bilateral
H44.529		H44.52	Atrophy of globe, unspecified eye
	H44.53*		Leucocoria
H44.531		H44.53	Leucocoria, right eye
H44.532		H44.53	Leucocoria, left eye
H44.533		H44.53	Leucocoria, bilateral
H44.539		H44.53	Leucocoria, unspecified eye
	H44.60*		Unspecified retained (old) intraocular foreign body, magnetic
H44.601		H44.60	Unspecified retained (old) intraocular foreign body, magnetic, right eye
H44.602		H44.60	Unspecified retained (old) intraocular foreign body, magnetic, left eye
H44.603		H44.60	Unspecified retained (old) intraocular foreign body, magnetic, bilateral
H44.609		H44.60	Unspecified retained (old) intraocular foreign body, magnetic, unspecified eye
	H44.61*		Retained (old) magnetic foreign body in anterior chamber
H44.611		H44.61	Retained (old) magnetic foreign body in anterior chamber, right eye
H44.612		H44.61	Retained (old) magnetic foreign body in anterior chamber, left eye
H44.613		H44.61	Retained (old) magnetic foreign body in anterior chamber, bilateral
H44.619		H44.61	Retained (old) magnetic foreign body in anterior chamber, unspecified eye
	H44.62*		Retained (old) magnetic foreign body in iris or ciliary body
H44.621		H44.62	Retained (old) magnetic foreign body in iris or ciliary body, right eye
H44.622		H44.62	Retained (old) magnetic foreign body in iris or ciliary body, left eye
H44.623		H44.62	Retained (old) magnetic foreign body in iris or ciliary body, bilateral
H44.629		H44.62	Retained (old) magnetic foreign body in iris or ciliary body, unspecified eye
	H44.63*		Retained (old) magnetic foreign body in lens
H44.631		H44.63	Retained (old) magnetic foreign body in lens, right eye
H44.632		H44.63	Retained (old) magnetic foreign body in lens, left eye
H44.633		H44.63	Retained (old) magnetic foreign body in lens, bilateral
H44.639		H44.63	Retained (old) magnetic foreign body in lens, unspecified eye
	H44.64*		Retained (old) magnetic foreign body in posterior wall of globe
H44.641		H44.64	Retained (old) magnetic foreign body in posterior wall of globe, right eye
H44.642		H44.64	Retained (old) magnetic foreign body in posterior wall of globe, left eye
H44.643		H44.64	Retained (old) magnetic foreign body in posterior wall of globe, bilateral
H44.649		H44.64	Retained (old) magnetic foreign body in posterior wall of globe, unspecified eye
	H44.65*		Retained (old) magnetic foreign body in vitreous body
H44.651		H44.65	Retained (old) magnetic foreign body in vitreous body, right eye
H44.652		H44.65	Retained (old) magnetic foreign body in vitreous body, left eye
H44.653		H44.65	Retained (old) magnetic foreign body in vitreous body, bilateral
H44.659		H44.65	Retained (old) magnetic foreign body in vitreous body, unspecified eye
	H44.69*		Retained (old) intraocular foreign body, magnetic, in other or multiple sites
H44.691		H44.69	Retained (old) intraocular foreign body, magnetic, in other or multiple sites, right eye
H44.692		H44.69	Retained (old) intraocular foreign body, magnetic, in other or multiple sites, left eye
H44.693		H44.69	Retained (old) intraocular foreign body, magnetic, in other or multiple sites, bilateral
H44.699		H44.69	Retained (old) intraocular foreign body, magnetic, in other or multiple sites, unspecified eye
	H44.70*		Unspecified retained (old) intraocular foreign body, nonmagnetic
H44.701		H44.70	Unspecified retained (old) intraocular foreign body, nonmagnetic, right eye
H44.702		H44.70	Unspecified retained (old) intraocular foreign body, nonmagnetic, left eye
H44.703		H44.70	Unspecified retained (old) intraocular foreign body, nonmagnetic, bilateral
H44.709		H44.70	Unspecified retained (old) intraocular foreign body, nonmagnetic, unspecified eye
	H44.71*		Retained (nonmagnetic) (old) foreign body in anterior chamber
H44.711		H44.71	Retained (nonmagnetic) (old) foreign body in anterior chamber, right eye
H44.712		H44.71	Retained (nonmagnetic) (old) foreign body in anterior chamber, left eye
H44.713		H44.71	Retained (nonmagnetic) (old) foreign body in anterior chamber, bilateral
H44.719		H44.71	Retained (nonmagnetic) (old) foreign body in anterior chamber, unspecified eye
	H44.72*		Retained (nonmagnetic) (old) foreign body in iris or ciliary body
H44.721		H44.72	Retained (nonmagnetic) (old) foreign body in iris or ciliary body, right eye
H44.722		H44.72	Retained (nonmagnetic) (old) foreign body in iris or ciliary body, left eye
H44.723		H44.72	Retained (nonmagnetic) (old) foreign body in iris or ciliary body, bilateral
H44.729		H44.72	Retained (nonmagnetic) (old) foreign body in iris or ciliary body, unspecified eye
	H44.73*		Retained (nonmagnetic) (old) foreign body in lens
H44.731		H44.73	Retained (nonmagnetic) (old) foreign body in lens, right eye
H44.732		H44.73	Retained (nonmagnetic) (old) foreign body in lens, left eye
H44.733		H44.73	Retained (nonmagnetic) (old) foreign body in lens, bilateral
H44.739		H44.73	Retained (nonmagnetic) (old) foreign body in lens, unspecified eye
	H44.74*		Retained (nonmagnetic) (old) foreign body in posterior wall of globe
H44.741		H44.74	Retained (nonmagnetic) (old) foreign body in posterior wall of globe, right eye
H44.742		H44.74	Retained (nonmagnetic) (old) foreign body in posterior wall of globe, left eye
H44.743		H44.74	Retained (nonmagnetic) (old) foreign body in posterior wall of globe, bilateral
H44.749		H44.74	Retained (nonmagnetic) (old) foreign body in posterior wall of globe, unspecified eye
	H44.75*		Retained (nonmagnetic) (old) foreign body in vitreous body
H44.751		H44.75	Retained (nonmagnetic) (old) foreign body in vitreous body, right eye
H44.752		H44.75	Retained (nonmagnetic) (old) foreign body in vitreous body, left eye
H44.753		H44.75	Retained (nonmagnetic) (old) foreign body in vitreous body, bilateral
H44.759		H44.75	Retained (nonmagnetic) (old) foreign body in vitreous body, unspecified eye
	H44.79*		Retained (old) intraocular foreign body, nonmagnetic, in other or multiple sites
H44.791		H44.79	Retained (old) intraocular foreign body, nonmagnetic, in other or multiple sites, right eye
H44.792		H44.79	Retained (old) intraocular foreign body, nonmagnetic, in other or multiple sites, left eye
H44.793		H44.79	Retained (old) intraocular foreign body, nonmagnetic, in other or multiple sites, bilateral
H44.799		H44.79	Retained (old) intraocular foreign body, nonmagnetic, in other or multiple sites, unspecified eye
	H44.81*		Hemophthalmos
H44.811		H44.81	Hemophthalmos, right eye
H44.812		H44.81	Hemophthalmos, left eye
H44.813		H44.81	Hemophthalmos, bilateral
H44.819		H44.81	Hemophthalmos, unspecified eye
	H44.82*		Luxation of globe
H44.821		H44.82	Luxation of globe, right eye
H44.822		H44.82	Luxation of globe, left eye
H44.823		H44.82	Luxation of globe, bilateral
H44.829		H44.82	Luxation of globe, unspecified eye
	H46.0*		Optic papillitis
H46.00		H46.0	Optic papillitis, unspecified eye
H46.01		H46.0	Optic papillitis, right eye
H46.02		H46.0	Optic papillitis, left eye
H46.03		H46.0	Optic papillitis, bilateral
	H46.1*		Retrobulbar neuritis
H46.10		H46.1	Retrobulbar neuritis, unspecified eye
H46.11		H46.1	Retrobulbar neuritis, right eye
H46.12		H46.1	Retrobulbar neuritis, left eye
H46.13		H46.1	Retrobulbar neuritis, bilateral
	H47.01*		Ischemic optic neuropathy
H47.011		H47.01	Ischemic optic neuropathy, right eye
H47.012		H47.01	Ischemic optic neuropathy, left eye
H47.013		H47.01	Ischemic optic neuropathy, bilateral
H47.019		H47.01	Ischemic optic neuropathy, unspecified eye
	H47.02*		Hemorrhage in optic nerve sheath
H47.021		H47.02	Hemorrhage in optic nerve sheath, right eye
H47.022		H47.02	Hemorrhage in optic nerve sheath, left eye
H47.023		H47.02	Hemorrhage in optic nerve sheath, bilateral
H47.029		H47.02	Hemorrhage in optic nerve sheath, unspecified eye
	H47.03*		Optic nerve hypoplasia
H47.031		H47.03	Optic nerve hypoplasia, right eye
H47.032		H47.03	Optic nerve hypoplasia, left eye
H47.033		H47.03	Optic nerve hypoplasia, bilateral
H47.039		H47.03	Optic nerve hypoplasia, unspecified eye
	H47.09*		Other disorders of optic nerve, not elsewhere classified
H47.091		H47.09	Other disorders of optic nerve, not elsewhere classified, right eye
H47.092		H47.09	Other disorders of optic nerve, not elsewhere classified, left eye
H47.093		H47.09	Other disorders of optic nerve, not elsewhere classified, bilateral
H47.099		H47.09	Other disorders of optic nerve, not elsewhere classified, unspecified eye
	H47.14*		Foster-Kennedy syndrome
H47.141		H47.14	Foster-Kennedy syndrome, right eye
H47.142		H47.14	Foster-Kennedy syndrome, left eye
H47.143		H47.14	Foster-Kennedy syndrome, bilateral
H47.149		H47.14	Foster-Kennedy syndrome, unspecified eye
	H47.21*		Primary optic atrophy
H47.211		H47.21	Primary optic atrophy, right eye
H47.212		H47.21	Primary optic atrophy, left eye
H47.213		H47.21	Primary optic atrophy, bilateral
H47.219		H47.21	Primary optic atrophy, unspecified eye
	H47.23*		Glaucomatous optic atrophy
H47.231		H47.23	Glaucomatous optic atrophy, right eye
H47.232		H47.23	Glaucomatous optic atrophy, left eye
H47.233		H47.23	Glaucomatous optic atrophy, bilateral
H47.239		H47.23	Glaucomatous optic atrophy, unspecified eye
	H47.29*		Other optic atrophy
H47.291		H47.29	Other optic atrophy, right eye
H47.292		H47.29	Other optic atrophy, left eye
H47.293		H47.29	Other optic atrophy, bilateral
H47.299		H47.29	Other optic atrophy, unspecified eye
	H47.31*		Coloboma of optic disc
H47.311		H47.31	Coloboma of optic disc, right eye
H47.312		H47.31	Coloboma of optic disc, left eye
H47.313		H47.31	Coloboma of optic disc, bilateral
H47.319		H47.31	Coloboma of optic disc, unspecified eye
	H47.32*		Drusen of optic disc
H47.321		H47.32	Drusen of optic disc, right eye
H47.322		H47.32	Drusen of optic disc, left eye
H47.323		H47.32	Drusen of optic disc, bilateral
H47.329		H47.32	Drusen of optic disc, unspecified eye
	H47.33*		Pseudopapilledema of optic disc
H47.331		H47.33	Pseudopapilledema of optic disc, right eye
H47.332		H47.33	Pseudopapilledema of optic disc, left eye
H47.333		H47.33	Pseudopapilledema of optic disc, bilateral
H47.339		H47.33	Pseudopapilledema of optic disc, unspecified eye
	H47.39*		Other disorders of optic disc
H47.391		H47.39	Other disorders of optic disc, right eye
H47.392		H47.39	Other disorders of optic disc, left eye
H47.393		H47.39	Other disorders of optic disc, bilateral
H47.399		H47.39	Other disorders of optic disc, unspecified eye
	H47.51*		Disorders of visual pathways in (due to) inflammatory disorders
H47.511		H47.51	Disorders of visual pathways in (due to) inflammatory disorders, right side
H47.512		H47.51	Disorders of visual pathways in (due to) inflammatory disorders, left side
H47.519		H47.51	Disorders of visual pathways in (due to) inflammatory disorders, unspecified side
	H47.52*		Disorders of visual pathways in (due to) neoplasm
H47.521		H47.52	Disorders of visual pathways in (due to) neoplasm, right side
H47.522		H47.52	Disorders of visual pathways in (due to) neoplasm, left side
H47.529		H47.52	Disorders of visual pathways in (due to) neoplasm, unspecified side
	H47.53*		Disorders of visual pathways in (due to) vascular disorders
H47.531		H47.53	Disorders of visual pathways in (due to) vascular disorders, right side
H47.532		H47.53	Disorders of visual pathways in (due to) vascular disorders, left side
H47.539		H47.53	Disorders of visual pathways in (due to) vascular disorders, unspecified side
	H47.61*		Cortical blindness
H47.611		H47.61	Cortical blindness, right side of brain
H47.612		H47.61	Cortical blindness, left side of brain
H47.619		H47.61	Cortical blindness, unspecified side of brain
	H47.62*		Disorders of visual cortex in (due to) inflammatory disorders
H47.621		H47.62	Disorders of visual cortex in (due to) inflammatory disorders, right side of brain
H47.622		H47.62	Disorders of visual cortex in (due to) inflammatory disorders, left side of brain
H47.629		H47.62	Disorders of visual cortex in (due to) inflammatory disorders, unspecified side of brain
	H47.63*		Disorders of visual cortex in (due to) neoplasm
H47.631		H47.63	Disorders of visual cortex in (due to) neoplasm, right side of brain
H47.632		H47.63	Disorders of visual cortex in (due to) neoplasm, left side of brain
H47.639		H47.63	Disorders of visual cortex in (due to) neoplasm, unspecified side of brain
	H47.64*		Disorders of visual cortex in (due to) vascular disorders
H47.641		H47.64	Disorders of visual cortex in (due to) vascular disorders, right side of brain
H47.642		H47.64	Disorders of visual cortex in (due to) vascular disorders, left side of brain
H47.649		H47.64	Disorders of visual cortex in (due to) vascular disorders, unspecified side of brain
	H49*		Paralytic strabismus
H49.0		H49	Third [oculomotor] nerve palsy
H49.00		H49	Third [oculomotor] nerve palsy, unspecified eye
H49.01		H49	Third [oculomotor] nerve palsy, right eye
H49.02		H49	Third [oculomotor] nerve palsy, left eye
H49.03		H49	Third [oculomotor] nerve palsy, bilateral
H49.1		H49	Fourth [trochlear] nerve palsy
H49.10		H49	Fourth [trochlear] nerve palsy, unspecified eye
H49.11		H49	Fourth [trochlear] nerve palsy, right eye
H49.12		H49	Fourth [trochlear] nerve palsy, left eye
H49.13		H49	Fourth [trochlear] nerve palsy, bilateral
H49.2		H49	Sixth [abducent] nerve palsy
H49.20		H49	Sixth [abducent] nerve palsy, unspecified eye
H49.21		H49	Sixth [abducent] nerve palsy, right eye
H49.22		H49	Sixth [abducent] nerve palsy, left eye
H49.23		H49	Sixth [abducent] nerve palsy, bilateral
H49.3		H49	Total (external) ophthalmoplegia
H49.30		H49	Total (external) ophthalmoplegia, unspecified eye
H49.31		H49	Total (external) ophthalmoplegia, right eye
H49.32		H49	Total (external) ophthalmoplegia, left eye
H49.33		H49	Total (external) ophthalmoplegia, bilateral
H49.4		H49	Progressive external ophthalmoplegia
H49.40		H49	Progressive external ophthalmoplegia, unspecified eye
H49.41		H49	Progressive external ophthalmoplegia, right eye
H49.42		H49	Progressive external ophthalmoplegia, left eye
H49.43		H49	Progressive external ophthalmoplegia, bilateral
H49.8		H49	Other paralytic strabismus
H49.81		H49	Kearns-Sayre syndrome
H49.811		H49	Kearns-Sayre syndrome, right eye
H49.812		H49	Kearns-Sayre syndrome, left eye
H49.813		H49	Kearns-Sayre syndrome, bilateral
H49.819		H49	Kearns-Sayre syndrome, unspecified eye
H49.88		H49	Other paralytic strabismus
H49.881		H49	Other paralytic strabismus, right eye
H49.882		H49	Other paralytic strabismus, left eye
H49.883		H49	Other paralytic strabismus, bilateral
H49.889		H49	Other paralytic strabismus, unspecified eye
H49.9		H49	Unspecified paralytic strabismus
	H50.01*		Monocular esotropia
H50.011		H50.01	Monocular esotropia, right eye
H50.012		H50.01	Monocular esotropia, left eye
	H50.02*		Monocular esotropia with A pattern
H50.021		H50.02	Monocular esotropia with A pattern, right eye
H50.022		H50.02	Monocular esotropia with A pattern, left eye
	H50.03*		Monocular esotropia with V pattern
H50.031		H50.03	Monocular esotropia with V pattern, right eye
H50.032		H50.03	Monocular esotropia with V pattern, left eye
	H50.04*		Monocular esotropia with other noncomitancies
H50.041		H50.04	Monocular esotropia with other noncomitancies, right eye
H50.042		H50.04	Monocular esotropia with other noncomitancies, left eye
	H50.11*		Monocular exotropia
H50.111		H50.11	Monocular exotropia, right eye
H50.112		H50.11	Monocular exotropia, left eye
	H50.12*		Monocular exotropia with A pattern
H50.121		H50.12	Monocular exotropia with A pattern, right eye
H50.122		H50.12	Monocular exotropia with A pattern, left eye
	H50.13*		Monocular exotropia with V pattern
H50.131		H50.13	Monocular exotropia with V pattern, right eye
H50.132		H50.13	Monocular exotropia with V pattern, left eye
	H50.14*		Monocular exotropia with other noncomitancies
H50.141		H50.14	Monocular exotropia with other noncomitancies, right eye
H50.142		H50.14	Monocular exotropia with other noncomitancies, left eye
	H50.2*		Vertical strabismus
H50.21		H50.2	Vertical strabismus, right eye
H50.22		H50.2	Vertical strabismus, left eye
	H50.31*		Intermittent monocular esotropia
H50.311		H50.31	Intermittent monocular esotropia, right eye
H50.312		H50.31	Intermittent monocular esotropia, left eye
	H50.33*		Intermittent monocular exotropia
H50.331		H50.33	Intermittent monocular exotropia, right eye
H50.332		H50.33	Intermittent monocular exotropia, left eye
	H50.41*		Cyclotropia
H50.411		H50.41	Cyclotropia, right eye
H50.412		H50.41	Cyclotropia, left eye
	H50.61*		Brown's sheath syndrome
H50.611		H50.61	Brown's sheath syndrome, right eye
H50.612		H50.61	Brown's sheath syndrome, left eye
	H50.62*		Inferior oblique muscle entrapment
H50.621		H50.62	Inferior oblique muscle entrapment, right eye
H50.622		H50.62	Inferior oblique muscle entrapment, left eye
H50.629		H50.62	Inferior oblique muscle entrapment, unspecified eye
	H50.63*		Inferior rectus muscle entrapment
H50.631		H50.63	Inferior rectus muscle entrapment, right eye
H50.632		H50.63	Inferior rectus muscle entrapment, left eye
H50.639		H50.63	Inferior rectus muscle entrapment, unspecified eye
	H50.64*		Lateral rectus muscle entrapment
H50.641		H50.64	Lateral rectus muscle entrapment, right eye
H50.642		H50.64	Lateral rectus muscle entrapment, left eye
H50.649		H50.64	Lateral rectus muscle entrapment, unspecified eye
	H50.65*		Medial rectus muscle entrapment
H50.651		H50.65	Medial rectus muscle entrapment, right eye
H50.652		H50.65	Medial rectus muscle entrapment, left eye
H50.659		H50.65	Medial rectus muscle entrapment, unspecified eye
	H50.66*		Superior oblique muscle entrapment
H50.661		H50.66	Superior oblique muscle entrapment, right eye
H50.662		H50.66	Superior oblique muscle entrapment, left eye
H50.669		H50.66	Superior oblique muscle entrapment, unspecified eye
	H50.67*		Superior rectus muscle entrapment
H50.671		H50.67	Superior rectus muscle entrapment, right eye
H50.672		H50.67	Superior rectus muscle entrapment, left eye
H50.679		H50.67	Superior rectus muscle entrapment, unspecified eye
	H50.68*		Extraocular muscle entrapment, unspecified
H50.681		H50.68	Extraocular muscle entrapment, unspecified, right eye
H50.682		H50.68	Extraocular muscle entrapment, unspecified, left eye
H50.689		H50.68	Extraocular muscle entrapment, unspecified, unspecified eye
	H50.81*		Duane's syndrome
H50.811		H50.81	Duane's syndrome, right eye
H50.812		H50.81	Duane's syndrome, left eye
	H51.2*		Internuclear ophthalmoplegia
H51.20		H51.2	Internuclear ophthalmoplegia, unspecified eye
H51.21		H51.2	Internuclear ophthalmoplegia, right eye
H51.22		H51.2	Internuclear ophthalmoplegia, left eye
H51.23		H51.2	Internuclear ophthalmoplegia, bilateral
	H52.0*		Hypermetropia
H52.00		H52.0	Hypermetropia, unspecified eye
H52.01		H52.0	Hypermetropia, right eye
H52.02		H52.0	Hypermetropia, left eye
H52.03		H52.0	Hypermetropia, bilateral
	H52.1*		Myopia
H52.10		H52.1	Myopia, unspecified eye
H52.11		H52.1	Myopia, right eye
H52.12		H52.1	Myopia, left eye
H52.13		H52.1	Myopia, bilateral
	H52.20*		Unspecified astigmatism
H52.201		H52.20	Unspecified astigmatism, right eye
H52.202		H52.20	Unspecified astigmatism, left eye
H52.203		H52.20	Unspecified astigmatism, bilateral
H52.209		H52.20	Unspecified astigmatism, unspecified eye
	H52.21*		Irregular astigmatism
H52.211		H52.21	Irregular astigmatism, right eye
H52.212		H52.21	Irregular astigmatism, left eye
H52.213		H52.21	Irregular astigmatism, bilateral
H52.219		H52.21	Irregular astigmatism, unspecified eye
	H52.22*		Regular astigmatism
H52.221		H52.22	Regular astigmatism, right eye
H52.222		H52.22	Regular astigmatism, left eye
H52.223		H52.22	Regular astigmatism, bilateral
H52.229		H52.22	Regular astigmatism, unspecified eye
	H52.51*		Internal ophthalmoplegia (complete) (total)
H52.511		H52.51	Internal ophthalmoplegia (complete) (total), right eye
H52.512		H52.51	Internal ophthalmoplegia (complete) (total), left eye
H52.513		H52.51	Internal ophthalmoplegia (complete) (total), bilateral
H52.519		H52.51	Internal ophthalmoplegia (complete) (total), unspecified eye
	H52.52*		Paresis of accommodation
H52.521		H52.52	Paresis of accommodation, right eye
H52.522		H52.52	Paresis of accommodation, left eye
H52.523		H52.52	Paresis of accommodation, bilateral
H52.529		H52.52	Paresis of accommodation, unspecified eye
	H52.53*		Spasm of accommodation
H52.531		H52.53	Spasm of accommodation, right eye
H52.532		H52.53	Spasm of accommodation, left eye
H52.533		H52.53	Spasm of accommodation, bilateral
H52.539		H52.53	Spasm of accommodation, unspecified eye
	H53.00*		Unspecified amblyopia
H53.001		H53.00	Unspecified amblyopia, right eye
H53.002		H53.00	Unspecified amblyopia, left eye
H53.003		H53.00	Unspecified amblyopia, bilateral
H53.009		H53.00	Unspecified amblyopia, unspecified eye
	H53.01*		Deprivation amblyopia
H53.011		H53.01	Deprivation amblyopia, right eye
H53.012		H53.01	Deprivation amblyopia, left eye
H53.013		H53.01	Deprivation amblyopia, bilateral
H53.019		H53.01	Deprivation amblyopia, unspecified eye
	H53.02*		Refractive amblyopia
H53.021		H53.02	Refractive amblyopia, right eye
H53.022		H53.02	Refractive amblyopia, left eye
H53.023		H53.02	Refractive amblyopia, bilateral
H53.029		H53.02	Refractive amblyopia, unspecified eye
	H53.03*		Strabismic amblyopia
H53.031		H53.03	Strabismic amblyopia, right eye
H53.032		H53.03	Strabismic amblyopia, left eye
H53.033		H53.03	Strabismic amblyopia, bilateral
H53.039		H53.03	Strabismic amblyopia, unspecified eye
	H53.04*		Amblyopia suspect
H53.041		H53.04	Amblyopia suspect, right eye
H53.042		H53.04	Amblyopia suspect, left eye
H53.043		H53.04	Amblyopia suspect, bilateral
H53.049		H53.04	Amblyopia suspect, unspecified eye
	H53.12*		Transient visual loss
H53.121		H53.12	Transient visual loss, right eye
H53.122		H53.12	Transient visual loss, left eye
H53.123		H53.12	Transient visual loss, bilateral
H53.129		H53.12	Transient visual loss, unspecified eye
	H53.13*		Sudden visual loss
H53.131		H53.13	Sudden visual loss, right eye
H53.132		H53.13	Sudden visual loss, left eye
H53.133		H53.13	Sudden visual loss, bilateral
H53.139		H53.13	Sudden visual loss, unspecified eye
	H53.14*		Visual discomfort
H53.141		H53.14	Visual discomfort, right eye
H53.142		H53.14	Visual discomfort, left eye
H53.143		H53.14	Visual discomfort, bilateral
H53.149		H53.14	Visual discomfort, unspecified
	H53.4*		Visual field defects
H53.40		H53.4	Unspecified visual field defects
H53.41		H53.4	Scotoma involving central area
H53.411		H53.4	Scotoma involving central area, right eye
H53.412		H53.4	Scotoma involving central area, left eye
H53.413		H53.4	Scotoma involving central area, bilateral
H53.419		H53.4	Scotoma involving central area, unspecified eye
H53.42		H53.4	Scotoma of blind spot area
H53.421		H53.4	Scotoma of blind spot area, right eye
H53.422		H53.4	Scotoma of blind spot area, left eye
H53.423		H53.4	Scotoma of blind spot area, bilateral
H53.429		H53.4	Scotoma of blind spot area, unspecified eye
H53.43		H53.4	Sector or arcuate defects
H53.431		H53.4	Sector or arcuate defects, right eye
H53.432		H53.4	Sector or arcuate defects, left eye
H53.433		H53.4	Sector or arcuate defects, bilateral
H53.439		H53.4	Sector or arcuate defects, unspecified eye
H53.45		H53.4	Other localized visual field defect
H53.451		H53.4	Other localized visual field defect, right eye
H53.452		H53.4	Other localized visual field defect, left eye
H53.453		H53.4	Other localized visual field defect, bilateral
H53.459		H53.4	Other localized visual field defect, unspecified eye
H53.46		H53.4	Homonymous bilateral field defects
H53.461		H53.4	Homonymous bilateral field defects, right side
H53.462		H53.4	Homonymous bilateral field defects, left side
H53.469		H53.4	Homonymous bilateral field defects, unspecified side
H53.47		H53.4	Heteronymous bilateral field defects
H53.48		H53.4	Generalized contraction of visual field
H53.481		H53.4	Generalized contraction of visual field, right eye
H53.482		H53.4	Generalized contraction of visual field, left eye
H53.483		H53.4	Generalized contraction of visual field, bilateral
H53.489		H53.4	Generalized contraction of visual field, unspecified eye
	H54*		Blindness and low vision
H54.0		H54	Blindness, both eyes
H54.0X		H54	Blindness, both eyes, different category levels
H54.0X3		H54	Blindness right eye, category 3
H54.0X33		H54	Blindness right eye category 3, blindness left eye category 3
H54.0X34		H54	Blindness right eye category 3, blindness left eye category 4
H54.0X35		H54	Blindness right eye category 3, blindness left eye category 5
H54.0X4		H54	Blindness right eye, category 4
H54.0X43		H54	Blindness right eye category 4, blindness left eye category 3
H54.0X44		H54	Blindness right eye category 4, blindness left eye category 4
H54.0X45		H54	Blindness right eye category 4, blindness left eye category 5
H54.0X5		H54	Blindness right eye, category 5
H54.0X53		H54	Blindness right eye category 5, blindness left eye category 3
H54.0X54		H54	Blindness right eye category 5, blindness left eye category 4
H54.0X55		H54	Blindness right eye category 5, blindness left eye category 5
H54.1		H54	Blindness, one eye, low vision other eye
H54.10		H54	Blindness, one eye, low vision other eye, unspecified eyes
H54.11		H54	Blindness, right eye, low vision left eye
H54.113		H54	Blindness right eye category 3, low vision left eye
H54.1131		H54	Blindness right eye category 3, low vision left eye category 1
H54.1132		H54	Blindness right eye category 3, low vision left eye category 2
H54.114		H54	Blindness right eye category 4, low vision left eye
H54.1141		H54	Blindness right eye category 4, low vision left eye category 1
H54.1142		H54	Blindness right eye category 4, low vision left eye category 2
H54.115		H54	Blindness right eye category 5, low vision left eye
H54.1151		H54	Blindness right eye category 5, low vision left eye category 1
H54.1152		H54	Blindness right eye category 5, low vision left eye category 2
H54.12		H54	Blindness, left eye, low vision right eye
H54.121		H54	Low vision right eye category 1, blindness left eye
H54.1213		H54	Low vision right eye category 1, blindness left eye category 3
H54.1214		H54	Low vision right eye category 1, blindness left eye category 4
H54.1215		H54	Low vision right eye category 1, blindness left eye category 5
H54.122		H54	Low vision right eye category 2, blindness left eye
H54.1223		H54	Low vision right eye category 2, blindness left eye category 3
H54.1224		H54	Low vision right eye category 2, blindness left eye category 4
H54.1225		H54	Low vision right eye category 2, blindness left eye category 5
H54.2		H54	Low vision, both eyes
H54.2X		H54	Low vision, both eyes, different category levels
H54.2X1		H54	Low vision, right eye, category 1
H54.2X11		H54	Low vision right eye category 1, low vision left eye category 1
H54.2X12		H54	Low vision right eye category 1, low vision left eye category 2
H54.2X2		H54	Low vision, right eye, category 2
H54.2X21		H54	Low vision right eye category 2, low vision left eye category 1
H54.2X22		H54	Low vision right eye category 2, low vision left eye category 2
H54.3		H54	Unqualified visual loss, both eyes
H54.4		H54	Blindness, one eye
H54.40		H54	Blindness, one eye, unspecified eye
H54.41		H54	Blindness, right eye, normal vision left eye
H54.413		H54	Blindness, right eye, category 3
H54.413A		H54	Blindness right eye category 3, normal vision left eye
H54.414		H54	Blindness, right eye, category 4
H54.414A		H54	Blindness right eye category 4, normal vision left eye
H54.415		H54	Blindness, right eye, category 5
H54.415A		H54	Blindness right eye category 5, normal vision left eye
H54.42		H54	Blindness, left eye, normal vision right eye
H54.42A		H54	Blindness, left eye, category 3-5
H54.42A3		H54	Blindness left eye category 3, normal vision right eye
H54.42A4		H54	Blindness left eye category 4, normal vision right eye
H54.42A5		H54	Blindness left eye category 5, normal vision right eye
H54.5		H54	Low vision, one eye
H54.50		H54	Low vision, one eye, unspecified eye
H54.51		H54	Low vision, right eye, normal vision left eye
H54.511		H54	Low vision, right eye, category 1
H54.511A		H54	Low vision right eye category 1, normal vision left eye
H54.512		H54	Low vision, right eye, category 2
H54.512A		H54	Low vision right eye category 2, normal vision left eye
H54.52		H54	Low vision, left eye, normal vision right eye
H54.52A		H54	Low vision, left eye, category 1-2
H54.52A1		H54	Low vision left eye category 1, normal vision right eye
H54.52A2		H54	Low vision left eye category 2, normal vision right eye
H54.6		H54	Unqualified visual loss, one eye
H54.60		H54	Unqualified visual loss, one eye, unspecified
H54.61		H54	Unqualified visual loss, right eye, normal vision left eye
H54.62		H54	Unqualified visual loss, left eye, normal vision right eye
H54.7		H54	Unspecified visual loss
H54.8		H54	Legal blindness, as defined in USA
	H57.05*		Tonic pupil
H57.051		H57.05	Tonic pupil, right eye
H57.052		H57.05	Tonic pupil, left eye
H57.053		H57.05	Tonic pupil, bilateral
H57.059		H57.05	Tonic pupil, unspecified eye
	H57.1*		Ocular pain
H57.10		H57.1	Ocular pain, unspecified eye
H57.11		H57.1	Ocular pain, right eye
H57.12		H57.1	Ocular pain, left eye
H57.13		H57.1	Ocular pain, bilateral
	H57.81*		Brow ptosis
H57.811		H57.81	Brow ptosis, right
H57.812		H57.81	Brow ptosis, left
H57.813		H57.81	Brow ptosis, bilateral
H57.819		H57.81	Brow ptosis, unspecified
	H57.8A*		Foreign body sensation eye (ocular)
H57.8A1		H57.8A	Foreign body sensation, right eye
H57.8A2		H57.8A	Foreign body sensation, left eye
H57.8A3		H57.8A	Foreign body sensation, bilateral eyes
H57.8A9		H57.8A	Foreign body sensation, unspecified eye
	H59.01*		Keratopathy (bullous aphakic) following cataract surgery
H59.011		H59.01	Keratopathy (bullous aphakic) following cataract surgery, right eye
H59.012		H59.01	Keratopathy (bullous aphakic) following cataract surgery, left eye
H59.013		H59.01	Keratopathy (bullous aphakic) following cataract surgery, bilateral
H59.019		H59.01	Keratopathy (bullous aphakic) following cataract surgery, unspecified eye
	H59.02*		Cataract (lens) fragments in eye following cataract surgery
H59.021		H59.02	Cataract (lens) fragments in eye following cataract surgery, right eye
H59.022		H59.02	Cataract (lens) fragments in eye following cataract surgery, left eye
H59.023		H59.02	Cataract (lens) fragments in eye following cataract surgery, bilateral
H59.029		H59.02	Cataract (lens) fragments in eye following cataract surgery, unspecified eye
	H59.03*		Cystoid macular edema following cataract surgery
H59.031		H59.03	Cystoid macular edema following cataract surgery, right eye
H59.032		H59.03	Cystoid macular edema following cataract surgery, left eye
H59.033		H59.03	Cystoid macular edema following cataract surgery, bilateral
H59.039		H59.03	Cystoid macular edema following cataract surgery, unspecified eye
	H59.09*		Other disorders of the eye following cataract surgery
H59.091		H59.09	Other disorders of the right eye following cataract surgery
H59.092		H59.09	Other disorders of the left eye following cataract surgery
H59.093		H59.09	Other disorders of the eye following cataract surgery, bilateral
H59.099		H59.09	Other disorders of unspecified eye following cataract surgery
	H59.11*		Intraoperative hemorrhage and hematoma of eye and adnexa complicating an ophthalmic procedure
H59.111		H59.11	Intraoperative hemorrhage and hematoma of right eye and adnexa complicating an ophthalmic procedure
H59.112		H59.11	Intraoperative hemorrhage and hematoma of left eye and adnexa complicating an ophthalmic procedure
H59.113		H59.11	Intraoperative hemorrhage and hematoma of eye and adnexa complicating an ophthalmic procedure, bilateral
H59.119		H59.11	Intraoperative hemorrhage and hematoma of unspecified eye and adnexa complicating an ophthalmic procedure
	H59.12*		Intraoperative hemorrhage and hematoma of eye and adnexa complicating other procedure
H59.121		H59.12	Intraoperative hemorrhage and hematoma of right eye and adnexa complicating other procedure
H59.122		H59.12	Intraoperative hemorrhage and hematoma of left eye and adnexa complicating other procedure
H59.123		H59.12	Intraoperative hemorrhage and hematoma of eye and adnexa complicating other procedure, bilateral
H59.129		H59.12	Intraoperative hemorrhage and hematoma of unspecified eye and adnexa complicating other procedure
	H59.21*		Accidental puncture and laceration of eye and adnexa during an ophthalmic procedure
H59.211		H59.21	Accidental puncture and laceration of right eye and adnexa during an ophthalmic procedure
H59.212		H59.21	Accidental puncture and laceration of left eye and adnexa during an ophthalmic procedure
H59.213		H59.21	Accidental puncture and laceration of eye and adnexa during an ophthalmic procedure, bilateral
H59.219		H59.21	Accidental puncture and laceration of unspecified eye and adnexa during an ophthalmic procedure
	H59.22*		Accidental puncture and laceration of eye and adnexa during other procedure
H59.221		H59.22	Accidental puncture and laceration of right eye and adnexa during other procedure
H59.222		H59.22	Accidental puncture and laceration of left eye and adnexa during other procedure
H59.223		H59.22	Accidental puncture and laceration of eye and adnexa during other procedure, bilateral
H59.229		H59.22	Accidental puncture and laceration of unspecified eye and adnexa during other procedure
	H59.31*		Postprocedural hemorrhage of eye and adnexa following an ophthalmic procedure
H59.311		H59.31	Postprocedural hemorrhage of right eye and adnexa following an ophthalmic procedure
H59.312		H59.31	Postprocedural hemorrhage of left eye and adnexa following an ophthalmic procedure
H59.313		H59.31	Postprocedural hemorrhage of eye and adnexa following an ophthalmic procedure, bilateral
H59.319		H59.31	Postprocedural hemorrhage of unspecified eye and adnexa following an ophthalmic procedure
	H59.32*		Postprocedural hemorrhage of eye and adnexa following other procedure
H59.321		H59.32	Postprocedural hemorrhage of right eye and adnexa following other procedure
H59.322		H59.32	Postprocedural hemorrhage of left eye and adnexa following other procedure
H59.323		H59.32	Postprocedural hemorrhage of eye and adnexa following other procedure, bilateral
H59.329		H59.32	Postprocedural hemorrhage of unspecified eye and adnexa following other procedure
	H59.33*		Postprocedural hematoma of eye and adnexa following an ophthalmic procedure
H59.331		H59.33	Postprocedural hematoma of right eye and adnexa following an ophthalmic procedure
H59.332		H59.33	Postprocedural hematoma of left eye and adnexa following an ophthalmic procedure
H59.333		H59.33	Postprocedural hematoma of eye and adnexa following an ophthalmic procedure, bilateral
H59.339		H59.33	Postprocedural hematoma of unspecified eye and adnexa following an ophthalmic procedure
	H59.34*		Postprocedural hematoma of eye and adnexa following other procedure
H59.341		H59.34	Postprocedural hematoma of right eye and adnexa following other procedure
H59.342		H59.34	Postprocedural hematoma of left eye and adnexa following other procedure
H59.343		H59.34	Postprocedural hematoma of eye and adnexa following other procedure, bilateral
H59.349		H59.34	Postprocedural hematoma of unspecified eye and adnexa following other procedure
	H59.35*		Postprocedural seroma of eye and adnexa following an ophthalmic procedure
H59.351		H59.35	Postprocedural seroma of right eye and adnexa following an ophthalmic procedure
H59.352		H59.35	Postprocedural seroma of left eye and adnexa following an ophthalmic procedure
H59.353		H59.35	Postprocedural seroma of eye and adnexa following an ophthalmic procedure, bilateral
H59.359		H59.35	Postprocedural seroma of unspecified eye and adnexa following an ophthalmic procedure
	H59.36*		Postprocedural seroma of eye and adnexa following other procedure
H59.361		H59.36	Postprocedural seroma of right eye and adnexa following other procedure
H59.362		H59.36	Postprocedural seroma of left eye and adnexa following other procedure
H59.363		H59.36	Postprocedural seroma of eye and adnexa following other procedure, bilateral
H59.369		H59.36	Postprocedural seroma of unspecified eye and adnexa following other procedure
	H59.81*		Chorioretinal scars after surgery for detachment
H59.811		H59.81	Chorioretinal scars after surgery for detachment, right eye
H59.812		H59.81	Chorioretinal scars after surgery for detachment, left eye
H59.813		H59.81	Chorioretinal scars after surgery for detachment, bilateral
H59.819		H59.81	Chorioretinal scars after surgery for detachment, unspecified eye
	H60.0*		Abscess of external ear
H60.00		H60.0	Abscess of external ear, unspecified ear
H60.01		H60.0	Abscess of right external ear
H60.02		H60.0	Abscess of left external ear
H60.03		H60.0	Abscess of external ear, bilateral
	H60.1*		Cellulitis of external ear
H60.10		H60.1	Cellulitis of external ear, unspecified ear
H60.11		H60.1	Cellulitis of right external ear
H60.12		H60.1	Cellulitis of left external ear
H60.13		H60.1	Cellulitis of external ear, bilateral
	H60.2*		Malignant otitis externa
H60.20		H60.2	Malignant otitis externa, unspecified ear
H60.21		H60.2	Malignant otitis externa, right ear
H60.22		H60.2	Malignant otitis externa, left ear
H60.23		H60.2	Malignant otitis externa, bilateral
	H60.31*		Diffuse otitis externa
H60.311		H60.31	Diffuse otitis externa, right ear
H60.312		H60.31	Diffuse otitis externa, left ear
H60.313		H60.31	Diffuse otitis externa, bilateral
H60.319		H60.31	Diffuse otitis externa, unspecified ear
	H60.32*		Hemorrhagic otitis externa
H60.321		H60.32	Hemorrhagic otitis externa, right ear
H60.322		H60.32	Hemorrhagic otitis externa, left ear
H60.323		H60.32	Hemorrhagic otitis externa, bilateral
H60.329		H60.32	Hemorrhagic otitis externa, unspecified ear
	H60.33*		Swimmer's ear
H60.331		H60.33	Swimmer's ear, right ear
H60.332		H60.33	Swimmer's ear, left ear
H60.333		H60.33	Swimmer's ear, bilateral
H60.339		H60.33	Swimmer's ear, unspecified ear
	H60.39*		Other infective otitis externa
H60.391		H60.39	Other infective otitis externa, right ear
H60.392		H60.39	Other infective otitis externa, left ear
H60.393		H60.39	Other infective otitis externa, bilateral
H60.399		H60.39	Other infective otitis externa, unspecified ear
	H60.4*		Cholesteatoma of external ear
H60.40		H60.4	Cholesteatoma of external ear, unspecified ear
H60.41		H60.4	Cholesteatoma of right external ear
H60.42		H60.4	Cholesteatoma of left external ear
H60.43		H60.4	Cholesteatoma of external ear, bilateral
	H60.50*		Unspecified acute noninfective otitis externa
H60.501		H60.50	Unspecified acute noninfective otitis externa, right ear
H60.502		H60.50	Unspecified acute noninfective otitis externa, left ear
H60.503		H60.50	Unspecified acute noninfective otitis externa, bilateral
H60.509		H60.50	Unspecified acute noninfective otitis externa, unspecified ear
	H60.51*		Acute actinic otitis externa
H60.511		H60.51	Acute actinic otitis externa, right ear
H60.512		H60.51	Acute actinic otitis externa, left ear
H60.513		H60.51	Acute actinic otitis externa, bilateral
H60.519		H60.51	Acute actinic otitis externa, unspecified ear
	H60.52*		Acute chemical otitis externa
H60.521		H60.52	Acute chemical otitis externa, right ear
H60.522		H60.52	Acute chemical otitis externa, left ear
H60.523		H60.52	Acute chemical otitis externa, bilateral
H60.529		H60.52	Acute chemical otitis externa, unspecified ear
	H60.53*		Acute contact otitis externa
H60.531		H60.53	Acute contact otitis externa, right ear
H60.532		H60.53	Acute contact otitis externa, left ear
H60.533		H60.53	Acute contact otitis externa, bilateral
H60.539		H60.53	Acute contact otitis externa, unspecified ear
	H60.54*		Acute eczematoid otitis externa
H60.541		H60.54	Acute eczematoid otitis externa, right ear
H60.542		H60.54	Acute eczematoid otitis externa, left ear
H60.543		H60.54	Acute eczematoid otitis externa, bilateral
H60.549		H60.54	Acute eczematoid otitis externa, unspecified ear
	H60.55*		Acute reactive otitis externa
H60.551		H60.55	Acute reactive otitis externa, right ear
H60.552		H60.55	Acute reactive otitis externa, left ear
H60.553		H60.55	Acute reactive otitis externa, bilateral
H60.559		H60.55	Acute reactive otitis externa, unspecified ear
	H60.59*		Other noninfective acute otitis externa
H60.591		H60.59	Other noninfective acute otitis externa, right ear
H60.592		H60.59	Other noninfective acute otitis externa, left ear
H60.593		H60.59	Other noninfective acute otitis externa, bilateral
H60.599		H60.59	Other noninfective acute otitis externa, unspecified ear
	H60.6*		Unspecified chronic otitis externa
H60.60		H60.6	Unspecified chronic otitis externa, unspecified ear
H60.61		H60.6	Unspecified chronic otitis externa, right ear
H60.62		H60.6	Unspecified chronic otitis externa, left ear
H60.63		H60.6	Unspecified chronic otitis externa, bilateral
	H60.8X*		Other otitis externa
H60.8X1		H60.8X	Other otitis externa, right ear
H60.8X2		H60.8X	Other otitis externa, left ear
H60.8X3		H60.8X	Other otitis externa, bilateral
H60.8X9		H60.8X	Other otitis externa, unspecified ear
	H60.9*		Unspecified otitis externa
H60.90		H60.9	Unspecified otitis externa, unspecified ear
H60.91		H60.9	Unspecified otitis externa, right ear
H60.92		H60.9	Unspecified otitis externa, left ear
H60.93		H60.9	Unspecified otitis externa, bilateral
	H61.00*		Unspecified perichondritis of external ear
H61.001		H61.00	Unspecified perichondritis of right external ear
H61.002		H61.00	Unspecified perichondritis of left external ear
H61.003		H61.00	Unspecified perichondritis of external ear, bilateral
H61.009		H61.00	Unspecified perichondritis of external ear, unspecified ear
	H61.01*		Acute perichondritis of external ear
H61.011		H61.01	Acute perichondritis of right external ear
H61.012		H61.01	Acute perichondritis of left external ear
H61.013		H61.01	Acute perichondritis of external ear, bilateral
H61.019		H61.01	Acute perichondritis of external ear, unspecified ear
	H61.02*		Chronic perichondritis of external ear
H61.021		H61.02	Chronic perichondritis of right external ear
H61.022		H61.02	Chronic perichondritis of left external ear
H61.023		H61.02	Chronic perichondritis of external ear, bilateral
H61.029		H61.02	Chronic perichondritis of external ear, unspecified ear
	H61.03*		Chondritis of external ear
H61.031		H61.03	Chondritis of right external ear
H61.032		H61.03	Chondritis of left external ear
H61.033		H61.03	Chondritis of external ear, bilateral
H61.039		H61.03	Chondritis of external ear, unspecified ear
	H61.10*		Unspecified noninfective disorders of pinna
H61.101		H61.10	Unspecified noninfective disorders of pinna, right ear
H61.102		H61.10	Unspecified noninfective disorders of pinna, left ear
H61.103		H61.10	Unspecified noninfective disorders of pinna, bilateral
H61.109		H61.10	Unspecified noninfective disorders of pinna, unspecified ear
	H61.11*		Acquired deformity of pinna
H61.111		H61.11	Acquired deformity of pinna, right ear
H61.112		H61.11	Acquired deformity of pinna, left ear
H61.113		H61.11	Acquired deformity of pinna, bilateral
H61.119		H61.11	Acquired deformity of pinna, unspecified ear
	H61.12*		Hematoma of pinna
H61.121		H61.12	Hematoma of pinna, right ear
H61.122		H61.12	Hematoma of pinna, left ear
H61.123		H61.12	Hematoma of pinna, bilateral
H61.129		H61.12	Hematoma of pinna, unspecified ear
	H61.19*		Other noninfective disorders of pinna
H61.191		H61.19	Noninfective disorders of pinna, right ear
H61.192		H61.19	Noninfective disorders of pinna, left ear
H61.193		H61.19	Noninfective disorders of pinna, bilateral
H61.199		H61.19	Noninfective disorders of pinna, unspecified ear
	H61.2*		Impacted cerumen
H61.20		H61.2	Impacted cerumen, unspecified ear
H61.21		H61.2	Impacted cerumen, right ear
H61.22		H61.2	Impacted cerumen, left ear
H61.23		H61.2	Impacted cerumen, bilateral
	H61.30*		Acquired stenosis of external ear canal, unspecified
H61.301		H61.30	Acquired stenosis of right external ear canal, unspecified
H61.302		H61.30	Acquired stenosis of left external ear canal, unspecified
H61.303		H61.30	Acquired stenosis of external ear canal, unspecified, bilateral
H61.309		H61.30	Acquired stenosis of external ear canal, unspecified, unspecified ear
	H61.31*		Acquired stenosis of external ear canal secondary to trauma
H61.311		H61.31	Acquired stenosis of right external ear canal secondary to trauma
H61.312		H61.31	Acquired stenosis of left external ear canal secondary to trauma
H61.313		H61.31	Acquired stenosis of external ear canal secondary to trauma, bilateral
H61.319		H61.31	Acquired stenosis of external ear canal secondary to trauma, unspecified ear
	H61.32*		Acquired stenosis of external ear canal secondary to inflammation and infection
H61.321		H61.32	Acquired stenosis of right external ear canal secondary to inflammation and infection
H61.322		H61.32	Acquired stenosis of left external ear canal secondary to inflammation and infection
H61.323		H61.32	Acquired stenosis of external ear canal secondary to inflammation and infection, bilateral
H61.329		H61.32	Acquired stenosis of external ear canal secondary to inflammation and infection, unspecified ear
	H61.39*		Other acquired stenosis of external ear canal
H61.391		H61.39	Other acquired stenosis of right external ear canal
H61.392		H61.39	Other acquired stenosis of left external ear canal
H61.393		H61.39	Other acquired stenosis of external ear canal, bilateral
H61.399		H61.39	Other acquired stenosis of external ear canal, unspecified ear
	H61.81*		Exostosis of external canal
H61.811		H61.81	Exostosis of right external canal
H61.812		H61.81	Exostosis of left external canal
H61.813		H61.81	Exostosis of external canal, bilateral
H61.819		H61.81	Exostosis of external canal, unspecified ear
	H61.89*		Other specified disorders of external ear
H61.891		H61.89	Other specified disorders of right external ear
H61.892		H61.89	Other specified disorders of left external ear
H61.893		H61.89	Other specified disorders of external ear, bilateral
H61.899		H61.89	Other specified disorders of external ear, unspecified ear
	H61.9*		Disorder of external ear, unspecified
H61.90		H61.9	Disorder of external ear, unspecified, unspecified ear
H61.91		H61.9	Disorder of right external ear, unspecified
H61.92		H61.9	Disorder of left external ear, unspecified
H61.93		H61.9	Disorder of external ear, unspecified, bilateral
	H62.4*		Otitis externa in other diseases classified elsewhere
H62.40		H62.4	Otitis externa in other diseases classified elsewhere, unspecified ear
H62.41		H62.4	Otitis externa in other diseases classified elsewhere, right ear
H62.42		H62.4	Otitis externa in other diseases classified elsewhere, left ear
H62.43		H62.4	Otitis externa in other diseases classified elsewhere, bilateral
	H62.8X*		Other disorders of external ear in diseases classified elsewhere
H62.8X1		H62.8X	Other disorders of right external ear in diseases classified elsewhere
H62.8X2		H62.8X	Other disorders of left external ear in diseases classified elsewhere
H62.8X3		H62.8X	Other disorders of external ear in diseases classified elsewhere, bilateral
H62.8X9		H62.8X	Other disorders of external ear in diseases classified elsewhere, unspecified ear
	H65.0*		Acute serous otitis media
H65.00		H65.0	Acute serous otitis media, unspecified ear
H65.01		H65.0	Acute serous otitis media, right ear
H65.02		H65.0	Acute serous otitis media, left ear
H65.03		H65.0	Acute serous otitis media, bilateral
H65.04		H65.0	Acute serous otitis media, recurrent, right ear
H65.05		H65.0	Acute serous otitis media, recurrent, left ear
H65.06		H65.0	Acute serous otitis media, recurrent, bilateral
H65.07		H65.0	Acute serous otitis media, recurrent, unspecified ear
	H65.11*		Acute and subacute allergic otitis media (mucoid) (sanguinous) (serous)
H65.111		H65.11	Acute and subacute allergic otitis media (mucoid) (sanguinous) (serous), right ear
H65.112		H65.11	Acute and subacute allergic otitis media (mucoid) (sanguinous) (serous), left ear
H65.113		H65.11	Acute and subacute allergic otitis media (mucoid) (sanguinous) (serous), bilateral
H65.114		H65.11	Acute and subacute allergic otitis media (mucoid) (sanguinous) (serous), recurrent, right ear
H65.115		H65.11	Acute and subacute allergic otitis media (mucoid) (sanguinous) (serous), recurrent, left ear
H65.116		H65.11	Acute and subacute allergic otitis media (mucoid) (sanguinous) (serous), recurrent, bilateral
H65.117		H65.11	Acute and subacute allergic otitis media (mucoid) (sanguinous) (serous), recurrent, unspecified ear
H65.119		H65.11	Acute and subacute allergic otitis media (mucoid) (sanguinous) (serous), unspecified ear
	H65.19*		Other acute nonsuppurative otitis media
H65.191		H65.19	Other acute nonsuppurative otitis media, right ear
H65.192		H65.19	Other acute nonsuppurative otitis media, left ear
H65.193		H65.19	Other acute nonsuppurative otitis media, bilateral
H65.194		H65.19	Other acute nonsuppurative otitis media, recurrent, right ear
H65.195		H65.19	Other acute nonsuppurative otitis media, recurrent, left ear
H65.196		H65.19	Other acute nonsuppurative otitis media, recurrent, bilateral
H65.197		H65.19	Other acute nonsuppurative otitis media recurrent, unspecified ear
H65.199		H65.19	Other acute nonsuppurative otitis media, unspecified ear
	H65.2*		Chronic serous otitis media
H65.20		H65.2	Chronic serous otitis media, unspecified ear
H65.21		H65.2	Chronic serous otitis media, right ear
H65.22		H65.2	Chronic serous otitis media, left ear
H65.23		H65.2	Chronic serous otitis media, bilateral
	H65.3*		Chronic mucoid otitis media
H65.30		H65.3	Chronic mucoid otitis media, unspecified ear
H65.31		H65.3	Chronic mucoid otitis media, right ear
H65.32		H65.3	Chronic mucoid otitis media, left ear
H65.33		H65.3	Chronic mucoid otitis media, bilateral
	H65.41*		Chronic allergic otitis media
H65.411		H65.41	Chronic allergic otitis media, right ear
H65.412		H65.41	Chronic allergic otitis media, left ear
H65.413		H65.41	Chronic allergic otitis media, bilateral
H65.419		H65.41	Chronic allergic otitis media, unspecified ear
	H65.49*		Other chronic nonsuppurative otitis media
H65.491		H65.49	Other chronic nonsuppurative otitis media, right ear
H65.492		H65.49	Other chronic nonsuppurative otitis media, left ear
H65.493		H65.49	Other chronic nonsuppurative otitis media, bilateral
H65.499		H65.49	Other chronic nonsuppurative otitis media, unspecified ear
	H65.9*		Unspecified nonsuppurative otitis media
H65.90		H65.9	Unspecified nonsuppurative otitis media, unspecified ear
H65.91		H65.9	Unspecified nonsuppurative otitis media, right ear
H65.92		H65.9	Unspecified nonsuppurative otitis media, left ear
H65.93		H65.9	Unspecified nonsuppurative otitis media, bilateral
	H66.00*		Acute suppurative otitis media without spontaneous rupture of ear drum
H66.001		H66.00	Acute suppurative otitis media without spontaneous rupture of ear drum, right ear
H66.002		H66.00	Acute suppurative otitis media without spontaneous rupture of ear drum, left ear
H66.003		H66.00	Acute suppurative otitis media without spontaneous rupture of ear drum, bilateral
H66.004		H66.00	Acute suppurative otitis media without spontaneous rupture of ear drum, recurrent, right ear
H66.005		H66.00	Acute suppurative otitis media without spontaneous rupture of ear drum, recurrent, left ear
H66.006		H66.00	Acute suppurative otitis media without spontaneous rupture of ear drum, recurrent, bilateral
H66.007		H66.00	Acute suppurative otitis media without spontaneous rupture of ear drum, recurrent, unspecified ear
H66.009		H66.00	Acute suppurative otitis media without spontaneous rupture of ear drum, unspecified ear
	H66.01*		Acute suppurative otitis media with spontaneous rupture of ear drum
H66.011		H66.01	Acute suppurative otitis media with spontaneous rupture of ear drum, right ear
H66.012		H66.01	Acute suppurative otitis media with spontaneous rupture of ear drum, left ear
H66.013		H66.01	Acute suppurative otitis media with spontaneous rupture of ear drum, bilateral
H66.014		H66.01	Acute suppurative otitis media with spontaneous rupture of ear drum, recurrent, right ear
H66.015		H66.01	Acute suppurative otitis media with spontaneous rupture of ear drum, recurrent, left ear
H66.016		H66.01	Acute suppurative otitis media with spontaneous rupture of ear drum, recurrent, bilateral
H66.017		H66.01	Acute suppurative otitis media with spontaneous rupture of ear drum, recurrent, unspecified ear
H66.019		H66.01	Acute suppurative otitis media with spontaneous rupture of ear drum, unspecified ear
	H66.1*		Chronic tubotympanic suppurative otitis media
H66.10		H66.1	Chronic tubotympanic suppurative otitis media, unspecified
H66.11		H66.1	Chronic tubotympanic suppurative otitis media, right ear
H66.12		H66.1	Chronic tubotympanic suppurative otitis media, left ear
H66.13		H66.1	Chronic tubotympanic suppurative otitis media, bilateral
	H66.2*		Chronic atticoantral suppurative otitis media
H66.20		H66.2	Chronic atticoantral suppurative otitis media, unspecified ear
H66.21		H66.2	Chronic atticoantral suppurative otitis media, right ear
H66.22		H66.2	Chronic atticoantral suppurative otitis media, left ear
H66.23		H66.2	Chronic atticoantral suppurative otitis media, bilateral
	H66.3X*		Other chronic suppurative otitis media
H66.3X1		H66.3X	Other chronic suppurative otitis media, right ear
H66.3X2		H66.3X	Other chronic suppurative otitis media, left ear
H66.3X3		H66.3X	Other chronic suppurative otitis media, bilateral
H66.3X9		H66.3X	Other chronic suppurative otitis media, unspecified ear
	H66.4*		Suppurative otitis media, unspecified
H66.40		H66.4	Suppurative otitis media, unspecified, unspecified ear
H66.41		H66.4	Suppurative otitis media, unspecified, right ear
H66.42		H66.4	Suppurative otitis media, unspecified, left ear
H66.43		H66.4	Suppurative otitis media, unspecified, bilateral
	H66.9*		Otitis media, unspecified
H66.90		H66.9	Otitis media, unspecified, unspecified ear
H66.91		H66.9	Otitis media, unspecified, right ear
H66.92		H66.9	Otitis media, unspecified, left ear
H66.93		H66.9	Otitis media, unspecified, bilateral
	H67*		Otitis media in diseases classified elsewhere
H67.1		H67	Otitis media in diseases classified elsewhere, right ear
H67.2		H67	Otitis media in diseases classified elsewhere, left ear
H67.3		H67	Otitis media in diseases classified elsewhere, bilateral
H67.9		H67	Otitis media in diseases classified elsewhere, unspecified ear
	H68.00*		Unspecified Eustachian salpingitis
H68.001		H68.00	Unspecified Eustachian salpingitis, right ear
H68.002		H68.00	Unspecified Eustachian salpingitis, left ear
H68.003		H68.00	Unspecified Eustachian salpingitis, bilateral
H68.009		H68.00	Unspecified Eustachian salpingitis, unspecified ear
	H68.01*		Acute Eustachian salpingitis
H68.011		H68.01	Acute Eustachian salpingitis, right ear
H68.012		H68.01	Acute Eustachian salpingitis, left ear
H68.013		H68.01	Acute Eustachian salpingitis, bilateral
H68.019		H68.01	Acute Eustachian salpingitis, unspecified ear
	H68.02*		Chronic Eustachian salpingitis
H68.021		H68.02	Chronic Eustachian salpingitis, right ear
H68.022		H68.02	Chronic Eustachian salpingitis, left ear
H68.023		H68.02	Chronic Eustachian salpingitis, bilateral
H68.029		H68.02	Chronic Eustachian salpingitis, unspecified ear
	H68.10*		Unspecified obstruction of Eustachian tube
H68.101		H68.10	Unspecified obstruction of Eustachian tube, right ear
H68.102		H68.10	Unspecified obstruction of Eustachian tube, left ear
H68.103		H68.10	Unspecified obstruction of Eustachian tube, bilateral
H68.109		H68.10	Unspecified obstruction of Eustachian tube, unspecified ear
	H68.11*		Osseous obstruction of Eustachian tube
H68.111		H68.11	Osseous obstruction of Eustachian tube, right ear
H68.112		H68.11	Osseous obstruction of Eustachian tube, left ear
H68.113		H68.11	Osseous obstruction of Eustachian tube, bilateral
H68.119		H68.11	Osseous obstruction of Eustachian tube, unspecified ear
	H68.12*		Intrinsic cartilagenous obstruction of Eustachian tube
H68.121		H68.12	Intrinsic cartilagenous obstruction of Eustachian tube, right ear
H68.122		H68.12	Intrinsic cartilagenous obstruction of Eustachian tube, left ear
H68.123		H68.12	Intrinsic cartilagenous obstruction of Eustachian tube, bilateral
H68.129		H68.12	Intrinsic cartilagenous obstruction of Eustachian tube, unspecified ear
	H68.13*		Extrinsic cartilagenous obstruction of Eustachian tube
H68.131		H68.13	Extrinsic cartilagenous obstruction of Eustachian tube, right ear
H68.132		H68.13	Extrinsic cartilagenous obstruction of Eustachian tube, left ear
H68.133		H68.13	Extrinsic cartilagenous obstruction of Eustachian tube, bilateral
H68.139		H68.13	Extrinsic cartilagenous obstruction of Eustachian tube, unspecified ear
	H69.0*		Patulous Eustachian tube
H69.00		H69.0	Patulous Eustachian tube, unspecified ear
H69.01		H69.0	Patulous Eustachian tube, right ear
H69.02		H69.0	Patulous Eustachian tube, left ear
H69.03		H69.0	Patulous Eustachian tube, bilateral
	H69.8*		Other specified disorders of Eustachian tube
H69.80		H69.8	Other specified disorders of Eustachian tube, unspecified ear
H69.81		H69.8	Other specified disorders of Eustachian tube, right ear
H69.82		H69.8	Other specified disorders of Eustachian tube, left ear
H69.83		H69.8	Other specified disorders of Eustachian tube, bilateral
	H69.9*		Unspecified Eustachian tube disorder
H69.90		H69.9	Unspecified Eustachian tube disorder, unspecified ear
H69.91		H69.9	Unspecified Eustachian tube disorder, right ear
H69.92		H69.9	Unspecified Eustachian tube disorder, left ear
H69.93		H69.9	Unspecified Eustachian tube disorder, bilateral
	H70.00*		Acute mastoiditis without complications
H70.001		H70.00	Acute mastoiditis without complications, right ear
H70.002		H70.00	Acute mastoiditis without complications, left ear
H70.003		H70.00	Acute mastoiditis without complications, bilateral
H70.009		H70.00	Acute mastoiditis without complications, unspecified ear
	H70.01*		Subperiosteal abscess of mastoid
H70.011		H70.01	Subperiosteal abscess of mastoid, right ear
H70.012		H70.01	Subperiosteal abscess of mastoid, left ear
H70.013		H70.01	Subperiosteal abscess of mastoid, bilateral
H70.019		H70.01	Subperiosteal abscess of mastoid, unspecified ear
	H70.09*		Acute mastoiditis with other complications
H70.091		H70.09	Acute mastoiditis with other complications, right ear
H70.092		H70.09	Acute mastoiditis with other complications, left ear
H70.093		H70.09	Acute mastoiditis with other complications, bilateral
H70.099		H70.09	Acute mastoiditis with other complications, unspecified ear
	H70.1*		Chronic mastoiditis
H70.10		H70.1	Chronic mastoiditis, unspecified ear
H70.11		H70.1	Chronic mastoiditis, right ear
H70.12		H70.1	Chronic mastoiditis, left ear
H70.13		H70.1	Chronic mastoiditis, bilateral
	H70.20*		Unspecified petrositis
H70.201		H70.20	Unspecified petrositis, right ear
H70.202		H70.20	Unspecified petrositis, left ear
H70.203		H70.20	Unspecified petrositis, bilateral
H70.209		H70.20	Unspecified petrositis, unspecified ear
	H70.21*		Acute petrositis
H70.211		H70.21	Acute petrositis, right ear
H70.212		H70.21	Acute petrositis, left ear
H70.213		H70.21	Acute petrositis, bilateral
H70.219		H70.21	Acute petrositis, unspecified ear
	H70.22*		Chronic petrositis
H70.221		H70.22	Chronic petrositis, right ear
H70.222		H70.22	Chronic petrositis, left ear
H70.223		H70.22	Chronic petrositis, bilateral
H70.229		H70.22	Chronic petrositis, unspecified ear
	H70.81*		Postauricular fistula
H70.811		H70.81	Postauricular fistula, right ear
H70.812		H70.81	Postauricular fistula, left ear
H70.813		H70.81	Postauricular fistula, bilateral
H70.819		H70.81	Postauricular fistula, unspecified ear
	H70.89*		Other mastoiditis and related conditions
H70.891		H70.89	Other mastoiditis and related conditions, right ear
H70.892		H70.89	Other mastoiditis and related conditions, left ear
H70.893		H70.89	Other mastoiditis and related conditions, bilateral
H70.899		H70.89	Other mastoiditis and related conditions, unspecified ear
	H70.9*		Unspecified mastoiditis
H70.90		H70.9	Unspecified mastoiditis, unspecified ear
H70.91		H70.9	Unspecified mastoiditis, right ear
H70.92		H70.9	Unspecified mastoiditis, left ear
H70.93		H70.9	Unspecified mastoiditis, bilateral
	H71.0*		Cholesteatoma of attic
H71.00		H71.0	Cholesteatoma of attic, unspecified ear
H71.01		H71.0	Cholesteatoma of attic, right ear
H71.02		H71.0	Cholesteatoma of attic, left ear
H71.03		H71.0	Cholesteatoma of attic, bilateral
	H71.1*		Cholesteatoma of tympanum
H71.10		H71.1	Cholesteatoma of tympanum, unspecified ear
H71.11		H71.1	Cholesteatoma of tympanum, right ear
H71.12		H71.1	Cholesteatoma of tympanum, left ear
H71.13		H71.1	Cholesteatoma of tympanum, bilateral
	H71.2*		Cholesteatoma of mastoid
H71.20		H71.2	Cholesteatoma of mastoid, unspecified ear
H71.21		H71.2	Cholesteatoma of mastoid, right ear
H71.22		H71.2	Cholesteatoma of mastoid, left ear
H71.23		H71.2	Cholesteatoma of mastoid, bilateral
	H71.3*		Diffuse cholesteatosis
H71.30		H71.3	Diffuse cholesteatosis, unspecified ear
H71.31		H71.3	Diffuse cholesteatosis, right ear
H71.32		H71.3	Diffuse cholesteatosis, left ear
H71.33		H71.3	Diffuse cholesteatosis, bilateral
	H71.9*		Unspecified cholesteatoma
H71.90		H71.9	Unspecified cholesteatoma, unspecified ear
H71.91		H71.9	Unspecified cholesteatoma, right ear
H71.92		H71.9	Unspecified cholesteatoma, left ear
H71.93		H71.9	Unspecified cholesteatoma, bilateral
	H72.0*		Central perforation of tympanic membrane
H72.00		H72.0	Central perforation of tympanic membrane, unspecified ear
H72.01		H72.0	Central perforation of tympanic membrane, right ear
H72.02		H72.0	Central perforation of tympanic membrane, left ear
H72.03		H72.0	Central perforation of tympanic membrane, bilateral
	H72.1*		Attic perforation of tympanic membrane
H72.10		H72.1	Attic perforation of tympanic membrane, unspecified ear
H72.11		H72.1	Attic perforation of tympanic membrane, right ear
H72.12		H72.1	Attic perforation of tympanic membrane, left ear
H72.13		H72.1	Attic perforation of tympanic membrane, bilateral
	H72.2X*		Other marginal perforations of tympanic membrane
H72.2X1		H72.2X	Other marginal perforations of tympanic membrane, right ear
H72.2X2		H72.2X	Other marginal perforations of tympanic membrane, left ear
H72.2X3		H72.2X	Other marginal perforations of tympanic membrane, bilateral
H72.2X9		H72.2X	Other marginal perforations of tympanic membrane, unspecified ear
	H72.81*		Multiple perforations of tympanic membrane
H72.811		H72.81	Multiple perforations of tympanic membrane, right ear
H72.812		H72.81	Multiple perforations of tympanic membrane, left ear
H72.813		H72.81	Multiple perforations of tympanic membrane, bilateral
H72.819		H72.81	Multiple perforations of tympanic membrane, unspecified ear
	H72.82*		Total perforations of tympanic membrane
H72.821		H72.82	Total perforations of tympanic membrane, right ear
H72.822		H72.82	Total perforations of tympanic membrane, left ear
H72.823		H72.82	Total perforations of tympanic membrane, bilateral
H72.829		H72.82	Total perforations of tympanic membrane, unspecified ear
	H72.9*		Unspecified perforation of tympanic membrane
H72.90		H72.9	Unspecified perforation of tympanic membrane, unspecified ear
H72.91		H72.9	Unspecified perforation of tympanic membrane, right ear
H72.92		H72.9	Unspecified perforation of tympanic membrane, left ear
H72.93		H72.9	Unspecified perforation of tympanic membrane, bilateral
	H73.00*		Unspecified acute myringitis
H73.001		H73.00	Acute myringitis, right ear
H73.002		H73.00	Acute myringitis, left ear
H73.003		H73.00	Acute myringitis, bilateral
H73.009		H73.00	Acute myringitis, unspecified ear
	H73.01*		Bullous myringitis
H73.011		H73.01	Bullous myringitis, right ear
H73.012		H73.01	Bullous myringitis, left ear
H73.013		H73.01	Bullous myringitis, bilateral
H73.019		H73.01	Bullous myringitis, unspecified ear
	H73.09*		Other acute myringitis
H73.091		H73.09	Other acute myringitis, right ear
H73.092		H73.09	Other acute myringitis, left ear
H73.093		H73.09	Other acute myringitis, bilateral
H73.099		H73.09	Other acute myringitis, unspecified ear
	H73.1*		Chronic myringitis
H73.10		H73.1	Chronic myringitis, unspecified ear
H73.11		H73.1	Chronic myringitis, right ear
H73.12		H73.1	Chronic myringitis, left ear
H73.13		H73.1	Chronic myringitis, bilateral
	H73.2*		Unspecified myringitis
H73.20		H73.2	Unspecified myringitis, unspecified ear
H73.21		H73.2	Unspecified myringitis, right ear
H73.22		H73.2	Unspecified myringitis, left ear
H73.23		H73.2	Unspecified myringitis, bilateral
	H73.81*		Atrophic flaccid tympanic membrane
H73.811		H73.81	Atrophic flaccid tympanic membrane, right ear
H73.812		H73.81	Atrophic flaccid tympanic membrane, left ear
H73.813		H73.81	Atrophic flaccid tympanic membrane, bilateral
H73.819		H73.81	Atrophic flaccid tympanic membrane, unspecified ear
	H73.82*		Atrophic nonflaccid tympanic membrane
H73.821		H73.82	Atrophic nonflaccid tympanic membrane, right ear
H73.822		H73.82	Atrophic nonflaccid tympanic membrane, left ear
H73.823		H73.82	Atrophic nonflaccid tympanic membrane, bilateral
H73.829		H73.82	Atrophic nonflaccid tympanic membrane, unspecified ear
	H73.89*		Other specified disorders of tympanic membrane
H73.891		H73.89	Other specified disorders of tympanic membrane, right ear
H73.892		H73.89	Other specified disorders of tympanic membrane, left ear
H73.893		H73.89	Other specified disorders of tympanic membrane, bilateral
H73.899		H73.89	Other specified disorders of tympanic membrane, unspecified ear
	H73.9*		Unspecified disorder of tympanic membrane
H73.90		H73.9	Unspecified disorder of tympanic membrane, unspecified ear
H73.91		H73.9	Unspecified disorder of tympanic membrane, right ear
H73.92		H73.9	Unspecified disorder of tympanic membrane, left ear
H73.93		H73.9	Unspecified disorder of tympanic membrane, bilateral
	H74.0*		Tympanosclerosis
H74.01		H74.0	Tympanosclerosis, right ear
H74.02		H74.0	Tympanosclerosis, left ear
H74.03		H74.0	Tympanosclerosis, bilateral
H74.09		H74.0	Tympanosclerosis, unspecified ear
	H74.1*		Adhesive middle ear disease
H74.11		H74.1	Adhesive right middle ear disease
H74.12		H74.1	Adhesive left middle ear disease
H74.13		H74.1	Adhesive middle ear disease, bilateral
H74.19		H74.1	Adhesive middle ear disease, unspecified ear
	H74.2*		Discontinuity and dislocation of ear ossicles
H74.20		H74.2	Discontinuity and dislocation of ear ossicles, unspecified ear
H74.21		H74.2	Discontinuity and dislocation of right ear ossicles
H74.22		H74.2	Discontinuity and dislocation of left ear ossicles
H74.23		H74.2	Discontinuity and dislocation of ear ossicles, bilateral
	H74.31*		Ankylosis of ear ossicles
H74.311		H74.31	Ankylosis of ear ossicles, right ear
H74.312		H74.31	Ankylosis of ear ossicles, left ear
H74.313		H74.31	Ankylosis of ear ossicles, bilateral
H74.319		H74.31	Ankylosis of ear ossicles, unspecified ear
	H74.32*		Partial loss of ear ossicles
H74.321		H74.32	Partial loss of ear ossicles, right ear
H74.322		H74.32	Partial loss of ear ossicles, left ear
H74.323		H74.32	Partial loss of ear ossicles, bilateral
H74.329		H74.32	Partial loss of ear ossicles, unspecified ear
	H74.39*		Other acquired abnormalities of ear ossicles
H74.391		H74.39	Other acquired abnormalities of right ear ossicles
H74.392		H74.39	Other acquired abnormalities of left ear ossicles
H74.393		H74.39	Other acquired abnormalities of ear ossicles, bilateral
H74.399		H74.39	Other acquired abnormalities of ear ossicles, unspecified ear
	H74.4*		Polyp of middle ear
H74.40		H74.4	Polyp of middle ear, unspecified ear
H74.41		H74.4	Polyp of right middle ear
H74.42		H74.4	Polyp of left middle ear
H74.43		H74.4	Polyp of middle ear, bilateral
	H74.8X*		Other specified disorders of middle ear and mastoid
H74.8X1		H74.8X	Other specified disorders of right middle ear and mastoid
H74.8X2		H74.8X	Other specified disorders of left middle ear and mastoid
H74.8X3		H74.8X	Other specified disorders of middle ear and mastoid, bilateral
H74.8X9		H74.8X	Other specified disorders of middle ear and mastoid, unspecified ear
	H74.9*		Unspecified disorder of middle ear and mastoid
H74.90		H74.9	Unspecified disorder of middle ear and mastoid, unspecified ear
H74.91		H74.9	Unspecified disorder of right middle ear and mastoid
H74.92		H74.9	Unspecified disorder of left middle ear and mastoid
H74.93		H74.9	Unspecified disorder of middle ear and mastoid, bilateral
	H75.0*		Mastoiditis in infectious and parasitic diseases classified elsewhere
H75.00		H75.0	Mastoiditis in infectious and parasitic diseases classified elsewhere, unspecified ear
H75.01		H75.0	Mastoiditis in infectious and parasitic diseases classified elsewhere, right ear
H75.02		H75.0	Mastoiditis in infectious and parasitic diseases classified elsewhere, left ear
H75.03		H75.0	Mastoiditis in infectious and parasitic diseases classified elsewhere, bilateral
	H75.8*		Other specified disorders of middle ear and mastoid in diseases classified elsewhere
H75.80		H75.8	Other specified disorders of middle ear and mastoid in diseases classified elsewhere, unspecified ear
H75.81		H75.8	Other specified disorders of right middle ear and mastoid in diseases classified elsewhere
H75.82		H75.8	Other specified disorders of left middle ear and mastoid in diseases classified elsewhere
H75.83		H75.8	Other specified disorders of middle ear and mastoid in diseases classified elsewhere, bilateral
	H80.0*		Otosclerosis involving oval window, nonobliterative
H80.00		H80.0	Otosclerosis involving oval window, nonobliterative, unspecified ear
H80.01		H80.0	Otosclerosis involving oval window, nonobliterative, right ear
H80.02		H80.0	Otosclerosis involving oval window, nonobliterative, left ear
H80.03		H80.0	Otosclerosis involving oval window, nonobliterative, bilateral
	H80.1*		Otosclerosis involving oval window, obliterative
H80.10		H80.1	Otosclerosis involving oval window, obliterative, unspecified ear
H80.11		H80.1	Otosclerosis involving oval window, obliterative, right ear
H80.12		H80.1	Otosclerosis involving oval window, obliterative, left ear
H80.13		H80.1	Otosclerosis involving oval window, obliterative, bilateral
	H80.2*		Cochlear otosclerosis
H80.20		H80.2	Cochlear otosclerosis, unspecified ear
H80.21		H80.2	Cochlear otosclerosis, right ear
H80.22		H80.2	Cochlear otosclerosis, left ear
H80.23		H80.2	Cochlear otosclerosis, bilateral
	H80.8*		Other otosclerosis
H80.80		H80.8	Other otosclerosis, unspecified ear
H80.81		H80.8	Other otosclerosis, right ear
H80.82		H80.8	Other otosclerosis, left ear
H80.83		H80.8	Other otosclerosis, bilateral
	H80.9*		Unspecified otosclerosis
H80.90		H80.9	Unspecified otosclerosis, unspecified ear
H80.91		H80.9	Unspecified otosclerosis, right ear
H80.92		H80.9	Unspecified otosclerosis, left ear
H80.93		H80.9	Unspecified otosclerosis, bilateral
	H81.0*		Ménière's disease
H81.01		H81.0	Ménière's disease, right ear
H81.02		H81.0	Ménière's disease, left ear
H81.03		H81.0	Ménière's disease, bilateral
H81.09		H81.0	Ménière's disease, unspecified ear
	H81.1*		Benign paroxysmal vertigo
H81.10		H81.1	Benign paroxysmal vertigo, unspecified ear
H81.11		H81.1	Benign paroxysmal vertigo, right ear
H81.12		H81.1	Benign paroxysmal vertigo, left ear
H81.13		H81.1	Benign paroxysmal vertigo, bilateral
	H81.2*		Vestibular neuronitis
H81.20		H81.2	Vestibular neuronitis, unspecified ear
H81.21		H81.2	Vestibular neuronitis, right ear
H81.22		H81.2	Vestibular neuronitis, left ear
H81.23		H81.2	Vestibular neuronitis, bilateral
	H81.31*		Aural vertigo
H81.311		H81.31	Aural vertigo, right ear
H81.312		H81.31	Aural vertigo, left ear
H81.313		H81.31	Aural vertigo, bilateral
H81.319		H81.31	Aural vertigo, unspecified ear
	H81.39*		Other peripheral vertigo
H81.391		H81.39	Other peripheral vertigo, right ear
H81.392		H81.39	Other peripheral vertigo, left ear
H81.393		H81.39	Other peripheral vertigo, bilateral
H81.399		H81.39	Other peripheral vertigo, unspecified ear
	H81.8X*		Other disorders of vestibular function
H81.8X1		H81.8X	Other disorders of vestibular function, right ear
H81.8X2		H81.8X	Other disorders of vestibular function, left ear
H81.8X3		H81.8X	Other disorders of vestibular function, bilateral
H81.8X9		H81.8X	Other disorders of vestibular function, unspecified ear
	H81.9*		Unspecified disorder of vestibular function
H81.90		H81.9	Unspecified disorder of vestibular function, unspecified ear
H81.91		H81.9	Unspecified disorder of vestibular function, right ear
H81.92		H81.9	Unspecified disorder of vestibular function, left ear
H81.93		H81.9	Unspecified disorder of vestibular function, bilateral
	H82*		Vertiginous syndromes in diseases classified elsewhere
H82.1		H82	Vertiginous syndromes in diseases classified elsewhere, right ear
H82.2		H82	Vertiginous syndromes in diseases classified elsewhere, left ear
H82.3		H82	Vertiginous syndromes in diseases classified elsewhere, bilateral
H82.9		H82	Vertiginous syndromes in diseases classified elsewhere, unspecified ear
	H83.0*		Labyrinthitis
H83.01		H83.0	Labyrinthitis, right ear
H83.02		H83.0	Labyrinthitis, left ear
H83.03		H83.0	Labyrinthitis, bilateral
H83.09		H83.0	Labyrinthitis, unspecified ear
	H83.1*		Labyrinthine fistula
H83.11		H83.1	Labyrinthine fistula, right ear
H83.12		H83.1	Labyrinthine fistula, left ear
H83.13		H83.1	Labyrinthine fistula, bilateral
H83.19		H83.1	Labyrinthine fistula, unspecified ear
	H83.2X*		Labyrinthine dysfunction
H83.2X1		H83.2X	Labyrinthine dysfunction, right ear
H83.2X2		H83.2X	Labyrinthine dysfunction, left ear
H83.2X3		H83.2X	Labyrinthine dysfunction, bilateral
H83.2X9		H83.2X	Labyrinthine dysfunction, unspecified ear
	H83.3X*		Noise effects on inner ear
H83.3X1		H83.3X	Noise effects on right inner ear
H83.3X2		H83.3X	Noise effects on left inner ear
H83.3X3		H83.3X	Noise effects on inner ear, bilateral
H83.3X9		H83.3X	Noise effects on inner ear, unspecified ear
	H83.8X*		Other specified diseases of inner ear
H83.8X1		H83.8X	Other specified diseases of right inner ear
H83.8X2		H83.8X	Other specified diseases of left inner ear
H83.8X3		H83.8X	Other specified diseases of inner ear, bilateral
H83.8X9		H83.8X	Other specified diseases of inner ear, unspecified ear
	H83.9*		Unspecified disease of inner ear
H83.90		H83.9	Unspecified disease of inner ear, unspecified ear
H83.91		H83.9	Unspecified disease of right inner ear
H83.92		H83.9	Unspecified disease of left inner ear
H83.93		H83.9	Unspecified disease of inner ear, bilateral
	H90*		Conductive and sensorineural hearing loss
H90.0		H90	Conductive hearing loss, bilateral
H90.1		H90	Conductive hearing loss, unilateral with unrestricted hearing on the contralateral side
H90.11		H90	Conductive hearing loss, unilateral, right ear, with unrestricted hearing on the contralateral side
H90.12		H90	Conductive hearing loss, unilateral, left ear, with unrestricted hearing on the contralateral side
H90.2		H90	Conductive hearing loss, unspecified
H90.3		H90	Sensorineural hearing loss, bilateral
H90.4		H90	Sensorineural hearing loss, unilateral with unrestricted hearing on the contralateral side
H90.41		H90	Sensorineural hearing loss, unilateral, right ear, with unrestricted hearing on the contralateral side
H90.42		H90	Sensorineural hearing loss, unilateral, left ear, with unrestricted hearing on the contralateral side
H90.5		H90	Unspecified sensorineural hearing loss
H90.6		H90	Mixed conductive and sensorineural hearing loss, bilateral
H90.7		H90	Mixed conductive and sensorineural hearing loss, unilateral with unrestricted hearing on the contralateral side
H90.71		H90	Mixed conductive and sensorineural hearing loss, unilateral, right ear, with unrestricted hearing on the contralateral side
H90.72		H90	Mixed conductive and sensorineural hearing loss, unilateral, left ear, with unrestricted hearing on the contralateral side
H90.8		H90	Mixed conductive and sensorineural hearing loss, unspecified
H90.A		H90	Conductive and sensorineural hearing loss with restricted hearing on the contralateral side
H90.A1		H90	Conductive hearing loss, unilateral, with restricted hearing on the contralateral side
H90.A11		H90	Conductive hearing loss, unilateral, right ear with restricted hearing on the contralateral side
H90.A12		H90	Conductive hearing loss, unilateral, left ear with restricted hearing on the contralateral side
H90.A2		H90	Sensorineural hearing loss, unilateral, with restricted hearing on the contralateral side
H90.A21		H90	Sensorineural hearing loss, unilateral, right ear, with restricted hearing on the contralateral side
H90.A22		H90	Sensorineural hearing loss, unilateral, left ear, with restricted hearing on the contralateral side
H90.A3		H90	Mixed conductive and sensorineural hearing loss, unilateral with restricted hearing on the contralateral side
H90.A31		H90	Mixed conductive and sensorineural hearing loss, unilateral, right ear with restricted hearing on the contralateral side
H90.A32		H90	Mixed conductive and sensorineural hearing loss, unilateral, left ear with restricted hearing on the contralateral side
	H91.0*		Ototoxic hearing loss
H91.01		H91.0	Ototoxic hearing loss, right ear
H91.02		H91.0	Ototoxic hearing loss, left ear
H91.03		H91.0	Ototoxic hearing loss, bilateral
H91.09		H91.0	Ototoxic hearing loss, unspecified ear
	H91.1*		Presbycusis
H91.10		H91.1	Presbycusis, unspecified ear
H91.11		H91.1	Presbycusis, right ear
H91.12		H91.1	Presbycusis, left ear
H91.13		H91.1	Presbycusis, bilateral
	H91.2*		Sudden idiopathic hearing loss
H91.20		H91.2	Sudden idiopathic hearing loss, unspecified ear
H91.21		H91.2	Sudden idiopathic hearing loss, right ear
H91.22		H91.2	Sudden idiopathic hearing loss, left ear
H91.23		H91.2	Sudden idiopathic hearing loss, bilateral
	H91.8X*		Other specified hearing loss
H91.8X1		H91.8X	Other specified hearing loss, right ear
H91.8X2		H91.8X	Other specified hearing loss, left ear
H91.8X3		H91.8X	Other specified hearing loss, bilateral
H91.8X9		H91.8X	Other specified hearing loss, unspecified ear
	H91.9*		Unspecified hearing loss
H91.90		H91.9	Unspecified hearing loss, unspecified ear
H91.91		H91.9	Unspecified hearing loss, right ear
H91.92		H91.9	Unspecified hearing loss, left ear
H91.93		H91.9	Unspecified hearing loss, bilateral
	H92.0*		Otalgia
H92.01		H92.0	Otalgia, right ear
H92.02		H92.0	Otalgia, left ear
H92.03		H92.0	Otalgia, bilateral
H92.09		H92.0	Otalgia, unspecified ear
	H92.1*		Otorrhea
H92.10		H92.1	Otorrhea, unspecified ear
H92.11		H92.1	Otorrhea, right ear
H92.12		H92.1	Otorrhea, left ear
H92.13		H92.1	Otorrhea, bilateral
	H92.2*		Otorrhagia
H92.20		H92.2	Otorrhagia, unspecified ear
H92.21		H92.2	Otorrhagia, right ear
H92.22		H92.2	Otorrhagia, left ear
H92.23		H92.2	Otorrhagia, bilateral
	H93.01*		Transient ischemic deafness
H93.011		H93.01	Transient ischemic deafness, right ear
H93.012		H93.01	Transient ischemic deafness, left ear
H93.013		H93.01	Transient ischemic deafness, bilateral
H93.019		H93.01	Transient ischemic deafness, unspecified ear
	H93.09*		Unspecified degenerative and vascular disorders of ear
H93.091		H93.09	Unspecified degenerative and vascular disorders of right ear
H93.092		H93.09	Unspecified degenerative and vascular disorders of left ear
H93.093		H93.09	Unspecified degenerative and vascular disorders of ear, bilateral
H93.099		H93.09	Unspecified degenerative and vascular disorders of unspecified ear
	H93.1*		Tinnitus
H93.11		H93.1	Tinnitus, right ear
H93.12		H93.1	Tinnitus, left ear
H93.13		H93.1	Tinnitus, bilateral
H93.19		H93.1	Tinnitus, unspecified ear
	H93.21*		Auditory recruitment
H93.211		H93.21	Auditory recruitment, right ear
H93.212		H93.21	Auditory recruitment, left ear
H93.213		H93.21	Auditory recruitment, bilateral
H93.219		H93.21	Auditory recruitment, unspecified ear
	H93.22*		Diplacusis
H93.221		H93.22	Diplacusis, right ear
H93.222		H93.22	Diplacusis, left ear
H93.223		H93.22	Diplacusis, bilateral
H93.229		H93.22	Diplacusis, unspecified ear
	H93.23*		Hyperacusis
H93.231		H93.23	Hyperacusis, right ear
H93.232		H93.23	Hyperacusis, left ear
H93.233		H93.23	Hyperacusis, bilateral
H93.239		H93.23	Hyperacusis, unspecified ear
	H93.24*		Temporary auditory threshold shift
H93.241		H93.24	Temporary auditory threshold shift, right ear
H93.242		H93.24	Temporary auditory threshold shift, left ear
H93.243		H93.24	Temporary auditory threshold shift, bilateral
H93.249		H93.24	Temporary auditory threshold shift, unspecified ear
	H93.29*		Other abnormal auditory perceptions
H93.291		H93.29	Other abnormal auditory perceptions, right ear
H93.292		H93.29	Other abnormal auditory perceptions, left ear
H93.293		H93.29	Other abnormal auditory perceptions, bilateral
H93.299		H93.29	Other abnormal auditory perceptions, unspecified ear
	H93.3X*		Disorders of acoustic nerve
H93.3X1		H93.3X	Disorders of right acoustic nerve
H93.3X2		H93.3X	Disorders of left acoustic nerve
H93.3X3		H93.3X	Disorders of bilateral acoustic nerves
H93.3X9		H93.3X	Disorders of unspecified acoustic nerve
	H93.8X*		Other specified disorders of ear
H93.8X1		H93.8X	Other specified disorders of right ear
H93.8X2		H93.8X	Other specified disorders of left ear
H93.8X3		H93.8X	Other specified disorders of ear, bilateral
H93.8X9		H93.8X	Other specified disorders of ear, unspecified ear
	H93.9*		Unspecified disorder of ear
H93.90		H93.9	Unspecified disorder of ear, unspecified ear
H93.91		H93.9	Unspecified disorder of right ear
H93.92		H93.9	Unspecified disorder of left ear
H93.93		H93.9	Unspecified disorder of ear, bilateral
	H93.A*		Pulsatile tinnitus
H93.A1		H93.A	Pulsatile tinnitus, right ear
H93.A2		H93.A	Pulsatile tinnitus, left ear
H93.A3		H93.A	Pulsatile tinnitus, bilateral
H93.A9		H93.A	Pulsatile tinnitus, unspecified ear
	H94.0*		Acoustic neuritis in infectious and parasitic diseases classified elsewhere
H94.00		H94.0	Acoustic neuritis in infectious and parasitic diseases classified elsewhere, unspecified ear
H94.01		H94.0	Acoustic neuritis in infectious and parasitic diseases classified elsewhere, right ear
H94.02		H94.0	Acoustic neuritis in infectious and parasitic diseases classified elsewhere, left ear
H94.03		H94.0	Acoustic neuritis in infectious and parasitic diseases classified elsewhere, bilateral
	H94.8*		Other specified disorders of ear in diseases classified elsewhere
H94.80		H94.8	Other specified disorders of ear in diseases classified elsewhere, unspecified ear
H94.81		H94.8	Other specified disorders of right ear in diseases classified elsewhere
H94.82		H94.8	Other specified disorders of left ear in diseases classified elsewhere
H94.83		H94.8	Other specified disorders of ear in diseases classified elsewhere, bilateral
	H95.0*		Recurrent cholesteatoma of postmastoidectomy cavity
H95.00		H95.0	Recurrent cholesteatoma of postmastoidectomy cavity, unspecified ear
H95.01		H95.0	Recurrent cholesteatoma of postmastoidectomy cavity, right ear
H95.02		H95.0	Recurrent cholesteatoma of postmastoidectomy cavity, left ear
H95.03		H95.0	Recurrent cholesteatoma of postmastoidectomy cavity, bilateral ears
	H95.11*		Chronic inflammation of postmastoidectomy cavity
H95.111		H95.11	Chronic inflammation of postmastoidectomy cavity, right ear
H95.112		H95.11	Chronic inflammation of postmastoidectomy cavity, left ear
H95.113		H95.11	Chronic inflammation of postmastoidectomy cavity, bilateral ears
H95.119		H95.11	Chronic inflammation of postmastoidectomy cavity, unspecified ear
	H95.12*		Granulation of postmastoidectomy cavity
H95.121		H95.12	Granulation of postmastoidectomy cavity, right ear
H95.122		H95.12	Granulation of postmastoidectomy cavity, left ear
H95.123		H95.12	Granulation of postmastoidectomy cavity, bilateral ears
H95.129		H95.12	Granulation of postmastoidectomy cavity, unspecified ear
	H95.13*		Mucosal cyst of postmastoidectomy cavity
H95.131		H95.13	Mucosal cyst of postmastoidectomy cavity, right ear
H95.132		H95.13	Mucosal cyst of postmastoidectomy cavity, left ear
H95.133		H95.13	Mucosal cyst of postmastoidectomy cavity, bilateral ears
H95.139		H95.13	Mucosal cyst of postmastoidectomy cavity, unspecified ear
	H95.19*		Other disorders following mastoidectomy
H95.191		H95.19	Other disorders following mastoidectomy, right ear
H95.192		H95.19	Other disorders following mastoidectomy, left ear
H95.193		H95.19	Other disorders following mastoidectomy, bilateral ears
H95.199		H95.19	Other disorders following mastoidectomy, unspecified ear
	H95.81*		Postprocedural stenosis of external ear canal
H95.811		H95.81	Postprocedural stenosis of right external ear canal
H95.812		H95.81	Postprocedural stenosis of left external ear canal
H95.813		H95.81	Postprocedural stenosis of external ear canal, bilateral
H95.819		H95.81	Postprocedural stenosis of unspecified external ear canal
	I21.0*		ST elevation (STEMI) myocardial infarction of anterior wall
I21.01		I21.0	ST elevation (STEMI) myocardial infarction involving left main coronary artery
I21.02		I21.0	ST elevation (STEMI) myocardial infarction involving left anterior descending coronary artery
I21.09		I21.0	ST elevation (STEMI) myocardial infarction involving other coronary artery of anterior wall
	I21.1*		ST elevation (STEMI) myocardial infarction of inferior wall
I21.11		I21.1	ST elevation (STEMI) myocardial infarction involving right coronary artery
I21.19		I21.1	ST elevation (STEMI) myocardial infarction involving other coronary artery of inferior wall
	I21.2*		ST elevation (STEMI) myocardial infarction of other sites
I21.21		I21.2	ST elevation (STEMI) myocardial infarction involving left circumflex coronary artery
I21.29		I21.2	ST elevation (STEMI) myocardial infarction involving other sites
	I60.0*		Nontraumatic subarachnoid hemorrhage from carotid siphon and bifurcation
I60.00		I60.0	Nontraumatic subarachnoid hemorrhage from unspecified carotid siphon and bifurcation
I60.01		I60.0	Nontraumatic subarachnoid hemorrhage from right carotid siphon and bifurcation
I60.02		I60.0	Nontraumatic subarachnoid hemorrhage from left carotid siphon and bifurcation
	I60.1*		Nontraumatic subarachnoid hemorrhage from middle cerebral artery
I60.10		I60.1	Nontraumatic subarachnoid hemorrhage from unspecified middle cerebral artery
I60.11		I60.1	Nontraumatic subarachnoid hemorrhage from right middle cerebral artery
I60.12		I60.1	Nontraumatic subarachnoid hemorrhage from left middle cerebral artery
	I60.3*		Nontraumatic subarachnoid hemorrhage from posterior communicating artery
I60.30		I60.3	Nontraumatic subarachnoid hemorrhage from unspecified posterior communicating artery
I60.31		I60.3	Nontraumatic subarachnoid hemorrhage from right posterior communicating artery
I60.32		I60.3	Nontraumatic subarachnoid hemorrhage from left posterior communicating artery
	I60.5*		Nontraumatic subarachnoid hemorrhage from vertebral artery
I60.50		I60.5	Nontraumatic subarachnoid hemorrhage from unspecified vertebral artery
I60.51		I60.5	Nontraumatic subarachnoid hemorrhage from right vertebral artery
I60.52		I60.5	Nontraumatic subarachnoid hemorrhage from left vertebral artery
	I63.01*		Cerebral infarction due to thrombosis of vertebral artery
I63.011		I63.01	Cerebral infarction due to thrombosis of right vertebral artery
I63.012		I63.01	Cerebral infarction due to thrombosis of left vertebral artery
I63.013		I63.01	Cerebral infarction due to thrombosis of bilateral vertebral arteries
I63.019		I63.01	Cerebral infarction due to thrombosis of unspecified vertebral artery
	I63.03*		Cerebral infarction due to thrombosis of carotid artery
I63.031		I63.03	Cerebral infarction due to thrombosis of right carotid artery
I63.032		I63.03	Cerebral infarction due to thrombosis of left carotid artery
I63.033		I63.03	Cerebral infarction due to thrombosis of bilateral carotid arteries
I63.039		I63.03	Cerebral infarction due to thrombosis of unspecified carotid artery
	I63.11*		Cerebral infarction due to embolism of vertebral artery
I63.111		I63.11	Cerebral infarction due to embolism of right vertebral artery
I63.112		I63.11	Cerebral infarction due to embolism of left vertebral artery
I63.113		I63.11	Cerebral infarction due to embolism of bilateral vertebral arteries
I63.119		I63.11	Cerebral infarction due to embolism of unspecified vertebral artery
	I63.13*		Cerebral infarction due to embolism of carotid artery
I63.131		I63.13	Cerebral infarction due to embolism of right carotid artery
I63.132		I63.13	Cerebral infarction due to embolism of left carotid artery
I63.133		I63.13	Cerebral infarction due to embolism of bilateral carotid arteries
I63.139		I63.13	Cerebral infarction due to embolism of unspecified carotid artery
	I63.21*		Cerebral infarction due to unspecified occlusion or stenosis of vertebral arteries
I63.211		I63.21	Cerebral infarction due to unspecified occlusion or stenosis of right vertebral artery
I63.212		I63.21	Cerebral infarction due to unspecified occlusion or stenosis of left vertebral artery
I63.213		I63.21	Cerebral infarction due to unspecified occlusion or stenosis of bilateral vertebral arteries
I63.219		I63.21	Cerebral infarction due to unspecified occlusion or stenosis of unspecified vertebral artery
	I63.23*		Cerebral infarction due to unspecified occlusion or stenosis of carotid arteries
I63.231		I63.23	Cerebral infarction due to unspecified occlusion or stenosis of right carotid arteries
I63.232		I63.23	Cerebral infarction due to unspecified occlusion or stenosis of left carotid arteries
I63.233		I63.23	Cerebral infarction due to unspecified occlusion or stenosis of bilateral carotid arteries
I63.239		I63.23	Cerebral infarction due to unspecified occlusion or stenosis of unspecified carotid artery
	I63.31*		Cerebral infarction due to thrombosis of middle cerebral artery
I63.311		I63.31	Cerebral infarction due to thrombosis of right middle cerebral artery
I63.312		I63.31	Cerebral infarction due to thrombosis of left middle cerebral artery
I63.313		I63.31	Cerebral infarction due to thrombosis of bilateral middle cerebral arteries
I63.319		I63.31	Cerebral infarction due to thrombosis of unspecified middle cerebral artery
	I63.32*		Cerebral infarction due to thrombosis of anterior cerebral artery
I63.321		I63.32	Cerebral infarction due to thrombosis of right anterior cerebral artery
I63.322		I63.32	Cerebral infarction due to thrombosis of left anterior cerebral artery
I63.323		I63.32	Cerebral infarction due to thrombosis of bilateral anterior cerebral arteries
I63.329		I63.32	Cerebral infarction due to thrombosis of unspecified anterior cerebral artery
	I63.33*		Cerebral infarction due to thrombosis of posterior cerebral artery
I63.331		I63.33	Cerebral infarction due to thrombosis of right posterior cerebral artery
I63.332		I63.33	Cerebral infarction due to thrombosis of left posterior cerebral artery
I63.333		I63.33	Cerebral infarction due to thrombosis of bilateral posterior cerebral arteries
I63.339		I63.33	Cerebral infarction due to thrombosis of unspecified posterior cerebral artery
	I63.34*		Cerebral infarction due to thrombosis of cerebellar artery
I63.341		I63.34	Cerebral infarction due to thrombosis of right cerebellar artery
I63.342		I63.34	Cerebral infarction due to thrombosis of left cerebellar artery
I63.343		I63.34	Cerebral infarction due to thrombosis of bilateral cerebellar arteries
I63.349		I63.34	Cerebral infarction due to thrombosis of unspecified cerebellar artery
	I63.41*		Cerebral infarction due to embolism of middle cerebral artery
I63.411		I63.41	Cerebral infarction due to embolism of right middle cerebral artery
I63.412		I63.41	Cerebral infarction due to embolism of left middle cerebral artery
I63.413		I63.41	Cerebral infarction due to embolism of bilateral middle cerebral arteries
I63.419		I63.41	Cerebral infarction due to embolism of unspecified middle cerebral artery
	I63.42*		Cerebral infarction due to embolism of anterior cerebral artery
I63.421		I63.42	Cerebral infarction due to embolism of right anterior cerebral artery
I63.422		I63.42	Cerebral infarction due to embolism of left anterior cerebral artery
I63.423		I63.42	Cerebral infarction due to embolism of bilateral anterior cerebral arteries
I63.429		I63.42	Cerebral infarction due to embolism of unspecified anterior cerebral artery
	I63.43*		Cerebral infarction due to embolism of posterior cerebral artery
I63.431		I63.43	Cerebral infarction due to embolism of right posterior cerebral artery
I63.432		I63.43	Cerebral infarction due to embolism of left posterior cerebral artery
I63.433		I63.43	Cerebral infarction due to embolism of bilateral posterior cerebral arteries
I63.439		I63.43	Cerebral infarction due to embolism of unspecified posterior cerebral artery
	I63.44*		Cerebral infarction due to embolism of cerebellar artery
I63.441		I63.44	Cerebral infarction due to embolism of right cerebellar artery
I63.442		I63.44	Cerebral infarction due to embolism of left cerebellar artery
I63.443		I63.44	Cerebral infarction due to embolism of bilateral cerebellar arteries
I63.449		I63.44	Cerebral infarction due to embolism of unspecified cerebellar artery
	I63.51*		Cerebral infarction due to unspecified occlusion or stenosis of middle cerebral artery
I63.511		I63.51	Cerebral infarction due to unspecified occlusion or stenosis of right middle cerebral artery
I63.512		I63.51	Cerebral infarction due to unspecified occlusion or stenosis of left middle cerebral artery
I63.513		I63.51	Cerebral infarction due to unspecified occlusion or stenosis of bilateral middle cerebral arteries
I63.519		I63.51	Cerebral infarction due to unspecified occlusion or stenosis of unspecified middle cerebral artery
	I63.52*		Cerebral infarction due to unspecified occlusion or stenosis of anterior cerebral artery
I63.521		I63.52	Cerebral infarction due to unspecified occlusion or stenosis of right anterior cerebral artery
I63.522		I63.52	Cerebral infarction due to unspecified occlusion or stenosis of left anterior cerebral artery
I63.523		I63.52	Cerebral infarction due to unspecified occlusion or stenosis of bilateral anterior cerebral arteries
I63.529		I63.52	Cerebral infarction due to unspecified occlusion or stenosis of unspecified anterior cerebral artery
	I63.53*		Cerebral infarction due to unspecified occlusion or stenosis of posterior cerebral artery
I63.531		I63.53	Cerebral infarction due to unspecified occlusion or stenosis of right posterior cerebral artery
I63.532		I63.53	Cerebral infarction due to unspecified occlusion or stenosis of left posterior cerebral artery
I63.533		I63.53	Cerebral infarction due to unspecified occlusion or stenosis of bilateral posterior cerebral arteries
I63.539		I63.53	Cerebral infarction due to unspecified occlusion or stenosis of unspecified posterior cerebral artery
	I63.54*		Cerebral infarction due to unspecified occlusion or stenosis of cerebellar artery
I63.541		I63.54	Cerebral infarction due to unspecified occlusion or stenosis of right cerebellar artery
I63.542		I63.54	Cerebral infarction due to unspecified occlusion or stenosis of left cerebellar artery
I63.543		I63.54	Cerebral infarction due to unspecified occlusion or stenosis of bilateral cerebellar arteries
I63.549		I63.54	Cerebral infarction due to unspecified occlusion or stenosis of unspecified cerebellar artery
	I65.0*		Occlusion and stenosis of vertebral artery
I65.01		I65.0	Occlusion and stenosis of right vertebral artery
I65.02		I65.0	Occlusion and stenosis of left vertebral artery
I65.03		I65.0	Occlusion and stenosis of bilateral vertebral arteries
I65.09		I65.0	Occlusion and stenosis of unspecified vertebral artery
	I65.2*		Occlusion and stenosis of carotid artery
I65.21		I65.2	Occlusion and stenosis of right carotid artery
I65.22		I65.2	Occlusion and stenosis of left carotid artery
I65.23		I65.2	Occlusion and stenosis of bilateral carotid arteries
I65.29		I65.2	Occlusion and stenosis of unspecified carotid artery
	I66.0*		Occlusion and stenosis of middle cerebral artery
I66.01		I66.0	Occlusion and stenosis of right middle cerebral artery
I66.02		I66.0	Occlusion and stenosis of left middle cerebral artery
I66.03		I66.0	Occlusion and stenosis of bilateral middle cerebral arteries
I66.09		I66.0	Occlusion and stenosis of unspecified middle cerebral artery
	I66.1*		Occlusion and stenosis of anterior cerebral artery
I66.11		I66.1	Occlusion and stenosis of right anterior cerebral artery
I66.12		I66.1	Occlusion and stenosis of left anterior cerebral artery
I66.13		I66.1	Occlusion and stenosis of bilateral anterior cerebral arteries
I66.19		I66.1	Occlusion and stenosis of unspecified anterior cerebral artery
	I66.2*		Occlusion and stenosis of posterior cerebral artery
I66.21		I66.2	Occlusion and stenosis of right posterior cerebral artery
I66.22		I66.2	Occlusion and stenosis of left posterior cerebral artery
I66.23		I66.2	Occlusion and stenosis of bilateral posterior cerebral arteries
I66.29		I66.2	Occlusion and stenosis of unspecified posterior cerebral artery
	I69.03*		Monoplegia of upper limb following nontraumatic subarachnoid hemorrhage
I69.031		I69.03	Monoplegia of upper limb following nontraumatic subarachnoid hemorrhage affecting right dominant side
I69.032		I69.03	Monoplegia of upper limb following nontraumatic subarachnoid hemorrhage affecting left dominant side
I69.033		I69.03	Monoplegia of upper limb following nontraumatic subarachnoid hemorrhage affecting right non-dominant side
I69.034		I69.03	Monoplegia of upper limb following nontraumatic subarachnoid hemorrhage affecting left non-dominant side
I69.039		I69.03	Monoplegia of upper limb following nontraumatic subarachnoid hemorrhage affecting unspecified side
	I69.04*		Monoplegia of lower limb following nontraumatic subarachnoid hemorrhage
I69.041		I69.04	Monoplegia of lower limb following nontraumatic subarachnoid hemorrhage affecting right dominant side
I69.042		I69.04	Monoplegia of lower limb following nontraumatic subarachnoid hemorrhage affecting left dominant side
I69.043		I69.04	Monoplegia of lower limb following nontraumatic subarachnoid hemorrhage affecting right non-dominant side
I69.044		I69.04	Monoplegia of lower limb following nontraumatic subarachnoid hemorrhage affecting left non-dominant side
I69.049		I69.04	Monoplegia of lower limb following nontraumatic subarachnoid hemorrhage affecting unspecified side
	I69.05*		Hemiplegia and hemiparesis following nontraumatic subarachnoid hemorrhage
I69.051		I69.05	Hemiplegia and hemiparesis following nontraumatic subarachnoid hemorrhage affecting right dominant side
I69.052		I69.05	Hemiplegia and hemiparesis following nontraumatic subarachnoid hemorrhage affecting left dominant side
I69.053		I69.05	Hemiplegia and hemiparesis following nontraumatic subarachnoid hemorrhage affecting right non-dominant side
I69.054		I69.05	Hemiplegia and hemiparesis following nontraumatic subarachnoid hemorrhage affecting left non-dominant side
I69.059		I69.05	Hemiplegia and hemiparesis following nontraumatic subarachnoid hemorrhage affecting unspecified side
	I69.06*		Other paralytic syndrome following nontraumatic subarachnoid hemorrhage
I69.061		I69.06	Other paralytic syndrome following nontraumatic subarachnoid hemorrhage affecting right dominant side
I69.062		I69.06	Other paralytic syndrome following nontraumatic subarachnoid hemorrhage affecting left dominant side
I69.063		I69.06	Other paralytic syndrome following nontraumatic subarachnoid hemorrhage affecting right non-dominant side
I69.064		I69.06	Other paralytic syndrome following nontraumatic subarachnoid hemorrhage affecting left non-dominant side
I69.065		I69.06	Other paralytic syndrome following nontraumatic subarachnoid hemorrhage, bilateral
I69.069		I69.06	Other paralytic syndrome following nontraumatic subarachnoid hemorrhage affecting unspecified side
	I69.13*		Monoplegia of upper limb following nontraumatic intracerebral hemorrhage
I69.131		I69.13	Monoplegia of upper limb following nontraumatic intracerebral hemorrhage affecting right dominant side
I69.132		I69.13	Monoplegia of upper limb following nontraumatic intracerebral hemorrhage affecting left dominant side
I69.133		I69.13	Monoplegia of upper limb following nontraumatic intracerebral hemorrhage affecting right non-dominant side
I69.134		I69.13	Monoplegia of upper limb following nontraumatic intracerebral hemorrhage affecting left non-dominant side
I69.139		I69.13	Monoplegia of upper limb following nontraumatic intracerebral hemorrhage affecting unspecified side
	I69.14*		Monoplegia of lower limb following nontraumatic intracerebral hemorrhage
I69.141		I69.14	Monoplegia of lower limb following nontraumatic intracerebral hemorrhage affecting right dominant side
I69.142		I69.14	Monoplegia of lower limb following nontraumatic intracerebral hemorrhage affecting left dominant side
I69.143		I69.14	Monoplegia of lower limb following nontraumatic intracerebral hemorrhage affecting right non-dominant side
I69.144		I69.14	Monoplegia of lower limb following nontraumatic intracerebral hemorrhage affecting left non-dominant side
I69.149		I69.14	Monoplegia of lower limb following nontraumatic intracerebral hemorrhage affecting unspecified side
	I69.15*		Hemiplegia and hemiparesis following nontraumatic intracerebral hemorrhage
I69.151		I69.15	Hemiplegia and hemiparesis following nontraumatic intracerebral hemorrhage affecting right dominant side
I69.152		I69.15	Hemiplegia and hemiparesis following nontraumatic intracerebral hemorrhage affecting left dominant side
I69.153		I69.15	Hemiplegia and hemiparesis following nontraumatic intracerebral hemorrhage affecting right non-dominant side
I69.154		I69.15	Hemiplegia and hemiparesis following nontraumatic intracerebral hemorrhage affecting left non-dominant side
I69.159		I69.15	Hemiplegia and hemiparesis following nontraumatic intracerebral hemorrhage affecting unspecified side
	I69.16*		Other paralytic syndrome following nontraumatic intracerebral hemorrhage
I69.161		I69.16	Other paralytic syndrome following nontraumatic intracerebral hemorrhage affecting right dominant side
I69.162		I69.16	Other paralytic syndrome following nontraumatic intracerebral hemorrhage affecting left dominant side
I69.163		I69.16	Other paralytic syndrome following nontraumatic intracerebral hemorrhage affecting right non-dominant side
I69.164		I69.16	Other paralytic syndrome following nontraumatic intracerebral hemorrhage affecting left non-dominant side
I69.165		I69.16	Other paralytic syndrome following nontraumatic intracerebral hemorrhage, bilateral
I69.169		I69.16	Other paralytic syndrome following nontraumatic intracerebral hemorrhage affecting unspecified side
	I69.23*		Monoplegia of upper limb following other nontraumatic intracranial hemorrhage
I69.231		I69.23	Monoplegia of upper limb following other nontraumatic intracranial hemorrhage affecting right dominant side
I69.232		I69.23	Monoplegia of upper limb following other nontraumatic intracranial hemorrhage affecting left dominant side
I69.233		I69.23	Monoplegia of upper limb following other nontraumatic intracranial hemorrhage affecting right non-dominant side
I69.234		I69.23	Monoplegia of upper limb following other nontraumatic intracranial hemorrhage affecting left non-dominant side
I69.239		I69.23	Monoplegia of upper limb following other nontraumatic intracranial hemorrhage affecting unspecified side
	I69.24*		Monoplegia of lower limb following other nontraumatic intracranial hemorrhage
I69.241		I69.24	Monoplegia of lower limb following other nontraumatic intracranial hemorrhage affecting right dominant side
I69.242		I69.24	Monoplegia of lower limb following other nontraumatic intracranial hemorrhage affecting left dominant side
I69.243		I69.24	Monoplegia of lower limb following other nontraumatic intracranial hemorrhage affecting right non-dominant side
I69.244		I69.24	Monoplegia of lower limb following other nontraumatic intracranial hemorrhage affecting left non-dominant side
I69.249		I69.24	Monoplegia of lower limb following other nontraumatic intracranial hemorrhage affecting unspecified side
	I69.25*		Hemiplegia and hemiparesis following other nontraumatic intracranial hemorrhage
I69.251		I69.25	Hemiplegia and hemiparesis following other nontraumatic intracranial hemorrhage affecting right dominant side
I69.252		I69.25	Hemiplegia and hemiparesis following other nontraumatic intracranial hemorrhage affecting left dominant side
I69.253		I69.25	Hemiplegia and hemiparesis following other nontraumatic intracranial hemorrhage affecting right non-dominant side
I69.254		I69.25	Hemiplegia and hemiparesis following other nontraumatic intracranial hemorrhage affecting left non-dominant side
I69.259		I69.25	Hemiplegia and hemiparesis following other nontraumatic intracranial hemorrhage affecting unspecified side
	I69.26*		Other paralytic syndrome following other nontraumatic intracranial hemorrhage
I69.261		I69.26	Other paralytic syndrome following other nontraumatic intracranial hemorrhage affecting right dominant side
I69.262		I69.26	Other paralytic syndrome following other nontraumatic intracranial hemorrhage affecting left dominant side
I69.263		I69.26	Other paralytic syndrome following other nontraumatic intracranial hemorrhage affecting right non-dominant side
I69.264		I69.26	Other paralytic syndrome following other nontraumatic intracranial hemorrhage affecting left non-dominant side
I69.265		I69.26	Other paralytic syndrome following other nontraumatic intracranial hemorrhage, bilateral
I69.269		I69.26	Other paralytic syndrome following other nontraumatic intracranial hemorrhage affecting unspecified side
	I69.33*		Monoplegia of upper limb following cerebral infarction
I69.331		I69.33	Monoplegia of upper limb following cerebral infarction affecting right dominant side
I69.332		I69.33	Monoplegia of upper limb following cerebral infarction affecting left dominant side
I69.333		I69.33	Monoplegia of upper limb following cerebral infarction affecting right non-dominant side
I69.334		I69.33	Monoplegia of upper limb following cerebral infarction affecting left non-dominant side
I69.339		I69.33	Monoplegia of upper limb following cerebral infarction affecting unspecified side
	I69.34*		Monoplegia of lower limb following cerebral infarction
I69.341		I69.34	Monoplegia of lower limb following cerebral infarction affecting right dominant side
I69.342		I69.34	Monoplegia of lower limb following cerebral infarction affecting left dominant side
I69.343		I69.34	Monoplegia of lower limb following cerebral infarction affecting right non-dominant side
I69.344		I69.34	Monoplegia of lower limb following cerebral infarction affecting left non-dominant side
I69.349		I69.34	Monoplegia of lower limb following cerebral infarction affecting unspecified side
	I69.35*		Hemiplegia and hemiparesis following cerebral infarction
I69.351		I69.35	Hemiplegia and hemiparesis following cerebral infarction affecting right dominant side
I69.352		I69.35	Hemiplegia and hemiparesis following cerebral infarction affecting left dominant side
I69.353		I69.35	Hemiplegia and hemiparesis following cerebral infarction affecting right non-dominant side
I69.354		I69.35	Hemiplegia and hemiparesis following cerebral infarction affecting left non-dominant side
I69.359		I69.35	Hemiplegia and hemiparesis following cerebral infarction affecting unspecified side
	I69.36*		Other paralytic syndrome following cerebral infarction
I69.361		I69.36	Other paralytic syndrome following cerebral infarction affecting right dominant side
I69.362		I69.36	Other paralytic syndrome following cerebral infarction affecting left dominant side
I69.363		I69.36	Other paralytic syndrome following cerebral infarction affecting right non-dominant side
I69.364		I69.36	Other paralytic syndrome following cerebral infarction affecting left non-dominant side
I69.365		I69.36	Other paralytic syndrome following cerebral infarction, bilateral
I69.369		I69.36	Other paralytic syndrome following cerebral infarction affecting unspecified side
	I69.83*		Monoplegia of upper limb following other cerebrovascular disease
I69.831		I69.83	Monoplegia of upper limb following other cerebrovascular disease affecting right dominant side
I69.832		I69.83	Monoplegia of upper limb following other cerebrovascular disease affecting left dominant side
I69.833		I69.83	Monoplegia of upper limb following other cerebrovascular disease affecting right non-dominant side
I69.834		I69.83	Monoplegia of upper limb following other cerebrovascular disease affecting left non-dominant side
I69.839		I69.83	Monoplegia of upper limb following other cerebrovascular disease affecting unspecified side
	I69.84*		Monoplegia of lower limb following other cerebrovascular disease
I69.841		I69.84	Monoplegia of lower limb following other cerebrovascular disease affecting right dominant side
I69.842		I69.84	Monoplegia of lower limb following other cerebrovascular disease affecting left dominant side
I69.843		I69.84	Monoplegia of lower limb following other cerebrovascular disease affecting right non-dominant side
I69.844		I69.84	Monoplegia of lower limb following other cerebrovascular disease affecting left non-dominant side
I69.849		I69.84	Monoplegia of lower limb following other cerebrovascular disease affecting unspecified side
	I69.85*		Hemiplegia and hemiparesis following other cerebrovascular disease
I69.851		I69.85	Hemiplegia and hemiparesis following other cerebrovascular disease affecting right dominant side
I69.852		I69.85	Hemiplegia and hemiparesis following other cerebrovascular disease affecting left dominant side
I69.853		I69.85	Hemiplegia and hemiparesis following other cerebrovascular disease affecting right non-dominant side
I69.854		I69.85	Hemiplegia and hemiparesis following other cerebrovascular disease affecting left non-dominant side
I69.859		I69.85	Hemiplegia and hemiparesis following other cerebrovascular disease affecting unspecified side
	I69.86*		Other paralytic syndrome following other cerebrovascular disease
I69.861		I69.86	Other paralytic syndrome following other cerebrovascular disease affecting right dominant side
I69.862		I69.86	Other paralytic syndrome following other cerebrovascular disease affecting left dominant side
I69.863		I69.86	Other paralytic syndrome following other cerebrovascular disease affecting right non-dominant side
I69.864		I69.86	Other paralytic syndrome following other cerebrovascular disease affecting left non-dominant side
I69.865		I69.86	Other paralytic syndrome following other cerebrovascular disease, bilateral
I69.869		I69.86	Other paralytic syndrome following other cerebrovascular disease affecting unspecified side
	I69.93*		Monoplegia of upper limb following unspecified cerebrovascular disease
I69.931		I69.93	Monoplegia of upper limb following unspecified cerebrovascular disease affecting right dominant side
I69.932		I69.93	Monoplegia of upper limb following unspecified cerebrovascular disease affecting left dominant side
I69.933		I69.93	Monoplegia of upper limb following unspecified cerebrovascular disease affecting right non-dominant side
I69.934		I69.93	Monoplegia of upper limb following unspecified cerebrovascular disease affecting left non-dominant side
I69.939		I69.93	Monoplegia of upper limb following unspecified cerebrovascular disease affecting unspecified side
	I69.94*		Monoplegia of lower limb following unspecified cerebrovascular disease
I69.941		I69.94	Monoplegia of lower limb following unspecified cerebrovascular disease affecting right dominant side
I69.942		I69.94	Monoplegia of lower limb following unspecified cerebrovascular disease affecting left dominant side
I69.943		I69.94	Monoplegia of lower limb following unspecified cerebrovascular disease affecting right non-dominant side
I69.944		I69.94	Monoplegia of lower limb following unspecified cerebrovascular disease affecting left non-dominant side
I69.949		I69.94	Monoplegia of lower limb following unspecified cerebrovascular disease affecting unspecified side
	I69.95*		Hemiplegia and hemiparesis following unspecified cerebrovascular disease
I69.951		I69.95	Hemiplegia and hemiparesis following unspecified cerebrovascular disease affecting right dominant side
I69.952		I69.95	Hemiplegia and hemiparesis following unspecified cerebrovascular disease affecting left dominant side
I69.953		I69.95	Hemiplegia and hemiparesis following unspecified cerebrovascular disease affecting right non-dominant side
I69.954		I69.95	Hemiplegia and hemiparesis following unspecified cerebrovascular disease affecting left non-dominant side
I69.959		I69.95	Hemiplegia and hemiparesis following unspecified cerebrovascular disease affecting unspecified side
	I69.96*		Other paralytic syndrome following unspecified cerebrovascular disease
I69.961		I69.96	Other paralytic syndrome following unspecified cerebrovascular disease affecting right dominant side
I69.962		I69.96	Other paralytic syndrome following unspecified cerebrovascular disease affecting left dominant side
I69.963		I69.96	Other paralytic syndrome following unspecified cerebrovascular disease affecting right non-dominant side
I69.964		I69.96	Other paralytic syndrome following unspecified cerebrovascular disease affecting left non-dominant side
I69.965		I69.96	Other paralytic syndrome following unspecified cerebrovascular disease, bilateral
I69.969		I69.96	Other paralytic syndrome following unspecified cerebrovascular disease affecting unspecified side
	I70.2*		Atherosclerosis of native arteries of the extremities
I70.20		I70.2	Unspecified atherosclerosis of native arteries of extremities
I70.201		I70.2	Unspecified atherosclerosis of native arteries of extremities, right leg
I70.202		I70.2	Unspecified atherosclerosis of native arteries of extremities, left leg
I70.203		I70.2	Unspecified atherosclerosis of native arteries of extremities, bilateral legs
I70.208		I70.2	Unspecified atherosclerosis of native arteries of extremities, other extremity
I70.209		I70.2	Unspecified atherosclerosis of native arteries of extremities, unspecified extremity
I70.21		I70.2	Atherosclerosis of native arteries of extremities with intermittent claudication
I70.211		I70.2	Atherosclerosis of native arteries of extremities with intermittent claudication, right leg
I70.212		I70.2	Atherosclerosis of native arteries of extremities with intermittent claudication, left leg
I70.213		I70.2	Atherosclerosis of native arteries of extremities with intermittent claudication, bilateral legs
I70.218		I70.2	Atherosclerosis of native arteries of extremities with intermittent claudication, other extremity
I70.219		I70.2	Atherosclerosis of native arteries of extremities with intermittent claudication, unspecified extremity
I70.22		I70.2	Atherosclerosis of native arteries of extremities with rest pain
I70.221		I70.2	Atherosclerosis of native arteries of extremities with rest pain, right leg
I70.222		I70.2	Atherosclerosis of native arteries of extremities with rest pain, left leg
I70.223		I70.2	Atherosclerosis of native arteries of extremities with rest pain, bilateral legs
I70.228		I70.2	Atherosclerosis of native arteries of extremities with rest pain, other extremity
I70.229		I70.2	Atherosclerosis of native arteries of extremities with rest pain, unspecified extremity
I70.23		I70.2	Atherosclerosis of native arteries of right leg with ulceration
I70.231		I70.2	Atherosclerosis of native arteries of right leg with ulceration of thigh
I70.232		I70.2	Atherosclerosis of native arteries of right leg with ulceration of calf
I70.233		I70.2	Atherosclerosis of native arteries of right leg with ulceration of ankle
I70.234		I70.2	Atherosclerosis of native arteries of right leg with ulceration of heel and midfoot
I70.235		I70.2	Atherosclerosis of native arteries of right leg with ulceration of other part of foot
I70.238		I70.2	Atherosclerosis of native arteries of right leg with ulceration of other part of lower leg
I70.239		I70.2	Atherosclerosis of native arteries of right leg with ulceration of unspecified site
I70.24		I70.2	Atherosclerosis of native arteries of left leg with ulceration
I70.241		I70.2	Atherosclerosis of native arteries of left leg with ulceration of thigh
I70.242		I70.2	Atherosclerosis of native arteries of left leg with ulceration of calf
I70.243		I70.2	Atherosclerosis of native arteries of left leg with ulceration of ankle
I70.244		I70.2	Atherosclerosis of native arteries of left leg with ulceration of heel and midfoot
I70.245		I70.2	Atherosclerosis of native arteries of left leg with ulceration of other part of foot
I70.248		I70.2	Atherosclerosis of native arteries of left leg with ulceration of other part of lower leg
I70.249		I70.2	Atherosclerosis of native arteries of left leg with ulceration of unspecified site
I70.25		I70.2	Atherosclerosis of native arteries of other extremities with ulceration
I70.26		I70.2	Atherosclerosis of native arteries of extremities with gangrene
I70.261		I70.2	Atherosclerosis of native arteries of extremities with gangrene, right leg
I70.262		I70.2	Atherosclerosis of native arteries of extremities with gangrene, left leg
I70.263		I70.2	Atherosclerosis of native arteries of extremities with gangrene, bilateral legs
I70.268		I70.2	Atherosclerosis of native arteries of extremities with gangrene, other extremity
I70.269		I70.2	Atherosclerosis of native arteries of extremities with gangrene, unspecified extremity
I70.29		I70.2	Other atherosclerosis of native arteries of extremities
I70.291		I70.2	Other atherosclerosis of native arteries of extremities, right leg
I70.292		I70.2	Other atherosclerosis of native arteries of extremities, left leg
I70.293		I70.2	Other atherosclerosis of native arteries of extremities, bilateral legs
I70.298		I70.2	Other atherosclerosis of native arteries of extremities, other extremity
I70.299		I70.2	Other atherosclerosis of native arteries of extremities, unspecified extremity
	I70.3*		Atherosclerosis of unspecified type of bypass graft(s) of the extremities
I70.30		I70.3	Unspecified atherosclerosis of unspecified type of bypass graft(s) of the extremities
I70.301		I70.3	Unspecified atherosclerosis of unspecified type of bypass graft(s) of the extremities, right leg
I70.302		I70.3	Unspecified atherosclerosis of unspecified type of bypass graft(s) of the extremities, left leg
I70.303		I70.3	Unspecified atherosclerosis of unspecified type of bypass graft(s) of the extremities, bilateral legs
I70.308		I70.3	Unspecified atherosclerosis of unspecified type of bypass graft(s) of the extremities, other extremity
I70.309		I70.3	Unspecified atherosclerosis of unspecified type of bypass graft(s) of the extremities, unspecified extremity
I70.31		I70.3	Atherosclerosis of unspecified type of bypass graft(s) of the extremities with intermittent claudication
I70.311		I70.3	Atherosclerosis of unspecified type of bypass graft(s) of the extremities with intermittent claudication, right leg
I70.312		I70.3	Atherosclerosis of unspecified type of bypass graft(s) of the extremities with intermittent claudication, left leg
I70.313		I70.3	Atherosclerosis of unspecified type of bypass graft(s) of the extremities with intermittent claudication, bilateral legs
I70.318		I70.3	Atherosclerosis of unspecified type of bypass graft(s) of the extremities with intermittent claudication, other extremity
I70.319		I70.3	Atherosclerosis of unspecified type of bypass graft(s) of the extremities with intermittent claudication, unspecified extremity
I70.32		I70.3	Atherosclerosis of unspecified type of bypass graft(s) of the extremities with rest pain
I70.321		I70.3	Atherosclerosis of unspecified type of bypass graft(s) of the extremities with rest pain, right leg
I70.322		I70.3	Atherosclerosis of unspecified type of bypass graft(s) of the extremities with rest pain, left leg
I70.323		I70.3	Atherosclerosis of unspecified type of bypass graft(s) of the extremities with rest pain, bilateral legs
I70.328		I70.3	Atherosclerosis of unspecified type of bypass graft(s) of the extremities with rest pain, other extremity
I70.329		I70.3	Atherosclerosis of unspecified type of bypass graft(s) of the extremities with rest pain, unspecified extremity
I70.33		I70.3	Atherosclerosis of unspecified type of bypass graft(s) of the right leg with ulceration
I70.331		I70.3	Atherosclerosis of unspecified type of bypass graft(s) of the right leg with ulceration of thigh
I70.332		I70.3	Atherosclerosis of unspecified type of bypass graft(s) of the right leg with ulceration of calf
I70.333		I70.3	Atherosclerosis of unspecified type of bypass graft(s) of the right leg with ulceration of ankle
I70.334		I70.3	Atherosclerosis of unspecified type of bypass graft(s) of the right leg with ulceration of heel and midfoot
I70.335		I70.3	Atherosclerosis of unspecified type of bypass graft(s) of the right leg with ulceration of other part of foot
I70.338		I70.3	Atherosclerosis of unspecified type of bypass graft(s) of the right leg with ulceration of other part of lower leg
I70.339		I70.3	Atherosclerosis of unspecified type of bypass graft(s) of the right leg with ulceration of unspecified site
I70.34		I70.3	Atherosclerosis of unspecified type of bypass graft(s) of the left leg with ulceration
I70.341		I70.3	Atherosclerosis of unspecified type of bypass graft(s) of the left leg with ulceration of thigh
I70.342		I70.3	Atherosclerosis of unspecified type of bypass graft(s) of the left leg with ulceration of calf
I70.343		I70.3	Atherosclerosis of unspecified type of bypass graft(s) of the left leg with ulceration of ankle
I70.344		I70.3	Atherosclerosis of unspecified type of bypass graft(s) of the left leg with ulceration of heel and midfoot
I70.345		I70.3	Atherosclerosis of unspecified type of bypass graft(s) of the left leg with ulceration of other part of foot
I70.348		I70.3	Atherosclerosis of unspecified type of bypass graft(s) of the left leg with ulceration of other part of lower leg
I70.349		I70.3	Atherosclerosis of unspecified type of bypass graft(s) of the left leg with ulceration of unspecified site
I70.35		I70.3	Atherosclerosis of unspecified type of bypass graft(s) of other extremity with ulceration
I70.36		I70.3	Atherosclerosis of unspecified type of bypass graft(s) of the extremities with gangrene
I70.361		I70.3	Atherosclerosis of unspecified type of bypass graft(s) of the extremities with gangrene, right leg
I70.362		I70.3	Atherosclerosis of unspecified type of bypass graft(s) of the extremities with gangrene, left leg
I70.363		I70.3	Atherosclerosis of unspecified type of bypass graft(s) of the extremities with gangrene, bilateral legs
I70.368		I70.3	Atherosclerosis of unspecified type of bypass graft(s) of the extremities with gangrene, other extremity
I70.369		I70.3	Atherosclerosis of unspecified type of bypass graft(s) of the extremities with gangrene, unspecified extremity
I70.39		I70.3	Other atherosclerosis of unspecified type of bypass graft(s) of the extremities
I70.391		I70.3	Other atherosclerosis of unspecified type of bypass graft(s) of the extremities, right leg
I70.392		I70.3	Other atherosclerosis of unspecified type of bypass graft(s) of the extremities, left leg
I70.393		I70.3	Other atherosclerosis of unspecified type of bypass graft(s) of the extremities, bilateral legs
I70.398		I70.3	Other atherosclerosis of unspecified type of bypass graft(s) of the extremities, other extremity
I70.399		I70.3	Other atherosclerosis of unspecified type of bypass graft(s) of the extremities, unspecified extremity
	I70.4*		Atherosclerosis of autologous vein bypass graft(s) of the extremities
I70.40		I70.4	Unspecified atherosclerosis of autologous vein bypass graft(s) of the extremities
I70.401		I70.4	Unspecified atherosclerosis of autologous vein bypass graft(s) of the extremities, right leg
I70.402		I70.4	Unspecified atherosclerosis of autologous vein bypass graft(s) of the extremities, left leg
I70.403		I70.4	Unspecified atherosclerosis of autologous vein bypass graft(s) of the extremities, bilateral legs
I70.408		I70.4	Unspecified atherosclerosis of autologous vein bypass graft(s) of the extremities, other extremity
I70.409		I70.4	Unspecified atherosclerosis of autologous vein bypass graft(s) of the extremities, unspecified extremity
I70.41		I70.4	Atherosclerosis of autologous vein bypass graft(s) of the extremities with intermittent claudication
I70.411		I70.4	Atherosclerosis of autologous vein bypass graft(s) of the extremities with intermittent claudication, right leg
I70.412		I70.4	Atherosclerosis of autologous vein bypass graft(s) of the extremities with intermittent claudication, left leg
I70.413		I70.4	Atherosclerosis of autologous vein bypass graft(s) of the extremities with intermittent claudication, bilateral legs
I70.418		I70.4	Atherosclerosis of autologous vein bypass graft(s) of the extremities with intermittent claudication, other extremity
I70.419		I70.4	Atherosclerosis of autologous vein bypass graft(s) of the extremities with intermittent claudication, unspecified extremity
I70.42		I70.4	Atherosclerosis of autologous vein bypass graft(s) of the extremities with rest pain
I70.421		I70.4	Atherosclerosis of autologous vein bypass graft(s) of the extremities with rest pain, right leg
I70.422		I70.4	Atherosclerosis of autologous vein bypass graft(s) of the extremities with rest pain, left leg
I70.423		I70.4	Atherosclerosis of autologous vein bypass graft(s) of the extremities with rest pain, bilateral legs
I70.428		I70.4	Atherosclerosis of autologous vein bypass graft(s) of the extremities with rest pain, other extremity
I70.429		I70.4	Atherosclerosis of autologous vein bypass graft(s) of the extremities with rest pain, unspecified extremity
I70.43		I70.4	Atherosclerosis of autologous vein bypass graft(s) of the right leg with ulceration
I70.431		I70.4	Atherosclerosis of autologous vein bypass graft(s) of the right leg with ulceration of thigh
I70.432		I70.4	Atherosclerosis of autologous vein bypass graft(s) of the right leg with ulceration of calf
I70.433		I70.4	Atherosclerosis of autologous vein bypass graft(s) of the right leg with ulceration of ankle
I70.434		I70.4	Atherosclerosis of autologous vein bypass graft(s) of the right leg with ulceration of heel and midfoot
I70.435		I70.4	Atherosclerosis of autologous vein bypass graft(s) of the right leg with ulceration of other part of foot
I70.438		I70.4	Atherosclerosis of autologous vein bypass graft(s) of the right leg with ulceration of other part of lower leg
I70.439		I70.4	Atherosclerosis of autologous vein bypass graft(s) of the right leg with ulceration of unspecified site
I70.44		I70.4	Atherosclerosis of autologous vein bypass graft(s) of the left leg with ulceration
I70.441		I70.4	Atherosclerosis of autologous vein bypass graft(s) of the left leg with ulceration of thigh
I70.442		I70.4	Atherosclerosis of autologous vein bypass graft(s) of the left leg with ulceration of calf
I70.443		I70.4	Atherosclerosis of autologous vein bypass graft(s) of the left leg with ulceration of ankle
I70.444		I70.4	Atherosclerosis of autologous vein bypass graft(s) of the left leg with ulceration of heel and midfoot
I70.445		I70.4	Atherosclerosis of autologous vein bypass graft(s) of the left leg with ulceration of other part of foot
I70.448		I70.4	Atherosclerosis of autologous vein bypass graft(s) of the left leg with ulceration of other part of lower leg
I70.449		I70.4	Atherosclerosis of autologous vein bypass graft(s) of the left leg with ulceration of unspecified site
I70.45		I70.4	Atherosclerosis of autologous vein bypass graft(s) of other extremity with ulceration
I70.46		I70.4	Atherosclerosis of autologous vein bypass graft(s) of the extremities with gangrene
I70.461		I70.4	Atherosclerosis of autologous vein bypass graft(s) of the extremities with gangrene, right leg
I70.462		I70.4	Atherosclerosis of autologous vein bypass graft(s) of the extremities with gangrene, left leg
I70.463		I70.4	Atherosclerosis of autologous vein bypass graft(s) of the extremities with gangrene, bilateral legs
I70.468		I70.4	Atherosclerosis of autologous vein bypass graft(s) of the extremities with gangrene, other extremity
I70.469		I70.4	Atherosclerosis of autologous vein bypass graft(s) of the extremities with gangrene, unspecified extremity
I70.49		I70.4	Other atherosclerosis of autologous vein bypass graft(s) of the extremities
I70.491		I70.4	Other atherosclerosis of autologous vein bypass graft(s) of the extremities, right leg
I70.492		I70.4	Other atherosclerosis of autologous vein bypass graft(s) of the extremities, left leg
I70.493		I70.4	Other atherosclerosis of autologous vein bypass graft(s) of the extremities, bilateral legs
I70.498		I70.4	Other atherosclerosis of autologous vein bypass graft(s) of the extremities, other extremity
I70.499		I70.4	Other atherosclerosis of autologous vein bypass graft(s) of the extremities, unspecified extremity
	I70.5*		Atherosclerosis of nonautologous biological bypass graft(s) of the extremities
I70.50		I70.5	Unspecified atherosclerosis of nonautologous biological bypass graft(s) of the extremities
I70.501		I70.5	Unspecified atherosclerosis of nonautologous biological bypass graft(s) of the extremities, right leg
I70.502		I70.5	Unspecified atherosclerosis of nonautologous biological bypass graft(s) of the extremities, left leg
I70.503		I70.5	Unspecified atherosclerosis of nonautologous biological bypass graft(s) of the extremities, bilateral legs
I70.508		I70.5	Unspecified atherosclerosis of nonautologous biological bypass graft(s) of the extremities, other extremity
I70.509		I70.5	Unspecified atherosclerosis of nonautologous biological bypass graft(s) of the extremities, unspecified extremity
I70.51		I70.5	Atherosclerosis of nonautologous biological bypass graft(s) of the extremities intermittent claudication
I70.511		I70.5	Atherosclerosis of nonautologous biological bypass graft(s) of the extremities with intermittent claudication, right leg
I70.512		I70.5	Atherosclerosis of nonautologous biological bypass graft(s) of the extremities with intermittent claudication, left leg
I70.513		I70.5	Atherosclerosis of nonautologous biological bypass graft(s) of the extremities with intermittent claudication, bilateral legs
I70.518		I70.5	Atherosclerosis of nonautologous biological bypass graft(s) of the extremities with intermittent claudication, other extremity
I70.519		I70.5	Atherosclerosis of nonautologous biological bypass graft(s) of the extremities with intermittent claudication, unspecified extremity
I70.52		I70.5	Atherosclerosis of nonautologous biological bypass graft(s) of the extremities with rest pain
I70.521		I70.5	Atherosclerosis of nonautologous biological bypass graft(s) of the extremities with rest pain, right leg
I70.522		I70.5	Atherosclerosis of nonautologous biological bypass graft(s) of the extremities with rest pain, left leg
I70.523		I70.5	Atherosclerosis of nonautologous biological bypass graft(s) of the extremities with rest pain, bilateral legs
I70.528		I70.5	Atherosclerosis of nonautologous biological bypass graft(s) of the extremities with rest pain, other extremity
I70.529		I70.5	Atherosclerosis of nonautologous biological bypass graft(s) of the extremities with rest pain, unspecified extremity
I70.53		I70.5	Atherosclerosis of nonautologous biological bypass graft(s) of the right leg with ulceration
I70.531		I70.5	Atherosclerosis of nonautologous biological bypass graft(s) of the right leg with ulceration of thigh
I70.532		I70.5	Atherosclerosis of nonautologous biological bypass graft(s) of the right leg with ulceration of calf
I70.533		I70.5	Atherosclerosis of nonautologous biological bypass graft(s) of the right leg with ulceration of ankle
I70.534		I70.5	Atherosclerosis of nonautologous biological bypass graft(s) of the right leg with ulceration of heel and midfoot
I70.535		I70.5	Atherosclerosis of nonautologous biological bypass graft(s) of the right leg with ulceration of other part of foot
I70.538		I70.5	Atherosclerosis of nonautologous biological bypass graft(s) of the right leg with ulceration of other part of lower leg
I70.539		I70.5	Atherosclerosis of nonautologous biological bypass graft(s) of the right leg with ulceration of unspecified site
I70.54		I70.5	Atherosclerosis of nonautologous biological bypass graft(s) of the left leg with ulceration
I70.541		I70.5	Atherosclerosis of nonautologous biological bypass graft(s) of the left leg with ulceration of thigh
I70.542		I70.5	Atherosclerosis of nonautologous biological bypass graft(s) of the left leg with ulceration of calf
I70.543		I70.5	Atherosclerosis of nonautologous biological bypass graft(s) of the left leg with ulceration of ankle
I70.544		I70.5	Atherosclerosis of nonautologous biological bypass graft(s) of the left leg with ulceration of heel and midfoot
I70.545		I70.5	Atherosclerosis of nonautologous biological bypass graft(s) of the left leg with ulceration of other part of foot
I70.548		I70.5	Atherosclerosis of nonautologous biological bypass graft(s) of the left leg with ulceration of other part of lower leg
I70.549		I70.5	Atherosclerosis of nonautologous biological bypass graft(s) of the left leg with ulceration of unspecified site
I70.55		I70.5	Atherosclerosis of nonautologous biological bypass graft(s) of other extremity with ulceration
I70.56		I70.5	Atherosclerosis of nonautologous biological bypass graft(s) of the extremities with gangrene
I70.561		I70.5	Atherosclerosis of nonautologous biological bypass graft(s) of the extremities with gangrene, right leg
I70.562		I70.5	Atherosclerosis of nonautologous biological bypass graft(s) of the extremities with gangrene, left leg
I70.563		I70.5	Atherosclerosis of nonautologous biological bypass graft(s) of the extremities with gangrene, bilateral legs
I70.568		I70.5	Atherosclerosis of nonautologous biological bypass graft(s) of the extremities with gangrene, other extremity
I70.569		I70.5	Atherosclerosis of nonautologous biological bypass graft(s) of the extremities with gangrene, unspecified extremity
I70.59		I70.5	Other atherosclerosis of nonautologous biological bypass graft(s) of the extremities
I70.591		I70.5	Other atherosclerosis of nonautologous biological bypass graft(s) of the extremities, right leg
I70.592		I70.5	Other atherosclerosis of nonautologous biological bypass graft(s) of the extremities, left leg
I70.593		I70.5	Other atherosclerosis of nonautologous biological bypass graft(s) of the extremities, bilateral legs
I70.598		I70.5	Other atherosclerosis of nonautologous biological bypass graft(s) of the extremities, other extremity
I70.599		I70.5	Other atherosclerosis of nonautologous biological bypass graft(s) of the extremities, unspecified extremity
	I70.6*		Atherosclerosis of nonbiological bypass graft(s) of the extremities
I70.60		I70.6	Unspecified atherosclerosis of nonbiological bypass graft(s) of the extremities
I70.601		I70.6	Unspecified atherosclerosis of nonbiological bypass graft(s) of the extremities, right leg
I70.602		I70.6	Unspecified atherosclerosis of nonbiological bypass graft(s) of the extremities, left leg
I70.603		I70.6	Unspecified atherosclerosis of nonbiological bypass graft(s) of the extremities, bilateral legs
I70.608		I70.6	Unspecified atherosclerosis of nonbiological bypass graft(s) of the extremities, other extremity
I70.609		I70.6	Unspecified atherosclerosis of nonbiological bypass graft(s) of the extremities, unspecified extremity
I70.61		I70.6	Atherosclerosis of nonbiological bypass graft(s) of the extremities with intermittent claudication
I70.611		I70.6	Atherosclerosis of nonbiological bypass graft(s) of the extremities with intermittent claudication, right leg
I70.612		I70.6	Atherosclerosis of nonbiological bypass graft(s) of the extremities with intermittent claudication, left leg
I70.613		I70.6	Atherosclerosis of nonbiological bypass graft(s) of the extremities with intermittent claudication, bilateral legs
I70.618		I70.6	Atherosclerosis of nonbiological bypass graft(s) of the extremities with intermittent claudication, other extremity
I70.619		I70.6	Atherosclerosis of nonbiological bypass graft(s) of the extremities with intermittent claudication, unspecified extremity
I70.62		I70.6	Atherosclerosis of nonbiological bypass graft(s) of the extremities with rest pain
I70.621		I70.6	Atherosclerosis of nonbiological bypass graft(s) of the extremities with rest pain, right leg
I70.622		I70.6	Atherosclerosis of nonbiological bypass graft(s) of the extremities with rest pain, left leg
I70.623		I70.6	Atherosclerosis of nonbiological bypass graft(s) of the extremities with rest pain, bilateral legs
I70.628		I70.6	Atherosclerosis of nonbiological bypass graft(s) of the extremities with rest pain, other extremity
I70.629		I70.6	Atherosclerosis of nonbiological bypass graft(s) of the extremities with rest pain, unspecified extremity
I70.63		I70.6	Atherosclerosis of nonbiological bypass graft(s) of the right leg with ulceration
I70.631		I70.6	Atherosclerosis of nonbiological bypass graft(s) of the right leg with ulceration of thigh
I70.632		I70.6	Atherosclerosis of nonbiological bypass graft(s) of the right leg with ulceration of calf
I70.633		I70.6	Atherosclerosis of nonbiological bypass graft(s) of the right leg with ulceration of ankle
I70.634		I70.6	Atherosclerosis of nonbiological bypass graft(s) of the right leg with ulceration of heel and midfoot
I70.635		I70.6	Atherosclerosis of nonbiological bypass graft(s) of the right leg with ulceration of other part of foot
I70.638		I70.6	Atherosclerosis of nonbiological bypass graft(s) of the right leg with ulceration of other part of lower leg
I70.639		I70.6	Atherosclerosis of nonbiological bypass graft(s) of the right leg with ulceration of unspecified site
I70.64		I70.6	Atherosclerosis of nonbiological bypass graft(s) of the left leg with ulceration
I70.641		I70.6	Atherosclerosis of nonbiological bypass graft(s) of the left leg with ulceration of thigh
I70.642		I70.6	Atherosclerosis of nonbiological bypass graft(s) of the left leg with ulceration of calf
I70.643		I70.6	Atherosclerosis of nonbiological bypass graft(s) of the left leg with ulceration of ankle
I70.644		I70.6	Atherosclerosis of nonbiological bypass graft(s) of the left leg with ulceration of heel and midfoot
I70.645		I70.6	Atherosclerosis of nonbiological bypass graft(s) of the left leg with ulceration of other part of foot
I70.648		I70.6	Atherosclerosis of nonbiological bypass graft(s) of the left leg with ulceration of other part of lower leg
I70.649		I70.6	Atherosclerosis of nonbiological bypass graft(s) of the left leg with ulceration of unspecified site
I70.65		I70.6	Atherosclerosis of nonbiological bypass graft(s) of other extremity with ulceration
I70.66		I70.6	Atherosclerosis of nonbiological bypass graft(s) of the extremities with gangrene
I70.661		I70.6	Atherosclerosis of nonbiological bypass graft(s) of the extremities with gangrene, right leg
I70.662		I70.6	Atherosclerosis of nonbiological bypass graft(s) of the extremities with gangrene, left leg
I70.663		I70.6	Atherosclerosis of nonbiological bypass graft(s) of the extremities with gangrene, bilateral legs
I70.668		I70.6	Atherosclerosis of nonbiological bypass graft(s) of the extremities with gangrene, other extremity
I70.669		I70.6	Atherosclerosis of nonbiological bypass graft(s) of the extremities with gangrene, unspecified extremity
I70.69		I70.6	Other atherosclerosis of nonbiological bypass graft(s) of the extremities
I70.691		I70.6	Other atherosclerosis of nonbiological bypass graft(s) of the extremities, right leg
I70.692		I70.6	Other atherosclerosis of nonbiological bypass graft(s) of the extremities, left leg
I70.693		I70.6	Other atherosclerosis of nonbiological bypass graft(s) of the extremities, bilateral legs
I70.698		I70.6	Other atherosclerosis of nonbiological bypass graft(s) of the extremities, other extremity
I70.699		I70.6	Other atherosclerosis of nonbiological bypass graft(s) of the extremities, unspecified extremity
	I70.7*		Atherosclerosis of other type of bypass graft(s) of the extremities
I70.70		I70.7	Unspecified atherosclerosis of other type of bypass graft(s) of the extremities
I70.701		I70.7	Unspecified atherosclerosis of other type of bypass graft(s) of the extremities, right leg
I70.702		I70.7	Unspecified atherosclerosis of other type of bypass graft(s) of the extremities, left leg
I70.703		I70.7	Unspecified atherosclerosis of other type of bypass graft(s) of the extremities, bilateral legs
I70.708		I70.7	Unspecified atherosclerosis of other type of bypass graft(s) of the extremities, other extremity
I70.709		I70.7	Unspecified atherosclerosis of other type of bypass graft(s) of the extremities, unspecified extremity
I70.71		I70.7	Atherosclerosis of other type of bypass graft(s) of the extremities with intermittent claudication
I70.711		I70.7	Atherosclerosis of other type of bypass graft(s) of the extremities with intermittent claudication, right leg
I70.712		I70.7	Atherosclerosis of other type of bypass graft(s) of the extremities with intermittent claudication, left leg
I70.713		I70.7	Atherosclerosis of other type of bypass graft(s) of the extremities with intermittent claudication, bilateral legs
I70.718		I70.7	Atherosclerosis of other type of bypass graft(s) of the extremities with intermittent claudication, other extremity
I70.719		I70.7	Atherosclerosis of other type of bypass graft(s) of the extremities with intermittent claudication, unspecified extremity
I70.72		I70.7	Atherosclerosis of other type of bypass graft(s) of the extremities with rest pain
I70.721		I70.7	Atherosclerosis of other type of bypass graft(s) of the extremities with rest pain, right leg
I70.722		I70.7	Atherosclerosis of other type of bypass graft(s) of the extremities with rest pain, left leg
I70.723		I70.7	Atherosclerosis of other type of bypass graft(s) of the extremities with rest pain, bilateral legs
I70.728		I70.7	Atherosclerosis of other type of bypass graft(s) of the extremities with rest pain, other extremity
I70.729		I70.7	Atherosclerosis of other type of bypass graft(s) of the extremities with rest pain, unspecified extremity
I70.73		I70.7	Atherosclerosis of other type of bypass graft(s) of the right leg with ulceration
I70.731		I70.7	Atherosclerosis of other type of bypass graft(s) of the right leg with ulceration of thigh
I70.732		I70.7	Atherosclerosis of other type of bypass graft(s) of the right leg with ulceration of calf
I70.733		I70.7	Atherosclerosis of other type of bypass graft(s) of the right leg with ulceration of ankle
I70.734		I70.7	Atherosclerosis of other type of bypass graft(s) of the right leg with ulceration of heel and midfoot
I70.735		I70.7	Atherosclerosis of other type of bypass graft(s) of the right leg with ulceration of other part of foot
I70.738		I70.7	Atherosclerosis of other type of bypass graft(s) of the right leg with ulceration of other part of lower leg
I70.739		I70.7	Atherosclerosis of other type of bypass graft(s) of the right leg with ulceration of unspecified site
I70.74		I70.7	Atherosclerosis of other type of bypass graft(s) of the left leg with ulceration
I70.741		I70.7	Atherosclerosis of other type of bypass graft(s) of the left leg with ulceration of thigh
I70.742		I70.7	Atherosclerosis of other type of bypass graft(s) of the left leg with ulceration of calf
I70.743		I70.7	Atherosclerosis of other type of bypass graft(s) of the left leg with ulceration of ankle
I70.744		I70.7	Atherosclerosis of other type of bypass graft(s) of the left leg with ulceration of heel and midfoot
I70.745		I70.7	Atherosclerosis of other type of bypass graft(s) of the left leg with ulceration of other part of foot
I70.748		I70.7	Atherosclerosis of other type of bypass graft(s) of the left leg with ulceration of other part of lower leg
I70.749		I70.7	Atherosclerosis of other type of bypass graft(s) of the left leg with ulceration of unspecified site
I70.75		I70.7	Atherosclerosis of other type of bypass graft(s) of other extremity with ulceration
I70.76		I70.7	Atherosclerosis of other type of bypass graft(s) of the extremities with gangrene
I70.761		I70.7	Atherosclerosis of other type of bypass graft(s) of the extremities with gangrene, right leg
I70.762		I70.7	Atherosclerosis of other type of bypass graft(s) of the extremities with gangrene, left leg
I70.763		I70.7	Atherosclerosis of other type of bypass graft(s) of the extremities with gangrene, bilateral legs
I70.768		I70.7	Atherosclerosis of other type of bypass graft(s) of the extremities with gangrene, other extremity
I70.769		I70.7	Atherosclerosis of other type of bypass graft(s) of the extremities with gangrene, unspecified extremity
I70.79		I70.7	Other atherosclerosis of other type of bypass graft(s) of the extremities
I70.791		I70.7	Other atherosclerosis of other type of bypass graft(s) of the extremities, right leg
I70.792		I70.7	Other atherosclerosis of other type of bypass graft(s) of the extremities, left leg
I70.793		I70.7	Other atherosclerosis of other type of bypass graft(s) of the extremities, bilateral legs
I70.798		I70.7	Other atherosclerosis of other type of bypass graft(s) of the extremities, other extremity
I70.799		I70.7	Other atherosclerosis of other type of bypass graft(s) of the extremities, unspecified extremity
	I75.01*		Atheroembolism of upper extremity
I75.011		I75.01	Atheroembolism of right upper extremity
I75.012		I75.01	Atheroembolism of left upper extremity
I75.013		I75.01	Atheroembolism of bilateral upper extremities
I75.019		I75.01	Atheroembolism of unspecified upper extremity
	I75.02*		Atheroembolism of lower extremity
I75.021		I75.02	Atheroembolism of right lower extremity
I75.022		I75.02	Atheroembolism of left lower extremity
I75.023		I75.02	Atheroembolism of bilateral lower extremities
I75.029		I75.02	Atheroembolism of unspecified lower extremity
	I80.0*		Phlebitis and thrombophlebitis of superficial vessels of lower extremities
I80.00		I80.0	Phlebitis and thrombophlebitis of superficial vessels of unspecified lower extremity
I80.01		I80.0	Phlebitis and thrombophlebitis of superficial vessels of right lower extremity
I80.02		I80.0	Phlebitis and thrombophlebitis of superficial vessels of left lower extremity
I80.03		I80.0	Phlebitis and thrombophlebitis of superficial vessels of lower extremities, bilateral
	I80.1*		Phlebitis and thrombophlebitis of femoral vein
I80.10		I80.1	Phlebitis and thrombophlebitis of unspecified femoral vein
I80.11		I80.1	Phlebitis and thrombophlebitis of right femoral vein
I80.12		I80.1	Phlebitis and thrombophlebitis of left femoral vein
I80.13		I80.1	Phlebitis and thrombophlebitis of femoral vein, bilateral
	I80.20*		Phlebitis and thrombophlebitis of unspecified deep vessels of lower extremities
I80.201		I80.20	Phlebitis and thrombophlebitis of unspecified deep vessels of right lower extremity
I80.202		I80.20	Phlebitis and thrombophlebitis of unspecified deep vessels of left lower extremity
I80.203		I80.20	Phlebitis and thrombophlebitis of unspecified deep vessels of lower extremities, bilateral
I80.209		I80.20	Phlebitis and thrombophlebitis of unspecified deep vessels of unspecified lower extremity
	I80.21*		Phlebitis and thrombophlebitis of iliac vein
I80.211		I80.21	Phlebitis and thrombophlebitis of right iliac vein
I80.212		I80.21	Phlebitis and thrombophlebitis of left iliac vein
I80.213		I80.21	Phlebitis and thrombophlebitis of iliac vein, bilateral
I80.219		I80.21	Phlebitis and thrombophlebitis of unspecified iliac vein
	I80.22*		Phlebitis and thrombophlebitis of popliteal vein
I80.221		I80.22	Phlebitis and thrombophlebitis of right popliteal vein
I80.222		I80.22	Phlebitis and thrombophlebitis of left popliteal vein
I80.223		I80.22	Phlebitis and thrombophlebitis of popliteal vein, bilateral
I80.229		I80.22	Phlebitis and thrombophlebitis of unspecified popliteal vein
	I80.23*		Phlebitis and thrombophlebitis of tibial vein
I80.231		I80.23	Phlebitis and thrombophlebitis of right tibial vein
I80.232		I80.23	Phlebitis and thrombophlebitis of left tibial vein
I80.233		I80.23	Phlebitis and thrombophlebitis of tibial vein, bilateral
I80.239		I80.23	Phlebitis and thrombophlebitis of unspecified tibial vein
	I80.24*		Phlebitis and thrombophlebitis of peroneal vein
I80.241		I80.24	Phlebitis and thrombophlebitis of right peroneal vein
I80.242		I80.24	Phlebitis and thrombophlebitis of left peroneal vein
I80.243		I80.24	Phlebitis and thrombophlebitis of peroneal vein, bilateral
I80.249		I80.24	Phlebitis and thrombophlebitis of unspecified peroneal vein
	I80.25*		Phlebitis and thrombophlebitis of calf muscular vein
I80.251		I80.25	Phlebitis and thrombophlebitis of right calf muscular vein
I80.252		I80.25	Phlebitis and thrombophlebitis of left calf muscular vein
I80.253		I80.25	Phlebitis and thrombophlebitis of calf muscular vein, bilateral
I80.259		I80.25	Phlebitis and thrombophlebitis of unspecified calf muscular vein
	I80.29*		Phlebitis and thrombophlebitis of other deep vessels of lower extremities
I80.291		I80.29	Phlebitis and thrombophlebitis of other deep vessels of right lower extremity
I80.292		I80.29	Phlebitis and thrombophlebitis of other deep vessels of left lower extremity
I80.293		I80.29	Phlebitis and thrombophlebitis of other deep vessels of lower extremity, bilateral
I80.299		I80.29	Phlebitis and thrombophlebitis of other deep vessels of unspecified lower extremity
	I82.40*		Acute embolism and thrombosis of unspecified deep veins of lower extremity
I82.401		I82.40	Acute embolism and thrombosis of unspecified deep veins of right lower extremity
I82.402		I82.40	Acute embolism and thrombosis of unspecified deep veins of left lower extremity
I82.403		I82.40	Acute embolism and thrombosis of unspecified deep veins of lower extremity, bilateral
I82.409		I82.40	Acute embolism and thrombosis of unspecified deep veins of unspecified lower extremity
	I82.41*		Acute embolism and thrombosis of femoral vein
I82.411		I82.41	Acute embolism and thrombosis of right femoral vein
I82.412		I82.41	Acute embolism and thrombosis of left femoral vein
I82.413		I82.41	Acute embolism and thrombosis of femoral vein, bilateral
I82.419		I82.41	Acute embolism and thrombosis of unspecified femoral vein
	I82.42*		Acute embolism and thrombosis of iliac vein
I82.421		I82.42	Acute embolism and thrombosis of right iliac vein
I82.422		I82.42	Acute embolism and thrombosis of left iliac vein
I82.423		I82.42	Acute embolism and thrombosis of iliac vein, bilateral
I82.429		I82.42	Acute embolism and thrombosis of unspecified iliac vein
	I82.43*		Acute embolism and thrombosis of popliteal vein
I82.431		I82.43	Acute embolism and thrombosis of right popliteal vein
I82.432		I82.43	Acute embolism and thrombosis of left popliteal vein
I82.433		I82.43	Acute embolism and thrombosis of popliteal vein, bilateral
I82.439		I82.43	Acute embolism and thrombosis of unspecified popliteal vein
	I82.44*		Acute embolism and thrombosis of tibial vein
I82.441		I82.44	Acute embolism and thrombosis of right tibial vein
I82.442		I82.44	Acute embolism and thrombosis of left tibial vein
I82.443		I82.44	Acute embolism and thrombosis of tibial vein, bilateral
I82.449		I82.44	Acute embolism and thrombosis of unspecified tibial vein
	I82.45*		Acute embolism and thrombosis of peroneal vein
I82.451		I82.45	Acute embolism and thrombosis of right peroneal vein
I82.452		I82.45	Acute embolism and thrombosis of left peroneal vein
I82.453		I82.45	Acute embolism and thrombosis of peroneal vein, bilateral
I82.459		I82.45	Acute embolism and thrombosis of unspecified peroneal vein
	I82.46*		Acute embolism and thrombosis of calf muscular vein
I82.461		I82.46	Acute embolism and thrombosis of right calf muscular vein
I82.462		I82.46	Acute embolism and thrombosis of left calf muscular vein
I82.463		I82.46	Acute embolism and thrombosis of calf muscular vein, bilateral
I82.469		I82.46	Acute embolism and thrombosis of unspecified calf muscular vein
	I82.49*		Acute embolism and thrombosis of other specified deep vein of lower extremity
I82.491		I82.49	Acute embolism and thrombosis of other specified deep vein of right lower extremity
I82.492		I82.49	Acute embolism and thrombosis of other specified deep vein of left lower extremity
I82.493		I82.49	Acute embolism and thrombosis of other specified deep vein of lower extremity, bilateral
I82.499		I82.49	Acute embolism and thrombosis of other specified deep vein of unspecified lower extremity
	I82.4Y*		Acute embolism and thrombosis of unspecified deep veins of proximal lower extremity
I82.4Y1		I82.4Y	Acute embolism and thrombosis of unspecified deep veins of right proximal lower extremity
I82.4Y2		I82.4Y	Acute embolism and thrombosis of unspecified deep veins of left proximal lower extremity
I82.4Y3		I82.4Y	Acute embolism and thrombosis of unspecified deep veins of proximal lower extremity, bilateral
I82.4Y9		I82.4Y	Acute embolism and thrombosis of unspecified deep veins of unspecified proximal lower extremity
	I82.4Z*		Acute embolism and thrombosis of unspecified deep veins of distal lower extremity
I82.4Z1		I82.4Z	Acute embolism and thrombosis of unspecified deep veins of right distal lower extremity
I82.4Z2		I82.4Z	Acute embolism and thrombosis of unspecified deep veins of left distal lower extremity
I82.4Z3		I82.4Z	Acute embolism and thrombosis of unspecified deep veins of distal lower extremity, bilateral
I82.4Z9		I82.4Z	Acute embolism and thrombosis of unspecified deep veins of unspecified distal lower extremity
	I82.50*		Chronic embolism and thrombosis of unspecified deep veins of lower extremity
I82.501		I82.50	Chronic embolism and thrombosis of unspecified deep veins of right lower extremity
I82.502		I82.50	Chronic embolism and thrombosis of unspecified deep veins of left lower extremity
I82.503		I82.50	Chronic embolism and thrombosis of unspecified deep veins of lower extremity, bilateral
I82.509		I82.50	Chronic embolism and thrombosis of unspecified deep veins of unspecified lower extremity
	I82.51*		Chronic embolism and thrombosis of femoral vein
I82.511		I82.51	Chronic embolism and thrombosis of right femoral vein
I82.512		I82.51	Chronic embolism and thrombosis of left femoral vein
I82.513		I82.51	Chronic embolism and thrombosis of femoral vein, bilateral
I82.519		I82.51	Chronic embolism and thrombosis of unspecified femoral vein
	I82.52*		Chronic embolism and thrombosis of iliac vein
I82.521		I82.52	Chronic embolism and thrombosis of right iliac vein
I82.522		I82.52	Chronic embolism and thrombosis of left iliac vein
I82.523		I82.52	Chronic embolism and thrombosis of iliac vein, bilateral
I82.529		I82.52	Chronic embolism and thrombosis of unspecified iliac vein
	I82.53*		Chronic embolism and thrombosis of popliteal vein
I82.531		I82.53	Chronic embolism and thrombosis of right popliteal vein
I82.532		I82.53	Chronic embolism and thrombosis of left popliteal vein
I82.533		I82.53	Chronic embolism and thrombosis of popliteal vein, bilateral
I82.539		I82.53	Chronic embolism and thrombosis of unspecified popliteal vein
	I82.54*		Chronic embolism and thrombosis of tibial vein
I82.541		I82.54	Chronic embolism and thrombosis of right tibial vein
I82.542		I82.54	Chronic embolism and thrombosis of left tibial vein
I82.543		I82.54	Chronic embolism and thrombosis of tibial vein, bilateral
I82.549		I82.54	Chronic embolism and thrombosis of unspecified tibial vein
	I82.55*		Chronic embolism and thrombosis of peroneal vein
I82.551		I82.55	Chronic embolism and thrombosis of right peroneal vein
I82.552		I82.55	Chronic embolism and thrombosis of left peroneal vein
I82.553		I82.55	Chronic embolism and thrombosis of peroneal vein, bilateral
I82.559		I82.55	Chronic embolism and thrombosis of unspecified peroneal vein
	I82.56*		Chronic embolism and thrombosis of calf muscular vein
I82.561		I82.56	Chronic embolism and thrombosis of right calf muscular vein
I82.562		I82.56	Chronic embolism and thrombosis of left calf muscular vein
I82.563		I82.56	Chronic embolism and thrombosis of calf muscular vein, bilateral
I82.569		I82.56	Chronic embolism and thrombosis of unspecified calf muscular vein
	I82.59*		Chronic embolism and thrombosis of other specified deep vein of lower extremity
I82.591		I82.59	Chronic embolism and thrombosis of other specified deep vein of right lower extremity
I82.592		I82.59	Chronic embolism and thrombosis of other specified deep vein of left lower extremity
I82.593		I82.59	Chronic embolism and thrombosis of other specified deep vein of lower extremity, bilateral
I82.599		I82.59	Chronic embolism and thrombosis of other specified deep vein of unspecified lower extremity
	I82.5Y*		Chronic embolism and thrombosis of unspecified deep veins of proximal lower extremity
I82.5Y1		I82.5Y	Chronic embolism and thrombosis of unspecified deep veins of right proximal lower extremity
I82.5Y2		I82.5Y	Chronic embolism and thrombosis of unspecified deep veins of left proximal lower extremity
I82.5Y3		I82.5Y	Chronic embolism and thrombosis of unspecified deep veins of proximal lower extremity, bilateral
I82.5Y9		I82.5Y	Chronic embolism and thrombosis of unspecified deep veins of unspecified proximal lower extremity
	I82.5Z*		Chronic embolism and thrombosis of unspecified deep veins of distal lower extremity
I82.5Z1		I82.5Z	Chronic embolism and thrombosis of unspecified deep veins of right distal lower extremity
I82.5Z2		I82.5Z	Chronic embolism and thrombosis of unspecified deep veins of left distal lower extremity
I82.5Z3		I82.5Z	Chronic embolism and thrombosis of unspecified deep veins of distal lower extremity, bilateral
I82.5Z9		I82.5Z	Chronic embolism and thrombosis of unspecified deep veins of unspecified distal lower extremity
	I82.60*		Acute embolism and thrombosis of unspecified veins of upper extremity
I82.601		I82.60	Acute embolism and thrombosis of unspecified veins of right upper extremity
I82.602		I82.60	Acute embolism and thrombosis of unspecified veins of left upper extremity
I82.603		I82.60	Acute embolism and thrombosis of unspecified veins of upper extremity, bilateral
I82.609		I82.60	Acute embolism and thrombosis of unspecified veins of unspecified upper extremity
	I82.61*		Acute embolism and thrombosis of superficial veins of upper extremity
I82.611		I82.61	Acute embolism and thrombosis of superficial veins of right upper extremity
I82.612		I82.61	Acute embolism and thrombosis of superficial veins of left upper extremity
I82.613		I82.61	Acute embolism and thrombosis of superficial veins of upper extremity, bilateral
I82.619		I82.61	Acute embolism and thrombosis of superficial veins of unspecified upper extremity
	I82.62*		Acute embolism and thrombosis of deep veins of upper extremity
I82.621		I82.62	Acute embolism and thrombosis of deep veins of right upper extremity
I82.622		I82.62	Acute embolism and thrombosis of deep veins of left upper extremity
I82.623		I82.62	Acute embolism and thrombosis of deep veins of upper extremity, bilateral
I82.629		I82.62	Acute embolism and thrombosis of deep veins of unspecified upper extremity
	I82.70*		Chronic embolism and thrombosis of unspecified veins of upper extremity
I82.701		I82.70	Chronic embolism and thrombosis of unspecified veins of right upper extremity
I82.702		I82.70	Chronic embolism and thrombosis of unspecified veins of left upper extremity
I82.703		I82.70	Chronic embolism and thrombosis of unspecified veins of upper extremity, bilateral
I82.709		I82.70	Chronic embolism and thrombosis of unspecified veins of unspecified upper extremity
	I82.71*		Chronic embolism and thrombosis of superficial veins of upper extremity
I82.711		I82.71	Chronic embolism and thrombosis of superficial veins of right upper extremity
I82.712		I82.71	Chronic embolism and thrombosis of superficial veins of left upper extremity
I82.713		I82.71	Chronic embolism and thrombosis of superficial veins of upper extremity, bilateral
I82.719		I82.71	Chronic embolism and thrombosis of superficial veins of unspecified upper extremity
	I82.72*		Chronic embolism and thrombosis of deep veins of upper extremity
I82.721		I82.72	Chronic embolism and thrombosis of deep veins of right upper extremity
I82.722		I82.72	Chronic embolism and thrombosis of deep veins of left upper extremity
I82.723		I82.72	Chronic embolism and thrombosis of deep veins of upper extremity, bilateral
I82.729		I82.72	Chronic embolism and thrombosis of deep veins of unspecified upper extremity
	I82.81*		Embolism and thrombosis of superficial veins of lower extremities
I82.811		I82.81	Embolism and thrombosis of superficial veins of right lower extremity
I82.812		I82.81	Embolism and thrombosis of superficial veins of left lower extremity
I82.813		I82.81	Embolism and thrombosis of superficial veins of lower extremities, bilateral
I82.819		I82.81	Embolism and thrombosis of superficial veins of unspecified lower extremity
	I82.A1*		Acute embolism and thrombosis of axillary vein
I82.A11		I82.A1	Acute embolism and thrombosis of right axillary vein
I82.A12		I82.A1	Acute embolism and thrombosis of left axillary vein
I82.A13		I82.A1	Acute embolism and thrombosis of axillary vein, bilateral
I82.A19		I82.A1	Acute embolism and thrombosis of unspecified axillary vein
	I82.A2*		Chronic embolism and thrombosis of axillary vein
I82.A21		I82.A2	Chronic embolism and thrombosis of right axillary vein
I82.A22		I82.A2	Chronic embolism and thrombosis of left axillary vein
I82.A23		I82.A2	Chronic embolism and thrombosis of axillary vein, bilateral
I82.A29		I82.A2	Chronic embolism and thrombosis of unspecified axillary vein
	I82.B1*		Acute embolism and thrombosis of subclavian vein
I82.B11		I82.B1	Acute embolism and thrombosis of right subclavian vein
I82.B12		I82.B1	Acute embolism and thrombosis of left subclavian vein
I82.B13		I82.B1	Acute embolism and thrombosis of subclavian vein, bilateral
I82.B19		I82.B1	Acute embolism and thrombosis of unspecified subclavian vein
	I82.B2*		Chronic embolism and thrombosis of subclavian vein
I82.B21		I82.B2	Chronic embolism and thrombosis of right subclavian vein
I82.B22		I82.B2	Chronic embolism and thrombosis of left subclavian vein
I82.B23		I82.B2	Chronic embolism and thrombosis of subclavian vein, bilateral
I82.B29		I82.B2	Chronic embolism and thrombosis of unspecified subclavian vein
	I82.C1*		Acute embolism and thrombosis of internal jugular vein
I82.C11		I82.C1	Acute embolism and thrombosis of right internal jugular vein
I82.C12		I82.C1	Acute embolism and thrombosis of left internal jugular vein
I82.C13		I82.C1	Acute embolism and thrombosis of internal jugular vein, bilateral
I82.C19		I82.C1	Acute embolism and thrombosis of unspecified internal jugular vein
	I82.C2*		Chronic embolism and thrombosis of internal jugular vein
I82.C21		I82.C2	Chronic embolism and thrombosis of right internal jugular vein
I82.C22		I82.C2	Chronic embolism and thrombosis of left internal jugular vein
I82.C23		I82.C2	Chronic embolism and thrombosis of internal jugular vein, bilateral
I82.C29		I82.C2	Chronic embolism and thrombosis of unspecified internal jugular vein
	I83.0*		Varicose veins of lower extremities with ulcer
I83.00		I83.0	Varicose veins of unspecified lower extremity with ulcer
I83.001		I83.0	Varicose veins of unspecified lower extremity with ulcer of thigh
I83.002		I83.0	Varicose veins of unspecified lower extremity with ulcer of calf
I83.003		I83.0	Varicose veins of unspecified lower extremity with ulcer of ankle
I83.004		I83.0	Varicose veins of unspecified lower extremity with ulcer of heel and midfoot
I83.005		I83.0	Varicose veins of unspecified lower extremity with ulcer other part of foot
I83.008		I83.0	Varicose veins of unspecified lower extremity with ulcer other part of lower leg
I83.009		I83.0	Varicose veins of unspecified lower extremity with ulcer of unspecified site
I83.01		I83.0	Varicose veins of right lower extremity with ulcer
I83.011		I83.0	Varicose veins of right lower extremity with ulcer of thigh
I83.012		I83.0	Varicose veins of right lower extremity with ulcer of calf
I83.013		I83.0	Varicose veins of right lower extremity with ulcer of ankle
I83.014		I83.0	Varicose veins of right lower extremity with ulcer of heel and midfoot
I83.015		I83.0	Varicose veins of right lower extremity with ulcer other part of foot
I83.018		I83.0	Varicose veins of right lower extremity with ulcer other part of lower leg
I83.019		I83.0	Varicose veins of right lower extremity with ulcer of unspecified site
I83.02		I83.0	Varicose veins of left lower extremity with ulcer
I83.021		I83.0	Varicose veins of left lower extremity with ulcer of thigh
I83.022		I83.0	Varicose veins of left lower extremity with ulcer of calf
I83.023		I83.0	Varicose veins of left lower extremity with ulcer of ankle
I83.024		I83.0	Varicose veins of left lower extremity with ulcer of heel and midfoot
I83.025		I83.0	Varicose veins of left lower extremity with ulcer other part of foot
I83.028		I83.0	Varicose veins of left lower extremity with ulcer other part of lower leg
I83.029		I83.0	Varicose veins of left lower extremity with ulcer of unspecified site
	I83.1*		Varicose veins of lower extremities with inflammation
I83.10		I83.1	Varicose veins of unspecified lower extremity with inflammation
I83.11		I83.1	Varicose veins of right lower extremity with inflammation
I83.12		I83.1	Varicose veins of left lower extremity with inflammation
	I83.2*		Varicose veins of lower extremities with both ulcer and inflammation
I83.20		I83.2	Varicose veins of unspecified lower extremity with both ulcer and inflammation
I83.201		I83.2	Varicose veins of unspecified lower extremity with both ulcer of thigh and inflammation
I83.202		I83.2	Varicose veins of unspecified lower extremity with both ulcer of calf and inflammation
I83.203		I83.2	Varicose veins of unspecified lower extremity with both ulcer of ankle and inflammation
I83.204		I83.2	Varicose veins of unspecified lower extremity with both ulcer of heel and midfoot and inflammation
I83.205		I83.2	Varicose veins of unspecified lower extremity with both ulcer other part of foot and inflammation
I83.208		I83.2	Varicose veins of unspecified lower extremity with both ulcer of other part of lower extremity and inflammation
I83.209		I83.2	Varicose veins of unspecified lower extremity with both ulcer of unspecified site and inflammation
I83.21		I83.2	Varicose veins of right lower extremity with both ulcer and inflammation
I83.211		I83.2	Varicose veins of right lower extremity with both ulcer of thigh and inflammation
I83.212		I83.2	Varicose veins of right lower extremity with both ulcer of calf and inflammation
I83.213		I83.2	Varicose veins of right lower extremity with both ulcer of ankle and inflammation
I83.214		I83.2	Varicose veins of right lower extremity with both ulcer of heel and midfoot and inflammation
I83.215		I83.2	Varicose veins of right lower extremity with both ulcer other part of foot and inflammation
I83.218		I83.2	Varicose veins of right lower extremity with both ulcer of other part of lower extremity and inflammation
I83.219		I83.2	Varicose veins of right lower extremity with both ulcer of unspecified site and inflammation
I83.22		I83.2	Varicose veins of left lower extremity with both ulcer and inflammation
I83.221		I83.2	Varicose veins of left lower extremity with both ulcer of thigh and inflammation
I83.222		I83.2	Varicose veins of left lower extremity with both ulcer of calf and inflammation
I83.223		I83.2	Varicose veins of left lower extremity with both ulcer of ankle and inflammation
I83.224		I83.2	Varicose veins of left lower extremity with both ulcer of heel and midfoot and inflammation
I83.225		I83.2	Varicose veins of left lower extremity with both ulcer other part of foot and inflammation
I83.228		I83.2	Varicose veins of left lower extremity with both ulcer of other part of lower extremity and inflammation
I83.229		I83.2	Varicose veins of left lower extremity with both ulcer of unspecified site and inflammation
	I83.81*		Varicose veins of lower extremities with pain
I83.811		I83.81	Varicose veins of right lower extremity with pain
I83.812		I83.81	Varicose veins of left lower extremity with pain
I83.813		I83.81	Varicose veins of bilateral lower extremities with pain
I83.819		I83.81	Varicose veins of unspecified lower extremity with pain
	I83.89*		Varicose veins of lower extremities with other complications
I83.891		I83.89	Varicose veins of right lower extremity with other complications
I83.892		I83.89	Varicose veins of left lower extremity with other complications
I83.893		I83.89	Varicose veins of bilateral lower extremities with other complications
I83.899		I83.89	Varicose veins of unspecified lower extremity with other complications
	I83.9*		Asymptomatic varicose veins of lower extremities
I83.90		I83.9	Asymptomatic varicose veins of unspecified lower extremity
I83.91		I83.9	Asymptomatic varicose veins of right lower extremity
I83.92		I83.9	Asymptomatic varicose veins of left lower extremity
I83.93		I83.9	Asymptomatic varicose veins of bilateral lower extremities
	I87.00*		Postthrombotic syndrome without complications
I87.001		I87.00	Postthrombotic syndrome without complications of right lower extremity
I87.002		I87.00	Postthrombotic syndrome without complications of left lower extremity
I87.003		I87.00	Postthrombotic syndrome without complications of bilateral lower extremity
I87.009		I87.00	Postthrombotic syndrome without complications of unspecified extremity
	I87.01*		Postthrombotic syndrome with ulcer
I87.011		I87.01	Postthrombotic syndrome with ulcer of right lower extremity
I87.012		I87.01	Postthrombotic syndrome with ulcer of left lower extremity
I87.013		I87.01	Postthrombotic syndrome with ulcer of bilateral lower extremity
I87.019		I87.01	Postthrombotic syndrome with ulcer of unspecified lower extremity
	I87.02*		Postthrombotic syndrome with inflammation
I87.021		I87.02	Postthrombotic syndrome with inflammation of right lower extremity
I87.022		I87.02	Postthrombotic syndrome with inflammation of left lower extremity
I87.023		I87.02	Postthrombotic syndrome with inflammation of bilateral lower extremity
I87.029		I87.02	Postthrombotic syndrome with inflammation of unspecified lower extremity
	I87.03*		Postthrombotic syndrome with ulcer and inflammation
I87.031		I87.03	Postthrombotic syndrome with ulcer and inflammation of right lower extremity
I87.032		I87.03	Postthrombotic syndrome with ulcer and inflammation of left lower extremity
I87.033		I87.03	Postthrombotic syndrome with ulcer and inflammation of bilateral lower extremity
I87.039		I87.03	Postthrombotic syndrome with ulcer and inflammation of unspecified lower extremity
	I87.09*		Postthrombotic syndrome with other complications
I87.091		I87.09	Postthrombotic syndrome with other complications of right lower extremity
I87.092		I87.09	Postthrombotic syndrome with other complications of left lower extremity
I87.093		I87.09	Postthrombotic syndrome with other complications of bilateral lower extremity
I87.099		I87.09	Postthrombotic syndrome with other complications of unspecified lower extremity
	I87.30*		Chronic venous hypertension (idiopathic) without complications
I87.301		I87.30	Chronic venous hypertension (idiopathic) without complications of right lower extremity
I87.302		I87.30	Chronic venous hypertension (idiopathic) without complications of left lower extremity
I87.303		I87.30	Chronic venous hypertension (idiopathic) without complications of bilateral lower extremity
I87.309		I87.30	Chronic venous hypertension (idiopathic) without complications of unspecified lower extremity
	I87.31*		Chronic venous hypertension (idiopathic) with ulcer
I87.311		I87.31	Chronic venous hypertension (idiopathic) with ulcer of right lower extremity
I87.312		I87.31	Chronic venous hypertension (idiopathic) with ulcer of left lower extremity
I87.313		I87.31	Chronic venous hypertension (idiopathic) with ulcer of bilateral lower extremity
I87.319		I87.31	Chronic venous hypertension (idiopathic) with ulcer of unspecified lower extremity
	I87.32*		Chronic venous hypertension (idiopathic) with inflammation
I87.321		I87.32	Chronic venous hypertension (idiopathic) with inflammation of right lower extremity
I87.322		I87.32	Chronic venous hypertension (idiopathic) with inflammation of left lower extremity
I87.323		I87.32	Chronic venous hypertension (idiopathic) with inflammation of bilateral lower extremity
I87.329		I87.32	Chronic venous hypertension (idiopathic) with inflammation of unspecified lower extremity
	I87.33*		Chronic venous hypertension (idiopathic) with ulcer and inflammation
I87.331		I87.33	Chronic venous hypertension (idiopathic) with ulcer and inflammation of right lower extremity
I87.332		I87.33	Chronic venous hypertension (idiopathic) with ulcer and inflammation of left lower extremity
I87.333		I87.33	Chronic venous hypertension (idiopathic) with ulcer and inflammation of bilateral lower extremity
I87.339		I87.33	Chronic venous hypertension (idiopathic) with ulcer and inflammation of unspecified lower extremity
	I87.39*		Chronic venous hypertension (idiopathic) with other complications
I87.391		I87.39	Chronic venous hypertension (idiopathic) with other complications of right lower extremity
I87.392		I87.39	Chronic venous hypertension (idiopathic) with other complications of left lower extremity
I87.393		I87.39	Chronic venous hypertension (idiopathic) with other complications of bilateral lower extremity
I87.399		I87.39	Chronic venous hypertension (idiopathic) with other complications of unspecified lower extremity
	J38.0*		Paralysis of vocal cords and larynx
J38.00		J38.0	Paralysis of vocal cords and larynx, unspecified
J38.01		J38.0	Paralysis of vocal cords and larynx, unilateral
J38.02		J38.0	Paralysis of vocal cords and larynx, bilateral
	K40*		Inguinal hernia
K40.0		K40	Bilateral inguinal hernia, with obstruction, without gangrene
K40.00		K40	Bilateral inguinal hernia, with obstruction, without gangrene, not specified as recurrent
K40.01		K40	Bilateral inguinal hernia, with obstruction, without gangrene, recurrent
K40.1		K40	Bilateral inguinal hernia, with gangrene
K40.10		K40	Bilateral inguinal hernia, with gangrene, not specified as recurrent
K40.11		K40	Bilateral inguinal hernia, with gangrene, recurrent
K40.2		K40	Bilateral inguinal hernia, without obstruction or gangrene
K40.20		K40	Bilateral inguinal hernia, without obstruction or gangrene, not specified as recurrent
K40.21		K40	Bilateral inguinal hernia, without obstruction or gangrene, recurrent
K40.3		K40	Unilateral inguinal hernia, with obstruction, without gangrene
K40.30		K40	Unilateral inguinal hernia, with obstruction, without gangrene, not specified as recurrent
K40.31		K40	Unilateral inguinal hernia, with obstruction, without gangrene, recurrent
K40.4		K40	Unilateral inguinal hernia, with gangrene
K40.40		K40	Unilateral inguinal hernia, with gangrene, not specified as recurrent
K40.41		K40	Unilateral inguinal hernia, with gangrene, recurrent
K40.9		K40	Unilateral inguinal hernia, without obstruction or gangrene
K40.90		K40	Unilateral inguinal hernia, without obstruction or gangrene, not specified as recurrent
K40.91		K40	Unilateral inguinal hernia, without obstruction or gangrene, recurrent
	K41*		Femoral hernia
K41.0		K41	Bilateral femoral hernia, with obstruction, without gangrene
K41.00		K41	Bilateral femoral hernia, with obstruction, without gangrene, not specified as recurrent
K41.01		K41	Bilateral femoral hernia, with obstruction, without gangrene, recurrent
K41.1		K41	Bilateral femoral hernia, with gangrene
K41.10		K41	Bilateral femoral hernia, with gangrene, not specified as recurrent
K41.11		K41	Bilateral femoral hernia, with gangrene, recurrent
K41.2		K41	Bilateral femoral hernia, without obstruction or gangrene
K41.20		K41	Bilateral femoral hernia, without obstruction or gangrene, not specified as recurrent
K41.21		K41	Bilateral femoral hernia, without obstruction or gangrene, recurrent
K41.3		K41	Unilateral femoral hernia, with obstruction, without gangrene
K41.30		K41	Unilateral femoral hernia, with obstruction, without gangrene, not specified as recurrent
K41.31		K41	Unilateral femoral hernia, with obstruction, without gangrene, recurrent
K41.4		K41	Unilateral femoral hernia, with gangrene
K41.40		K41	Unilateral femoral hernia, with gangrene, not specified as recurrent
K41.41		K41	Unilateral femoral hernia, with gangrene, recurrent
K41.9		K41	Unilateral femoral hernia, without obstruction or gangrene
K41.90		K41	Unilateral femoral hernia, without obstruction or gangrene, not specified as recurrent
K41.91		K41	Unilateral femoral hernia, without obstruction or gangrene, recurrent
	L02.41*		Cutaneous abscess of limb
L02.411		L02.41	Cutaneous abscess of right axilla
L02.412		L02.41	Cutaneous abscess of left axilla
L02.413		L02.41	Cutaneous abscess of right upper limb
L02.414		L02.41	Cutaneous abscess of left upper limb
L02.415		L02.41	Cutaneous abscess of right lower limb
L02.416		L02.41	Cutaneous abscess of left lower limb
L02.419		L02.41	Cutaneous abscess of limb, unspecified
	L02.42*		Furuncle of limb
L02.421		L02.42	Furuncle of right axilla
L02.422		L02.42	Furuncle of left axilla
L02.423		L02.42	Furuncle of right upper limb
L02.424		L02.42	Furuncle of left upper limb
L02.425		L02.42	Furuncle of right lower limb
L02.426		L02.42	Furuncle of left lower limb
L02.429		L02.42	Furuncle of limb, unspecified
	L02.43*		Carbuncle of limb
L02.431		L02.43	Carbuncle of right axilla
L02.432		L02.43	Carbuncle of left axilla
L02.433		L02.43	Carbuncle of right upper limb
L02.434		L02.43	Carbuncle of left upper limb
L02.435		L02.43	Carbuncle of right lower limb
L02.436		L02.43	Carbuncle of left lower limb
L02.439		L02.43	Carbuncle of limb, unspecified
	L02.51*		Cutaneous abscess of hand
L02.511		L02.51	Cutaneous abscess of right hand
L02.512		L02.51	Cutaneous abscess of left hand
L02.519		L02.51	Cutaneous abscess of unspecified hand
	L02.52*		Furuncle hand
L02.521		L02.52	Furuncle right hand
L02.522		L02.52	Furuncle left hand
L02.529		L02.52	Furuncle unspecified hand
	L02.53*		Carbuncle of hand
L02.531		L02.53	Carbuncle of right hand
L02.532		L02.53	Carbuncle of left hand
L02.539		L02.53	Carbuncle of unspecified hand
	L02.61*		Cutaneous abscess of foot
L02.611		L02.61	Cutaneous abscess of right foot
L02.612		L02.61	Cutaneous abscess of left foot
L02.619		L02.61	Cutaneous abscess of unspecified foot
	L02.62*		Furuncle of foot
L02.621		L02.62	Furuncle of right foot
L02.622		L02.62	Furuncle of left foot
L02.629		L02.62	Furuncle of unspecified foot
	L02.63*		Carbuncle of foot
L02.631		L02.63	Carbuncle of right foot
L02.632		L02.63	Carbuncle of left foot
L02.639		L02.63	Carbuncle of unspecified foot
	L03.01*		Cellulitis of finger
L03.011		L03.01	Cellulitis of right finger
L03.012		L03.01	Cellulitis of left finger
L03.019		L03.01	Cellulitis of unspecified finger
	L03.02*		Acute lymphangitis of finger
L03.021		L03.02	Acute lymphangitis of right finger
L03.022		L03.02	Acute lymphangitis of left finger
L03.029		L03.02	Acute lymphangitis of unspecified finger
	L03.03*		Cellulitis of toe
L03.031		L03.03	Cellulitis of right toe
L03.032		L03.03	Cellulitis of left toe
L03.039		L03.03	Cellulitis of unspecified toe
	L03.04*		Acute lymphangitis of toe
L03.041		L03.04	Acute lymphangitis of right toe
L03.042		L03.04	Acute lymphangitis of left toe
L03.049		L03.04	Acute lymphangitis of unspecified toe
	L03.11*		Cellulitis of other parts of limb
L03.111		L03.11	Cellulitis of right axilla
L03.112		L03.11	Cellulitis of left axilla
L03.113		L03.11	Cellulitis of right upper limb
L03.114		L03.11	Cellulitis of left upper limb
L03.115		L03.11	Cellulitis of right lower limb
L03.116		L03.11	Cellulitis of left lower limb
L03.119		L03.11	Cellulitis of unspecified part of limb
	L03.12*		Acute lymphangitis of other parts of limb
L03.121		L03.12	Acute lymphangitis of right axilla
L03.122		L03.12	Acute lymphangitis of left axilla
L03.123		L03.12	Acute lymphangitis of right upper limb
L03.124		L03.12	Acute lymphangitis of left upper limb
L03.125		L03.12	Acute lymphangitis of right lower limb
L03.126		L03.12	Acute lymphangitis of left lower limb
L03.129		L03.12	Acute lymphangitis of unspecified part of limb
	L89.0*		Pressure ulcer of elbow
L89.00		L89.0	Pressure ulcer of unspecified elbow
L89.000		L89.0	Pressure ulcer of unspecified elbow, unstageable
L89.001		L89.0	Pressure ulcer of unspecified elbow, stage 1
L89.002		L89.0	Pressure ulcer of unspecified elbow, stage 2
L89.003		L89.0	Pressure ulcer of unspecified elbow, stage 3
L89.004		L89.0	Pressure ulcer of unspecified elbow, stage 4
L89.006		L89.0	Pressure-induced deep tissue damage of unspecified elbow
L89.009		L89.0	Pressure ulcer of unspecified elbow, unspecified stage
L89.01		L89.0	Pressure ulcer of right elbow
L89.010		L89.0	Pressure ulcer of right elbow, unstageable
L89.011		L89.0	Pressure ulcer of right elbow, stage 1
L89.012		L89.0	Pressure ulcer of right elbow, stage 2
L89.013		L89.0	Pressure ulcer of right elbow, stage 3
L89.014		L89.0	Pressure ulcer of right elbow, stage 4
L89.016		L89.0	Pressure-induced deep tissue damage of right elbow
L89.019		L89.0	Pressure ulcer of right elbow, unspecified stage
L89.02		L89.0	Pressure ulcer of left elbow
L89.020		L89.0	Pressure ulcer of left elbow, unstageable
L89.021		L89.0	Pressure ulcer of left elbow, stage 1
L89.022		L89.0	Pressure ulcer of left elbow, stage 2
L89.023		L89.0	Pressure ulcer of left elbow, stage 3
L89.024		L89.0	Pressure ulcer of left elbow, stage 4
L89.026		L89.0	Pressure-induced deep tissue damage of left elbow
L89.029		L89.0	Pressure ulcer of left elbow, unspecified stage
	L89.1*		Pressure ulcer of back
L89.10		L89.1	Pressure ulcer of unspecified part of back
L89.100		L89.1	Pressure ulcer of unspecified part of back, unstageable
L89.101		L89.1	Pressure ulcer of unspecified part of back, stage 1
L89.102		L89.1	Pressure ulcer of unspecified part of back, stage 2
L89.103		L89.1	Pressure ulcer of unspecified part of back, stage 3
L89.104		L89.1	Pressure ulcer of unspecified part of back, stage 4
L89.106		L89.1	Pressure-induced deep tissue damage of unspecified part of back
L89.109		L89.1	Pressure ulcer of unspecified part of back, unspecified stage
L89.11		L89.1	Pressure ulcer of right upper back
L89.110		L89.1	Pressure ulcer of right upper back, unstageable
L89.111		L89.1	Pressure ulcer of right upper back, stage 1
L89.112		L89.1	Pressure ulcer of right upper back, stage 2
L89.113		L89.1	Pressure ulcer of right upper back, stage 3
L89.114		L89.1	Pressure ulcer of right upper back, stage 4
L89.116		L89.1	Pressure-induced deep tissue damage of right upper back
L89.119		L89.1	Pressure ulcer of right upper back, unspecified stage
L89.12		L89.1	Pressure ulcer of left upper back
L89.120		L89.1	Pressure ulcer of left upper back, unstageable
L89.121		L89.1	Pressure ulcer of left upper back, stage 1
L89.122		L89.1	Pressure ulcer of left upper back, stage 2
L89.123		L89.1	Pressure ulcer of left upper back, stage 3
L89.124		L89.1	Pressure ulcer of left upper back, stage 4
L89.126		L89.1	Pressure-induced deep tissue damage of left upper back
L89.129		L89.1	Pressure ulcer of left upper back, unspecified stage
L89.13		L89.1	Pressure ulcer of right lower back
L89.130		L89.1	Pressure ulcer of right lower back, unstageable
L89.131		L89.1	Pressure ulcer of right lower back, stage 1
L89.132		L89.1	Pressure ulcer of right lower back, stage 2
L89.133		L89.1	Pressure ulcer of right lower back, stage 3
L89.134		L89.1	Pressure ulcer of right lower back, stage 4
L89.136		L89.1	Pressure-induced deep tissue damage of right lower back
L89.139		L89.1	Pressure ulcer of right lower back, unspecified stage
L89.14		L89.1	Pressure ulcer of left lower back
L89.140		L89.1	Pressure ulcer of left lower back, unstageable
L89.141		L89.1	Pressure ulcer of left lower back, stage 1
L89.142		L89.1	Pressure ulcer of left lower back, stage 2
L89.143		L89.1	Pressure ulcer of left lower back, stage 3
L89.144		L89.1	Pressure ulcer of left lower back, stage 4
L89.146		L89.1	Pressure-induced deep tissue damage of left lower back
L89.149		L89.1	Pressure ulcer of left lower back, unspecified stage
L89.15		L89.1	Pressure ulcer of sacral region
L89.150		L89.1	Pressure ulcer of sacral region, unstageable
L89.151		L89.1	Pressure ulcer of sacral region, stage 1
L89.152		L89.1	Pressure ulcer of sacral region, stage 2
L89.153		L89.1	Pressure ulcer of sacral region, stage 3
L89.154		L89.1	Pressure ulcer of sacral region, stage 4
L89.156		L89.1	Pressure-induced deep tissue damage of sacral region
L89.159		L89.1	Pressure ulcer of sacral region, unspecified stage
	L89.2*		Pressure ulcer of hip
L89.20		L89.2	Pressure ulcer of unspecified hip
L89.200		L89.2	Pressure ulcer of unspecified hip, unstageable
L89.201		L89.2	Pressure ulcer of unspecified hip, stage 1
L89.202		L89.2	Pressure ulcer of unspecified hip, stage 2
L89.203		L89.2	Pressure ulcer of unspecified hip, stage 3
L89.204		L89.2	Pressure ulcer of unspecified hip, stage 4
L89.206		L89.2	Pressure-induced deep tissue damage of unspecified hip
L89.209		L89.2	Pressure ulcer of unspecified hip, unspecified stage
L89.21		L89.2	Pressure ulcer of right hip
L89.210		L89.2	Pressure ulcer of right hip, unstageable
L89.211		L89.2	Pressure ulcer of right hip, stage 1
L89.212		L89.2	Pressure ulcer of right hip, stage 2
L89.213		L89.2	Pressure ulcer of right hip, stage 3
L89.214		L89.2	Pressure ulcer of right hip, stage 4
L89.216		L89.2	Pressure-induced deep tissue damage of right hip
L89.219		L89.2	Pressure ulcer of right hip, unspecified stage
L89.22		L89.2	Pressure ulcer of left hip
L89.220		L89.2	Pressure ulcer of left hip, unstageable
L89.221		L89.2	Pressure ulcer of left hip, stage 1
L89.222		L89.2	Pressure ulcer of left hip, stage 2
L89.223		L89.2	Pressure ulcer of left hip, stage 3
L89.224		L89.2	Pressure ulcer of left hip, stage 4
L89.226		L89.2	Pressure-induced deep tissue damage of left hip
L89.229		L89.2	Pressure ulcer of left hip, unspecified stage
	L89.3*		Pressure ulcer of buttock
L89.30		L89.3	Pressure ulcer of unspecified buttock
L89.300		L89.3	Pressure ulcer of unspecified buttock, unstageable
L89.301		L89.3	Pressure ulcer of unspecified buttock, stage 1
L89.302		L89.3	Pressure ulcer of unspecified buttock, stage 2
L89.303		L89.3	Pressure ulcer of unspecified buttock, stage 3
L89.304		L89.3	Pressure ulcer of unspecified buttock, stage 4
L89.306		L89.3	Pressure-induced deep tissue damage of unspecified buttock
L89.309		L89.3	Pressure ulcer of unspecified buttock, unspecified stage
L89.31		L89.3	Pressure ulcer of right buttock
L89.310		L89.3	Pressure ulcer of right buttock, unstageable
L89.311		L89.3	Pressure ulcer of right buttock, stage 1
L89.312		L89.3	Pressure ulcer of right buttock, stage 2
L89.313		L89.3	Pressure ulcer of right buttock, stage 3
L89.314		L89.3	Pressure ulcer of right buttock, stage 4
L89.316		L89.3	Pressure-induced deep tissue damage of right buttock
L89.319		L89.3	Pressure ulcer of right buttock, unspecified stage
L89.32		L89.3	Pressure ulcer of left buttock
L89.320		L89.3	Pressure ulcer of left buttock, unstageable
L89.321		L89.3	Pressure ulcer of left buttock, stage 1
L89.322		L89.3	Pressure ulcer of left buttock, stage 2
L89.323		L89.3	Pressure ulcer of left buttock, stage 3
L89.324		L89.3	Pressure ulcer of left buttock, stage 4
L89.326		L89.3	Pressure-induced deep tissue damage of left buttock
L89.329		L89.3	Pressure ulcer of left buttock, unspecified stage
	L89.5*		Pressure ulcer of ankle
L89.50		L89.5	Pressure ulcer of unspecified ankle
L89.500		L89.5	Pressure ulcer of unspecified ankle, unstageable
L89.501		L89.5	Pressure ulcer of unspecified ankle, stage 1
L89.502		L89.5	Pressure ulcer of unspecified ankle, stage 2
L89.503		L89.5	Pressure ulcer of unspecified ankle, stage 3
L89.504		L89.5	Pressure ulcer of unspecified ankle, stage 4
L89.506		L89.5	Pressure-induced deep tissue damage of unspecified ankle
L89.509		L89.5	Pressure ulcer of unspecified ankle, unspecified stage
L89.51		L89.5	Pressure ulcer of right ankle
L89.510		L89.5	Pressure ulcer of right ankle, unstageable
L89.511		L89.5	Pressure ulcer of right ankle, stage 1
L89.512		L89.5	Pressure ulcer of right ankle, stage 2
L89.513		L89.5	Pressure ulcer of right ankle, stage 3
L89.514		L89.5	Pressure ulcer of right ankle, stage 4
L89.516		L89.5	Pressure-induced deep tissue damage of right ankle
L89.519		L89.5	Pressure ulcer of right ankle, unspecified stage
L89.52		L89.5	Pressure ulcer of left ankle
L89.520		L89.5	Pressure ulcer of left ankle, unstageable
L89.521		L89.5	Pressure ulcer of left ankle, stage 1
L89.522		L89.5	Pressure ulcer of left ankle, stage 2
L89.523		L89.5	Pressure ulcer of left ankle, stage 3
L89.524		L89.5	Pressure ulcer of left ankle, stage 4
L89.526		L89.5	Pressure-induced deep tissue damage of left ankle
L89.529		L89.5	Pressure ulcer of left ankle, unspecified stage
	L89.6*		Pressure ulcer of heel
L89.60		L89.6	Pressure ulcer of unspecified heel
L89.600		L89.6	Pressure ulcer of unspecified heel, unstageable
L89.601		L89.6	Pressure ulcer of unspecified heel, stage 1
L89.602		L89.6	Pressure ulcer of unspecified heel, stage 2
L89.603		L89.6	Pressure ulcer of unspecified heel, stage 3
L89.604		L89.6	Pressure ulcer of unspecified heel, stage 4
L89.606		L89.6	Pressure-induced deep tissue damage of unspecified heel
L89.609		L89.6	Pressure ulcer of unspecified heel, unspecified stage
L89.61		L89.6	Pressure ulcer of right heel
L89.610		L89.6	Pressure ulcer of right heel, unstageable
L89.611		L89.6	Pressure ulcer of right heel, stage 1
L89.612		L89.6	Pressure ulcer of right heel, stage 2
L89.613		L89.6	Pressure ulcer of right heel, stage 3
L89.614		L89.6	Pressure ulcer of right heel, stage 4
L89.616		L89.6	Pressure-induced deep tissue damage of right heel
L89.619		L89.6	Pressure ulcer of right heel, unspecified stage
L89.62		L89.6	Pressure ulcer of left heel
L89.620		L89.6	Pressure ulcer of left heel, unstageable
L89.621		L89.6	Pressure ulcer of left heel, stage 1
L89.622		L89.6	Pressure ulcer of left heel, stage 2
L89.623		L89.6	Pressure ulcer of left heel, stage 3
L89.624		L89.6	Pressure ulcer of left heel, stage 4
L89.626		L89.6	Pressure-induced deep tissue damage of left heel
L89.629		L89.6	Pressure ulcer of left heel, unspecified stage
	L97.1*		Non-pressure chronic ulcer of thigh
L97.10		L97.1	Non-pressure chronic ulcer of unspecified thigh
L97.101		L97.1	Non-pressure chronic ulcer of unspecified thigh limited to breakdown of skin
L97.102		L97.1	Non-pressure chronic ulcer of unspecified thigh with fat layer exposed
L97.103		L97.1	Non-pressure chronic ulcer of unspecified thigh with necrosis of muscle
L97.104		L97.1	Non-pressure chronic ulcer of unspecified thigh with necrosis of bone
L97.105		L97.1	Non-pressure chronic ulcer of unspecified thigh with muscle involvement without evidence of necrosis
L97.106		L97.1	Non-pressure chronic ulcer of unspecified thigh with bone involvement without evidence of necrosis
L97.108		L97.1	Non-pressure chronic ulcer of unspecified thigh with other specified severity
L97.109		L97.1	Non-pressure chronic ulcer of unspecified thigh with unspecified severity
L97.11		L97.1	Non-pressure chronic ulcer of right thigh
L97.111		L97.1	Non-pressure chronic ulcer of right thigh limited to breakdown of skin
L97.112		L97.1	Non-pressure chronic ulcer of right thigh with fat layer exposed
L97.113		L97.1	Non-pressure chronic ulcer of right thigh with necrosis of muscle
L97.114		L97.1	Non-pressure chronic ulcer of right thigh with necrosis of bone
L97.115		L97.1	Non-pressure chronic ulcer of right thigh with muscle involvement without evidence of necrosis
L97.116		L97.1	Non-pressure chronic ulcer of right thigh with bone involvement without evidence of necrosis
L97.118		L97.1	Non-pressure chronic ulcer of right thigh with other specified severity
L97.119		L97.1	Non-pressure chronic ulcer of right thigh with unspecified severity
L97.12		L97.1	Non-pressure chronic ulcer of left thigh
L97.121		L97.1	Non-pressure chronic ulcer of left thigh limited to breakdown of skin
L97.122		L97.1	Non-pressure chronic ulcer of left thigh with fat layer exposed
L97.123		L97.1	Non-pressure chronic ulcer of left thigh with necrosis of muscle
L97.124		L97.1	Non-pressure chronic ulcer of left thigh with necrosis of bone
L97.125		L97.1	Non-pressure chronic ulcer of left thigh with muscle involvement without evidence of necrosis
L97.126		L97.1	Non-pressure chronic ulcer of left thigh with bone involvement without evidence of necrosis
L97.128		L97.1	Non-pressure chronic ulcer of left thigh with other specified severity
L97.129		L97.1	Non-pressure chronic ulcer of left thigh with unspecified severity
	L97.2*		Non-pressure chronic ulcer of calf
L97.20		L97.2	Non-pressure chronic ulcer of unspecified calf
L97.201		L97.2	Non-pressure chronic ulcer of unspecified calf limited to breakdown of skin
L97.202		L97.2	Non-pressure chronic ulcer of unspecified calf with fat layer exposed
L97.203		L97.2	Non-pressure chronic ulcer of unspecified calf with necrosis of muscle
L97.204		L97.2	Non-pressure chronic ulcer of unspecified calf with necrosis of bone
L97.205		L97.2	Non-pressure chronic ulcer of unspecified calf with muscle involvement without evidence of necrosis
L97.206		L97.2	Non-pressure chronic ulcer of unspecified calf with bone involvement without evidence of necrosis
L97.208		L97.2	Non-pressure chronic ulcer of unspecified calf with other specified severity
L97.209		L97.2	Non-pressure chronic ulcer of unspecified calf with unspecified severity
L97.21		L97.2	Non-pressure chronic ulcer of right calf
L97.211		L97.2	Non-pressure chronic ulcer of right calf limited to breakdown of skin
L97.212		L97.2	Non-pressure chronic ulcer of right calf with fat layer exposed
L97.213		L97.2	Non-pressure chronic ulcer of right calf with necrosis of muscle
L97.214		L97.2	Non-pressure chronic ulcer of right calf with necrosis of bone
L97.215		L97.2	Non-pressure chronic ulcer of right calf with muscle involvement without evidence of necrosis
L97.216		L97.2	Non-pressure chronic ulcer of right calf with bone involvement without evidence of necrosis
L97.218		L97.2	Non-pressure chronic ulcer of right calf with other specified severity
L97.219		L97.2	Non-pressure chronic ulcer of right calf with unspecified severity
L97.22		L97.2	Non-pressure chronic ulcer of left calf
L97.221		L97.2	Non-pressure chronic ulcer of left calf limited to breakdown of skin
L97.222		L97.2	Non-pressure chronic ulcer of left calf with fat layer exposed
L97.223		L97.2	Non-pressure chronic ulcer of left calf with necrosis of muscle
L97.224		L97.2	Non-pressure chronic ulcer of left calf with necrosis of bone
L97.225		L97.2	Non-pressure chronic ulcer of left calf with muscle involvement without evidence of necrosis
L97.226		L97.2	Non-pressure chronic ulcer of left calf with bone involvement without evidence of necrosis
L97.228		L97.2	Non-pressure chronic ulcer of left calf with other specified severity
L97.229		L97.2	Non-pressure chronic ulcer of left calf with unspecified severity
	L97.3*		Non-pressure chronic ulcer of ankle
L97.30		L97.3	Non-pressure chronic ulcer of unspecified ankle
L97.301		L97.3	Non-pressure chronic ulcer of unspecified ankle limited to breakdown of skin
L97.302		L97.3	Non-pressure chronic ulcer of unspecified ankle with fat layer exposed
L97.303		L97.3	Non-pressure chronic ulcer of unspecified ankle with necrosis of muscle
L97.304		L97.3	Non-pressure chronic ulcer of unspecified ankle with necrosis of bone
L97.305		L97.3	Non-pressure chronic ulcer of unspecified ankle with muscle involvement without evidence of necrosis
L97.306		L97.3	Non-pressure chronic ulcer of unspecified ankle with bone involvement without evidence of necrosis
L97.308		L97.3	Non-pressure chronic ulcer of unspecified ankle with other specified severity
L97.309		L97.3	Non-pressure chronic ulcer of unspecified ankle with unspecified severity
L97.31		L97.3	Non-pressure chronic ulcer of right ankle
L97.311		L97.3	Non-pressure chronic ulcer of right ankle limited to breakdown of skin
L97.312		L97.3	Non-pressure chronic ulcer of right ankle with fat layer exposed
L97.313		L97.3	Non-pressure chronic ulcer of right ankle with necrosis of muscle
L97.314		L97.3	Non-pressure chronic ulcer of right ankle with necrosis of bone
L97.315		L97.3	Non-pressure chronic ulcer of right ankle with muscle involvement without evidence of necrosis
L97.316		L97.3	Non-pressure chronic ulcer of right ankle with bone involvement without evidence of necrosis
L97.318		L97.3	Non-pressure chronic ulcer of right ankle with other specified severity
L97.319		L97.3	Non-pressure chronic ulcer of right ankle with unspecified severity
L97.32		L97.3	Non-pressure chronic ulcer of left ankle
L97.321		L97.3	Non-pressure chronic ulcer of left ankle limited to breakdown of skin
L97.322		L97.3	Non-pressure chronic ulcer of left ankle with fat layer exposed
L97.323		L97.3	Non-pressure chronic ulcer of left ankle with necrosis of muscle
L97.324		L97.3	Non-pressure chronic ulcer of left ankle with necrosis of bone
L97.325		L97.3	Non-pressure chronic ulcer of left ankle with muscle involvement without evidence of necrosis
L97.326		L97.3	Non-pressure chronic ulcer of left ankle with bone involvement without evidence of necrosis
L97.328		L97.3	Non-pressure chronic ulcer of left ankle with other specified severity
L97.329		L97.3	Non-pressure chronic ulcer of left ankle with unspecified severity
	L97.4*		Non-pressure chronic ulcer of heel and midfoot
L97.40		L97.4	Non-pressure chronic ulcer of unspecified heel and midfoot
L97.401		L97.4	Non-pressure chronic ulcer of unspecified heel and midfoot limited to breakdown of skin
L97.402		L97.4	Non-pressure chronic ulcer of unspecified heel and midfoot with fat layer exposed
L97.403		L97.4	Non-pressure chronic ulcer of unspecified heel and midfoot with necrosis of muscle
L97.404		L97.4	Non-pressure chronic ulcer of unspecified heel and midfoot with necrosis of bone
L97.405		L97.4	Non-pressure chronic ulcer of unspecified heel and midfoot with muscle involvement without evidence of necrosis
L97.406		L97.4	Non-pressure chronic ulcer of unspecified heel and midfoot with bone involvement without evidence of necrosis
L97.408		L97.4	Non-pressure chronic ulcer of unspecified heel and midfoot with other specified severity
L97.409		L97.4	Non-pressure chronic ulcer of unspecified heel and midfoot with unspecified severity
L97.41		L97.4	Non-pressure chronic ulcer of right heel and midfoot
L97.411		L97.4	Non-pressure chronic ulcer of right heel and midfoot limited to breakdown of skin
L97.412		L97.4	Non-pressure chronic ulcer of right heel and midfoot with fat layer exposed
L97.413		L97.4	Non-pressure chronic ulcer of right heel and midfoot with necrosis of muscle
L97.414		L97.4	Non-pressure chronic ulcer of right heel and midfoot with necrosis of bone
L97.415		L97.4	Non-pressure chronic ulcer of right heel and midfoot with muscle involvement without evidence of necrosis
L97.416		L97.4	Non-pressure chronic ulcer of right heel and midfoot with bone involvement without evidence of necrosis
L97.418		L97.4	Non-pressure chronic ulcer of right heel and midfoot with other specified severity
L97.419		L97.4	Non-pressure chronic ulcer of right heel and midfoot with unspecified severity
L97.42		L97.4	Non-pressure chronic ulcer of left heel and midfoot
L97.421		L97.4	Non-pressure chronic ulcer of left heel and midfoot limited to breakdown of skin
L97.422		L97.4	Non-pressure chronic ulcer of left heel and midfoot with fat layer exposed
L97.423		L97.4	Non-pressure chronic ulcer of left heel and midfoot with necrosis of muscle
L97.424		L97.4	Non-pressure chronic ulcer of left heel and midfoot with necrosis of bone
L97.425		L97.4	Non-pressure chronic ulcer of left heel and midfoot with muscle involvement without evidence of necrosis
L97.426		L97.4	Non-pressure chronic ulcer of left heel and midfoot with bone involvement without evidence of necrosis
L97.428		L97.4	Non-pressure chronic ulcer of left heel and midfoot with other specified severity
L97.429		L97.4	Non-pressure chronic ulcer of left heel and midfoot with unspecified severity
	L97.5*		Non-pressure chronic ulcer of other part of foot
L97.50		L97.5	Non-pressure chronic ulcer of other part of unspecified foot
L97.501		L97.5	Non-pressure chronic ulcer of other part of unspecified foot limited to breakdown of skin
L97.502		L97.5	Non-pressure chronic ulcer of other part of unspecified foot with fat layer exposed
L97.503		L97.5	Non-pressure chronic ulcer of other part of unspecified foot with necrosis of muscle
L97.504		L97.5	Non-pressure chronic ulcer of other part of unspecified foot with necrosis of bone
L97.505		L97.5	Non-pressure chronic ulcer of other part of unspecified foot with muscle involvement without evidence of necrosis
L97.506		L97.5	Non-pressure chronic ulcer of other part of unspecified foot with bone involvement without evidence of necrosis
L97.508		L97.5	Non-pressure chronic ulcer of other part of unspecified foot with other specified severity
L97.509		L97.5	Non-pressure chronic ulcer of other part of unspecified foot with unspecified severity
L97.51		L97.5	Non-pressure chronic ulcer of other part of right foot
L97.511		L97.5	Non-pressure chronic ulcer of other part of right foot limited to breakdown of skin
L97.512		L97.5	Non-pressure chronic ulcer of other part of right foot with fat layer exposed
L97.513		L97.5	Non-pressure chronic ulcer of other part of right foot with necrosis of muscle
L97.514		L97.5	Non-pressure chronic ulcer of other part of right foot with necrosis of bone
L97.515		L97.5	Non-pressure chronic ulcer of other part of right foot with muscle involvement without evidence of necrosis
L97.516		L97.5	Non-pressure chronic ulcer of other part of right foot with bone involvement without evidence of necrosis
L97.518		L97.5	Non-pressure chronic ulcer of other part of right foot with other specified severity
L97.519		L97.5	Non-pressure chronic ulcer of other part of right foot with unspecified severity
L97.52		L97.5	Non-pressure chronic ulcer of other part of left foot
L97.521		L97.5	Non-pressure chronic ulcer of other part of left foot limited to breakdown of skin
L97.522		L97.5	Non-pressure chronic ulcer of other part of left foot with fat layer exposed
L97.523		L97.5	Non-pressure chronic ulcer of other part of left foot with necrosis of muscle
L97.524		L97.5	Non-pressure chronic ulcer of other part of left foot with necrosis of bone
L97.525		L97.5	Non-pressure chronic ulcer of other part of left foot with muscle involvement without evidence of necrosis
L97.526		L97.5	Non-pressure chronic ulcer of other part of left foot with bone involvement without evidence of necrosis
L97.528		L97.5	Non-pressure chronic ulcer of other part of left foot with other specified severity
L97.529		L97.5	Non-pressure chronic ulcer of other part of left foot with unspecified severity
	L97.8*		Non-pressure chronic ulcer of other part of lower leg
L97.80		L97.8	Non-pressure chronic ulcer of other part of unspecified lower leg
L97.801		L97.8	Non-pressure chronic ulcer of other part of unspecified lower leg limited to breakdown of skin
L97.802		L97.8	Non-pressure chronic ulcer of other part of unspecified lower leg with fat layer exposed
L97.803		L97.8	Non-pressure chronic ulcer of other part of unspecified lower leg with necrosis of muscle
L97.804		L97.8	Non-pressure chronic ulcer of other part of unspecified lower leg with necrosis of bone
L97.805		L97.8	Non-pressure chronic ulcer of other part of unspecified lower leg with muscle involvement without evidence of necrosis
L97.806		L97.8	Non-pressure chronic ulcer of other part of unspecified lower leg with bone involvement without evidence of necrosis
L97.808		L97.8	Non-pressure chronic ulcer of other part of unspecified lower leg with other specified severity
L97.809		L97.8	Non-pressure chronic ulcer of other part of unspecified lower leg with unspecified severity
L97.81		L97.8	Non-pressure chronic ulcer of other part of right lower leg
L97.811		L97.8	Non-pressure chronic ulcer of other part of right lower leg limited to breakdown of skin
L97.812		L97.8	Non-pressure chronic ulcer of other part of right lower leg with fat layer exposed
L97.813		L97.8	Non-pressure chronic ulcer of other part of right lower leg with necrosis of muscle
L97.814		L97.8	Non-pressure chronic ulcer of other part of right lower leg with necrosis of bone
L97.815		L97.8	Non-pressure chronic ulcer of other part of right lower leg with muscle involvement without evidence of necrosis
L97.816		L97.8	Non-pressure chronic ulcer of other part of right lower leg with bone involvement without evidence of necrosis
L97.818		L97.8	Non-pressure chronic ulcer of other part of right lower leg with other specified severity
L97.819		L97.8	Non-pressure chronic ulcer of other part of right lower leg with unspecified severity
L97.82		L97.8	Non-pressure chronic ulcer of other part of left lower leg
L97.821		L97.8	Non-pressure chronic ulcer of other part of left lower leg limited to breakdown of skin
L97.822		L97.8	Non-pressure chronic ulcer of other part of left lower leg with fat layer exposed
L97.823		L97.8	Non-pressure chronic ulcer of other part of left lower leg with necrosis of muscle
L97.824		L97.8	Non-pressure chronic ulcer of other part of left lower leg with necrosis of bone
L97.825		L97.8	Non-pressure chronic ulcer of other part of left lower leg with muscle involvement without evidence of necrosis
L97.826		L97.8	Non-pressure chronic ulcer of other part of left lower leg with bone involvement without evidence of necrosis
L97.828		L97.8	Non-pressure chronic ulcer of other part of left lower leg with other specified severity
L97.829		L97.8	Non-pressure chronic ulcer of other part of left lower leg with unspecified severity
	L97.9*		Non-pressure chronic ulcer of unspecified part of lower leg
L97.90		L97.9	Non-pressure chronic ulcer of unspecified part of unspecified lower leg
L97.901		L97.9	Non-pressure chronic ulcer of unspecified part of unspecified lower leg limited to breakdown of skin
L97.902		L97.9	Non-pressure chronic ulcer of unspecified part of unspecified lower leg with fat layer exposed
L97.903		L97.9	Non-pressure chronic ulcer of unspecified part of unspecified lower leg with necrosis of muscle
L97.904		L97.9	Non-pressure chronic ulcer of unspecified part of unspecified lower leg with necrosis of bone
L97.905		L97.9	Non-pressure chronic ulcer of unspecified part of unspecified lower leg with muscle involvement without evidence of necrosis
L97.906		L97.9	Non-pressure chronic ulcer of unspecified part of unspecified lower leg with bone involvement without evidence of necrosis
L97.908		L97.9	Non-pressure chronic ulcer of unspecified part of unspecified lower leg with other specified severity
L97.909		L97.9	Non-pressure chronic ulcer of unspecified part of unspecified lower leg with unspecified severity
L97.91		L97.9	Non-pressure chronic ulcer of unspecified part of right lower leg
L97.911		L97.9	Non-pressure chronic ulcer of unspecified part of right lower leg limited to breakdown of skin
L97.912		L97.9	Non-pressure chronic ulcer of unspecified part of right lower leg with fat layer exposed
L97.913		L97.9	Non-pressure chronic ulcer of unspecified part of right lower leg with necrosis of muscle
L97.914		L97.9	Non-pressure chronic ulcer of unspecified part of right lower leg with necrosis of bone
L97.915		L97.9	Non-pressure chronic ulcer of unspecified part of right lower leg with muscle involvement without evidence of necrosis
L97.916		L97.9	Non-pressure chronic ulcer of unspecified part of right lower leg with bone involvement without evidence of necrosis
L97.918		L97.9	Non-pressure chronic ulcer of unspecified part of right lower leg with other specified severity
L97.919		L97.9	Non-pressure chronic ulcer of unspecified part of right lower leg with unspecified severity
L97.92		L97.9	Non-pressure chronic ulcer of unspecified part of left lower leg
L97.921		L97.9	Non-pressure chronic ulcer of unspecified part of left lower leg limited to breakdown of skin
L97.922		L97.9	Non-pressure chronic ulcer of unspecified part of left lower leg with fat layer exposed
L97.923		L97.9	Non-pressure chronic ulcer of unspecified part of left lower leg with necrosis of muscle
L97.924		L97.9	Non-pressure chronic ulcer of unspecified part of left lower leg with necrosis of bone
L97.925		L97.9	Non-pressure chronic ulcer of unspecified part of left lower leg with muscle involvement without evidence of necrosis
L97.926		L97.9	Non-pressure chronic ulcer of unspecified part of left lower leg with bone involvement without evidence of necrosis
L97.928		L97.9	Non-pressure chronic ulcer of unspecified part of left lower leg with other specified severity
L97.929		L97.9	Non-pressure chronic ulcer of unspecified part of left lower leg with unspecified severity
	M00.01*		Staphylococcal arthritis, shoulder
M00.011		M00.01	Staphylococcal arthritis, right shoulder
M00.012		M00.01	Staphylococcal arthritis, left shoulder
M00.019		M00.01	Staphylococcal arthritis, unspecified shoulder
	M00.02*		Staphylococcal arthritis, elbow
M00.021		M00.02	Staphylococcal arthritis, right elbow
M00.022		M00.02	Staphylococcal arthritis, left elbow
M00.029		M00.02	Staphylococcal arthritis, unspecified elbow
	M00.03*		Staphylococcal arthritis, wrist
M00.031		M00.03	Staphylococcal arthritis, right wrist
M00.032		M00.03	Staphylococcal arthritis, left wrist
M00.039		M00.03	Staphylococcal arthritis, unspecified wrist
	M00.04*		Staphylococcal arthritis, hand
M00.041		M00.04	Staphylococcal arthritis, right hand
M00.042		M00.04	Staphylococcal arthritis, left hand
M00.049		M00.04	Staphylococcal arthritis, unspecified hand
	M00.05*		Staphylococcal arthritis, hip
M00.051		M00.05	Staphylococcal arthritis, right hip
M00.052		M00.05	Staphylococcal arthritis, left hip
M00.059		M00.05	Staphylococcal arthritis, unspecified hip
	M00.06*		Staphylococcal arthritis, knee
M00.061		M00.06	Staphylococcal arthritis, right knee
M00.062		M00.06	Staphylococcal arthritis, left knee
M00.069		M00.06	Staphylococcal arthritis, unspecified knee
	M00.07*		Staphylococcal arthritis, ankle and foot
M00.071		M00.07	Staphylococcal arthritis, right ankle and foot
M00.072		M00.07	Staphylococcal arthritis, left ankle and foot
M00.079		M00.07	Staphylococcal arthritis, unspecified ankle and foot
	M00.11*		Pneumococcal arthritis, shoulder
M00.111		M00.11	Pneumococcal arthritis, right shoulder
M00.112		M00.11	Pneumococcal arthritis, left shoulder
M00.119		M00.11	Pneumococcal arthritis, unspecified shoulder
	M00.12*		Pneumococcal arthritis, elbow
M00.121		M00.12	Pneumococcal arthritis, right elbow
M00.122		M00.12	Pneumococcal arthritis, left elbow
M00.129		M00.12	Pneumococcal arthritis, unspecified elbow
	M00.13*		Pneumococcal arthritis, wrist
M00.131		M00.13	Pneumococcal arthritis, right wrist
M00.132		M00.13	Pneumococcal arthritis, left wrist
M00.139		M00.13	Pneumococcal arthritis, unspecified wrist
	M00.14*		Pneumococcal arthritis, hand
M00.141		M00.14	Pneumococcal arthritis, right hand
M00.142		M00.14	Pneumococcal arthritis, left hand
M00.149		M00.14	Pneumococcal arthritis, unspecified hand
	M00.15*		Pneumococcal arthritis, hip
M00.151		M00.15	Pneumococcal arthritis, right hip
M00.152		M00.15	Pneumococcal arthritis, left hip
M00.159		M00.15	Pneumococcal arthritis, unspecified hip
	M00.16*		Pneumococcal arthritis, knee
M00.161		M00.16	Pneumococcal arthritis, right knee
M00.162		M00.16	Pneumococcal arthritis, left knee
M00.169		M00.16	Pneumococcal arthritis, unspecified knee
	M00.17*		Pneumococcal arthritis, ankle and foot
M00.171		M00.17	Pneumococcal arthritis, right ankle and foot
M00.172		M00.17	Pneumococcal arthritis, left ankle and foot
M00.179		M00.17	Pneumococcal arthritis, unspecified ankle and foot
	M00.21*		Other streptococcal arthritis, shoulder
M00.211		M00.21	Other streptococcal arthritis, right shoulder
M00.212		M00.21	Other streptococcal arthritis, left shoulder
M00.219		M00.21	Other streptococcal arthritis, unspecified shoulder
	M00.22*		Other streptococcal arthritis, elbow
M00.221		M00.22	Other streptococcal arthritis, right elbow
M00.222		M00.22	Other streptococcal arthritis, left elbow
M00.229		M00.22	Other streptococcal arthritis, unspecified elbow
	M00.23*		Other streptococcal arthritis, wrist
M00.231		M00.23	Other streptococcal arthritis, right wrist
M00.232		M00.23	Other streptococcal arthritis, left wrist
M00.239		M00.23	Other streptococcal arthritis, unspecified wrist
	M00.24*		Other streptococcal arthritis, hand
M00.241		M00.24	Other streptococcal arthritis, right hand
M00.242		M00.24	Other streptococcal arthritis, left hand
M00.249		M00.24	Other streptococcal arthritis, unspecified hand
	M00.25*		Other streptococcal arthritis, hip
M00.251		M00.25	Other streptococcal arthritis, right hip
M00.252		M00.25	Other streptococcal arthritis, left hip
M00.259		M00.25	Other streptococcal arthritis, unspecified hip
	M00.26*		Other streptococcal arthritis, knee
M00.261		M00.26	Other streptococcal arthritis, right knee
M00.262		M00.26	Other streptococcal arthritis, left knee
M00.269		M00.26	Other streptococcal arthritis, unspecified knee
	M00.27*		Other streptococcal arthritis, ankle and foot
M00.271		M00.27	Other streptococcal arthritis, right ankle and foot
M00.272		M00.27	Other streptococcal arthritis, left ankle and foot
M00.279		M00.27	Other streptococcal arthritis, unspecified ankle and foot
	M00.81*		Arthritis due to other bacteria, shoulder
M00.811		M00.81	Arthritis due to other bacteria, right shoulder
M00.812		M00.81	Arthritis due to other bacteria, left shoulder
M00.819		M00.81	Arthritis due to other bacteria, unspecified shoulder
	M00.82*		Arthritis due to other bacteria, elbow
M00.821		M00.82	Arthritis due to other bacteria, right elbow
M00.822		M00.82	Arthritis due to other bacteria, left elbow
M00.829		M00.82	Arthritis due to other bacteria, unspecified elbow
	M00.83*		Arthritis due to other bacteria, wrist
M00.831		M00.83	Arthritis due to other bacteria, right wrist
M00.832		M00.83	Arthritis due to other bacteria, left wrist
M00.839		M00.83	Arthritis due to other bacteria, unspecified wrist
	M00.84*		Arthritis due to other bacteria, hand
M00.841		M00.84	Arthritis due to other bacteria, right hand
M00.842		M00.84	Arthritis due to other bacteria, left hand
M00.849		M00.84	Arthritis due to other bacteria, unspecified hand
	M00.85*		Arthritis due to other bacteria, hip
M00.851		M00.85	Arthritis due to other bacteria, right hip
M00.852		M00.85	Arthritis due to other bacteria, left hip
M00.859		M00.85	Arthritis due to other bacteria, unspecified hip
	M00.86*		Arthritis due to other bacteria, knee
M00.861		M00.86	Arthritis due to other bacteria, right knee
M00.862		M00.86	Arthritis due to other bacteria, left knee
M00.869		M00.86	Arthritis due to other bacteria, unspecified knee
	M00.87*		Arthritis due to other bacteria, ankle and foot
M00.871		M00.87	Arthritis due to other bacteria, right ankle and foot
M00.872		M00.87	Arthritis due to other bacteria, left ankle and foot
M00.879		M00.87	Arthritis due to other bacteria, unspecified ankle and foot
	M01.X1*		Direct infection of shoulder joint in infectious and parasitic diseases classified elsewhere
M01.X11		M01.X1	Direct infection of right shoulder in infectious and parasitic diseases classified elsewhere
M01.X12		M01.X1	Direct infection of left shoulder in infectious and parasitic diseases classified elsewhere
M01.X19		M01.X1	Direct infection of unspecified shoulder in infectious and parasitic diseases classified elsewhere
	M01.X2*		Direct infection of elbow in infectious and parasitic diseases classified elsewhere
M01.X21		M01.X2	Direct infection of right elbow in infectious and parasitic diseases classified elsewhere
M01.X22		M01.X2	Direct infection of left elbow in infectious and parasitic diseases classified elsewhere
M01.X29		M01.X2	Direct infection of unspecified elbow in infectious and parasitic diseases classified elsewhere
	M01.X3*		Direct infection of wrist in infectious and parasitic diseases classified elsewhere
M01.X31		M01.X3	Direct infection of right wrist in infectious and parasitic diseases classified elsewhere
M01.X32		M01.X3	Direct infection of left wrist in infectious and parasitic diseases classified elsewhere
M01.X39		M01.X3	Direct infection of unspecified wrist in infectious and parasitic diseases classified elsewhere
	M01.X4*		Direct infection of hand in infectious and parasitic diseases classified elsewhere
M01.X41		M01.X4	Direct infection of right hand in infectious and parasitic diseases classified elsewhere
M01.X42		M01.X4	Direct infection of left hand in infectious and parasitic diseases classified elsewhere
M01.X49		M01.X4	Direct infection of unspecified hand in infectious and parasitic diseases classified elsewhere
	M01.X5*		Direct infection of hip in infectious and parasitic diseases classified elsewhere
M01.X51		M01.X5	Direct infection of right hip in infectious and parasitic diseases classified elsewhere
M01.X52		M01.X5	Direct infection of left hip in infectious and parasitic diseases classified elsewhere
M01.X59		M01.X5	Direct infection of unspecified hip in infectious and parasitic diseases classified elsewhere
	M01.X6*		Direct infection of knee in infectious and parasitic diseases classified elsewhere
M01.X61		M01.X6	Direct infection of right knee in infectious and parasitic diseases classified elsewhere
M01.X62		M01.X6	Direct infection of left knee in infectious and parasitic diseases classified elsewhere
M01.X69		M01.X6	Direct infection of unspecified knee in infectious and parasitic diseases classified elsewhere
	M01.X7*		Direct infection of ankle and foot in infectious and parasitic diseases classified elsewhere
M01.X71		M01.X7	Direct infection of right ankle and foot in infectious and parasitic diseases classified elsewhere
M01.X72		M01.X7	Direct infection of left ankle and foot in infectious and parasitic diseases classified elsewhere
M01.X79		M01.X7	Direct infection of unspecified ankle and foot in infectious and parasitic diseases classified elsewhere
	M02.01*		Arthropathy following intestinal bypass, shoulder
M02.011		M02.01	Arthropathy following intestinal bypass, right shoulder
M02.012		M02.01	Arthropathy following intestinal bypass, left shoulder
M02.019		M02.01	Arthropathy following intestinal bypass, unspecified shoulder
	M02.02*		Arthropathy following intestinal bypass, elbow
M02.021		M02.02	Arthropathy following intestinal bypass, right elbow
M02.022		M02.02	Arthropathy following intestinal bypass, left elbow
M02.029		M02.02	Arthropathy following intestinal bypass, unspecified elbow
	M02.03*		Arthropathy following intestinal bypass, wrist
M02.031		M02.03	Arthropathy following intestinal bypass, right wrist
M02.032		M02.03	Arthropathy following intestinal bypass, left wrist
M02.039		M02.03	Arthropathy following intestinal bypass, unspecified wrist
	M02.04*		Arthropathy following intestinal bypass, hand
M02.041		M02.04	Arthropathy following intestinal bypass, right hand
M02.042		M02.04	Arthropathy following intestinal bypass, left hand
M02.049		M02.04	Arthropathy following intestinal bypass, unspecified hand
	M02.05*		Arthropathy following intestinal bypass, hip
M02.051		M02.05	Arthropathy following intestinal bypass, right hip
M02.052		M02.05	Arthropathy following intestinal bypass, left hip
M02.059		M02.05	Arthropathy following intestinal bypass, unspecified hip
	M02.06*		Arthropathy following intestinal bypass, knee
M02.061		M02.06	Arthropathy following intestinal bypass, right knee
M02.062		M02.06	Arthropathy following intestinal bypass, left knee
M02.069		M02.06	Arthropathy following intestinal bypass, unspecified knee
	M02.07*		Arthropathy following intestinal bypass, ankle and foot
M02.071		M02.07	Arthropathy following intestinal bypass, right ankle and foot
M02.072		M02.07	Arthropathy following intestinal bypass, left ankle and foot
M02.079		M02.07	Arthropathy following intestinal bypass, unspecified ankle and foot
	M02.11*		Postdysenteric arthropathy, shoulder
M02.111		M02.11	Postdysenteric arthropathy, right shoulder
M02.112		M02.11	Postdysenteric arthropathy, left shoulder
M02.119		M02.11	Postdysenteric arthropathy, unspecified shoulder
	M02.12*		Postdysenteric arthropathy, elbow
M02.121		M02.12	Postdysenteric arthropathy, right elbow
M02.122		M02.12	Postdysenteric arthropathy, left elbow
M02.129		M02.12	Postdysenteric arthropathy, unspecified elbow
	M02.13*		Postdysenteric arthropathy, wrist
M02.131		M02.13	Postdysenteric arthropathy, right wrist
M02.132		M02.13	Postdysenteric arthropathy, left wrist
M02.139		M02.13	Postdysenteric arthropathy, unspecified wrist
	M02.14*		Postdysenteric arthropathy, hand
M02.141		M02.14	Postdysenteric arthropathy, right hand
M02.142		M02.14	Postdysenteric arthropathy, left hand
M02.149		M02.14	Postdysenteric arthropathy, unspecified hand
	M02.15*		Postdysenteric arthropathy, hip
M02.151		M02.15	Postdysenteric arthropathy, right hip
M02.152		M02.15	Postdysenteric arthropathy, left hip
M02.159		M02.15	Postdysenteric arthropathy, unspecified hip
	M02.16*		Postdysenteric arthropathy, knee
M02.161		M02.16	Postdysenteric arthropathy, right knee
M02.162		M02.16	Postdysenteric arthropathy, left knee
M02.169		M02.16	Postdysenteric arthropathy, unspecified knee
	M02.17*		Postdysenteric arthropathy, ankle and foot
M02.171		M02.17	Postdysenteric arthropathy, right ankle and foot
M02.172		M02.17	Postdysenteric arthropathy, left ankle and foot
M02.179		M02.17	Postdysenteric arthropathy, unspecified ankle and foot
	M02.21*		Postimmunization arthropathy, shoulder
M02.211		M02.21	Postimmunization arthropathy, right shoulder
M02.212		M02.21	Postimmunization arthropathy, left shoulder
M02.219		M02.21	Postimmunization arthropathy, unspecified shoulder
	M02.22*		Postimmunization arthropathy, elbow
M02.221		M02.22	Postimmunization arthropathy, right elbow
M02.222		M02.22	Postimmunization arthropathy, left elbow
M02.229		M02.22	Postimmunization arthropathy, unspecified elbow
	M02.23*		Postimmunization arthropathy, wrist
M02.231		M02.23	Postimmunization arthropathy, right wrist
M02.232		M02.23	Postimmunization arthropathy, left wrist
M02.239		M02.23	Postimmunization arthropathy, unspecified wrist
	M02.24*		Postimmunization arthropathy, hand
M02.241		M02.24	Postimmunization arthropathy, right hand
M02.242		M02.24	Postimmunization arthropathy, left hand
M02.249		M02.24	Postimmunization arthropathy, unspecified hand
	M02.25*		Postimmunization arthropathy, hip
M02.251		M02.25	Postimmunization arthropathy, right hip
M02.252		M02.25	Postimmunization arthropathy, left hip
M02.259		M02.25	Postimmunization arthropathy, unspecified hip
	M02.26*		Postimmunization arthropathy, knee
M02.261		M02.26	Postimmunization arthropathy, right knee
M02.262		M02.26	Postimmunization arthropathy, left knee
M02.269		M02.26	Postimmunization arthropathy, unspecified knee
	M02.27*		Postimmunization arthropathy, ankle and foot
M02.271		M02.27	Postimmunization arthropathy, right ankle and foot
M02.272		M02.27	Postimmunization arthropathy, left ankle and foot
M02.279		M02.27	Postimmunization arthropathy, unspecified ankle and foot
	M02.31*		Reiter's disease, shoulder
M02.311		M02.31	Reiter's disease, right shoulder
M02.312		M02.31	Reiter's disease, left shoulder
M02.319		M02.31	Reiter's disease, unspecified shoulder
	M02.32*		Reiter's disease, elbow
M02.321		M02.32	Reiter's disease, right elbow
M02.322		M02.32	Reiter's disease, left elbow
M02.329		M02.32	Reiter's disease, unspecified elbow
	M02.33*		Reiter's disease, wrist
M02.331		M02.33	Reiter's disease, right wrist
M02.332		M02.33	Reiter's disease, left wrist
M02.339		M02.33	Reiter's disease, unspecified wrist
	M02.34*		Reiter's disease, hand
M02.341		M02.34	Reiter's disease, right hand
M02.342		M02.34	Reiter's disease, left hand
M02.349		M02.34	Reiter's disease, unspecified hand
	M02.35*		Reiter's disease, hip
M02.351		M02.35	Reiter's disease, right hip
M02.352		M02.35	Reiter's disease, left hip
M02.359		M02.35	Reiter's disease, unspecified hip
	M02.36*		Reiter's disease, knee
M02.361		M02.36	Reiter's disease, right knee
M02.362		M02.36	Reiter's disease, left knee
M02.369		M02.36	Reiter's disease, unspecified knee
	M02.37*		Reiter's disease, ankle and foot
M02.371		M02.37	Reiter's disease, right ankle and foot
M02.372		M02.37	Reiter's disease, left ankle and foot
M02.379		M02.37	Reiter's disease, unspecified ankle and foot
	M02.81*		Other reactive arthropathies, shoulder
M02.811		M02.81	Other reactive arthropathies, right shoulder
M02.812		M02.81	Other reactive arthropathies, left shoulder
M02.819		M02.81	Other reactive arthropathies, unspecified shoulder
	M02.82*		Other reactive arthropathies, elbow
M02.821		M02.82	Other reactive arthropathies, right elbow
M02.822		M02.82	Other reactive arthropathies, left elbow
M02.829		M02.82	Other reactive arthropathies, unspecified elbow
	M02.83*		Other reactive arthropathies, wrist
M02.831		M02.83	Other reactive arthropathies, right wrist
M02.832		M02.83	Other reactive arthropathies, left wrist
M02.839		M02.83	Other reactive arthropathies, unspecified wrist
	M02.84*		Other reactive arthropathies, hand
M02.841		M02.84	Other reactive arthropathies, right hand
M02.842		M02.84	Other reactive arthropathies, left hand
M02.849		M02.84	Other reactive arthropathies, unspecified hand
	M02.85*		Other reactive arthropathies, hip
M02.851		M02.85	Other reactive arthropathies, right hip
M02.852		M02.85	Other reactive arthropathies, left hip
M02.859		M02.85	Other reactive arthropathies, unspecified hip
	M02.86*		Other reactive arthropathies, knee
M02.861		M02.86	Other reactive arthropathies, right knee
M02.862		M02.86	Other reactive arthropathies, left knee
M02.869		M02.86	Other reactive arthropathies, unspecified knee
	M02.87*		Other reactive arthropathies, ankle and foot
M02.871		M02.87	Other reactive arthropathies, right ankle and foot
M02.872		M02.87	Other reactive arthropathies, left ankle and foot
M02.879		M02.87	Other reactive arthropathies, unspecified ankle and foot
	M05.01*		Felty's syndrome, shoulder
M05.011		M05.01	Felty's syndrome, right shoulder
M05.012		M05.01	Felty's syndrome, left shoulder
M05.019		M05.01	Felty's syndrome, unspecified shoulder
	M05.02*		Felty's syndrome, elbow
M05.021		M05.02	Felty's syndrome, right elbow
M05.022		M05.02	Felty's syndrome, left elbow
M05.029		M05.02	Felty's syndrome, unspecified elbow
	M05.03*		Felty's syndrome, wrist
M05.031		M05.03	Felty's syndrome, right wrist
M05.032		M05.03	Felty's syndrome, left wrist
M05.039		M05.03	Felty's syndrome, unspecified wrist
	M05.04*		Felty's syndrome, hand
M05.041		M05.04	Felty's syndrome, right hand
M05.042		M05.04	Felty's syndrome, left hand
M05.049		M05.04	Felty's syndrome, unspecified hand
	M05.05*		Felty's syndrome, hip
M05.051		M05.05	Felty's syndrome, right hip
M05.052		M05.05	Felty's syndrome, left hip
M05.059		M05.05	Felty's syndrome, unspecified hip
	M05.06*		Felty's syndrome, knee
M05.061		M05.06	Felty's syndrome, right knee
M05.062		M05.06	Felty's syndrome, left knee
M05.069		M05.06	Felty's syndrome, unspecified knee
	M05.07*		Felty's syndrome, ankle and foot
M05.071		M05.07	Felty's syndrome, right ankle and foot
M05.072		M05.07	Felty's syndrome, left ankle and foot
M05.079		M05.07	Felty's syndrome, unspecified ankle and foot
	M05.11*		Rheumatoid lung disease with rheumatoid arthritis of shoulder
M05.111		M05.11	Rheumatoid lung disease with rheumatoid arthritis of right shoulder
M05.112		M05.11	Rheumatoid lung disease with rheumatoid arthritis of left shoulder
M05.119		M05.11	Rheumatoid lung disease with rheumatoid arthritis of unspecified shoulder
	M05.12*		Rheumatoid lung disease with rheumatoid arthritis of elbow
M05.121		M05.12	Rheumatoid lung disease with rheumatoid arthritis of right elbow
M05.122		M05.12	Rheumatoid lung disease with rheumatoid arthritis of left elbow
M05.129		M05.12	Rheumatoid lung disease with rheumatoid arthritis of unspecified elbow
	M05.13*		Rheumatoid lung disease with rheumatoid arthritis of wrist
M05.131		M05.13	Rheumatoid lung disease with rheumatoid arthritis of right wrist
M05.132		M05.13	Rheumatoid lung disease with rheumatoid arthritis of left wrist
M05.139		M05.13	Rheumatoid lung disease with rheumatoid arthritis of unspecified wrist
	M05.14*		Rheumatoid lung disease with rheumatoid arthritis of hand
M05.141		M05.14	Rheumatoid lung disease with rheumatoid arthritis of right hand
M05.142		M05.14	Rheumatoid lung disease with rheumatoid arthritis of left hand
M05.149		M05.14	Rheumatoid lung disease with rheumatoid arthritis of unspecified hand
	M05.15*		Rheumatoid lung disease with rheumatoid arthritis of hip
M05.151		M05.15	Rheumatoid lung disease with rheumatoid arthritis of right hip
M05.152		M05.15	Rheumatoid lung disease with rheumatoid arthritis of left hip
M05.159		M05.15	Rheumatoid lung disease with rheumatoid arthritis of unspecified hip
	M05.16*		Rheumatoid lung disease with rheumatoid arthritis of knee
M05.161		M05.16	Rheumatoid lung disease with rheumatoid arthritis of right knee
M05.162		M05.16	Rheumatoid lung disease with rheumatoid arthritis of left knee
M05.169		M05.16	Rheumatoid lung disease with rheumatoid arthritis of unspecified knee
	M05.17*		Rheumatoid lung disease with rheumatoid arthritis of ankle and foot
M05.171		M05.17	Rheumatoid lung disease with rheumatoid arthritis of right ankle and foot
M05.172		M05.17	Rheumatoid lung disease with rheumatoid arthritis of left ankle and foot
M05.179		M05.17	Rheumatoid lung disease with rheumatoid arthritis of unspecified ankle and foot
	M05.21*		Rheumatoid vasculitis with rheumatoid arthritis of shoulder
M05.211		M05.21	Rheumatoid vasculitis with rheumatoid arthritis of right shoulder
M05.212		M05.21	Rheumatoid vasculitis with rheumatoid arthritis of left shoulder
M05.219		M05.21	Rheumatoid vasculitis with rheumatoid arthritis of unspecified shoulder
	M05.22*		Rheumatoid vasculitis with rheumatoid arthritis of elbow
M05.221		M05.22	Rheumatoid vasculitis with rheumatoid arthritis of right elbow
M05.222		M05.22	Rheumatoid vasculitis with rheumatoid arthritis of left elbow
M05.229		M05.22	Rheumatoid vasculitis with rheumatoid arthritis of unspecified elbow
	M05.23*		Rheumatoid vasculitis with rheumatoid arthritis of wrist
M05.231		M05.23	Rheumatoid vasculitis with rheumatoid arthritis of right wrist
M05.232		M05.23	Rheumatoid vasculitis with rheumatoid arthritis of left wrist
M05.239		M05.23	Rheumatoid vasculitis with rheumatoid arthritis of unspecified wrist
	M05.24*		Rheumatoid vasculitis with rheumatoid arthritis of hand
M05.241		M05.24	Rheumatoid vasculitis with rheumatoid arthritis of right hand
M05.242		M05.24	Rheumatoid vasculitis with rheumatoid arthritis of left hand
M05.249		M05.24	Rheumatoid vasculitis with rheumatoid arthritis of unspecified hand
	M05.25*		Rheumatoid vasculitis with rheumatoid arthritis of hip
M05.251		M05.25	Rheumatoid vasculitis with rheumatoid arthritis of right hip
M05.252		M05.25	Rheumatoid vasculitis with rheumatoid arthritis of left hip
M05.259		M05.25	Rheumatoid vasculitis with rheumatoid arthritis of unspecified hip
	M05.26*		Rheumatoid vasculitis with rheumatoid arthritis of knee
M05.261		M05.26	Rheumatoid vasculitis with rheumatoid arthritis of right knee
M05.262		M05.26	Rheumatoid vasculitis with rheumatoid arthritis of left knee
M05.269		M05.26	Rheumatoid vasculitis with rheumatoid arthritis of unspecified knee
	M05.27*		Rheumatoid vasculitis with rheumatoid arthritis of ankle and foot
M05.271		M05.27	Rheumatoid vasculitis with rheumatoid arthritis of right ankle and foot
M05.272		M05.27	Rheumatoid vasculitis with rheumatoid arthritis of left ankle and foot
M05.279		M05.27	Rheumatoid vasculitis with rheumatoid arthritis of unspecified ankle and foot
	M05.31*		Rheumatoid heart disease with rheumatoid arthritis of shoulder
M05.311		M05.31	Rheumatoid heart disease with rheumatoid arthritis of right shoulder
M05.312		M05.31	Rheumatoid heart disease with rheumatoid arthritis of left shoulder
M05.319		M05.31	Rheumatoid heart disease with rheumatoid arthritis of unspecified shoulder
	M05.32*		Rheumatoid heart disease with rheumatoid arthritis of elbow
M05.321		M05.32	Rheumatoid heart disease with rheumatoid arthritis of right elbow
M05.322		M05.32	Rheumatoid heart disease with rheumatoid arthritis of left elbow
M05.329		M05.32	Rheumatoid heart disease with rheumatoid arthritis of unspecified elbow
	M05.33*		Rheumatoid heart disease with rheumatoid arthritis of wrist
M05.331		M05.33	Rheumatoid heart disease with rheumatoid arthritis of right wrist
M05.332		M05.33	Rheumatoid heart disease with rheumatoid arthritis of left wrist
M05.339		M05.33	Rheumatoid heart disease with rheumatoid arthritis of unspecified wrist
	M05.34*		Rheumatoid heart disease with rheumatoid arthritis of hand
M05.341		M05.34	Rheumatoid heart disease with rheumatoid arthritis of right hand
M05.342		M05.34	Rheumatoid heart disease with rheumatoid arthritis of left hand
M05.349		M05.34	Rheumatoid heart disease with rheumatoid arthritis of unspecified hand
	M05.35*		Rheumatoid heart disease with rheumatoid arthritis of hip
M05.351		M05.35	Rheumatoid heart disease with rheumatoid arthritis of right hip
M05.352		M05.35	Rheumatoid heart disease with rheumatoid arthritis of left hip
M05.359		M05.35	Rheumatoid heart disease with rheumatoid arthritis of unspecified hip
	M05.36*		Rheumatoid heart disease with rheumatoid arthritis of knee
M05.361		M05.36	Rheumatoid heart disease with rheumatoid arthritis of right knee
M05.362		M05.36	Rheumatoid heart disease with rheumatoid arthritis of left knee
M05.369		M05.36	Rheumatoid heart disease with rheumatoid arthritis of unspecified knee
	M05.37*		Rheumatoid heart disease with rheumatoid arthritis of ankle and foot
M05.371		M05.37	Rheumatoid heart disease with rheumatoid arthritis of right ankle and foot
M05.372		M05.37	Rheumatoid heart disease with rheumatoid arthritis of left ankle and foot
M05.379		M05.37	Rheumatoid heart disease with rheumatoid arthritis of unspecified ankle and foot
	M05.41*		Rheumatoid myopathy with rheumatoid arthritis of shoulder
M05.411		M05.41	Rheumatoid myopathy with rheumatoid arthritis of right shoulder
M05.412		M05.41	Rheumatoid myopathy with rheumatoid arthritis of left shoulder
M05.419		M05.41	Rheumatoid myopathy with rheumatoid arthritis of unspecified shoulder
	M05.42*		Rheumatoid myopathy with rheumatoid arthritis of elbow
M05.421		M05.42	Rheumatoid myopathy with rheumatoid arthritis of right elbow
M05.422		M05.42	Rheumatoid myopathy with rheumatoid arthritis of left elbow
M05.429		M05.42	Rheumatoid myopathy with rheumatoid arthritis of unspecified elbow
	M05.43*		Rheumatoid myopathy with rheumatoid arthritis of wrist
M05.431		M05.43	Rheumatoid myopathy with rheumatoid arthritis of right wrist
M05.432		M05.43	Rheumatoid myopathy with rheumatoid arthritis of left wrist
M05.439		M05.43	Rheumatoid myopathy with rheumatoid arthritis of unspecified wrist
	M05.44*		Rheumatoid myopathy with rheumatoid arthritis of hand
M05.441		M05.44	Rheumatoid myopathy with rheumatoid arthritis of right hand
M05.442		M05.44	Rheumatoid myopathy with rheumatoid arthritis of left hand
M05.449		M05.44	Rheumatoid myopathy with rheumatoid arthritis of unspecified hand
	M05.45*		Rheumatoid myopathy with rheumatoid arthritis of hip
M05.451		M05.45	Rheumatoid myopathy with rheumatoid arthritis of right hip
M05.452		M05.45	Rheumatoid myopathy with rheumatoid arthritis of left hip
M05.459		M05.45	Rheumatoid myopathy with rheumatoid arthritis of unspecified hip
	M05.46*		Rheumatoid myopathy with rheumatoid arthritis of knee
M05.461		M05.46	Rheumatoid myopathy with rheumatoid arthritis of right knee
M05.462		M05.46	Rheumatoid myopathy with rheumatoid arthritis of left knee
M05.469		M05.46	Rheumatoid myopathy with rheumatoid arthritis of unspecified knee
	M05.47*		Rheumatoid myopathy with rheumatoid arthritis of ankle and foot
M05.471		M05.47	Rheumatoid myopathy with rheumatoid arthritis of right ankle and foot
M05.472		M05.47	Rheumatoid myopathy with rheumatoid arthritis of left ankle and foot
M05.479		M05.47	Rheumatoid myopathy with rheumatoid arthritis of unspecified ankle and foot
	M05.51*		Rheumatoid polyneuropathy with rheumatoid arthritis of shoulder
M05.511		M05.51	Rheumatoid polyneuropathy with rheumatoid arthritis of right shoulder
M05.512		M05.51	Rheumatoid polyneuropathy with rheumatoid arthritis of left shoulder
M05.519		M05.51	Rheumatoid polyneuropathy with rheumatoid arthritis of unspecified shoulder
	M05.52*		Rheumatoid polyneuropathy with rheumatoid arthritis of elbow
M05.521		M05.52	Rheumatoid polyneuropathy with rheumatoid arthritis of right elbow
M05.522		M05.52	Rheumatoid polyneuropathy with rheumatoid arthritis of left elbow
M05.529		M05.52	Rheumatoid polyneuropathy with rheumatoid arthritis of unspecified elbow
	M05.53*		Rheumatoid polyneuropathy with rheumatoid arthritis of wrist
M05.531		M05.53	Rheumatoid polyneuropathy with rheumatoid arthritis of right wrist
M05.532		M05.53	Rheumatoid polyneuropathy with rheumatoid arthritis of left wrist
M05.539		M05.53	Rheumatoid polyneuropathy with rheumatoid arthritis of unspecified wrist
	M05.54*		Rheumatoid polyneuropathy with rheumatoid arthritis of hand
M05.541		M05.54	Rheumatoid polyneuropathy with rheumatoid arthritis of right hand
M05.542		M05.54	Rheumatoid polyneuropathy with rheumatoid arthritis of left hand
M05.549		M05.54	Rheumatoid polyneuropathy with rheumatoid arthritis of unspecified hand
	M05.55*		Rheumatoid polyneuropathy with rheumatoid arthritis of hip
M05.551		M05.55	Rheumatoid polyneuropathy with rheumatoid arthritis of right hip
M05.552		M05.55	Rheumatoid polyneuropathy with rheumatoid arthritis of left hip
M05.559		M05.55	Rheumatoid polyneuropathy with rheumatoid arthritis of unspecified hip
	M05.56*		Rheumatoid polyneuropathy with rheumatoid arthritis of knee
M05.561		M05.56	Rheumatoid polyneuropathy with rheumatoid arthritis of right knee
M05.562		M05.56	Rheumatoid polyneuropathy with rheumatoid arthritis of left knee
M05.569		M05.56	Rheumatoid polyneuropathy with rheumatoid arthritis of unspecified knee
	M05.57*		Rheumatoid polyneuropathy with rheumatoid arthritis of ankle and foot
M05.571		M05.57	Rheumatoid polyneuropathy with rheumatoid arthritis of right ankle and foot
M05.572		M05.57	Rheumatoid polyneuropathy with rheumatoid arthritis of left ankle and foot
M05.579		M05.57	Rheumatoid polyneuropathy with rheumatoid arthritis of unspecified ankle and foot
	M05.61*		Rheumatoid arthritis of shoulder with involvement of other organs and systems
M05.611		M05.61	Rheumatoid arthritis of right shoulder with involvement of other organs and systems
M05.612		M05.61	Rheumatoid arthritis of left shoulder with involvement of other organs and systems
M05.619		M05.61	Rheumatoid arthritis of unspecified shoulder with involvement of other organs and systems
	M05.62*		Rheumatoid arthritis of elbow with involvement of other organs and systems
M05.621		M05.62	Rheumatoid arthritis of right elbow with involvement of other organs and systems
M05.622		M05.62	Rheumatoid arthritis of left elbow with involvement of other organs and systems
M05.629		M05.62	Rheumatoid arthritis of unspecified elbow with involvement of other organs and systems
	M05.63*		Rheumatoid arthritis of wrist with involvement of other organs and systems
M05.631		M05.63	Rheumatoid arthritis of right wrist with involvement of other organs and systems
M05.632		M05.63	Rheumatoid arthritis of left wrist with involvement of other organs and systems
M05.639		M05.63	Rheumatoid arthritis of unspecified wrist with involvement of other organs and systems
	M05.64*		Rheumatoid arthritis of hand with involvement of other organs and systems
M05.641		M05.64	Rheumatoid arthritis of right hand with involvement of other organs and systems
M05.642		M05.64	Rheumatoid arthritis of left hand with involvement of other organs and systems
M05.649		M05.64	Rheumatoid arthritis of unspecified hand with involvement of other organs and systems
	M05.65*		Rheumatoid arthritis of hip with involvement of other organs and systems
M05.651		M05.65	Rheumatoid arthritis of right hip with involvement of other organs and systems
M05.652		M05.65	Rheumatoid arthritis of left hip with involvement of other organs and systems
M05.659		M05.65	Rheumatoid arthritis of unspecified hip with involvement of other organs and systems
	M05.66*		Rheumatoid arthritis of knee with involvement of other organs and systems
M05.661		M05.66	Rheumatoid arthritis of right knee with involvement of other organs and systems
M05.662		M05.66	Rheumatoid arthritis of left knee with involvement of other organs and systems
M05.669		M05.66	Rheumatoid arthritis of unspecified knee with involvement of other organs and systems
	M05.67*		Rheumatoid arthritis of ankle and foot with involvement of other organs and systems
M05.671		M05.67	Rheumatoid arthritis of right ankle and foot with involvement of other organs and systems
M05.672		M05.67	Rheumatoid arthritis of left ankle and foot with involvement of other organs and systems
M05.679		M05.67	Rheumatoid arthritis of unspecified ankle and foot with involvement of other organs and systems
	M05.71*		Rheumatoid arthritis with rheumatoid factor of shoulder without organ or systems involvement
M05.711		M05.71	Rheumatoid arthritis with rheumatoid factor of right shoulder without organ or systems involvement
M05.712		M05.71	Rheumatoid arthritis with rheumatoid factor of left shoulder without organ or systems involvement
M05.719		M05.71	Rheumatoid arthritis with rheumatoid factor of unspecified shoulder without organ or systems involvement
	M05.72*		Rheumatoid arthritis with rheumatoid factor of elbow without organ or systems involvement
M05.721		M05.72	Rheumatoid arthritis with rheumatoid factor of right elbow without organ or systems involvement
M05.722		M05.72	Rheumatoid arthritis with rheumatoid factor of left elbow without organ or systems involvement
M05.729		M05.72	Rheumatoid arthritis with rheumatoid factor of unspecified elbow without organ or systems involvement
	M05.73*		Rheumatoid arthritis with rheumatoid factor of wrist without organ or systems involvement
M05.731		M05.73	Rheumatoid arthritis with rheumatoid factor of right wrist without organ or systems involvement
M05.732		M05.73	Rheumatoid arthritis with rheumatoid factor of left wrist without organ or systems involvement
M05.739		M05.73	Rheumatoid arthritis with rheumatoid factor of unspecified wrist without organ or systems involvement
	M05.74*		Rheumatoid arthritis with rheumatoid factor of hand without organ or systems involvement
M05.741		M05.74	Rheumatoid arthritis with rheumatoid factor of right hand without organ or systems involvement
M05.742		M05.74	Rheumatoid arthritis with rheumatoid factor of left hand without organ or systems involvement
M05.749		M05.74	Rheumatoid arthritis with rheumatoid factor of unspecified hand without organ or systems involvement
	M05.75*		Rheumatoid arthritis with rheumatoid factor of hip without organ or systems involvement
M05.751		M05.75	Rheumatoid arthritis with rheumatoid factor of right hip without organ or systems involvement
M05.752		M05.75	Rheumatoid arthritis with rheumatoid factor of left hip without organ or systems involvement
M05.759		M05.75	Rheumatoid arthritis with rheumatoid factor of unspecified hip without organ or systems involvement
	M05.76*		Rheumatoid arthritis with rheumatoid factor of knee without organ or systems involvement
M05.761		M05.76	Rheumatoid arthritis with rheumatoid factor of right knee without organ or systems involvement
M05.762		M05.76	Rheumatoid arthritis with rheumatoid factor of left knee without organ or systems involvement
M05.769		M05.76	Rheumatoid arthritis with rheumatoid factor of unspecified knee without organ or systems involvement
	M05.77*		Rheumatoid arthritis with rheumatoid factor of ankle and foot without organ or systems involvement
M05.771		M05.77	Rheumatoid arthritis with rheumatoid factor of right ankle and foot without organ or systems involvement
M05.772		M05.77	Rheumatoid arthritis with rheumatoid factor of left ankle and foot without organ or systems involvement
M05.779		M05.77	Rheumatoid arthritis with rheumatoid factor of unspecified ankle and foot without organ or systems involvement
	M05.81*		Other rheumatoid arthritis with rheumatoid factor of shoulder
M05.811		M05.81	Other rheumatoid arthritis with rheumatoid factor of right shoulder
M05.812		M05.81	Other rheumatoid arthritis with rheumatoid factor of left shoulder
M05.819		M05.81	Other rheumatoid arthritis with rheumatoid factor of unspecified shoulder
	M05.82*		Other rheumatoid arthritis with rheumatoid factor of elbow
M05.821		M05.82	Other rheumatoid arthritis with rheumatoid factor of right elbow
M05.822		M05.82	Other rheumatoid arthritis with rheumatoid factor of left elbow
M05.829		M05.82	Other rheumatoid arthritis with rheumatoid factor of unspecified elbow
	M05.83*		Other rheumatoid arthritis with rheumatoid factor of wrist
M05.831		M05.83	Other rheumatoid arthritis with rheumatoid factor of right wrist
M05.832		M05.83	Other rheumatoid arthritis with rheumatoid factor of left wrist
M05.839		M05.83	Other rheumatoid arthritis with rheumatoid factor of unspecified wrist
	M05.84*		Other rheumatoid arthritis with rheumatoid factor of hand
M05.841		M05.84	Other rheumatoid arthritis with rheumatoid factor of right hand
M05.842		M05.84	Other rheumatoid arthritis with rheumatoid factor of left hand
M05.849		M05.84	Other rheumatoid arthritis with rheumatoid factor of unspecified hand
	M05.85*		Other rheumatoid arthritis with rheumatoid factor of hip
M05.851		M05.85	Other rheumatoid arthritis with rheumatoid factor of right hip
M05.852		M05.85	Other rheumatoid arthritis with rheumatoid factor of left hip
M05.859		M05.85	Other rheumatoid arthritis with rheumatoid factor of unspecified hip
	M05.86*		Other rheumatoid arthritis with rheumatoid factor of knee
M05.861		M05.86	Other rheumatoid arthritis with rheumatoid factor of right knee
M05.862		M05.86	Other rheumatoid arthritis with rheumatoid factor of left knee
M05.869		M05.86	Other rheumatoid arthritis with rheumatoid factor of unspecified knee
	M05.87*		Other rheumatoid arthritis with rheumatoid factor of ankle and foot
M05.871		M05.87	Other rheumatoid arthritis with rheumatoid factor of right ankle and foot
M05.872		M05.87	Other rheumatoid arthritis with rheumatoid factor of left ankle and foot
M05.879		M05.87	Other rheumatoid arthritis with rheumatoid factor of unspecified ankle and foot
	M06.01*		Rheumatoid arthritis without rheumatoid factor, shoulder
M06.011		M06.01	Rheumatoid arthritis without rheumatoid factor, right shoulder
M06.012		M06.01	Rheumatoid arthritis without rheumatoid factor, left shoulder
M06.019		M06.01	Rheumatoid arthritis without rheumatoid factor, unspecified shoulder
	M06.02*		Rheumatoid arthritis without rheumatoid factor, elbow
M06.021		M06.02	Rheumatoid arthritis without rheumatoid factor, right elbow
M06.022		M06.02	Rheumatoid arthritis without rheumatoid factor, left elbow
M06.029		M06.02	Rheumatoid arthritis without rheumatoid factor, unspecified elbow
	M06.03*		Rheumatoid arthritis without rheumatoid factor, wrist
M06.031		M06.03	Rheumatoid arthritis without rheumatoid factor, right wrist
M06.032		M06.03	Rheumatoid arthritis without rheumatoid factor, left wrist
M06.039		M06.03	Rheumatoid arthritis without rheumatoid factor, unspecified wrist
	M06.04*		Rheumatoid arthritis without rheumatoid factor, hand
M06.041		M06.04	Rheumatoid arthritis without rheumatoid factor, right hand
M06.042		M06.04	Rheumatoid arthritis without rheumatoid factor, left hand
M06.049		M06.04	Rheumatoid arthritis without rheumatoid factor, unspecified hand
	M06.05*		Rheumatoid arthritis without rheumatoid factor, hip
M06.051		M06.05	Rheumatoid arthritis without rheumatoid factor, right hip
M06.052		M06.05	Rheumatoid arthritis without rheumatoid factor, left hip
M06.059		M06.05	Rheumatoid arthritis without rheumatoid factor, unspecified hip
	M06.06*		Rheumatoid arthritis without rheumatoid factor, knee
M06.061		M06.06	Rheumatoid arthritis without rheumatoid factor, right knee
M06.062		M06.06	Rheumatoid arthritis without rheumatoid factor, left knee
M06.069		M06.06	Rheumatoid arthritis without rheumatoid factor, unspecified knee
	M06.07*		Rheumatoid arthritis without rheumatoid factor, ankle and foot
M06.071		M06.07	Rheumatoid arthritis without rheumatoid factor, right ankle and foot
M06.072		M06.07	Rheumatoid arthritis without rheumatoid factor, left ankle and foot
M06.079		M06.07	Rheumatoid arthritis without rheumatoid factor, unspecified ankle and foot
	M06.21*		Rheumatoid bursitis, shoulder
M06.211		M06.21	Rheumatoid bursitis, right shoulder
M06.212		M06.21	Rheumatoid bursitis, left shoulder
M06.219		M06.21	Rheumatoid bursitis, unspecified shoulder
	M06.22*		Rheumatoid bursitis, elbow
M06.221		M06.22	Rheumatoid bursitis, right elbow
M06.222		M06.22	Rheumatoid bursitis, left elbow
M06.229		M06.22	Rheumatoid bursitis, unspecified elbow
	M06.23*		Rheumatoid bursitis, wrist
M06.231		M06.23	Rheumatoid bursitis, right wrist
M06.232		M06.23	Rheumatoid bursitis, left wrist
M06.239		M06.23	Rheumatoid bursitis, unspecified wrist
	M06.24*		Rheumatoid bursitis, hand
M06.241		M06.24	Rheumatoid bursitis, right hand
M06.242		M06.24	Rheumatoid bursitis, left hand
M06.249		M06.24	Rheumatoid bursitis, unspecified hand
	M06.25*		Rheumatoid bursitis, hip
M06.251		M06.25	Rheumatoid bursitis, right hip
M06.252		M06.25	Rheumatoid bursitis, left hip
M06.259		M06.25	Rheumatoid bursitis, unspecified hip
	M06.26*		Rheumatoid bursitis, knee
M06.261		M06.26	Rheumatoid bursitis, right knee
M06.262		M06.26	Rheumatoid bursitis, left knee
M06.269		M06.26	Rheumatoid bursitis, unspecified knee
	M06.27*		Rheumatoid bursitis, ankle and foot
M06.271		M06.27	Rheumatoid bursitis, right ankle and foot
M06.272		M06.27	Rheumatoid bursitis, left ankle and foot
M06.279		M06.27	Rheumatoid bursitis, unspecified ankle and foot
	M06.31*		Rheumatoid nodule, shoulder
M06.311		M06.31	Rheumatoid nodule, right shoulder
M06.312		M06.31	Rheumatoid nodule, left shoulder
M06.319		M06.31	Rheumatoid nodule, unspecified shoulder
	M06.32*		Rheumatoid nodule, elbow
M06.321		M06.32	Rheumatoid nodule, right elbow
M06.322		M06.32	Rheumatoid nodule, left elbow
M06.329		M06.32	Rheumatoid nodule, unspecified elbow
	M06.33*		Rheumatoid nodule, wrist
M06.331		M06.33	Rheumatoid nodule, right wrist
M06.332		M06.33	Rheumatoid nodule, left wrist
M06.339		M06.33	Rheumatoid nodule, unspecified wrist
	M06.34*		Rheumatoid nodule, hand
M06.341		M06.34	Rheumatoid nodule, right hand
M06.342		M06.34	Rheumatoid nodule, left hand
M06.349		M06.34	Rheumatoid nodule, unspecified hand
	M06.35*		Rheumatoid nodule, hip
M06.351		M06.35	Rheumatoid nodule, right hip
M06.352		M06.35	Rheumatoid nodule, left hip
M06.359		M06.35	Rheumatoid nodule, unspecified hip
	M06.36*		Rheumatoid nodule, knee
M06.361		M06.36	Rheumatoid nodule, right knee
M06.362		M06.36	Rheumatoid nodule, left knee
M06.369		M06.36	Rheumatoid nodule, unspecified knee
	M06.37*		Rheumatoid nodule, ankle and foot
M06.371		M06.37	Rheumatoid nodule, right ankle and foot
M06.372		M06.37	Rheumatoid nodule, left ankle and foot
M06.379		M06.37	Rheumatoid nodule, unspecified ankle and foot
	M06.81*		Other specified rheumatoid arthritis, shoulder
M06.811		M06.81	Other specified rheumatoid arthritis, right shoulder
M06.812		M06.81	Other specified rheumatoid arthritis, left shoulder
M06.819		M06.81	Other specified rheumatoid arthritis, unspecified shoulder
	M06.82*		Other specified rheumatoid arthritis, elbow
M06.821		M06.82	Other specified rheumatoid arthritis, right elbow
M06.822		M06.82	Other specified rheumatoid arthritis, left elbow
M06.829		M06.82	Other specified rheumatoid arthritis, unspecified elbow
	M06.83*		Other specified rheumatoid arthritis, wrist
M06.831		M06.83	Other specified rheumatoid arthritis, right wrist
M06.832		M06.83	Other specified rheumatoid arthritis, left wrist
M06.839		M06.83	Other specified rheumatoid arthritis, unspecified wrist
	M06.84*		Other specified rheumatoid arthritis, hand
M06.841		M06.84	Other specified rheumatoid arthritis, right hand
M06.842		M06.84	Other specified rheumatoid arthritis, left hand
M06.849		M06.84	Other specified rheumatoid arthritis, unspecified hand
	M06.85*		Other specified rheumatoid arthritis, hip
M06.851		M06.85	Other specified rheumatoid arthritis, right hip
M06.852		M06.85	Other specified rheumatoid arthritis, left hip
M06.859		M06.85	Other specified rheumatoid arthritis, unspecified hip
	M06.86*		Other specified rheumatoid arthritis, knee
M06.861		M06.86	Other specified rheumatoid arthritis, right knee
M06.862		M06.86	Other specified rheumatoid arthritis, left knee
M06.869		M06.86	Other specified rheumatoid arthritis, unspecified knee
	M06.87*		Other specified rheumatoid arthritis, ankle and foot
M06.871		M06.87	Other specified rheumatoid arthritis, right ankle and foot
M06.872		M06.87	Other specified rheumatoid arthritis, left ankle and foot
M06.879		M06.87	Other specified rheumatoid arthritis, unspecified ankle and foot
	M07.61*		Enteropathic arthropathies, shoulder
M07.611		M07.61	Enteropathic arthropathies, right shoulder
M07.612		M07.61	Enteropathic arthropathies, left shoulder
M07.619		M07.61	Enteropathic arthropathies, unspecified shoulder
	M07.62*		Enteropathic arthropathies, elbow
M07.621		M07.62	Enteropathic arthropathies, right elbow
M07.622		M07.62	Enteropathic arthropathies, left elbow
M07.629		M07.62	Enteropathic arthropathies, unspecified elbow
	M07.63*		Enteropathic arthropathies, wrist
M07.631		M07.63	Enteropathic arthropathies, right wrist
M07.632		M07.63	Enteropathic arthropathies, left wrist
M07.639		M07.63	Enteropathic arthropathies, unspecified wrist
	M07.64*		Enteropathic arthropathies, hand
M07.641		M07.64	Enteropathic arthropathies, right hand
M07.642		M07.64	Enteropathic arthropathies, left hand
M07.649		M07.64	Enteropathic arthropathies, unspecified hand
	M07.65*		Enteropathic arthropathies, hip
M07.651		M07.65	Enteropathic arthropathies, right hip
M07.652		M07.65	Enteropathic arthropathies, left hip
M07.659		M07.65	Enteropathic arthropathies, unspecified hip
	M07.66*		Enteropathic arthropathies, knee
M07.661		M07.66	Enteropathic arthropathies, right knee
M07.662		M07.66	Enteropathic arthropathies, left knee
M07.669		M07.66	Enteropathic arthropathies, unspecified knee
	M07.67*		Enteropathic arthropathies, ankle and foot
M07.671		M07.67	Enteropathic arthropathies, right ankle and foot
M07.672		M07.67	Enteropathic arthropathies, left ankle and foot
M07.679		M07.67	Enteropathic arthropathies, unspecified ankle and foot
	M08.01*		Unspecified juvenile rheumatoid arthritis, shoulder
M08.011		M08.01	Unspecified juvenile rheumatoid arthritis, right shoulder
M08.012		M08.01	Unspecified juvenile rheumatoid arthritis, left shoulder
M08.019		M08.01	Unspecified juvenile rheumatoid arthritis, unspecified shoulder
	M08.02*		Unspecified juvenile rheumatoid arthritis of elbow
M08.021		M08.02	Unspecified juvenile rheumatoid arthritis, right elbow
M08.022		M08.02	Unspecified juvenile rheumatoid arthritis, left elbow
M08.029		M08.02	Unspecified juvenile rheumatoid arthritis, unspecified elbow
	M08.03*		Unspecified juvenile rheumatoid arthritis, wrist
M08.031		M08.03	Unspecified juvenile rheumatoid arthritis, right wrist
M08.032		M08.03	Unspecified juvenile rheumatoid arthritis, left wrist
M08.039		M08.03	Unspecified juvenile rheumatoid arthritis, unspecified wrist
	M08.04*		Unspecified juvenile rheumatoid arthritis, hand
M08.041		M08.04	Unspecified juvenile rheumatoid arthritis, right hand
M08.042		M08.04	Unspecified juvenile rheumatoid arthritis, left hand
M08.049		M08.04	Unspecified juvenile rheumatoid arthritis, unspecified hand
	M08.05*		Unspecified juvenile rheumatoid arthritis, hip
M08.051		M08.05	Unspecified juvenile rheumatoid arthritis, right hip
M08.052		M08.05	Unspecified juvenile rheumatoid arthritis, left hip
M08.059		M08.05	Unspecified juvenile rheumatoid arthritis, unspecified hip
	M08.06*		Unspecified juvenile rheumatoid arthritis, knee
M08.061		M08.06	Unspecified juvenile rheumatoid arthritis, right knee
M08.062		M08.06	Unspecified juvenile rheumatoid arthritis, left knee
M08.069		M08.06	Unspecified juvenile rheumatoid arthritis, unspecified knee
	M08.07*		Unspecified juvenile rheumatoid arthritis, ankle and foot
M08.071		M08.07	Unspecified juvenile rheumatoid arthritis, right ankle and foot
M08.072		M08.07	Unspecified juvenile rheumatoid arthritis, left ankle and foot
M08.079		M08.07	Unspecified juvenile rheumatoid arthritis, unspecified ankle and foot
	M08.21*		Juvenile rheumatoid arthritis with systemic onset, shoulder
M08.211		M08.21	Juvenile rheumatoid arthritis with systemic onset, right shoulder
M08.212		M08.21	Juvenile rheumatoid arthritis with systemic onset, left shoulder
M08.219		M08.21	Juvenile rheumatoid arthritis with systemic onset, unspecified shoulder
	M08.22*		Juvenile rheumatoid arthritis with systemic onset, elbow
M08.221		M08.22	Juvenile rheumatoid arthritis with systemic onset, right elbow
M08.222		M08.22	Juvenile rheumatoid arthritis with systemic onset, left elbow
M08.229		M08.22	Juvenile rheumatoid arthritis with systemic onset, unspecified elbow
	M08.23*		Juvenile rheumatoid arthritis with systemic onset, wrist
M08.231		M08.23	Juvenile rheumatoid arthritis with systemic onset, right wrist
M08.232		M08.23	Juvenile rheumatoid arthritis with systemic onset, left wrist
M08.239		M08.23	Juvenile rheumatoid arthritis with systemic onset, unspecified wrist
	M08.24*		Juvenile rheumatoid arthritis with systemic onset, hand
M08.241		M08.24	Juvenile rheumatoid arthritis with systemic onset, right hand
M08.242		M08.24	Juvenile rheumatoid arthritis with systemic onset, left hand
M08.249		M08.24	Juvenile rheumatoid arthritis with systemic onset, unspecified hand
	M08.25*		Juvenile rheumatoid arthritis with systemic onset, hip
M08.251		M08.25	Juvenile rheumatoid arthritis with systemic onset, right hip
M08.252		M08.25	Juvenile rheumatoid arthritis with systemic onset, left hip
M08.259		M08.25	Juvenile rheumatoid arthritis with systemic onset, unspecified hip
	M08.26*		Juvenile rheumatoid arthritis with systemic onset, knee
M08.261		M08.26	Juvenile rheumatoid arthritis with systemic onset, right knee
M08.262		M08.26	Juvenile rheumatoid arthritis with systemic onset, left knee
M08.269		M08.26	Juvenile rheumatoid arthritis with systemic onset, unspecified knee
	M08.27*		Juvenile rheumatoid arthritis with systemic onset, ankle and foot
M08.271		M08.27	Juvenile rheumatoid arthritis with systemic onset, right ankle and foot
M08.272		M08.27	Juvenile rheumatoid arthritis with systemic onset, left ankle and foot
M08.279		M08.27	Juvenile rheumatoid arthritis with systemic onset, unspecified ankle and foot
	M08.41*		Pauciarticular juvenile rheumatoid arthritis, shoulder
M08.411		M08.41	Pauciarticular juvenile rheumatoid arthritis, right shoulder
M08.412		M08.41	Pauciarticular juvenile rheumatoid arthritis, left shoulder
M08.419		M08.41	Pauciarticular juvenile rheumatoid arthritis, unspecified shoulder
	M08.42*		Pauciarticular juvenile rheumatoid arthritis, elbow
M08.421		M08.42	Pauciarticular juvenile rheumatoid arthritis, right elbow
M08.422		M08.42	Pauciarticular juvenile rheumatoid arthritis, left elbow
M08.429		M08.42	Pauciarticular juvenile rheumatoid arthritis, unspecified elbow
	M08.43*		Pauciarticular juvenile rheumatoid arthritis, wrist
M08.431		M08.43	Pauciarticular juvenile rheumatoid arthritis, right wrist
M08.432		M08.43	Pauciarticular juvenile rheumatoid arthritis, left wrist
M08.439		M08.43	Pauciarticular juvenile rheumatoid arthritis, unspecified wrist
	M08.44*		Pauciarticular juvenile rheumatoid arthritis, hand
M08.441		M08.44	Pauciarticular juvenile rheumatoid arthritis, right hand
M08.442		M08.44	Pauciarticular juvenile rheumatoid arthritis, left hand
M08.449		M08.44	Pauciarticular juvenile rheumatoid arthritis, unspecified hand
	M08.45*		Pauciarticular juvenile rheumatoid arthritis, hip
M08.451		M08.45	Pauciarticular juvenile rheumatoid arthritis, right hip
M08.452		M08.45	Pauciarticular juvenile rheumatoid arthritis, left hip
M08.459		M08.45	Pauciarticular juvenile rheumatoid arthritis, unspecified hip
	M08.46*		Pauciarticular juvenile rheumatoid arthritis, knee
M08.461		M08.46	Pauciarticular juvenile rheumatoid arthritis, right knee
M08.462		M08.46	Pauciarticular juvenile rheumatoid arthritis, left knee
M08.469		M08.46	Pauciarticular juvenile rheumatoid arthritis, unspecified knee
	M08.47*		Pauciarticular juvenile rheumatoid arthritis, ankle and foot
M08.471		M08.47	Pauciarticular juvenile rheumatoid arthritis, right ankle and foot
M08.472		M08.47	Pauciarticular juvenile rheumatoid arthritis, left ankle and foot
M08.479		M08.47	Pauciarticular juvenile rheumatoid arthritis, unspecified ankle and foot
	M08.81*		Other juvenile arthritis, shoulder
M08.811		M08.81	Other juvenile arthritis, right shoulder
M08.812		M08.81	Other juvenile arthritis, left shoulder
M08.819		M08.81	Other juvenile arthritis, unspecified shoulder
	M08.82*		Other juvenile arthritis, elbow
M08.821		M08.82	Other juvenile arthritis, right elbow
M08.822		M08.82	Other juvenile arthritis, left elbow
M08.829		M08.82	Other juvenile arthritis, unspecified elbow
	M08.83*		Other juvenile arthritis, wrist
M08.831		M08.83	Other juvenile arthritis, right wrist
M08.832		M08.83	Other juvenile arthritis, left wrist
M08.839		M08.83	Other juvenile arthritis, unspecified wrist
	M08.84*		Other juvenile arthritis, hand
M08.841		M08.84	Other juvenile arthritis, right hand
M08.842		M08.84	Other juvenile arthritis, left hand
M08.849		M08.84	Other juvenile arthritis, unspecified hand
	M08.85*		Other juvenile arthritis, hip
M08.851		M08.85	Other juvenile arthritis, right hip
M08.852		M08.85	Other juvenile arthritis, left hip
M08.859		M08.85	Other juvenile arthritis, unspecified hip
	M08.86*		Other juvenile arthritis, knee
M08.861		M08.86	Other juvenile arthritis, right knee
M08.862		M08.86	Other juvenile arthritis, left knee
M08.869		M08.86	Other juvenile arthritis, unspecified knee
	M08.87*		Other juvenile arthritis, ankle and foot
M08.871		M08.87	Other juvenile arthritis, right ankle and foot
M08.872		M08.87	Other juvenile arthritis, left ankle and foot
M08.879		M08.87	Other juvenile arthritis, unspecified ankle and foot
	M08.91*		Juvenile arthritis, unspecified, shoulder
M08.911		M08.91	Juvenile arthritis, unspecified, right shoulder
M08.912		M08.91	Juvenile arthritis, unspecified, left shoulder
M08.919		M08.91	Juvenile arthritis, unspecified, unspecified shoulder
	M08.92*		Juvenile arthritis, unspecified, elbow
M08.921		M08.92	Juvenile arthritis, unspecified, right elbow
M08.922		M08.92	Juvenile arthritis, unspecified, left elbow
M08.929		M08.92	Juvenile arthritis, unspecified, unspecified elbow
	M08.93*		Juvenile arthritis, unspecified, wrist
M08.931		M08.93	Juvenile arthritis, unspecified, right wrist
M08.932		M08.93	Juvenile arthritis, unspecified, left wrist
M08.939		M08.93	Juvenile arthritis, unspecified, unspecified wrist
	M08.94*		Juvenile arthritis, unspecified, hand
M08.941		M08.94	Juvenile arthritis, unspecified, right hand
M08.942		M08.94	Juvenile arthritis, unspecified, left hand
M08.949		M08.94	Juvenile arthritis, unspecified, unspecified hand
	M08.95*		Juvenile arthritis, unspecified, hip
M08.951		M08.95	Juvenile arthritis, unspecified, right hip
M08.952		M08.95	Juvenile arthritis, unspecified, left hip
M08.959		M08.95	Juvenile arthritis, unspecified, unspecified hip
	M08.96*		Juvenile arthritis, unspecified, knee
M08.961		M08.96	Juvenile arthritis, unspecified, right knee
M08.962		M08.96	Juvenile arthritis, unspecified, left knee
M08.969		M08.96	Juvenile arthritis, unspecified, unspecified knee
	M08.97*		Juvenile arthritis, unspecified, ankle and foot
M08.971		M08.97	Juvenile arthritis, unspecified, right ankle and foot
M08.972		M08.97	Juvenile arthritis, unspecified, left ankle and foot
M08.979		M08.97	Juvenile arthritis, unspecified, unspecified ankle and foot
	M10.01*		Idiopathic gout, shoulder
M10.011		M10.01	Idiopathic gout, right shoulder
M10.012		M10.01	Idiopathic gout, left shoulder
M10.019		M10.01	Idiopathic gout, unspecified shoulder
	M10.02*		Idiopathic gout, elbow
M10.021		M10.02	Idiopathic gout, right elbow
M10.022		M10.02	Idiopathic gout, left elbow
M10.029		M10.02	Idiopathic gout, unspecified elbow
	M10.03*		Idiopathic gout, wrist
M10.031		M10.03	Idiopathic gout, right wrist
M10.032		M10.03	Idiopathic gout, left wrist
M10.039		M10.03	Idiopathic gout, unspecified wrist
	M10.04*		Idiopathic gout, hand
M10.041		M10.04	Idiopathic gout, right hand
M10.042		M10.04	Idiopathic gout, left hand
M10.049		M10.04	Idiopathic gout, unspecified hand
	M10.05*		Idiopathic gout, hip
M10.051		M10.05	Idiopathic gout, right hip
M10.052		M10.05	Idiopathic gout, left hip
M10.059		M10.05	Idiopathic gout, unspecified hip
	M10.06*		Idiopathic gout, knee
M10.061		M10.06	Idiopathic gout, right knee
M10.062		M10.06	Idiopathic gout, left knee
M10.069		M10.06	Idiopathic gout, unspecified knee
	M10.07*		Idiopathic gout, ankle and foot
M10.071		M10.07	Idiopathic gout, right ankle and foot
M10.072		M10.07	Idiopathic gout, left ankle and foot
M10.079		M10.07	Idiopathic gout, unspecified ankle and foot
	M10.11*		Lead-induced gout, shoulder
M10.111		M10.11	Lead-induced gout, right shoulder
M10.112		M10.11	Lead-induced gout, left shoulder
M10.119		M10.11	Lead-induced gout, unspecified shoulder
	M10.12*		Lead-induced gout, elbow
M10.121		M10.12	Lead-induced gout, right elbow
M10.122		M10.12	Lead-induced gout, left elbow
M10.129		M10.12	Lead-induced gout, unspecified elbow
	M10.13*		Lead-induced gout, wrist
M10.131		M10.13	Lead-induced gout, right wrist
M10.132		M10.13	Lead-induced gout, left wrist
M10.139		M10.13	Lead-induced gout, unspecified wrist
	M10.14*		Lead-induced gout, hand
M10.141		M10.14	Lead-induced gout, right hand
M10.142		M10.14	Lead-induced gout, left hand
M10.149		M10.14	Lead-induced gout, unspecified hand
	M10.15*		Lead-induced gout, hip
M10.151		M10.15	Lead-induced gout, right hip
M10.152		M10.15	Lead-induced gout, left hip
M10.159		M10.15	Lead-induced gout, unspecified hip
	M10.16*		Lead-induced gout, knee
M10.161		M10.16	Lead-induced gout, right knee
M10.162		M10.16	Lead-induced gout, left knee
M10.169		M10.16	Lead-induced gout, unspecified knee
	M10.17*		Lead-induced gout, ankle and foot
M10.171		M10.17	Lead-induced gout, right ankle and foot
M10.172		M10.17	Lead-induced gout, left ankle and foot
M10.179		M10.17	Lead-induced gout, unspecified ankle and foot
	M10.21*		Drug-induced gout, shoulder
M10.211		M10.21	Drug-induced gout, right shoulder
M10.212		M10.21	Drug-induced gout, left shoulder
M10.219		M10.21	Drug-induced gout, unspecified shoulder
	M10.22*		Drug-induced gout, elbow
M10.221		M10.22	Drug-induced gout, right elbow
M10.222		M10.22	Drug-induced gout, left elbow
M10.229		M10.22	Drug-induced gout, unspecified elbow
	M10.23*		Drug-induced gout, wrist
M10.231		M10.23	Drug-induced gout, right wrist
M10.232		M10.23	Drug-induced gout, left wrist
M10.239		M10.23	Drug-induced gout, unspecified wrist
	M10.24*		Drug-induced gout, hand
M10.241		M10.24	Drug-induced gout, right hand
M10.242		M10.24	Drug-induced gout, left hand
M10.249		M10.24	Drug-induced gout, unspecified hand
	M10.25*		Drug-induced gout, hip
M10.251		M10.25	Drug-induced gout, right hip
M10.252		M10.25	Drug-induced gout, left hip
M10.259		M10.25	Drug-induced gout, unspecified hip
	M10.26*		Drug-induced gout, knee
M10.261		M10.26	Drug-induced gout, right knee
M10.262		M10.26	Drug-induced gout, left knee
M10.269		M10.26	Drug-induced gout, unspecified knee
	M10.27*		Drug-induced gout, ankle and foot
M10.271		M10.27	Drug-induced gout, right ankle and foot
M10.272		M10.27	Drug-induced gout, left ankle and foot
M10.279		M10.27	Drug-induced gout, unspecified ankle and foot
	M10.31*		Gout due to renal impairment, shoulder
M10.311		M10.31	Gout due to renal impairment, right shoulder
M10.312		M10.31	Gout due to renal impairment, left shoulder
M10.319		M10.31	Gout due to renal impairment, unspecified shoulder
	M10.32*		Gout due to renal impairment, elbow
M10.321		M10.32	Gout due to renal impairment, right elbow
M10.322		M10.32	Gout due to renal impairment, left elbow
M10.329		M10.32	Gout due to renal impairment, unspecified elbow
	M10.33*		Gout due to renal impairment, wrist
M10.331		M10.33	Gout due to renal impairment, right wrist
M10.332		M10.33	Gout due to renal impairment, left wrist
M10.339		M10.33	Gout due to renal impairment, unspecified wrist
	M10.34*		Gout due to renal impairment, hand
M10.341		M10.34	Gout due to renal impairment, right hand
M10.342		M10.34	Gout due to renal impairment, left hand
M10.349		M10.34	Gout due to renal impairment, unspecified hand
	M10.35*		Gout due to renal impairment, hip
M10.351		M10.35	Gout due to renal impairment, right hip
M10.352		M10.35	Gout due to renal impairment, left hip
M10.359		M10.35	Gout due to renal impairment, unspecified hip
	M10.36*		Gout due to renal impairment, knee
M10.361		M10.36	Gout due to renal impairment, right knee
M10.362		M10.36	Gout due to renal impairment, left knee
M10.369		M10.36	Gout due to renal impairment, unspecified knee
	M10.37*		Gout due to renal impairment, ankle and foot
M10.371		M10.37	Gout due to renal impairment, right ankle and foot
M10.372		M10.37	Gout due to renal impairment, left ankle and foot
M10.379		M10.37	Gout due to renal impairment, unspecified ankle and foot
	M10.41*		Other secondary gout, shoulder
M10.411		M10.41	Other secondary gout, right shoulder
M10.412		M10.41	Other secondary gout, left shoulder
M10.419		M10.41	Other secondary gout, unspecified shoulder
	M10.42*		Other secondary gout, elbow
M10.421		M10.42	Other secondary gout, right elbow
M10.422		M10.42	Other secondary gout, left elbow
M10.429		M10.42	Other secondary gout, unspecified elbow
	M10.43*		Other secondary gout, wrist
M10.431		M10.43	Other secondary gout, right wrist
M10.432		M10.43	Other secondary gout, left wrist
M10.439		M10.43	Other secondary gout, unspecified wrist
	M10.44*		Other secondary gout, hand
M10.441		M10.44	Other secondary gout, right hand
M10.442		M10.44	Other secondary gout, left hand
M10.449		M10.44	Other secondary gout, unspecified hand
	M10.45*		Other secondary gout, hip
M10.451		M10.45	Other secondary gout, right hip
M10.452		M10.45	Other secondary gout, left hip
M10.459		M10.45	Other secondary gout, unspecified hip
	M10.46*		Other secondary gout, knee
M10.461		M10.46	Other secondary gout, right knee
M10.462		M10.46	Other secondary gout, left knee
M10.469		M10.46	Other secondary gout, unspecified knee
	M10.47*		Other secondary gout, ankle and foot
M10.471		M10.47	Other secondary gout, right ankle and foot
M10.472		M10.47	Other secondary gout, left ankle and foot
M10.479		M10.47	Other secondary gout, unspecified ankle and foot
	M11.01*		Hydroxyapatite deposition disease, shoulder
M11.011		M11.01	Hydroxyapatite deposition disease, right shoulder
M11.012		M11.01	Hydroxyapatite deposition disease, left shoulder
M11.019		M11.01	Hydroxyapatite deposition disease, unspecified shoulder
	M11.02*		Hydroxyapatite deposition disease, elbow
M11.021		M11.02	Hydroxyapatite deposition disease, right elbow
M11.022		M11.02	Hydroxyapatite deposition disease, left elbow
M11.029		M11.02	Hydroxyapatite deposition disease, unspecified elbow
	M11.03*		Hydroxyapatite deposition disease, wrist
M11.031		M11.03	Hydroxyapatite deposition disease, right wrist
M11.032		M11.03	Hydroxyapatite deposition disease, left wrist
M11.039		M11.03	Hydroxyapatite deposition disease, unspecified wrist
	M11.04*		Hydroxyapatite deposition disease, hand
M11.041		M11.04	Hydroxyapatite deposition disease, right hand
M11.042		M11.04	Hydroxyapatite deposition disease, left hand
M11.049		M11.04	Hydroxyapatite deposition disease, unspecified hand
	M11.05*		Hydroxyapatite deposition disease, hip
M11.051		M11.05	Hydroxyapatite deposition disease, right hip
M11.052		M11.05	Hydroxyapatite deposition disease, left hip
M11.059		M11.05	Hydroxyapatite deposition disease, unspecified hip
	M11.06*		Hydroxyapatite deposition disease, knee
M11.061		M11.06	Hydroxyapatite deposition disease, right knee
M11.062		M11.06	Hydroxyapatite deposition disease, left knee
M11.069		M11.06	Hydroxyapatite deposition disease, unspecified knee
	M11.07*		Hydroxyapatite deposition disease, ankle and foot
M11.071		M11.07	Hydroxyapatite deposition disease, right ankle and foot
M11.072		M11.07	Hydroxyapatite deposition disease, left ankle and foot
M11.079		M11.07	Hydroxyapatite deposition disease, unspecified ankle and foot
	M11.11*		Familial chondrocalcinosis, shoulder
M11.111		M11.11	Familial chondrocalcinosis, right shoulder
M11.112		M11.11	Familial chondrocalcinosis, left shoulder
M11.119		M11.11	Familial chondrocalcinosis, unspecified shoulder
	M11.12*		Familial chondrocalcinosis, elbow
M11.121		M11.12	Familial chondrocalcinosis, right elbow
M11.122		M11.12	Familial chondrocalcinosis, left elbow
M11.129		M11.12	Familial chondrocalcinosis, unspecified elbow
	M11.13*		Familial chondrocalcinosis, wrist
M11.131		M11.13	Familial chondrocalcinosis, right wrist
M11.132		M11.13	Familial chondrocalcinosis, left wrist
M11.139		M11.13	Familial chondrocalcinosis, unspecified wrist
	M11.14*		Familial chondrocalcinosis, hand
M11.141		M11.14	Familial chondrocalcinosis, right hand
M11.142		M11.14	Familial chondrocalcinosis, left hand
M11.149		M11.14	Familial chondrocalcinosis, unspecified hand
	M11.15*		Familial chondrocalcinosis, hip
M11.151		M11.15	Familial chondrocalcinosis, right hip
M11.152		M11.15	Familial chondrocalcinosis, left hip
M11.159		M11.15	Familial chondrocalcinosis, unspecified hip
	M11.16*		Familial chondrocalcinosis, knee
M11.161		M11.16	Familial chondrocalcinosis, right knee
M11.162		M11.16	Familial chondrocalcinosis, left knee
M11.169		M11.16	Familial chondrocalcinosis, unspecified knee
	M11.17*		Familial chondrocalcinosis, ankle and foot
M11.171		M11.17	Familial chondrocalcinosis, right ankle and foot
M11.172		M11.17	Familial chondrocalcinosis, left ankle and foot
M11.179		M11.17	Familial chondrocalcinosis, unspecified ankle and foot
	M11.21*		Other chondrocalcinosis, shoulder
M11.211		M11.21	Other chondrocalcinosis, right shoulder
M11.212		M11.21	Other chondrocalcinosis, left shoulder
M11.219		M11.21	Other chondrocalcinosis, unspecified shoulder
	M11.22*		Other chondrocalcinosis, elbow
M11.221		M11.22	Other chondrocalcinosis, right elbow
M11.222		M11.22	Other chondrocalcinosis, left elbow
M11.229		M11.22	Other chondrocalcinosis, unspecified elbow
	M11.23*		Other chondrocalcinosis, wrist
M11.231		M11.23	Other chondrocalcinosis, right wrist
M11.232		M11.23	Other chondrocalcinosis, left wrist
M11.239		M11.23	Other chondrocalcinosis, unspecified wrist
	M11.24*		Other chondrocalcinosis, hand
M11.241		M11.24	Other chondrocalcinosis, right hand
M11.242		M11.24	Other chondrocalcinosis, left hand
M11.249		M11.24	Other chondrocalcinosis, unspecified hand
	M11.25*		Other chondrocalcinosis, hip
M11.251		M11.25	Other chondrocalcinosis, right hip
M11.252		M11.25	Other chondrocalcinosis, left hip
M11.259		M11.25	Other chondrocalcinosis, unspecified hip
	M11.26*		Other chondrocalcinosis, knee
M11.261		M11.26	Other chondrocalcinosis, right knee
M11.262		M11.26	Other chondrocalcinosis, left knee
M11.269		M11.26	Other chondrocalcinosis, unspecified knee
	M11.27*		Other chondrocalcinosis, ankle and foot
M11.271		M11.27	Other chondrocalcinosis, right ankle and foot
M11.272		M11.27	Other chondrocalcinosis, left ankle and foot
M11.279		M11.27	Other chondrocalcinosis, unspecified ankle and foot
	M11.81*		Other specified crystal arthropathies, shoulder
M11.811		M11.81	Other specified crystal arthropathies, right shoulder
M11.812		M11.81	Other specified crystal arthropathies, left shoulder
M11.819		M11.81	Other specified crystal arthropathies, unspecified shoulder
	M11.82*		Other specified crystal arthropathies, elbow
M11.821		M11.82	Other specified crystal arthropathies, right elbow
M11.822		M11.82	Other specified crystal arthropathies, left elbow
M11.829		M11.82	Other specified crystal arthropathies, unspecified elbow
	M11.83*		Other specified crystal arthropathies, wrist
M11.831		M11.83	Other specified crystal arthropathies, right wrist
M11.832		M11.83	Other specified crystal arthropathies, left wrist
M11.839		M11.83	Other specified crystal arthropathies, unspecified wrist
	M11.84*		Other specified crystal arthropathies, hand
M11.841		M11.84	Other specified crystal arthropathies, right hand
M11.842		M11.84	Other specified crystal arthropathies, left hand
M11.849		M11.84	Other specified crystal arthropathies, unspecified hand
	M11.85*		Other specified crystal arthropathies, hip
M11.851		M11.85	Other specified crystal arthropathies, right hip
M11.852		M11.85	Other specified crystal arthropathies, left hip
M11.859		M11.85	Other specified crystal arthropathies, unspecified hip
	M11.86*		Other specified crystal arthropathies, knee
M11.861		M11.86	Other specified crystal arthropathies, right knee
M11.862		M11.86	Other specified crystal arthropathies, left knee
M11.869		M11.86	Other specified crystal arthropathies, unspecified knee
	M11.87*		Other specified crystal arthropathies, ankle and foot
M11.871		M11.87	Other specified crystal arthropathies, right ankle and foot
M11.872		M11.87	Other specified crystal arthropathies, left ankle and foot
M11.879		M11.87	Other specified crystal arthropathies, unspecified ankle and foot
	M12.01*		Chronic postrheumatic arthropathy [Jaccoud], shoulder
M12.011		M12.01	Chronic postrheumatic arthropathy [Jaccoud], right shoulder
M12.012		M12.01	Chronic postrheumatic arthropathy [Jaccoud], left shoulder
M12.019		M12.01	Chronic postrheumatic arthropathy [Jaccoud], unspecified shoulder
	M12.02*		Chronic postrheumatic arthropathy [Jaccoud], elbow
M12.021		M12.02	Chronic postrheumatic arthropathy [Jaccoud], right elbow
M12.022		M12.02	Chronic postrheumatic arthropathy [Jaccoud], left elbow
M12.029		M12.02	Chronic postrheumatic arthropathy [Jaccoud], unspecified elbow
	M12.03*		Chronic postrheumatic arthropathy [Jaccoud], wrist
M12.031		M12.03	Chronic postrheumatic arthropathy [Jaccoud], right wrist
M12.032		M12.03	Chronic postrheumatic arthropathy [Jaccoud], left wrist
M12.039		M12.03	Chronic postrheumatic arthropathy [Jaccoud], unspecified wrist
	M12.04*		Chronic postrheumatic arthropathy [Jaccoud], hand
M12.041		M12.04	Chronic postrheumatic arthropathy [Jaccoud], right hand
M12.042		M12.04	Chronic postrheumatic arthropathy [Jaccoud], left hand
M12.049		M12.04	Chronic postrheumatic arthropathy [Jaccoud], unspecified hand
	M12.05*		Chronic postrheumatic arthropathy [Jaccoud], hip
M12.051		M12.05	Chronic postrheumatic arthropathy [Jaccoud], right hip
M12.052		M12.05	Chronic postrheumatic arthropathy [Jaccoud], left hip
M12.059		M12.05	Chronic postrheumatic arthropathy [Jaccoud], unspecified hip
	M12.06*		Chronic postrheumatic arthropathy [Jaccoud], knee
M12.061		M12.06	Chronic postrheumatic arthropathy [Jaccoud], right knee
M12.062		M12.06	Chronic postrheumatic arthropathy [Jaccoud], left knee
M12.069		M12.06	Chronic postrheumatic arthropathy [Jaccoud], unspecified knee
	M12.07*		Chronic postrheumatic arthropathy [Jaccoud], ankle and foot
M12.071		M12.07	Chronic postrheumatic arthropathy [Jaccoud], right ankle and foot
M12.072		M12.07	Chronic postrheumatic arthropathy [Jaccoud], left ankle and foot
M12.079		M12.07	Chronic postrheumatic arthropathy [Jaccoud], unspecified ankle and foot
	M12.11*		Kaschin-Beck disease, shoulder
M12.111		M12.11	Kaschin-Beck disease, right shoulder
M12.112		M12.11	Kaschin-Beck disease, left shoulder
M12.119		M12.11	Kaschin-Beck disease, unspecified shoulder
	M12.12*		Kaschin-Beck disease, elbow
M12.121		M12.12	Kaschin-Beck disease, right elbow
M12.122		M12.12	Kaschin-Beck disease, left elbow
M12.129		M12.12	Kaschin-Beck disease, unspecified elbow
	M12.13*		Kaschin-Beck disease, wrist
M12.131		M12.13	Kaschin-Beck disease, right wrist
M12.132		M12.13	Kaschin-Beck disease, left wrist
M12.139		M12.13	Kaschin-Beck disease, unspecified wrist
	M12.14*		Kaschin-Beck disease, hand
M12.141		M12.14	Kaschin-Beck disease, right hand
M12.142		M12.14	Kaschin-Beck disease, left hand
M12.149		M12.14	Kaschin-Beck disease, unspecified hand
	M12.15*		Kaschin-Beck disease, hip
M12.151		M12.15	Kaschin-Beck disease, right hip
M12.152		M12.15	Kaschin-Beck disease, left hip
M12.159		M12.15	Kaschin-Beck disease, unspecified hip
	M12.16*		Kaschin-Beck disease, knee
M12.161		M12.16	Kaschin-Beck disease, right knee
M12.162		M12.16	Kaschin-Beck disease, left knee
M12.169		M12.16	Kaschin-Beck disease, unspecified knee
	M12.17*		Kaschin-Beck disease, ankle and foot
M12.171		M12.17	Kaschin-Beck disease, right ankle and foot
M12.172		M12.17	Kaschin-Beck disease, left ankle and foot
M12.179		M12.17	Kaschin-Beck disease, unspecified ankle and foot
	M12.21*		Villonodular synovitis (pigmented), shoulder
M12.211		M12.21	Villonodular synovitis (pigmented), right shoulder
M12.212		M12.21	Villonodular synovitis (pigmented), left shoulder
M12.219		M12.21	Villonodular synovitis (pigmented), unspecified shoulder
	M12.22*		Villonodular synovitis (pigmented), elbow
M12.221		M12.22	Villonodular synovitis (pigmented), right elbow
M12.222		M12.22	Villonodular synovitis (pigmented), left elbow
M12.229		M12.22	Villonodular synovitis (pigmented), unspecified elbow
	M12.23*		Villonodular synovitis (pigmented), wrist
M12.231		M12.23	Villonodular synovitis (pigmented), right wrist
M12.232		M12.23	Villonodular synovitis (pigmented), left wrist
M12.239		M12.23	Villonodular synovitis (pigmented), unspecified wrist
	M12.24*		Villonodular synovitis (pigmented), hand
M12.241		M12.24	Villonodular synovitis (pigmented), right hand
M12.242		M12.24	Villonodular synovitis (pigmented), left hand
M12.249		M12.24	Villonodular synovitis (pigmented), unspecified hand
	M12.25*		Villonodular synovitis (pigmented), hip
M12.251		M12.25	Villonodular synovitis (pigmented), right hip
M12.252		M12.25	Villonodular synovitis (pigmented), left hip
M12.259		M12.25	Villonodular synovitis (pigmented), unspecified hip
	M12.26*		Villonodular synovitis (pigmented), knee
M12.261		M12.26	Villonodular synovitis (pigmented), right knee
M12.262		M12.26	Villonodular synovitis (pigmented), left knee
M12.269		M12.26	Villonodular synovitis (pigmented), unspecified knee
	M12.27*		Villonodular synovitis (pigmented), ankle and foot
M12.271		M12.27	Villonodular synovitis (pigmented), right ankle and foot
M12.272		M12.27	Villonodular synovitis (pigmented), left ankle and foot
M12.279		M12.27	Villonodular synovitis (pigmented), unspecified ankle and foot
	M12.31*		Palindromic rheumatism, shoulder
M12.311		M12.31	Palindromic rheumatism, right shoulder
M12.312		M12.31	Palindromic rheumatism, left shoulder
M12.319		M12.31	Palindromic rheumatism, unspecified shoulder
	M12.32*		Palindromic rheumatism, elbow
M12.321		M12.32	Palindromic rheumatism, right elbow
M12.322		M12.32	Palindromic rheumatism, left elbow
M12.329		M12.32	Palindromic rheumatism, unspecified elbow
	M12.33*		Palindromic rheumatism, wrist
M12.331		M12.33	Palindromic rheumatism, right wrist
M12.332		M12.33	Palindromic rheumatism, left wrist
M12.339		M12.33	Palindromic rheumatism, unspecified wrist
	M12.34*		Palindromic rheumatism, hand
M12.341		M12.34	Palindromic rheumatism, right hand
M12.342		M12.34	Palindromic rheumatism, left hand
M12.349		M12.34	Palindromic rheumatism, unspecified hand
	M12.35*		Palindromic rheumatism, hip
M12.351		M12.35	Palindromic rheumatism, right hip
M12.352		M12.35	Palindromic rheumatism, left hip
M12.359		M12.35	Palindromic rheumatism, unspecified hip
	M12.36*		Palindromic rheumatism, knee
M12.361		M12.36	Palindromic rheumatism, right knee
M12.362		M12.36	Palindromic rheumatism, left knee
M12.369		M12.36	Palindromic rheumatism, unspecified knee
	M12.37*		Palindromic rheumatism, ankle and foot
M12.371		M12.37	Palindromic rheumatism, right ankle and foot
M12.372		M12.37	Palindromic rheumatism, left ankle and foot
M12.379		M12.37	Palindromic rheumatism, unspecified ankle and foot
	M12.41*		Intermittent hydrarthrosis, shoulder
M12.411		M12.41	Intermittent hydrarthrosis, right shoulder
M12.412		M12.41	Intermittent hydrarthrosis, left shoulder
M12.419		M12.41	Intermittent hydrarthrosis, unspecified shoulder
	M12.42*		Intermittent hydrarthrosis, elbow
M12.421		M12.42	Intermittent hydrarthrosis, right elbow
M12.422		M12.42	Intermittent hydrarthrosis, left elbow
M12.429		M12.42	Intermittent hydrarthrosis, unspecified elbow
	M12.43*		Intermittent hydrarthrosis, wrist
M12.431		M12.43	Intermittent hydrarthrosis, right wrist
M12.432		M12.43	Intermittent hydrarthrosis, left wrist
M12.439		M12.43	Intermittent hydrarthrosis, unspecified wrist
	M12.44*		Intermittent hydrarthrosis, hand
M12.441		M12.44	Intermittent hydrarthrosis, right hand
M12.442		M12.44	Intermittent hydrarthrosis, left hand
M12.449		M12.44	Intermittent hydrarthrosis, unspecified hand
	M12.45*		Intermittent hydrarthrosis, hip
M12.451		M12.45	Intermittent hydrarthrosis, right hip
M12.452		M12.45	Intermittent hydrarthrosis, left hip
M12.459		M12.45	Intermittent hydrarthrosis, unspecified hip
	M12.46*		Intermittent hydrarthrosis, knee
M12.461		M12.46	Intermittent hydrarthrosis, right knee
M12.462		M12.46	Intermittent hydrarthrosis, left knee
M12.469		M12.46	Intermittent hydrarthrosis, unspecified knee
	M12.47*		Intermittent hydrarthrosis, ankle and foot
M12.471		M12.47	Intermittent hydrarthrosis, right ankle and foot
M12.472		M12.47	Intermittent hydrarthrosis, left ankle and foot
M12.479		M12.47	Intermittent hydrarthrosis, unspecified ankle and foot
	M12.51*		Traumatic arthropathy, shoulder
M12.511		M12.51	Traumatic arthropathy, right shoulder
M12.512		M12.51	Traumatic arthropathy, left shoulder
M12.519		M12.51	Traumatic arthropathy, unspecified shoulder
	M12.52*		Traumatic arthropathy, elbow
M12.521		M12.52	Traumatic arthropathy, right elbow
M12.522		M12.52	Traumatic arthropathy, left elbow
M12.529		M12.52	Traumatic arthropathy, unspecified elbow
	M12.53*		Traumatic arthropathy, wrist
M12.531		M12.53	Traumatic arthropathy, right wrist
M12.532		M12.53	Traumatic arthropathy, left wrist
M12.539		M12.53	Traumatic arthropathy, unspecified wrist
	M12.54*		Traumatic arthropathy, hand
M12.541		M12.54	Traumatic arthropathy, right hand
M12.542		M12.54	Traumatic arthropathy, left hand
M12.549		M12.54	Traumatic arthropathy, unspecified hand
	M12.55*		Traumatic arthropathy, hip
M12.551		M12.55	Traumatic arthropathy, right hip
M12.552		M12.55	Traumatic arthropathy, left hip
M12.559		M12.55	Traumatic arthropathy, unspecified hip
	M12.56*		Traumatic arthropathy, knee
M12.561		M12.56	Traumatic arthropathy, right knee
M12.562		M12.56	Traumatic arthropathy, left knee
M12.569		M12.56	Traumatic arthropathy, unspecified knee
	M12.57*		Traumatic arthropathy, ankle and foot
M12.571		M12.57	Traumatic arthropathy, right ankle and foot
M12.572		M12.57	Traumatic arthropathy, left ankle and foot
M12.579		M12.57	Traumatic arthropathy, unspecified ankle and foot
	M12.81*		Other specific arthropathies, not elsewhere classified, shoulder
M12.811		M12.81	Other specific arthropathies, not elsewhere classified, right shoulder
M12.812		M12.81	Other specific arthropathies, not elsewhere classified, left shoulder
M12.819		M12.81	Other specific arthropathies, not elsewhere classified, unspecified shoulder
	M12.82*		Other specific arthropathies, not elsewhere classified, elbow
M12.821		M12.82	Other specific arthropathies, not elsewhere classified, right elbow
M12.822		M12.82	Other specific arthropathies, not elsewhere classified, left elbow
M12.829		M12.82	Other specific arthropathies, not elsewhere classified, unspecified elbow
	M12.83*		Other specific arthropathies, not elsewhere classified, wrist
M12.831		M12.83	Other specific arthropathies, not elsewhere classified, right wrist
M12.832		M12.83	Other specific arthropathies, not elsewhere classified, left wrist
M12.839		M12.83	Other specific arthropathies, not elsewhere classified, unspecified wrist
	M12.84*		Other specific arthropathies, not elsewhere classified, hand
M12.841		M12.84	Other specific arthropathies, not elsewhere classified, right hand
M12.842		M12.84	Other specific arthropathies, not elsewhere classified, left hand
M12.849		M12.84	Other specific arthropathies, not elsewhere classified, unspecified hand
	M12.85*		Other specific arthropathies, not elsewhere classified, hip
M12.851		M12.85	Other specific arthropathies, not elsewhere classified, right hip
M12.852		M12.85	Other specific arthropathies, not elsewhere classified, left hip
M12.859		M12.85	Other specific arthropathies, not elsewhere classified, unspecified hip
	M12.86*		Other specific arthropathies, not elsewhere classified, knee
M12.861		M12.86	Other specific arthropathies, not elsewhere classified, right knee
M12.862		M12.86	Other specific arthropathies, not elsewhere classified, left knee
M12.869		M12.86	Other specific arthropathies, not elsewhere classified, unspecified knee
	M12.87*		Other specific arthropathies, not elsewhere classified, ankle and foot
M12.871		M12.87	Other specific arthropathies, not elsewhere classified, right ankle and foot
M12.872		M12.87	Other specific arthropathies, not elsewhere classified, left ankle and foot
M12.879		M12.87	Other specific arthropathies, not elsewhere classified, unspecified ankle and foot
	M13.11*		Monoarthritis, not elsewhere classified, shoulder
M13.111		M13.11	Monoarthritis, not elsewhere classified, right shoulder
M13.112		M13.11	Monoarthritis, not elsewhere classified, left shoulder
M13.119		M13.11	Monoarthritis, not elsewhere classified, unspecified shoulder
	M13.12*		Monoarthritis, not elsewhere classified, elbow
M13.121		M13.12	Monoarthritis, not elsewhere classified, right elbow
M13.122		M13.12	Monoarthritis, not elsewhere classified, left elbow
M13.129		M13.12	Monoarthritis, not elsewhere classified, unspecified elbow
	M13.13*		Monoarthritis, not elsewhere classified, wrist
M13.131		M13.13	Monoarthritis, not elsewhere classified, right wrist
M13.132		M13.13	Monoarthritis, not elsewhere classified, left wrist
M13.139		M13.13	Monoarthritis, not elsewhere classified, unspecified wrist
	M13.14*		Monoarthritis, not elsewhere classified, hand
M13.141		M13.14	Monoarthritis, not elsewhere classified, right hand
M13.142		M13.14	Monoarthritis, not elsewhere classified, left hand
M13.149		M13.14	Monoarthritis, not elsewhere classified, unspecified hand
	M13.15*		Monoarthritis, not elsewhere classified, hip
M13.151		M13.15	Monoarthritis, not elsewhere classified, right hip
M13.152		M13.15	Monoarthritis, not elsewhere classified, left hip
M13.159		M13.15	Monoarthritis, not elsewhere classified, unspecified hip
	M13.16*		Monoarthritis, not elsewhere classified, knee
M13.161		M13.16	Monoarthritis, not elsewhere classified, right knee
M13.162		M13.16	Monoarthritis, not elsewhere classified, left knee
M13.169		M13.16	Monoarthritis, not elsewhere classified, unspecified knee
	M13.17*		Monoarthritis, not elsewhere classified, ankle and foot
M13.171		M13.17	Monoarthritis, not elsewhere classified, right ankle and foot
M13.172		M13.17	Monoarthritis, not elsewhere classified, left ankle and foot
M13.179		M13.17	Monoarthritis, not elsewhere classified, unspecified ankle and foot
	M13.81*		Other specified arthritis, shoulder
M13.811		M13.81	Other specified arthritis, right shoulder
M13.812		M13.81	Other specified arthritis, left shoulder
M13.819		M13.81	Other specified arthritis, unspecified shoulder
	M13.82*		Other specified arthritis, elbow
M13.821		M13.82	Other specified arthritis, right elbow
M13.822		M13.82	Other specified arthritis, left elbow
M13.829		M13.82	Other specified arthritis, unspecified elbow
	M13.83*		Other specified arthritis, wrist
M13.831		M13.83	Other specified arthritis, right wrist
M13.832		M13.83	Other specified arthritis, left wrist
M13.839		M13.83	Other specified arthritis, unspecified wrist
	M13.84*		Other specified arthritis, hand
M13.841		M13.84	Other specified arthritis, right hand
M13.842		M13.84	Other specified arthritis, left hand
M13.849		M13.84	Other specified arthritis, unspecified hand
	M13.85*		Other specified arthritis, hip
M13.851		M13.85	Other specified arthritis, right hip
M13.852		M13.85	Other specified arthritis, left hip
M13.859		M13.85	Other specified arthritis, unspecified hip
	M13.86*		Other specified arthritis, knee
M13.861		M13.86	Other specified arthritis, right knee
M13.862		M13.86	Other specified arthritis, left knee
M13.869		M13.86	Other specified arthritis, unspecified knee
	M13.87*		Other specified arthritis, ankle and foot
M13.871		M13.87	Other specified arthritis, right ankle and foot
M13.872		M13.87	Other specified arthritis, left ankle and foot
M13.879		M13.87	Other specified arthritis, unspecified ankle and foot
	M14.61*		Charcôt's joint, shoulder
M14.611		M14.61	Charcôt's joint, right shoulder
M14.612		M14.61	Charcôt's joint, left shoulder
M14.619		M14.61	Charcôt's joint, unspecified shoulder
	M14.62*		Charcôt's joint, elbow
M14.621		M14.62	Charcôt's joint, right elbow
M14.622		M14.62	Charcôt's joint, left elbow
M14.629		M14.62	Charcôt's joint, unspecified elbow
	M14.63*		Charcôt's joint, wrist
M14.631		M14.63	Charcôt's joint, right wrist
M14.632		M14.63	Charcôt's joint, left wrist
M14.639		M14.63	Charcôt's joint, unspecified wrist
	M14.64*		Charcôt's joint, hand
M14.641		M14.64	Charcôt's joint, right hand
M14.642		M14.64	Charcôt's joint, left hand
M14.649		M14.64	Charcôt's joint, unspecified hand
	M14.65*		Charcôt's joint, hip
M14.651		M14.65	Charcôt's joint, right hip
M14.652		M14.65	Charcôt's joint, left hip
M14.659		M14.65	Charcôt's joint, unspecified hip
	M14.66*		Charcôt's joint, knee
M14.661		M14.66	Charcôt's joint, right knee
M14.662		M14.66	Charcôt's joint, left knee
M14.669		M14.66	Charcôt's joint, unspecified knee
	M14.67*		Charcôt's joint, ankle and foot
M14.671		M14.67	Charcôt's joint, right ankle and foot
M14.672		M14.67	Charcôt's joint, left ankle and foot
M14.679		M14.67	Charcôt's joint, unspecified ankle and foot
	M14.81*		Arthropathies in other specified diseases classified elsewhere, shoulder
M14.811		M14.81	Arthropathies in other specified diseases classified elsewhere, right shoulder
M14.812		M14.81	Arthropathies in other specified diseases classified elsewhere, left shoulder
M14.819		M14.81	Arthropathies in other specified diseases classified elsewhere, unspecified shoulder
	M14.82*		Arthropathies in other specified diseases classified elsewhere, elbow
M14.821		M14.82	Arthropathies in other specified diseases classified elsewhere, right elbow
M14.822		M14.82	Arthropathies in other specified diseases classified elsewhere, left elbow
M14.829		M14.82	Arthropathies in other specified diseases classified elsewhere, unspecified elbow
	M14.83*		Arthropathies in other specified diseases classified elsewhere, wrist
M14.831		M14.83	Arthropathies in other specified diseases classified elsewhere, right wrist
M14.832		M14.83	Arthropathies in other specified diseases classified elsewhere, left wrist
M14.839		M14.83	Arthropathies in other specified diseases classified elsewhere, unspecified wrist
	M14.84*		Arthropathies in other specified diseases classified elsewhere, hand
M14.841		M14.84	Arthropathies in other specified diseases classified elsewhere, right hand
M14.842		M14.84	Arthropathies in other specified diseases classified elsewhere, left hand
M14.849		M14.84	Arthropathies in other specified diseases classified elsewhere, unspecified hand
	M14.85*		Arthropathies in other specified diseases classified elsewhere, hip
M14.851		M14.85	Arthropathies in other specified diseases classified elsewhere, right hip
M14.852		M14.85	Arthropathies in other specified diseases classified elsewhere, left hip
M14.859		M14.85	Arthropathies in other specified diseases classified elsewhere, unspecified hip
	M14.86*		Arthropathies in other specified diseases classified elsewhere, knee
M14.861		M14.86	Arthropathies in other specified diseases classified elsewhere, right knee
M14.862		M14.86	Arthropathies in other specified diseases classified elsewhere, left knee
M14.869		M14.86	Arthropathies in other specified diseases classified elsewhere, unspecified knee
	M14.87*		Arthropathies in other specified diseases classified elsewhere, ankle and foot
M14.871		M14.87	Arthropathies in other specified diseases classified elsewhere, right ankle and foot
M14.872		M14.87	Arthropathies in other specified diseases classified elsewhere, left ankle and foot
M14.879		M14.87	Arthropathies in other specified diseases classified elsewhere, unspecified ankle and foot
	M16*		Osteoarthritis of hip
M16.0		M16	Bilateral primary osteoarthritis of hip
M16.1		M16	Unilateral primary osteoarthritis of hip
M16.10		M16	Unilateral primary osteoarthritis, unspecified hip
M16.11		M16	Unilateral primary osteoarthritis, right hip
M16.12		M16	Unilateral primary osteoarthritis, left hip
M16.2		M16	Bilateral osteoarthritis resulting from hip dysplasia
M16.3		M16	Unilateral osteoarthritis resulting from hip dysplasia
M16.30		M16	Unilateral osteoarthritis resulting from hip dysplasia, unspecified hip
M16.31		M16	Unilateral osteoarthritis resulting from hip dysplasia, right hip
M16.32		M16	Unilateral osteoarthritis resulting from hip dysplasia, left hip
M16.4		M16	Bilateral post-traumatic osteoarthritis of hip
M16.5		M16	Unilateral post-traumatic osteoarthritis of hip
M16.50		M16	Unilateral post-traumatic osteoarthritis, unspecified hip
M16.51		M16	Unilateral post-traumatic osteoarthritis, right hip
M16.52		M16	Unilateral post-traumatic osteoarthritis, left hip
M16.6		M16	Other bilateral secondary osteoarthritis of hip
M16.7		M16	Other unilateral secondary osteoarthritis of hip
M16.9		M16	Osteoarthritis of hip, unspecified
	M17*		Osteoarthritis of knee
M17.0		M17	Bilateral primary osteoarthritis of knee
M17.1		M17	Unilateral primary osteoarthritis of knee
M17.10		M17	Unilateral primary osteoarthritis, unspecified knee
M17.11		M17	Unilateral primary osteoarthritis, right knee
M17.12		M17	Unilateral primary osteoarthritis, left knee
M17.2		M17	Bilateral post-traumatic osteoarthritis of knee
M17.3		M17	Unilateral post-traumatic osteoarthritis of knee
M17.30		M17	Unilateral post-traumatic osteoarthritis, unspecified knee
M17.31		M17	Unilateral post-traumatic osteoarthritis, right knee
M17.32		M17	Unilateral post-traumatic osteoarthritis, left knee
M17.4		M17	Other bilateral secondary osteoarthritis of knee
M17.5		M17	Other unilateral secondary osteoarthritis of knee
M17.9		M17	Osteoarthritis of knee, unspecified
	M18*		Osteoarthritis of first carpometacarpal joint
M18.0		M18	Bilateral primary osteoarthritis of first carpometacarpal joints
M18.1		M18	Unilateral primary osteoarthritis of first carpometacarpal joint
M18.10		M18	Unilateral primary osteoarthritis of first carpometacarpal joint, unspecified hand
M18.11		M18	Unilateral primary osteoarthritis of first carpometacarpal joint, right hand
M18.12		M18	Unilateral primary osteoarthritis of first carpometacarpal joint, left hand
M18.2		M18	Bilateral post-traumatic osteoarthritis of first carpometacarpal joints
M18.3		M18	Unilateral post-traumatic osteoarthritis of first carpometacarpal joint
M18.30		M18	Unilateral post-traumatic osteoarthritis of first carpometacarpal joint, unspecified hand
M18.31		M18	Unilateral post-traumatic osteoarthritis of first carpometacarpal joint, right hand
M18.32		M18	Unilateral post-traumatic osteoarthritis of first carpometacarpal joint, left hand
M18.4		M18	Other bilateral secondary osteoarthritis of first carpometacarpal joints
M18.5		M18	Other unilateral secondary osteoarthritis of first carpometacarpal joint
M18.50		M18	Other unilateral secondary osteoarthritis of first carpometacarpal joint, unspecified hand
M18.51		M18	Other unilateral secondary osteoarthritis of first carpometacarpal joint, right hand
M18.52		M18	Other unilateral secondary osteoarthritis of first carpometacarpal joint, left hand
M18.9		M18	Osteoarthritis of first carpometacarpal joint, unspecified
	M19.01*		Primary osteoarthritis, shoulder
M19.011		M19.01	Primary osteoarthritis, right shoulder
M19.012		M19.01	Primary osteoarthritis, left shoulder
M19.019		M19.01	Primary osteoarthritis, unspecified shoulder
	M19.02*		Primary osteoarthritis, elbow
M19.021		M19.02	Primary osteoarthritis, right elbow
M19.022		M19.02	Primary osteoarthritis, left elbow
M19.029		M19.02	Primary osteoarthritis, unspecified elbow
	M19.03*		Primary osteoarthritis, wrist
M19.031		M19.03	Primary osteoarthritis, right wrist
M19.032		M19.03	Primary osteoarthritis, left wrist
M19.039		M19.03	Primary osteoarthritis, unspecified wrist
	M19.04*		Primary osteoarthritis, hand
M19.041		M19.04	Primary osteoarthritis, right hand
M19.042		M19.04	Primary osteoarthritis, left hand
M19.049		M19.04	Primary osteoarthritis, unspecified hand
	M19.07*		Primary osteoarthritis ankle and foot
M19.071		M19.07	Primary osteoarthritis, right ankle and foot
M19.072		M19.07	Primary osteoarthritis, left ankle and foot
M19.079		M19.07	Primary osteoarthritis, unspecified ankle and foot
	M19.11*		Post-traumatic osteoarthritis, shoulder
M19.111		M19.11	Post-traumatic osteoarthritis, right shoulder
M19.112		M19.11	Post-traumatic osteoarthritis, left shoulder
M19.119		M19.11	Post-traumatic osteoarthritis, unspecified shoulder
	M19.12*		Post-traumatic osteoarthritis, elbow
M19.121		M19.12	Post-traumatic osteoarthritis, right elbow
M19.122		M19.12	Post-traumatic osteoarthritis, left elbow
M19.129		M19.12	Post-traumatic osteoarthritis, unspecified elbow
	M19.13*		Post-traumatic osteoarthritis, wrist
M19.131		M19.13	Post-traumatic osteoarthritis, right wrist
M19.132		M19.13	Post-traumatic osteoarthritis, left wrist
M19.139		M19.13	Post-traumatic osteoarthritis, unspecified wrist
	M19.14*		Post-traumatic osteoarthritis, hand
M19.141		M19.14	Post-traumatic osteoarthritis, right hand
M19.142		M19.14	Post-traumatic osteoarthritis, left hand
M19.149		M19.14	Post-traumatic osteoarthritis, unspecified hand
	M19.17*		Post-traumatic osteoarthritis, ankle and foot
M19.171		M19.17	Post-traumatic osteoarthritis, right ankle and foot
M19.172		M19.17	Post-traumatic osteoarthritis, left ankle and foot
M19.179		M19.17	Post-traumatic osteoarthritis, unspecified ankle and foot
	M19.21*		Secondary osteoarthritis, shoulder
M19.211		M19.21	Secondary osteoarthritis, right shoulder
M19.212		M19.21	Secondary osteoarthritis, left shoulder
M19.219		M19.21	Secondary osteoarthritis, unspecified shoulder
	M19.22*		Secondary osteoarthritis, elbow
M19.221		M19.22	Secondary osteoarthritis, right elbow
M19.222		M19.22	Secondary osteoarthritis, left elbow
M19.229		M19.22	Secondary osteoarthritis, unspecified elbow
	M19.23*		Secondary osteoarthritis, wrist
M19.231		M19.23	Secondary osteoarthritis, right wrist
M19.232		M19.23	Secondary osteoarthritis, left wrist
M19.239		M19.23	Secondary osteoarthritis, unspecified wrist
	M19.24*		Secondary osteoarthritis, hand
M19.241		M19.24	Secondary osteoarthritis, right hand
M19.242		M19.24	Secondary osteoarthritis, left hand
M19.249		M19.24	Secondary osteoarthritis, unspecified hand
	M19.27*		Secondary osteoarthritis, ankle and foot
M19.271		M19.27	Secondary osteoarthritis, right ankle and foot
M19.272		M19.27	Secondary osteoarthritis, left ankle and foot
M19.279		M19.27	Secondary osteoarthritis, unspecified ankle and foot
	M1A.01*		Idiopathic chronic gout, shoulder
M1A.011		M1A.01	Idiopathic chronic gout, right shoulder
M1A.0110		M1A.01	Idiopathic chronic gout, right shoulder, without tophus (tophi)
M1A.0111		M1A.01	Idiopathic chronic gout, right shoulder, with tophus (tophi)
M1A.012		M1A.01	Idiopathic chronic gout, left shoulder
M1A.0120		M1A.01	Idiopathic chronic gout, left shoulder, without tophus (tophi)
M1A.0121		M1A.01	Idiopathic chronic gout, left shoulder, with tophus (tophi)
M1A.019		M1A.01	Idiopathic chronic gout, unspecified shoulder
M1A.0190		M1A.01	Idiopathic chronic gout, unspecified shoulder, without tophus (tophi)
M1A.0191		M1A.01	Idiopathic chronic gout, unspecified shoulder, with tophus (tophi)
	M1A.02*		Idiopathic chronic gout, elbow
M1A.021		M1A.02	Idiopathic chronic gout, right elbow
M1A.0210		M1A.02	Idiopathic chronic gout, right elbow, without tophus (tophi)
M1A.0211		M1A.02	Idiopathic chronic gout, right elbow, with tophus (tophi)
M1A.022		M1A.02	Idiopathic chronic gout, left elbow
M1A.0220		M1A.02	Idiopathic chronic gout, left elbow, without tophus (tophi)
M1A.0221		M1A.02	Idiopathic chronic gout, left elbow, with tophus (tophi)
M1A.029		M1A.02	Idiopathic chronic gout, unspecified elbow
M1A.0290		M1A.02	Idiopathic chronic gout, unspecified elbow, without tophus (tophi)
M1A.0291		M1A.02	Idiopathic chronic gout, unspecified elbow, with tophus (tophi)
	M1A.03*		Idiopathic chronic gout, wrist
M1A.031		M1A.03	Idiopathic chronic gout, right wrist
M1A.0310		M1A.03	Idiopathic chronic gout, right wrist, without tophus (tophi)
M1A.0311		M1A.03	Idiopathic chronic gout, right wrist, with tophus (tophi)
M1A.032		M1A.03	Idiopathic chronic gout, left wrist
M1A.0320		M1A.03	Idiopathic chronic gout, left wrist, without tophus (tophi)
M1A.0321		M1A.03	Idiopathic chronic gout, left wrist, with tophus (tophi)
M1A.039		M1A.03	Idiopathic chronic gout, unspecified wrist
M1A.0390		M1A.03	Idiopathic chronic gout, unspecified wrist, without tophus (tophi)
M1A.0391		M1A.03	Idiopathic chronic gout, unspecified wrist, with tophus (tophi)
	M1A.04*		Idiopathic chronic gout, hand
M1A.041		M1A.04	Idiopathic chronic gout, right hand
M1A.0410		M1A.04	Idiopathic chronic gout, right hand, without tophus (tophi)
M1A.0411		M1A.04	Idiopathic chronic gout, right hand, with tophus (tophi)
M1A.042		M1A.04	Idiopathic chronic gout, left hand
M1A.0420		M1A.04	Idiopathic chronic gout, left hand, without tophus (tophi)
M1A.0421		M1A.04	Idiopathic chronic gout, left hand, with tophus (tophi)
M1A.049		M1A.04	Idiopathic chronic gout, unspecified hand
M1A.0490		M1A.04	Idiopathic chronic gout, unspecified hand, without tophus (tophi)
M1A.0491		M1A.04	Idiopathic chronic gout, unspecified hand, with tophus (tophi)
	M1A.05*		Idiopathic chronic gout, hip
M1A.051		M1A.05	Idiopathic chronic gout, right hip
M1A.0510		M1A.05	Idiopathic chronic gout, right hip, without tophus (tophi)
M1A.0511		M1A.05	Idiopathic chronic gout, right hip, with tophus (tophi)
M1A.052		M1A.05	Idiopathic chronic gout, left hip
M1A.0520		M1A.05	Idiopathic chronic gout, left hip, without tophus (tophi)
M1A.0521		M1A.05	Idiopathic chronic gout, left hip, with tophus (tophi)
M1A.059		M1A.05	Idiopathic chronic gout, unspecified hip
M1A.0590		M1A.05	Idiopathic chronic gout, unspecified hip, without tophus (tophi)
M1A.0591		M1A.05	Idiopathic chronic gout, unspecified hip, with tophus (tophi)
	M1A.06*		Idiopathic chronic gout, knee
M1A.061		M1A.06	Idiopathic chronic gout, right knee
M1A.0610		M1A.06	Idiopathic chronic gout, right knee, without tophus (tophi)
M1A.0611		M1A.06	Idiopathic chronic gout, right knee, with tophus (tophi)
M1A.062		M1A.06	Idiopathic chronic gout, left knee
M1A.0620		M1A.06	Idiopathic chronic gout, left knee, without tophus (tophi)
M1A.0621		M1A.06	Idiopathic chronic gout, left knee, with tophus (tophi)
M1A.069		M1A.06	Idiopathic chronic gout, unspecified knee
M1A.0690		M1A.06	Idiopathic chronic gout, unspecified knee, without tophus (tophi)
M1A.0691		M1A.06	Idiopathic chronic gout, unspecified knee, with tophus (tophi)
	M1A.07*		Idiopathic chronic gout, ankle and foot
M1A.071		M1A.07	Idiopathic chronic gout, right ankle and foot
M1A.0710		M1A.07	Idiopathic chronic gout, right ankle and foot, without tophus (tophi)
M1A.0711		M1A.07	Idiopathic chronic gout, right ankle and foot, with tophus (tophi)
M1A.072		M1A.07	Idiopathic chronic gout, left ankle and foot
M1A.0720		M1A.07	Idiopathic chronic gout, left ankle and foot, without tophus (tophi)
M1A.0721		M1A.07	Idiopathic chronic gout, left ankle and foot, with tophus (tophi)
M1A.079		M1A.07	Idiopathic chronic gout, unspecified ankle and foot
M1A.0790		M1A.07	Idiopathic chronic gout, unspecified ankle and foot, without tophus (tophi)
M1A.0791		M1A.07	Idiopathic chronic gout, unspecified ankle and foot, with tophus (tophi)
	M1A.11*		Lead-induced chronic gout, shoulder
M1A.111		M1A.11	Lead-induced chronic gout, right shoulder
M1A.1110		M1A.11	Lead-induced chronic gout, right shoulder, without tophus (tophi)
M1A.1111		M1A.11	Lead-induced chronic gout, right shoulder, with tophus (tophi)
M1A.112		M1A.11	Lead-induced chronic gout, left shoulder
M1A.1120		M1A.11	Lead-induced chronic gout, left shoulder, without tophus (tophi)
M1A.1121		M1A.11	Lead-induced chronic gout, left shoulder, with tophus (tophi)
M1A.119		M1A.11	Lead-induced chronic gout, unspecified shoulder
M1A.1190		M1A.11	Lead-induced chronic gout, unspecified shoulder, without tophus (tophi)
M1A.1191		M1A.11	Lead-induced chronic gout, unspecified shoulder, with tophus (tophi)
	M1A.12*		Lead-induced chronic gout, elbow
M1A.121		M1A.12	Lead-induced chronic gout, right elbow
M1A.1210		M1A.12	Lead-induced chronic gout, right elbow, without tophus (tophi)
M1A.1211		M1A.12	Lead-induced chronic gout, right elbow, with tophus (tophi)
M1A.122		M1A.12	Lead-induced chronic gout, left elbow
M1A.1220		M1A.12	Lead-induced chronic gout, left elbow, without tophus (tophi)
M1A.1221		M1A.12	Lead-induced chronic gout, left elbow, with tophus (tophi)
M1A.129		M1A.12	Lead-induced chronic gout, unspecified elbow
M1A.1290		M1A.12	Lead-induced chronic gout, unspecified elbow, without tophus (tophi)
M1A.1291		M1A.12	Lead-induced chronic gout, unspecified elbow, with tophus (tophi)
	M1A.13*		Lead-induced chronic gout, wrist
M1A.131		M1A.13	Lead-induced chronic gout, right wrist
M1A.1310		M1A.13	Lead-induced chronic gout, right wrist, without tophus (tophi)
M1A.1311		M1A.13	Lead-induced chronic gout, right wrist, with tophus (tophi)
M1A.132		M1A.13	Lead-induced chronic gout, left wrist
M1A.1320		M1A.13	Lead-induced chronic gout, left wrist, without tophus (tophi)
M1A.1321		M1A.13	Lead-induced chronic gout, left wrist, with tophus (tophi)
M1A.139		M1A.13	Lead-induced chronic gout, unspecified wrist
M1A.1390		M1A.13	Lead-induced chronic gout, unspecified wrist, without tophus (tophi)
M1A.1391		M1A.13	Lead-induced chronic gout, unspecified wrist, with tophus (tophi)
	M1A.14*		Lead-induced chronic gout, hand
M1A.141		M1A.14	Lead-induced chronic gout, right hand
M1A.1410		M1A.14	Lead-induced chronic gout, right hand, without tophus (tophi)
M1A.1411		M1A.14	Lead-induced chronic gout, right hand, with tophus (tophi)
M1A.142		M1A.14	Lead-induced chronic gout, left hand
M1A.1420		M1A.14	Lead-induced chronic gout, left hand, without tophus (tophi)
M1A.1421		M1A.14	Lead-induced chronic gout, left hand, with tophus (tophi)
M1A.149		M1A.14	Lead-induced chronic gout, unspecified hand
M1A.1490		M1A.14	Lead-induced chronic gout, unspecified hand, without tophus (tophi)
M1A.1491		M1A.14	Lead-induced chronic gout, unspecified hand, with tophus (tophi)
	M1A.15*		Lead-induced chronic gout, hip
M1A.151		M1A.15	Lead-induced chronic gout, right hip
M1A.1510		M1A.15	Lead-induced chronic gout, right hip, without tophus (tophi)
M1A.1511		M1A.15	Lead-induced chronic gout, right hip, with tophus (tophi)
M1A.152		M1A.15	Lead-induced chronic gout, left hip
M1A.1520		M1A.15	Lead-induced chronic gout, left hip, without tophus (tophi)
M1A.1521		M1A.15	Lead-induced chronic gout, left hip, with tophus (tophi)
M1A.159		M1A.15	Lead-induced chronic gout, unspecified hip
M1A.1590		M1A.15	Lead-induced chronic gout, unspecified hip, without tophus (tophi)
M1A.1591		M1A.15	Lead-induced chronic gout, unspecified hip, with tophus (tophi)
	M1A.16*		Lead-induced chronic gout, knee
M1A.161		M1A.16	Lead-induced chronic gout, right knee
M1A.1610		M1A.16	Lead-induced chronic gout, right knee, without tophus (tophi)
M1A.1611		M1A.16	Lead-induced chronic gout, right knee, with tophus (tophi)
M1A.162		M1A.16	Lead-induced chronic gout, left knee
M1A.1620		M1A.16	Lead-induced chronic gout, left knee, without tophus (tophi)
M1A.1621		M1A.16	Lead-induced chronic gout, left knee, with tophus (tophi)
M1A.169		M1A.16	Lead-induced chronic gout, unspecified knee
M1A.1690		M1A.16	Lead-induced chronic gout, unspecified knee, without tophus (tophi)
M1A.1691		M1A.16	Lead-induced chronic gout, unspecified knee, with tophus (tophi)
	M1A.17*		Lead-induced chronic gout, ankle and foot
M1A.171		M1A.17	Lead-induced chronic gout, right ankle and foot
M1A.1710		M1A.17	Lead-induced chronic gout, right ankle and foot, without tophus (tophi)
M1A.1711		M1A.17	Lead-induced chronic gout, right ankle and foot, with tophus (tophi)
M1A.172		M1A.17	Lead-induced chronic gout, left ankle and foot
M1A.1720		M1A.17	Lead-induced chronic gout, left ankle and foot, without tophus (tophi)
M1A.1721		M1A.17	Lead-induced chronic gout, left ankle and foot, with tophus (tophi)
M1A.179		M1A.17	Lead-induced chronic gout, unspecified ankle and foot
M1A.1790		M1A.17	Lead-induced chronic gout, unspecified ankle and foot, without tophus (tophi)
M1A.1791		M1A.17	Lead-induced chronic gout, unspecified ankle and foot, with tophus (tophi)
	M1A.21*		Drug-induced chronic gout, shoulder
M1A.211		M1A.21	Drug-induced chronic gout, right shoulder
M1A.2110		M1A.21	Drug-induced chronic gout, right shoulder, without tophus (tophi)
M1A.2111		M1A.21	Drug-induced chronic gout, right shoulder, with tophus (tophi)
M1A.212		M1A.21	Drug-induced chronic gout, left shoulder
M1A.2120		M1A.21	Drug-induced chronic gout, left shoulder, without tophus (tophi)
M1A.2121		M1A.21	Drug-induced chronic gout, left shoulder, with tophus (tophi)
M1A.219		M1A.21	Drug-induced chronic gout, unspecified shoulder
M1A.2190		M1A.21	Drug-induced chronic gout, unspecified shoulder, without tophus (tophi)
M1A.2191		M1A.21	Drug-induced chronic gout, unspecified shoulder, with tophus (tophi)
	M1A.22*		Drug-induced chronic gout, elbow
M1A.221		M1A.22	Drug-induced chronic gout, right elbow
M1A.2210		M1A.22	Drug-induced chronic gout, right elbow, without tophus (tophi)
M1A.2211		M1A.22	Drug-induced chronic gout, right elbow, with tophus (tophi)
M1A.222		M1A.22	Drug-induced chronic gout, left elbow
M1A.2220		M1A.22	Drug-induced chronic gout, left elbow, without tophus (tophi)
M1A.2221		M1A.22	Drug-induced chronic gout, left elbow, with tophus (tophi)
M1A.229		M1A.22	Drug-induced chronic gout, unspecified elbow
M1A.2290		M1A.22	Drug-induced chronic gout, unspecified elbow, without tophus (tophi)
M1A.2291		M1A.22	Drug-induced chronic gout, unspecified elbow, with tophus (tophi)
	M1A.23*		Drug-induced chronic gout, wrist
M1A.231		M1A.23	Drug-induced chronic gout, right wrist
M1A.2310		M1A.23	Drug-induced chronic gout, right wrist, without tophus (tophi)
M1A.2311		M1A.23	Drug-induced chronic gout, right wrist, with tophus (tophi)
M1A.232		M1A.23	Drug-induced chronic gout, left wrist
M1A.2320		M1A.23	Drug-induced chronic gout, left wrist, without tophus (tophi)
M1A.2321		M1A.23	Drug-induced chronic gout, left wrist, with tophus (tophi)
M1A.239		M1A.23	Drug-induced chronic gout, unspecified wrist
M1A.2390		M1A.23	Drug-induced chronic gout, unspecified wrist, without tophus (tophi)
M1A.2391		M1A.23	Drug-induced chronic gout, unspecified wrist, with tophus (tophi)
	M1A.24*		Drug-induced chronic gout, hand
M1A.241		M1A.24	Drug-induced chronic gout, right hand
M1A.2410		M1A.24	Drug-induced chronic gout, right hand, without tophus (tophi)
M1A.2411		M1A.24	Drug-induced chronic gout, right hand, with tophus (tophi)
M1A.242		M1A.24	Drug-induced chronic gout, left hand
M1A.2420		M1A.24	Drug-induced chronic gout, left hand, without tophus (tophi)
M1A.2421		M1A.24	Drug-induced chronic gout, left hand, with tophus (tophi)
M1A.249		M1A.24	Drug-induced chronic gout, unspecified hand
M1A.2490		M1A.24	Drug-induced chronic gout, unspecified hand, without tophus (tophi)
M1A.2491		M1A.24	Drug-induced chronic gout, unspecified hand, with tophus (tophi)
	M1A.25*		Drug-induced chronic gout, hip
M1A.251		M1A.25	Drug-induced chronic gout, right hip
M1A.2510		M1A.25	Drug-induced chronic gout, right hip, without tophus (tophi)
M1A.2511		M1A.25	Drug-induced chronic gout, right hip, with tophus (tophi)
M1A.252		M1A.25	Drug-induced chronic gout, left hip
M1A.2520		M1A.25	Drug-induced chronic gout, left hip, without tophus (tophi)
M1A.2521		M1A.25	Drug-induced chronic gout, left hip, with tophus (tophi)
M1A.259		M1A.25	Drug-induced chronic gout, unspecified hip
M1A.2590		M1A.25	Drug-induced chronic gout, unspecified hip, without tophus (tophi)
M1A.2591		M1A.25	Drug-induced chronic gout, unspecified hip, with tophus (tophi)
	M1A.26*		Drug-induced chronic gout, knee
M1A.261		M1A.26	Drug-induced chronic gout, right knee
M1A.2610		M1A.26	Drug-induced chronic gout, right knee, without tophus (tophi)
M1A.2611		M1A.26	Drug-induced chronic gout, right knee, with tophus (tophi)
M1A.262		M1A.26	Drug-induced chronic gout, left knee
M1A.2620		M1A.26	Drug-induced chronic gout, left knee, without tophus (tophi)
M1A.2621		M1A.26	Drug-induced chronic gout, left knee, with tophus (tophi)
M1A.269		M1A.26	Drug-induced chronic gout, unspecified knee
M1A.2690		M1A.26	Drug-induced chronic gout, unspecified knee, without tophus (tophi)
M1A.2691		M1A.26	Drug-induced chronic gout, unspecified knee, with tophus (tophi)
	M1A.27*		Drug-induced chronic gout, ankle and foot
M1A.271		M1A.27	Drug-induced chronic gout, right ankle and foot
M1A.2710		M1A.27	Drug-induced chronic gout, right ankle and foot, without tophus (tophi)
M1A.2711		M1A.27	Drug-induced chronic gout, right ankle and foot, with tophus (tophi)
M1A.272		M1A.27	Drug-induced chronic gout, left ankle and foot
M1A.2720		M1A.27	Drug-induced chronic gout, left ankle and foot, without tophus (tophi)
M1A.2721		M1A.27	Drug-induced chronic gout, left ankle and foot, with tophus (tophi)
M1A.279		M1A.27	Drug-induced chronic gout, unspecified ankle and foot
M1A.2790		M1A.27	Drug-induced chronic gout, unspecified ankle and foot, without tophus (tophi)
M1A.2791		M1A.27	Drug-induced chronic gout, unspecified ankle and foot, with tophus (tophi)
	M1A.31*		Chronic gout due to renal impairment, shoulder
M1A.311		M1A.31	Chronic gout due to renal impairment, right shoulder
M1A.3110		M1A.31	Chronic gout due to renal impairment, right shoulder, without tophus (tophi)
M1A.3111		M1A.31	Chronic gout due to renal impairment, right shoulder, with tophus (tophi)
M1A.312		M1A.31	Chronic gout due to renal impairment, left shoulder
M1A.3120		M1A.31	Chronic gout due to renal impairment, left shoulder, without tophus (tophi)
M1A.3121		M1A.31	Chronic gout due to renal impairment, left shoulder, with tophus (tophi)
M1A.319		M1A.31	Chronic gout due to renal impairment, unspecified shoulder
M1A.3190		M1A.31	Chronic gout due to renal impairment, unspecified shoulder, without tophus (tophi)
M1A.3191		M1A.31	Chronic gout due to renal impairment, unspecified shoulder, with tophus (tophi)
	M1A.32*		Chronic gout due to renal impairment, elbow
M1A.321		M1A.32	Chronic gout due to renal impairment, right elbow
M1A.3210		M1A.32	Chronic gout due to renal impairment, right elbow, without tophus (tophi)
M1A.3211		M1A.32	Chronic gout due to renal impairment, right elbow, with tophus (tophi)
M1A.322		M1A.32	Chronic gout due to renal impairment, left elbow
M1A.3220		M1A.32	Chronic gout due to renal impairment, left elbow, without tophus (tophi)
M1A.3221		M1A.32	Chronic gout due to renal impairment, left elbow, with tophus (tophi)
M1A.329		M1A.32	Chronic gout due to renal impairment, unspecified elbow
M1A.3290		M1A.32	Chronic gout due to renal impairment, unspecified elbow, without tophus (tophi)
M1A.3291		M1A.32	Chronic gout due to renal impairment, unspecified elbow, with tophus (tophi)
	M1A.33*		Chronic gout due to renal impairment, wrist
M1A.331		M1A.33	Chronic gout due to renal impairment, right wrist
M1A.3310		M1A.33	Chronic gout due to renal impairment, right wrist, without tophus (tophi)
M1A.3311		M1A.33	Chronic gout due to renal impairment, right wrist, with tophus (tophi)
M1A.332		M1A.33	Chronic gout due to renal impairment, left wrist
M1A.3320		M1A.33	Chronic gout due to renal impairment, left wrist, without tophus (tophi)
M1A.3321		M1A.33	Chronic gout due to renal impairment, left wrist, with tophus (tophi)
M1A.339		M1A.33	Chronic gout due to renal impairment, unspecified wrist
M1A.3390		M1A.33	Chronic gout due to renal impairment, unspecified wrist, without tophus (tophi)
M1A.3391		M1A.33	Chronic gout due to renal impairment, unspecified wrist, with tophus (tophi)
	M1A.34*		Chronic gout due to renal impairment, hand
M1A.341		M1A.34	Chronic gout due to renal impairment, right hand
M1A.3410		M1A.34	Chronic gout due to renal impairment, right hand, without tophus (tophi)
M1A.3411		M1A.34	Chronic gout due to renal impairment, right hand, with tophus (tophi)
M1A.342		M1A.34	Chronic gout due to renal impairment, left hand
M1A.3420		M1A.34	Chronic gout due to renal impairment, left hand, without tophus (tophi)
M1A.3421		M1A.34	Chronic gout due to renal impairment, left hand, with tophus (tophi)
M1A.349		M1A.34	Chronic gout due to renal impairment, unspecified hand
M1A.3490		M1A.34	Chronic gout due to renal impairment, unspecified hand, without tophus (tophi)
M1A.3491		M1A.34	Chronic gout due to renal impairment, unspecified hand, with tophus (tophi)
	M1A.35*		Chronic gout due to renal impairment, hip
M1A.351		M1A.35	Chronic gout due to renal impairment, right hip
M1A.3510		M1A.35	Chronic gout due to renal impairment, right hip, without tophus (tophi)
M1A.3511		M1A.35	Chronic gout due to renal impairment, right hip, with tophus (tophi)
M1A.352		M1A.35	Chronic gout due to renal impairment, left hip
M1A.3520		M1A.35	Chronic gout due to renal impairment, left hip, without tophus (tophi)
M1A.3521		M1A.35	Chronic gout due to renal impairment, left hip, with tophus (tophi)
M1A.359		M1A.35	Chronic gout due to renal impairment, unspecified hip
M1A.3590		M1A.35	Chronic gout due to renal impairment, unspecified hip, without tophus (tophi)
M1A.3591		M1A.35	Chronic gout due to renal impairment, unspecified hip, with tophus (tophi)
	M1A.36*		Chronic gout due to renal impairment, knee
M1A.361		M1A.36	Chronic gout due to renal impairment, right knee
M1A.3610		M1A.36	Chronic gout due to renal impairment, right knee, without tophus (tophi)
M1A.3611		M1A.36	Chronic gout due to renal impairment, right knee, with tophus (tophi)
M1A.362		M1A.36	Chronic gout due to renal impairment, left knee
M1A.3620		M1A.36	Chronic gout due to renal impairment, left knee, without tophus (tophi)
M1A.3621		M1A.36	Chronic gout due to renal impairment, left knee, with tophus (tophi)
M1A.369		M1A.36	Chronic gout due to renal impairment, unspecified knee
M1A.3690		M1A.36	Chronic gout due to renal impairment, unspecified knee, without tophus (tophi)
M1A.3691		M1A.36	Chronic gout due to renal impairment, unspecified knee, with tophus (tophi)
	M1A.37*		Chronic gout due to renal impairment, ankle and foot
M1A.371		M1A.37	Chronic gout due to renal impairment, right ankle and foot
M1A.3710		M1A.37	Chronic gout due to renal impairment, right ankle and foot, without tophus (tophi)
M1A.3711		M1A.37	Chronic gout due to renal impairment, right ankle and foot, with tophus (tophi)
M1A.372		M1A.37	Chronic gout due to renal impairment, left ankle and foot
M1A.3720		M1A.37	Chronic gout due to renal impairment, left ankle and foot, without tophus (tophi)
M1A.3721		M1A.37	Chronic gout due to renal impairment, left ankle and foot, with tophus (tophi)
M1A.379		M1A.37	Chronic gout due to renal impairment, unspecified ankle and foot
M1A.3790		M1A.37	Chronic gout due to renal impairment, unspecified ankle and foot, without tophus (tophi)
M1A.3791		M1A.37	Chronic gout due to renal impairment, unspecified ankle and foot, with tophus (tophi)
	M1A.41*		Other secondary chronic gout, shoulder
M1A.411		M1A.41	Other secondary chronic gout, right shoulder
M1A.4110		M1A.41	Other secondary chronic gout, right shoulder, without tophus (tophi)
M1A.4111		M1A.41	Other secondary chronic gout, right shoulder, with tophus (tophi)
M1A.412		M1A.41	Other secondary chronic gout, left shoulder
M1A.4120		M1A.41	Other secondary chronic gout, left shoulder, without tophus (tophi)
M1A.4121		M1A.41	Other secondary chronic gout, left shoulder, with tophus (tophi)
M1A.419		M1A.41	Other secondary chronic gout, unspecified shoulder
M1A.4190		M1A.41	Other secondary chronic gout, unspecified shoulder, without tophus (tophi)
M1A.4191		M1A.41	Other secondary chronic gout, unspecified shoulder, with tophus (tophi)
	M1A.42*		Other secondary chronic gout, elbow
M1A.421		M1A.42	Other secondary chronic gout, right elbow
M1A.4210		M1A.42	Other secondary chronic gout, right elbow, without tophus (tophi)
M1A.4211		M1A.42	Other secondary chronic gout, right elbow, with tophus (tophi)
M1A.422		M1A.42	Other secondary chronic gout, left elbow
M1A.4220		M1A.42	Other secondary chronic gout, left elbow, without tophus (tophi)
M1A.4221		M1A.42	Other secondary chronic gout, left elbow, with tophus (tophi)
M1A.429		M1A.42	Other secondary chronic gout, unspecified elbow
M1A.4290		M1A.42	Other secondary chronic gout, unspecified elbow, without tophus (tophi)
M1A.4291		M1A.42	Other secondary chronic gout, unspecified elbow, with tophus (tophi)
	M1A.43*		Other secondary chronic gout, wrist
M1A.431		M1A.43	Other secondary chronic gout, right wrist
M1A.4310		M1A.43	Other secondary chronic gout, right wrist, without tophus (tophi)
M1A.4311		M1A.43	Other secondary chronic gout, right wrist, with tophus (tophi)
M1A.432		M1A.43	Other secondary chronic gout, left wrist
M1A.4320		M1A.43	Other secondary chronic gout, left wrist, without tophus (tophi)
M1A.4321		M1A.43	Other secondary chronic gout, left wrist, with tophus (tophi)
M1A.439		M1A.43	Other secondary chronic gout, unspecified wrist
M1A.4390		M1A.43	Other secondary chronic gout, unspecified wrist, without tophus (tophi)
M1A.4391		M1A.43	Other secondary chronic gout, unspecified wrist, with tophus (tophi)
	M1A.44*		Other secondary chronic gout, hand
M1A.441		M1A.44	Other secondary chronic gout, right hand
M1A.4410		M1A.44	Other secondary chronic gout, right hand, without tophus (tophi)
M1A.4411		M1A.44	Other secondary chronic gout, right hand, with tophus (tophi)
M1A.442		M1A.44	Other secondary chronic gout, left hand
M1A.4420		M1A.44	Other secondary chronic gout, left hand, without tophus (tophi)
M1A.4421		M1A.44	Other secondary chronic gout, left hand, with tophus (tophi)
M1A.449		M1A.44	Other secondary chronic gout, unspecified hand
M1A.4490		M1A.44	Other secondary chronic gout, unspecified hand, without tophus (tophi)
M1A.4491		M1A.44	Other secondary chronic gout, unspecified hand, with tophus (tophi)
	M1A.45*		Other secondary chronic gout, hip
M1A.451		M1A.45	Other secondary chronic gout, right hip
M1A.4510		M1A.45	Other secondary chronic gout, right hip, without tophus (tophi)
M1A.4511		M1A.45	Other secondary chronic gout, right hip, with tophus (tophi)
M1A.452		M1A.45	Other secondary chronic gout, left hip
M1A.4520		M1A.45	Other secondary chronic gout, left hip, without tophus (tophi)
M1A.4521		M1A.45	Other secondary chronic gout, left hip, with tophus (tophi)
M1A.459		M1A.45	Other secondary chronic gout, unspecified hip
M1A.4590		M1A.45	Other secondary chronic gout, unspecified hip, without tophus (tophi)
M1A.4591		M1A.45	Other secondary chronic gout, unspecified hip, with tophus (tophi)
	M1A.46*		Other secondary chronic gout, knee
M1A.461		M1A.46	Other secondary chronic gout, right knee
M1A.4610		M1A.46	Other secondary chronic gout, right knee, without tophus (tophi)
M1A.4611		M1A.46	Other secondary chronic gout, right knee, with tophus (tophi)
M1A.462		M1A.46	Other secondary chronic gout, left knee
M1A.4620		M1A.46	Other secondary chronic gout, left knee, without tophus (tophi)
M1A.4621		M1A.46	Other secondary chronic gout, left knee, with tophus (tophi)
M1A.469		M1A.46	Other secondary chronic gout, unspecified knee
M1A.4690		M1A.46	Other secondary chronic gout, unspecified knee, without tophus (tophi)
M1A.4691		M1A.46	Other secondary chronic gout, unspecified knee, with tophus (tophi)
	M1A.47*		Other secondary chronic gout, ankle and foot
M1A.471		M1A.47	Other secondary chronic gout, right ankle and foot
M1A.4710		M1A.47	Other secondary chronic gout, right ankle and foot, without tophus (tophi)
M1A.4711		M1A.47	Other secondary chronic gout, right ankle and foot, with tophus (tophi)
M1A.472		M1A.47	Other secondary chronic gout, left ankle and foot
M1A.4720		M1A.47	Other secondary chronic gout, left ankle and foot, without tophus (tophi)
M1A.4721		M1A.47	Other secondary chronic gout, left ankle and foot, with tophus (tophi)
M1A.479		M1A.47	Other secondary chronic gout, unspecified ankle and foot
M1A.4790		M1A.47	Other secondary chronic gout, unspecified ankle and foot, without tophus (tophi)
M1A.4791		M1A.47	Other secondary chronic gout, unspecified ankle and foot, with tophus (tophi)
	M20.00*		Unspecified deformity of finger(s)
M20.001		M20.00	Unspecified deformity of right finger(s)
M20.002		M20.00	Unspecified deformity of left finger(s)
M20.009		M20.00	Unspecified deformity of unspecified finger(s)
	M20.01*		Mallet finger
M20.011		M20.01	Mallet finger of right finger(s)
M20.012		M20.01	Mallet finger of left finger(s)
M20.019		M20.01	Mallet finger of unspecified finger(s)
	M20.02*		Boutonnière deformity
M20.021		M20.02	Boutonnière deformity of right finger(s)
M20.022		M20.02	Boutonnière deformity of left finger(s)
M20.029		M20.02	Boutonnière deformity of unspecified finger(s)
	M20.03*		Swan-neck deformity
M20.031		M20.03	Swan-neck deformity of right finger(s)
M20.032		M20.03	Swan-neck deformity of left finger(s)
M20.039		M20.03	Swan-neck deformity of unspecified finger(s)
	M20.09*		Other deformity of finger(s)
M20.091		M20.09	Other deformity of right finger(s)
M20.092		M20.09	Other deformity of left finger(s)
M20.099		M20.09	Other deformity of finger(s), unspecified finger(s)
	M20.1*		Hallux valgus (acquired)
M20.10		M20.1	Hallux valgus (acquired), unspecified foot
M20.11		M20.1	Hallux valgus (acquired), right foot
M20.12		M20.1	Hallux valgus (acquired), left foot
	M20.2*		Hallux rigidus
M20.20		M20.2	Hallux rigidus, unspecified foot
M20.21		M20.2	Hallux rigidus, right foot
M20.22		M20.2	Hallux rigidus, left foot
	M20.3*		Hallux varus (acquired)
M20.30		M20.3	Hallux varus (acquired), unspecified foot
M20.31		M20.3	Hallux varus (acquired), right foot
M20.32		M20.3	Hallux varus (acquired), left foot
	M20.4*		Other hammer toe(s) (acquired)
M20.40		M20.4	Other hammer toe(s) (acquired), unspecified foot
M20.41		M20.4	Other hammer toe(s) (acquired), right foot
M20.42		M20.4	Other hammer toe(s) (acquired), left foot
	M20.5X*		Other deformities of toe(s) (acquired)
M20.5X1		M20.5X	Other deformities of toe(s) (acquired), right foot
M20.5X2		M20.5X	Other deformities of toe(s) (acquired), left foot
M20.5X9		M20.5X	Other deformities of toe(s) (acquired), unspecified foot
	M20.6*		Acquired deformities of toe(s), unspecified
M20.60		M20.6	Acquired deformities of toe(s), unspecified, unspecified foot
M20.61		M20.6	Acquired deformities of toe(s), unspecified, right foot
M20.62		M20.6	Acquired deformities of toe(s), unspecified, left foot
	M21.02*		Valgus deformity, not elsewhere classified, elbow
M21.021		M21.02	Valgus deformity, not elsewhere classified, right elbow
M21.022		M21.02	Valgus deformity, not elsewhere classified, left elbow
M21.029		M21.02	Valgus deformity, not elsewhere classified, unspecified elbow
	M21.05*		Valgus deformity, not elsewhere classified, hip
M21.051		M21.05	Valgus deformity, not elsewhere classified, right hip
M21.052		M21.05	Valgus deformity, not elsewhere classified, left hip
M21.059		M21.05	Valgus deformity, not elsewhere classified, unspecified hip
	M21.06*		Valgus deformity, not elsewhere classified, knee
M21.061		M21.06	Valgus deformity, not elsewhere classified, right knee
M21.062		M21.06	Valgus deformity, not elsewhere classified, left knee
M21.069		M21.06	Valgus deformity, not elsewhere classified, unspecified knee
	M21.07*		Valgus deformity, not elsewhere classified, ankle
M21.071		M21.07	Valgus deformity, not elsewhere classified, right ankle
M21.072		M21.07	Valgus deformity, not elsewhere classified, left ankle
M21.079		M21.07	Valgus deformity, not elsewhere classified, unspecified ankle
	M21.12*		Varus deformity, not elsewhere classified, elbow
M21.121		M21.12	Varus deformity, not elsewhere classified, right elbow
M21.122		M21.12	Varus deformity, not elsewhere classified, left elbow
M21.129		M21.12	Varus deformity, not elsewhere classified, unspecified elbow
	M21.15*		Varus deformity, not elsewhere classified, hip
M21.151		M21.15	Varus deformity, not elsewhere classified, right hip
M21.152		M21.15	Varus deformity, not elsewhere classified, left hip
M21.159		M21.15	Varus deformity, not elsewhere classified, unspecified
	M21.16*		Varus deformity, not elsewhere classified, knee
M21.161		M21.16	Varus deformity, not elsewhere classified, right knee
M21.162		M21.16	Varus deformity, not elsewhere classified, left knee
M21.169		M21.16	Varus deformity, not elsewhere classified, unspecified knee
	M21.17*		Varus deformity, not elsewhere classified, ankle
M21.171		M21.17	Varus deformity, not elsewhere classified, right ankle
M21.172		M21.17	Varus deformity, not elsewhere classified, left ankle
M21.179		M21.17	Varus deformity, not elsewhere classified, unspecified ankle
	M21.21*		Flexion deformity, shoulder
M21.211		M21.21	Flexion deformity, right shoulder
M21.212		M21.21	Flexion deformity, left shoulder
M21.219		M21.21	Flexion deformity, unspecified shoulder
	M21.22*		Flexion deformity, elbow
M21.221		M21.22	Flexion deformity, right elbow
M21.222		M21.22	Flexion deformity, left elbow
M21.229		M21.22	Flexion deformity, unspecified elbow
	M21.23*		Flexion deformity, wrist
M21.231		M21.23	Flexion deformity, right wrist
M21.232		M21.23	Flexion deformity, left wrist
M21.239		M21.23	Flexion deformity, unspecified wrist
	M21.24*		Flexion deformity, finger joints
M21.241		M21.24	Flexion deformity, right finger joints
M21.242		M21.24	Flexion deformity, left finger joints
M21.249		M21.24	Flexion deformity, unspecified finger joints
	M21.25*		Flexion deformity, hip
M21.251		M21.25	Flexion deformity, right hip
M21.252		M21.25	Flexion deformity, left hip
M21.259		M21.25	Flexion deformity, unspecified hip
	M21.26*		Flexion deformity, knee
M21.261		M21.26	Flexion deformity, right knee
M21.262		M21.26	Flexion deformity, left knee
M21.269		M21.26	Flexion deformity, unspecified knee
	M21.27*		Flexion deformity, ankle and toes
M21.271		M21.27	Flexion deformity, right ankle and toes
M21.272		M21.27	Flexion deformity, left ankle and toes
M21.279		M21.27	Flexion deformity, unspecified ankle and toes
	M21.33*		Wrist drop (acquired)
M21.331		M21.33	Wrist drop, right wrist
M21.332		M21.33	Wrist drop, left wrist
M21.339		M21.33	Wrist drop, unspecified wrist
	M21.37*		Foot drop (acquired)
M21.371		M21.37	Foot drop, right foot
M21.372		M21.37	Foot drop, left foot
M21.379		M21.37	Foot drop, unspecified foot
	M21.4*		Flat foot [pes planus] (acquired)
M21.40		M21.4	Flat foot [pes planus] (acquired), unspecified foot
M21.41		M21.4	Flat foot [pes planus] (acquired), right foot
M21.42		M21.4	Flat foot [pes planus] (acquired), left foot
	M21.51*		Acquired clawhand
M21.511		M21.51	Acquired clawhand, right hand
M21.512		M21.51	Acquired clawhand, left hand
M21.519		M21.51	Acquired clawhand, unspecified hand
	M21.52*		Acquired clubhand
M21.521		M21.52	Acquired clubhand, right hand
M21.522		M21.52	Acquired clubhand, left hand
M21.529		M21.52	Acquired clubhand, unspecified hand
	M21.53*		Acquired clawfoot
M21.531		M21.53	Acquired clawfoot, right foot
M21.532		M21.53	Acquired clawfoot, left foot
M21.539		M21.53	Acquired clawfoot, unspecified foot
	M21.54*		Acquired clubfoot
M21.541		M21.54	Acquired clubfoot, right foot
M21.542		M21.54	Acquired clubfoot, left foot
M21.549		M21.54	Acquired clubfoot, unspecified foot
	M21.61*		Bunion
M21.611		M21.61	Bunion of right foot
M21.612		M21.61	Bunion of left foot
M21.619		M21.61	Bunion of unspecified foot
	M21.62*		Bunionette
M21.621		M21.62	Bunionette of right foot
M21.622		M21.62	Bunionette of left foot
M21.629		M21.62	Bunionette of unspecified foot
	M21.6X*		Other acquired deformities of foot
M21.6X1		M21.6X	Other acquired deformities of right foot
M21.6X2		M21.6X	Other acquired deformities of left foot
M21.6X9		M21.6X	Other acquired deformities of unspecified foot
	M21.72*		Unequal limb length (acquired), humerus
M21.721		M21.72	Unequal limb length (acquired), right humerus
M21.722		M21.72	Unequal limb length (acquired), left humerus
M21.729		M21.72	Unequal limb length (acquired), unspecified humerus
	M21.73*		Unequal limb length (acquired), ulna and radius
M21.731		M21.73	Unequal limb length (acquired), right ulna
M21.732		M21.73	Unequal limb length (acquired), left ulna
M21.733		M21.73	Unequal limb length (acquired), right radius
M21.734		M21.73	Unequal limb length (acquired), left radius
M21.739		M21.73	Unequal limb length (acquired), unspecified ulna and radius
	M21.75*		Unequal limb length (acquired), femur
M21.751		M21.75	Unequal limb length (acquired), right femur
M21.752		M21.75	Unequal limb length (acquired), left femur
M21.759		M21.75	Unequal limb length (acquired), unspecified femur
	M21.76*		Unequal limb length (acquired), tibia and fibula
M21.761		M21.76	Unequal limb length (acquired), right tibia
M21.762		M21.76	Unequal limb length (acquired), left tibia
M21.763		M21.76	Unequal limb length (acquired), right fibula
M21.764		M21.76	Unequal limb length (acquired), left fibula
M21.769		M21.76	Unequal limb length (acquired), unspecified tibia and fibula
	M21.82*		Other specified acquired deformities of upper arm
M21.821		M21.82	Other specified acquired deformities of right upper arm
M21.822		M21.82	Other specified acquired deformities of left upper arm
M21.829		M21.82	Other specified acquired deformities of unspecified upper arm
	M21.83*		Other specified acquired deformities of forearm
M21.831		M21.83	Other specified acquired deformities of right forearm
M21.832		M21.83	Other specified acquired deformities of left forearm
M21.839		M21.83	Other specified acquired deformities of unspecified forearm
	M21.85*		Other specified acquired deformities of thigh
M21.851		M21.85	Other specified acquired deformities of right thigh
M21.852		M21.85	Other specified acquired deformities of left thigh
M21.859		M21.85	Other specified acquired deformities of unspecified thigh
	M21.86*		Other specified acquired deformities of lower leg
M21.861		M21.86	Other specified acquired deformities of right lower leg
M21.862		M21.86	Other specified acquired deformities of left lower leg
M21.869		M21.86	Other specified acquired deformities of unspecified lower leg
	M21.92*		Unspecified acquired deformity of upper arm
M21.921		M21.92	Unspecified acquired deformity of right upper arm
M21.922		M21.92	Unspecified acquired deformity of left upper arm
M21.929		M21.92	Unspecified acquired deformity of unspecified upper arm
	M21.93*		Unspecified acquired deformity of forearm
M21.931		M21.93	Unspecified acquired deformity of right forearm
M21.932		M21.93	Unspecified acquired deformity of left forearm
M21.939		M21.93	Unspecified acquired deformity of unspecified forearm
	M21.94*		Unspecified acquired deformity of hand
M21.941		M21.94	Unspecified acquired deformity of hand, right hand
M21.942		M21.94	Unspecified acquired deformity of hand, left hand
M21.949		M21.94	Unspecified acquired deformity of hand, unspecified hand
	M21.95*		Unspecified acquired deformity of thigh
M21.951		M21.95	Unspecified acquired deformity of right thigh
M21.952		M21.95	Unspecified acquired deformity of left thigh
M21.959		M21.95	Unspecified acquired deformity of unspecified thigh
	M21.96*		Unspecified acquired deformity of lower leg
M21.961		M21.96	Unspecified acquired deformity of right lower leg
M21.962		M21.96	Unspecified acquired deformity of left lower leg
M21.969		M21.96	Unspecified acquired deformity of unspecified lower leg
	M22.0*		Recurrent dislocation of patella
M22.00		M22.0	Recurrent dislocation of patella, unspecified knee
M22.01		M22.0	Recurrent dislocation of patella, right knee
M22.02		M22.0	Recurrent dislocation of patella, left knee
	M22.1*		Recurrent subluxation of patella
M22.10		M22.1	Recurrent subluxation of patella, unspecified knee
M22.11		M22.1	Recurrent subluxation of patella, right knee
M22.12		M22.1	Recurrent subluxation of patella, left knee
	M22.2X*		Patellofemoral disorders
M22.2X1		M22.2X	Patellofemoral disorders, right knee
M22.2X2		M22.2X	Patellofemoral disorders, left knee
M22.2X9		M22.2X	Patellofemoral disorders, unspecified knee
	M22.3X*		Other derangements of patella
M22.3X1		M22.3X	Other derangements of patella, right knee
M22.3X2		M22.3X	Other derangements of patella, left knee
M22.3X9		M22.3X	Other derangements of patella, unspecified knee
	M22.4*		Chondromalacia patellae
M22.40		M22.4	Chondromalacia patellae, unspecified knee
M22.41		M22.4	Chondromalacia patellae, right knee
M22.42		M22.4	Chondromalacia patellae, left knee
	M22.8X*		Other disorders of patella
M22.8X1		M22.8X	Other disorders of patella, right knee
M22.8X2		M22.8X	Other disorders of patella, left knee
M22.8X9		M22.8X	Other disorders of patella, unspecified knee
	M22.9*		Unspecified disorder of patella
M22.90		M22.9	Unspecified disorder of patella, unspecified knee
M22.91		M22.9	Unspecified disorder of patella, right knee
M22.92		M22.9	Unspecified disorder of patella, left knee
	M23.00*		Cystic meniscus, unspecified meniscus
M23.000		M23.00	Cystic meniscus, unspecified lateral meniscus, right knee
M23.001		M23.00	Cystic meniscus, unspecified lateral meniscus, left knee
M23.002		M23.00	Cystic meniscus, unspecified lateral meniscus, unspecified knee
M23.003		M23.00	Cystic meniscus, unspecified medial meniscus, right knee
M23.004		M23.00	Cystic meniscus, unspecified medial meniscus, left knee
M23.005		M23.00	Cystic meniscus, unspecified medial meniscus, unspecified knee
M23.006		M23.00	Cystic meniscus, unspecified meniscus, right knee
M23.007		M23.00	Cystic meniscus, unspecified meniscus, left knee
M23.009		M23.00	Cystic meniscus, unspecified meniscus, unspecified knee
	M23.01*		Cystic meniscus, anterior horn of medial meniscus
M23.011		M23.01	Cystic meniscus, anterior horn of medial meniscus, right knee
M23.012		M23.01	Cystic meniscus, anterior horn of medial meniscus, left knee
M23.019		M23.01	Cystic meniscus, anterior horn of medial meniscus, unspecified knee
	M23.02*		Cystic meniscus, posterior horn of medial meniscus
M23.021		M23.02	Cystic meniscus, posterior horn of medial meniscus, right knee
M23.022		M23.02	Cystic meniscus, posterior horn of medial meniscus, left knee
M23.029		M23.02	Cystic meniscus, posterior horn of medial meniscus, unspecified knee
	M23.03*		Cystic meniscus, other medial meniscus
M23.031		M23.03	Cystic meniscus, other medial meniscus, right knee
M23.032		M23.03	Cystic meniscus, other medial meniscus, left knee
M23.039		M23.03	Cystic meniscus, other medial meniscus, unspecified knee
	M23.04*		Cystic meniscus, anterior horn of lateral meniscus
M23.041		M23.04	Cystic meniscus, anterior horn of lateral meniscus, right knee
M23.042		M23.04	Cystic meniscus, anterior horn of lateral meniscus, left knee
M23.049		M23.04	Cystic meniscus, anterior horn of lateral meniscus, unspecified knee
	M23.05*		Cystic meniscus, posterior horn of lateral meniscus
M23.051		M23.05	Cystic meniscus, posterior horn of lateral meniscus, right knee
M23.052		M23.05	Cystic meniscus, posterior horn of lateral meniscus, left knee
M23.059		M23.05	Cystic meniscus, posterior horn of lateral meniscus, unspecified knee
	M23.06*		Cystic meniscus, other lateral meniscus
M23.061		M23.06	Cystic meniscus, other lateral meniscus, right knee
M23.062		M23.06	Cystic meniscus, other lateral meniscus, left knee
M23.069		M23.06	Cystic meniscus, other lateral meniscus, unspecified knee
	M23.20*		Derangement of unspecified meniscus due to old tear or injury
M23.200		M23.20	Derangement of unspecified lateral meniscus due to old tear or injury, right knee
M23.201		M23.20	Derangement of unspecified lateral meniscus due to old tear or injury, left knee
M23.202		M23.20	Derangement of unspecified lateral meniscus due to old tear or injury, unspecified knee
M23.203		M23.20	Derangement of unspecified medial meniscus due to old tear or injury, right knee
M23.204		M23.20	Derangement of unspecified medial meniscus due to old tear or injury, left knee
M23.205		M23.20	Derangement of unspecified medial meniscus due to old tear or injury, unspecified knee
M23.206		M23.20	Derangement of unspecified meniscus due to old tear or injury, right knee
M23.207		M23.20	Derangement of unspecified meniscus due to old tear or injury, left knee
M23.209		M23.20	Derangement of unspecified meniscus due to old tear or injury, unspecified knee
	M23.21*		Derangement of anterior horn of medial meniscus due to old tear or injury
M23.211		M23.21	Derangement of anterior horn of medial meniscus due to old tear or injury, right knee
M23.212		M23.21	Derangement of anterior horn of medial meniscus due to old tear or injury, left knee
M23.219		M23.21	Derangement of anterior horn of medial meniscus due to old tear or injury, unspecified knee
	M23.22*		Derangement of posterior horn of medial meniscus due to old tear or injury
M23.221		M23.22	Derangement of posterior horn of medial meniscus due to old tear or injury, right knee
M23.222		M23.22	Derangement of posterior horn of medial meniscus due to old tear or injury, left knee
M23.229		M23.22	Derangement of posterior horn of medial meniscus due to old tear or injury, unspecified knee
	M23.23*		Derangement of other medial meniscus due to old tear or injury
M23.231		M23.23	Derangement of other medial meniscus due to old tear or injury, right knee
M23.232		M23.23	Derangement of other medial meniscus due to old tear or injury, left knee
M23.239		M23.23	Derangement of other medial meniscus due to old tear or injury, unspecified knee
	M23.24*		Derangement of anterior horn of lateral meniscus due to old tear or injury
M23.241		M23.24	Derangement of anterior horn of lateral meniscus due to old tear or injury, right knee
M23.242		M23.24	Derangement of anterior horn of lateral meniscus due to old tear or injury, left knee
M23.249		M23.24	Derangement of anterior horn of lateral meniscus due to old tear or injury, unspecified knee
	M23.25*		Derangement of posterior horn of lateral meniscus due to old tear or injury
M23.251		M23.25	Derangement of posterior horn of lateral meniscus due to old tear or injury, right knee
M23.252		M23.25	Derangement of posterior horn of lateral meniscus due to old tear or injury, left knee
M23.259		M23.25	Derangement of posterior horn of lateral meniscus due to old tear or injury, unspecified knee
	M23.26*		Derangement of other lateral meniscus due to old tear or injury
M23.261		M23.26	Derangement of other lateral meniscus due to old tear or injury, right knee
M23.262		M23.26	Derangement of other lateral meniscus due to old tear or injury, left knee
M23.269		M23.26	Derangement of other lateral meniscus due to old tear or injury, unspecified knee
	M23.30*		Other meniscus derangements, unspecified meniscus
M23.300		M23.30	Other meniscus derangements, unspecified lateral meniscus, right knee
M23.301		M23.30	Other meniscus derangements, unspecified lateral meniscus, left knee
M23.302		M23.30	Other meniscus derangements, unspecified lateral meniscus, unspecified knee
M23.303		M23.30	Other meniscus derangements, unspecified medial meniscus, right knee
M23.304		M23.30	Other meniscus derangements, unspecified medial meniscus, left knee
M23.305		M23.30	Other meniscus derangements, unspecified medial meniscus, unspecified knee
M23.306		M23.30	Other meniscus derangements, unspecified meniscus, right knee
M23.307		M23.30	Other meniscus derangements, unspecified meniscus, left knee
M23.309		M23.30	Other meniscus derangements, unspecified meniscus, unspecified knee
	M23.31*		Other meniscus derangements, anterior horn of medial meniscus
M23.311		M23.31	Other meniscus derangements, anterior horn of medial meniscus, right knee
M23.312		M23.31	Other meniscus derangements, anterior horn of medial meniscus, left knee
M23.319		M23.31	Other meniscus derangements, anterior horn of medial meniscus, unspecified knee
	M23.32*		Other meniscus derangements, posterior horn of medial meniscus
M23.321		M23.32	Other meniscus derangements, posterior horn of medial meniscus, right knee
M23.322		M23.32	Other meniscus derangements, posterior horn of medial meniscus, left knee
M23.329		M23.32	Other meniscus derangements, posterior horn of medial meniscus, unspecified knee
	M23.33*		Other meniscus derangements, other medial meniscus
M23.331		M23.33	Other meniscus derangements, other medial meniscus, right knee
M23.332		M23.33	Other meniscus derangements, other medial meniscus, left knee
M23.339		M23.33	Other meniscus derangements, other medial meniscus, unspecified knee
	M23.34*		Other meniscus derangements, anterior horn of lateral meniscus
M23.341		M23.34	Other meniscus derangements, anterior horn of lateral meniscus, right knee
M23.342		M23.34	Other meniscus derangements, anterior horn of lateral meniscus, left knee
M23.349		M23.34	Other meniscus derangements, anterior horn of lateral meniscus, unspecified knee
	M23.35*		Other meniscus derangements, posterior horn of lateral meniscus
M23.351		M23.35	Other meniscus derangements, posterior horn of lateral meniscus, right knee
M23.352		M23.35	Other meniscus derangements, posterior horn of lateral meniscus, left knee
M23.359		M23.35	Other meniscus derangements, posterior horn of lateral meniscus, unspecified knee
	M23.36*		Other meniscus derangements, other lateral meniscus
M23.361		M23.36	Other meniscus derangements, other lateral meniscus, right knee
M23.362		M23.36	Other meniscus derangements, other lateral meniscus, left knee
M23.369		M23.36	Other meniscus derangements, other lateral meniscus, unspecified knee
	M23.4*		Loose body in knee
M23.40		M23.4	Loose body in knee, unspecified knee
M23.41		M23.4	Loose body in knee, right knee
M23.42		M23.4	Loose body in knee, left knee
	M23.5*		Chronic instability of knee
M23.50		M23.5	Chronic instability of knee, unspecified knee
M23.51		M23.5	Chronic instability of knee, right knee
M23.52		M23.5	Chronic instability of knee, left knee
	M23.60*		Other spontaneous disruption of unspecified ligament of knee
M23.601		M23.60	Other spontaneous disruption of unspecified ligament of right knee
M23.602		M23.60	Other spontaneous disruption of unspecified ligament of left knee
M23.609		M23.60	Other spontaneous disruption of unspecified ligament of unspecified knee
	M23.61*		Other spontaneous disruption of anterior cruciate ligament of knee
M23.611		M23.61	Other spontaneous disruption of anterior cruciate ligament of right knee
M23.612		M23.61	Other spontaneous disruption of anterior cruciate ligament of left knee
M23.619		M23.61	Other spontaneous disruption of anterior cruciate ligament of unspecified knee
	M23.62*		Other spontaneous disruption of posterior cruciate ligament of knee
M23.621		M23.62	Other spontaneous disruption of posterior cruciate ligament of right knee
M23.622		M23.62	Other spontaneous disruption of posterior cruciate ligament of left knee
M23.629		M23.62	Other spontaneous disruption of posterior cruciate ligament of unspecified knee
	M23.63*		Other spontaneous disruption of medial collateral ligament of knee
M23.631		M23.63	Other spontaneous disruption of medial collateral ligament of right knee
M23.632		M23.63	Other spontaneous disruption of medial collateral ligament of left knee
M23.639		M23.63	Other spontaneous disruption of medial collateral ligament of unspecified knee
	M23.64*		Other spontaneous disruption of lateral collateral ligament of knee
M23.641		M23.64	Other spontaneous disruption of lateral collateral ligament of right knee
M23.642		M23.64	Other spontaneous disruption of lateral collateral ligament of left knee
M23.649		M23.64	Other spontaneous disruption of lateral collateral ligament of unspecified knee
	M23.67*		Other spontaneous disruption of capsular ligament of knee
M23.671		M23.67	Other spontaneous disruption of capsular ligament of right knee
M23.672		M23.67	Other spontaneous disruption of capsular ligament of left knee
M23.679		M23.67	Other spontaneous disruption of capsular ligament of unspecified knee
	M23.8X*		Other internal derangements of knee
M23.8X1		M23.8X	Other internal derangements of right knee
M23.8X2		M23.8X	Other internal derangements of left knee
M23.8X9		M23.8X	Other internal derangements of unspecified knee
	M23.9*		Unspecified internal derangement of knee
M23.90		M23.9	Unspecified internal derangement of unspecified knee
M23.91		M23.9	Unspecified internal derangement of right knee
M23.92		M23.9	Unspecified internal derangement of left knee
	M24.01*		Loose body in shoulder
M24.011		M24.01	Loose body in right shoulder
M24.012		M24.01	Loose body in left shoulder
M24.019		M24.01	Loose body in unspecified shoulder
	M24.02*		Loose body in elbow
M24.021		M24.02	Loose body in right elbow
M24.022		M24.02	Loose body in left elbow
M24.029		M24.02	Loose body in unspecified elbow
	M24.03*		Loose body in wrist
M24.031		M24.03	Loose body in right wrist
M24.032		M24.03	Loose body in left wrist
M24.039		M24.03	Loose body in unspecified wrist
	M24.04*		Loose body in finger joints
M24.041		M24.04	Loose body in right finger joint(s)
M24.042		M24.04	Loose body in left finger joint(s)
M24.049		M24.04	Loose body in unspecified finger joint(s)
	M24.05*		Loose body in hip
M24.051		M24.05	Loose body in right hip
M24.052		M24.05	Loose body in left hip
M24.059		M24.05	Loose body in unspecified hip
	M24.07*		Loose body in ankle and toe joints
M24.071		M24.07	Loose body in right ankle
M24.072		M24.07	Loose body in left ankle
M24.073		M24.07	Loose body in unspecified ankle
M24.074		M24.07	Loose body in right toe joint(s)
M24.075		M24.07	Loose body in left toe joint(s)
M24.076		M24.07	Loose body in unspecified toe joints
	M24.11*		Other articular cartilage disorders, shoulder
M24.111		M24.11	Other articular cartilage disorders, right shoulder
M24.112		M24.11	Other articular cartilage disorders, left shoulder
M24.119		M24.11	Other articular cartilage disorders, unspecified shoulder
	M24.12*		Other articular cartilage disorders, elbow
M24.121		M24.12	Other articular cartilage disorders, right elbow
M24.122		M24.12	Other articular cartilage disorders, left elbow
M24.129		M24.12	Other articular cartilage disorders, unspecified elbow
	M24.13*		Other articular cartilage disorders, wrist
M24.131		M24.13	Other articular cartilage disorders, right wrist
M24.132		M24.13	Other articular cartilage disorders, left wrist
M24.139		M24.13	Other articular cartilage disorders, unspecified wrist
	M24.14*		Other articular cartilage disorders, hand
M24.141		M24.14	Other articular cartilage disorders, right hand
M24.142		M24.14	Other articular cartilage disorders, left hand
M24.149		M24.14	Other articular cartilage disorders, unspecified hand
	M24.15*		Other articular cartilage disorders, hip
M24.151		M24.15	Other articular cartilage disorders, right hip
M24.152		M24.15	Other articular cartilage disorders, left hip
M24.159		M24.15	Other articular cartilage disorders, unspecified hip
	M24.17*		Other articular cartilage disorders, ankle and foot
M24.171		M24.17	Other articular cartilage disorders, right ankle
M24.172		M24.17	Other articular cartilage disorders, left ankle
M24.173		M24.17	Other articular cartilage disorders, unspecified ankle
M24.174		M24.17	Other articular cartilage disorders, right foot
M24.175		M24.17	Other articular cartilage disorders, left foot
M24.176		M24.17	Other articular cartilage disorders, unspecified foot
	M24.21*		Disorder of ligament, shoulder
M24.211		M24.21	Disorder of ligament, right shoulder
M24.212		M24.21	Disorder of ligament, left shoulder
M24.219		M24.21	Disorder of ligament, unspecified shoulder
	M24.22*		Disorder of ligament, elbow
M24.221		M24.22	Disorder of ligament, right elbow
M24.222		M24.22	Disorder of ligament, left elbow
M24.229		M24.22	Disorder of ligament, unspecified elbow
	M24.23*		Disorder of ligament, wrist
M24.231		M24.23	Disorder of ligament, right wrist
M24.232		M24.23	Disorder of ligament, left wrist
M24.239		M24.23	Disorder of ligament, unspecified wrist
	M24.24*		Disorder of ligament, hand
M24.241		M24.24	Disorder of ligament, right hand
M24.242		M24.24	Disorder of ligament, left hand
M24.249		M24.24	Disorder of ligament, unspecified hand
	M24.25*		Disorder of ligament, hip
M24.251		M24.25	Disorder of ligament, right hip
M24.252		M24.25	Disorder of ligament, left hip
M24.259		M24.25	Disorder of ligament, unspecified hip
	M24.27*		Disorder of ligament, ankle and foot
M24.271		M24.27	Disorder of ligament, right ankle
M24.272		M24.27	Disorder of ligament, left ankle
M24.273		M24.27	Disorder of ligament, unspecified ankle
M24.274		M24.27	Disorder of ligament, right foot
M24.275		M24.27	Disorder of ligament, left foot
M24.276		M24.27	Disorder of ligament, unspecified foot
	M24.31*		Pathological dislocation of shoulder, not elsewhere classified
M24.311		M24.31	Pathological dislocation of right shoulder, not elsewhere classified
M24.312		M24.31	Pathological dislocation of left shoulder, not elsewhere classified
M24.319		M24.31	Pathological dislocation of unspecified shoulder, not elsewhere classified
	M24.32*		Pathological dislocation of elbow, not elsewhere classified
M24.321		M24.32	Pathological dislocation of right elbow, not elsewhere classified
M24.322		M24.32	Pathological dislocation of left elbow, not elsewhere classified
M24.329		M24.32	Pathological dislocation of unspecified elbow, not elsewhere classified
	M24.33*		Pathological dislocation of wrist, not elsewhere classified
M24.331		M24.33	Pathological dislocation of right wrist, not elsewhere classified
M24.332		M24.33	Pathological dislocation of left wrist, not elsewhere classified
M24.339		M24.33	Pathological dislocation of unspecified wrist, not elsewhere classified
	M24.34*		Pathological dislocation of hand, not elsewhere classified
M24.341		M24.34	Pathological dislocation of right hand, not elsewhere classified
M24.342		M24.34	Pathological dislocation of left hand, not elsewhere classified
M24.349		M24.34	Pathological dislocation of unspecified hand, not elsewhere classified
	M24.35*		Pathological dislocation of hip, not elsewhere classified
M24.351		M24.35	Pathological dislocation of right hip, not elsewhere classified
M24.352		M24.35	Pathological dislocation of left hip, not elsewhere classified
M24.359		M24.35	Pathological dislocation of unspecified hip, not elsewhere classified
	M24.36*		Pathological dislocation of knee, not elsewhere classified
M24.361		M24.36	Pathological dislocation of right knee, not elsewhere classified
M24.362		M24.36	Pathological dislocation of left knee, not elsewhere classified
M24.369		M24.36	Pathological dislocation of unspecified knee, not elsewhere classified
	M24.37*		Pathological dislocation of ankle and foot, not elsewhere classified
M24.371		M24.37	Pathological dislocation of right ankle, not elsewhere classified
M24.372		M24.37	Pathological dislocation of left ankle, not elsewhere classified
M24.373		M24.37	Pathological dislocation of unspecified ankle, not elsewhere classified
M24.374		M24.37	Pathological dislocation of right foot, not elsewhere classified
M24.375		M24.37	Pathological dislocation of left foot, not elsewhere classified
M24.376		M24.37	Pathological dislocation of unspecified foot, not elsewhere classified
	M24.41*		Recurrent dislocation, shoulder
M24.411		M24.41	Recurrent dislocation, right shoulder
M24.412		M24.41	Recurrent dislocation, left shoulder
M24.419		M24.41	Recurrent dislocation, unspecified shoulder
	M24.42*		Recurrent dislocation, elbow
M24.421		M24.42	Recurrent dislocation, right elbow
M24.422		M24.42	Recurrent dislocation, left elbow
M24.429		M24.42	Recurrent dislocation, unspecified elbow
	M24.43*		Recurrent dislocation, wrist
M24.431		M24.43	Recurrent dislocation, right wrist
M24.432		M24.43	Recurrent dislocation, left wrist
M24.439		M24.43	Recurrent dislocation, unspecified wrist
	M24.44*		Recurrent dislocation, hand and finger(s)
M24.441		M24.44	Recurrent dislocation, right hand
M24.442		M24.44	Recurrent dislocation, left hand
M24.443		M24.44	Recurrent dislocation, unspecified hand
M24.444		M24.44	Recurrent dislocation, right finger
M24.445		M24.44	Recurrent dislocation, left finger
M24.446		M24.44	Recurrent dislocation, unspecified finger
	M24.45*		Recurrent dislocation, hip
M24.451		M24.45	Recurrent dislocation, right hip
M24.452		M24.45	Recurrent dislocation, left hip
M24.459		M24.45	Recurrent dislocation, unspecified hip
	M24.46*		Recurrent dislocation, knee
M24.461		M24.46	Recurrent dislocation, right knee
M24.462		M24.46	Recurrent dislocation, left knee
M24.469		M24.46	Recurrent dislocation, unspecified knee
	M24.47*		Recurrent dislocation, ankle, foot and toes
M24.471		M24.47	Recurrent dislocation, right ankle
M24.472		M24.47	Recurrent dislocation, left ankle
M24.473		M24.47	Recurrent dislocation, unspecified ankle
M24.474		M24.47	Recurrent dislocation, right foot
M24.475		M24.47	Recurrent dislocation, left foot
M24.476		M24.47	Recurrent dislocation, unspecified foot
M24.477		M24.47	Recurrent dislocation, right toe(s)
M24.478		M24.47	Recurrent dislocation, left toe(s)
M24.479		M24.47	Recurrent dislocation, unspecified toe(s)
	M24.51*		Contracture, shoulder
M24.511		M24.51	Contracture, right shoulder
M24.512		M24.51	Contracture, left shoulder
M24.519		M24.51	Contracture, unspecified shoulder
	M24.52*		Contracture, elbow
M24.521		M24.52	Contracture, right elbow
M24.522		M24.52	Contracture, left elbow
M24.529		M24.52	Contracture, unspecified elbow
	M24.53*		Contracture, wrist
M24.531		M24.53	Contracture, right wrist
M24.532		M24.53	Contracture, left wrist
M24.539		M24.53	Contracture, unspecified wrist
	M24.54*		Contracture, hand
M24.541		M24.54	Contracture, right hand
M24.542		M24.54	Contracture, left hand
M24.549		M24.54	Contracture, unspecified hand
	M24.55*		Contracture, hip
M24.551		M24.55	Contracture, right hip
M24.552		M24.55	Contracture, left hip
M24.559		M24.55	Contracture, unspecified hip
	M24.56*		Contracture, knee
M24.561		M24.56	Contracture, right knee
M24.562		M24.56	Contracture, left knee
M24.569		M24.56	Contracture, unspecified knee
	M24.57*		Contracture, ankle and foot
M24.571		M24.57	Contracture, right ankle
M24.572		M24.57	Contracture, left ankle
M24.573		M24.57	Contracture, unspecified ankle
M24.574		M24.57	Contracture, right foot
M24.575		M24.57	Contracture, left foot
M24.576		M24.57	Contracture, unspecified foot
	M24.61*		Ankylosis, shoulder
M24.611		M24.61	Ankylosis, right shoulder
M24.612		M24.61	Ankylosis, left shoulder
M24.619		M24.61	Ankylosis, unspecified shoulder
	M24.62*		Ankylosis, elbow
M24.621		M24.62	Ankylosis, right elbow
M24.622		M24.62	Ankylosis, left elbow
M24.629		M24.62	Ankylosis, unspecified elbow
	M24.63*		Ankylosis, wrist
M24.631		M24.63	Ankylosis, right wrist
M24.632		M24.63	Ankylosis, left wrist
M24.639		M24.63	Ankylosis, unspecified wrist
	M24.64*		Ankylosis, hand
M24.641		M24.64	Ankylosis, right hand
M24.642		M24.64	Ankylosis, left hand
M24.649		M24.64	Ankylosis, unspecified hand
	M24.65*		Ankylosis, hip
M24.651		M24.65	Ankylosis, right hip
M24.652		M24.65	Ankylosis, left hip
M24.659		M24.65	Ankylosis, unspecified hip
	M24.66*		Ankylosis, knee
M24.661		M24.66	Ankylosis, right knee
M24.662		M24.66	Ankylosis, left knee
M24.669		M24.66	Ankylosis, unspecified knee
	M24.67*		Ankylosis, ankle and foot
M24.671		M24.67	Ankylosis, right ankle
M24.672		M24.67	Ankylosis, left ankle
M24.673		M24.67	Ankylosis, unspecified ankle
M24.674		M24.67	Ankylosis, right foot
M24.675		M24.67	Ankylosis, left foot
M24.676		M24.67	Ankylosis, unspecified foot
	M24.81*		Other specific joint derangements of shoulder, not elsewhere classified
M24.811		M24.81	Other specific joint derangements of right shoulder, not elsewhere classified
M24.812		M24.81	Other specific joint derangements of left shoulder, not elsewhere classified
M24.819		M24.81	Other specific joint derangements of unspecified shoulder, not elsewhere classified
	M24.82*		Other specific joint derangements of elbow, not elsewhere classified
M24.821		M24.82	Other specific joint derangements of right elbow, not elsewhere classified
M24.822		M24.82	Other specific joint derangements of left elbow, not elsewhere classified
M24.829		M24.82	Other specific joint derangements of unspecified elbow, not elsewhere classified
	M24.83*		Other specific joint derangements of wrist, not elsewhere classified
M24.831		M24.83	Other specific joint derangements of right wrist, not elsewhere classified
M24.832		M24.83	Other specific joint derangements of left wrist, not elsewhere classified
M24.839		M24.83	Other specific joint derangements of unspecified wrist, not elsewhere classified
	M24.84*		Other specific joint derangements of hand, not elsewhere classified
M24.841		M24.84	Other specific joint derangements of right hand, not elsewhere classified
M24.842		M24.84	Other specific joint derangements of left hand, not elsewhere classified
M24.849		M24.84	Other specific joint derangements of unspecified hand, not elsewhere classified
	M24.85*		Other specific joint derangements of hip, not elsewhere classified
M24.851		M24.85	Other specific joint derangements of right hip, not elsewhere classified
M24.852		M24.85	Other specific joint derangements of left hip, not elsewhere classified
M24.859		M24.85	Other specific joint derangements of unspecified hip, not elsewhere classified
	M24.87*		Other specific joint derangements of ankle and foot, not elsewhere classified
M24.871		M24.87	Other specific joint derangements of right ankle, not elsewhere classified
M24.872		M24.87	Other specific joint derangements of left ankle, not elsewhere classified
M24.873		M24.87	Other specific joint derangements of unspecified ankle, not elsewhere classified
M24.874		M24.87	Other specific joint derangements of right foot, not elsewhere classified
M24.875		M24.87	Other specific joint derangements left foot, not elsewhere classified
M24.876		M24.87	Other specific joint derangements of unspecified foot, not elsewhere classified
	M25.01*		Hemarthrosis, shoulder
M25.011		M25.01	Hemarthrosis, right shoulder
M25.012		M25.01	Hemarthrosis, left shoulder
M25.019		M25.01	Hemarthrosis, unspecified shoulder
	M25.02*		Hemarthrosis, elbow
M25.021		M25.02	Hemarthrosis, right elbow
M25.022		M25.02	Hemarthrosis, left elbow
M25.029		M25.02	Hemarthrosis, unspecified elbow
	M25.03*		Hemarthrosis, wrist
M25.031		M25.03	Hemarthrosis, right wrist
M25.032		M25.03	Hemarthrosis, left wrist
M25.039		M25.03	Hemarthrosis, unspecified wrist
	M25.04*		Hemarthrosis, hand
M25.041		M25.04	Hemarthrosis, right hand
M25.042		M25.04	Hemarthrosis, left hand
M25.049		M25.04	Hemarthrosis, unspecified hand
	M25.05*		Hemarthrosis, hip
M25.051		M25.05	Hemarthrosis, right hip
M25.052		M25.05	Hemarthrosis, left hip
M25.059		M25.05	Hemarthrosis, unspecified hip
	M25.06*		Hemarthrosis, knee
M25.061		M25.06	Hemarthrosis, right knee
M25.062		M25.06	Hemarthrosis, left knee
M25.069		M25.06	Hemarthrosis, unspecified knee
	M25.07*		Hemarthrosis, ankle and foot
M25.071		M25.07	Hemarthrosis, right ankle
M25.072		M25.07	Hemarthrosis, left ankle
M25.073		M25.07	Hemarthrosis, unspecified ankle
M25.074		M25.07	Hemarthrosis, right foot
M25.075		M25.07	Hemarthrosis, left foot
M25.076		M25.07	Hemarthrosis, unspecified foot
	M25.11*		Fistula, shoulder
M25.111		M25.11	Fistula, right shoulder
M25.112		M25.11	Fistula, left shoulder
M25.119		M25.11	Fistula, unspecified shoulder
	M25.12*		Fistula, elbow
M25.121		M25.12	Fistula, right elbow
M25.122		M25.12	Fistula, left elbow
M25.129		M25.12	Fistula, unspecified elbow
	M25.13*		Fistula, wrist
M25.131		M25.13	Fistula, right wrist
M25.132		M25.13	Fistula, left wrist
M25.139		M25.13	Fistula, unspecified wrist
	M25.14*		Fistula, hand
M25.141		M25.14	Fistula, right hand
M25.142		M25.14	Fistula, left hand
M25.149		M25.14	Fistula, unspecified hand
	M25.15*		Fistula, hip
M25.151		M25.15	Fistula, right hip
M25.152		M25.15	Fistula, left hip
M25.159		M25.15	Fistula, unspecified hip
	M25.16*		Fistula, knee
M25.161		M25.16	Fistula, right knee
M25.162		M25.16	Fistula, left knee
M25.169		M25.16	Fistula, unspecified knee
	M25.17*		Fistula, ankle and foot
M25.171		M25.17	Fistula, right ankle
M25.172		M25.17	Fistula, left ankle
M25.173		M25.17	Fistula, unspecified ankle
M25.174		M25.17	Fistula, right foot
M25.175		M25.17	Fistula, left foot
M25.176		M25.17	Fistula, unspecified foot
	M25.21*		Flail joint, shoulder
M25.211		M25.21	Flail joint, right shoulder
M25.212		M25.21	Flail joint, left shoulder
M25.219		M25.21	Flail joint, unspecified shoulder
	M25.22*		Flail joint, elbow
M25.221		M25.22	Flail joint, right elbow
M25.222		M25.22	Flail joint, left elbow
M25.229		M25.22	Flail joint, unspecified elbow
	M25.23*		Flail joint, wrist
M25.231		M25.23	Flail joint, right wrist
M25.232		M25.23	Flail joint, left wrist
M25.239		M25.23	Flail joint, unspecified wrist
	M25.24*		Flail joint, hand
M25.241		M25.24	Flail joint, right hand
M25.242		M25.24	Flail joint, left hand
M25.249		M25.24	Flail joint, unspecified hand
	M25.25*		Flail joint, hip
M25.251		M25.25	Flail joint, right hip
M25.252		M25.25	Flail joint, left hip
M25.259		M25.25	Flail joint, unspecified hip
	M25.26*		Flail joint, knee
M25.261		M25.26	Flail joint, right knee
M25.262		M25.26	Flail joint, left knee
M25.269		M25.26	Flail joint, unspecified knee
	M25.27*		Flail joint, ankle and foot
M25.271		M25.27	Flail joint, right ankle and foot
M25.272		M25.27	Flail joint, left ankle and foot
M25.279		M25.27	Flail joint, unspecified ankle and foot
	M25.31*		Other instability, shoulder
M25.311		M25.31	Other instability, right shoulder
M25.312		M25.31	Other instability, left shoulder
M25.319		M25.31	Other instability, unspecified shoulder
	M25.32*		Other instability, elbow
M25.321		M25.32	Other instability, right elbow
M25.322		M25.32	Other instability, left elbow
M25.329		M25.32	Other instability, unspecified elbow
	M25.33*		Other instability, wrist
M25.331		M25.33	Other instability, right wrist
M25.332		M25.33	Other instability, left wrist
M25.339		M25.33	Other instability, unspecified wrist
	M25.34*		Other instability, hand
M25.341		M25.34	Other instability, right hand
M25.342		M25.34	Other instability, left hand
M25.349		M25.34	Other instability, unspecified hand
	M25.35*		Other instability, hip
M25.351		M25.35	Other instability, right hip
M25.352		M25.35	Other instability, left hip
M25.359		M25.35	Other instability, unspecified hip
	M25.36*		Other instability, knee
M25.361		M25.36	Other instability, right knee
M25.362		M25.36	Other instability, left knee
M25.369		M25.36	Other instability, unspecified knee
	M25.37*		Other instability, ankle and foot
M25.371		M25.37	Other instability, right ankle
M25.372		M25.37	Other instability, left ankle
M25.373		M25.37	Other instability, unspecified ankle
M25.374		M25.37	Other instability, right foot
M25.375		M25.37	Other instability, left foot
M25.376		M25.37	Other instability, unspecified foot
	M25.41*		Effusion, shoulder
M25.411		M25.41	Effusion, right shoulder
M25.412		M25.41	Effusion, left shoulder
M25.419		M25.41	Effusion, unspecified shoulder
	M25.42*		Effusion, elbow
M25.421		M25.42	Effusion, right elbow
M25.422		M25.42	Effusion, left elbow
M25.429		M25.42	Effusion, unspecified elbow
	M25.43*		Effusion, wrist
M25.431		M25.43	Effusion, right wrist
M25.432		M25.43	Effusion, left wrist
M25.439		M25.43	Effusion, unspecified wrist
	M25.44*		Effusion, hand
M25.441		M25.44	Effusion, right hand
M25.442		M25.44	Effusion, left hand
M25.449		M25.44	Effusion, unspecified hand
	M25.45*		Effusion, hip
M25.451		M25.45	Effusion, right hip
M25.452		M25.45	Effusion, left hip
M25.459		M25.45	Effusion, unspecified hip
	M25.46*		Effusion, knee
M25.461		M25.46	Effusion, right knee
M25.462		M25.46	Effusion, left knee
M25.469		M25.46	Effusion, unspecified knee
	M25.47*		Effusion, ankle and foot
M25.471		M25.47	Effusion, right ankle
M25.472		M25.47	Effusion, left ankle
M25.473		M25.47	Effusion, unspecified ankle
M25.474		M25.47	Effusion, right foot
M25.475		M25.47	Effusion, left foot
M25.476		M25.47	Effusion, unspecified foot
	M25.51*		Pain in shoulder
M25.511		M25.51	Pain in right shoulder
M25.512		M25.51	Pain in left shoulder
M25.519		M25.51	Pain in unspecified shoulder
	M25.52*		Pain in elbow
M25.521		M25.52	Pain in right elbow
M25.522		M25.52	Pain in left elbow
M25.529		M25.52	Pain in unspecified elbow
	M25.53*		Pain in wrist
M25.531		M25.53	Pain in right wrist
M25.532		M25.53	Pain in left wrist
M25.539		M25.53	Pain in unspecified wrist
	M25.54*		Pain in joints of hand
M25.541		M25.54	Pain in joints of right hand
M25.542		M25.54	Pain in joints of left hand
M25.549		M25.54	Pain in joints of unspecified hand
	M25.55*		Pain in hip
M25.551		M25.55	Pain in right hip
M25.552		M25.55	Pain in left hip
M25.559		M25.55	Pain in unspecified hip
	M25.56*		Pain in knee
M25.561		M25.56	Pain in right knee
M25.562		M25.56	Pain in left knee
M25.569		M25.56	Pain in unspecified knee
	M25.57*		Pain in ankle and joints of foot
M25.571		M25.57	Pain in right ankle and joints of right foot
M25.572		M25.57	Pain in left ankle and joints of left foot
M25.579		M25.57	Pain in unspecified ankle and joints of unspecified foot
	M25.61*		Stiffness of shoulder, not elsewhere classified
M25.611		M25.61	Stiffness of right shoulder, not elsewhere classified
M25.612		M25.61	Stiffness of left shoulder, not elsewhere classified
M25.619		M25.61	Stiffness of unspecified shoulder, not elsewhere classified
	M25.62*		Stiffness of elbow, not elsewhere classified
M25.621		M25.62	Stiffness of right elbow, not elsewhere classified
M25.622		M25.62	Stiffness of left elbow, not elsewhere classified
M25.629		M25.62	Stiffness of unspecified elbow, not elsewhere classified
	M25.63*		Stiffness of wrist, not elsewhere classified
M25.631		M25.63	Stiffness of right wrist, not elsewhere classified
M25.632		M25.63	Stiffness of left wrist, not elsewhere classified
M25.639		M25.63	Stiffness of unspecified wrist, not elsewhere classified
	M25.64*		Stiffness of hand, not elsewhere classified
M25.641		M25.64	Stiffness of right hand, not elsewhere classified
M25.642		M25.64	Stiffness of left hand, not elsewhere classified
M25.649		M25.64	Stiffness of unspecified hand, not elsewhere classified
	M25.65*		Stiffness of hip, not elsewhere classified
M25.651		M25.65	Stiffness of right hip, not elsewhere classified
M25.652		M25.65	Stiffness of left hip, not elsewhere classified
M25.659		M25.65	Stiffness of unspecified hip, not elsewhere classified
	M25.66*		Stiffness of knee, not elsewhere classified
M25.661		M25.66	Stiffness of right knee, not elsewhere classified
M25.662		M25.66	Stiffness of left knee, not elsewhere classified
M25.669		M25.66	Stiffness of unspecified knee, not elsewhere classified
	M25.67*		Stiffness of ankle and foot, not elsewhere classified
M25.671		M25.67	Stiffness of right ankle, not elsewhere classified
M25.672		M25.67	Stiffness of left ankle, not elsewhere classified
M25.673		M25.67	Stiffness of unspecified ankle, not elsewhere classified
M25.674		M25.67	Stiffness of right foot, not elsewhere classified
M25.675		M25.67	Stiffness of left foot, not elsewhere classified
M25.676		M25.67	Stiffness of unspecified foot, not elsewhere classified
	M25.71*		Osteophyte, shoulder
M25.711		M25.71	Osteophyte, right shoulder
M25.712		M25.71	Osteophyte, left shoulder
M25.719		M25.71	Osteophyte, unspecified shoulder
	M25.72*		Osteophyte, elbow
M25.721		M25.72	Osteophyte, right elbow
M25.722		M25.72	Osteophyte, left elbow
M25.729		M25.72	Osteophyte, unspecified elbow
	M25.73*		Osteophyte, wrist
M25.731		M25.73	Osteophyte, right wrist
M25.732		M25.73	Osteophyte, left wrist
M25.739		M25.73	Osteophyte, unspecified wrist
	M25.74*		Osteophyte, hand
M25.741		M25.74	Osteophyte, right hand
M25.742		M25.74	Osteophyte, left hand
M25.749		M25.74	Osteophyte, unspecified hand
	M25.75*		Osteophyte, hip
M25.751		M25.75	Osteophyte, right hip
M25.752		M25.75	Osteophyte, left hip
M25.759		M25.75	Osteophyte, unspecified hip
	M25.76*		Osteophyte, knee
M25.761		M25.76	Osteophyte, right knee
M25.762		M25.76	Osteophyte, left knee
M25.769		M25.76	Osteophyte, unspecified knee
	M25.77*		Osteophyte, ankle and foot
M25.771		M25.77	Osteophyte, right ankle
M25.772		M25.77	Osteophyte, left ankle
M25.773		M25.77	Osteophyte, unspecified ankle
M25.774		M25.77	Osteophyte, right foot
M25.775		M25.77	Osteophyte, left foot
M25.776		M25.77	Osteophyte, unspecified foot
	M25.81*		Other specified joint disorders, shoulder
M25.811		M25.81	Other specified joint disorders, right shoulder
M25.812		M25.81	Other specified joint disorders, left shoulder
M25.819		M25.81	Other specified joint disorders, unspecified shoulder
	M25.82*		Other specified joint disorders, elbow
M25.821		M25.82	Other specified joint disorders, right elbow
M25.822		M25.82	Other specified joint disorders, left elbow
M25.829		M25.82	Other specified joint disorders, unspecified elbow
	M25.83*		Other specified joint disorders, wrist
M25.831		M25.83	Other specified joint disorders, right wrist
M25.832		M25.83	Other specified joint disorders, left wrist
M25.839		M25.83	Other specified joint disorders, unspecified wrist
	M25.84*		Other specified joint disorders, hand
M25.841		M25.84	Other specified joint disorders, right hand
M25.842		M25.84	Other specified joint disorders, left hand
M25.849		M25.84	Other specified joint disorders, unspecified hand
	M25.85*		Other specified joint disorders, hip
M25.851		M25.85	Other specified joint disorders, right hip
M25.852		M25.85	Other specified joint disorders, left hip
M25.859		M25.85	Other specified joint disorders, unspecified hip
	M25.86*		Other specified joint disorders, knee
M25.861		M25.86	Other specified joint disorders, right knee
M25.862		M25.86	Other specified joint disorders, left knee
M25.869		M25.86	Other specified joint disorders, unspecified knee
	M25.87*		Other specified joint disorders, ankle and foot
M25.871		M25.87	Other specified joint disorders, right ankle and foot
M25.872		M25.87	Other specified joint disorders, left ankle and foot
M25.879		M25.87	Other specified joint disorders, unspecified ankle and foot
	M26.60*		Temporomandibular joint disorder, unspecified
M26.601		M26.60	Right temporomandibular joint disorder, unspecified
M26.602		M26.60	Left temporomandibular joint disorder, unspecified
M26.603		M26.60	Bilateral temporomandibular joint disorder, unspecified
M26.609		M26.60	Unspecified temporomandibular joint disorder, unspecified side
	M26.61*		Adhesions and ankylosis of temporomandibular joint
M26.611		M26.61	Adhesions and ankylosis of right temporomandibular joint
M26.612		M26.61	Adhesions and ankylosis of left temporomandibular joint
M26.613		M26.61	Adhesions and ankylosis of bilateral temporomandibular joint
M26.619		M26.61	Adhesions and ankylosis of temporomandibular joint, unspecified side
	M26.62*		Arthralgia of temporomandibular joint
M26.621		M26.62	Arthralgia of right temporomandibular joint
M26.622		M26.62	Arthralgia of left temporomandibular joint
M26.623		M26.62	Arthralgia of bilateral temporomandibular joint
M26.629		M26.62	Arthralgia of temporomandibular joint, unspecified side
	M26.63*		Articular disc disorder of temporomandibular joint
M26.631		M26.63	Articular disc disorder of right temporomandibular joint
M26.632		M26.63	Articular disc disorder of left temporomandibular joint
M26.633		M26.63	Articular disc disorder of bilateral temporomandibular joint
M26.639		M26.63	Articular disc disorder of temporomandibular joint, unspecified side
	M26.64*		Arthritis of temporomandibular joint
M26.641		M26.64	Arthritis of right temporomandibular joint
M26.642		M26.64	Arthritis of left temporomandibular joint
M26.643		M26.64	Arthritis of bilateral temporomandibular joint
M26.649		M26.64	Arthritis of unspecified temporomandibular joint
	M26.65*		Arthropathy of temporomandibular joint
M26.651		M26.65	Arthropathy of right temporomandibular joint
M26.652		M26.65	Arthropathy of left temporomandibular joint
M26.653		M26.65	Arthropathy of bilateral temporomandibular joint
M26.659		M26.65	Arthropathy of unspecified temporomandibular joint
	M48.40*		Fatigue fracture of vertebra, site unspecified
M48.40XA		M48.40	Fatigue fracture of vertebra, site unspecified, initial encounter for fracture
M48.40XD		M48.40	Fatigue fracture of vertebra, site unspecified, subsequent encounter for fracture with routine healing
M48.40XG		M48.40	Fatigue fracture of vertebra, site unspecified, subsequent encounter for fracture with delayed healing
M48.40XS		M48.40	Fatigue fracture of vertebra, site unspecified, sequela of fracture
	M48.41*		Fatigue fracture of vertebra, occipito-atlanto-axial region
M48.41XA		M48.41	Fatigue fracture of vertebra, occipito-atlanto-axial region, initial encounter for fracture
M48.41XD		M48.41	Fatigue fracture of vertebra, occipito-atlanto-axial region, subsequent encounter for fracture with routine healing
M48.41XG		M48.41	Fatigue fracture of vertebra, occipito-atlanto-axial region, subsequent encounter for fracture with delayed healing
M48.41XS		M48.41	Fatigue fracture of vertebra, occipito-atlanto-axial region, sequela of fracture
	M48.42*		Fatigue fracture of vertebra, cervical region
M48.42XA		M48.42	Fatigue fracture of vertebra, cervical region, initial encounter for fracture
M48.42XD		M48.42	Fatigue fracture of vertebra, cervical region, subsequent encounter for fracture with routine healing
M48.42XG		M48.42	Fatigue fracture of vertebra, cervical region, subsequent encounter for fracture with delayed healing
M48.42XS		M48.42	Fatigue fracture of vertebra, cervical region, sequela of fracture
	M48.43*		Fatigue fracture of vertebra, cervicothoracic region
M48.43XA		M48.43	Fatigue fracture of vertebra, cervicothoracic region, initial encounter for fracture
M48.43XD		M48.43	Fatigue fracture of vertebra, cervicothoracic region, subsequent encounter for fracture with routine healing
M48.43XG		M48.43	Fatigue fracture of vertebra, cervicothoracic region, subsequent encounter for fracture with delayed healing
M48.43XS		M48.43	Fatigue fracture of vertebra, cervicothoracic region, sequela of fracture
	M48.44*		Fatigue fracture of vertebra, thoracic region
M48.44XA		M48.44	Fatigue fracture of vertebra, thoracic region, initial encounter for fracture
M48.44XD		M48.44	Fatigue fracture of vertebra, thoracic region, subsequent encounter for fracture with routine healing
M48.44XG		M48.44	Fatigue fracture of vertebra, thoracic region, subsequent encounter for fracture with delayed healing
M48.44XS		M48.44	Fatigue fracture of vertebra, thoracic region, sequela of fracture
	M48.45*		Fatigue fracture of vertebra, thoracolumbar region
M48.45XA		M48.45	Fatigue fracture of vertebra, thoracolumbar region, initial encounter for fracture
M48.45XD		M48.45	Fatigue fracture of vertebra, thoracolumbar region, subsequent encounter for fracture with routine healing
M48.45XG		M48.45	Fatigue fracture of vertebra, thoracolumbar region, subsequent encounter for fracture with delayed healing
M48.45XS		M48.45	Fatigue fracture of vertebra, thoracolumbar region, sequela of fracture
	M48.46*		Fatigue fracture of vertebra, lumbar region
M48.46XA		M48.46	Fatigue fracture of vertebra, lumbar region, initial encounter for fracture
M48.46XD		M48.46	Fatigue fracture of vertebra, lumbar region, subsequent encounter for fracture with routine healing
M48.46XG		M48.46	Fatigue fracture of vertebra, lumbar region, subsequent encounter for fracture with delayed healing
M48.46XS		M48.46	Fatigue fracture of vertebra, lumbar region, sequela of fracture
	M48.47*		Fatigue fracture of vertebra, lumbosacral region
M48.47XA		M48.47	Fatigue fracture of vertebra, lumbosacral region, initial encounter for fracture
M48.47XD		M48.47	Fatigue fracture of vertebra, lumbosacral region, subsequent encounter for fracture with routine healing
M48.47XG		M48.47	Fatigue fracture of vertebra, lumbosacral region, subsequent encounter for fracture with delayed healing
M48.47XS		M48.47	Fatigue fracture of vertebra, lumbosacral region, sequela of fracture
	M48.48*		Fatigue fracture of vertebra, sacral and sacrococcygeal region
M48.48XA		M48.48	Fatigue fracture of vertebra, sacral and sacrococcygeal region, initial encounter for fracture
M48.48XD		M48.48	Fatigue fracture of vertebra, sacral and sacrococcygeal region, subsequent encounter for fracture with routine healing
M48.48XG		M48.48	Fatigue fracture of vertebra, sacral and sacrococcygeal region, subsequent encounter for fracture with delayed healing
M48.48XS		M48.48	Fatigue fracture of vertebra, sacral and sacrococcygeal region, sequela of fracture
	M48.50*		Collapsed vertebra, not elsewhere classified, site unspecified
M48.50XA		M48.50	Collapsed vertebra, not elsewhere classified, site unspecified, initial encounter for fracture
M48.50XD		M48.50	Collapsed vertebra, not elsewhere classified, site unspecified, subsequent encounter for fracture with routine healing
M48.50XG		M48.50	Collapsed vertebra, not elsewhere classified, site unspecified, subsequent encounter for fracture with delayed healing
M48.50XS		M48.50	Collapsed vertebra, not elsewhere classified, site unspecified, sequela of fracture
	M48.51*		Collapsed vertebra, not elsewhere classified, occipito-atlanto-axial region
M48.51XA		M48.51	Collapsed vertebra, not elsewhere classified, occipito-atlanto-axial region, initial encounter for fracture
M48.51XD		M48.51	Collapsed vertebra, not elsewhere classified, occipito-atlanto-axial region, subsequent encounter for fracture with routine healing
M48.51XG		M48.51	Collapsed vertebra, not elsewhere classified, occipito-atlanto-axial region, subsequent encounter for fracture with delayed healing
M48.51XS		M48.51	Collapsed vertebra, not elsewhere classified, occipito-atlanto-axial region, sequela of fracture
	M48.52*		Collapsed vertebra, not elsewhere classified, cervical region
M48.52XA		M48.52	Collapsed vertebra, not elsewhere classified, cervical region, initial encounter for fracture
M48.52XD		M48.52	Collapsed vertebra, not elsewhere classified, cervical region, subsequent encounter for fracture with routine healing
M48.52XG		M48.52	Collapsed vertebra, not elsewhere classified, cervical region, subsequent encounter for fracture with delayed healing
M48.52XS		M48.52	Collapsed vertebra, not elsewhere classified, cervical region, sequela of fracture
	M48.53*		Collapsed vertebra, not elsewhere classified, cervicothoracic region
M48.53XA		M48.53	Collapsed vertebra, not elsewhere classified, cervicothoracic region, initial encounter for fracture
M48.53XD		M48.53	Collapsed vertebra, not elsewhere classified, cervicothoracic region, subsequent encounter for fracture with routine healing
M48.53XG		M48.53	Collapsed vertebra, not elsewhere classified, cervicothoracic region, subsequent encounter for fracture with delayed healing
M48.53XS		M48.53	Collapsed vertebra, not elsewhere classified, cervicothoracic region, sequela of fracture
	M48.54*		Collapsed vertebra, not elsewhere classified, thoracic region
M48.54XA		M48.54	Collapsed vertebra, not elsewhere classified, thoracic region, initial encounter for fracture
M48.54XD		M48.54	Collapsed vertebra, not elsewhere classified, thoracic region, subsequent encounter for fracture with routine healing
M48.54XG		M48.54	Collapsed vertebra, not elsewhere classified, thoracic region, subsequent encounter for fracture with delayed healing
M48.54XS		M48.54	Collapsed vertebra, not elsewhere classified, thoracic region, sequela of fracture
	M48.55*		Collapsed vertebra, not elsewhere classified, thoracolumbar region
M48.55XA		M48.55	Collapsed vertebra, not elsewhere classified, thoracolumbar region, initial encounter for fracture
M48.55XD		M48.55	Collapsed vertebra, not elsewhere classified, thoracolumbar region, subsequent encounter for fracture with routine healing
M48.55XG		M48.55	Collapsed vertebra, not elsewhere classified, thoracolumbar region, subsequent encounter for fracture with delayed healing
M48.55XS		M48.55	Collapsed vertebra, not elsewhere classified, thoracolumbar region, sequela of fracture
	M48.56*		Collapsed vertebra, not elsewhere classified, lumbar region
M48.56XA		M48.56	Collapsed vertebra, not elsewhere classified, lumbar region, initial encounter for fracture
M48.56XD		M48.56	Collapsed vertebra, not elsewhere classified, lumbar region, subsequent encounter for fracture with routine healing
M48.56XG		M48.56	Collapsed vertebra, not elsewhere classified, lumbar region, subsequent encounter for fracture with delayed healing
M48.56XS		M48.56	Collapsed vertebra, not elsewhere classified, lumbar region, sequela of fracture
	M48.57*		Collapsed vertebra, not elsewhere classified, lumbosacral region
M48.57XA		M48.57	Collapsed vertebra, not elsewhere classified, lumbosacral region, initial encounter for fracture
M48.57XD		M48.57	Collapsed vertebra, not elsewhere classified, lumbosacral region, subsequent encounter for fracture with routine healing
M48.57XG		M48.57	Collapsed vertebra, not elsewhere classified, lumbosacral region, subsequent encounter for fracture with delayed healing
M48.57XS		M48.57	Collapsed vertebra, not elsewhere classified, lumbosacral region, sequela of fracture
	M48.58*		Collapsed vertebra, not elsewhere classified, sacral and sacrococcygeal region
M48.58XA		M48.58	Collapsed vertebra, not elsewhere classified, sacral and sacrococcygeal region, initial encounter for fracture
M48.58XD		M48.58	Collapsed vertebra, not elsewhere classified, sacral and sacrococcygeal region, subsequent encounter for fracture with routine healing
M48.58XG		M48.58	Collapsed vertebra, not elsewhere classified, sacral and sacrococcygeal region, subsequent encounter for fracture with delayed healing
M48.58XS		M48.58	Collapsed vertebra, not elsewhere classified, sacral and sacrococcygeal region, sequela of fracture
	M50.02*		Cervical disc disorder with myelopathy, mid-cervical region
M50.020		M50.02	Cervical disc disorder with myelopathy, mid-cervical region, unspecified level
M50.021		M50.02	Cervical disc disorder at C4-C5 level with myelopathy
M50.022		M50.02	Cervical disc disorder at C5-C6 level with myelopathy
M50.023		M50.02	Cervical disc disorder at C6-C7 level with myelopathy
	M50.12*		Cervical disc disorder with radiculopathy, mid-cervical region
M50.120		M50.12	Mid-cervical disc disorder, unspecified level
M50.121		M50.12	Cervical disc disorder at C4-C5 level with radiculopathy
M50.122		M50.12	Cervical disc disorder at C5-C6 level with radiculopathy
M50.123		M50.12	Cervical disc disorder at C6-C7 level with radiculopathy
	M50.22*		Other cervical disc displacement, mid-cervical region
M50.220		M50.22	Other cervical disc displacement, mid-cervical region, unspecified level
M50.221		M50.22	Other cervical disc displacement at C4-C5 level
M50.222		M50.22	Other cervical disc displacement at C5-C6 level
M50.223		M50.22	Other cervical disc displacement at C6-C7 level
	M50.32*		Other cervical disc degeneration, mid-cervical region
M50.320		M50.32	Other cervical disc degeneration, mid-cervical region, unspecified level
M50.321		M50.32	Other cervical disc degeneration at C4-C5 level
M50.322		M50.32	Other cervical disc degeneration at C5-C6 level
M50.323		M50.32	Other cervical disc degeneration at C6-C7 level
	M50.82*		Other cervical disc disorders, mid-cervical region
M50.820		M50.82	Other cervical disc disorders, mid-cervical region, unspecified level
M50.821		M50.82	Other cervical disc disorders at C4-C5 level
M50.822		M50.82	Other cervical disc disorders at C5-C6 level
M50.823		M50.82	Other cervical disc disorders at C6-C7 level
	M50.92*		Cervical disc disorder, unspecified, mid-cervical region
M50.920		M50.92	Unspecified cervical disc disorder, mid-cervical region, unspecified level
M50.921		M50.92	Unspecified cervical disc disorder at C4-C5 level
M50.922		M50.92	Unspecified cervical disc disorder at C5-C6 level
M50.923		M50.92	Unspecified cervical disc disorder at C6-C7 level
	M54.3*		Sciatica
M54.30		M54.3	Sciatica, unspecified side
M54.31		M54.3	Sciatica, right side
M54.32		M54.3	Sciatica, left side
	M54.4*		Lumbago with sciatica
M54.40		M54.4	Lumbago with sciatica, unspecified side
M54.41		M54.4	Lumbago with sciatica, right side
M54.42		M54.4	Lumbago with sciatica, left side
	M60.00*		Infective myositis, unspecified site
M60.000		M60.00	Infective myositis, unspecified right arm
M60.001		M60.00	Infective myositis, unspecified left arm
M60.002		M60.00	Infective myositis, unspecified arm
M60.003		M60.00	Infective myositis, unspecified right leg
M60.004		M60.00	Infective myositis, unspecified left leg
M60.005		M60.00	Infective myositis, unspecified leg
M60.009		M60.00	Infective myositis, unspecified site
	M60.01*		Infective myositis, shoulder
M60.011		M60.01	Infective myositis, right shoulder
M60.012		M60.01	Infective myositis, left shoulder
M60.019		M60.01	Infective myositis, unspecified shoulder
	M60.02*		Infective myositis, upper arm
M60.021		M60.02	Infective myositis, right upper arm
M60.022		M60.02	Infective myositis, left upper arm
M60.029		M60.02	Infective myositis, unspecified upper arm
	M60.03*		Infective myositis, forearm
M60.031		M60.03	Infective myositis, right forearm
M60.032		M60.03	Infective myositis, left forearm
M60.039		M60.03	Infective myositis, unspecified forearm
	M60.04*		Infective myositis, hand and fingers
M60.041		M60.04	Infective myositis, right hand
M60.042		M60.04	Infective myositis, left hand
M60.043		M60.04	Infective myositis, unspecified hand
M60.044		M60.04	Infective myositis, right finger(s)
M60.045		M60.04	Infective myositis, left finger(s)
M60.046		M60.04	Infective myositis, unspecified finger(s)
	M60.05*		Infective myositis, thigh
M60.051		M60.05	Infective myositis, right thigh
M60.052		M60.05	Infective myositis, left thigh
M60.059		M60.05	Infective myositis, unspecified thigh
	M60.06*		Infective myositis, lower leg
M60.061		M60.06	Infective myositis, right lower leg
M60.062		M60.06	Infective myositis, left lower leg
M60.069		M60.06	Infective myositis, unspecified lower leg
	M60.07*		Infective myositis, ankle, foot and toes
M60.070		M60.07	Infective myositis, right ankle
M60.071		M60.07	Infective myositis, left ankle
M60.072		M60.07	Infective myositis, unspecified ankle
M60.073		M60.07	Infective myositis, right foot
M60.074		M60.07	Infective myositis, left foot
M60.075		M60.07	Infective myositis, unspecified foot
M60.076		M60.07	Infective myositis, right toe(s)
M60.077		M60.07	Infective myositis, left toe(s)
M60.078		M60.07	Infective myositis, unspecified toe(s)
	M60.11*		Interstitial myositis, shoulder
M60.111		M60.11	Interstitial myositis, right shoulder
M60.112		M60.11	Interstitial myositis, left shoulder
M60.119		M60.11	Interstitial myositis, unspecified shoulder
	M60.12*		Interstitial myositis, upper arm
M60.121		M60.12	Interstitial myositis, right upper arm
M60.122		M60.12	Interstitial myositis, left upper arm
M60.129		M60.12	Interstitial myositis, unspecified upper arm
	M60.13*		Interstitial myositis, forearm
M60.131		M60.13	Interstitial myositis, right forearm
M60.132		M60.13	Interstitial myositis, left forearm
M60.139		M60.13	Interstitial myositis, unspecified forearm
	M60.14*		Interstitial myositis, hand
M60.141		M60.14	Interstitial myositis, right hand
M60.142		M60.14	Interstitial myositis, left hand
M60.149		M60.14	Interstitial myositis, unspecified hand
	M60.15*		Interstitial myositis, thigh
M60.151		M60.15	Interstitial myositis, right thigh
M60.152		M60.15	Interstitial myositis, left thigh
M60.159		M60.15	Interstitial myositis, unspecified thigh
	M60.16*		Interstitial myositis, lower leg
M60.161		M60.16	Interstitial myositis, right lower leg
M60.162		M60.16	Interstitial myositis, left lower leg
M60.169		M60.16	Interstitial myositis, unspecified lower leg
	M60.17*		Interstitial myositis, ankle and foot
M60.171		M60.17	Interstitial myositis, right ankle and foot
M60.172		M60.17	Interstitial myositis, left ankle and foot
M60.179		M60.17	Interstitial myositis, unspecified ankle and foot
	M60.21*		Foreign body granuloma of soft tissue, not elsewhere classified, shoulder
M60.211		M60.21	Foreign body granuloma of soft tissue, not elsewhere classified, right shoulder
M60.212		M60.21	Foreign body granuloma of soft tissue, not elsewhere classified, left shoulder
M60.219		M60.21	Foreign body granuloma of soft tissue, not elsewhere classified, unspecified shoulder
	M60.22*		Foreign body granuloma of soft tissue, not elsewhere classified, upper arm
M60.221		M60.22	Foreign body granuloma of soft tissue, not elsewhere classified, right upper arm
M60.222		M60.22	Foreign body granuloma of soft tissue, not elsewhere classified, left upper arm
M60.229		M60.22	Foreign body granuloma of soft tissue, not elsewhere classified, unspecified upper arm
	M60.23*		Foreign body granuloma of soft tissue, not elsewhere classified, forearm
M60.231		M60.23	Foreign body granuloma of soft tissue, not elsewhere classified, right forearm
M60.232		M60.23	Foreign body granuloma of soft tissue, not elsewhere classified, left forearm
M60.239		M60.23	Foreign body granuloma of soft tissue, not elsewhere classified, unspecified forearm
	M60.24*		Foreign body granuloma of soft tissue, not elsewhere classified, hand
M60.241		M60.24	Foreign body granuloma of soft tissue, not elsewhere classified, right hand
M60.242		M60.24	Foreign body granuloma of soft tissue, not elsewhere classified, left hand
M60.249		M60.24	Foreign body granuloma of soft tissue, not elsewhere classified, unspecified hand
	M60.25*		Foreign body granuloma of soft tissue, not elsewhere classified, thigh
M60.251		M60.25	Foreign body granuloma of soft tissue, not elsewhere classified, right thigh
M60.252		M60.25	Foreign body granuloma of soft tissue, not elsewhere classified, left thigh
M60.259		M60.25	Foreign body granuloma of soft tissue, not elsewhere classified, unspecified thigh
	M60.26*		Foreign body granuloma of soft tissue, not elsewhere classified, lower leg
M60.261		M60.26	Foreign body granuloma of soft tissue, not elsewhere classified, right lower leg
M60.262		M60.26	Foreign body granuloma of soft tissue, not elsewhere classified, left lower leg
M60.269		M60.26	Foreign body granuloma of soft tissue, not elsewhere classified, unspecified lower leg
	M60.27*		Foreign body granuloma of soft tissue, not elsewhere classified, ankle and foot
M60.271		M60.27	Foreign body granuloma of soft tissue, not elsewhere classified, right ankle and foot
M60.272		M60.27	Foreign body granuloma of soft tissue, not elsewhere classified, left ankle and foot
M60.279		M60.27	Foreign body granuloma of soft tissue, not elsewhere classified, unspecified ankle and foot
	M60.81*		Other myositis shoulder
M60.811		M60.81	Other myositis, right shoulder
M60.812		M60.81	Other myositis, left shoulder
M60.819		M60.81	Other myositis, unspecified shoulder
	M60.82*		Other myositis, upper arm
M60.821		M60.82	Other myositis, right upper arm
M60.822		M60.82	Other myositis, left upper arm
M60.829		M60.82	Other myositis, unspecified upper arm
	M60.83*		Other myositis, forearm
M60.831		M60.83	Other myositis, right forearm
M60.832		M60.83	Other myositis, left forearm
M60.839		M60.83	Other myositis, unspecified forearm
	M60.84*		Other myositis, hand
M60.841		M60.84	Other myositis, right hand
M60.842		M60.84	Other myositis, left hand
M60.849		M60.84	Other myositis, unspecified hand
	M60.85*		Other myositis, thigh
M60.851		M60.85	Other myositis, right thigh
M60.852		M60.85	Other myositis, left thigh
M60.859		M60.85	Other myositis, unspecified thigh
	M60.86*		Other myositis, lower leg
M60.861		M60.86	Other myositis, right lower leg
M60.862		M60.86	Other myositis, left lower leg
M60.869		M60.86	Other myositis, unspecified lower leg
	M60.87*		Other myositis, ankle and foot
M60.871		M60.87	Other myositis, right ankle and foot
M60.872		M60.87	Other myositis, left ankle and foot
M60.879		M60.87	Other myositis, unspecified ankle and foot
	M61.01*		Myositis ossificans traumatica, shoulder
M61.011		M61.01	Myositis ossificans traumatica, right shoulder
M61.012		M61.01	Myositis ossificans traumatica, left shoulder
M61.019		M61.01	Myositis ossificans traumatica, unspecified shoulder
	M61.02*		Myositis ossificans traumatica, upper arm
M61.021		M61.02	Myositis ossificans traumatica, right upper arm
M61.022		M61.02	Myositis ossificans traumatica, left upper arm
M61.029		M61.02	Myositis ossificans traumatica, unspecified upper arm
	M61.03*		Myositis ossificans traumatica, forearm
M61.031		M61.03	Myositis ossificans traumatica, right forearm
M61.032		M61.03	Myositis ossificans traumatica, left forearm
M61.039		M61.03	Myositis ossificans traumatica, unspecified forearm
	M61.04*		Myositis ossificans traumatica, hand
M61.041		M61.04	Myositis ossificans traumatica, right hand
M61.042		M61.04	Myositis ossificans traumatica, left hand
M61.049		M61.04	Myositis ossificans traumatica, unspecified hand
	M61.05*		Myositis ossificans traumatica, thigh
M61.051		M61.05	Myositis ossificans traumatica, right thigh
M61.052		M61.05	Myositis ossificans traumatica, left thigh
M61.059		M61.05	Myositis ossificans traumatica, unspecified thigh
	M61.06*		Myositis ossificans traumatica, lower leg
M61.061		M61.06	Myositis ossificans traumatica, right lower leg
M61.062		M61.06	Myositis ossificans traumatica, left lower leg
M61.069		M61.06	Myositis ossificans traumatica, unspecified lower leg
	M61.07*		Myositis ossificans traumatica, ankle and foot
M61.071		M61.07	Myositis ossificans traumatica, right ankle and foot
M61.072		M61.07	Myositis ossificans traumatica, left ankle and foot
M61.079		M61.07	Myositis ossificans traumatica, unspecified ankle and foot
	M61.11*		Myositis ossificans progressiva, shoulder
M61.111		M61.11	Myositis ossificans progressiva, right shoulder
M61.112		M61.11	Myositis ossificans progressiva, left shoulder
M61.119		M61.11	Myositis ossificans progressiva, unspecified shoulder
	M61.12*		Myositis ossificans progressiva, upper arm
M61.121		M61.12	Myositis ossificans progressiva, right upper arm
M61.122		M61.12	Myositis ossificans progressiva, left upper arm
M61.129		M61.12	Myositis ossificans progressiva, unspecified arm
	M61.13*		Myositis ossificans progressiva, forearm
M61.131		M61.13	Myositis ossificans progressiva, right forearm
M61.132		M61.13	Myositis ossificans progressiva, left forearm
M61.139		M61.13	Myositis ossificans progressiva, unspecified forearm
	M61.14*		Myositis ossificans progressiva, hand and finger(s)
M61.141		M61.14	Myositis ossificans progressiva, right hand
M61.142		M61.14	Myositis ossificans progressiva, left hand
M61.143		M61.14	Myositis ossificans progressiva, unspecified hand
M61.144		M61.14	Myositis ossificans progressiva, right finger(s)
M61.145		M61.14	Myositis ossificans progressiva, left finger(s)
M61.146		M61.14	Myositis ossificans progressiva, unspecified finger(s)
	M61.15*		Myositis ossificans progressiva, thigh
M61.151		M61.15	Myositis ossificans progressiva, right thigh
M61.152		M61.15	Myositis ossificans progressiva, left thigh
M61.159		M61.15	Myositis ossificans progressiva, unspecified thigh
	M61.16*		Myositis ossificans progressiva, lower leg
M61.161		M61.16	Myositis ossificans progressiva, right lower leg
M61.162		M61.16	Myositis ossificans progressiva, left lower leg
M61.169		M61.16	Myositis ossificans progressiva, unspecified lower leg
	M61.17*		Myositis ossificans progressiva, ankle, foot and toe(s)
M61.171		M61.17	Myositis ossificans progressiva, right ankle
M61.172		M61.17	Myositis ossificans progressiva, left ankle
M61.173		M61.17	Myositis ossificans progressiva, unspecified ankle
M61.174		M61.17	Myositis ossificans progressiva, right foot
M61.175		M61.17	Myositis ossificans progressiva, left foot
M61.176		M61.17	Myositis ossificans progressiva, unspecified foot
M61.177		M61.17	Myositis ossificans progressiva, right toe(s)
M61.178		M61.17	Myositis ossificans progressiva, left toe(s)
M61.179		M61.17	Myositis ossificans progressiva, unspecified toe(s)
	M61.21*		Paralytic calcification and ossification of muscle, shoulder
M61.211		M61.21	Paralytic calcification and ossification of muscle, right shoulder
M61.212		M61.21	Paralytic calcification and ossification of muscle, left shoulder
M61.219		M61.21	Paralytic calcification and ossification of muscle, unspecified shoulder
	M61.22*		Paralytic calcification and ossification of muscle, upper arm
M61.221		M61.22	Paralytic calcification and ossification of muscle, right upper arm
M61.222		M61.22	Paralytic calcification and ossification of muscle, left upper arm
M61.229		M61.22	Paralytic calcification and ossification of muscle, unspecified upper arm
	M61.23*		Paralytic calcification and ossification of muscle, forearm
M61.231		M61.23	Paralytic calcification and ossification of muscle, right forearm
M61.232		M61.23	Paralytic calcification and ossification of muscle, left forearm
M61.239		M61.23	Paralytic calcification and ossification of muscle, unspecified forearm
	M61.24*		Paralytic calcification and ossification of muscle, hand
M61.241		M61.24	Paralytic calcification and ossification of muscle, right hand
M61.242		M61.24	Paralytic calcification and ossification of muscle, left hand
M61.249		M61.24	Paralytic calcification and ossification of muscle, unspecified hand
	M61.25*		Paralytic calcification and ossification of muscle, thigh
M61.251		M61.25	Paralytic calcification and ossification of muscle, right thigh
M61.252		M61.25	Paralytic calcification and ossification of muscle, left thigh
M61.259		M61.25	Paralytic calcification and ossification of muscle, unspecified thigh
	M61.26*		Paralytic calcification and ossification of muscle, lower leg
M61.261		M61.26	Paralytic calcification and ossification of muscle, right lower leg
M61.262		M61.26	Paralytic calcification and ossification of muscle, left lower leg
M61.269		M61.26	Paralytic calcification and ossification of muscle, unspecified lower leg
	M61.27*		Paralytic calcification and ossification of muscle, ankle and foot
M61.271		M61.27	Paralytic calcification and ossification of muscle, right ankle and foot
M61.272		M61.27	Paralytic calcification and ossification of muscle, left ankle and foot
M61.279		M61.27	Paralytic calcification and ossification of muscle, unspecified ankle and foot
	M61.31*		Calcification and ossification of muscles associated with burns, shoulder
M61.311		M61.31	Calcification and ossification of muscles associated with burns, right shoulder
M61.312		M61.31	Calcification and ossification of muscles associated with burns, left shoulder
M61.319		M61.31	Calcification and ossification of muscles associated with burns, unspecified shoulder
	M61.32*		Calcification and ossification of muscles associated with burns, upper arm
M61.321		M61.32	Calcification and ossification of muscles associated with burns, right upper arm
M61.322		M61.32	Calcification and ossification of muscles associated with burns, left upper arm
M61.329		M61.32	Calcification and ossification of muscles associated with burns, unspecified upper arm
	M61.33*		Calcification and ossification of muscles associated with burns, forearm
M61.331		M61.33	Calcification and ossification of muscles associated with burns, right forearm
M61.332		M61.33	Calcification and ossification of muscles associated with burns, left forearm
M61.339		M61.33	Calcification and ossification of muscles associated with burns, unspecified forearm
	M61.34*		Calcification and ossification of muscles associated with burns, hand
M61.341		M61.34	Calcification and ossification of muscles associated with burns, right hand
M61.342		M61.34	Calcification and ossification of muscles associated with burns, left hand
M61.349		M61.34	Calcification and ossification of muscles associated with burns, unspecified hand
	M61.35*		Calcification and ossification of muscles associated with burns, thigh
M61.351		M61.35	Calcification and ossification of muscles associated with burns, right thigh
M61.352		M61.35	Calcification and ossification of muscles associated with burns, left thigh
M61.359		M61.35	Calcification and ossification of muscles associated with burns, unspecified thigh
	M61.36*		Calcification and ossification of muscles associated with burns, lower leg
M61.361		M61.36	Calcification and ossification of muscles associated with burns, right lower leg
M61.362		M61.36	Calcification and ossification of muscles associated with burns, left lower leg
M61.369		M61.36	Calcification and ossification of muscles associated with burns, unspecified lower leg
	M61.37*		Calcification and ossification of muscles associated with burns, ankle and foot
M61.371		M61.37	Calcification and ossification of muscles associated with burns, right ankle and foot
M61.372		M61.37	Calcification and ossification of muscles associated with burns, left ankle and foot
M61.379		M61.37	Calcification and ossification of muscles associated with burns, unspecified ankle and foot
	M61.41*		Other calcification of muscle, shoulder
M61.411		M61.41	Other calcification of muscle, right shoulder
M61.412		M61.41	Other calcification of muscle, left shoulder
M61.419		M61.41	Other calcification of muscle, unspecified shoulder
	M61.42*		Other calcification of muscle, upper arm
M61.421		M61.42	Other calcification of muscle, right upper arm
M61.422		M61.42	Other calcification of muscle, left upper arm
M61.429		M61.42	Other calcification of muscle, unspecified upper arm
	M61.43*		Other calcification of muscle, forearm
M61.431		M61.43	Other calcification of muscle, right forearm
M61.432		M61.43	Other calcification of muscle, left forearm
M61.439		M61.43	Other calcification of muscle, unspecified forearm
	M61.44*		Other calcification of muscle, hand
M61.441		M61.44	Other calcification of muscle, right hand
M61.442		M61.44	Other calcification of muscle, left hand
M61.449		M61.44	Other calcification of muscle, unspecified hand
	M61.45*		Other calcification of muscle, thigh
M61.451		M61.45	Other calcification of muscle, right thigh
M61.452		M61.45	Other calcification of muscle, left thigh
M61.459		M61.45	Other calcification of muscle, unspecified thigh
	M61.46*		Other calcification of muscle, lower leg
M61.461		M61.46	Other calcification of muscle, right lower leg
M61.462		M61.46	Other calcification of muscle, left lower leg
M61.469		M61.46	Other calcification of muscle, unspecified lower leg
	M61.47*		Other calcification of muscle, ankle and foot
M61.471		M61.47	Other calcification of muscle, right ankle and foot
M61.472		M61.47	Other calcification of muscle, left ankle and foot
M61.479		M61.47	Other calcification of muscle, unspecified ankle and foot
	M61.51*		Other ossification of muscle, shoulder
M61.511		M61.51	Other ossification of muscle, right shoulder
M61.512		M61.51	Other ossification of muscle, left shoulder
M61.519		M61.51	Other ossification of muscle, unspecified shoulder
	M61.52*		Other ossification of muscle, upper arm
M61.521		M61.52	Other ossification of muscle, right upper arm
M61.522		M61.52	Other ossification of muscle, left upper arm
M61.529		M61.52	Other ossification of muscle, unspecified upper arm
	M61.53*		Other ossification of muscle, forearm
M61.531		M61.53	Other ossification of muscle, right forearm
M61.532		M61.53	Other ossification of muscle, left forearm
M61.539		M61.53	Other ossification of muscle, unspecified forearm
	M61.54*		Other ossification of muscle, hand
M61.541		M61.54	Other ossification of muscle, right hand
M61.542		M61.54	Other ossification of muscle, left hand
M61.549		M61.54	Other ossification of muscle, unspecified hand
	M61.55*		Other ossification of muscle, thigh
M61.551		M61.55	Other ossification of muscle, right thigh
M61.552		M61.55	Other ossification of muscle, left thigh
M61.559		M61.55	Other ossification of muscle, unspecified thigh
	M61.56*		Other ossification of muscle, lower leg
M61.561		M61.56	Other ossification of muscle, right lower leg
M61.562		M61.56	Other ossification of muscle, left lower leg
M61.569		M61.56	Other ossification of muscle, unspecified lower leg
	M61.57*		Other ossification of muscle, ankle and foot
M61.571		M61.57	Other ossification of muscle, right ankle and foot
M61.572		M61.57	Other ossification of muscle, left ankle and foot
M61.579		M61.57	Other ossification of muscle, unspecified ankle and foot
	M62.01*		Separation of muscle (nontraumatic), shoulder
M62.011		M62.01	Separation of muscle (nontraumatic), right shoulder
M62.012		M62.01	Separation of muscle (nontraumatic), left shoulder
M62.019		M62.01	Separation of muscle (nontraumatic), unspecified shoulder
	M62.02*		Separation of muscle (nontraumatic), upper arm
M62.021		M62.02	Separation of muscle (nontraumatic), right upper arm
M62.022		M62.02	Separation of muscle (nontraumatic), left upper arm
M62.029		M62.02	Separation of muscle (nontraumatic), unspecified upper arm
	M62.03*		Separation of muscle (nontraumatic), forearm
M62.031		M62.03	Separation of muscle (nontraumatic), right forearm
M62.032		M62.03	Separation of muscle (nontraumatic), left forearm
M62.039		M62.03	Separation of muscle (nontraumatic), unspecified forearm
	M62.04*		Separation of muscle (nontraumatic), hand
M62.041		M62.04	Separation of muscle (nontraumatic), right hand
M62.042		M62.04	Separation of muscle (nontraumatic), left hand
M62.049		M62.04	Separation of muscle (nontraumatic), unspecified hand
	M62.05*		Separation of muscle (nontraumatic), thigh
M62.051		M62.05	Separation of muscle (nontraumatic), right thigh
M62.052		M62.05	Separation of muscle (nontraumatic), left thigh
M62.059		M62.05	Separation of muscle (nontraumatic), unspecified thigh
	M62.06*		Separation of muscle (nontraumatic), lower leg
M62.061		M62.06	Separation of muscle (nontraumatic), right lower leg
M62.062		M62.06	Separation of muscle (nontraumatic), left lower leg
M62.069		M62.06	Separation of muscle (nontraumatic), unspecified lower leg
	M62.07*		Separation of muscle (nontraumatic), ankle and foot
M62.071		M62.07	Separation of muscle (nontraumatic), right ankle and foot
M62.072		M62.07	Separation of muscle (nontraumatic), left ankle and foot
M62.079		M62.07	Separation of muscle (nontraumatic), unspecified ankle and foot
	M62.11*		Other rupture of muscle (nontraumatic), shoulder
M62.111		M62.11	Other rupture of muscle (nontraumatic), right shoulder
M62.112		M62.11	Other rupture of muscle (nontraumatic), left shoulder
M62.119		M62.11	Other rupture of muscle (nontraumatic), unspecified shoulder
	M62.12*		Other rupture of muscle (nontraumatic), upper arm
M62.121		M62.12	Other rupture of muscle (nontraumatic), right upper arm
M62.122		M62.12	Other rupture of muscle (nontraumatic), left upper arm
M62.129		M62.12	Other rupture of muscle (nontraumatic), unspecified upper arm
	M62.13*		Other rupture of muscle (nontraumatic), forearm
M62.131		M62.13	Other rupture of muscle (nontraumatic), right forearm
M62.132		M62.13	Other rupture of muscle (nontraumatic), left forearm
M62.139		M62.13	Other rupture of muscle (nontraumatic), unspecified forearm
	M62.14*		Other rupture of muscle (nontraumatic), hand
M62.141		M62.14	Other rupture of muscle (nontraumatic), right hand
M62.142		M62.14	Other rupture of muscle (nontraumatic), left hand
M62.149		M62.14	Other rupture of muscle (nontraumatic), unspecified hand
	M62.15*		Other rupture of muscle (nontraumatic), thigh
M62.151		M62.15	Other rupture of muscle (nontraumatic), right thigh
M62.152		M62.15	Other rupture of muscle (nontraumatic), left thigh
M62.159		M62.15	Other rupture of muscle (nontraumatic), unspecified thigh
	M62.16*		Other rupture of muscle (nontraumatic), lower leg
M62.161		M62.16	Other rupture of muscle (nontraumatic), right lower leg
M62.162		M62.16	Other rupture of muscle (nontraumatic), left lower leg
M62.169		M62.16	Other rupture of muscle (nontraumatic), unspecified lower leg
	M62.17*		Other rupture of muscle (nontraumatic), ankle and foot
M62.171		M62.17	Other rupture of muscle (nontraumatic), right ankle and foot
M62.172		M62.17	Other rupture of muscle (nontraumatic), left ankle and foot
M62.179		M62.17	Other rupture of muscle (nontraumatic), unspecified ankle and foot
	M62.21*		Nontraumatic ischemic infarction of muscle, shoulder
M62.211		M62.21	Nontraumatic ischemic infarction of muscle, right shoulder
M62.212		M62.21	Nontraumatic ischemic infarction of muscle, left shoulder
M62.219		M62.21	Nontraumatic ischemic infarction of muscle, unspecified shoulder
	M62.22*		Nontraumatic ischemic infarction of muscle, upper arm
M62.221		M62.22	Nontraumatic ischemic infarction of muscle, right upper arm
M62.222		M62.22	Nontraumatic ischemic infarction of muscle, left upper arm
M62.229		M62.22	Nontraumatic ischemic infarction of muscle, unspecified upper arm
	M62.23*		Nontraumatic ischemic infarction of muscle, forearm
M62.231		M62.23	Nontraumatic ischemic infarction of muscle, right forearm
M62.232		M62.23	Nontraumatic ischemic infarction of muscle, left forearm
M62.239		M62.23	Nontraumatic ischemic infarction of muscle, unspecified forearm
	M62.24*		Nontraumatic ischemic infarction of muscle, hand
M62.241		M62.24	Nontraumatic ischemic infarction of muscle, right hand
M62.242		M62.24	Nontraumatic ischemic infarction of muscle, left hand
M62.249		M62.24	Nontraumatic ischemic infarction of muscle, unspecified hand
	M62.25*		Nontraumatic ischemic infarction of muscle, thigh
M62.251		M62.25	Nontraumatic ischemic infarction of muscle, right thigh
M62.252		M62.25	Nontraumatic ischemic infarction of muscle, left thigh
M62.259		M62.25	Nontraumatic ischemic infarction of muscle, unspecified thigh
	M62.26*		Nontraumatic ischemic infarction of muscle, lower leg
M62.261		M62.26	Nontraumatic ischemic infarction of muscle, right lower leg
M62.262		M62.26	Nontraumatic ischemic infarction of muscle, left lower leg
M62.269		M62.26	Nontraumatic ischemic infarction of muscle, unspecified lower leg
	M62.27*		Nontraumatic ischemic infarction of muscle, ankle and foot
M62.271		M62.27	Nontraumatic ischemic infarction of muscle, right ankle and foot
M62.272		M62.27	Nontraumatic ischemic infarction of muscle, left ankle and foot
M62.279		M62.27	Nontraumatic ischemic infarction of muscle, unspecified ankle and foot
	M62.41*		Contracture of muscle, shoulder
M62.411		M62.41	Contracture of muscle, right shoulder
M62.412		M62.41	Contracture of muscle, left shoulder
M62.419		M62.41	Contracture of muscle, unspecified shoulder
	M62.42*		Contracture of muscle, upper arm
M62.421		M62.42	Contracture of muscle, right upper arm
M62.422		M62.42	Contracture of muscle, left upper arm
M62.429		M62.42	Contracture of muscle, unspecified upper arm
	M62.43*		Contracture of muscle, forearm
M62.431		M62.43	Contracture of muscle, right forearm
M62.432		M62.43	Contracture of muscle, left forearm
M62.439		M62.43	Contracture of muscle, unspecified forearm
	M62.44*		Contracture of muscle, hand
M62.441		M62.44	Contracture of muscle, right hand
M62.442		M62.44	Contracture of muscle, left hand
M62.449		M62.44	Contracture of muscle, unspecified hand
	M62.45*		Contracture of muscle, thigh
M62.451		M62.45	Contracture of muscle, right thigh
M62.452		M62.45	Contracture of muscle, left thigh
M62.459		M62.45	Contracture of muscle, unspecified thigh
	M62.46*		Contracture of muscle, lower leg
M62.461		M62.46	Contracture of muscle, right lower leg
M62.462		M62.46	Contracture of muscle, left lower leg
M62.469		M62.46	Contracture of muscle, unspecified lower leg
	M62.47*		Contracture of muscle, ankle and foot
M62.471		M62.47	Contracture of muscle, right ankle and foot
M62.472		M62.47	Contracture of muscle, left ankle and foot
M62.479		M62.47	Contracture of muscle, unspecified ankle and foot
	M62.51*		Muscle wasting and atrophy, not elsewhere classified, shoulder
M62.511		M62.51	Muscle wasting and atrophy, not elsewhere classified, right shoulder
M62.512		M62.51	Muscle wasting and atrophy, not elsewhere classified, left shoulder
M62.519		M62.51	Muscle wasting and atrophy, not elsewhere classified, unspecified shoulder
	M62.52*		Muscle wasting and atrophy, not elsewhere classified, upper arm
M62.521		M62.52	Muscle wasting and atrophy, not elsewhere classified, right upper arm
M62.522		M62.52	Muscle wasting and atrophy, not elsewhere classified, left upper arm
M62.529		M62.52	Muscle wasting and atrophy, not elsewhere classified, unspecified upper arm
	M62.53*		Muscle wasting and atrophy, not elsewhere classified, forearm
M62.531		M62.53	Muscle wasting and atrophy, not elsewhere classified, right forearm
M62.532		M62.53	Muscle wasting and atrophy, not elsewhere classified, left forearm
M62.539		M62.53	Muscle wasting and atrophy, not elsewhere classified, unspecified forearm
	M62.54*		Muscle wasting and atrophy, not elsewhere classified, hand
M62.541		M62.54	Muscle wasting and atrophy, not elsewhere classified, right hand
M62.542		M62.54	Muscle wasting and atrophy, not elsewhere classified, left hand
M62.549		M62.54	Muscle wasting and atrophy, not elsewhere classified, unspecified hand
	M62.55*		Muscle wasting and atrophy, not elsewhere classified, thigh
M62.551		M62.55	Muscle wasting and atrophy, not elsewhere classified, right thigh
M62.552		M62.55	Muscle wasting and atrophy, not elsewhere classified, left thigh
M62.559		M62.55	Muscle wasting and atrophy, not elsewhere classified, unspecified thigh
	M62.56*		Muscle wasting and atrophy, not elsewhere classified, lower leg
M62.561		M62.56	Muscle wasting and atrophy, not elsewhere classified, right lower leg
M62.562		M62.56	Muscle wasting and atrophy, not elsewhere classified, left lower leg
M62.569		M62.56	Muscle wasting and atrophy, not elsewhere classified, unspecified lower leg
	M62.57*		Muscle wasting and atrophy, not elsewhere classified, ankle and foot
M62.571		M62.57	Muscle wasting and atrophy, not elsewhere classified, right ankle and foot
M62.572		M62.57	Muscle wasting and atrophy, not elsewhere classified, left ankle and foot
M62.579		M62.57	Muscle wasting and atrophy, not elsewhere classified, unspecified ankle and foot
	M63.81*		Disorders of muscle in diseases classified elsewhere, shoulder
M63.811		M63.81	Disorders of muscle in diseases classified elsewhere, right shoulder
M63.812		M63.81	Disorders of muscle in diseases classified elsewhere, left shoulder
M63.819		M63.81	Disorders of muscle in diseases classified elsewhere, unspecified shoulder
	M63.82*		Disorders of muscle in diseases classified elsewhere, upper arm
M63.821		M63.82	Disorders of muscle in diseases classified elsewhere, right upper arm
M63.822		M63.82	Disorders of muscle in diseases classified elsewhere, left upper arm
M63.829		M63.82	Disorders of muscle in diseases classified elsewhere, unspecified upper arm
	M63.83*		Disorders of muscle in diseases classified elsewhere, forearm
M63.831		M63.83	Disorders of muscle in diseases classified elsewhere, right forearm
M63.832		M63.83	Disorders of muscle in diseases classified elsewhere, left forearm
M63.839		M63.83	Disorders of muscle in diseases classified elsewhere, unspecified forearm
	M63.84*		Disorders of muscle in diseases classified elsewhere, hand
M63.841		M63.84	Disorders of muscle in diseases classified elsewhere, right hand
M63.842		M63.84	Disorders of muscle in diseases classified elsewhere, left hand
M63.849		M63.84	Disorders of muscle in diseases classified elsewhere, unspecified hand
	M63.85*		Disorders of muscle in diseases classified elsewhere, thigh
M63.851		M63.85	Disorders of muscle in diseases classified elsewhere, right thigh
M63.852		M63.85	Disorders of muscle in diseases classified elsewhere, left thigh
M63.859		M63.85	Disorders of muscle in diseases classified elsewhere, unspecified thigh
	M63.86*		Disorders of muscle in diseases classified elsewhere, lower leg
M63.861		M63.86	Disorders of muscle in diseases classified elsewhere, right lower leg
M63.862		M63.86	Disorders of muscle in diseases classified elsewhere, left lower leg
M63.869		M63.86	Disorders of muscle in diseases classified elsewhere, unspecified lower leg
	M63.87*		Disorders of muscle in diseases classified elsewhere, ankle and foot
M63.871		M63.87	Disorders of muscle in diseases classified elsewhere, right ankle and foot
M63.872		M63.87	Disorders of muscle in diseases classified elsewhere, left ankle and foot
M63.879		M63.87	Disorders of muscle in diseases classified elsewhere, unspecified ankle and foot
	M65.01*		Abscess of tendon sheath, shoulder
M65.011		M65.01	Abscess of tendon sheath, right shoulder
M65.012		M65.01	Abscess of tendon sheath, left shoulder
M65.019		M65.01	Abscess of tendon sheath, unspecified shoulder
	M65.02*		Abscess of tendon sheath, upper arm
M65.021		M65.02	Abscess of tendon sheath, right upper arm
M65.022		M65.02	Abscess of tendon sheath, left upper arm
M65.029		M65.02	Abscess of tendon sheath, unspecified upper arm
	M65.03*		Abscess of tendon sheath, forearm
M65.031		M65.03	Abscess of tendon sheath, right forearm
M65.032		M65.03	Abscess of tendon sheath, left forearm
M65.039		M65.03	Abscess of tendon sheath, unspecified forearm
	M65.04*		Abscess of tendon sheath, hand
M65.041		M65.04	Abscess of tendon sheath, right hand
M65.042		M65.04	Abscess of tendon sheath, left hand
M65.049		M65.04	Abscess of tendon sheath, unspecified hand
	M65.05*		Abscess of tendon sheath, thigh
M65.051		M65.05	Abscess of tendon sheath, right thigh
M65.052		M65.05	Abscess of tendon sheath, left thigh
M65.059		M65.05	Abscess of tendon sheath, unspecified thigh
	M65.06*		Abscess of tendon sheath, lower leg
M65.061		M65.06	Abscess of tendon sheath, right lower leg
M65.062		M65.06	Abscess of tendon sheath, left lower leg
M65.069		M65.06	Abscess of tendon sheath, unspecified lower leg
	M65.07*		Abscess of tendon sheath, ankle and foot
M65.071		M65.07	Abscess of tendon sheath, right ankle and foot
M65.072		M65.07	Abscess of tendon sheath, left ankle and foot
M65.079		M65.07	Abscess of tendon sheath, unspecified ankle and foot
	M65.11*		Other infective (teno)synovitis, shoulder
M65.111		M65.11	Other infective (teno)synovitis, right shoulder
M65.112		M65.11	Other infective (teno)synovitis, left shoulder
M65.119		M65.11	Other infective (teno)synovitis, unspecified shoulder
	M65.12*		Other infective (teno)synovitis, elbow
M65.121		M65.12	Other infective (teno)synovitis, right elbow
M65.122		M65.12	Other infective (teno)synovitis, left elbow
M65.129		M65.12	Other infective (teno)synovitis, unspecified elbow
	M65.13*		Other infective (teno)synovitis, wrist
M65.131		M65.13	Other infective (teno)synovitis, right wrist
M65.132		M65.13	Other infective (teno)synovitis, left wrist
M65.139		M65.13	Other infective (teno)synovitis, unspecified wrist
	M65.14*		Other infective (teno)synovitis, hand
M65.141		M65.14	Other infective (teno)synovitis, right hand
M65.142		M65.14	Other infective (teno)synovitis, left hand
M65.149		M65.14	Other infective (teno)synovitis, unspecified hand
	M65.15*		Other infective (teno)synovitis, hip
M65.151		M65.15	Other infective (teno)synovitis, right hip
M65.152		M65.15	Other infective (teno)synovitis, left hip
M65.159		M65.15	Other infective (teno)synovitis, unspecified hip
	M65.16*		Other infective (teno)synovitis, knee
M65.161		M65.16	Other infective (teno)synovitis, right knee
M65.162		M65.16	Other infective (teno)synovitis, left knee
M65.169		M65.16	Other infective (teno)synovitis, unspecified knee
	M65.17*		Other infective (teno)synovitis, ankle and foot
M65.171		M65.17	Other infective (teno)synovitis, right ankle and foot
M65.172		M65.17	Other infective (teno)synovitis, left ankle and foot
M65.179		M65.17	Other infective (teno)synovitis, unspecified ankle and foot
	M65.22*		Calcific tendinitis, upper arm
M65.221		M65.22	Calcific tendinitis, right upper arm
M65.222		M65.22	Calcific tendinitis, left upper arm
M65.229		M65.22	Calcific tendinitis, unspecified upper arm
	M65.23*		Calcific tendinitis, forearm
M65.231		M65.23	Calcific tendinitis, right forearm
M65.232		M65.23	Calcific tendinitis, left forearm
M65.239		M65.23	Calcific tendinitis, unspecified forearm
	M65.24*		Calcific tendinitis, hand
M65.241		M65.24	Calcific tendinitis, right hand
M65.242		M65.24	Calcific tendinitis, left hand
M65.249		M65.24	Calcific tendinitis, unspecified hand
	M65.25*		Calcific tendinitis, thigh
M65.251		M65.25	Calcific tendinitis, right thigh
M65.252		M65.25	Calcific tendinitis, left thigh
M65.259		M65.25	Calcific tendinitis, unspecified thigh
	M65.26*		Calcific tendinitis, lower leg
M65.261		M65.26	Calcific tendinitis, right lower leg
M65.262		M65.26	Calcific tendinitis, left lower leg
M65.269		M65.26	Calcific tendinitis, unspecified lower leg
	M65.27*		Calcific tendinitis, ankle and foot
M65.271		M65.27	Calcific tendinitis, right ankle and foot
M65.272		M65.27	Calcific tendinitis, left ankle and foot
M65.279		M65.27	Calcific tendinitis, unspecified ankle and foot
	M65.31*		Trigger thumb
M65.311		M65.31	Trigger thumb, right thumb
M65.312		M65.31	Trigger thumb, left thumb
M65.319		M65.31	Trigger thumb, unspecified thumb
	M65.32*		Trigger finger, index finger
M65.321		M65.32	Trigger finger, right index finger
M65.322		M65.32	Trigger finger, left index finger
M65.329		M65.32	Trigger finger, unspecified index finger
	M65.33*		Trigger finger, middle finger
M65.331		M65.33	Trigger finger, right middle finger
M65.332		M65.33	Trigger finger, left middle finger
M65.339		M65.33	Trigger finger, unspecified middle finger
	M65.34*		Trigger finger, ring finger
M65.341		M65.34	Trigger finger, right ring finger
M65.342		M65.34	Trigger finger, left ring finger
M65.349		M65.34	Trigger finger, unspecified ring finger
	M65.35*		Trigger finger, little finger
M65.351		M65.35	Trigger finger, right little finger
M65.352		M65.35	Trigger finger, left little finger
M65.359		M65.35	Trigger finger, unspecified little finger
	M65.81*		Other synovitis and tenosynovitis, shoulder
M65.811		M65.81	Other synovitis and tenosynovitis, right shoulder
M65.812		M65.81	Other synovitis and tenosynovitis, left shoulder
M65.819		M65.81	Other synovitis and tenosynovitis, unspecified shoulder
	M65.82*		Other synovitis and tenosynovitis, upper arm
M65.821		M65.82	Other synovitis and tenosynovitis, right upper arm
M65.822		M65.82	Other synovitis and tenosynovitis, left upper arm
M65.829		M65.82	Other synovitis and tenosynovitis, unspecified upper arm
	M65.83*		Other synovitis and tenosynovitis, forearm
M65.831		M65.83	Other synovitis and tenosynovitis, right forearm
M65.832		M65.83	Other synovitis and tenosynovitis, left forearm
M65.839		M65.83	Other synovitis and tenosynovitis, unspecified forearm
	M65.84*		Other synovitis and tenosynovitis, hand
M65.841		M65.84	Other synovitis and tenosynovitis, right hand
M65.842		M65.84	Other synovitis and tenosynovitis, left hand
M65.849		M65.84	Other synovitis and tenosynovitis, unspecified hand
	M65.85*		Other synovitis and tenosynovitis, thigh
M65.851		M65.85	Other synovitis and tenosynovitis, right thigh
M65.852		M65.85	Other synovitis and tenosynovitis, left thigh
M65.859		M65.85	Other synovitis and tenosynovitis, unspecified thigh
	M65.86*		Other synovitis and tenosynovitis, lower leg
M65.861		M65.86	Other synovitis and tenosynovitis, right lower leg
M65.862		M65.86	Other synovitis and tenosynovitis, left lower leg
M65.869		M65.86	Other synovitis and tenosynovitis, unspecified lower leg
	M65.87*		Other synovitis and tenosynovitis, ankle and foot
M65.871		M65.87	Other synovitis and tenosynovitis, right ankle and foot
M65.872		M65.87	Other synovitis and tenosynovitis, left ankle and foot
M65.879		M65.87	Other synovitis and tenosynovitis, unspecified ankle and foot
	M65.91*		Unspecified synovitis and tenosynovitis, shoulder
M65.911		M65.91	Unspecified synovitis and tenosynovitis, right shoulder
M65.912		M65.91	Unspecified synovitis and tenosynovitis, left shoulder
M65.919		M65.91	Unspecified synovitis and tenosynovitis, unspecified shoulder
	M65.92*		Unspecified synovitis and tenosynovitis, upper arm
M65.921		M65.92	Unspecified synovitis and tenosynovitis, right upper arm
M65.922		M65.92	Unspecified synovitis and tenosynovitis, left upper arm
M65.929		M65.92	Unspecified synovitis and tenosynovitis, unspecified upper arm
	M65.93*		Unspecified synovitis and tenosynovitis, forearm
M65.931		M65.93	Unspecified synovitis and tenosynovitis, right forearm
M65.932		M65.93	Unspecified synovitis and tenosynovitis, left forearm
M65.939		M65.93	Unspecified synovitis and tenosynovitis, unspecified forearm
	M65.94*		Unspecified synovitis and tenosynovitis, hand
M65.941		M65.94	Unspecified synovitis and tenosynovitis, right hand
M65.942		M65.94	Unspecified synovitis and tenosynovitis, left hand
M65.949		M65.94	Unspecified synovitis and tenosynovitis, unspecified hand
	M65.95*		Unspecified synovitis and tenosynovitis, thigh
M65.951		M65.95	Unspecified synovitis and tenosynovitis, right thigh
M65.952		M65.95	Unspecified synovitis and tenosynovitis, left thigh
M65.959		M65.95	Unspecified synovitis and tenosynovitis, unspecified thigh
	M65.96*		Unspecified synovitis and tenosynovitis, lower leg
M65.961		M65.96	Unspecified synovitis and tenosynovitis, right lower leg
M65.962		M65.96	Unspecified synovitis and tenosynovitis, left lower leg
M65.969		M65.96	Unspecified synovitis and tenosynovitis, unspecified lower leg
	M65.97*		Unspecified synovitis and tenosynovitis, ankle and foot
M65.971		M65.97	Unspecified synovitis and tenosynovitis, right ankle and foot
M65.972		M65.97	Unspecified synovitis and tenosynovitis, left ankle and foot
M65.979		M65.97	Unspecified synovitis and tenosynovitis, unspecified ankle and foot
	M66.11*		Rupture of synovium, shoulder
M66.111		M66.11	Rupture of synovium, right shoulder
M66.112		M66.11	Rupture of synovium, left shoulder
M66.119		M66.11	Rupture of synovium, unspecified shoulder
	M66.12*		Rupture of synovium, elbow
M66.121		M66.12	Rupture of synovium, right elbow
M66.122		M66.12	Rupture of synovium, left elbow
M66.129		M66.12	Rupture of synovium, unspecified elbow
	M66.13*		Rupture of synovium, wrist
M66.131		M66.13	Rupture of synovium, right wrist
M66.132		M66.13	Rupture of synovium, left wrist
M66.139		M66.13	Rupture of synovium, unspecified wrist
	M66.14*		Rupture of synovium, hand and fingers
M66.141		M66.14	Rupture of synovium, right hand
M66.142		M66.14	Rupture of synovium, left hand
M66.143		M66.14	Rupture of synovium, unspecified hand
M66.144		M66.14	Rupture of synovium, right finger(s)
M66.145		M66.14	Rupture of synovium, left finger(s)
M66.146		M66.14	Rupture of synovium, unspecified finger(s)
	M66.15*		Rupture of synovium, hip
M66.151		M66.15	Rupture of synovium, right hip
M66.152		M66.15	Rupture of synovium, left hip
M66.159		M66.15	Rupture of synovium, unspecified hip
	M66.17*		Rupture of synovium, ankle, foot and toes
M66.171		M66.17	Rupture of synovium, right ankle
M66.172		M66.17	Rupture of synovium, left ankle
M66.173		M66.17	Rupture of synovium, unspecified ankle
M66.174		M66.17	Rupture of synovium, right foot
M66.175		M66.17	Rupture of synovium, left foot
M66.176		M66.17	Rupture of synovium, unspecified foot
M66.177		M66.17	Rupture of synovium, right toe(s)
M66.178		M66.17	Rupture of synovium, left toe(s)
M66.179		M66.17	Rupture of synovium, unspecified toe(s)
	M66.21*		Spontaneous rupture of extensor tendons, shoulder
M66.211		M66.21	Spontaneous rupture of extensor tendons, right shoulder
M66.212		M66.21	Spontaneous rupture of extensor tendons, left shoulder
M66.219		M66.21	Spontaneous rupture of extensor tendons, unspecified shoulder
	M66.22*		Spontaneous rupture of extensor tendons, upper arm
M66.221		M66.22	Spontaneous rupture of extensor tendons, right upper arm
M66.222		M66.22	Spontaneous rupture of extensor tendons, left upper arm
M66.229		M66.22	Spontaneous rupture of extensor tendons, unspecified upper arm
	M66.23*		Spontaneous rupture of extensor tendons, forearm
M66.231		M66.23	Spontaneous rupture of extensor tendons, right forearm
M66.232		M66.23	Spontaneous rupture of extensor tendons, left forearm
M66.239		M66.23	Spontaneous rupture of extensor tendons, unspecified forearm
	M66.24*		Spontaneous rupture of extensor tendons, hand
M66.241		M66.24	Spontaneous rupture of extensor tendons, right hand
M66.242		M66.24	Spontaneous rupture of extensor tendons, left hand
M66.249		M66.24	Spontaneous rupture of extensor tendons, unspecified hand
	M66.25*		Spontaneous rupture of extensor tendons, thigh
M66.251		M66.25	Spontaneous rupture of extensor tendons, right thigh
M66.252		M66.25	Spontaneous rupture of extensor tendons, left thigh
M66.259		M66.25	Spontaneous rupture of extensor tendons, unspecified thigh
	M66.26*		Spontaneous rupture of extensor tendons, lower leg
M66.261		M66.26	Spontaneous rupture of extensor tendons, right lower leg
M66.262		M66.26	Spontaneous rupture of extensor tendons, left lower leg
M66.269		M66.26	Spontaneous rupture of extensor tendons, unspecified lower leg
	M66.27*		Spontaneous rupture of extensor tendons, ankle and foot
M66.271		M66.27	Spontaneous rupture of extensor tendons, right ankle and foot
M66.272		M66.27	Spontaneous rupture of extensor tendons, left ankle and foot
M66.279		M66.27	Spontaneous rupture of extensor tendons, unspecified ankle and foot
	M66.31*		Spontaneous rupture of flexor tendons, shoulder
M66.311		M66.31	Spontaneous rupture of flexor tendons, right shoulder
M66.312		M66.31	Spontaneous rupture of flexor tendons, left shoulder
M66.319		M66.31	Spontaneous rupture of flexor tendons, unspecified shoulder
	M66.32*		Spontaneous rupture of flexor tendons, upper arm
M66.321		M66.32	Spontaneous rupture of flexor tendons, right upper arm
M66.322		M66.32	Spontaneous rupture of flexor tendons, left upper arm
M66.329		M66.32	Spontaneous rupture of flexor tendons, unspecified upper arm
	M66.33*		Spontaneous rupture of flexor tendons, forearm
M66.331		M66.33	Spontaneous rupture of flexor tendons, right forearm
M66.332		M66.33	Spontaneous rupture of flexor tendons, left forearm
M66.339		M66.33	Spontaneous rupture of flexor tendons, unspecified forearm
	M66.34*		Spontaneous rupture of flexor tendons, hand
M66.341		M66.34	Spontaneous rupture of flexor tendons, right hand
M66.342		M66.34	Spontaneous rupture of flexor tendons, left hand
M66.349		M66.34	Spontaneous rupture of flexor tendons, unspecified hand
	M66.35*		Spontaneous rupture of flexor tendons, thigh
M66.351		M66.35	Spontaneous rupture of flexor tendons, right thigh
M66.352		M66.35	Spontaneous rupture of flexor tendons, left thigh
M66.359		M66.35	Spontaneous rupture of flexor tendons, unspecified thigh
	M66.36*		Spontaneous rupture of flexor tendons, lower leg
M66.361		M66.36	Spontaneous rupture of flexor tendons, right lower leg
M66.362		M66.36	Spontaneous rupture of flexor tendons, left lower leg
M66.369		M66.36	Spontaneous rupture of flexor tendons, unspecified lower leg
	M66.37*		Spontaneous rupture of flexor tendons, ankle and foot
M66.371		M66.37	Spontaneous rupture of flexor tendons, right ankle and foot
M66.372		M66.37	Spontaneous rupture of flexor tendons, left ankle and foot
M66.379		M66.37	Spontaneous rupture of flexor tendons, unspecified ankle and foot
	M66.81*		Spontaneous rupture of other tendons, shoulder
M66.811		M66.81	Spontaneous rupture of other tendons, right shoulder
M66.812		M66.81	Spontaneous rupture of other tendons, left shoulder
M66.819		M66.81	Spontaneous rupture of other tendons, unspecified shoulder
	M66.82*		Spontaneous rupture of other tendons, upper arm
M66.821		M66.82	Spontaneous rupture of other tendons, right upper arm
M66.822		M66.82	Spontaneous rupture of other tendons, left upper arm
M66.829		M66.82	Spontaneous rupture of other tendons, unspecified upper arm
	M66.83*		Spontaneous rupture of other tendons, forearm
M66.831		M66.83	Spontaneous rupture of other tendons, right forearm
M66.832		M66.83	Spontaneous rupture of other tendons, left forearm
M66.839		M66.83	Spontaneous rupture of other tendons, unspecified forearm
	M66.84*		Spontaneous rupture of other tendons, hand
M66.841		M66.84	Spontaneous rupture of other tendons, right hand
M66.842		M66.84	Spontaneous rupture of other tendons, left hand
M66.849		M66.84	Spontaneous rupture of other tendons, unspecified hand
	M66.85*		Spontaneous rupture of other tendons, thigh
M66.851		M66.85	Spontaneous rupture of other tendons, right thigh
M66.852		M66.85	Spontaneous rupture of other tendons, left thigh
M66.859		M66.85	Spontaneous rupture of other tendons, unspecified thigh
	M66.86*		Spontaneous rupture of other tendons, lower leg
M66.861		M66.86	Spontaneous rupture of other tendons, right lower leg
M66.862		M66.86	Spontaneous rupture of other tendons, left lower leg
M66.869		M66.86	Spontaneous rupture of other tendons, unspecified lower leg
	M66.87*		Spontaneous rupture of other tendons, ankle and foot
M66.871		M66.87	Spontaneous rupture of other tendons, right ankle and foot
M66.872		M66.87	Spontaneous rupture of other tendons, left ankle and foot
M66.879		M66.87	Spontaneous rupture of other tendons, unspecified ankle and foot
	M67.0*		Short Achilles tendon (acquired)
M67.00		M67.0	Short Achilles tendon (acquired), unspecified ankle
M67.01		M67.0	Short Achilles tendon (acquired), right ankle
M67.02		M67.0	Short Achilles tendon (acquired), left ankle
	M67.21*		Synovial hypertrophy, not elsewhere classified, shoulder
M67.211		M67.21	Synovial hypertrophy, not elsewhere classified, right shoulder
M67.212		M67.21	Synovial hypertrophy, not elsewhere classified, left shoulder
M67.219		M67.21	Synovial hypertrophy, not elsewhere classified, unspecified shoulder
	M67.22*		Synovial hypertrophy, not elsewhere classified, upper arm
M67.221		M67.22	Synovial hypertrophy, not elsewhere classified, right upper arm
M67.222		M67.22	Synovial hypertrophy, not elsewhere classified, left upper arm
M67.229		M67.22	Synovial hypertrophy, not elsewhere classified, unspecified upper arm
	M67.23*		Synovial hypertrophy, not elsewhere classified, forearm
M67.231		M67.23	Synovial hypertrophy, not elsewhere classified, right forearm
M67.232		M67.23	Synovial hypertrophy, not elsewhere classified, left forearm
M67.239		M67.23	Synovial hypertrophy, not elsewhere classified, unspecified forearm
	M67.24*		Synovial hypertrophy, not elsewhere classified, hand
M67.241		M67.24	Synovial hypertrophy, not elsewhere classified, right hand
M67.242		M67.24	Synovial hypertrophy, not elsewhere classified, left hand
M67.249		M67.24	Synovial hypertrophy, not elsewhere classified, unspecified hand
	M67.25*		Synovial hypertrophy, not elsewhere classified, thigh
M67.251		M67.25	Synovial hypertrophy, not elsewhere classified, right thigh
M67.252		M67.25	Synovial hypertrophy, not elsewhere classified, left thigh
M67.259		M67.25	Synovial hypertrophy, not elsewhere classified, unspecified thigh
	M67.26*		Synovial hypertrophy, not elsewhere classified, lower leg
M67.261		M67.26	Synovial hypertrophy, not elsewhere classified, right lower leg
M67.262		M67.26	Synovial hypertrophy, not elsewhere classified, left lower leg
M67.269		M67.26	Synovial hypertrophy, not elsewhere classified, unspecified lower leg
	M67.27*		Synovial hypertrophy, not elsewhere classified, ankle and foot
M67.271		M67.27	Synovial hypertrophy, not elsewhere classified, right ankle and foot
M67.272		M67.27	Synovial hypertrophy, not elsewhere classified, left ankle and foot
M67.279		M67.27	Synovial hypertrophy, not elsewhere classified, unspecified ankle and foot
	M67.31*		Transient synovitis, shoulder
M67.311		M67.31	Transient synovitis, right shoulder
M67.312		M67.31	Transient synovitis, left shoulder
M67.319		M67.31	Transient synovitis, unspecified shoulder
	M67.32*		Transient synovitis, elbow
M67.321		M67.32	Transient synovitis, right elbow
M67.322		M67.32	Transient synovitis, left elbow
M67.329		M67.32	Transient synovitis, unspecified elbow
	M67.33*		Transient synovitis, wrist
M67.331		M67.33	Transient synovitis, right wrist
M67.332		M67.33	Transient synovitis, left wrist
M67.339		M67.33	Transient synovitis, unspecified wrist
	M67.34*		Transient synovitis, hand
M67.341		M67.34	Transient synovitis, right hand
M67.342		M67.34	Transient synovitis, left hand
M67.349		M67.34	Transient synovitis, unspecified hand
	M67.35*		Transient synovitis, hip
M67.351		M67.35	Transient synovitis, right hip
M67.352		M67.35	Transient synovitis, left hip
M67.359		M67.35	Transient synovitis, unspecified hip
	M67.36*		Transient synovitis, knee
M67.361		M67.36	Transient synovitis, right knee
M67.362		M67.36	Transient synovitis, left knee
M67.369		M67.36	Transient synovitis, unspecified knee
	M67.37*		Transient synovitis, ankle and foot
M67.371		M67.37	Transient synovitis, right ankle and foot
M67.372		M67.37	Transient synovitis, left ankle and foot
M67.379		M67.37	Transient synovitis, unspecified ankle and foot
	M67.41*		Ganglion, shoulder
M67.411		M67.41	Ganglion, right shoulder
M67.412		M67.41	Ganglion, left shoulder
M67.419		M67.41	Ganglion, unspecified shoulder
	M67.42*		Ganglion, elbow
M67.421		M67.42	Ganglion, right elbow
M67.422		M67.42	Ganglion, left elbow
M67.429		M67.42	Ganglion, unspecified elbow
	M67.43*		Ganglion, wrist
M67.431		M67.43	Ganglion, right wrist
M67.432		M67.43	Ganglion, left wrist
M67.439		M67.43	Ganglion, unspecified wrist
	M67.44*		Ganglion, hand
M67.441		M67.44	Ganglion, right hand
M67.442		M67.44	Ganglion, left hand
M67.449		M67.44	Ganglion, unspecified hand
	M67.45*		Ganglion, hip
M67.451		M67.45	Ganglion, right hip
M67.452		M67.45	Ganglion, left hip
M67.459		M67.45	Ganglion, unspecified hip
	M67.46*		Ganglion, knee
M67.461		M67.46	Ganglion, right knee
M67.462		M67.46	Ganglion, left knee
M67.469		M67.46	Ganglion, unspecified knee
	M67.47*		Ganglion, ankle and foot
M67.471		M67.47	Ganglion, right ankle and foot
M67.472		M67.47	Ganglion, left ankle and foot
M67.479		M67.47	Ganglion, unspecified ankle and foot
	M67.5*		Plica syndrome
M67.50		M67.5	Plica syndrome, unspecified knee
M67.51		M67.5	Plica syndrome, right knee
M67.52		M67.5	Plica syndrome, left knee
	M67.81*		Other specified disorders of synovium and tendon, shoulder
M67.811		M67.81	Other specified disorders of synovium, right shoulder
M67.812		M67.81	Other specified disorders of synovium, left shoulder
M67.813		M67.81	Other specified disorders of tendon, right shoulder
M67.814		M67.81	Other specified disorders of tendon, left shoulder
M67.819		M67.81	Other specified disorders of synovium and tendon, unspecified shoulder
	M67.82*		Other specified disorders of synovium and tendon, elbow
M67.821		M67.82	Other specified disorders of synovium, right elbow
M67.822		M67.82	Other specified disorders of synovium, left elbow
M67.823		M67.82	Other specified disorders of tendon, right elbow
M67.824		M67.82	Other specified disorders of tendon, left elbow
M67.829		M67.82	Other specified disorders of synovium and tendon, unspecified elbow
	M67.83*		Other specified disorders of synovium and tendon, wrist
M67.831		M67.83	Other specified disorders of synovium, right wrist
M67.832		M67.83	Other specified disorders of synovium, left wrist
M67.833		M67.83	Other specified disorders of tendon, right wrist
M67.834		M67.83	Other specified disorders of tendon, left wrist
M67.839		M67.83	Other specified disorders of synovium and tendon, unspecified wrist
	M67.84*		Other specified disorders of synovium and tendon, hand
M67.841		M67.84	Other specified disorders of synovium, right hand
M67.842		M67.84	Other specified disorders of synovium, left hand
M67.843		M67.84	Other specified disorders of tendon, right hand
M67.844		M67.84	Other specified disorders of tendon, left hand
M67.849		M67.84	Other specified disorders of synovium and tendon, unspecified hand
	M67.85*		Other specified disorders of synovium and tendon, hip
M67.851		M67.85	Other specified disorders of synovium, right hip
M67.852		M67.85	Other specified disorders of synovium, left hip
M67.853		M67.85	Other specified disorders of tendon, right hip
M67.854		M67.85	Other specified disorders of tendon, left hip
M67.859		M67.85	Other specified disorders of synovium and tendon, unspecified hip
	M67.86*		Other specified disorders of synovium and tendon, knee
M67.861		M67.86	Other specified disorders of synovium, right knee
M67.862		M67.86	Other specified disorders of synovium, left knee
M67.863		M67.86	Other specified disorders of tendon, right knee
M67.864		M67.86	Other specified disorders of tendon, left knee
M67.869		M67.86	Other specified disorders of synovium and tendon, unspecified knee
	M67.87*		Other specified disorders of synovium and tendon, ankle and foot
M67.871		M67.87	Other specified disorders of synovium, right ankle and foot
M67.872		M67.87	Other specified disorders of synovium, left ankle and foot
M67.873		M67.87	Other specified disorders of tendon, right ankle and foot
M67.874		M67.87	Other specified disorders of tendon, left ankle and foot
M67.879		M67.87	Other specified disorders of synovium and tendon, unspecified ankle and foot
	M67.91*		Unspecified disorder of synovium and tendon, shoulder
M67.911		M67.91	Unspecified disorder of synovium and tendon, right shoulder
M67.912		M67.91	Unspecified disorder of synovium and tendon, left shoulder
M67.919		M67.91	Unspecified disorder of synovium and tendon, unspecified shoulder
	M67.92*		Unspecified disorder of synovium and tendon, upper arm
M67.921		M67.92	Unspecified disorder of synovium and tendon, right upper arm
M67.922		M67.92	Unspecified disorder of synovium and tendon, left upper arm
M67.929		M67.92	Unspecified disorder of synovium and tendon, unspecified upper arm
	M67.93*		Unspecified disorder of synovium and tendon, forearm
M67.931		M67.93	Unspecified disorder of synovium and tendon, right forearm
M67.932		M67.93	Unspecified disorder of synovium and tendon, left forearm
M67.939		M67.93	Unspecified disorder of synovium and tendon, unspecified forearm
	M67.94*		Unspecified disorder of synovium and tendon, hand
M67.941		M67.94	Unspecified disorder of synovium and tendon, right hand
M67.942		M67.94	Unspecified disorder of synovium and tendon, left hand
M67.949		M67.94	Unspecified disorder of synovium and tendon, unspecified hand
	M67.95*		Unspecified disorder of synovium and tendon, thigh
M67.951		M67.95	Unspecified disorder of synovium and tendon, right thigh
M67.952		M67.95	Unspecified disorder of synovium and tendon, left thigh
M67.959		M67.95	Unspecified disorder of synovium and tendon, unspecified thigh
	M67.96*		Unspecified disorder of synovium and tendon, lower leg
M67.961		M67.96	Unspecified disorder of synovium and tendon, right lower leg
M67.962		M67.96	Unspecified disorder of synovium and tendon, left lower leg
M67.969		M67.96	Unspecified disorder of synovium and tendon, unspecified lower leg
	M67.97*		Unspecified disorder of synovium and tendon, ankle and foot
M67.971		M67.97	Unspecified disorder of synovium and tendon, right ankle and foot
M67.972		M67.97	Unspecified disorder of synovium and tendon, left ankle and foot
M67.979		M67.97	Unspecified disorder of synovium and tendon, unspecified ankle and foot
	M70.03*		Crepitant synovitis (acute) (chronic), wrist
M70.031		M70.03	Crepitant synovitis (acute) (chronic), right wrist
M70.032		M70.03	Crepitant synovitis (acute) (chronic), left wrist
M70.039		M70.03	Crepitant synovitis (acute) (chronic), unspecified wrist
	M70.04*		Crepitant synovitis (acute) (chronic), hand
M70.041		M70.04	Crepitant synovitis (acute) (chronic), right hand
M70.042		M70.04	Crepitant synovitis (acute) (chronic), left hand
M70.049		M70.04	Crepitant synovitis (acute) (chronic), unspecified hand
	M70.1*		Bursitis of hand
M70.10		M70.1	Bursitis, unspecified hand
M70.11		M70.1	Bursitis, right hand
M70.12		M70.1	Bursitis, left hand
	M70.2*		Olecranon bursitis
M70.20		M70.2	Olecranon bursitis, unspecified elbow
M70.21		M70.2	Olecranon bursitis, right elbow
M70.22		M70.2	Olecranon bursitis, left elbow
	M70.3*		Other bursitis of elbow
M70.30		M70.3	Other bursitis of elbow, unspecified elbow
M70.31		M70.3	Other bursitis of elbow, right elbow
M70.32		M70.3	Other bursitis of elbow, left elbow
	M70.4*		Prepatellar bursitis
M70.40		M70.4	Prepatellar bursitis, unspecified knee
M70.41		M70.4	Prepatellar bursitis, right knee
M70.42		M70.4	Prepatellar bursitis, left knee
	M70.5*		Other bursitis of knee
M70.50		M70.5	Other bursitis of knee, unspecified knee
M70.51		M70.5	Other bursitis of knee, right knee
M70.52		M70.5	Other bursitis of knee, left knee
	M70.6*		Trochanteric bursitis
M70.60		M70.6	Trochanteric bursitis, unspecified hip
M70.61		M70.6	Trochanteric bursitis, right hip
M70.62		M70.6	Trochanteric bursitis, left hip
	M70.7*		Other bursitis of hip
M70.70		M70.7	Other bursitis of hip, unspecified hip
M70.71		M70.7	Other bursitis of hip, right hip
M70.72		M70.7	Other bursitis of hip, left hip
	M70.81*		Other soft tissue disorders related to use, overuse and pressure of shoulder
M70.811		M70.81	Other soft tissue disorders related to use, overuse and pressure, right shoulder
M70.812		M70.81	Other soft tissue disorders related to use, overuse and pressure, left shoulder
M70.819		M70.81	Other soft tissue disorders related to use, overuse and pressure, unspecified shoulder
	M70.82*		Other soft tissue disorders related to use, overuse and pressure of upper arm
M70.821		M70.82	Other soft tissue disorders related to use, overuse and pressure, right upper arm
M70.822		M70.82	Other soft tissue disorders related to use, overuse and pressure, left upper arm
M70.829		M70.82	Other soft tissue disorders related to use, overuse and pressure, unspecified upper arms
	M70.83*		Other soft tissue disorders related to use, overuse and pressure of forearm
M70.831		M70.83	Other soft tissue disorders related to use, overuse and pressure, right forearm
M70.832		M70.83	Other soft tissue disorders related to use, overuse and pressure, left forearm
M70.839		M70.83	Other soft tissue disorders related to use, overuse and pressure, unspecified forearm
	M70.84*		Other soft tissue disorders related to use, overuse and pressure of hand
M70.841		M70.84	Other soft tissue disorders related to use, overuse and pressure, right hand
M70.842		M70.84	Other soft tissue disorders related to use, overuse and pressure, left hand
M70.849		M70.84	Other soft tissue disorders related to use, overuse and pressure, unspecified hand
	M70.85*		Other soft tissue disorders related to use, overuse and pressure of thigh
M70.851		M70.85	Other soft tissue disorders related to use, overuse and pressure, right thigh
M70.852		M70.85	Other soft tissue disorders related to use, overuse and pressure, left thigh
M70.859		M70.85	Other soft tissue disorders related to use, overuse and pressure, unspecified thigh
	M70.86*		Other soft tissue disorders related to use, overuse and pressure lower leg
M70.861		M70.86	Other soft tissue disorders related to use, overuse and pressure, right lower leg
M70.862		M70.86	Other soft tissue disorders related to use, overuse and pressure, left lower leg
M70.869		M70.86	Other soft tissue disorders related to use, overuse and pressure, unspecified leg
	M70.87*		Other soft tissue disorders related to use, overuse and pressure of ankle and foot
M70.871		M70.87	Other soft tissue disorders related to use, overuse and pressure, right ankle and foot
M70.872		M70.87	Other soft tissue disorders related to use, overuse and pressure, left ankle and foot
M70.879		M70.87	Other soft tissue disorders related to use, overuse and pressure, unspecified ankle and foot
	M70.91*		Unspecified soft tissue disorder related to use, overuse and pressure of shoulder
M70.911		M70.91	Unspecified soft tissue disorder related to use, overuse and pressure, right shoulder
M70.912		M70.91	Unspecified soft tissue disorder related to use, overuse and pressure, left shoulder
M70.919		M70.91	Unspecified soft tissue disorder related to use, overuse and pressure, unspecified shoulder
	M70.92*		Unspecified soft tissue disorder related to use, overuse and pressure of upper arm
M70.921		M70.92	Unspecified soft tissue disorder related to use, overuse and pressure, right upper arm
M70.922		M70.92	Unspecified soft tissue disorder related to use, overuse and pressure, left upper arm
M70.929		M70.92	Unspecified soft tissue disorder related to use, overuse and pressure, unspecified upper arm
	M70.93*		Unspecified soft tissue disorder related to use, overuse and pressure of forearm
M70.931		M70.93	Unspecified soft tissue disorder related to use, overuse and pressure, right forearm
M70.932		M70.93	Unspecified soft tissue disorder related to use, overuse and pressure, left forearm
M70.939		M70.93	Unspecified soft tissue disorder related to use, overuse and pressure, unspecified forearm
	M70.94*		Unspecified soft tissue disorder related to use, overuse and pressure of hand
M70.941		M70.94	Unspecified soft tissue disorder related to use, overuse and pressure, right hand
M70.942		M70.94	Unspecified soft tissue disorder related to use, overuse and pressure, left hand
M70.949		M70.94	Unspecified soft tissue disorder related to use, overuse and pressure, unspecified hand
	M70.95*		Unspecified soft tissue disorder related to use, overuse and pressure of thigh
M70.951		M70.95	Unspecified soft tissue disorder related to use, overuse and pressure, right thigh
M70.952		M70.95	Unspecified soft tissue disorder related to use, overuse and pressure, left thigh
M70.959		M70.95	Unspecified soft tissue disorder related to use, overuse and pressure, unspecified thigh
	M70.96*		Unspecified soft tissue disorder related to use, overuse and pressure lower leg
M70.961		M70.96	Unspecified soft tissue disorder related to use, overuse and pressure, right lower leg
M70.962		M70.96	Unspecified soft tissue disorder related to use, overuse and pressure, left lower leg
M70.969		M70.96	Unspecified soft tissue disorder related to use, overuse and pressure, unspecified lower leg
	M70.97*		Unspecified soft tissue disorder related to use, overuse and pressure of ankle and foot
M70.971		M70.97	Unspecified soft tissue disorder related to use, overuse and pressure, right ankle and foot
M70.972		M70.97	Unspecified soft tissue disorder related to use, overuse and pressure, left ankle and foot
M70.979		M70.97	Unspecified soft tissue disorder related to use, overuse and pressure, unspecified ankle and foot
	M71.01*		Abscess of bursa, shoulder
M71.011		M71.01	Abscess of bursa, right shoulder
M71.012		M71.01	Abscess of bursa, left shoulder
M71.019		M71.01	Abscess of bursa, unspecified shoulder
	M71.02*		Abscess of bursa, elbow
M71.021		M71.02	Abscess of bursa, right elbow
M71.022		M71.02	Abscess of bursa, left elbow
M71.029		M71.02	Abscess of bursa, unspecified elbow
	M71.03*		Abscess of bursa, wrist
M71.031		M71.03	Abscess of bursa, right wrist
M71.032		M71.03	Abscess of bursa, left wrist
M71.039		M71.03	Abscess of bursa, unspecified wrist
	M71.04*		Abscess of bursa, hand
M71.041		M71.04	Abscess of bursa, right hand
M71.042		M71.04	Abscess of bursa, left hand
M71.049		M71.04	Abscess of bursa, unspecified hand
	M71.05*		Abscess of bursa, hip
M71.051		M71.05	Abscess of bursa, right hip
M71.052		M71.05	Abscess of bursa, left hip
M71.059		M71.05	Abscess of bursa, unspecified hip
	M71.06*		Abscess of bursa, knee
M71.061		M71.06	Abscess of bursa, right knee
M71.062		M71.06	Abscess of bursa, left knee
M71.069		M71.06	Abscess of bursa, unspecified knee
	M71.07*		Abscess of bursa, ankle and foot
M71.071		M71.07	Abscess of bursa, right ankle and foot
M71.072		M71.07	Abscess of bursa, left ankle and foot
M71.079		M71.07	Abscess of bursa, unspecified ankle and foot
	M71.11*		Other infective bursitis, shoulder
M71.111		M71.11	Other infective bursitis, right shoulder
M71.112		M71.11	Other infective bursitis, left shoulder
M71.119		M71.11	Other infective bursitis, unspecified shoulder
	M71.12*		Other infective bursitis, elbow
M71.121		M71.12	Other infective bursitis, right elbow
M71.122		M71.12	Other infective bursitis, left elbow
M71.129		M71.12	Other infective bursitis, unspecified elbow
	M71.13*		Other infective bursitis, wrist
M71.131		M71.13	Other infective bursitis, right wrist
M71.132		M71.13	Other infective bursitis, left wrist
M71.139		M71.13	Other infective bursitis, unspecified wrist
	M71.14*		Other infective bursitis, hand
M71.141		M71.14	Other infective bursitis, right hand
M71.142		M71.14	Other infective bursitis, left hand
M71.149		M71.14	Other infective bursitis, unspecified hand
	M71.15*		Other infective bursitis, hip
M71.151		M71.15	Other infective bursitis, right hip
M71.152		M71.15	Other infective bursitis, left hip
M71.159		M71.15	Other infective bursitis, unspecified hip
	M71.16*		Other infective bursitis, knee
M71.161		M71.16	Other infective bursitis, right knee
M71.162		M71.16	Other infective bursitis, left knee
M71.169		M71.16	Other infective bursitis, unspecified knee
	M71.17*		Other infective bursitis, ankle and foot
M71.171		M71.17	Other infective bursitis, right ankle and foot
M71.172		M71.17	Other infective bursitis, left ankle and foot
M71.179		M71.17	Other infective bursitis, unspecified ankle and foot
	M71.2*		Synovial cyst of popliteal space [Baker]
M71.20		M71.2	Synovial cyst of popliteal space [Baker], unspecified knee
M71.21		M71.2	Synovial cyst of popliteal space [Baker], right knee
M71.22		M71.2	Synovial cyst of popliteal space [Baker], left knee
	M71.31*		Other bursal cyst, shoulder
M71.311		M71.31	Other bursal cyst, right shoulder
M71.312		M71.31	Other bursal cyst, left shoulder
M71.319		M71.31	Other bursal cyst, unspecified shoulder
	M71.32*		Other bursal cyst, elbow
M71.321		M71.32	Other bursal cyst, right elbow
M71.322		M71.32	Other bursal cyst, left elbow
M71.329		M71.32	Other bursal cyst, unspecified elbow
	M71.33*		Other bursal cyst, wrist
M71.331		M71.33	Other bursal cyst, right wrist
M71.332		M71.33	Other bursal cyst, left wrist
M71.339		M71.33	Other bursal cyst, unspecified wrist
	M71.34*		Other bursal cyst, hand
M71.341		M71.34	Other bursal cyst, right hand
M71.342		M71.34	Other bursal cyst, left hand
M71.349		M71.34	Other bursal cyst, unspecified hand
	M71.35*		Other bursal cyst, hip
M71.351		M71.35	Other bursal cyst, right hip
M71.352		M71.35	Other bursal cyst, left hip
M71.359		M71.35	Other bursal cyst, unspecified hip
	M71.37*		Other bursal cyst, ankle and foot
M71.371		M71.37	Other bursal cyst, right ankle and foot
M71.372		M71.37	Other bursal cyst, left ankle and foot
M71.379		M71.37	Other bursal cyst, unspecified ankle and foot
	M71.42*		Calcium deposit in bursa, elbow
M71.421		M71.42	Calcium deposit in bursa, right elbow
M71.422		M71.42	Calcium deposit in bursa, left elbow
M71.429		M71.42	Calcium deposit in bursa, unspecified elbow
	M71.43*		Calcium deposit in bursa, wrist
M71.431		M71.43	Calcium deposit in bursa, right wrist
M71.432		M71.43	Calcium deposit in bursa, left wrist
M71.439		M71.43	Calcium deposit in bursa, unspecified wrist
	M71.44*		Calcium deposit in bursa, hand
M71.441		M71.44	Calcium deposit in bursa, right hand
M71.442		M71.44	Calcium deposit in bursa, left hand
M71.449		M71.44	Calcium deposit in bursa, unspecified hand
	M71.45*		Calcium deposit in bursa, hip
M71.451		M71.45	Calcium deposit in bursa, right hip
M71.452		M71.45	Calcium deposit in bursa, left hip
M71.459		M71.45	Calcium deposit in bursa, unspecified hip
	M71.46*		Calcium deposit in bursa, knee
M71.461		M71.46	Calcium deposit in bursa, right knee
M71.462		M71.46	Calcium deposit in bursa, left knee
M71.469		M71.46	Calcium deposit in bursa, unspecified knee
	M71.47*		Calcium deposit in bursa, ankle and foot
M71.471		M71.47	Calcium deposit in bursa, right ankle and foot
M71.472		M71.47	Calcium deposit in bursa, left ankle and foot
M71.479		M71.47	Calcium deposit in bursa, unspecified ankle and foot
	M71.52*		Other bursitis, not elsewhere classified, elbow
M71.521		M71.52	Other bursitis, not elsewhere classified, right elbow
M71.522		M71.52	Other bursitis, not elsewhere classified, left elbow
M71.529		M71.52	Other bursitis, not elsewhere classified, unspecified elbow
	M71.53*		Other bursitis, not elsewhere classified, wrist
M71.531		M71.53	Other bursitis, not elsewhere classified, right wrist
M71.532		M71.53	Other bursitis, not elsewhere classified, left wrist
M71.539		M71.53	Other bursitis, not elsewhere classified, unspecified wrist
	M71.54*		Other bursitis, not elsewhere classified, hand
M71.541		M71.54	Other bursitis, not elsewhere classified, right hand
M71.542		M71.54	Other bursitis, not elsewhere classified, left hand
M71.549		M71.54	Other bursitis, not elsewhere classified, unspecified hand
	M71.55*		Other bursitis, not elsewhere classified, hip
M71.551		M71.55	Other bursitis, not elsewhere classified, right hip
M71.552		M71.55	Other bursitis, not elsewhere classified, left hip
M71.559		M71.55	Other bursitis, not elsewhere classified, unspecified hip
	M71.56*		Other bursitis, not elsewhere classified, knee
M71.561		M71.56	Other bursitis, not elsewhere classified, right knee
M71.562		M71.56	Other bursitis, not elsewhere classified, left knee
M71.569		M71.56	Other bursitis, not elsewhere classified, unspecified knee
	M71.57*		Other bursitis, not elsewhere classified, ankle and foot
M71.571		M71.57	Other bursitis, not elsewhere classified, right ankle and foot
M71.572		M71.57	Other bursitis, not elsewhere classified, left ankle and foot
M71.579		M71.57	Other bursitis, not elsewhere classified, unspecified ankle and foot
	M71.81*		Other specified bursopathies, shoulder
M71.811		M71.81	Other specified bursopathies, right shoulder
M71.812		M71.81	Other specified bursopathies, left shoulder
M71.819		M71.81	Other specified bursopathies, unspecified shoulder
	M71.82*		Other specified bursopathies, elbow
M71.821		M71.82	Other specified bursopathies, right elbow
M71.822		M71.82	Other specified bursopathies, left elbow
M71.829		M71.82	Other specified bursopathies, unspecified elbow
	M71.83*		Other specified bursopathies, wrist
M71.831		M71.83	Other specified bursopathies, right wrist
M71.832		M71.83	Other specified bursopathies, left wrist
M71.839		M71.83	Other specified bursopathies, unspecified wrist
	M71.84*		Other specified bursopathies, hand
M71.841		M71.84	Other specified bursopathies, right hand
M71.842		M71.84	Other specified bursopathies, left hand
M71.849		M71.84	Other specified bursopathies, unspecified hand
	M71.85*		Other specified bursopathies, hip
M71.851		M71.85	Other specified bursopathies, right hip
M71.852		M71.85	Other specified bursopathies, left hip
M71.859		M71.85	Other specified bursopathies, unspecified hip
	M71.86*		Other specified bursopathies, knee
M71.861		M71.86	Other specified bursopathies, right knee
M71.862		M71.86	Other specified bursopathies, left knee
M71.869		M71.86	Other specified bursopathies, unspecified knee
	M71.87*		Other specified bursopathies, ankle and foot
M71.871		M71.87	Other specified bursopathies, right ankle and foot
M71.872		M71.87	Other specified bursopathies, left ankle and foot
M71.879		M71.87	Other specified bursopathies, unspecified ankle and foot
	M75.0*		Adhesive capsulitis of shoulder
M75.00		M75.0	Adhesive capsulitis of unspecified shoulder
M75.01		M75.0	Adhesive capsulitis of right shoulder
M75.02		M75.0	Adhesive capsulitis of left shoulder
	M75.10*		Unspecified rotator cuff tear or rupture, not specified as traumatic
M75.100		M75.10	Unspecified rotator cuff tear or rupture of unspecified shoulder, not specified as traumatic
M75.101		M75.10	Unspecified rotator cuff tear or rupture of right shoulder, not specified as traumatic
M75.102		M75.10	Unspecified rotator cuff tear or rupture of left shoulder, not specified as traumatic
	M75.11*		Incomplete rotator cuff tear or rupture not specified as traumatic
M75.110		M75.11	Incomplete rotator cuff tear or rupture of unspecified shoulder, not specified as traumatic
M75.111		M75.11	Incomplete rotator cuff tear or rupture of right shoulder, not specified as traumatic
M75.112		M75.11	Incomplete rotator cuff tear or rupture of left shoulder, not specified as traumatic
	M75.12*		Complete rotator cuff tear or rupture not specified as traumatic
M75.120		M75.12	Complete rotator cuff tear or rupture of unspecified shoulder, not specified as traumatic
M75.121		M75.12	Complete rotator cuff tear or rupture of right shoulder, not specified as traumatic
M75.122		M75.12	Complete rotator cuff tear or rupture of left shoulder, not specified as traumatic
	M75.2*		Bicipital tendinitis
M75.20		M75.2	Bicipital tendinitis, unspecified shoulder
M75.21		M75.2	Bicipital tendinitis, right shoulder
M75.22		M75.2	Bicipital tendinitis, left shoulder
	M75.3*		Calcific tendinitis of shoulder
M75.30		M75.3	Calcific tendinitis of unspecified shoulder
M75.31		M75.3	Calcific tendinitis of right shoulder
M75.32		M75.3	Calcific tendinitis of left shoulder
	M75.4*		Impingement syndrome of shoulder
M75.40		M75.4	Impingement syndrome of unspecified shoulder
M75.41		M75.4	Impingement syndrome of right shoulder
M75.42		M75.4	Impingement syndrome of left shoulder
	M75.5*		Bursitis of shoulder
M75.50		M75.5	Bursitis of unspecified shoulder
M75.51		M75.5	Bursitis of right shoulder
M75.52		M75.5	Bursitis of left shoulder
	M75.8*		Other shoulder lesions
M75.80		M75.8	Other shoulder lesions, unspecified shoulder
M75.81		M75.8	Other shoulder lesions, right shoulder
M75.82		M75.8	Other shoulder lesions, left shoulder
	M75.9*		Shoulder lesion, unspecified
M75.90		M75.9	Shoulder lesion, unspecified, unspecified shoulder
M75.91		M75.9	Shoulder lesion, unspecified, right shoulder
M75.92		M75.9	Shoulder lesion, unspecified, left shoulder
	M76.0*		Gluteal tendinitis
M76.00		M76.0	Gluteal tendinitis, unspecified hip
M76.01		M76.0	Gluteal tendinitis, right hip
M76.02		M76.0	Gluteal tendinitis, left hip
	M76.1*		Psoas tendinitis
M76.10		M76.1	Psoas tendinitis, unspecified hip
M76.11		M76.1	Psoas tendinitis, right hip
M76.12		M76.1	Psoas tendinitis, left hip
	M76.2*		Iliac crest spur
M76.20		M76.2	Iliac crest spur, unspecified hip
M76.21		M76.2	Iliac crest spur, right hip
M76.22		M76.2	Iliac crest spur, left hip
	M76.3*		Iliotibial band syndrome
M76.30		M76.3	Iliotibial band syndrome, unspecified leg
M76.31		M76.3	Iliotibial band syndrome, right leg
M76.32		M76.3	Iliotibial band syndrome, left leg
	M76.4*		Tibial collateral bursitis [Pellegrini-Stieda]
M76.40		M76.4	Tibial collateral bursitis [Pellegrini-Stieda], unspecified leg
M76.41		M76.4	Tibial collateral bursitis [Pellegrini-Stieda], right leg
M76.42		M76.4	Tibial collateral bursitis [Pellegrini-Stieda], left leg
	M76.5*		Patellar tendinitis
M76.50		M76.5	Patellar tendinitis, unspecified knee
M76.51		M76.5	Patellar tendinitis, right knee
M76.52		M76.5	Patellar tendinitis, left knee
	M76.6*		Achilles tendinitis
M76.60		M76.6	Achilles tendinitis, unspecified leg
M76.61		M76.6	Achilles tendinitis, right leg
M76.62		M76.6	Achilles tendinitis, left leg
	M76.7*		Peroneal tendinitis
M76.70		M76.7	Peroneal tendinitis, unspecified leg
M76.71		M76.7	Peroneal tendinitis, right leg
M76.72		M76.7	Peroneal tendinitis, left leg
	M76.81*		Anterior tibial syndrome
M76.811		M76.81	Anterior tibial syndrome, right leg
M76.812		M76.81	Anterior tibial syndrome, left leg
M76.819		M76.81	Anterior tibial syndrome, unspecified leg
	M76.82*		Posterior tibial tendinitis
M76.821		M76.82	Posterior tibial tendinitis, right leg
M76.822		M76.82	Posterior tibial tendinitis, left leg
M76.829		M76.82	Posterior tibial tendinitis, unspecified leg
	M76.89*		Other specified enthesopathies of lower limb, excluding foot
M76.891		M76.89	Other specified enthesopathies of right lower limb, excluding foot
M76.892		M76.89	Other specified enthesopathies of left lower limb, excluding foot
M76.899		M76.89	Other specified enthesopathies of unspecified lower limb, excluding foot
	M77.0*		Medial epicondylitis
M77.00		M77.0	Medial epicondylitis, unspecified elbow
M77.01		M77.0	Medial epicondylitis, right elbow
M77.02		M77.0	Medial epicondylitis, left elbow
	M77.1*		Lateral epicondylitis
M77.10		M77.1	Lateral epicondylitis, unspecified elbow
M77.11		M77.1	Lateral epicondylitis, right elbow
M77.12		M77.1	Lateral epicondylitis, left elbow
	M77.2*		Periarthritis of wrist
M77.20		M77.2	Periarthritis, unspecified wrist
M77.21		M77.2	Periarthritis, right wrist
M77.22		M77.2	Periarthritis, left wrist
	M77.3*		Calcaneal spur
M77.30		M77.3	Calcaneal spur, unspecified foot
M77.31		M77.3	Calcaneal spur, right foot
M77.32		M77.3	Calcaneal spur, left foot
	M77.4*		Metatarsalgia
M77.40		M77.4	Metatarsalgia, unspecified foot
M77.41		M77.4	Metatarsalgia, right foot
M77.42		M77.4	Metatarsalgia, left foot
	M77.5*		Other enthesopathy of foot and ankle
M77.50		M77.5	Other enthesopathy of unspecified foot and ankle
M77.51		M77.5	Other enthesopathy of right foot and ankle
M77.52		M77.5	Other enthesopathy of left foot and ankle
	M79.60*		Pain in limb, unspecified
M79.601		M79.60	Pain in right arm
M79.602		M79.60	Pain in left arm
M79.603		M79.60	Pain in arm, unspecified
M79.604		M79.60	Pain in right leg
M79.605		M79.60	Pain in left leg
M79.606		M79.60	Pain in leg, unspecified
M79.609		M79.60	Pain in unspecified limb
	M79.62*		Pain in upper arm
M79.621		M79.62	Pain in right upper arm
M79.622		M79.62	Pain in left upper arm
M79.629		M79.62	Pain in unspecified upper arm
	M79.63*		Pain in forearm
M79.631		M79.63	Pain in right forearm
M79.632		M79.63	Pain in left forearm
M79.639		M79.63	Pain in unspecified forearm
	M79.64*		Pain in hand and fingers
M79.641		M79.64	Pain in right hand
M79.642		M79.64	Pain in left hand
M79.643		M79.64	Pain in unspecified hand
M79.644		M79.64	Pain in right finger(s)
M79.645		M79.64	Pain in left finger(s)
M79.646		M79.64	Pain in unspecified finger(s)
	M79.65*		Pain in thigh
M79.651		M79.65	Pain in right thigh
M79.652		M79.65	Pain in left thigh
M79.659		M79.65	Pain in unspecified thigh
	M79.66*		Pain in lower leg
M79.661		M79.66	Pain in right lower leg
M79.662		M79.66	Pain in left lower leg
M79.669		M79.66	Pain in unspecified lower leg
	M79.67*		Pain in foot and toes
M79.671		M79.67	Pain in right foot
M79.672		M79.67	Pain in left foot
M79.673		M79.67	Pain in unspecified foot
M79.674		M79.67	Pain in right toe(s)
M79.675		M79.67	Pain in left toe(s)
M79.676		M79.67	Pain in unspecified toe(s)
	M79.A1*		Nontraumatic compartment syndrome of upper extremity
M79.A11		M79.A1	Nontraumatic compartment syndrome of right upper extremity
M79.A12		M79.A1	Nontraumatic compartment syndrome of left upper extremity
M79.A19		M79.A1	Nontraumatic compartment syndrome of unspecified upper extremity
	M79.A2*		Nontraumatic compartment syndrome of lower extremity
M79.A21		M79.A2	Nontraumatic compartment syndrome of right lower extremity
M79.A22		M79.A2	Nontraumatic compartment syndrome of left lower extremity
M79.A29		M79.A2	Nontraumatic compartment syndrome of unspecified lower extremity
	M80.00*		Age-related osteoporosis with current pathological fracture, unspecified site
M80.00XA		M80.00	Age-related osteoporosis with current pathological fracture, unspecified site, initial encounter for fracture
M80.00XD		M80.00	Age-related osteoporosis with current pathological fracture, unspecified site, subsequent encounter for fracture with routine healing
M80.00XG		M80.00	Age-related osteoporosis with current pathological fracture, unspecified site, subsequent encounter for fracture with delayed healing
M80.00XK		M80.00	Age-related osteoporosis with current pathological fracture, unspecified site, subsequent encounter for fracture with nonunion
M80.00XP		M80.00	Age-related osteoporosis with current pathological fracture, unspecified site, subsequent encounter for fracture with malunion
M80.00XS		M80.00	Age-related osteoporosis with current pathological fracture, unspecified site, sequela
	M80.01*		Age-related osteoporosis with current pathological fracture, shoulder
M80.011		M80.01	Age-related osteoporosis with current pathological fracture, right shoulder
M80.011A		M80.01	Age-related osteoporosis with current pathological fracture, right shoulder, initial encounter for fracture
M80.011D		M80.01	Age-related osteoporosis with current pathological fracture, right shoulder, subsequent encounter for fracture with routine healing
M80.011G		M80.01	Age-related osteoporosis with current pathological fracture, right shoulder, subsequent encounter for fracture with delayed healing
M80.011K		M80.01	Age-related osteoporosis with current pathological fracture, right shoulder, subsequent encounter for fracture with nonunion
M80.011P		M80.01	Age-related osteoporosis with current pathological fracture, right shoulder, subsequent encounter for fracture with malunion
M80.011S		M80.01	Age-related osteoporosis with current pathological fracture, right shoulder, sequela
M80.012		M80.01	Age-related osteoporosis with current pathological fracture, left shoulder
M80.012A		M80.01	Age-related osteoporosis with current pathological fracture, left shoulder, initial encounter for fracture
M80.012D		M80.01	Age-related osteoporosis with current pathological fracture, left shoulder, subsequent encounter for fracture with routine healing
M80.012G		M80.01	Age-related osteoporosis with current pathological fracture, left shoulder, subsequent encounter for fracture with delayed healing
M80.012K		M80.01	Age-related osteoporosis with current pathological fracture, left shoulder, subsequent encounter for fracture with nonunion
M80.012P		M80.01	Age-related osteoporosis with current pathological fracture, left shoulder, subsequent encounter for fracture with malunion
M80.012S		M80.01	Age-related osteoporosis with current pathological fracture, left shoulder, sequela
M80.019		M80.01	Age-related osteoporosis with current pathological fracture, unspecified shoulder
M80.019A		M80.01	Age-related osteoporosis with current pathological fracture, unspecified shoulder, initial encounter for fracture
M80.019D		M80.01	Age-related osteoporosis with current pathological fracture, unspecified shoulder, subsequent encounter for fracture with routine healing
M80.019G		M80.01	Age-related osteoporosis with current pathological fracture, unspecified shoulder, subsequent encounter for fracture with delayed healing
M80.019K		M80.01	Age-related osteoporosis with current pathological fracture, unspecified shoulder, subsequent encounter for fracture with nonunion
M80.019P		M80.01	Age-related osteoporosis with current pathological fracture, unspecified shoulder, subsequent encounter for fracture with malunion
M80.019S		M80.01	Age-related osteoporosis with current pathological fracture, unspecified shoulder, sequela
	M80.02*		Age-related osteoporosis with current pathological fracture, humerus
M80.021		M80.02	Age-related osteoporosis with current pathological fracture, right humerus
M80.021A		M80.02	Age-related osteoporosis with current pathological fracture, right humerus, initial encounter for fracture
M80.021D		M80.02	Age-related osteoporosis with current pathological fracture, right humerus, subsequent encounter for fracture with routine healing
M80.021G		M80.02	Age-related osteoporosis with current pathological fracture, right humerus, subsequent encounter for fracture with delayed healing
M80.021K		M80.02	Age-related osteoporosis with current pathological fracture, right humerus, subsequent encounter for fracture with nonunion
M80.021P		M80.02	Age-related osteoporosis with current pathological fracture, right humerus, subsequent encounter for fracture with malunion
M80.021S		M80.02	Age-related osteoporosis with current pathological fracture, right humerus, sequela
M80.022		M80.02	Age-related osteoporosis with current pathological fracture, left humerus
M80.022A		M80.02	Age-related osteoporosis with current pathological fracture, left humerus, initial encounter for fracture
M80.022D		M80.02	Age-related osteoporosis with current pathological fracture, left humerus, subsequent encounter for fracture with routine healing
M80.022G		M80.02	Age-related osteoporosis with current pathological fracture, left humerus, subsequent encounter for fracture with delayed healing
M80.022K		M80.02	Age-related osteoporosis with current pathological fracture, left humerus, subsequent encounter for fracture with nonunion
M80.022P		M80.02	Age-related osteoporosis with current pathological fracture, left humerus, subsequent encounter for fracture with malunion
M80.022S		M80.02	Age-related osteoporosis with current pathological fracture, left humerus, sequela
M80.029		M80.02	Age-related osteoporosis with current pathological fracture, unspecified humerus
M80.029A		M80.02	Age-related osteoporosis with current pathological fracture, unspecified humerus, initial encounter for fracture
M80.029D		M80.02	Age-related osteoporosis with current pathological fracture, unspecified humerus, subsequent encounter for fracture with routine healing
M80.029G		M80.02	Age-related osteoporosis with current pathological fracture, unspecified humerus, subsequent encounter for fracture with delayed healing
M80.029K		M80.02	Age-related osteoporosis with current pathological fracture, unspecified humerus, subsequent encounter for fracture with nonunion
M80.029P		M80.02	Age-related osteoporosis with current pathological fracture, unspecified humerus, subsequent encounter for fracture with malunion
M80.029S		M80.02	Age-related osteoporosis with current pathological fracture, unspecified humerus, sequela
	M80.03*		Age-related osteoporosis with current pathological fracture, forearm
M80.031		M80.03	Age-related osteoporosis with current pathological fracture, right forearm
M80.031A		M80.03	Age-related osteoporosis with current pathological fracture, right forearm, initial encounter for fracture
M80.031D		M80.03	Age-related osteoporosis with current pathological fracture, right forearm, subsequent encounter for fracture with routine healing
M80.031G		M80.03	Age-related osteoporosis with current pathological fracture, right forearm, subsequent encounter for fracture with delayed healing
M80.031K		M80.03	Age-related osteoporosis with current pathological fracture, right forearm, subsequent encounter for fracture with nonunion
M80.031P		M80.03	Age-related osteoporosis with current pathological fracture, right forearm, subsequent encounter for fracture with malunion
M80.031S		M80.03	Age-related osteoporosis with current pathological fracture, right forearm, sequela
M80.032		M80.03	Age-related osteoporosis with current pathological fracture, left forearm
M80.032A		M80.03	Age-related osteoporosis with current pathological fracture, left forearm, initial encounter for fracture
M80.032D		M80.03	Age-related osteoporosis with current pathological fracture, left forearm, subsequent encounter for fracture with routine healing
M80.032G		M80.03	Age-related osteoporosis with current pathological fracture, left forearm, subsequent encounter for fracture with delayed healing
M80.032K		M80.03	Age-related osteoporosis with current pathological fracture, left forearm, subsequent encounter for fracture with nonunion
M80.032P		M80.03	Age-related osteoporosis with current pathological fracture, left forearm, subsequent encounter for fracture with malunion
M80.032S		M80.03	Age-related osteoporosis with current pathological fracture, left forearm, sequela
M80.039		M80.03	Age-related osteoporosis with current pathological fracture, unspecified forearm
M80.039A		M80.03	Age-related osteoporosis with current pathological fracture, unspecified forearm, initial encounter for fracture
M80.039D		M80.03	Age-related osteoporosis with current pathological fracture, unspecified forearm, subsequent encounter for fracture with routine healing
M80.039G		M80.03	Age-related osteoporosis with current pathological fracture, unspecified forearm, subsequent encounter for fracture with delayed healing
M80.039K		M80.03	Age-related osteoporosis with current pathological fracture, unspecified forearm, subsequent encounter for fracture with nonunion
M80.039P		M80.03	Age-related osteoporosis with current pathological fracture, unspecified forearm, subsequent encounter for fracture with malunion
M80.039S		M80.03	Age-related osteoporosis with current pathological fracture, unspecified forearm, sequela
	M80.04*		Age-related osteoporosis with current pathological fracture, hand
M80.041		M80.04	Age-related osteoporosis with current pathological fracture, right hand
M80.041A		M80.04	Age-related osteoporosis with current pathological fracture, right hand, initial encounter for fracture
M80.041D		M80.04	Age-related osteoporosis with current pathological fracture, right hand, subsequent encounter for fracture with routine healing
M80.041G		M80.04	Age-related osteoporosis with current pathological fracture, right hand, subsequent encounter for fracture with delayed healing
M80.041K		M80.04	Age-related osteoporosis with current pathological fracture, right hand, subsequent encounter for fracture with nonunion
M80.041P		M80.04	Age-related osteoporosis with current pathological fracture, right hand, subsequent encounter for fracture with malunion
M80.041S		M80.04	Age-related osteoporosis with current pathological fracture, right hand, sequela
M80.042		M80.04	Age-related osteoporosis with current pathological fracture, left hand
M80.042A		M80.04	Age-related osteoporosis with current pathological fracture, left hand, initial encounter for fracture
M80.042D		M80.04	Age-related osteoporosis with current pathological fracture, left hand, subsequent encounter for fracture with routine healing
M80.042G		M80.04	Age-related osteoporosis with current pathological fracture, left hand, subsequent encounter for fracture with delayed healing
M80.042K		M80.04	Age-related osteoporosis with current pathological fracture, left hand, subsequent encounter for fracture with nonunion
M80.042P		M80.04	Age-related osteoporosis with current pathological fracture, left hand, subsequent encounter for fracture with malunion
M80.042S		M80.04	Age-related osteoporosis with current pathological fracture, left hand, sequela
M80.049		M80.04	Age-related osteoporosis with current pathological fracture, unspecified hand
M80.049A		M80.04	Age-related osteoporosis with current pathological fracture, unspecified hand, initial encounter for fracture
M80.049D		M80.04	Age-related osteoporosis with current pathological fracture, unspecified hand, subsequent encounter for fracture with routine healing
M80.049G		M80.04	Age-related osteoporosis with current pathological fracture, unspecified hand, subsequent encounter for fracture with delayed healing
M80.049K		M80.04	Age-related osteoporosis with current pathological fracture, unspecified hand, subsequent encounter for fracture with nonunion
M80.049P		M80.04	Age-related osteoporosis with current pathological fracture, unspecified hand, subsequent encounter for fracture with malunion
M80.049S		M80.04	Age-related osteoporosis with current pathological fracture, unspecified hand, sequela
	M80.05*		Age-related osteoporosis with current pathological fracture, femur
M80.051		M80.05	Age-related osteoporosis with current pathological fracture, right femur
M80.051A		M80.05	Age-related osteoporosis with current pathological fracture, right femur, initial encounter for fracture
M80.051D		M80.05	Age-related osteoporosis with current pathological fracture, right femur, subsequent encounter for fracture with routine healing
M80.051G		M80.05	Age-related osteoporosis with current pathological fracture, right femur, subsequent encounter for fracture with delayed healing
M80.051K		M80.05	Age-related osteoporosis with current pathological fracture, right femur, subsequent encounter for fracture with nonunion
M80.051P		M80.05	Age-related osteoporosis with current pathological fracture, right femur, subsequent encounter for fracture with malunion
M80.051S		M80.05	Age-related osteoporosis with current pathological fracture, right femur, sequela
M80.052		M80.05	Age-related osteoporosis with current pathological fracture, left femur
M80.052A		M80.05	Age-related osteoporosis with current pathological fracture, left femur, initial encounter for fracture
M80.052D		M80.05	Age-related osteoporosis with current pathological fracture, left femur, subsequent encounter for fracture with routine healing
M80.052G		M80.05	Age-related osteoporosis with current pathological fracture, left femur, subsequent encounter for fracture with delayed healing
M80.052K		M80.05	Age-related osteoporosis with current pathological fracture, left femur, subsequent encounter for fracture with nonunion
M80.052P		M80.05	Age-related osteoporosis with current pathological fracture, left femur, subsequent encounter for fracture with malunion
M80.052S		M80.05	Age-related osteoporosis with current pathological fracture, left femur, sequela
M80.059		M80.05	Age-related osteoporosis with current pathological fracture, unspecified femur
M80.059A		M80.05	Age-related osteoporosis with current pathological fracture, unspecified femur, initial encounter for fracture
M80.059D		M80.05	Age-related osteoporosis with current pathological fracture, unspecified femur, subsequent encounter for fracture with routine healing
M80.059G		M80.05	Age-related osteoporosis with current pathological fracture, unspecified femur, subsequent encounter for fracture with delayed healing
M80.059K		M80.05	Age-related osteoporosis with current pathological fracture, unspecified femur, subsequent encounter for fracture with nonunion
M80.059P		M80.05	Age-related osteoporosis with current pathological fracture, unspecified femur, subsequent encounter for fracture with malunion
M80.059S		M80.05	Age-related osteoporosis with current pathological fracture, unspecified femur, sequela
	M80.06*		Age-related osteoporosis with current pathological fracture, lower leg
M80.061		M80.06	Age-related osteoporosis with current pathological fracture, right lower leg
M80.061A		M80.06	Age-related osteoporosis with current pathological fracture, right lower leg, initial encounter for fracture
M80.061D		M80.06	Age-related osteoporosis with current pathological fracture, right lower leg, subsequent encounter for fracture with routine healing
M80.061G		M80.06	Age-related osteoporosis with current pathological fracture, right lower leg, subsequent encounter for fracture with delayed healing
M80.061K		M80.06	Age-related osteoporosis with current pathological fracture, right lower leg, subsequent encounter for fracture with nonunion
M80.061P		M80.06	Age-related osteoporosis with current pathological fracture, right lower leg, subsequent encounter for fracture with malunion
M80.061S		M80.06	Age-related osteoporosis with current pathological fracture, right lower leg, sequela
M80.062		M80.06	Age-related osteoporosis with current pathological fracture, left lower leg
M80.062A		M80.06	Age-related osteoporosis with current pathological fracture, left lower leg, initial encounter for fracture
M80.062D		M80.06	Age-related osteoporosis with current pathological fracture, left lower leg, subsequent encounter for fracture with routine healing
M80.062G		M80.06	Age-related osteoporosis with current pathological fracture, left lower leg, subsequent encounter for fracture with delayed healing
M80.062K		M80.06	Age-related osteoporosis with current pathological fracture, left lower leg, subsequent encounter for fracture with nonunion
M80.062P		M80.06	Age-related osteoporosis with current pathological fracture, left lower leg, subsequent encounter for fracture with malunion
M80.062S		M80.06	Age-related osteoporosis with current pathological fracture, left lower leg, sequela
M80.069		M80.06	Age-related osteoporosis with current pathological fracture, unspecified lower leg
M80.069A		M80.06	Age-related osteoporosis with current pathological fracture, unspecified lower leg, initial encounter for fracture
M80.069D		M80.06	Age-related osteoporosis with current pathological fracture, unspecified lower leg, subsequent encounter for fracture with routine healing
M80.069G		M80.06	Age-related osteoporosis with current pathological fracture, unspecified lower leg, subsequent encounter for fracture with delayed healing
M80.069K		M80.06	Age-related osteoporosis with current pathological fracture, unspecified lower leg, subsequent encounter for fracture with nonunion
M80.069P		M80.06	Age-related osteoporosis with current pathological fracture, unspecified lower leg, subsequent encounter for fracture with malunion
M80.069S		M80.06	Age-related osteoporosis with current pathological fracture, unspecified lower leg, sequela
	M80.07*		Age-related osteoporosis with current pathological fracture, ankle and foot
M80.071		M80.07	Age-related osteoporosis with current pathological fracture, right ankle and foot
M80.071A		M80.07	Age-related osteoporosis with current pathological fracture, right ankle and foot, initial encounter for fracture
M80.071D		M80.07	Age-related osteoporosis with current pathological fracture, right ankle and foot, subsequent encounter for fracture with routine healing
M80.071G		M80.07	Age-related osteoporosis with current pathological fracture, right ankle and foot, subsequent encounter for fracture with delayed healing
M80.071K		M80.07	Age-related osteoporosis with current pathological fracture, right ankle and foot, subsequent encounter for fracture with nonunion
M80.071P		M80.07	Age-related osteoporosis with current pathological fracture, right ankle and foot, subsequent encounter for fracture with malunion
M80.071S		M80.07	Age-related osteoporosis with current pathological fracture, right ankle and foot, sequela
M80.072		M80.07	Age-related osteoporosis with current pathological fracture, left ankle and foot
M80.072A		M80.07	Age-related osteoporosis with current pathological fracture, left ankle and foot, initial encounter for fracture
M80.072D		M80.07	Age-related osteoporosis with current pathological fracture, left ankle and foot, subsequent encounter for fracture with routine healing
M80.072G		M80.07	Age-related osteoporosis with current pathological fracture, left ankle and foot, subsequent encounter for fracture with delayed healing
M80.072K		M80.07	Age-related osteoporosis with current pathological fracture, left ankle and foot, subsequent encounter for fracture with nonunion
M80.072P		M80.07	Age-related osteoporosis with current pathological fracture, left ankle and foot, subsequent encounter for fracture with malunion
M80.072S		M80.07	Age-related osteoporosis with current pathological fracture, left ankle and foot, sequela
M80.079		M80.07	Age-related osteoporosis with current pathological fracture, unspecified ankle and foot
M80.079A		M80.07	Age-related osteoporosis with current pathological fracture, unspecified ankle and foot, initial encounter for fracture
M80.079D		M80.07	Age-related osteoporosis with current pathological fracture, unspecified ankle and foot, subsequent encounter for fracture with routine healing
M80.079G		M80.07	Age-related osteoporosis with current pathological fracture, unspecified ankle and foot, subsequent encounter for fracture with delayed healing
M80.079K		M80.07	Age-related osteoporosis with current pathological fracture, unspecified ankle and foot, subsequent encounter for fracture with nonunion
M80.079P		M80.07	Age-related osteoporosis with current pathological fracture, unspecified ankle and foot, subsequent encounter for fracture with malunion
M80.079S		M80.07	Age-related osteoporosis with current pathological fracture, unspecified ankle and foot, sequela
	M80.08*		Age-related osteoporosis with current pathological fracture, vertebra(e)
M80.08XA		M80.08	Age-related osteoporosis with current pathological fracture, vertebra(e), initial encounter for fracture
M80.08XD		M80.08	Age-related osteoporosis with current pathological fracture, vertebra(e), subsequent encounter for fracture with routine healing
M80.08XG		M80.08	Age-related osteoporosis with current pathological fracture, vertebra(e), subsequent encounter for fracture with delayed healing
M80.08XK		M80.08	Age-related osteoporosis with current pathological fracture, vertebra(e), subsequent encounter for fracture with nonunion
M80.08XP		M80.08	Age-related osteoporosis with current pathological fracture, vertebra(e), subsequent encounter for fracture with malunion
M80.08XS		M80.08	Age-related osteoporosis with current pathological fracture, vertebra(e), sequela
	M80.0A*		Age-related osteoporosis with current pathological fracture, other site
M80.0AXA		M80.0A	Age-related osteoporosis with current pathological fracture, other site, initial encounter for fracture
M80.0AXD		M80.0A	Age-related osteoporosis with current pathological fracture, other site, subsequent encounter for fracture with routine healing
M80.0AXG		M80.0A	Age-related osteoporosis with current pathological fracture, other site, subsequent encounter for fracture with delayed healing
M80.0AXK		M80.0A	Age-related osteoporosis with current pathological fracture, other site, subsequent encounter for fracture with nonunion
M80.0AXP		M80.0A	Age-related osteoporosis with current pathological fracture, other site, subsequent encounter for fracture with malunion
M80.0AXS		M80.0A	Age-related osteoporosis with current pathological fracture, other site, sequela
	M80.0B*		Age-related osteoporosis with current pathological fracture, pelvis
M80.0B1		M80.0B	Age-related osteoporosis with current pathological fracture, right pelvis
M80.0B1A		M80.0B	Age-related osteoporosis with current pathological fracture, right pelvis, initial encounter for fracture
M80.0B1D		M80.0B	Age-related osteoporosis with current pathological fracture, right pelvis, subsequent encounter for fracture with routine healing
M80.0B1G		M80.0B	Age-related osteoporosis with current pathological fracture, right pelvis, subsequent encounter for fracture with delayed healing
M80.0B1K		M80.0B	Age-related osteoporosis with current pathological fracture, right pelvis, subsequent encounter for fracture with nonunion
M80.0B1P		M80.0B	Age-related osteoporosis with current pathological fracture, right pelvis, subsequent encounter for fracture with malunion
M80.0B1S		M80.0B	Age-related osteoporosis with current pathological fracture, right pelvis, sequela
M80.0B2		M80.0B	Age-related osteoporosis with current pathological fracture, left pelvis
M80.0B2A		M80.0B	Age-related osteoporosis with current pathological fracture, left pelvis, initial encounter for fracture
M80.0B2D		M80.0B	Age-related osteoporosis with current pathological fracture, left pelvis, subsequent encounter for fracture with routine healing
M80.0B2G		M80.0B	Age-related osteoporosis with current pathological fracture, left pelvis, subsequent encounter for fracture with delayed healing
M80.0B2K		M80.0B	Age-related osteoporosis with current pathological fracture, left pelvis, subsequent encounter for fracture with nonunion
M80.0B2P		M80.0B	Age-related osteoporosis with current pathological fracture, left pelvis, subsequent encounter for fracture with malunion
M80.0B2S		M80.0B	Age-related osteoporosis with current pathological fracture, left pelvis, sequela
M80.0B9		M80.0B	Age-related osteoporosis with current pathological fracture, unspecified pelvis
M80.0B9A		M80.0B	Age-related osteoporosis with current pathological fracture, unspecified pelvis, initial encounter for fracture
M80.0B9D		M80.0B	Age-related osteoporosis with current pathological fracture, unspecified pelvis, subsequent encounter for fracture with routine healing
M80.0B9G		M80.0B	Age-related osteoporosis with current pathological fracture, unspecified pelvis, subsequent encounter for fracture with delayed healing
M80.0B9K		M80.0B	Age-related osteoporosis with current pathological fracture, unspecified pelvis, subsequent encounter for fracture with nonunion
M80.0B9P		M80.0B	Age-related osteoporosis with current pathological fracture, unspecified pelvis, subsequent encounter for fracture with malunion
M80.0B9S		M80.0B	Age-related osteoporosis with current pathological fracture, unspecified pelvis, sequela
	M80.80*		Other osteoporosis with current pathological fracture, unspecified site
M80.80XA		M80.80	Other osteoporosis with current pathological fracture, unspecified site, initial encounter for fracture
M80.80XD		M80.80	Other osteoporosis with current pathological fracture, unspecified site, subsequent encounter for fracture with routine healing
M80.80XG		M80.80	Other osteoporosis with current pathological fracture, unspecified site, subsequent encounter for fracture with delayed healing
M80.80XK		M80.80	Other osteoporosis with current pathological fracture, unspecified site, subsequent encounter for fracture with nonunion
M80.80XP		M80.80	Other osteoporosis with current pathological fracture, unspecified site, subsequent encounter for fracture with malunion
M80.80XS		M80.80	Other osteoporosis with current pathological fracture, unspecified site, sequela
	M80.81*		Other osteoporosis with pathological fracture, shoulder
M80.811		M80.81	Other osteoporosis with current pathological fracture, right shoulder
M80.811A		M80.81	Other osteoporosis with current pathological fracture, right shoulder, initial encounter for fracture
M80.811D		M80.81	Other osteoporosis with current pathological fracture, right shoulder, subsequent encounter for fracture with routine healing
M80.811G		M80.81	Other osteoporosis with current pathological fracture, right shoulder, subsequent encounter for fracture with delayed healing
M80.811K		M80.81	Other osteoporosis with current pathological fracture, right shoulder, subsequent encounter for fracture with nonunion
M80.811P		M80.81	Other osteoporosis with current pathological fracture, right shoulder, subsequent encounter for fracture with malunion
M80.811S		M80.81	Other osteoporosis with current pathological fracture, right shoulder, sequela
M80.812		M80.81	Other osteoporosis with current pathological fracture, left shoulder
M80.812A		M80.81	Other osteoporosis with current pathological fracture, left shoulder, initial encounter for fracture
M80.812D		M80.81	Other osteoporosis with current pathological fracture, left shoulder, subsequent encounter for fracture with routine healing
M80.812G		M80.81	Other osteoporosis with current pathological fracture, left shoulder, subsequent encounter for fracture with delayed healing
M80.812K		M80.81	Other osteoporosis with current pathological fracture, left shoulder, subsequent encounter for fracture with nonunion
M80.812P		M80.81	Other osteoporosis with current pathological fracture, left shoulder, subsequent encounter for fracture with malunion
M80.812S		M80.81	Other osteoporosis with current pathological fracture, left shoulder, sequela
M80.819		M80.81	Other osteoporosis with current pathological fracture, unspecified shoulder
M80.819A		M80.81	Other osteoporosis with current pathological fracture, unspecified shoulder, initial encounter for fracture
M80.819D		M80.81	Other osteoporosis with current pathological fracture, unspecified shoulder, subsequent encounter for fracture with routine healing
M80.819G		M80.81	Other osteoporosis with current pathological fracture, unspecified shoulder, subsequent encounter for fracture with delayed healing
M80.819K		M80.81	Other osteoporosis with current pathological fracture, unspecified shoulder, subsequent encounter for fracture with nonunion
M80.819P		M80.81	Other osteoporosis with current pathological fracture, unspecified shoulder, subsequent encounter for fracture with malunion
M80.819S		M80.81	Other osteoporosis with current pathological fracture, unspecified shoulder, sequela
	M80.82*		Other osteoporosis with current pathological fracture, humerus
M80.821		M80.82	Other osteoporosis with current pathological fracture, right humerus
M80.821A		M80.82	Other osteoporosis with current pathological fracture, right humerus, initial encounter for fracture
M80.821D		M80.82	Other osteoporosis with current pathological fracture, right humerus, subsequent encounter for fracture with routine healing
M80.821G		M80.82	Other osteoporosis with current pathological fracture, right humerus, subsequent encounter for fracture with delayed healing
M80.821K		M80.82	Other osteoporosis with current pathological fracture, right humerus, subsequent encounter for fracture with nonunion
M80.821P		M80.82	Other osteoporosis with current pathological fracture, right humerus, subsequent encounter for fracture with malunion
M80.821S		M80.82	Other osteoporosis with current pathological fracture, right humerus, sequela
M80.822		M80.82	Other osteoporosis with current pathological fracture, left humerus
M80.822A		M80.82	Other osteoporosis with current pathological fracture, left humerus, initial encounter for fracture
M80.822D		M80.82	Other osteoporosis with current pathological fracture, left humerus, subsequent encounter for fracture with routine healing
M80.822G		M80.82	Other osteoporosis with current pathological fracture, left humerus, subsequent encounter for fracture with delayed healing
M80.822K		M80.82	Other osteoporosis with current pathological fracture, left humerus, subsequent encounter for fracture with nonunion
M80.822P		M80.82	Other osteoporosis with current pathological fracture, left humerus, subsequent encounter for fracture with malunion
M80.822S		M80.82	Other osteoporosis with current pathological fracture, left humerus, sequela
M80.829		M80.82	Other osteoporosis with current pathological fracture, unspecified humerus
M80.829A		M80.82	Other osteoporosis with current pathological fracture, unspecified humerus, initial encounter for fracture
M80.829D		M80.82	Other osteoporosis with current pathological fracture, unspecified humerus, subsequent encounter for fracture with routine healing
M80.829G		M80.82	Other osteoporosis with current pathological fracture, unspecified humerus, subsequent encounter for fracture with delayed healing
M80.829K		M80.82	Other osteoporosis with current pathological fracture, unspecified humerus, subsequent encounter for fracture with nonunion
M80.829P		M80.82	Other osteoporosis with current pathological fracture, unspecified humerus, subsequent encounter for fracture with malunion
M80.829S		M80.82	Other osteoporosis with current pathological fracture, unspecified humerus, sequela
	M80.83*		Other osteoporosis with current pathological fracture, forearm
M80.831		M80.83	Other osteoporosis with current pathological fracture, right forearm
M80.831A		M80.83	Other osteoporosis with current pathological fracture, right forearm, initial encounter for fracture
M80.831D		M80.83	Other osteoporosis with current pathological fracture, right forearm, subsequent encounter for fracture with routine healing
M80.831G		M80.83	Other osteoporosis with current pathological fracture, right forearm, subsequent encounter for fracture with delayed healing
M80.831K		M80.83	Other osteoporosis with current pathological fracture, right forearm, subsequent encounter for fracture with nonunion
M80.831P		M80.83	Other osteoporosis with current pathological fracture, right forearm, subsequent encounter for fracture with malunion
M80.831S		M80.83	Other osteoporosis with current pathological fracture, right forearm, sequela
M80.832		M80.83	Other osteoporosis with current pathological fracture, left forearm
M80.832A		M80.83	Other osteoporosis with current pathological fracture, left forearm, initial encounter for fracture
M80.832D		M80.83	Other osteoporosis with current pathological fracture, left forearm, subsequent encounter for fracture with routine healing
M80.832G		M80.83	Other osteoporosis with current pathological fracture, left forearm, subsequent encounter for fracture with delayed healing
M80.832K		M80.83	Other osteoporosis with current pathological fracture, left forearm, subsequent encounter for fracture with nonunion
M80.832P		M80.83	Other osteoporosis with current pathological fracture, left forearm, subsequent encounter for fracture with malunion
M80.832S		M80.83	Other osteoporosis with current pathological fracture, left forearm, sequela
M80.839		M80.83	Other osteoporosis with current pathological fracture, unspecified forearm
M80.839A		M80.83	Other osteoporosis with current pathological fracture, unspecified forearm, initial encounter for fracture
M80.839D		M80.83	Other osteoporosis with current pathological fracture, unspecified forearm, subsequent encounter for fracture with routine healing
M80.839G		M80.83	Other osteoporosis with current pathological fracture, unspecified forearm, subsequent encounter for fracture with delayed healing
M80.839K		M80.83	Other osteoporosis with current pathological fracture, unspecified forearm, subsequent encounter for fracture with nonunion
M80.839P		M80.83	Other osteoporosis with current pathological fracture, unspecified forearm, subsequent encounter for fracture with malunion
M80.839S		M80.83	Other osteoporosis with current pathological fracture, unspecified forearm, sequela
	M80.84*		Other osteoporosis with current pathological fracture, hand
M80.841		M80.84	Other osteoporosis with current pathological fracture, right hand
M80.841A		M80.84	Other osteoporosis with current pathological fracture, right hand, initial encounter for fracture
M80.841D		M80.84	Other osteoporosis with current pathological fracture, right hand, subsequent encounter for fracture with routine healing
M80.841G		M80.84	Other osteoporosis with current pathological fracture, right hand, subsequent encounter for fracture with delayed healing
M80.841K		M80.84	Other osteoporosis with current pathological fracture, right hand, subsequent encounter for fracture with nonunion
M80.841P		M80.84	Other osteoporosis with current pathological fracture, right hand, subsequent encounter for fracture with malunion
M80.841S		M80.84	Other osteoporosis with current pathological fracture, right hand, sequela
M80.842		M80.84	Other osteoporosis with current pathological fracture, left hand
M80.842A		M80.84	Other osteoporosis with current pathological fracture, left hand, initial encounter for fracture
M80.842D		M80.84	Other osteoporosis with current pathological fracture, left hand, subsequent encounter for fracture with routine healing
M80.842G		M80.84	Other osteoporosis with current pathological fracture, left hand, subsequent encounter for fracture with delayed healing
M80.842K		M80.84	Other osteoporosis with current pathological fracture, left hand, subsequent encounter for fracture with nonunion
M80.842P		M80.84	Other osteoporosis with current pathological fracture, left hand, subsequent encounter for fracture with malunion
M80.842S		M80.84	Other osteoporosis with current pathological fracture, left hand, sequela
M80.849		M80.84	Other osteoporosis with current pathological fracture, unspecified hand
M80.849A		M80.84	Other osteoporosis with current pathological fracture, unspecified hand, initial encounter for fracture
M80.849D		M80.84	Other osteoporosis with current pathological fracture, unspecified hand, subsequent encounter for fracture with routine healing
M80.849G		M80.84	Other osteoporosis with current pathological fracture, unspecified hand, subsequent encounter for fracture with delayed healing
M80.849K		M80.84	Other osteoporosis with current pathological fracture, unspecified hand, subsequent encounter for fracture with nonunion
M80.849P		M80.84	Other osteoporosis with current pathological fracture, unspecified hand, subsequent encounter for fracture with malunion
M80.849S		M80.84	Other osteoporosis with current pathological fracture, unspecified hand, sequela
	M80.85*		Other osteoporosis with current pathological fracture, femur
M80.851		M80.85	Other osteoporosis with current pathological fracture, right femur
M80.851A		M80.85	Other osteoporosis with current pathological fracture, right femur, initial encounter for fracture
M80.851D		M80.85	Other osteoporosis with current pathological fracture, right femur, subsequent encounter for fracture with routine healing
M80.851G		M80.85	Other osteoporosis with current pathological fracture, right femur, subsequent encounter for fracture with delayed healing
M80.851K		M80.85	Other osteoporosis with current pathological fracture, right femur, subsequent encounter for fracture with nonunion
M80.851P		M80.85	Other osteoporosis with current pathological fracture, right femur, subsequent encounter for fracture with malunion
M80.851S		M80.85	Other osteoporosis with current pathological fracture, right femur, sequela
M80.852		M80.85	Other osteoporosis with current pathological fracture, left femur
M80.852A		M80.85	Other osteoporosis with current pathological fracture, left femur, initial encounter for fracture
M80.852D		M80.85	Other osteoporosis with current pathological fracture, left femur, subsequent encounter for fracture with routine healing
M80.852G		M80.85	Other osteoporosis with current pathological fracture, left femur, subsequent encounter for fracture with delayed healing
M80.852K		M80.85	Other osteoporosis with current pathological fracture, left femur, subsequent encounter for fracture with nonunion
M80.852P		M80.85	Other osteoporosis with current pathological fracture, left femur, subsequent encounter for fracture with malunion
M80.852S		M80.85	Other osteoporosis with current pathological fracture, left femur, sequela
M80.859		M80.85	Other osteoporosis with current pathological fracture, unspecified femur
M80.859A		M80.85	Other osteoporosis with current pathological fracture, unspecified femur, initial encounter for fracture
M80.859D		M80.85	Other osteoporosis with current pathological fracture, unspecified femur, subsequent encounter for fracture with routine healing
M80.859G		M80.85	Other osteoporosis with current pathological fracture, unspecified femur, subsequent encounter for fracture with delayed healing
M80.859K		M80.85	Other osteoporosis with current pathological fracture, unspecified femur, subsequent encounter for fracture with nonunion
M80.859P		M80.85	Other osteoporosis with current pathological fracture, unspecified femur, subsequent encounter for fracture with malunion
M80.859S		M80.85	Other osteoporosis with current pathological fracture, unspecified femur, sequela
	M80.86*		Other osteoporosis with current pathological fracture, lower leg
M80.861		M80.86	Other osteoporosis with current pathological fracture, right lower leg
M80.861A		M80.86	Other osteoporosis with current pathological fracture, right lower leg, initial encounter for fracture
M80.861D		M80.86	Other osteoporosis with current pathological fracture, right lower leg, subsequent encounter for fracture with routine healing
M80.861G		M80.86	Other osteoporosis with current pathological fracture, right lower leg, subsequent encounter for fracture with delayed healing
M80.861K		M80.86	Other osteoporosis with current pathological fracture, right lower leg, subsequent encounter for fracture with nonunion
M80.861P		M80.86	Other osteoporosis with current pathological fracture, right lower leg, subsequent encounter for fracture with malunion
M80.861S		M80.86	Other osteoporosis with current pathological fracture, right lower leg, sequela
M80.862		M80.86	Other osteoporosis with current pathological fracture, left lower leg
M80.862A		M80.86	Other osteoporosis with current pathological fracture, left lower leg, initial encounter for fracture
M80.862D		M80.86	Other osteoporosis with current pathological fracture, left lower leg, subsequent encounter for fracture with routine healing
M80.862G		M80.86	Other osteoporosis with current pathological fracture, left lower leg, subsequent encounter for fracture with delayed healing
M80.862K		M80.86	Other osteoporosis with current pathological fracture, left lower leg, subsequent encounter for fracture with nonunion
M80.862P		M80.86	Other osteoporosis with current pathological fracture, left lower leg, subsequent encounter for fracture with malunion
M80.862S		M80.86	Other osteoporosis with current pathological fracture, left lower leg, sequela
M80.869		M80.86	Other osteoporosis with current pathological fracture, unspecified lower leg
M80.869A		M80.86	Other osteoporosis with current pathological fracture, unspecified lower leg, initial encounter for fracture
M80.869D		M80.86	Other osteoporosis with current pathological fracture, unspecified lower leg, subsequent encounter for fracture with routine healing
M80.869G		M80.86	Other osteoporosis with current pathological fracture, unspecified lower leg, subsequent encounter for fracture with delayed healing
M80.869K		M80.86	Other osteoporosis with current pathological fracture, unspecified lower leg, subsequent encounter for fracture with nonunion
M80.869P		M80.86	Other osteoporosis with current pathological fracture, unspecified lower leg, subsequent encounter for fracture with malunion
M80.869S		M80.86	Other osteoporosis with current pathological fracture, unspecified lower leg, sequela
	M80.87*		Other osteoporosis with current pathological fracture, ankle and foot
M80.871		M80.87	Other osteoporosis with current pathological fracture, right ankle and foot
M80.871A		M80.87	Other osteoporosis with current pathological fracture, right ankle and foot, initial encounter for fracture
M80.871D		M80.87	Other osteoporosis with current pathological fracture, right ankle and foot, subsequent encounter for fracture with routine healing
M80.871G		M80.87	Other osteoporosis with current pathological fracture, right ankle and foot, subsequent encounter for fracture with delayed healing
M80.871K		M80.87	Other osteoporosis with current pathological fracture, right ankle and foot, subsequent encounter for fracture with nonunion
M80.871P		M80.87	Other osteoporosis with current pathological fracture, right ankle and foot, subsequent encounter for fracture with malunion
M80.871S		M80.87	Other osteoporosis with current pathological fracture, right ankle and foot, sequela
M80.872		M80.87	Other osteoporosis with current pathological fracture, left ankle and foot
M80.872A		M80.87	Other osteoporosis with current pathological fracture, left ankle and foot, initial encounter for fracture
M80.872D		M80.87	Other osteoporosis with current pathological fracture, left ankle and foot, subsequent encounter for fracture with routine healing
M80.872G		M80.87	Other osteoporosis with current pathological fracture, left ankle and foot, subsequent encounter for fracture with delayed healing
M80.872K		M80.87	Other osteoporosis with current pathological fracture, left ankle and foot, subsequent encounter for fracture with nonunion
M80.872P		M80.87	Other osteoporosis with current pathological fracture, left ankle and foot, subsequent encounter for fracture with malunion
M80.872S		M80.87	Other osteoporosis with current pathological fracture, left ankle and foot, sequela
M80.879		M80.87	Other osteoporosis with current pathological fracture, unspecified ankle and foot
M80.879A		M80.87	Other osteoporosis with current pathological fracture, unspecified ankle and foot, initial encounter for fracture
M80.879D		M80.87	Other osteoporosis with current pathological fracture, unspecified ankle and foot, subsequent encounter for fracture with routine healing
M80.879G		M80.87	Other osteoporosis with current pathological fracture, unspecified ankle and foot, subsequent encounter for fracture with delayed healing
M80.879K		M80.87	Other osteoporosis with current pathological fracture, unspecified ankle and foot, subsequent encounter for fracture with nonunion
M80.879P		M80.87	Other osteoporosis with current pathological fracture, unspecified ankle and foot, subsequent encounter for fracture with malunion
M80.879S		M80.87	Other osteoporosis with current pathological fracture, unspecified ankle and foot, sequela
	M80.88*		Other osteoporosis with current pathological fracture, vertebra(e)
M80.88XA		M80.88	Other osteoporosis with current pathological fracture, vertebra(e), initial encounter for fracture
M80.88XD		M80.88	Other osteoporosis with current pathological fracture, vertebra(e), subsequent encounter for fracture with routine healing
M80.88XG		M80.88	Other osteoporosis with current pathological fracture, vertebra(e), subsequent encounter for fracture with delayed healing
M80.88XK		M80.88	Other osteoporosis with current pathological fracture, vertebra(e), subsequent encounter for fracture with nonunion
M80.88XP		M80.88	Other osteoporosis with current pathological fracture, vertebra(e), subsequent encounter for fracture with malunion
M80.88XS		M80.88	Other osteoporosis with current pathological fracture, vertebra(e), sequela
	M80.8A*		Other osteoporosis with current pathological fracture, other site
M80.8AXA		M80.8A	Other osteoporosis with current pathological fracture, other site, initial encounter for fracture
M80.8AXD		M80.8A	Other osteoporosis with current pathological fracture, other site, subsequent encounter for fracture with routine healing
M80.8AXG		M80.8A	Other osteoporosis with current pathological fracture, other site, subsequent encounter for fracture with delayed healing
M80.8AXK		M80.8A	Other osteoporosis with current pathological fracture, other site, subsequent encounter for fracture with nonunion
M80.8AXP		M80.8A	Other osteoporosis with current pathological fracture, other site, subsequent encounter for fracture with malunion
M80.8AXS		M80.8A	Other osteoporosis with current pathological fracture, other site, sequela
	M80.8B*		Other osteoporosis with current pathological fracture, pelvis
M80.8B1		M80.8B	Other osteoporosis with current pathological fracture, right pelvis
M80.8B1A		M80.8B	Other osteoporosis with current pathological fracture, right pelvis, initial encounter for fracture
M80.8B1D		M80.8B	Other osteoporosis with current pathological fracture, right pelvis, subsequent encounter for fracture with routine healing
M80.8B1G		M80.8B	Other osteoporosis with current pathological fracture, right pelvis, subsequent encounter for fracture with delayed healing
M80.8B1K		M80.8B	Other osteoporosis with current pathological fracture, right pelvis, subsequent encounter for fracture with nonunion
M80.8B1P		M80.8B	Other osteoporosis with current pathological fracture, right pelvis, subsequent encounter for fracture with malunion
M80.8B1S		M80.8B	Other osteoporosis with current pathological fracture, right pelvis, sequela
M80.8B2		M80.8B	Other osteoporosis with current pathological fracture, left pelvis
M80.8B2A		M80.8B	Other osteoporosis with current pathological fracture, left pelvis, initial encounter for fracture
M80.8B2D		M80.8B	Other osteoporosis with current pathological fracture, left pelvis, subsequent encounter for fracture with routine healing
M80.8B2G		M80.8B	Other osteoporosis with current pathological fracture, left pelvis, subsequent encounter for fracture with delayed healing
M80.8B2K		M80.8B	Other osteoporosis with current pathological fracture, left pelvis, subsequent encounter for fracture with nonunion
M80.8B2P		M80.8B	Other osteoporosis with current pathological fracture, left pelvis, subsequent encounter for fracture with malunion
M80.8B2S		M80.8B	Other osteoporosis with current pathological fracture, left pelvis, sequela
M80.8B9		M80.8B	Other osteoporosis with current pathological fracture, unspecified pelvis
M80.8B9A		M80.8B	Other osteoporosis with current pathological fracture, unspecified pelvis, initial encounter for fracture
M80.8B9D		M80.8B	Other osteoporosis with current pathological fracture, unspecified pelvis, subsequent encounter for fracture with routine healing
M80.8B9G		M80.8B	Other osteoporosis with current pathological fracture, unspecified pelvis, subsequent encounter for fracture with delayed healing
M80.8B9K		M80.8B	Other osteoporosis with current pathological fracture, unspecified pelvis, subsequent encounter for fracture with nonunion
M80.8B9P		M80.8B	Other osteoporosis with current pathological fracture, unspecified pelvis, subsequent encounter for fracture with malunion
M80.8B9S		M80.8B	Other osteoporosis with current pathological fracture, unspecified pelvis, sequela
	M84.30*		Stress fracture, unspecified site
M84.30XA		M84.30	Stress fracture, unspecified site, initial encounter for fracture
M84.30XD		M84.30	Stress fracture, unspecified site, subsequent encounter for fracture with routine healing
M84.30XG		M84.30	Stress fracture, unspecified site, subsequent encounter for fracture with delayed healing
M84.30XK		M84.30	Stress fracture, unspecified site, subsequent encounter for fracture with nonunion
M84.30XP		M84.30	Stress fracture, unspecified site, subsequent encounter for fracture with malunion
M84.30XS		M84.30	Stress fracture, unspecified site, sequela
	M84.31*		Stress fracture, shoulder
M84.311		M84.31	Stress fracture, right shoulder
M84.311A		M84.31	Stress fracture, right shoulder, initial encounter for fracture
M84.311D		M84.31	Stress fracture, right shoulder, subsequent encounter for fracture with routine healing
M84.311G		M84.31	Stress fracture, right shoulder, subsequent encounter for fracture with delayed healing
M84.311K		M84.31	Stress fracture, right shoulder, subsequent encounter for fracture with nonunion
M84.311P		M84.31	Stress fracture, right shoulder, subsequent encounter for fracture with malunion
M84.311S		M84.31	Stress fracture, right shoulder, sequela
M84.312		M84.31	Stress fracture, left shoulder
M84.312A		M84.31	Stress fracture, left shoulder, initial encounter for fracture
M84.312D		M84.31	Stress fracture, left shoulder, subsequent encounter for fracture with routine healing
M84.312G		M84.31	Stress fracture, left shoulder, subsequent encounter for fracture with delayed healing
M84.312K		M84.31	Stress fracture, left shoulder, subsequent encounter for fracture with nonunion
M84.312P		M84.31	Stress fracture, left shoulder, subsequent encounter for fracture with malunion
M84.312S		M84.31	Stress fracture, left shoulder, sequela
M84.319		M84.31	Stress fracture, unspecified shoulder
M84.319A		M84.31	Stress fracture, unspecified shoulder, initial encounter for fracture
M84.319D		M84.31	Stress fracture, unspecified shoulder, subsequent encounter for fracture with routine healing
M84.319G		M84.31	Stress fracture, unspecified shoulder, subsequent encounter for fracture with delayed healing
M84.319K		M84.31	Stress fracture, unspecified shoulder, subsequent encounter for fracture with nonunion
M84.319P		M84.31	Stress fracture, unspecified shoulder, subsequent encounter for fracture with malunion
M84.319S		M84.31	Stress fracture, unspecified shoulder, sequela
	M84.32*		Stress fracture, humerus
M84.321		M84.32	Stress fracture, right humerus
M84.321A		M84.32	Stress fracture, right humerus, initial encounter for fracture
M84.321D		M84.32	Stress fracture, right humerus, subsequent encounter for fracture with routine healing
M84.321G		M84.32	Stress fracture, right humerus, subsequent encounter for fracture with delayed healing
M84.321K		M84.32	Stress fracture, right humerus, subsequent encounter for fracture with nonunion
M84.321P		M84.32	Stress fracture, right humerus, subsequent encounter for fracture with malunion
M84.321S		M84.32	Stress fracture, right humerus, sequela
M84.322		M84.32	Stress fracture, left humerus
M84.322A		M84.32	Stress fracture, left humerus, initial encounter for fracture
M84.322D		M84.32	Stress fracture, left humerus, subsequent encounter for fracture with routine healing
M84.322G		M84.32	Stress fracture, left humerus, subsequent encounter for fracture with delayed healing
M84.322K		M84.32	Stress fracture, left humerus, subsequent encounter for fracture with nonunion
M84.322P		M84.32	Stress fracture, left humerus, subsequent encounter for fracture with malunion
M84.322S		M84.32	Stress fracture, left humerus, sequela
M84.329		M84.32	Stress fracture, unspecified humerus
M84.329A		M84.32	Stress fracture, unspecified humerus, initial encounter for fracture
M84.329D		M84.32	Stress fracture, unspecified humerus, subsequent encounter for fracture with routine healing
M84.329G		M84.32	Stress fracture, unspecified humerus, subsequent encounter for fracture with delayed healing
M84.329K		M84.32	Stress fracture, unspecified humerus, subsequent encounter for fracture with nonunion
M84.329P		M84.32	Stress fracture, unspecified humerus, subsequent encounter for fracture with malunion
M84.329S		M84.32	Stress fracture, unspecified humerus, sequela
	M84.33*		Stress fracture, ulna and radius
M84.331		M84.33	Stress fracture, right ulna
M84.331A		M84.33	Stress fracture, right ulna, initial encounter for fracture
M84.331D		M84.33	Stress fracture, right ulna, subsequent encounter for fracture with routine healing
M84.331G		M84.33	Stress fracture, right ulna, subsequent encounter for fracture with delayed healing
M84.331K		M84.33	Stress fracture, right ulna, subsequent encounter for fracture with nonunion
M84.331P		M84.33	Stress fracture, right ulna, subsequent encounter for fracture with malunion
M84.331S		M84.33	Stress fracture, right ulna, sequela
M84.332		M84.33	Stress fracture, left ulna
M84.332A		M84.33	Stress fracture, left ulna, initial encounter for fracture
M84.332D		M84.33	Stress fracture, left ulna, subsequent encounter for fracture with routine healing
M84.332G		M84.33	Stress fracture, left ulna, subsequent encounter for fracture with delayed healing
M84.332K		M84.33	Stress fracture, left ulna, subsequent encounter for fracture with nonunion
M84.332P		M84.33	Stress fracture, left ulna, subsequent encounter for fracture with malunion
M84.332S		M84.33	Stress fracture, left ulna, sequela
M84.333		M84.33	Stress fracture, right radius
M84.333A		M84.33	Stress fracture, right radius, initial encounter for fracture
M84.333D		M84.33	Stress fracture, right radius, subsequent encounter for fracture with routine healing
M84.333G		M84.33	Stress fracture, right radius, subsequent encounter for fracture with delayed healing
M84.333K		M84.33	Stress fracture, right radius, subsequent encounter for fracture with nonunion
M84.333P		M84.33	Stress fracture, right radius, subsequent encounter for fracture with malunion
M84.333S		M84.33	Stress fracture, right radius, sequela
M84.334		M84.33	Stress fracture, left radius
M84.334A		M84.33	Stress fracture, left radius, initial encounter for fracture
M84.334D		M84.33	Stress fracture, left radius, subsequent encounter for fracture with routine healing
M84.334G		M84.33	Stress fracture, left radius, subsequent encounter for fracture with delayed healing
M84.334K		M84.33	Stress fracture, left radius, subsequent encounter for fracture with nonunion
M84.334P		M84.33	Stress fracture, left radius, subsequent encounter for fracture with malunion
M84.334S		M84.33	Stress fracture, left radius, sequela
M84.339		M84.33	Stress fracture, unspecified ulna and radius
M84.339A		M84.33	Stress fracture, unspecified ulna and radius, initial encounter for fracture
M84.339D		M84.33	Stress fracture, unspecified ulna and radius, subsequent encounter for fracture with routine healing
M84.339G		M84.33	Stress fracture, unspecified ulna and radius, subsequent encounter for fracture with delayed healing
M84.339K		M84.33	Stress fracture, unspecified ulna and radius, subsequent encounter for fracture with nonunion
M84.339P		M84.33	Stress fracture, unspecified ulna and radius, subsequent encounter for fracture with malunion
M84.339S		M84.33	Stress fracture, unspecified ulna and radius, sequela
	M84.34*		Stress fracture, hand and fingers
M84.341		M84.34	Stress fracture, right hand
M84.341A		M84.34	Stress fracture, right hand, initial encounter for fracture
M84.341D		M84.34	Stress fracture, right hand, subsequent encounter for fracture with routine healing
M84.341G		M84.34	Stress fracture, right hand, subsequent encounter for fracture with delayed healing
M84.341K		M84.34	Stress fracture, right hand, subsequent encounter for fracture with nonunion
M84.341P		M84.34	Stress fracture, right hand, subsequent encounter for fracture with malunion
M84.341S		M84.34	Stress fracture, right hand, sequela
M84.342		M84.34	Stress fracture, left hand
M84.342A		M84.34	Stress fracture, left hand, initial encounter for fracture
M84.342D		M84.34	Stress fracture, left hand, subsequent encounter for fracture with routine healing
M84.342G		M84.34	Stress fracture, left hand, subsequent encounter for fracture with delayed healing
M84.342K		M84.34	Stress fracture, left hand, subsequent encounter for fracture with nonunion
M84.342P		M84.34	Stress fracture, left hand, subsequent encounter for fracture with malunion
M84.342S		M84.34	Stress fracture, left hand, sequela
M84.343		M84.34	Stress fracture, unspecified hand
M84.343A		M84.34	Stress fracture, unspecified hand, initial encounter for fracture
M84.343D		M84.34	Stress fracture, unspecified hand, subsequent encounter for fracture with routine healing
M84.343G		M84.34	Stress fracture, unspecified hand, subsequent encounter for fracture with delayed healing
M84.343K		M84.34	Stress fracture, unspecified hand, subsequent encounter for fracture with nonunion
M84.343P		M84.34	Stress fracture, unspecified hand, subsequent encounter for fracture with malunion
M84.343S		M84.34	Stress fracture, unspecified hand, sequela
M84.344		M84.34	Stress fracture, right finger(s)
M84.344A		M84.34	Stress fracture, right finger(s), initial encounter for fracture
M84.344D		M84.34	Stress fracture, right finger(s), subsequent encounter for fracture with routine healing
M84.344G		M84.34	Stress fracture, right finger(s), subsequent encounter for fracture with delayed healing
M84.344K		M84.34	Stress fracture, right finger(s), subsequent encounter for fracture with nonunion
M84.344P		M84.34	Stress fracture, right finger(s), subsequent encounter for fracture with malunion
M84.344S		M84.34	Stress fracture, right finger(s), sequela
M84.345		M84.34	Stress fracture, left finger(s)
M84.345A		M84.34	Stress fracture, left finger(s), initial encounter for fracture
M84.345D		M84.34	Stress fracture, left finger(s), subsequent encounter for fracture with routine healing
M84.345G		M84.34	Stress fracture, left finger(s), subsequent encounter for fracture with delayed healing
M84.345K		M84.34	Stress fracture, left finger(s), subsequent encounter for fracture with nonunion
M84.345P		M84.34	Stress fracture, left finger(s), subsequent encounter for fracture with malunion
M84.345S		M84.34	Stress fracture, left finger(s), sequela
M84.346		M84.34	Stress fracture, unspecified finger(s)
M84.346A		M84.34	Stress fracture, unspecified finger(s), initial encounter for fracture
M84.346D		M84.34	Stress fracture, unspecified finger(s), subsequent encounter for fracture with routine healing
M84.346G		M84.34	Stress fracture, unspecified finger(s), subsequent encounter for fracture with delayed healing
M84.346K		M84.34	Stress fracture, unspecified finger(s), subsequent encounter for fracture with nonunion
M84.346P		M84.34	Stress fracture, unspecified finger(s), subsequent encounter for fracture with malunion
M84.346S		M84.34	Stress fracture, unspecified finger(s), sequela
	M84.35*		Stress fracture, pelvis and femur
M84.350		M84.35	Stress fracture, pelvis
M84.350A		M84.35	Stress fracture, pelvis, initial encounter for fracture
M84.350D		M84.35	Stress fracture, pelvis, subsequent encounter for fracture with routine healing
M84.350G		M84.35	Stress fracture, pelvis, subsequent encounter for fracture with delayed healing
M84.350K		M84.35	Stress fracture, pelvis, subsequent encounter for fracture with nonunion
M84.350P		M84.35	Stress fracture, pelvis, subsequent encounter for fracture with malunion
M84.350S		M84.35	Stress fracture, pelvis, sequela
M84.351		M84.35	Stress fracture, right femur
M84.351A		M84.35	Stress fracture, right femur, initial encounter for fracture
M84.351D		M84.35	Stress fracture, right femur, subsequent encounter for fracture with routine healing
M84.351G		M84.35	Stress fracture, right femur, subsequent encounter for fracture with delayed healing
M84.351K		M84.35	Stress fracture, right femur, subsequent encounter for fracture with nonunion
M84.351P		M84.35	Stress fracture, right femur, subsequent encounter for fracture with malunion
M84.351S		M84.35	Stress fracture, right femur, sequela
M84.352		M84.35	Stress fracture, left femur
M84.352A		M84.35	Stress fracture, left femur, initial encounter for fracture
M84.352D		M84.35	Stress fracture, left femur, subsequent encounter for fracture with routine healing
M84.352G		M84.35	Stress fracture, left femur, subsequent encounter for fracture with delayed healing
M84.352K		M84.35	Stress fracture, left femur, subsequent encounter for fracture with nonunion
M84.352P		M84.35	Stress fracture, left femur, subsequent encounter for fracture with malunion
M84.352S		M84.35	Stress fracture, left femur, sequela
M84.353		M84.35	Stress fracture, unspecified femur
M84.353A		M84.35	Stress fracture, unspecified femur, initial encounter for fracture
M84.353D		M84.35	Stress fracture, unspecified femur, subsequent encounter for fracture with routine healing
M84.353G		M84.35	Stress fracture, unspecified femur, subsequent encounter for fracture with delayed healing
M84.353K		M84.35	Stress fracture, unspecified femur, subsequent encounter for fracture with nonunion
M84.353P		M84.35	Stress fracture, unspecified femur, subsequent encounter for fracture with malunion
M84.353S		M84.35	Stress fracture, unspecified femur, sequela
M84.359		M84.35	Stress fracture, hip, unspecified
M84.359A		M84.35	Stress fracture, hip, unspecified, initial encounter for fracture
M84.359D		M84.35	Stress fracture, hip, unspecified, subsequent encounter for fracture with routine healing
M84.359G		M84.35	Stress fracture, hip, unspecified, subsequent encounter for fracture with delayed healing
M84.359K		M84.35	Stress fracture, hip, unspecified, subsequent encounter for fracture with nonunion
M84.359P		M84.35	Stress fracture, hip, unspecified, subsequent encounter for fracture with malunion
M84.359S		M84.35	Stress fracture, hip, unspecified, sequela
	M84.36*		Stress fracture, tibia and fibula
M84.361		M84.36	Stress fracture, right tibia
M84.361A		M84.36	Stress fracture, right tibia, initial encounter for fracture
M84.361D		M84.36	Stress fracture, right tibia, subsequent encounter for fracture with routine healing
M84.361G		M84.36	Stress fracture, right tibia, subsequent encounter for fracture with delayed healing
M84.361K		M84.36	Stress fracture, right tibia, subsequent encounter for fracture with nonunion
M84.361P		M84.36	Stress fracture, right tibia, subsequent encounter for fracture with malunion
M84.361S		M84.36	Stress fracture, right tibia, sequela
M84.362		M84.36	Stress fracture, left tibia
M84.362A		M84.36	Stress fracture, left tibia, initial encounter for fracture
M84.362D		M84.36	Stress fracture, left tibia, subsequent encounter for fracture with routine healing
M84.362G		M84.36	Stress fracture, left tibia, subsequent encounter for fracture with delayed healing
M84.362K		M84.36	Stress fracture, left tibia, subsequent encounter for fracture with nonunion
M84.362P		M84.36	Stress fracture, left tibia, subsequent encounter for fracture with malunion
M84.362S		M84.36	Stress fracture, left tibia, sequela
M84.363		M84.36	Stress fracture, right fibula
M84.363A		M84.36	Stress fracture, right fibula, initial encounter for fracture
M84.363D		M84.36	Stress fracture, right fibula, subsequent encounter for fracture with routine healing
M84.363G		M84.36	Stress fracture, right fibula, subsequent encounter for fracture with delayed healing
M84.363K		M84.36	Stress fracture, right fibula, subsequent encounter for fracture with nonunion
M84.363P		M84.36	Stress fracture, right fibula, subsequent encounter for fracture with malunion
M84.363S		M84.36	Stress fracture, right fibula, sequela
M84.364		M84.36	Stress fracture, left fibula
M84.364A		M84.36	Stress fracture, left fibula, initial encounter for fracture
M84.364D		M84.36	Stress fracture, left fibula, subsequent encounter for fracture with routine healing
M84.364G		M84.36	Stress fracture, left fibula, subsequent encounter for fracture with delayed healing
M84.364K		M84.36	Stress fracture, left fibula, subsequent encounter for fracture with nonunion
M84.364P		M84.36	Stress fracture, left fibula, subsequent encounter for fracture with malunion
M84.364S		M84.36	Stress fracture, left fibula, sequela
M84.369		M84.36	Stress fracture, unspecified tibia and fibula
M84.369A		M84.36	Stress fracture, unspecified tibia and fibula, initial encounter for fracture
M84.369D		M84.36	Stress fracture, unspecified tibia and fibula, subsequent encounter for fracture with routine healing
M84.369G		M84.36	Stress fracture, unspecified tibia and fibula, subsequent encounter for fracture with delayed healing
M84.369K		M84.36	Stress fracture, unspecified tibia and fibula, subsequent encounter for fracture with nonunion
M84.369P		M84.36	Stress fracture, unspecified tibia and fibula, subsequent encounter for fracture with malunion
M84.369S		M84.36	Stress fracture, unspecified tibia and fibula, sequela
	M84.37*		Stress fracture, ankle, foot and toes
M84.371		M84.37	Stress fracture, right ankle
M84.371A		M84.37	Stress fracture, right ankle, initial encounter for fracture
M84.371D		M84.37	Stress fracture, right ankle, subsequent encounter for fracture with routine healing
M84.371G		M84.37	Stress fracture, right ankle, subsequent encounter for fracture with delayed healing
M84.371K		M84.37	Stress fracture, right ankle, subsequent encounter for fracture with nonunion
M84.371P		M84.37	Stress fracture, right ankle, subsequent encounter for fracture with malunion
M84.371S		M84.37	Stress fracture, right ankle, sequela
M84.372		M84.37	Stress fracture, left ankle
M84.372A		M84.37	Stress fracture, left ankle, initial encounter for fracture
M84.372D		M84.37	Stress fracture, left ankle, subsequent encounter for fracture with routine healing
M84.372G		M84.37	Stress fracture, left ankle, subsequent encounter for fracture with delayed healing
M84.372K		M84.37	Stress fracture, left ankle, subsequent encounter for fracture with nonunion
M84.372P		M84.37	Stress fracture, left ankle, subsequent encounter for fracture with malunion
M84.372S		M84.37	Stress fracture, left ankle, sequela
M84.373		M84.37	Stress fracture, unspecified ankle
M84.373A		M84.37	Stress fracture, unspecified ankle, initial encounter for fracture
M84.373D		M84.37	Stress fracture, unspecified ankle, subsequent encounter for fracture with routine healing
M84.373G		M84.37	Stress fracture, unspecified ankle, subsequent encounter for fracture with delayed healing
M84.373K		M84.37	Stress fracture, unspecified ankle, subsequent encounter for fracture with nonunion
M84.373P		M84.37	Stress fracture, unspecified ankle, subsequent encounter for fracture with malunion
M84.373S		M84.37	Stress fracture, unspecified ankle, sequela
M84.374		M84.37	Stress fracture, right foot
M84.374A		M84.37	Stress fracture, right foot, initial encounter for fracture
M84.374D		M84.37	Stress fracture, right foot, subsequent encounter for fracture with routine healing
M84.374G		M84.37	Stress fracture, right foot, subsequent encounter for fracture with delayed healing
M84.374K		M84.37	Stress fracture, right foot, subsequent encounter for fracture with nonunion
M84.374P		M84.37	Stress fracture, right foot, subsequent encounter for fracture with malunion
M84.374S		M84.37	Stress fracture, right foot, sequela
M84.375		M84.37	Stress fracture, left foot
M84.375A		M84.37	Stress fracture, left foot, initial encounter for fracture
M84.375D		M84.37	Stress fracture, left foot, subsequent encounter for fracture with routine healing
M84.375G		M84.37	Stress fracture, left foot, subsequent encounter for fracture with delayed healing
M84.375K		M84.37	Stress fracture, left foot, subsequent encounter for fracture with nonunion
M84.375P		M84.37	Stress fracture, left foot, subsequent encounter for fracture with malunion
M84.375S		M84.37	Stress fracture, left foot, sequela
M84.376		M84.37	Stress fracture, unspecified foot
M84.376A		M84.37	Stress fracture, unspecified foot, initial encounter for fracture
M84.376D		M84.37	Stress fracture, unspecified foot, subsequent encounter for fracture with routine healing
M84.376G		M84.37	Stress fracture, unspecified foot, subsequent encounter for fracture with delayed healing
M84.376K		M84.37	Stress fracture, unspecified foot, subsequent encounter for fracture with nonunion
M84.376P		M84.37	Stress fracture, unspecified foot, subsequent encounter for fracture with malunion
M84.376S		M84.37	Stress fracture, unspecified foot, sequela
M84.377		M84.37	Stress fracture, right toe(s)
M84.377A		M84.37	Stress fracture, right toe(s), initial encounter for fracture
M84.377D		M84.37	Stress fracture, right toe(s), subsequent encounter for fracture with routine healing
M84.377G		M84.37	Stress fracture, right toe(s), subsequent encounter for fracture with delayed healing
M84.377K		M84.37	Stress fracture, right toe(s), subsequent encounter for fracture with nonunion
M84.377P		M84.37	Stress fracture, right toe(s), subsequent encounter for fracture with malunion
M84.377S		M84.37	Stress fracture, right toe(s), sequela
M84.378		M84.37	Stress fracture, left toe(s)
M84.378A		M84.37	Stress fracture, left toe(s), initial encounter for fracture
M84.378D		M84.37	Stress fracture, left toe(s), subsequent encounter for fracture with routine healing
M84.378G		M84.37	Stress fracture, left toe(s), subsequent encounter for fracture with delayed healing
M84.378K		M84.37	Stress fracture, left toe(s), subsequent encounter for fracture with nonunion
M84.378P		M84.37	Stress fracture, left toe(s), subsequent encounter for fracture with malunion
M84.378S		M84.37	Stress fracture, left toe(s), sequela
M84.379		M84.37	Stress fracture, unspecified toe(s)
M84.379A		M84.37	Stress fracture, unspecified toe(s), initial encounter for fracture
M84.379D		M84.37	Stress fracture, unspecified toe(s), subsequent encounter for fracture with routine healing
M84.379G		M84.37	Stress fracture, unspecified toe(s), subsequent encounter for fracture with delayed healing
M84.379K		M84.37	Stress fracture, unspecified toe(s), subsequent encounter for fracture with nonunion
M84.379P		M84.37	Stress fracture, unspecified toe(s), subsequent encounter for fracture with malunion
M84.379S		M84.37	Stress fracture, unspecified toe(s), sequela
	M84.38*		Stress fracture, other site
M84.38XA		M84.38	Stress fracture, other site, initial encounter for fracture
M84.38XD		M84.38	Stress fracture, other site, subsequent encounter for fracture with routine healing
M84.38XG		M84.38	Stress fracture, other site, subsequent encounter for fracture with delayed healing
M84.38XK		M84.38	Stress fracture, other site, subsequent encounter for fracture with nonunion
M84.38XP		M84.38	Stress fracture, other site, subsequent encounter for fracture with malunion
M84.38XS		M84.38	Stress fracture, other site, sequela
	M84.40*		Pathological fracture, unspecified site
M84.40XA		M84.40	Pathological fracture, unspecified site, initial encounter for fracture
M84.40XD		M84.40	Pathological fracture, unspecified site, subsequent encounter for fracture with routine healing
M84.40XG		M84.40	Pathological fracture, unspecified site, subsequent encounter for fracture with delayed healing
M84.40XK		M84.40	Pathological fracture, unspecified site, subsequent encounter for fracture with nonunion
M84.40XP		M84.40	Pathological fracture, unspecified site, subsequent encounter for fracture with malunion
M84.40XS		M84.40	Pathological fracture, unspecified site, sequela
	M84.41*		Pathological fracture, shoulder
M84.411		M84.41	Pathological fracture, right shoulder
M84.411A		M84.41	Pathological fracture, right shoulder, initial encounter for fracture
M84.411D		M84.41	Pathological fracture, right shoulder, subsequent encounter for fracture with routine healing
M84.411G		M84.41	Pathological fracture, right shoulder, subsequent encounter for fracture with delayed healing
M84.411K		M84.41	Pathological fracture, right shoulder, subsequent encounter for fracture with nonunion
M84.411P		M84.41	Pathological fracture, right shoulder, subsequent encounter for fracture with malunion
M84.411S		M84.41	Pathological fracture, right shoulder, sequela
M84.412		M84.41	Pathological fracture, left shoulder
M84.412A		M84.41	Pathological fracture, left shoulder, initial encounter for fracture
M84.412D		M84.41	Pathological fracture, left shoulder, subsequent encounter for fracture with routine healing
M84.412G		M84.41	Pathological fracture, left shoulder, subsequent encounter for fracture with delayed healing
M84.412K		M84.41	Pathological fracture, left shoulder, subsequent encounter for fracture with nonunion
M84.412P		M84.41	Pathological fracture, left shoulder, subsequent encounter for fracture with malunion
M84.412S		M84.41	Pathological fracture, left shoulder, sequela
M84.419		M84.41	Pathological fracture, unspecified shoulder
M84.419A		M84.41	Pathological fracture, unspecified shoulder, initial encounter for fracture
M84.419D		M84.41	Pathological fracture, unspecified shoulder, subsequent encounter for fracture with routine healing
M84.419G		M84.41	Pathological fracture, unspecified shoulder, subsequent encounter for fracture with delayed healing
M84.419K		M84.41	Pathological fracture, unspecified shoulder, subsequent encounter for fracture with nonunion
M84.419P		M84.41	Pathological fracture, unspecified shoulder, subsequent encounter for fracture with malunion
M84.419S		M84.41	Pathological fracture, unspecified shoulder, sequela
	M84.42*		Pathological fracture, humerus
M84.421		M84.42	Pathological fracture, right humerus
M84.421A		M84.42	Pathological fracture, right humerus, initial encounter for fracture
M84.421D		M84.42	Pathological fracture, right humerus, subsequent encounter for fracture with routine healing
M84.421G		M84.42	Pathological fracture, right humerus, subsequent encounter for fracture with delayed healing
M84.421K		M84.42	Pathological fracture, right humerus, subsequent encounter for fracture with nonunion
M84.421P		M84.42	Pathological fracture, right humerus, subsequent encounter for fracture with malunion
M84.421S		M84.42	Pathological fracture, right humerus, sequela
M84.422		M84.42	Pathological fracture, left humerus
M84.422A		M84.42	Pathological fracture, left humerus, initial encounter for fracture
M84.422D		M84.42	Pathological fracture, left humerus, subsequent encounter for fracture with routine healing
M84.422G		M84.42	Pathological fracture, left humerus, subsequent encounter for fracture with delayed healing
M84.422K		M84.42	Pathological fracture, left humerus, subsequent encounter for fracture with nonunion
M84.422P		M84.42	Pathological fracture, left humerus, subsequent encounter for fracture with malunion
M84.422S		M84.42	Pathological fracture, left humerus, sequela
M84.429		M84.42	Pathological fracture, unspecified humerus
M84.429A		M84.42	Pathological fracture, unspecified humerus, initial encounter for fracture
M84.429D		M84.42	Pathological fracture, unspecified humerus, subsequent encounter for fracture with routine healing
M84.429G		M84.42	Pathological fracture, unspecified humerus, subsequent encounter for fracture with delayed healing
M84.429K		M84.42	Pathological fracture, unspecified humerus, subsequent encounter for fracture with nonunion
M84.429P		M84.42	Pathological fracture, unspecified humerus, subsequent encounter for fracture with malunion
M84.429S		M84.42	Pathological fracture, unspecified humerus, sequela
	M84.43*		Pathological fracture, ulna and radius
M84.431		M84.43	Pathological fracture, right ulna
M84.431A		M84.43	Pathological fracture, right ulna, initial encounter for fracture
M84.431D		M84.43	Pathological fracture, right ulna, subsequent encounter for fracture with routine healing
M84.431G		M84.43	Pathological fracture, right ulna, subsequent encounter for fracture with delayed healing
M84.431K		M84.43	Pathological fracture, right ulna, subsequent encounter for fracture with nonunion
M84.431P		M84.43	Pathological fracture, right ulna, subsequent encounter for fracture with malunion
M84.431S		M84.43	Pathological fracture, right ulna, sequela
M84.432		M84.43	Pathological fracture, left ulna
M84.432A		M84.43	Pathological fracture, left ulna, initial encounter for fracture
M84.432D		M84.43	Pathological fracture, left ulna, subsequent encounter for fracture with routine healing
M84.432G		M84.43	Pathological fracture, left ulna, subsequent encounter for fracture with delayed healing
M84.432K		M84.43	Pathological fracture, left ulna, subsequent encounter for fracture with nonunion
M84.432P		M84.43	Pathological fracture, left ulna, subsequent encounter for fracture with malunion
M84.432S		M84.43	Pathological fracture, left ulna, sequela
M84.433		M84.43	Pathological fracture, right radius
M84.433A		M84.43	Pathological fracture, right radius, initial encounter for fracture
M84.433D		M84.43	Pathological fracture, right radius, subsequent encounter for fracture with routine healing
M84.433G		M84.43	Pathological fracture, right radius, subsequent encounter for fracture with delayed healing
M84.433K		M84.43	Pathological fracture, right radius, subsequent encounter for fracture with nonunion
M84.433P		M84.43	Pathological fracture, right radius, subsequent encounter for fracture with malunion
M84.433S		M84.43	Pathological fracture, right radius, sequela
M84.434		M84.43	Pathological fracture, left radius
M84.434A		M84.43	Pathological fracture, left radius, initial encounter for fracture
M84.434D		M84.43	Pathological fracture, left radius, subsequent encounter for fracture with routine healing
M84.434G		M84.43	Pathological fracture, left radius, subsequent encounter for fracture with delayed healing
M84.434K		M84.43	Pathological fracture, left radius, subsequent encounter for fracture with nonunion
M84.434P		M84.43	Pathological fracture, left radius, subsequent encounter for fracture with malunion
M84.434S		M84.43	Pathological fracture, left radius, sequela
M84.439		M84.43	Pathological fracture, unspecified ulna and radius
M84.439A		M84.43	Pathological fracture, unspecified ulna and radius, initial encounter for fracture
M84.439D		M84.43	Pathological fracture, unspecified ulna and radius, subsequent encounter for fracture with routine healing
M84.439G		M84.43	Pathological fracture, unspecified ulna and radius, subsequent encounter for fracture with delayed healing
M84.439K		M84.43	Pathological fracture, unspecified ulna and radius, subsequent encounter for fracture with nonunion
M84.439P		M84.43	Pathological fracture, unspecified ulna and radius, subsequent encounter for fracture with malunion
M84.439S		M84.43	Pathological fracture, unspecified ulna and radius, sequela
	M84.44*		Pathological fracture, hand and fingers
M84.441		M84.44	Pathological fracture, right hand
M84.441A		M84.44	Pathological fracture, right hand, initial encounter for fracture
M84.441D		M84.44	Pathological fracture, right hand, subsequent encounter for fracture with routine healing
M84.441G		M84.44	Pathological fracture, right hand, subsequent encounter for fracture with delayed healing
M84.441K		M84.44	Pathological fracture, right hand, subsequent encounter for fracture with nonunion
M84.441P		M84.44	Pathological fracture, right hand, subsequent encounter for fracture with malunion
M84.441S		M84.44	Pathological fracture, right hand, sequela
M84.442		M84.44	Pathological fracture, left hand
M84.442A		M84.44	Pathological fracture, left hand, initial encounter for fracture
M84.442D		M84.44	Pathological fracture, left hand, subsequent encounter for fracture with routine healing
M84.442G		M84.44	Pathological fracture, left hand, subsequent encounter for fracture with delayed healing
M84.442K		M84.44	Pathological fracture, left hand, subsequent encounter for fracture with nonunion
M84.442P		M84.44	Pathological fracture, left hand, subsequent encounter for fracture with malunion
M84.442S		M84.44	Pathological fracture, left hand, sequela
M84.443		M84.44	Pathological fracture, unspecified hand
M84.443A		M84.44	Pathological fracture, unspecified hand, initial encounter for fracture
M84.443D		M84.44	Pathological fracture, unspecified hand, subsequent encounter for fracture with routine healing
M84.443G		M84.44	Pathological fracture, unspecified hand, subsequent encounter for fracture with delayed healing
M84.443K		M84.44	Pathological fracture, unspecified hand, subsequent encounter for fracture with nonunion
M84.443P		M84.44	Pathological fracture, unspecified hand, subsequent encounter for fracture with malunion
M84.443S		M84.44	Pathological fracture, unspecified hand, sequela
M84.444		M84.44	Pathological fracture, right finger(s)
M84.444A		M84.44	Pathological fracture, right finger(s), initial encounter for fracture
M84.444D		M84.44	Pathological fracture, right finger(s), subsequent encounter for fracture with routine healing
M84.444G		M84.44	Pathological fracture, right finger(s), subsequent encounter for fracture with delayed healing
M84.444K		M84.44	Pathological fracture, right finger(s), subsequent encounter for fracture with nonunion
M84.444P		M84.44	Pathological fracture, right finger(s), subsequent encounter for fracture with malunion
M84.444S		M84.44	Pathological fracture, right finger(s), sequela
M84.445		M84.44	Pathological fracture, left finger(s)
M84.445A		M84.44	Pathological fracture, left finger(s), initial encounter for fracture
M84.445D		M84.44	Pathological fracture, left finger(s), subsequent encounter for fracture with routine healing
M84.445G		M84.44	Pathological fracture, left finger(s), subsequent encounter for fracture with delayed healing
M84.445K		M84.44	Pathological fracture, left finger(s), subsequent encounter for fracture with nonunion
M84.445P		M84.44	Pathological fracture, left finger(s), subsequent encounter for fracture with malunion
M84.445S		M84.44	Pathological fracture, left finger(s), sequela
M84.446		M84.44	Pathological fracture, unspecified finger(s)
M84.446A		M84.44	Pathological fracture, unspecified finger(s), initial encounter for fracture
M84.446D		M84.44	Pathological fracture, unspecified finger(s), subsequent encounter for fracture with routine healing
M84.446G		M84.44	Pathological fracture, unspecified finger(s), subsequent encounter for fracture with delayed healing
M84.446K		M84.44	Pathological fracture, unspecified finger(s), subsequent encounter for fracture with nonunion
M84.446P		M84.44	Pathological fracture, unspecified finger(s), subsequent encounter for fracture with malunion
M84.446S		M84.44	Pathological fracture, unspecified finger(s), sequela
	M84.45*		Pathological fracture, femur and pelvis
M84.451		M84.45	Pathological fracture, right femur
M84.451A		M84.45	Pathological fracture, right femur, initial encounter for fracture
M84.451D		M84.45	Pathological fracture, right femur, subsequent encounter for fracture with routine healing
M84.451G		M84.45	Pathological fracture, right femur, subsequent encounter for fracture with delayed healing
M84.451K		M84.45	Pathological fracture, right femur, subsequent encounter for fracture with nonunion
M84.451P		M84.45	Pathological fracture, right femur, subsequent encounter for fracture with malunion
M84.451S		M84.45	Pathological fracture, right femur, sequela
M84.452		M84.45	Pathological fracture, left femur
M84.452A		M84.45	Pathological fracture, left femur, initial encounter for fracture
M84.452D		M84.45	Pathological fracture, left femur, subsequent encounter for fracture with routine healing
M84.452G		M84.45	Pathological fracture, left femur, subsequent encounter for fracture with delayed healing
M84.452K		M84.45	Pathological fracture, left femur, subsequent encounter for fracture with nonunion
M84.452P		M84.45	Pathological fracture, left femur, subsequent encounter for fracture with malunion
M84.452S		M84.45	Pathological fracture, left femur, sequela
M84.453		M84.45	Pathological fracture, unspecified femur
M84.453A		M84.45	Pathological fracture, unspecified femur, initial encounter for fracture
M84.453D		M84.45	Pathological fracture, unspecified femur, subsequent encounter for fracture with routine healing
M84.453G		M84.45	Pathological fracture, unspecified femur, subsequent encounter for fracture with delayed healing
M84.453K		M84.45	Pathological fracture, unspecified femur, subsequent encounter for fracture with nonunion
M84.453P		M84.45	Pathological fracture, unspecified femur, subsequent encounter for fracture with malunion
M84.453S		M84.45	Pathological fracture, unspecified femur, sequela
M84.454		M84.45	Pathological fracture, pelvis
M84.454A		M84.45	Pathological fracture, pelvis, initial encounter for fracture
M84.454D		M84.45	Pathological fracture, pelvis, subsequent encounter for fracture with routine healing
M84.454G		M84.45	Pathological fracture, pelvis, subsequent encounter for fracture with delayed healing
M84.454K		M84.45	Pathological fracture, pelvis, subsequent encounter for fracture with nonunion
M84.454P		M84.45	Pathological fracture, pelvis, subsequent encounter for fracture with malunion
M84.454S		M84.45	Pathological fracture, pelvis, sequela
M84.459		M84.45	Pathological fracture, hip, unspecified
M84.459A		M84.45	Pathological fracture, hip, unspecified, initial encounter for fracture
M84.459D		M84.45	Pathological fracture, hip, unspecified, subsequent encounter for fracture with routine healing
M84.459G		M84.45	Pathological fracture, hip, unspecified, subsequent encounter for fracture with delayed healing
M84.459K		M84.45	Pathological fracture, hip, unspecified, subsequent encounter for fracture with nonunion
M84.459P		M84.45	Pathological fracture, hip, unspecified, subsequent encounter for fracture with malunion
M84.459S		M84.45	Pathological fracture, hip, unspecified, sequela
	M84.46*		Pathological fracture, tibia and fibula
M84.461		M84.46	Pathological fracture, right tibia
M84.461A		M84.46	Pathological fracture, right tibia, initial encounter for fracture
M84.461D		M84.46	Pathological fracture, right tibia, subsequent encounter for fracture with routine healing
M84.461G		M84.46	Pathological fracture, right tibia, subsequent encounter for fracture with delayed healing
M84.461K		M84.46	Pathological fracture, right tibia, subsequent encounter for fracture with nonunion
M84.461P		M84.46	Pathological fracture, right tibia, subsequent encounter for fracture with malunion
M84.461S		M84.46	Pathological fracture, right tibia, sequela
M84.462		M84.46	Pathological fracture, left tibia
M84.462A		M84.46	Pathological fracture, left tibia, initial encounter for fracture
M84.462D		M84.46	Pathological fracture, left tibia, subsequent encounter for fracture with routine healing
M84.462G		M84.46	Pathological fracture, left tibia, subsequent encounter for fracture with delayed healing
M84.462K		M84.46	Pathological fracture, left tibia, subsequent encounter for fracture with nonunion
M84.462P		M84.46	Pathological fracture, left tibia, subsequent encounter for fracture with malunion
M84.462S		M84.46	Pathological fracture, left tibia, sequela
M84.463		M84.46	Pathological fracture, right fibula
M84.463A		M84.46	Pathological fracture, right fibula, initial encounter for fracture
M84.463D		M84.46	Pathological fracture, right fibula, subsequent encounter for fracture with routine healing
M84.463G		M84.46	Pathological fracture, right fibula, subsequent encounter for fracture with delayed healing
M84.463K		M84.46	Pathological fracture, right fibula, subsequent encounter for fracture with nonunion
M84.463P		M84.46	Pathological fracture, right fibula, subsequent encounter for fracture with malunion
M84.463S		M84.46	Pathological fracture, right fibula, sequela
M84.464		M84.46	Pathological fracture, left fibula
M84.464A		M84.46	Pathological fracture, left fibula, initial encounter for fracture
M84.464D		M84.46	Pathological fracture, left fibula, subsequent encounter for fracture with routine healing
M84.464G		M84.46	Pathological fracture, left fibula, subsequent encounter for fracture with delayed healing
M84.464K		M84.46	Pathological fracture, left fibula, subsequent encounter for fracture with nonunion
M84.464P		M84.46	Pathological fracture, left fibula, subsequent encounter for fracture with malunion
M84.464S		M84.46	Pathological fracture, left fibula, sequela
M84.469		M84.46	Pathological fracture, unspecified tibia and fibula
M84.469A		M84.46	Pathological fracture, unspecified tibia and fibula, initial encounter for fracture
M84.469D		M84.46	Pathological fracture, unspecified tibia and fibula, subsequent encounter for fracture with routine healing
M84.469G		M84.46	Pathological fracture, unspecified tibia and fibula, subsequent encounter for fracture with delayed healing
M84.469K		M84.46	Pathological fracture, unspecified tibia and fibula, subsequent encounter for fracture with nonunion
M84.469P		M84.46	Pathological fracture, unspecified tibia and fibula, subsequent encounter for fracture with malunion
M84.469S		M84.46	Pathological fracture, unspecified tibia and fibula, sequela
	M84.47*		Pathological fracture, ankle, foot and toes
M84.471		M84.47	Pathological fracture, right ankle
M84.471A		M84.47	Pathological fracture, right ankle, initial encounter for fracture
M84.471D		M84.47	Pathological fracture, right ankle, subsequent encounter for fracture with routine healing
M84.471G		M84.47	Pathological fracture, right ankle, subsequent encounter for fracture with delayed healing
M84.471K		M84.47	Pathological fracture, right ankle, subsequent encounter for fracture with nonunion
M84.471P		M84.47	Pathological fracture, right ankle, subsequent encounter for fracture with malunion
M84.471S		M84.47	Pathological fracture, right ankle, sequela
M84.472		M84.47	Pathological fracture, left ankle
M84.472A		M84.47	Pathological fracture, left ankle, initial encounter for fracture
M84.472D		M84.47	Pathological fracture, left ankle, subsequent encounter for fracture with routine healing
M84.472G		M84.47	Pathological fracture, left ankle, subsequent encounter for fracture with delayed healing
M84.472K		M84.47	Pathological fracture, left ankle, subsequent encounter for fracture with nonunion
M84.472P		M84.47	Pathological fracture, left ankle, subsequent encounter for fracture with malunion
M84.472S		M84.47	Pathological fracture, left ankle, sequela
M84.473		M84.47	Pathological fracture, unspecified ankle
M84.473A		M84.47	Pathological fracture, unspecified ankle, initial encounter for fracture
M84.473D		M84.47	Pathological fracture, unspecified ankle, subsequent encounter for fracture with routine healing
M84.473G		M84.47	Pathological fracture, unspecified ankle, subsequent encounter for fracture with delayed healing
M84.473K		M84.47	Pathological fracture, unspecified ankle, subsequent encounter for fracture with nonunion
M84.473P		M84.47	Pathological fracture, unspecified ankle, subsequent encounter for fracture with malunion
M84.473S		M84.47	Pathological fracture, unspecified ankle, sequela
M84.474		M84.47	Pathological fracture, right foot
M84.474A		M84.47	Pathological fracture, right foot, initial encounter for fracture
M84.474D		M84.47	Pathological fracture, right foot, subsequent encounter for fracture with routine healing
M84.474G		M84.47	Pathological fracture, right foot, subsequent encounter for fracture with delayed healing
M84.474K		M84.47	Pathological fracture, right foot, subsequent encounter for fracture with nonunion
M84.474P		M84.47	Pathological fracture, right foot, subsequent encounter for fracture with malunion
M84.474S		M84.47	Pathological fracture, right foot, sequela
M84.475		M84.47	Pathological fracture, left foot
M84.475A		M84.47	Pathological fracture, left foot, initial encounter for fracture
M84.475D		M84.47	Pathological fracture, left foot, subsequent encounter for fracture with routine healing
M84.475G		M84.47	Pathological fracture, left foot, subsequent encounter for fracture with delayed healing
M84.475K		M84.47	Pathological fracture, left foot, subsequent encounter for fracture with nonunion
M84.475P		M84.47	Pathological fracture, left foot, subsequent encounter for fracture with malunion
M84.475S		M84.47	Pathological fracture, left foot, sequela
M84.476		M84.47	Pathological fracture, unspecified foot
M84.476A		M84.47	Pathological fracture, unspecified foot, initial encounter for fracture
M84.476D		M84.47	Pathological fracture, unspecified foot, subsequent encounter for fracture with routine healing
M84.476G		M84.47	Pathological fracture, unspecified foot, subsequent encounter for fracture with delayed healing
M84.476K		M84.47	Pathological fracture, unspecified foot, subsequent encounter for fracture with nonunion
M84.476P		M84.47	Pathological fracture, unspecified foot, subsequent encounter for fracture with malunion
M84.476S		M84.47	Pathological fracture, unspecified foot, sequela
M84.477		M84.47	Pathological fracture, right toe(s)
M84.477A		M84.47	Pathological fracture, right toe(s), initial encounter for fracture
M84.477D		M84.47	Pathological fracture, right toe(s), subsequent encounter for fracture with routine healing
M84.477G		M84.47	Pathological fracture, right toe(s), subsequent encounter for fracture with delayed healing
M84.477K		M84.47	Pathological fracture, right toe(s), subsequent encounter for fracture with nonunion
M84.477P		M84.47	Pathological fracture, right toe(s), subsequent encounter for fracture with malunion
M84.477S		M84.47	Pathological fracture, right toe(s), sequela
M84.478		M84.47	Pathological fracture, left toe(s)
M84.478A		M84.47	Pathological fracture, left toe(s), initial encounter for fracture
M84.478D		M84.47	Pathological fracture, left toe(s), subsequent encounter for fracture with routine healing
M84.478G		M84.47	Pathological fracture, left toe(s), subsequent encounter for fracture with delayed healing
M84.478K		M84.47	Pathological fracture, left toe(s), subsequent encounter for fracture with nonunion
M84.478P		M84.47	Pathological fracture, left toe(s), subsequent encounter for fracture with malunion
M84.478S		M84.47	Pathological fracture, left toe(s), sequela
M84.479		M84.47	Pathological fracture, unspecified toe(s)
M84.479A		M84.47	Pathological fracture, unspecified toe(s), initial encounter for fracture
M84.479D		M84.47	Pathological fracture, unspecified toe(s), subsequent encounter for fracture with routine healing
M84.479G		M84.47	Pathological fracture, unspecified toe(s), subsequent encounter for fracture with delayed healing
M84.479K		M84.47	Pathological fracture, unspecified toe(s), subsequent encounter for fracture with nonunion
M84.479P		M84.47	Pathological fracture, unspecified toe(s), subsequent encounter for fracture with malunion
M84.479S		M84.47	Pathological fracture, unspecified toe(s), sequela
	M84.48*		Pathological fracture, other site
M84.48XA		M84.48	Pathological fracture, other site, initial encounter for fracture
M84.48XD		M84.48	Pathological fracture, other site, subsequent encounter for fracture with routine healing
M84.48XG		M84.48	Pathological fracture, other site, subsequent encounter for fracture with delayed healing
M84.48XK		M84.48	Pathological fracture, other site, subsequent encounter for fracture with nonunion
M84.48XP		M84.48	Pathological fracture, other site, subsequent encounter for fracture with malunion
M84.48XS		M84.48	Pathological fracture, other site, sequela
	M84.50*		Pathological fracture in neoplastic disease, unspecified site
M84.50XA		M84.50	Pathological fracture in neoplastic disease, unspecified site, initial encounter for fracture
M84.50XD		M84.50	Pathological fracture in neoplastic disease, unspecified site, subsequent encounter for fracture with routine healing
M84.50XG		M84.50	Pathological fracture in neoplastic disease, unspecified site, subsequent encounter for fracture with delayed healing
M84.50XK		M84.50	Pathological fracture in neoplastic disease, unspecified site, subsequent encounter for fracture with nonunion
M84.50XP		M84.50	Pathological fracture in neoplastic disease, unspecified site, subsequent encounter for fracture with malunion
M84.50XS		M84.50	Pathological fracture in neoplastic disease, unspecified site, sequela
	M84.51*		Pathological fracture in neoplastic disease, shoulder
M84.511		M84.51	Pathological fracture in neoplastic disease, right shoulder
M84.511A		M84.51	Pathological fracture in neoplastic disease, right shoulder, initial encounter for fracture
M84.511D		M84.51	Pathological fracture in neoplastic disease, right shoulder, subsequent encounter for fracture with routine healing
M84.511G		M84.51	Pathological fracture in neoplastic disease, right shoulder, subsequent encounter for fracture with delayed healing
M84.511K		M84.51	Pathological fracture in neoplastic disease, right shoulder, subsequent encounter for fracture with nonunion
M84.511P		M84.51	Pathological fracture in neoplastic disease, right shoulder, subsequent encounter for fracture with malunion
M84.511S		M84.51	Pathological fracture in neoplastic disease, right shoulder, sequela
M84.512		M84.51	Pathological fracture in neoplastic disease, left shoulder
M84.512A		M84.51	Pathological fracture in neoplastic disease, left shoulder, initial encounter for fracture
M84.512D		M84.51	Pathological fracture in neoplastic disease, left shoulder, subsequent encounter for fracture with routine healing
M84.512G		M84.51	Pathological fracture in neoplastic disease, left shoulder, subsequent encounter for fracture with delayed healing
M84.512K		M84.51	Pathological fracture in neoplastic disease, left shoulder, subsequent encounter for fracture with nonunion
M84.512P		M84.51	Pathological fracture in neoplastic disease, left shoulder, subsequent encounter for fracture with malunion
M84.512S		M84.51	Pathological fracture in neoplastic disease, left shoulder, sequela
M84.519		M84.51	Pathological fracture in neoplastic disease, unspecified shoulder
M84.519A		M84.51	Pathological fracture in neoplastic disease, unspecified shoulder, initial encounter for fracture
M84.519D		M84.51	Pathological fracture in neoplastic disease, unspecified shoulder, subsequent encounter for fracture with routine healing
M84.519G		M84.51	Pathological fracture in neoplastic disease, unspecified shoulder, subsequent encounter for fracture with delayed healing
M84.519K		M84.51	Pathological fracture in neoplastic disease, unspecified shoulder, subsequent encounter for fracture with nonunion
M84.519P		M84.51	Pathological fracture in neoplastic disease, unspecified shoulder, subsequent encounter for fracture with malunion
M84.519S		M84.51	Pathological fracture in neoplastic disease, unspecified shoulder, sequela
	M84.52*		Pathological fracture in neoplastic disease, humerus
M84.521		M84.52	Pathological fracture in neoplastic disease, right humerus
M84.521A		M84.52	Pathological fracture in neoplastic disease, right humerus, initial encounter for fracture
M84.521D		M84.52	Pathological fracture in neoplastic disease, right humerus, subsequent encounter for fracture with routine healing
M84.521G		M84.52	Pathological fracture in neoplastic disease, right humerus, subsequent encounter for fracture with delayed healing
M84.521K		M84.52	Pathological fracture in neoplastic disease, right humerus, subsequent encounter for fracture with nonunion
M84.521P		M84.52	Pathological fracture in neoplastic disease, right humerus, subsequent encounter for fracture with malunion
M84.521S		M84.52	Pathological fracture in neoplastic disease, right humerus, sequela
M84.522		M84.52	Pathological fracture in neoplastic disease, left humerus
M84.522A		M84.52	Pathological fracture in neoplastic disease, left humerus, initial encounter for fracture
M84.522D		M84.52	Pathological fracture in neoplastic disease, left humerus, subsequent encounter for fracture with routine healing
M84.522G		M84.52	Pathological fracture in neoplastic disease, left humerus, subsequent encounter for fracture with delayed healing
M84.522K		M84.52	Pathological fracture in neoplastic disease, left humerus, subsequent encounter for fracture with nonunion
M84.522P		M84.52	Pathological fracture in neoplastic disease, left humerus, subsequent encounter for fracture with malunion
M84.522S		M84.52	Pathological fracture in neoplastic disease, left humerus, sequela
M84.529		M84.52	Pathological fracture in neoplastic disease, unspecified humerus
M84.529A		M84.52	Pathological fracture in neoplastic disease, unspecified humerus, initial encounter for fracture
M84.529D		M84.52	Pathological fracture in neoplastic disease, unspecified humerus, subsequent encounter for fracture with routine healing
M84.529G		M84.52	Pathological fracture in neoplastic disease, unspecified humerus, subsequent encounter for fracture with delayed healing
M84.529K		M84.52	Pathological fracture in neoplastic disease, unspecified humerus, subsequent encounter for fracture with nonunion
M84.529P		M84.52	Pathological fracture in neoplastic disease, unspecified humerus, subsequent encounter for fracture with malunion
M84.529S		M84.52	Pathological fracture in neoplastic disease, unspecified humerus, sequela
	M84.53*		Pathological fracture in neoplastic disease, ulna and radius
M84.531		M84.53	Pathological fracture in neoplastic disease, right ulna
M84.531A		M84.53	Pathological fracture in neoplastic disease, right ulna, initial encounter for fracture
M84.531D		M84.53	Pathological fracture in neoplastic disease, right ulna, subsequent encounter for fracture with routine healing
M84.531G		M84.53	Pathological fracture in neoplastic disease, right ulna, subsequent encounter for fracture with delayed healing
M84.531K		M84.53	Pathological fracture in neoplastic disease, right ulna, subsequent encounter for fracture with nonunion
M84.531P		M84.53	Pathological fracture in neoplastic disease, right ulna, subsequent encounter for fracture with malunion
M84.531S		M84.53	Pathological fracture in neoplastic disease, right ulna, sequela
M84.532		M84.53	Pathological fracture in neoplastic disease, left ulna
M84.532A		M84.53	Pathological fracture in neoplastic disease, left ulna, initial encounter for fracture
M84.532D		M84.53	Pathological fracture in neoplastic disease, left ulna, subsequent encounter for fracture with routine healing
M84.532G		M84.53	Pathological fracture in neoplastic disease, left ulna, subsequent encounter for fracture with delayed healing
M84.532K		M84.53	Pathological fracture in neoplastic disease, left ulna, subsequent encounter for fracture with nonunion
M84.532P		M84.53	Pathological fracture in neoplastic disease, left ulna, subsequent encounter for fracture with malunion
M84.532S		M84.53	Pathological fracture in neoplastic disease, left ulna, sequela
M84.533		M84.53	Pathological fracture in neoplastic disease, right radius
M84.533A		M84.53	Pathological fracture in neoplastic disease, right radius, initial encounter for fracture
M84.533D		M84.53	Pathological fracture in neoplastic disease, right radius, subsequent encounter for fracture with routine healing
M84.533G		M84.53	Pathological fracture in neoplastic disease, right radius, subsequent encounter for fracture with delayed healing
M84.533K		M84.53	Pathological fracture in neoplastic disease, right radius, subsequent encounter for fracture with nonunion
M84.533P		M84.53	Pathological fracture in neoplastic disease, right radius, subsequent encounter for fracture with malunion
M84.533S		M84.53	Pathological fracture in neoplastic disease, right radius, sequela
M84.534		M84.53	Pathological fracture in neoplastic disease, left radius
M84.534A		M84.53	Pathological fracture in neoplastic disease, left radius, initial encounter for fracture
M84.534D		M84.53	Pathological fracture in neoplastic disease, left radius, subsequent encounter for fracture with routine healing
M84.534G		M84.53	Pathological fracture in neoplastic disease, left radius, subsequent encounter for fracture with delayed healing
M84.534K		M84.53	Pathological fracture in neoplastic disease, left radius, subsequent encounter for fracture with nonunion
M84.534P		M84.53	Pathological fracture in neoplastic disease, left radius, subsequent encounter for fracture with malunion
M84.534S		M84.53	Pathological fracture in neoplastic disease, left radius, sequela
M84.539		M84.53	Pathological fracture in neoplastic disease, unspecified ulna and radius
M84.539A		M84.53	Pathological fracture in neoplastic disease, unspecified ulna and radius, initial encounter for fracture
M84.539D		M84.53	Pathological fracture in neoplastic disease, unspecified ulna and radius, subsequent encounter for fracture with routine healing
M84.539G		M84.53	Pathological fracture in neoplastic disease, unspecified ulna and radius, subsequent encounter for fracture with delayed healing
M84.539K		M84.53	Pathological fracture in neoplastic disease, unspecified ulna and radius, subsequent encounter for fracture with nonunion
M84.539P		M84.53	Pathological fracture in neoplastic disease, unspecified ulna and radius, subsequent encounter for fracture with malunion
M84.539S		M84.53	Pathological fracture in neoplastic disease, unspecified ulna and radius, sequela
	M84.54*		Pathological fracture in neoplastic disease, hand
M84.541		M84.54	Pathological fracture in neoplastic disease, right hand
M84.541A		M84.54	Pathological fracture in neoplastic disease, right hand, initial encounter for fracture
M84.541D		M84.54	Pathological fracture in neoplastic disease, right hand, subsequent encounter for fracture with routine healing
M84.541G		M84.54	Pathological fracture in neoplastic disease, right hand, subsequent encounter for fracture with delayed healing
M84.541K		M84.54	Pathological fracture in neoplastic disease, right hand, subsequent encounter for fracture with nonunion
M84.541P		M84.54	Pathological fracture in neoplastic disease, right hand, subsequent encounter for fracture with malunion
M84.541S		M84.54	Pathological fracture in neoplastic disease, right hand, sequela
M84.542		M84.54	Pathological fracture in neoplastic disease, left hand
M84.542A		M84.54	Pathological fracture in neoplastic disease, left hand, initial encounter for fracture
M84.542D		M84.54	Pathological fracture in neoplastic disease, left hand, subsequent encounter for fracture with routine healing
M84.542G		M84.54	Pathological fracture in neoplastic disease, left hand, subsequent encounter for fracture with delayed healing
M84.542K		M84.54	Pathological fracture in neoplastic disease, left hand, subsequent encounter for fracture with nonunion
M84.542P		M84.54	Pathological fracture in neoplastic disease, left hand, subsequent encounter for fracture with malunion
M84.542S		M84.54	Pathological fracture in neoplastic disease, left hand, sequela
M84.549		M84.54	Pathological fracture in neoplastic disease, unspecified hand
M84.549A		M84.54	Pathological fracture in neoplastic disease, unspecified hand, initial encounter for fracture
M84.549D		M84.54	Pathological fracture in neoplastic disease, unspecified hand, subsequent encounter for fracture with routine healing
M84.549G		M84.54	Pathological fracture in neoplastic disease, unspecified hand, subsequent encounter for fracture with delayed healing
M84.549K		M84.54	Pathological fracture in neoplastic disease, unspecified hand, subsequent encounter for fracture with nonunion
M84.549P		M84.54	Pathological fracture in neoplastic disease, unspecified hand, subsequent encounter for fracture with malunion
M84.549S		M84.54	Pathological fracture in neoplastic disease, unspecified hand, sequela
	M84.55*		Pathological fracture in neoplastic disease, pelvis and femur
M84.550		M84.55	Pathological fracture in neoplastic disease, pelvis
M84.550A		M84.55	Pathological fracture in neoplastic disease, pelvis, initial encounter for fracture
M84.550D		M84.55	Pathological fracture in neoplastic disease, pelvis, subsequent encounter for fracture with routine healing
M84.550G		M84.55	Pathological fracture in neoplastic disease, pelvis, subsequent encounter for fracture with delayed healing
M84.550K		M84.55	Pathological fracture in neoplastic disease, pelvis, subsequent encounter for fracture with nonunion
M84.550P		M84.55	Pathological fracture in neoplastic disease, pelvis, subsequent encounter for fracture with malunion
M84.550S		M84.55	Pathological fracture in neoplastic disease, pelvis, sequela
M84.551		M84.55	Pathological fracture in neoplastic disease, right femur
M84.551A		M84.55	Pathological fracture in neoplastic disease, right femur, initial encounter for fracture
M84.551D		M84.55	Pathological fracture in neoplastic disease, right femur, subsequent encounter for fracture with routine healing
M84.551G		M84.55	Pathological fracture in neoplastic disease, right femur, subsequent encounter for fracture with delayed healing
M84.551K		M84.55	Pathological fracture in neoplastic disease, right femur, subsequent encounter for fracture with nonunion
M84.551P		M84.55	Pathological fracture in neoplastic disease, right femur, subsequent encounter for fracture with malunion
M84.551S		M84.55	Pathological fracture in neoplastic disease, right femur, sequela
M84.552		M84.55	Pathological fracture in neoplastic disease, left femur
M84.552A		M84.55	Pathological fracture in neoplastic disease, left femur, initial encounter for fracture
M84.552D		M84.55	Pathological fracture in neoplastic disease, left femur, subsequent encounter for fracture with routine healing
M84.552G		M84.55	Pathological fracture in neoplastic disease, left femur, subsequent encounter for fracture with delayed healing
M84.552K		M84.55	Pathological fracture in neoplastic disease, left femur, subsequent encounter for fracture with nonunion
M84.552P		M84.55	Pathological fracture in neoplastic disease, left femur, subsequent encounter for fracture with malunion
M84.552S		M84.55	Pathological fracture in neoplastic disease, left femur, sequela
M84.553		M84.55	Pathological fracture in neoplastic disease, unspecified femur
M84.553A		M84.55	Pathological fracture in neoplastic disease, unspecified femur, initial encounter for fracture
M84.553D		M84.55	Pathological fracture in neoplastic disease, unspecified femur, subsequent encounter for fracture with routine healing
M84.553G		M84.55	Pathological fracture in neoplastic disease, unspecified femur, subsequent encounter for fracture with delayed healing
M84.553K		M84.55	Pathological fracture in neoplastic disease, unspecified femur, subsequent encounter for fracture with nonunion
M84.553P		M84.55	Pathological fracture in neoplastic disease, unspecified femur, subsequent encounter for fracture with malunion
M84.553S		M84.55	Pathological fracture in neoplastic disease, unspecified femur, sequela
M84.559		M84.55	Pathological fracture in neoplastic disease, hip, unspecified
M84.559A		M84.55	Pathological fracture in neoplastic disease, hip, unspecified, initial encounter for fracture
M84.559D		M84.55	Pathological fracture in neoplastic disease, hip, unspecified, subsequent encounter for fracture with routine healing
M84.559G		M84.55	Pathological fracture in neoplastic disease, hip, unspecified, subsequent encounter for fracture with delayed healing
M84.559K		M84.55	Pathological fracture in neoplastic disease, hip, unspecified, subsequent encounter for fracture with nonunion
M84.559P		M84.55	Pathological fracture in neoplastic disease, hip, unspecified, subsequent encounter for fracture with malunion
M84.559S		M84.55	Pathological fracture in neoplastic disease, hip, unspecified, sequela
	M84.56*		Pathological fracture in neoplastic disease, tibia and fibula
M84.561		M84.56	Pathological fracture in neoplastic disease, right tibia
M84.561A		M84.56	Pathological fracture in neoplastic disease, right tibia, initial encounter for fracture
M84.561D		M84.56	Pathological fracture in neoplastic disease, right tibia, subsequent encounter for fracture with routine healing
M84.561G		M84.56	Pathological fracture in neoplastic disease, right tibia, subsequent encounter for fracture with delayed healing
M84.561K		M84.56	Pathological fracture in neoplastic disease, right tibia, subsequent encounter for fracture with nonunion
M84.561P		M84.56	Pathological fracture in neoplastic disease, right tibia, subsequent encounter for fracture with malunion
M84.561S		M84.56	Pathological fracture in neoplastic disease, right tibia, sequela
M84.562		M84.56	Pathological fracture in neoplastic disease, left tibia
M84.562A		M84.56	Pathological fracture in neoplastic disease, left tibia, initial encounter for fracture
M84.562D		M84.56	Pathological fracture in neoplastic disease, left tibia, subsequent encounter for fracture with routine healing
M84.562G		M84.56	Pathological fracture in neoplastic disease, left tibia, subsequent encounter for fracture with delayed healing
M84.562K		M84.56	Pathological fracture in neoplastic disease, left tibia, subsequent encounter for fracture with nonunion
M84.562P		M84.56	Pathological fracture in neoplastic disease, left tibia, subsequent encounter for fracture with malunion
M84.562S		M84.56	Pathological fracture in neoplastic disease, left tibia, sequela
M84.563		M84.56	Pathological fracture in neoplastic disease, right fibula
M84.563A		M84.56	Pathological fracture in neoplastic disease, right fibula, initial encounter for fracture
M84.563D		M84.56	Pathological fracture in neoplastic disease, right fibula, subsequent encounter for fracture with routine healing
M84.563G		M84.56	Pathological fracture in neoplastic disease, right fibula, subsequent encounter for fracture with delayed healing
M84.563K		M84.56	Pathological fracture in neoplastic disease, right fibula, subsequent encounter for fracture with nonunion
M84.563P		M84.56	Pathological fracture in neoplastic disease, right fibula, subsequent encounter for fracture with malunion
M84.563S		M84.56	Pathological fracture in neoplastic disease, right fibula, sequela
M84.564		M84.56	Pathological fracture in neoplastic disease, left fibula
M84.564A		M84.56	Pathological fracture in neoplastic disease, left fibula, initial encounter for fracture
M84.564D		M84.56	Pathological fracture in neoplastic disease, left fibula, subsequent encounter for fracture with routine healing
M84.564G		M84.56	Pathological fracture in neoplastic disease, left fibula, subsequent encounter for fracture with delayed healing
M84.564K		M84.56	Pathological fracture in neoplastic disease, left fibula, subsequent encounter for fracture with nonunion
M84.564P		M84.56	Pathological fracture in neoplastic disease, left fibula, subsequent encounter for fracture with malunion
M84.564S		M84.56	Pathological fracture in neoplastic disease, left fibula, sequela
M84.569		M84.56	Pathological fracture in neoplastic disease, unspecified tibia and fibula
M84.569A		M84.56	Pathological fracture in neoplastic disease, unspecified tibia and fibula, initial encounter for fracture
M84.569D		M84.56	Pathological fracture in neoplastic disease, unspecified tibia and fibula, subsequent encounter for fracture with routine healing
M84.569G		M84.56	Pathological fracture in neoplastic disease, unspecified tibia and fibula, subsequent encounter for fracture with delayed healing
M84.569K		M84.56	Pathological fracture in neoplastic disease, unspecified tibia and fibula, subsequent encounter for fracture with nonunion
M84.569P		M84.56	Pathological fracture in neoplastic disease, unspecified tibia and fibula, subsequent encounter for fracture with malunion
M84.569S		M84.56	Pathological fracture in neoplastic disease, unspecified tibia and fibula, sequela
	M84.57*		Pathological fracture in neoplastic disease, ankle and foot
M84.571		M84.57	Pathological fracture in neoplastic disease, right ankle
M84.571A		M84.57	Pathological fracture in neoplastic disease, right ankle, initial encounter for fracture
M84.571D		M84.57	Pathological fracture in neoplastic disease, right ankle, subsequent encounter for fracture with routine healing
M84.571G		M84.57	Pathological fracture in neoplastic disease, right ankle, subsequent encounter for fracture with delayed healing
M84.571K		M84.57	Pathological fracture in neoplastic disease, right ankle, subsequent encounter for fracture with nonunion
M84.571P		M84.57	Pathological fracture in neoplastic disease, right ankle, subsequent encounter for fracture with malunion
M84.571S		M84.57	Pathological fracture in neoplastic disease, right ankle, sequela
M84.572		M84.57	Pathological fracture in neoplastic disease, left ankle
M84.572A		M84.57	Pathological fracture in neoplastic disease, left ankle, initial encounter for fracture
M84.572D		M84.57	Pathological fracture in neoplastic disease, left ankle, subsequent encounter for fracture with routine healing
M84.572G		M84.57	Pathological fracture in neoplastic disease, left ankle, subsequent encounter for fracture with delayed healing
M84.572K		M84.57	Pathological fracture in neoplastic disease, left ankle, subsequent encounter for fracture with nonunion
M84.572P		M84.57	Pathological fracture in neoplastic disease, left ankle, subsequent encounter for fracture with malunion
M84.572S		M84.57	Pathological fracture in neoplastic disease, left ankle, sequela
M84.573		M84.57	Pathological fracture in neoplastic disease, unspecified ankle
M84.573A		M84.57	Pathological fracture in neoplastic disease, unspecified ankle, initial encounter for fracture
M84.573D		M84.57	Pathological fracture in neoplastic disease, unspecified ankle, subsequent encounter for fracture with routine healing
M84.573G		M84.57	Pathological fracture in neoplastic disease, unspecified ankle, subsequent encounter for fracture with delayed healing
M84.573K		M84.57	Pathological fracture in neoplastic disease, unspecified ankle, subsequent encounter for fracture with nonunion
M84.573P		M84.57	Pathological fracture in neoplastic disease, unspecified ankle, subsequent encounter for fracture with malunion
M84.573S		M84.57	Pathological fracture in neoplastic disease, unspecified ankle, sequela
M84.574		M84.57	Pathological fracture in neoplastic disease, right foot
M84.574A		M84.57	Pathological fracture in neoplastic disease, right foot, initial encounter for fracture
M84.574D		M84.57	Pathological fracture in neoplastic disease, right foot, subsequent encounter for fracture with routine healing
M84.574G		M84.57	Pathological fracture in neoplastic disease, right foot, subsequent encounter for fracture with delayed healing
M84.574K		M84.57	Pathological fracture in neoplastic disease, right foot, subsequent encounter for fracture with nonunion
M84.574P		M84.57	Pathological fracture in neoplastic disease, right foot, subsequent encounter for fracture with malunion
M84.574S		M84.57	Pathological fracture in neoplastic disease, right foot, sequela
M84.575		M84.57	Pathological fracture in neoplastic disease, left foot
M84.575A		M84.57	Pathological fracture in neoplastic disease, left foot, initial encounter for fracture
M84.575D		M84.57	Pathological fracture in neoplastic disease, left foot, subsequent encounter for fracture with routine healing
M84.575G		M84.57	Pathological fracture in neoplastic disease, left foot, subsequent encounter for fracture with delayed healing
M84.575K		M84.57	Pathological fracture in neoplastic disease, left foot, subsequent encounter for fracture with nonunion
M84.575P		M84.57	Pathological fracture in neoplastic disease, left foot, subsequent encounter for fracture with malunion
M84.575S		M84.57	Pathological fracture in neoplastic disease, left foot, sequela
M84.576		M84.57	Pathological fracture in neoplastic disease, unspecified foot
M84.576A		M84.57	Pathological fracture in neoplastic disease, unspecified foot, initial encounter for fracture
M84.576D		M84.57	Pathological fracture in neoplastic disease, unspecified foot, subsequent encounter for fracture with routine healing
M84.576G		M84.57	Pathological fracture in neoplastic disease, unspecified foot, subsequent encounter for fracture with delayed healing
M84.576K		M84.57	Pathological fracture in neoplastic disease, unspecified foot, subsequent encounter for fracture with nonunion
M84.576P		M84.57	Pathological fracture in neoplastic disease, unspecified foot, subsequent encounter for fracture with malunion
M84.576S		M84.57	Pathological fracture in neoplastic disease, unspecified foot, sequela
	M84.58*		Pathological fracture in neoplastic disease, other specified site
M84.58XA		M84.58	Pathological fracture in neoplastic disease, other specified site, initial encounter for fracture
M84.58XD		M84.58	Pathological fracture in neoplastic disease, other specified site, subsequent encounter for fracture with routine healing
M84.58XG		M84.58	Pathological fracture in neoplastic disease, other specified site, subsequent encounter for fracture with delayed healing
M84.58XK		M84.58	Pathological fracture in neoplastic disease, other specified site, subsequent encounter for fracture with nonunion
M84.58XP		M84.58	Pathological fracture in neoplastic disease, other specified site, subsequent encounter for fracture with malunion
M84.58XS		M84.58	Pathological fracture in neoplastic disease, other specified site, sequela
	M84.60*		Pathological fracture in other disease, unspecified site
M84.60XA		M84.60	Pathological fracture in other disease, unspecified site, initial encounter for fracture
M84.60XD		M84.60	Pathological fracture in other disease, unspecified site, subsequent encounter for fracture with routine healing
M84.60XG		M84.60	Pathological fracture in other disease, unspecified site, subsequent encounter for fracture with delayed healing
M84.60XK		M84.60	Pathological fracture in other disease, unspecified site, subsequent encounter for fracture with nonunion
M84.60XP		M84.60	Pathological fracture in other disease, unspecified site, subsequent encounter for fracture with malunion
M84.60XS		M84.60	Pathological fracture in other disease, unspecified site, sequela
	M84.61*		Pathological fracture in other disease, shoulder
M84.611		M84.61	Pathological fracture in other disease, right shoulder
M84.611A		M84.61	Pathological fracture in other disease, right shoulder, initial encounter for fracture
M84.611D		M84.61	Pathological fracture in other disease, right shoulder, subsequent encounter for fracture with routine healing
M84.611G		M84.61	Pathological fracture in other disease, right shoulder, subsequent encounter for fracture with delayed healing
M84.611K		M84.61	Pathological fracture in other disease, right shoulder, subsequent encounter for fracture with nonunion
M84.611P		M84.61	Pathological fracture in other disease, right shoulder, subsequent encounter for fracture with malunion
M84.611S		M84.61	Pathological fracture in other disease, right shoulder, sequela
M84.612		M84.61	Pathological fracture in other disease, left shoulder
M84.612A		M84.61	Pathological fracture in other disease, left shoulder, initial encounter for fracture
M84.612D		M84.61	Pathological fracture in other disease, left shoulder, subsequent encounter for fracture with routine healing
M84.612G		M84.61	Pathological fracture in other disease, left shoulder, subsequent encounter for fracture with delayed healing
M84.612K		M84.61	Pathological fracture in other disease, left shoulder, subsequent encounter for fracture with nonunion
M84.612P		M84.61	Pathological fracture in other disease, left shoulder, subsequent encounter for fracture with malunion
M84.612S		M84.61	Pathological fracture in other disease, left shoulder, sequela
M84.619		M84.61	Pathological fracture in other disease, unspecified shoulder
M84.619A		M84.61	Pathological fracture in other disease, unspecified shoulder, initial encounter for fracture
M84.619D		M84.61	Pathological fracture in other disease, unspecified shoulder, subsequent encounter for fracture with routine healing
M84.619G		M84.61	Pathological fracture in other disease, unspecified shoulder, subsequent encounter for fracture with delayed healing
M84.619K		M84.61	Pathological fracture in other disease, unspecified shoulder, subsequent encounter for fracture with nonunion
M84.619P		M84.61	Pathological fracture in other disease, unspecified shoulder, subsequent encounter for fracture with malunion
M84.619S		M84.61	Pathological fracture in other disease, unspecified shoulder, sequela
	M84.62*		Pathological fracture in other disease, humerus
M84.621		M84.62	Pathological fracture in other disease, right humerus
M84.621A		M84.62	Pathological fracture in other disease, right humerus, initial encounter for fracture
M84.621D		M84.62	Pathological fracture in other disease, right humerus, subsequent encounter for fracture with routine healing
M84.621G		M84.62	Pathological fracture in other disease, right humerus, subsequent encounter for fracture with delayed healing
M84.621K		M84.62	Pathological fracture in other disease, right humerus, subsequent encounter for fracture with nonunion
M84.621P		M84.62	Pathological fracture in other disease, right humerus, subsequent encounter for fracture with malunion
M84.621S		M84.62	Pathological fracture in other disease, right humerus, sequela
M84.622		M84.62	Pathological fracture in other disease, left humerus
M84.622A		M84.62	Pathological fracture in other disease, left humerus, initial encounter for fracture
M84.622D		M84.62	Pathological fracture in other disease, left humerus, subsequent encounter for fracture with routine healing
M84.622G		M84.62	Pathological fracture in other disease, left humerus, subsequent encounter for fracture with delayed healing
M84.622K		M84.62	Pathological fracture in other disease, left humerus, subsequent encounter for fracture with nonunion
M84.622P		M84.62	Pathological fracture in other disease, left humerus, subsequent encounter for fracture with malunion
M84.622S		M84.62	Pathological fracture in other disease, left humerus, sequela
M84.629		M84.62	Pathological fracture in other disease, unspecified humerus
M84.629A		M84.62	Pathological fracture in other disease, unspecified humerus, initial encounter for fracture
M84.629D		M84.62	Pathological fracture in other disease, unspecified humerus, subsequent encounter for fracture with routine healing
M84.629G		M84.62	Pathological fracture in other disease, unspecified humerus, subsequent encounter for fracture with delayed healing
M84.629K		M84.62	Pathological fracture in other disease, unspecified humerus, subsequent encounter for fracture with nonunion
M84.629P		M84.62	Pathological fracture in other disease, unspecified humerus, subsequent encounter for fracture with malunion
M84.629S		M84.62	Pathological fracture in other disease, unspecified humerus, sequela
	M84.63*		Pathological fracture in other disease, ulna and radius
M84.631		M84.63	Pathological fracture in other disease, right ulna
M84.631A		M84.63	Pathological fracture in other disease, right ulna, initial encounter for fracture
M84.631D		M84.63	Pathological fracture in other disease, right ulna, subsequent encounter for fracture with routine healing
M84.631G		M84.63	Pathological fracture in other disease, right ulna, subsequent encounter for fracture with delayed healing
M84.631K		M84.63	Pathological fracture in other disease, right ulna, subsequent encounter for fracture with nonunion
M84.631P		M84.63	Pathological fracture in other disease, right ulna, subsequent encounter for fracture with malunion
M84.631S		M84.63	Pathological fracture in other disease, right ulna, sequela
M84.632		M84.63	Pathological fracture in other disease, left ulna
M84.632A		M84.63	Pathological fracture in other disease, left ulna, initial encounter for fracture
M84.632D		M84.63	Pathological fracture in other disease, left ulna, subsequent encounter for fracture with routine healing
M84.632G		M84.63	Pathological fracture in other disease, left ulna, subsequent encounter for fracture with delayed healing
M84.632K		M84.63	Pathological fracture in other disease, left ulna, subsequent encounter for fracture with nonunion
M84.632P		M84.63	Pathological fracture in other disease, left ulna, subsequent encounter for fracture with malunion
M84.632S		M84.63	Pathological fracture in other disease, left ulna, sequela
M84.633		M84.63	Pathological fracture in other disease, right radius
M84.633A		M84.63	Pathological fracture in other disease, right radius, initial encounter for fracture
M84.633D		M84.63	Pathological fracture in other disease, right radius, subsequent encounter for fracture with routine healing
M84.633G		M84.63	Pathological fracture in other disease, right radius, subsequent encounter for fracture with delayed healing
M84.633K		M84.63	Pathological fracture in other disease, right radius, subsequent encounter for fracture with nonunion
M84.633P		M84.63	Pathological fracture in other disease, right radius, subsequent encounter for fracture with malunion
M84.633S		M84.63	Pathological fracture in other disease, right radius, sequela
M84.634		M84.63	Pathological fracture in other disease, left radius
M84.634A		M84.63	Pathological fracture in other disease, left radius, initial encounter for fracture
M84.634D		M84.63	Pathological fracture in other disease, left radius, subsequent encounter for fracture with routine healing
M84.634G		M84.63	Pathological fracture in other disease, left radius, subsequent encounter for fracture with delayed healing
M84.634K		M84.63	Pathological fracture in other disease, left radius, subsequent encounter for fracture with nonunion
M84.634P		M84.63	Pathological fracture in other disease, left radius, subsequent encounter for fracture with malunion
M84.634S		M84.63	Pathological fracture in other disease, left radius, sequela
M84.639		M84.63	Pathological fracture in other disease, unspecified ulna and radius
M84.639A		M84.63	Pathological fracture in other disease, unspecified ulna and radius, initial encounter for fracture
M84.639D		M84.63	Pathological fracture in other disease, unspecified ulna and radius, subsequent encounter for fracture with routine healing
M84.639G		M84.63	Pathological fracture in other disease, unspecified ulna and radius, subsequent encounter for fracture with delayed healing
M84.639K		M84.63	Pathological fracture in other disease, unspecified ulna and radius, subsequent encounter for fracture with nonunion
M84.639P		M84.63	Pathological fracture in other disease, unspecified ulna and radius, subsequent encounter for fracture with malunion
M84.639S		M84.63	Pathological fracture in other disease, unspecified ulna and radius, sequela
	M84.64*		Pathological fracture in other disease, hand
M84.641		M84.64	Pathological fracture in other disease, right hand
M84.641A		M84.64	Pathological fracture in other disease, right hand, initial encounter for fracture
M84.641D		M84.64	Pathological fracture in other disease, right hand, subsequent encounter for fracture with routine healing
M84.641G		M84.64	Pathological fracture in other disease, right hand, subsequent encounter for fracture with delayed healing
M84.641K		M84.64	Pathological fracture in other disease, right hand, subsequent encounter for fracture with nonunion
M84.641P		M84.64	Pathological fracture in other disease, right hand, subsequent encounter for fracture with malunion
M84.641S		M84.64	Pathological fracture in other disease, right hand, sequela
M84.642		M84.64	Pathological fracture in other disease, left hand
M84.642A		M84.64	Pathological fracture in other disease, left hand, initial encounter for fracture
M84.642D		M84.64	Pathological fracture in other disease, left hand, subsequent encounter for fracture with routine healing
M84.642G		M84.64	Pathological fracture in other disease, left hand, subsequent encounter for fracture with delayed healing
M84.642K		M84.64	Pathological fracture in other disease, left hand, subsequent encounter for fracture with nonunion
M84.642P		M84.64	Pathological fracture in other disease, left hand, subsequent encounter for fracture with malunion
M84.642S		M84.64	Pathological fracture in other disease, left hand, sequela
M84.649		M84.64	Pathological fracture in other disease, unspecified hand
M84.649A		M84.64	Pathological fracture in other disease, unspecified hand, initial encounter for fracture
M84.649D		M84.64	Pathological fracture in other disease, unspecified hand, subsequent encounter for fracture with routine healing
M84.649G		M84.64	Pathological fracture in other disease, unspecified hand, subsequent encounter for fracture with delayed healing
M84.649K		M84.64	Pathological fracture in other disease, unspecified hand, subsequent encounter for fracture with nonunion
M84.649P		M84.64	Pathological fracture in other disease, unspecified hand, subsequent encounter for fracture with malunion
M84.649S		M84.64	Pathological fracture in other disease, unspecified hand, sequela
	M84.65*		Pathological fracture in other disease, pelvis and femur
M84.650		M84.65	Pathological fracture in other disease, pelvis
M84.650A		M84.65	Pathological fracture in other disease, pelvis, initial encounter for fracture
M84.650D		M84.65	Pathological fracture in other disease, pelvis, subsequent encounter for fracture with routine healing
M84.650G		M84.65	Pathological fracture in other disease, pelvis, subsequent encounter for fracture with delayed healing
M84.650K		M84.65	Pathological fracture in other disease, pelvis, subsequent encounter for fracture with nonunion
M84.650P		M84.65	Pathological fracture in other disease, pelvis, subsequent encounter for fracture with malunion
M84.650S		M84.65	Pathological fracture in other disease, pelvis, sequela
M84.651		M84.65	Pathological fracture in other disease, right femur
M84.651A		M84.65	Pathological fracture in other disease, right femur, initial encounter for fracture
M84.651D		M84.65	Pathological fracture in other disease, right femur, subsequent encounter for fracture with routine healing
M84.651G		M84.65	Pathological fracture in other disease, right femur, subsequent encounter for fracture with delayed healing
M84.651K		M84.65	Pathological fracture in other disease, right femur, subsequent encounter for fracture with nonunion
M84.651P		M84.65	Pathological fracture in other disease, right femur, subsequent encounter for fracture with malunion
M84.651S		M84.65	Pathological fracture in other disease, right femur, sequela
M84.652		M84.65	Pathological fracture in other disease, left femur
M84.652A		M84.65	Pathological fracture in other disease, left femur, initial encounter for fracture
M84.652D		M84.65	Pathological fracture in other disease, left femur, subsequent encounter for fracture with routine healing
M84.652G		M84.65	Pathological fracture in other disease, left femur, subsequent encounter for fracture with delayed healing
M84.652K		M84.65	Pathological fracture in other disease, left femur, subsequent encounter for fracture with nonunion
M84.652P		M84.65	Pathological fracture in other disease, left femur, subsequent encounter for fracture with malunion
M84.652S		M84.65	Pathological fracture in other disease, left femur, sequela
M84.653		M84.65	Pathological fracture in other disease, unspecified femur
M84.653A		M84.65	Pathological fracture in other disease, unspecified femur, initial encounter for fracture
M84.653D		M84.65	Pathological fracture in other disease, unspecified femur, subsequent encounter for fracture with routine healing
M84.653G		M84.65	Pathological fracture in other disease, unspecified femur, subsequent encounter for fracture with delayed healing
M84.653K		M84.65	Pathological fracture in other disease, unspecified femur, subsequent encounter for fracture with nonunion
M84.653P		M84.65	Pathological fracture in other disease, unspecified femur, subsequent encounter for fracture with malunion
M84.653S		M84.65	Pathological fracture in other disease, unspecified femur, sequela
M84.659		M84.65	Pathological fracture in other disease, hip, unspecified
M84.659A		M84.65	Pathological fracture in other disease, hip, unspecified, initial encounter for fracture
M84.659D		M84.65	Pathological fracture in other disease, hip, unspecified, subsequent encounter for fracture with routine healing
M84.659G		M84.65	Pathological fracture in other disease, hip, unspecified, subsequent encounter for fracture with delayed healing
M84.659K		M84.65	Pathological fracture in other disease, hip, unspecified, subsequent encounter for fracture with nonunion
M84.659P		M84.65	Pathological fracture in other disease, hip, unspecified, subsequent encounter for fracture with malunion
M84.659S		M84.65	Pathological fracture in other disease, hip, unspecified, sequela
	M84.66*		Pathological fracture in other disease, tibia and fibula
M84.661		M84.66	Pathological fracture in other disease, right tibia
M84.661A		M84.66	Pathological fracture in other disease, right tibia, initial encounter for fracture
M84.661D		M84.66	Pathological fracture in other disease, right tibia, subsequent encounter for fracture with routine healing
M84.661G		M84.66	Pathological fracture in other disease, right tibia, subsequent encounter for fracture with delayed healing
M84.661K		M84.66	Pathological fracture in other disease, right tibia, subsequent encounter for fracture with nonunion
M84.661P		M84.66	Pathological fracture in other disease, right tibia, subsequent encounter for fracture with malunion
M84.661S		M84.66	Pathological fracture in other disease, right tibia, sequela
M84.662		M84.66	Pathological fracture in other disease, left tibia
M84.662A		M84.66	Pathological fracture in other disease, left tibia, initial encounter for fracture
M84.662D		M84.66	Pathological fracture in other disease, left tibia, subsequent encounter for fracture with routine healing
M84.662G		M84.66	Pathological fracture in other disease, left tibia, subsequent encounter for fracture with delayed healing
M84.662K		M84.66	Pathological fracture in other disease, left tibia, subsequent encounter for fracture with nonunion
M84.662P		M84.66	Pathological fracture in other disease, left tibia, subsequent encounter for fracture with malunion
M84.662S		M84.66	Pathological fracture in other disease, left tibia, sequela
M84.663		M84.66	Pathological fracture in other disease, right fibula
M84.663A		M84.66	Pathological fracture in other disease, right fibula, initial encounter for fracture
M84.663D		M84.66	Pathological fracture in other disease, right fibula, subsequent encounter for fracture with routine healing
M84.663G		M84.66	Pathological fracture in other disease, right fibula, subsequent encounter for fracture with delayed healing
M84.663K		M84.66	Pathological fracture in other disease, right fibula, subsequent encounter for fracture with nonunion
M84.663P		M84.66	Pathological fracture in other disease, right fibula, subsequent encounter for fracture with malunion
M84.663S		M84.66	Pathological fracture in other disease, right fibula, sequela
M84.664		M84.66	Pathological fracture in other disease, left fibula
M84.664A		M84.66	Pathological fracture in other disease, left fibula, initial encounter for fracture
M84.664D		M84.66	Pathological fracture in other disease, left fibula, subsequent encounter for fracture with routine healing
M84.664G		M84.66	Pathological fracture in other disease, left fibula, subsequent encounter for fracture with delayed healing
M84.664K		M84.66	Pathological fracture in other disease, left fibula, subsequent encounter for fracture with nonunion
M84.664P		M84.66	Pathological fracture in other disease, left fibula, subsequent encounter for fracture with malunion
M84.664S		M84.66	Pathological fracture in other disease, left fibula, sequela
M84.669		M84.66	Pathological fracture in other disease, unspecified tibia and fibula
M84.669A		M84.66	Pathological fracture in other disease, unspecified tibia and fibula, initial encounter for fracture
M84.669D		M84.66	Pathological fracture in other disease, unspecified tibia and fibula, subsequent encounter for fracture with routine healing
M84.669G		M84.66	Pathological fracture in other disease, unspecified tibia and fibula, subsequent encounter for fracture with delayed healing
M84.669K		M84.66	Pathological fracture in other disease, unspecified tibia and fibula, subsequent encounter for fracture with nonunion
M84.669P		M84.66	Pathological fracture in other disease, unspecified tibia and fibula, subsequent encounter for fracture with malunion
M84.669S		M84.66	Pathological fracture in other disease, unspecified tibia and fibula, sequela
	M84.67*		Pathological fracture in other disease, ankle and foot
M84.671		M84.67	Pathological fracture in other disease, right ankle
M84.671A		M84.67	Pathological fracture in other disease, right ankle, initial encounter for fracture
M84.671D		M84.67	Pathological fracture in other disease, right ankle, subsequent encounter for fracture with routine healing
M84.671G		M84.67	Pathological fracture in other disease, right ankle, subsequent encounter for fracture with delayed healing
M84.671K		M84.67	Pathological fracture in other disease, right ankle, subsequent encounter for fracture with nonunion
M84.671P		M84.67	Pathological fracture in other disease, right ankle, subsequent encounter for fracture with malunion
M84.671S		M84.67	Pathological fracture in other disease, right ankle, sequela
M84.672		M84.67	Pathological fracture in other disease, left ankle
M84.672A		M84.67	Pathological fracture in other disease, left ankle, initial encounter for fracture
M84.672D		M84.67	Pathological fracture in other disease, left ankle, subsequent encounter for fracture with routine healing
M84.672G		M84.67	Pathological fracture in other disease, left ankle, subsequent encounter for fracture with delayed healing
M84.672K		M84.67	Pathological fracture in other disease, left ankle, subsequent encounter for fracture with nonunion
M84.672P		M84.67	Pathological fracture in other disease, left ankle, subsequent encounter for fracture with malunion
M84.672S		M84.67	Pathological fracture in other disease, left ankle, sequela
M84.673		M84.67	Pathological fracture in other disease, unspecified ankle
M84.673A		M84.67	Pathological fracture in other disease, unspecified ankle, initial encounter for fracture
M84.673D		M84.67	Pathological fracture in other disease, unspecified ankle, subsequent encounter for fracture with routine healing
M84.673G		M84.67	Pathological fracture in other disease, unspecified ankle, subsequent encounter for fracture with delayed healing
M84.673K		M84.67	Pathological fracture in other disease, unspecified ankle, subsequent encounter for fracture with nonunion
M84.673P		M84.67	Pathological fracture in other disease, unspecified ankle, subsequent encounter for fracture with malunion
M84.673S		M84.67	Pathological fracture in other disease, unspecified ankle, sequela
M84.674		M84.67	Pathological fracture in other disease, right foot
M84.674A		M84.67	Pathological fracture in other disease, right foot, initial encounter for fracture
M84.674D		M84.67	Pathological fracture in other disease, right foot, subsequent encounter for fracture with routine healing
M84.674G		M84.67	Pathological fracture in other disease, right foot, subsequent encounter for fracture with delayed healing
M84.674K		M84.67	Pathological fracture in other disease, right foot, subsequent encounter for fracture with nonunion
M84.674P		M84.67	Pathological fracture in other disease, right foot, subsequent encounter for fracture with malunion
M84.674S		M84.67	Pathological fracture in other disease, right foot, sequela
M84.675		M84.67	Pathological fracture in other disease, left foot
M84.675A		M84.67	Pathological fracture in other disease, left foot, initial encounter for fracture
M84.675D		M84.67	Pathological fracture in other disease, left foot, subsequent encounter for fracture with routine healing
M84.675G		M84.67	Pathological fracture in other disease, left foot, subsequent encounter for fracture with delayed healing
M84.675K		M84.67	Pathological fracture in other disease, left foot, subsequent encounter for fracture with nonunion
M84.675P		M84.67	Pathological fracture in other disease, left foot, subsequent encounter for fracture with malunion
M84.675S		M84.67	Pathological fracture in other disease, left foot, sequela
M84.676		M84.67	Pathological fracture in other disease, unspecified foot
M84.676A		M84.67	Pathological fracture in other disease, unspecified foot, initial encounter for fracture
M84.676D		M84.67	Pathological fracture in other disease, unspecified foot, subsequent encounter for fracture with routine healing
M84.676G		M84.67	Pathological fracture in other disease, unspecified foot, subsequent encounter for fracture with delayed healing
M84.676K		M84.67	Pathological fracture in other disease, unspecified foot, subsequent encounter for fracture with nonunion
M84.676P		M84.67	Pathological fracture in other disease, unspecified foot, subsequent encounter for fracture with malunion
M84.676S		M84.67	Pathological fracture in other disease, unspecified foot, sequela
	M84.68*		Pathological fracture in other disease, other site
M84.68XA		M84.68	Pathological fracture in other disease, other site, initial encounter for fracture
M84.68XD		M84.68	Pathological fracture in other disease, other site, subsequent encounter for fracture with routine healing
M84.68XG		M84.68	Pathological fracture in other disease, other site, subsequent encounter for fracture with delayed healing
M84.68XK		M84.68	Pathological fracture in other disease, other site, subsequent encounter for fracture with nonunion
M84.68XP		M84.68	Pathological fracture in other disease, other site, subsequent encounter for fracture with malunion
M84.68XS		M84.68	Pathological fracture in other disease, other site, sequela
	M84.75*		Atypical femoral fracture
M84.750		M84.75	Atypical femoral fracture, unspecified
M84.750A		M84.75	Atypical femoral fracture, unspecified, initial encounter for fracture
M84.750D		M84.75	Atypical femoral fracture, unspecified, subsequent encounter for fracture with routine healing
M84.750G		M84.75	Atypical femoral fracture, unspecified, subsequent encounter for fracture with delayed healing
M84.750K		M84.75	Atypical femoral fracture, unspecified, subsequent encounter for fracture with nonunion
M84.750P		M84.75	Atypical femoral fracture, unspecified, subsequent encounter for fracture with malunion
M84.750S		M84.75	Atypical femoral fracture, unspecified, sequela
M84.751		M84.75	Incomplete atypical femoral fracture, right leg
M84.751A		M84.75	Incomplete atypical femoral fracture, right leg, initial encounter for fracture
M84.751D		M84.75	Incomplete atypical femoral fracture, right leg, subsequent encounter for fracture with routine healing
M84.751G		M84.75	Incomplete atypical femoral fracture, right leg, subsequent encounter for fracture with delayed healing
M84.751K		M84.75	Incomplete atypical femoral fracture, right leg, subsequent encounter for fracture with nonunion
M84.751P		M84.75	Incomplete atypical femoral fracture, right leg, subsequent encounter for fracture with malunion
M84.751S		M84.75	Incomplete atypical femoral fracture, right leg, sequela
M84.752		M84.75	Incomplete atypical femoral fracture, left leg
M84.752A		M84.75	Incomplete atypical femoral fracture, left leg, initial encounter for fracture
M84.752D		M84.75	Incomplete atypical femoral fracture, left leg, subsequent encounter for fracture with routine healing
M84.752G		M84.75	Incomplete atypical femoral fracture, left leg, subsequent encounter for fracture with delayed healing
M84.752K		M84.75	Incomplete atypical femoral fracture, left leg, subsequent encounter for fracture with nonunion
M84.752P		M84.75	Incomplete atypical femoral fracture, left leg, subsequent encounter for fracture with malunion
M84.752S		M84.75	Incomplete atypical femoral fracture, left leg, sequela
M84.753		M84.75	Incomplete atypical femoral fracture, unspecified leg
M84.753A		M84.75	Incomplete atypical femoral fracture, unspecified leg, initial encounter for fracture
M84.753D		M84.75	Incomplete atypical femoral fracture, unspecified leg, subsequent encounter for fracture with routine healing
M84.753G		M84.75	Incomplete atypical femoral fracture, unspecified leg, subsequent encounter for fracture with delayed healing
M84.753K		M84.75	Incomplete atypical femoral fracture, unspecified leg, subsequent encounter for fracture with nonunion
M84.753P		M84.75	Incomplete atypical femoral fracture, unspecified leg, subsequent encounter for fracture with malunion
M84.753S		M84.75	Incomplete atypical femoral fracture, unspecified leg, sequela
M84.754		M84.75	Complete transverse atypical femoral fracture, right leg
M84.754A		M84.75	Complete transverse atypical femoral fracture, right leg, initial encounter for fracture
M84.754D		M84.75	Complete transverse atypical femoral fracture, right leg, subsequent encounter for fracture with routine healing
M84.754G		M84.75	Complete transverse atypical femoral fracture, right leg, subsequent encounter for fracture with delayed healing
M84.754K		M84.75	Complete transverse atypical femoral fracture, right leg, subsequent encounter for fracture with nonunion
M84.754P		M84.75	Complete transverse atypical femoral fracture, right leg, subsequent encounter for fracture with malunion
M84.754S		M84.75	Complete transverse atypical femoral fracture, right leg, sequela
M84.755		M84.75	Complete transverse atypical femoral fracture, left leg
M84.755A		M84.75	Complete transverse atypical femoral fracture, left leg, initial encounter for fracture
M84.755D		M84.75	Complete transverse atypical femoral fracture, left leg, subsequent encounter for fracture with routine healing
M84.755G		M84.75	Complete transverse atypical femoral fracture, left leg, subsequent encounter for fracture with delayed healing
M84.755K		M84.75	Complete transverse atypical femoral fracture, left leg, subsequent encounter for fracture with nonunion
M84.755P		M84.75	Complete transverse atypical femoral fracture, left leg, subsequent encounter for fracture with malunion
M84.755S		M84.75	Complete transverse atypical femoral fracture, left leg, sequela
M84.756		M84.75	Complete transverse atypical femoral fracture, unspecified leg
M84.756A		M84.75	Complete transverse atypical femoral fracture, unspecified leg, initial encounter for fracture
M84.756D		M84.75	Complete transverse atypical femoral fracture, unspecified leg, subsequent encounter for fracture with routine healing
M84.756G		M84.75	Complete transverse atypical femoral fracture, unspecified leg, subsequent encounter for fracture with delayed healing
M84.756K		M84.75	Complete transverse atypical femoral fracture, unspecified leg, subsequent encounter for fracture with nonunion
M84.756P		M84.75	Complete transverse atypical femoral fracture, unspecified leg, subsequent encounter for fracture with malunion
M84.756S		M84.75	Complete transverse atypical femoral fracture, unspecified leg, sequela
M84.757		M84.75	Complete oblique atypical femoral fracture, right leg
M84.757A		M84.75	Complete oblique atypical femoral fracture, right leg, initial encounter for fracture
M84.757D		M84.75	Complete oblique atypical femoral fracture, right leg, subsequent encounter for fracture with routine healing
M84.757G		M84.75	Complete oblique atypical femoral fracture, right leg, subsequent encounter for fracture with delayed healing
M84.757K		M84.75	Complete oblique atypical femoral fracture, right leg, subsequent encounter for fracture with nonunion
M84.757P		M84.75	Complete oblique atypical femoral fracture, right leg, subsequent encounter for fracture with malunion
M84.757S		M84.75	Complete oblique atypical femoral fracture, right leg, sequela
M84.758		M84.75	Complete oblique atypical femoral fracture, left leg
M84.758A		M84.75	Complete oblique atypical femoral fracture, left leg, initial encounter for fracture
M84.758D		M84.75	Complete oblique atypical femoral fracture, left leg, subsequent encounter for fracture with routine healing
M84.758G		M84.75	Complete oblique atypical femoral fracture, left leg, subsequent encounter for fracture with delayed healing
M84.758K		M84.75	Complete oblique atypical femoral fracture, left leg, subsequent encounter for fracture with nonunion
M84.758P		M84.75	Complete oblique atypical femoral fracture, left leg, subsequent encounter for fracture with malunion
M84.758S		M84.75	Complete oblique atypical femoral fracture, left leg, sequela
M84.759		M84.75	Complete oblique atypical femoral fracture, unspecified leg
M84.759A		M84.75	Complete oblique atypical femoral fracture, unspecified leg, initial encounter for fracture
M84.759D		M84.75	Complete oblique atypical femoral fracture, unspecified leg, subsequent encounter for fracture with routine healing
M84.759G		M84.75	Complete oblique atypical femoral fracture, unspecified leg, subsequent encounter for fracture with delayed healing
M84.759K		M84.75	Complete oblique atypical femoral fracture, unspecified leg, subsequent encounter for fracture with nonunion
M84.759P		M84.75	Complete oblique atypical femoral fracture, unspecified leg, subsequent encounter for fracture with malunion
M84.759S		M84.75	Complete oblique atypical femoral fracture, unspecified leg, sequela
	M84.81*		Other disorders of continuity of bone, shoulder
M84.811		M84.81	Other disorders of continuity of bone, right shoulder
M84.812		M84.81	Other disorders of continuity of bone, left shoulder
M84.819		M84.81	Other disorders of continuity of bone, unspecified shoulder
	M84.82*		Other disorders of continuity of bone, humerus
M84.821		M84.82	Other disorders of continuity of bone, right humerus
M84.822		M84.82	Other disorders of continuity of bone, left humerus
M84.829		M84.82	Other disorders of continuity of bone, unspecified humerus
	M84.83*		Other disorders of continuity of bone, ulna and radius
M84.831		M84.83	Other disorders of continuity of bone, right ulna
M84.832		M84.83	Other disorders of continuity of bone, left ulna
M84.833		M84.83	Other disorders of continuity of bone, right radius
M84.834		M84.83	Other disorders of continuity of bone, left radius
M84.839		M84.83	Other disorders of continuity of bone, unspecified ulna and radius
	M84.84*		Other disorders of continuity of bone, hand
M84.841		M84.84	Other disorders of continuity of bone, right hand
M84.842		M84.84	Other disorders of continuity of bone, left hand
M84.849		M84.84	Other disorders of continuity of bone, unspecified hand
	M84.85*		Other disorders of continuity of bone, pelvic region and thigh
M84.851		M84.85	Other disorders of continuity of bone, right pelvic region and thigh
M84.852		M84.85	Other disorders of continuity of bone, left pelvic region and thigh
M84.859		M84.85	Other disorders of continuity of bone, unspecified pelvic region and thigh
	M84.86*		Other disorders of continuity of bone, tibia and fibula
M84.861		M84.86	Other disorders of continuity of bone, right tibia
M84.862		M84.86	Other disorders of continuity of bone, left tibia
M84.863		M84.86	Other disorders of continuity of bone, right fibula
M84.864		M84.86	Other disorders of continuity of bone, left fibula
M84.869		M84.86	Other disorders of continuity of bone, unspecified tibia and fibula
	M84.87*		Other disorders of continuity of bone, ankle and foot
M84.871		M84.87	Other disorders of continuity of bone, right ankle and foot
M84.872		M84.87	Other disorders of continuity of bone, left ankle and foot
M84.879		M84.87	Other disorders of continuity of bone, unspecified ankle and foot
	M85.01*		Fibrous dysplasia (monostotic), shoulder
M85.011		M85.01	Fibrous dysplasia (monostotic), right shoulder
M85.012		M85.01	Fibrous dysplasia (monostotic), left shoulder
M85.019		M85.01	Fibrous dysplasia (monostotic), unspecified shoulder
	M85.02*		Fibrous dysplasia (monostotic), upper arm
M85.021		M85.02	Fibrous dysplasia (monostotic), right upper arm
M85.022		M85.02	Fibrous dysplasia (monostotic), left upper arm
M85.029		M85.02	Fibrous dysplasia (monostotic), unspecified upper arm
	M85.03*		Fibrous dysplasia (monostotic), forearm
M85.031		M85.03	Fibrous dysplasia (monostotic), right forearm
M85.032		M85.03	Fibrous dysplasia (monostotic), left forearm
M85.039		M85.03	Fibrous dysplasia (monostotic), unspecified forearm
	M85.04*		Fibrous dysplasia (monostotic), hand
M85.041		M85.04	Fibrous dysplasia (monostotic), right hand
M85.042		M85.04	Fibrous dysplasia (monostotic), left hand
M85.049		M85.04	Fibrous dysplasia (monostotic), unspecified hand
	M85.05*		Fibrous dysplasia (monostotic), thigh
M85.051		M85.05	Fibrous dysplasia (monostotic), right thigh
M85.052		M85.05	Fibrous dysplasia (monostotic), left thigh
M85.059		M85.05	Fibrous dysplasia (monostotic), unspecified thigh
	M85.06*		Fibrous dysplasia (monostotic), lower leg
M85.061		M85.06	Fibrous dysplasia (monostotic), right lower leg
M85.062		M85.06	Fibrous dysplasia (monostotic), left lower leg
M85.069		M85.06	Fibrous dysplasia (monostotic), unspecified lower leg
	M85.07*		Fibrous dysplasia (monostotic), ankle and foot
M85.071		M85.07	Fibrous dysplasia (monostotic), right ankle and foot
M85.072		M85.07	Fibrous dysplasia (monostotic), left ankle and foot
M85.079		M85.07	Fibrous dysplasia (monostotic), unspecified ankle and foot
	M85.11*		Skeletal fluorosis, shoulder
M85.111		M85.11	Skeletal fluorosis, right shoulder
M85.112		M85.11	Skeletal fluorosis, left shoulder
M85.119		M85.11	Skeletal fluorosis, unspecified shoulder
	M85.12*		Skeletal fluorosis, upper arm
M85.121		M85.12	Skeletal fluorosis, right upper arm
M85.122		M85.12	Skeletal fluorosis, left upper arm
M85.129		M85.12	Skeletal fluorosis, unspecified upper arm
	M85.13*		Skeletal fluorosis, forearm
M85.131		M85.13	Skeletal fluorosis, right forearm
M85.132		M85.13	Skeletal fluorosis, left forearm
M85.139		M85.13	Skeletal fluorosis, unspecified forearm
	M85.14*		Skeletal fluorosis, hand
M85.141		M85.14	Skeletal fluorosis, right hand
M85.142		M85.14	Skeletal fluorosis, left hand
M85.149		M85.14	Skeletal fluorosis, unspecified hand
	M85.15*		Skeletal fluorosis, thigh
M85.151		M85.15	Skeletal fluorosis, right thigh
M85.152		M85.15	Skeletal fluorosis, left thigh
M85.159		M85.15	Skeletal fluorosis, unspecified thigh
	M85.16*		Skeletal fluorosis, lower leg
M85.161		M85.16	Skeletal fluorosis, right lower leg
M85.162		M85.16	Skeletal fluorosis, left lower leg
M85.169		M85.16	Skeletal fluorosis, unspecified lower leg
	M85.17*		Skeletal fluorosis, ankle and foot
M85.171		M85.17	Skeletal fluorosis, right ankle and foot
M85.172		M85.17	Skeletal fluorosis, left ankle and foot
M85.179		M85.17	Skeletal fluorosis, unspecified ankle and foot
	M85.31*		Osteitis condensans, shoulder
M85.311		M85.31	Osteitis condensans, right shoulder
M85.312		M85.31	Osteitis condensans, left shoulder
M85.319		M85.31	Osteitis condensans, unspecified shoulder
	M85.32*		Osteitis condensans, upper arm
M85.321		M85.32	Osteitis condensans, right upper arm
M85.322		M85.32	Osteitis condensans, left upper arm
M85.329		M85.32	Osteitis condensans, unspecified upper arm
	M85.33*		Osteitis condensans, forearm
M85.331		M85.33	Osteitis condensans, right forearm
M85.332		M85.33	Osteitis condensans, left forearm
M85.339		M85.33	Osteitis condensans, unspecified forearm
	M85.34*		Osteitis condensans, hand
M85.341		M85.34	Osteitis condensans, right hand
M85.342		M85.34	Osteitis condensans, left hand
M85.349		M85.34	Osteitis condensans, unspecified hand
	M85.35*		Osteitis condensans, thigh
M85.351		M85.35	Osteitis condensans, right thigh
M85.352		M85.35	Osteitis condensans, left thigh
M85.359		M85.35	Osteitis condensans, unspecified thigh
	M85.36*		Osteitis condensans, lower leg
M85.361		M85.36	Osteitis condensans, right lower leg
M85.362		M85.36	Osteitis condensans, left lower leg
M85.369		M85.36	Osteitis condensans, unspecified lower leg
	M85.37*		Osteitis condensans, ankle and foot
M85.371		M85.37	Osteitis condensans, right ankle and foot
M85.372		M85.37	Osteitis condensans, left ankle and foot
M85.379		M85.37	Osteitis condensans, unspecified ankle and foot
	M85.41*		Solitary bone cyst, shoulder
M85.411		M85.41	Solitary bone cyst, right shoulder
M85.412		M85.41	Solitary bone cyst, left shoulder
M85.419		M85.41	Solitary bone cyst, unspecified shoulder
	M85.42*		Solitary bone cyst, humerus
M85.421		M85.42	Solitary bone cyst, right humerus
M85.422		M85.42	Solitary bone cyst, left humerus
M85.429		M85.42	Solitary bone cyst, unspecified humerus
	M85.43*		Solitary bone cyst, ulna and radius
M85.431		M85.43	Solitary bone cyst, right ulna and radius
M85.432		M85.43	Solitary bone cyst, left ulna and radius
M85.439		M85.43	Solitary bone cyst, unspecified ulna and radius
	M85.44*		Solitary bone cyst, hand
M85.441		M85.44	Solitary bone cyst, right hand
M85.442		M85.44	Solitary bone cyst, left hand
M85.449		M85.44	Solitary bone cyst, unspecified hand
	M85.45*		Solitary bone cyst, pelvis
M85.451		M85.45	Solitary bone cyst, right pelvis
M85.452		M85.45	Solitary bone cyst, left pelvis
M85.459		M85.45	Solitary bone cyst, unspecified pelvis
	M85.46*		Solitary bone cyst, tibia and fibula
M85.461		M85.46	Solitary bone cyst, right tibia and fibula
M85.462		M85.46	Solitary bone cyst, left tibia and fibula
M85.469		M85.46	Solitary bone cyst, unspecified tibia and fibula
	M85.47*		Solitary bone cyst, ankle and foot
M85.471		M85.47	Solitary bone cyst, right ankle and foot
M85.472		M85.47	Solitary bone cyst, left ankle and foot
M85.479		M85.47	Solitary bone cyst, unspecified ankle and foot
	M85.51*		Aneurysmal bone cyst, shoulder
M85.511		M85.51	Aneurysmal bone cyst, right shoulder
M85.512		M85.51	Aneurysmal bone cyst, left shoulder
M85.519		M85.51	Aneurysmal bone cyst, unspecified shoulder
	M85.52*		Aneurysmal bone cyst, upper arm
M85.521		M85.52	Aneurysmal bone cyst, right upper arm
M85.522		M85.52	Aneurysmal bone cyst, left upper arm
M85.529		M85.52	Aneurysmal bone cyst, unspecified upper arm
	M85.53*		Aneurysmal bone cyst, forearm
M85.531		M85.53	Aneurysmal bone cyst, right forearm
M85.532		M85.53	Aneurysmal bone cyst, left forearm
M85.539		M85.53	Aneurysmal bone cyst, unspecified forearm
	M85.54*		Aneurysmal bone cyst, hand
M85.541		M85.54	Aneurysmal bone cyst, right hand
M85.542		M85.54	Aneurysmal bone cyst, left hand
M85.549		M85.54	Aneurysmal bone cyst, unspecified hand
	M85.55*		Aneurysmal bone cyst, thigh
M85.551		M85.55	Aneurysmal bone cyst, right thigh
M85.552		M85.55	Aneurysmal bone cyst, left thigh
M85.559		M85.55	Aneurysmal bone cyst, unspecified thigh
	M85.56*		Aneurysmal bone cyst, lower leg
M85.561		M85.56	Aneurysmal bone cyst, right lower leg
M85.562		M85.56	Aneurysmal bone cyst, left lower leg
M85.569		M85.56	Aneurysmal bone cyst, unspecified lower leg
	M85.57*		Aneurysmal bone cyst, ankle and foot
M85.571		M85.57	Aneurysmal bone cyst, right ankle and foot
M85.572		M85.57	Aneurysmal bone cyst, left ankle and foot
M85.579		M85.57	Aneurysmal bone cyst, unspecified ankle and foot
	M85.61*		Other cyst of bone, shoulder
M85.611		M85.61	Other cyst of bone, right shoulder
M85.612		M85.61	Other cyst of bone, left shoulder
M85.619		M85.61	Other cyst of bone, unspecified shoulder
	M85.62*		Other cyst of bone, upper arm
M85.621		M85.62	Other cyst of bone, right upper arm
M85.622		M85.62	Other cyst of bone, left upper arm
M85.629		M85.62	Other cyst of bone, unspecified upper arm
	M85.63*		Other cyst of bone, forearm
M85.631		M85.63	Other cyst of bone, right forearm
M85.632		M85.63	Other cyst of bone, left forearm
M85.639		M85.63	Other cyst of bone, unspecified forearm
	M85.64*		Other cyst of bone, hand
M85.641		M85.64	Other cyst of bone, right hand
M85.642		M85.64	Other cyst of bone, left hand
M85.649		M85.64	Other cyst of bone, unspecified hand
	M85.65*		Other cyst of bone, thigh
M85.651		M85.65	Other cyst of bone, right thigh
M85.652		M85.65	Other cyst of bone, left thigh
M85.659		M85.65	Other cyst of bone, unspecified thigh
	M85.66*		Other cyst of bone, lower leg
M85.661		M85.66	Other cyst of bone, right lower leg
M85.662		M85.66	Other cyst of bone, left lower leg
M85.669		M85.66	Other cyst of bone, unspecified lower leg
	M85.67*		Other cyst of bone, ankle and foot
M85.671		M85.67	Other cyst of bone, right ankle and foot
M85.672		M85.67	Other cyst of bone, left ankle and foot
M85.679		M85.67	Other cyst of bone, unspecified ankle and foot
	M85.81*		Other specified disorders of bone density and structure, shoulder
M85.811		M85.81	Other specified disorders of bone density and structure, right shoulder
M85.812		M85.81	Other specified disorders of bone density and structure, left shoulder
M85.819		M85.81	Other specified disorders of bone density and structure, unspecified shoulder
	M85.82*		Other specified disorders of bone density and structure, upper arm
M85.821		M85.82	Other specified disorders of bone density and structure, right upper arm
M85.822		M85.82	Other specified disorders of bone density and structure, left upper arm
M85.829		M85.82	Other specified disorders of bone density and structure, unspecified upper arm
	M85.83*		Other specified disorders of bone density and structure, forearm
M85.831		M85.83	Other specified disorders of bone density and structure, right forearm
M85.832		M85.83	Other specified disorders of bone density and structure, left forearm
M85.839		M85.83	Other specified disorders of bone density and structure, unspecified forearm
	M85.84*		Other specified disorders of bone density and structure, hand
M85.841		M85.84	Other specified disorders of bone density and structure, right hand
M85.842		M85.84	Other specified disorders of bone density and structure, left hand
M85.849		M85.84	Other specified disorders of bone density and structure, unspecified hand
	M85.85*		Other specified disorders of bone density and structure, thigh
M85.851		M85.85	Other specified disorders of bone density and structure, right thigh
M85.852		M85.85	Other specified disorders of bone density and structure, left thigh
M85.859		M85.85	Other specified disorders of bone density and structure, unspecified thigh
	M85.86*		Other specified disorders of bone density and structure, lower leg
M85.861		M85.86	Other specified disorders of bone density and structure, right lower leg
M85.862		M85.86	Other specified disorders of bone density and structure, left lower leg
M85.869		M85.86	Other specified disorders of bone density and structure, unspecified lower leg
	M85.87*		Other specified disorders of bone density and structure, ankle and foot
M85.871		M85.87	Other specified disorders of bone density and structure, right ankle and foot
M85.872		M85.87	Other specified disorders of bone density and structure, left ankle and foot
M85.879		M85.87	Other specified disorders of bone density and structure, unspecified ankle and foot
	M86.01*		Acute hematogenous osteomyelitis, shoulder
M86.011		M86.01	Acute hematogenous osteomyelitis, right shoulder
M86.012		M86.01	Acute hematogenous osteomyelitis, left shoulder
M86.019		M86.01	Acute hematogenous osteomyelitis, unspecified shoulder
	M86.02*		Acute hematogenous osteomyelitis, humerus
M86.021		M86.02	Acute hematogenous osteomyelitis, right humerus
M86.022		M86.02	Acute hematogenous osteomyelitis, left humerus
M86.029		M86.02	Acute hematogenous osteomyelitis, unspecified humerus
	M86.03*		Acute hematogenous osteomyelitis, radius and ulna
M86.031		M86.03	Acute hematogenous osteomyelitis, right radius and ulna
M86.032		M86.03	Acute hematogenous osteomyelitis, left radius and ulna
M86.039		M86.03	Acute hematogenous osteomyelitis, unspecified radius and ulna
	M86.04*		Acute hematogenous osteomyelitis, hand
M86.041		M86.04	Acute hematogenous osteomyelitis, right hand
M86.042		M86.04	Acute hematogenous osteomyelitis, left hand
M86.049		M86.04	Acute hematogenous osteomyelitis, unspecified hand
	M86.05*		Acute hematogenous osteomyelitis, femur
M86.051		M86.05	Acute hematogenous osteomyelitis, right femur
M86.052		M86.05	Acute hematogenous osteomyelitis, left femur
M86.059		M86.05	Acute hematogenous osteomyelitis, unspecified femur
	M86.06*		Acute hematogenous osteomyelitis, tibia and fibula
M86.061		M86.06	Acute hematogenous osteomyelitis, right tibia and fibula
M86.062		M86.06	Acute hematogenous osteomyelitis, left tibia and fibula
M86.069		M86.06	Acute hematogenous osteomyelitis, unspecified tibia and fibula
	M86.07*		Acute hematogenous osteomyelitis, ankle and foot
M86.071		M86.07	Acute hematogenous osteomyelitis, right ankle and foot
M86.072		M86.07	Acute hematogenous osteomyelitis, left ankle and foot
M86.079		M86.07	Acute hematogenous osteomyelitis, unspecified ankle and foot
	M86.11*		Other acute osteomyelitis, shoulder
M86.111		M86.11	Other acute osteomyelitis, right shoulder
M86.112		M86.11	Other acute osteomyelitis, left shoulder
M86.119		M86.11	Other acute osteomyelitis, unspecified shoulder
	M86.12*		Other acute osteomyelitis, humerus
M86.121		M86.12	Other acute osteomyelitis, right humerus
M86.122		M86.12	Other acute osteomyelitis, left humerus
M86.129		M86.12	Other acute osteomyelitis, unspecified humerus
	M86.13*		Other acute osteomyelitis, radius and ulna
M86.131		M86.13	Other acute osteomyelitis, right radius and ulna
M86.132		M86.13	Other acute osteomyelitis, left radius and ulna
M86.139		M86.13	Other acute osteomyelitis, unspecified radius and ulna
	M86.14*		Other acute osteomyelitis, hand
M86.141		M86.14	Other acute osteomyelitis, right hand
M86.142		M86.14	Other acute osteomyelitis, left hand
M86.149		M86.14	Other acute osteomyelitis, unspecified hand
	M86.15*		Other acute osteomyelitis, femur
M86.151		M86.15	Other acute osteomyelitis, right femur
M86.152		M86.15	Other acute osteomyelitis, left femur
M86.159		M86.15	Other acute osteomyelitis, unspecified femur
	M86.16*		Other acute osteomyelitis, tibia and fibula
M86.161		M86.16	Other acute osteomyelitis, right tibia and fibula
M86.162		M86.16	Other acute osteomyelitis, left tibia and fibula
M86.169		M86.16	Other acute osteomyelitis, unspecified tibia and fibula
	M86.17*		Other acute osteomyelitis, ankle and foot
M86.171		M86.17	Other acute osteomyelitis, right ankle and foot
M86.172		M86.17	Other acute osteomyelitis, left ankle and foot
M86.179		M86.17	Other acute osteomyelitis, unspecified ankle and foot
	M86.21*		Subacute osteomyelitis, shoulder
M86.211		M86.21	Subacute osteomyelitis, right shoulder
M86.212		M86.21	Subacute osteomyelitis, left shoulder
M86.219		M86.21	Subacute osteomyelitis, unspecified shoulder
	M86.22*		Subacute osteomyelitis, humerus
M86.221		M86.22	Subacute osteomyelitis, right humerus
M86.222		M86.22	Subacute osteomyelitis, left humerus
M86.229		M86.22	Subacute osteomyelitis, unspecified humerus
	M86.23*		Subacute osteomyelitis, radius and ulna
M86.231		M86.23	Subacute osteomyelitis, right radius and ulna
M86.232		M86.23	Subacute osteomyelitis, left radius and ulna
M86.239		M86.23	Subacute osteomyelitis, unspecified radius and ulna
	M86.24*		Subacute osteomyelitis, hand
M86.241		M86.24	Subacute osteomyelitis, right hand
M86.242		M86.24	Subacute osteomyelitis, left hand
M86.249		M86.24	Subacute osteomyelitis, unspecified hand
	M86.25*		Subacute osteomyelitis, femur
M86.251		M86.25	Subacute osteomyelitis, right femur
M86.252		M86.25	Subacute osteomyelitis, left femur
M86.259		M86.25	Subacute osteomyelitis, unspecified femur
	M86.26*		Subacute osteomyelitis, tibia and fibula
M86.261		M86.26	Subacute osteomyelitis, right tibia and fibula
M86.262		M86.26	Subacute osteomyelitis, left tibia and fibula
M86.269		M86.26	Subacute osteomyelitis, unspecified tibia and fibula
	M86.27*		Subacute osteomyelitis, ankle and foot
M86.271		M86.27	Subacute osteomyelitis, right ankle and foot
M86.272		M86.27	Subacute osteomyelitis, left ankle and foot
M86.279		M86.27	Subacute osteomyelitis, unspecified ankle and foot
	M86.31*		Chronic multifocal osteomyelitis, shoulder
M86.311		M86.31	Chronic multifocal osteomyelitis, right shoulder
M86.312		M86.31	Chronic multifocal osteomyelitis, left shoulder
M86.319		M86.31	Chronic multifocal osteomyelitis, unspecified shoulder
	M86.32*		Chronic multifocal osteomyelitis, humerus
M86.321		M86.32	Chronic multifocal osteomyelitis, right humerus
M86.322		M86.32	Chronic multifocal osteomyelitis, left humerus
M86.329		M86.32	Chronic multifocal osteomyelitis, unspecified humerus
	M86.33*		Chronic multifocal osteomyelitis, radius and ulna
M86.331		M86.33	Chronic multifocal osteomyelitis, right radius and ulna
M86.332		M86.33	Chronic multifocal osteomyelitis, left radius and ulna
M86.339		M86.33	Chronic multifocal osteomyelitis, unspecified radius and ulna
	M86.34*		Chronic multifocal osteomyelitis, hand
M86.341		M86.34	Chronic multifocal osteomyelitis, right hand
M86.342		M86.34	Chronic multifocal osteomyelitis, left hand
M86.349		M86.34	Chronic multifocal osteomyelitis, unspecified hand
	M86.35*		Chronic multifocal osteomyelitis, femur
M86.351		M86.35	Chronic multifocal osteomyelitis, right femur
M86.352		M86.35	Chronic multifocal osteomyelitis, left femur
M86.359		M86.35	Chronic multifocal osteomyelitis, unspecified femur
	M86.36*		Chronic multifocal osteomyelitis, tibia and fibula
M86.361		M86.36	Chronic multifocal osteomyelitis, right tibia and fibula
M86.362		M86.36	Chronic multifocal osteomyelitis, left tibia and fibula
M86.369		M86.36	Chronic multifocal osteomyelitis, unspecified tibia and fibula
	M86.37*		Chronic multifocal osteomyelitis, ankle and foot
M86.371		M86.37	Chronic multifocal osteomyelitis, right ankle and foot
M86.372		M86.37	Chronic multifocal osteomyelitis, left ankle and foot
M86.379		M86.37	Chronic multifocal osteomyelitis, unspecified ankle and foot
	M86.41*		Chronic osteomyelitis with draining sinus, shoulder
M86.411		M86.41	Chronic osteomyelitis with draining sinus, right shoulder
M86.412		M86.41	Chronic osteomyelitis with draining sinus, left shoulder
M86.419		M86.41	Chronic osteomyelitis with draining sinus, unspecified shoulder
	M86.42*		Chronic osteomyelitis with draining sinus, humerus
M86.421		M86.42	Chronic osteomyelitis with draining sinus, right humerus
M86.422		M86.42	Chronic osteomyelitis with draining sinus, left humerus
M86.429		M86.42	Chronic osteomyelitis with draining sinus, unspecified humerus
	M86.43*		Chronic osteomyelitis with draining sinus, radius and ulna
M86.431		M86.43	Chronic osteomyelitis with draining sinus, right radius and ulna
M86.432		M86.43	Chronic osteomyelitis with draining sinus, left radius and ulna
M86.439		M86.43	Chronic osteomyelitis with draining sinus, unspecified radius and ulna
	M86.44*		Chronic osteomyelitis with draining sinus, hand
M86.441		M86.44	Chronic osteomyelitis with draining sinus, right hand
M86.442		M86.44	Chronic osteomyelitis with draining sinus, left hand
M86.449		M86.44	Chronic osteomyelitis with draining sinus, unspecified hand
	M86.45*		Chronic osteomyelitis with draining sinus, femur
M86.451		M86.45	Chronic osteomyelitis with draining sinus, right femur
M86.452		M86.45	Chronic osteomyelitis with draining sinus, left femur
M86.459		M86.45	Chronic osteomyelitis with draining sinus, unspecified femur
	M86.46*		Chronic osteomyelitis with draining sinus, tibia and fibula
M86.461		M86.46	Chronic osteomyelitis with draining sinus, right tibia and fibula
M86.462		M86.46	Chronic osteomyelitis with draining sinus, left tibia and fibula
M86.469		M86.46	Chronic osteomyelitis with draining sinus, unspecified tibia and fibula
	M86.47*		Chronic osteomyelitis with draining sinus, ankle and foot
M86.471		M86.47	Chronic osteomyelitis with draining sinus, right ankle and foot
M86.472		M86.47	Chronic osteomyelitis with draining sinus, left ankle and foot
M86.479		M86.47	Chronic osteomyelitis with draining sinus, unspecified ankle and foot
	M86.51*		Other chronic hematogenous osteomyelitis, shoulder
M86.511		M86.51	Other chronic hematogenous osteomyelitis, right shoulder
M86.512		M86.51	Other chronic hematogenous osteomyelitis, left shoulder
M86.519		M86.51	Other chronic hematogenous osteomyelitis, unspecified shoulder
	M86.52*		Other chronic hematogenous osteomyelitis, humerus
M86.521		M86.52	Other chronic hematogenous osteomyelitis, right humerus
M86.522		M86.52	Other chronic hematogenous osteomyelitis, left humerus
M86.529		M86.52	Other chronic hematogenous osteomyelitis, unspecified humerus
	M86.53*		Other chronic hematogenous osteomyelitis, radius and ulna
M86.531		M86.53	Other chronic hematogenous osteomyelitis, right radius and ulna
M86.532		M86.53	Other chronic hematogenous osteomyelitis, left radius and ulna
M86.539		M86.53	Other chronic hematogenous osteomyelitis, unspecified radius and ulna
	M86.54*		Other chronic hematogenous osteomyelitis, hand
M86.541		M86.54	Other chronic hematogenous osteomyelitis, right hand
M86.542		M86.54	Other chronic hematogenous osteomyelitis, left hand
M86.549		M86.54	Other chronic hematogenous osteomyelitis, unspecified hand
	M86.55*		Other chronic hematogenous osteomyelitis, femur
M86.551		M86.55	Other chronic hematogenous osteomyelitis, right femur
M86.552		M86.55	Other chronic hematogenous osteomyelitis, left femur
M86.559		M86.55	Other chronic hematogenous osteomyelitis, unspecified femur
	M86.56*		Other chronic hematogenous osteomyelitis, tibia and fibula
M86.561		M86.56	Other chronic hematogenous osteomyelitis, right tibia and fibula
M86.562		M86.56	Other chronic hematogenous osteomyelitis, left tibia and fibula
M86.569		M86.56	Other chronic hematogenous osteomyelitis, unspecified tibia and fibula
	M86.57*		Other chronic hematogenous osteomyelitis, ankle and foot
M86.571		M86.57	Other chronic hematogenous osteomyelitis, right ankle and foot
M86.572		M86.57	Other chronic hematogenous osteomyelitis, left ankle and foot
M86.579		M86.57	Other chronic hematogenous osteomyelitis, unspecified ankle and foot
	M86.61*		Other chronic osteomyelitis, shoulder
M86.611		M86.61	Other chronic osteomyelitis, right shoulder
M86.612		M86.61	Other chronic osteomyelitis, left shoulder
M86.619		M86.61	Other chronic osteomyelitis, unspecified shoulder
	M86.62*		Other chronic osteomyelitis, humerus
M86.621		M86.62	Other chronic osteomyelitis, right humerus
M86.622		M86.62	Other chronic osteomyelitis, left humerus
M86.629		M86.62	Other chronic osteomyelitis, unspecified humerus
	M86.63*		Other chronic osteomyelitis, radius and ulna
M86.631		M86.63	Other chronic osteomyelitis, right radius and ulna
M86.632		M86.63	Other chronic osteomyelitis, left radius and ulna
M86.639		M86.63	Other chronic osteomyelitis, unspecified radius and ulna
	M86.64*		Other chronic osteomyelitis, hand
M86.641		M86.64	Other chronic osteomyelitis, right hand
M86.642		M86.64	Other chronic osteomyelitis, left hand
M86.649		M86.64	Other chronic osteomyelitis, unspecified hand
	M86.65*		Other chronic osteomyelitis, thigh
M86.651		M86.65	Other chronic osteomyelitis, right thigh
M86.652		M86.65	Other chronic osteomyelitis, left thigh
M86.659		M86.65	Other chronic osteomyelitis, unspecified thigh
	M86.66*		Other chronic osteomyelitis, tibia and fibula
M86.661		M86.66	Other chronic osteomyelitis, right tibia and fibula
M86.662		M86.66	Other chronic osteomyelitis, left tibia and fibula
M86.669		M86.66	Other chronic osteomyelitis, unspecified tibia and fibula
	M86.67*		Other chronic osteomyelitis, ankle and foot
M86.671		M86.67	Other chronic osteomyelitis, right ankle and foot
M86.672		M86.67	Other chronic osteomyelitis, left ankle and foot
M86.679		M86.67	Other chronic osteomyelitis, unspecified ankle and foot
	M87.01*		Idiopathic aseptic necrosis of shoulder
M87.011		M87.01	Idiopathic aseptic necrosis of right shoulder
M87.012		M87.01	Idiopathic aseptic necrosis of left shoulder
M87.019		M87.01	Idiopathic aseptic necrosis of unspecified shoulder
	M87.02*		Idiopathic aseptic necrosis of humerus
M87.021		M87.02	Idiopathic aseptic necrosis of right humerus
M87.022		M87.02	Idiopathic aseptic necrosis of left humerus
M87.029		M87.02	Idiopathic aseptic necrosis of unspecified humerus
	M87.03*		Idiopathic aseptic necrosis of radius, ulna and carpus
M87.031		M87.03	Idiopathic aseptic necrosis of right radius
M87.032		M87.03	Idiopathic aseptic necrosis of left radius
M87.033		M87.03	Idiopathic aseptic necrosis of unspecified radius
M87.034		M87.03	Idiopathic aseptic necrosis of right ulna
M87.035		M87.03	Idiopathic aseptic necrosis of left ulna
M87.036		M87.03	Idiopathic aseptic necrosis of unspecified ulna
M87.037		M87.03	Idiopathic aseptic necrosis of right carpus
M87.038		M87.03	Idiopathic aseptic necrosis of left carpus
M87.039		M87.03	Idiopathic aseptic necrosis of unspecified carpus
	M87.04*		Idiopathic aseptic necrosis of hand and fingers
M87.041		M87.04	Idiopathic aseptic necrosis of right hand
M87.042		M87.04	Idiopathic aseptic necrosis of left hand
M87.043		M87.04	Idiopathic aseptic necrosis of unspecified hand
M87.044		M87.04	Idiopathic aseptic necrosis of right finger(s)
M87.045		M87.04	Idiopathic aseptic necrosis of left finger(s)
M87.046		M87.04	Idiopathic aseptic necrosis of unspecified finger(s)
	M87.05*		Idiopathic aseptic necrosis of pelvis and femur
M87.050		M87.05	Idiopathic aseptic necrosis of pelvis
M87.051		M87.05	Idiopathic aseptic necrosis of right femur
M87.052		M87.05	Idiopathic aseptic necrosis of left femur
M87.059		M87.05	Idiopathic aseptic necrosis of unspecified femur
	M87.06*		Idiopathic aseptic necrosis of tibia and fibula
M87.061		M87.06	Idiopathic aseptic necrosis of right tibia
M87.062		M87.06	Idiopathic aseptic necrosis of left tibia
M87.063		M87.06	Idiopathic aseptic necrosis of unspecified tibia
M87.064		M87.06	Idiopathic aseptic necrosis of right fibula
M87.065		M87.06	Idiopathic aseptic necrosis of left fibula
M87.066		M87.06	Idiopathic aseptic necrosis of unspecified fibula
	M87.07*		Idiopathic aseptic necrosis of ankle, foot and toes
M87.071		M87.07	Idiopathic aseptic necrosis of right ankle
M87.072		M87.07	Idiopathic aseptic necrosis of left ankle
M87.073		M87.07	Idiopathic aseptic necrosis of unspecified ankle
M87.074		M87.07	Idiopathic aseptic necrosis of right foot
M87.075		M87.07	Idiopathic aseptic necrosis of left foot
M87.076		M87.07	Idiopathic aseptic necrosis of unspecified foot
M87.077		M87.07	Idiopathic aseptic necrosis of right toe(s)
M87.078		M87.07	Idiopathic aseptic necrosis of left toe(s)
M87.079		M87.07	Idiopathic aseptic necrosis of unspecified toe(s)
	M87.11*		Osteonecrosis due to drugs, shoulder
M87.111		M87.11	Osteonecrosis due to drugs, right shoulder
M87.112		M87.11	Osteonecrosis due to drugs, left shoulder
M87.119		M87.11	Osteonecrosis due to drugs, unspecified shoulder
	M87.12*		Osteonecrosis due to drugs, humerus
M87.121		M87.12	Osteonecrosis due to drugs, right humerus
M87.122		M87.12	Osteonecrosis due to drugs, left humerus
M87.129		M87.12	Osteonecrosis due to drugs, unspecified humerus
	M87.13*		Osteonecrosis due to drugs of radius, ulna and carpus
M87.131		M87.13	Osteonecrosis due to drugs of right radius
M87.132		M87.13	Osteonecrosis due to drugs of left radius
M87.133		M87.13	Osteonecrosis due to drugs of unspecified radius
M87.134		M87.13	Osteonecrosis due to drugs of right ulna
M87.135		M87.13	Osteonecrosis due to drugs of left ulna
M87.136		M87.13	Osteonecrosis due to drugs of unspecified ulna
M87.137		M87.13	Osteonecrosis due to drugs of right carpus
M87.138		M87.13	Osteonecrosis due to drugs of left carpus
M87.139		M87.13	Osteonecrosis due to drugs of unspecified carpus
	M87.14*		Osteonecrosis due to drugs, hand and fingers
M87.141		M87.14	Osteonecrosis due to drugs, right hand
M87.142		M87.14	Osteonecrosis due to drugs, left hand
M87.143		M87.14	Osteonecrosis due to drugs, unspecified hand
M87.144		M87.14	Osteonecrosis due to drugs, right finger(s)
M87.145		M87.14	Osteonecrosis due to drugs, left finger(s)
M87.146		M87.14	Osteonecrosis due to drugs, unspecified finger(s)
	M87.15*		Osteonecrosis due to drugs, pelvis and femur
M87.150		M87.15	Osteonecrosis due to drugs, pelvis
M87.151		M87.15	Osteonecrosis due to drugs, right femur
M87.152		M87.15	Osteonecrosis due to drugs, left femur
M87.159		M87.15	Osteonecrosis due to drugs, unspecified femur
	M87.16*		Osteonecrosis due to drugs, tibia and fibula
M87.161		M87.16	Osteonecrosis due to drugs, right tibia
M87.162		M87.16	Osteonecrosis due to drugs, left tibia
M87.163		M87.16	Osteonecrosis due to drugs, unspecified tibia
M87.164		M87.16	Osteonecrosis due to drugs, right fibula
M87.165		M87.16	Osteonecrosis due to drugs, left fibula
M87.166		M87.16	Osteonecrosis due to drugs, unspecified fibula
	M87.17*		Osteonecrosis due to drugs, ankle, foot and toes
M87.171		M87.17	Osteonecrosis due to drugs, right ankle
M87.172		M87.17	Osteonecrosis due to drugs, left ankle
M87.173		M87.17	Osteonecrosis due to drugs, unspecified ankle
M87.174		M87.17	Osteonecrosis due to drugs, right foot
M87.175		M87.17	Osteonecrosis due to drugs, left foot
M87.176		M87.17	Osteonecrosis due to drugs, unspecified foot
M87.177		M87.17	Osteonecrosis due to drugs, right toe(s)
M87.178		M87.17	Osteonecrosis due to drugs, left toe(s)
M87.179		M87.17	Osteonecrosis due to drugs, unspecified toe(s)
	M87.21*		Osteonecrosis due to previous trauma, shoulder
M87.211		M87.21	Osteonecrosis due to previous trauma, right shoulder
M87.212		M87.21	Osteonecrosis due to previous trauma, left shoulder
M87.219		M87.21	Osteonecrosis due to previous trauma, unspecified shoulder
	M87.22*		Osteonecrosis due to previous trauma, humerus
M87.221		M87.22	Osteonecrosis due to previous trauma, right humerus
M87.222		M87.22	Osteonecrosis due to previous trauma, left humerus
M87.229		M87.22	Osteonecrosis due to previous trauma, unspecified humerus
	M87.23*		Osteonecrosis due to previous trauma of radius, ulna and carpus
M87.231		M87.23	Osteonecrosis due to previous trauma of right radius
M87.232		M87.23	Osteonecrosis due to previous trauma of left radius
M87.233		M87.23	Osteonecrosis due to previous trauma of unspecified radius
M87.234		M87.23	Osteonecrosis due to previous trauma of right ulna
M87.235		M87.23	Osteonecrosis due to previous trauma of left ulna
M87.236		M87.23	Osteonecrosis due to previous trauma of unspecified ulna
M87.237		M87.23	Osteonecrosis due to previous trauma of right carpus
M87.238		M87.23	Osteonecrosis due to previous trauma of left carpus
M87.239		M87.23	Osteonecrosis due to previous trauma of unspecified carpus
	M87.24*		Osteonecrosis due to previous trauma, hand and fingers
M87.241		M87.24	Osteonecrosis due to previous trauma, right hand
M87.242		M87.24	Osteonecrosis due to previous trauma, left hand
M87.243		M87.24	Osteonecrosis due to previous trauma, unspecified hand
M87.244		M87.24	Osteonecrosis due to previous trauma, right finger(s)
M87.245		M87.24	Osteonecrosis due to previous trauma, left finger(s)
M87.246		M87.24	Osteonecrosis due to previous trauma, unspecified finger(s)
	M87.25*		Osteonecrosis due to previous trauma, pelvis and femur
M87.250		M87.25	Osteonecrosis due to previous trauma, pelvis
M87.251		M87.25	Osteonecrosis due to previous trauma, right femur
M87.252		M87.25	Osteonecrosis due to previous trauma, left femur
M87.256		M87.25	Osteonecrosis due to previous trauma, unspecified femur
	M87.26*		Osteonecrosis due to previous trauma, tibia and fibula
M87.261		M87.26	Osteonecrosis due to previous trauma, right tibia
M87.262		M87.26	Osteonecrosis due to previous trauma, left tibia
M87.263		M87.26	Osteonecrosis due to previous trauma, unspecified tibia
M87.264		M87.26	Osteonecrosis due to previous trauma, right fibula
M87.265		M87.26	Osteonecrosis due to previous trauma, left fibula
M87.266		M87.26	Osteonecrosis due to previous trauma, unspecified fibula
	M87.27*		Osteonecrosis due to previous trauma, ankle, foot and toes
M87.271		M87.27	Osteonecrosis due to previous trauma, right ankle
M87.272		M87.27	Osteonecrosis due to previous trauma, left ankle
M87.273		M87.27	Osteonecrosis due to previous trauma, unspecified ankle
M87.274		M87.27	Osteonecrosis due to previous trauma, right foot
M87.275		M87.27	Osteonecrosis due to previous trauma, left foot
M87.276		M87.27	Osteonecrosis due to previous trauma, unspecified foot
M87.277		M87.27	Osteonecrosis due to previous trauma, right toe(s)
M87.278		M87.27	Osteonecrosis due to previous trauma, left toe(s)
M87.279		M87.27	Osteonecrosis due to previous trauma, unspecified toe(s)
	M87.31*		Other secondary osteonecrosis, shoulder
M87.311		M87.31	Other secondary osteonecrosis, right shoulder
M87.312		M87.31	Other secondary osteonecrosis, left shoulder
M87.319		M87.31	Other secondary osteonecrosis, unspecified shoulder
	M87.32*		Other secondary osteonecrosis, humerus
M87.321		M87.32	Other secondary osteonecrosis, right humerus
M87.322		M87.32	Other secondary osteonecrosis, left humerus
M87.329		M87.32	Other secondary osteonecrosis, unspecified humerus
	M87.33*		Other secondary osteonecrosis of radius, ulna and carpus
M87.331		M87.33	Other secondary osteonecrosis of right radius
M87.332		M87.33	Other secondary osteonecrosis of left radius
M87.333		M87.33	Other secondary osteonecrosis of unspecified radius
M87.334		M87.33	Other secondary osteonecrosis of right ulna
M87.335		M87.33	Other secondary osteonecrosis of left ulna
M87.336		M87.33	Other secondary osteonecrosis of unspecified ulna
M87.337		M87.33	Other secondary osteonecrosis of right carpus
M87.338		M87.33	Other secondary osteonecrosis of left carpus
M87.339		M87.33	Other secondary osteonecrosis of unspecified carpus
	M87.34*		Other secondary osteonecrosis, hand and fingers
M87.341		M87.34	Other secondary osteonecrosis, right hand
M87.342		M87.34	Other secondary osteonecrosis, left hand
M87.343		M87.34	Other secondary osteonecrosis, unspecified hand
M87.344		M87.34	Other secondary osteonecrosis, right finger(s)
M87.345		M87.34	Other secondary osteonecrosis, left finger(s)
M87.346		M87.34	Other secondary osteonecrosis, unspecified finger(s)
	M87.35*		Other secondary osteonecrosis, pelvis and femur
M87.350		M87.35	Other secondary osteonecrosis, pelvis
M87.351		M87.35	Other secondary osteonecrosis, right femur
M87.352		M87.35	Other secondary osteonecrosis, left femur
M87.353		M87.35	Other secondary osteonecrosis, unspecified femur
	M87.36*		Other secondary osteonecrosis, tibia and fibula
M87.361		M87.36	Other secondary osteonecrosis, right tibia
M87.362		M87.36	Other secondary osteonecrosis, left tibia
M87.363		M87.36	Other secondary osteonecrosis, unspecified tibia
M87.364		M87.36	Other secondary osteonecrosis, right fibula
M87.365		M87.36	Other secondary osteonecrosis, left fibula
M87.366		M87.36	Other secondary osteonecrosis, unspecified fibula
	M87.37*		Other secondary osteonecrosis, ankle and foot
M87.371		M87.37	Other secondary osteonecrosis, right ankle
M87.372		M87.37	Other secondary osteonecrosis, left ankle
M87.373		M87.37	Other secondary osteonecrosis, unspecified ankle
M87.374		M87.37	Other secondary osteonecrosis, right foot
M87.375		M87.37	Other secondary osteonecrosis, left foot
M87.376		M87.37	Other secondary osteonecrosis, unspecified foot
M87.377		M87.37	Other secondary osteonecrosis, right toe(s)
M87.378		M87.37	Other secondary osteonecrosis, left toe(s)
M87.379		M87.37	Other secondary osteonecrosis, unspecified toe(s)
	M87.81*		Other osteonecrosis, shoulder
M87.811		M87.81	Other osteonecrosis, right shoulder
M87.812		M87.81	Other osteonecrosis, left shoulder
M87.819		M87.81	Other osteonecrosis, unspecified shoulder
	M87.82*		Other osteonecrosis, humerus
M87.821		M87.82	Other osteonecrosis, right humerus
M87.822		M87.82	Other osteonecrosis, left humerus
M87.829		M87.82	Other osteonecrosis, unspecified humerus
	M87.83*		Other osteonecrosis of radius, ulna and carpus
M87.831		M87.83	Other osteonecrosis of right radius
M87.832		M87.83	Other osteonecrosis of left radius
M87.833		M87.83	Other osteonecrosis of unspecified radius
M87.834		M87.83	Other osteonecrosis of right ulna
M87.835		M87.83	Other osteonecrosis of left ulna
M87.836		M87.83	Other osteonecrosis of unspecified ulna
M87.837		M87.83	Other osteonecrosis of right carpus
M87.838		M87.83	Other osteonecrosis of left carpus
M87.839		M87.83	Other osteonecrosis of unspecified carpus
	M87.84*		Other osteonecrosis, hand and fingers
M87.841		M87.84	Other osteonecrosis, right hand
M87.842		M87.84	Other osteonecrosis, left hand
M87.843		M87.84	Other osteonecrosis, unspecified hand
M87.844		M87.84	Other osteonecrosis, right finger(s)
M87.845		M87.84	Other osteonecrosis, left finger(s)
M87.849		M87.84	Other osteonecrosis, unspecified finger(s)
	M87.85*		Other osteonecrosis, pelvis and femur
M87.850		M87.85	Other osteonecrosis, pelvis
M87.851		M87.85	Other osteonecrosis, right femur
M87.852		M87.85	Other osteonecrosis, left femur
M87.859		M87.85	Other osteonecrosis, unspecified femur
	M87.86*		Other osteonecrosis, tibia and fibula
M87.861		M87.86	Other osteonecrosis, right tibia
M87.862		M87.86	Other osteonecrosis, left tibia
M87.863		M87.86	Other osteonecrosis, unspecified tibia
M87.864		M87.86	Other osteonecrosis, right fibula
M87.865		M87.86	Other osteonecrosis, left fibula
M87.869		M87.86	Other osteonecrosis, unspecified fibula
	M87.87*		Other osteonecrosis, ankle, foot and toes
M87.871		M87.87	Other osteonecrosis, right ankle
M87.872		M87.87	Other osteonecrosis, left ankle
M87.873		M87.87	Other osteonecrosis, unspecified ankle
M87.874		M87.87	Other osteonecrosis, right foot
M87.875		M87.87	Other osteonecrosis, left foot
M87.876		M87.87	Other osteonecrosis, unspecified foot
M87.877		M87.87	Other osteonecrosis, right toe(s)
M87.878		M87.87	Other osteonecrosis, left toe(s)
M87.879		M87.87	Other osteonecrosis, unspecified toe(s)
	M88.81*		Osteitis deformans of shoulder
M88.811		M88.81	Osteitis deformans of right shoulder
M88.812		M88.81	Osteitis deformans of left shoulder
M88.819		M88.81	Osteitis deformans of unspecified shoulder
	M88.82*		Osteitis deformans of upper arm
M88.821		M88.82	Osteitis deformans of right upper arm
M88.822		M88.82	Osteitis deformans of left upper arm
M88.829		M88.82	Osteitis deformans of unspecified upper arm
	M88.83*		Osteitis deformans of forearm
M88.831		M88.83	Osteitis deformans of right forearm
M88.832		M88.83	Osteitis deformans of left forearm
M88.839		M88.83	Osteitis deformans of unspecified forearm
	M88.84*		Osteitis deformans of hand
M88.841		M88.84	Osteitis deformans of right hand
M88.842		M88.84	Osteitis deformans of left hand
M88.849		M88.84	Osteitis deformans of unspecified hand
	M88.85*		Osteitis deformans of thigh
M88.851		M88.85	Osteitis deformans of right thigh
M88.852		M88.85	Osteitis deformans of left thigh
M88.859		M88.85	Osteitis deformans of unspecified thigh
	M88.86*		Osteitis deformans of lower leg
M88.861		M88.86	Osteitis deformans of right lower leg
M88.862		M88.86	Osteitis deformans of left lower leg
M88.869		M88.86	Osteitis deformans of unspecified lower leg
	M88.87*		Osteitis deformans of ankle and foot
M88.871		M88.87	Osteitis deformans of right ankle and foot
M88.872		M88.87	Osteitis deformans of left ankle and foot
M88.879		M88.87	Osteitis deformans of unspecified ankle and foot
	M89.01*		Algoneurodystrophy, shoulder
M89.011		M89.01	Algoneurodystrophy, right shoulder
M89.012		M89.01	Algoneurodystrophy, left shoulder
M89.019		M89.01	Algoneurodystrophy, unspecified shoulder
	M89.02*		Algoneurodystrophy, upper arm
M89.021		M89.02	Algoneurodystrophy, right upper arm
M89.022		M89.02	Algoneurodystrophy, left upper arm
M89.029		M89.02	Algoneurodystrophy, unspecified upper arm
	M89.03*		Algoneurodystrophy, forearm
M89.031		M89.03	Algoneurodystrophy, right forearm
M89.032		M89.03	Algoneurodystrophy, left forearm
M89.039		M89.03	Algoneurodystrophy, unspecified forearm
	M89.04*		Algoneurodystrophy, hand
M89.041		M89.04	Algoneurodystrophy, right hand
M89.042		M89.04	Algoneurodystrophy, left hand
M89.049		M89.04	Algoneurodystrophy, unspecified hand
	M89.05*		Algoneurodystrophy, thigh
M89.051		M89.05	Algoneurodystrophy, right thigh
M89.052		M89.05	Algoneurodystrophy, left thigh
M89.059		M89.05	Algoneurodystrophy, unspecified thigh
	M89.06*		Algoneurodystrophy, lower leg
M89.061		M89.06	Algoneurodystrophy, right lower leg
M89.062		M89.06	Algoneurodystrophy, left lower leg
M89.069		M89.06	Algoneurodystrophy, unspecified lower leg
	M89.07*		Algoneurodystrophy, ankle and foot
M89.071		M89.07	Algoneurodystrophy, right ankle and foot
M89.072		M89.07	Algoneurodystrophy, left ankle and foot
M89.079		M89.07	Algoneurodystrophy, unspecified ankle and foot
	M89.12*		Physeal arrest, humerus
M89.121		M89.12	Complete physeal arrest, right proximal humerus
M89.122		M89.12	Complete physeal arrest, left proximal humerus
M89.123		M89.12	Partial physeal arrest, right proximal humerus
M89.124		M89.12	Partial physeal arrest, left proximal humerus
M89.125		M89.12	Complete physeal arrest, right distal humerus
M89.126		M89.12	Complete physeal arrest, left distal humerus
M89.127		M89.12	Partial physeal arrest, right distal humerus
M89.128		M89.12	Partial physeal arrest, left distal humerus
M89.129		M89.12	Physeal arrest, humerus, unspecified
	M89.13*		Physeal arrest, forearm
M89.131		M89.13	Complete physeal arrest, right distal radius
M89.132		M89.13	Complete physeal arrest, left distal radius
M89.133		M89.13	Partial physeal arrest, right distal radius
M89.134		M89.13	Partial physeal arrest, left distal radius
M89.138		M89.13	Other physeal arrest of forearm
M89.139		M89.13	Physeal arrest, forearm, unspecified
	M89.15*		Physeal arrest, femur
M89.151		M89.15	Complete physeal arrest, right proximal femur
M89.152		M89.15	Complete physeal arrest, left proximal femur
M89.153		M89.15	Partial physeal arrest, right proximal femur
M89.154		M89.15	Partial physeal arrest, left proximal femur
M89.155		M89.15	Complete physeal arrest, right distal femur
M89.156		M89.15	Complete physeal arrest, left distal femur
M89.157		M89.15	Partial physeal arrest, right distal femur
M89.158		M89.15	Partial physeal arrest, left distal femur
M89.159		M89.15	Physeal arrest, femur, unspecified
	M89.16*		Physeal arrest, lower leg
M89.160		M89.16	Complete physeal arrest, right proximal tibia
M89.161		M89.16	Complete physeal arrest, left proximal tibia
M89.162		M89.16	Partial physeal arrest, right proximal tibia
M89.163		M89.16	Partial physeal arrest, left proximal tibia
M89.164		M89.16	Complete physeal arrest, right distal tibia
M89.165		M89.16	Complete physeal arrest, left distal tibia
M89.166		M89.16	Partial physeal arrest, right distal tibia
M89.167		M89.16	Partial physeal arrest, left distal tibia
M89.168		M89.16	Other physeal arrest of lower leg
M89.169		M89.16	Physeal arrest, lower leg, unspecified
	M89.21*		Other disorders of bone development and growth, shoulder
M89.211		M89.21	Other disorders of bone development and growth, right shoulder
M89.212		M89.21	Other disorders of bone development and growth, left shoulder
M89.219		M89.21	Other disorders of bone development and growth, unspecified shoulder
	M89.22*		Other disorders of bone development and growth, humerus
M89.221		M89.22	Other disorders of bone development and growth, right humerus
M89.222		M89.22	Other disorders of bone development and growth, left humerus
M89.229		M89.22	Other disorders of bone development and growth, unspecified humerus
	M89.23*		Other disorders of bone development and growth, ulna and radius
M89.231		M89.23	Other disorders of bone development and growth, right ulna
M89.232		M89.23	Other disorders of bone development and growth, left ulna
M89.233		M89.23	Other disorders of bone development and growth, right radius
M89.234		M89.23	Other disorders of bone development and growth, left radius
M89.239		M89.23	Other disorders of bone development and growth, unspecified ulna and radius
	M89.24*		Other disorders of bone development and growth, hand
M89.241		M89.24	Other disorders of bone development and growth, right hand
M89.242		M89.24	Other disorders of bone development and growth, left hand
M89.249		M89.24	Other disorders of bone development and growth, unspecified hand
	M89.25*		Other disorders of bone development and growth, femur
M89.251		M89.25	Other disorders of bone development and growth, right femur
M89.252		M89.25	Other disorders of bone development and growth, left femur
M89.259		M89.25	Other disorders of bone development and growth, unspecified femur
	M89.26*		Other disorders of bone development and growth, tibia and fibula
M89.261		M89.26	Other disorders of bone development and growth, right tibia
M89.262		M89.26	Other disorders of bone development and growth, left tibia
M89.263		M89.26	Other disorders of bone development and growth, right fibula
M89.264		M89.26	Other disorders of bone development and growth, left fibula
M89.269		M89.26	Other disorders of bone development and growth, unspecified lower leg
	M89.27*		Other disorders of bone development and growth, ankle and foot
M89.271		M89.27	Other disorders of bone development and growth, right ankle and foot
M89.272		M89.27	Other disorders of bone development and growth, left ankle and foot
M89.279		M89.27	Other disorders of bone development and growth, unspecified ankle and foot
	M89.31*		Hypertrophy of bone, shoulder
M89.311		M89.31	Hypertrophy of bone, right shoulder
M89.312		M89.31	Hypertrophy of bone, left shoulder
M89.319		M89.31	Hypertrophy of bone, unspecified shoulder
	M89.32*		Hypertrophy of bone, humerus
M89.321		M89.32	Hypertrophy of bone, right humerus
M89.322		M89.32	Hypertrophy of bone, left humerus
M89.329		M89.32	Hypertrophy of bone, unspecified humerus
	M89.33*		Hypertrophy of bone, ulna and radius
M89.331		M89.33	Hypertrophy of bone, right ulna
M89.332		M89.33	Hypertrophy of bone, left ulna
M89.333		M89.33	Hypertrophy of bone, right radius
M89.334		M89.33	Hypertrophy of bone, left radius
M89.339		M89.33	Hypertrophy of bone, unspecified ulna and radius
	M89.34*		Hypertrophy of bone, hand
M89.341		M89.34	Hypertrophy of bone, right hand
M89.342		M89.34	Hypertrophy of bone, left hand
M89.349		M89.34	Hypertrophy of bone, unspecified hand
	M89.35*		Hypertrophy of bone, femur
M89.351		M89.35	Hypertrophy of bone, right femur
M89.352		M89.35	Hypertrophy of bone, left femur
M89.359		M89.35	Hypertrophy of bone, unspecified femur
	M89.36*		Hypertrophy of bone, tibia and fibula
M89.361		M89.36	Hypertrophy of bone, right tibia
M89.362		M89.36	Hypertrophy of bone, left tibia
M89.363		M89.36	Hypertrophy of bone, right fibula
M89.364		M89.36	Hypertrophy of bone, left fibula
M89.369		M89.36	Hypertrophy of bone, unspecified tibia and fibula
	M89.37*		Hypertrophy of bone, ankle and foot
M89.371		M89.37	Hypertrophy of bone, right ankle and foot
M89.372		M89.37	Hypertrophy of bone, left ankle and foot
M89.379		M89.37	Hypertrophy of bone, unspecified ankle and foot
	M89.41*		Other hypertrophic osteoarthropathy, shoulder
M89.411		M89.41	Other hypertrophic osteoarthropathy, right shoulder
M89.412		M89.41	Other hypertrophic osteoarthropathy, left shoulder
M89.419		M89.41	Other hypertrophic osteoarthropathy, unspecified shoulder
	M89.42*		Other hypertrophic osteoarthropathy, upper arm
M89.421		M89.42	Other hypertrophic osteoarthropathy, right upper arm
M89.422		M89.42	Other hypertrophic osteoarthropathy, left upper arm
M89.429		M89.42	Other hypertrophic osteoarthropathy, unspecified upper arm
	M89.43*		Other hypertrophic osteoarthropathy, forearm
M89.431		M89.43	Other hypertrophic osteoarthropathy, right forearm
M89.432		M89.43	Other hypertrophic osteoarthropathy, left forearm
M89.439		M89.43	Other hypertrophic osteoarthropathy, unspecified forearm
	M89.44*		Other hypertrophic osteoarthropathy, hand
M89.441		M89.44	Other hypertrophic osteoarthropathy, right hand
M89.442		M89.44	Other hypertrophic osteoarthropathy, left hand
M89.449		M89.44	Other hypertrophic osteoarthropathy, unspecified hand
	M89.45*		Other hypertrophic osteoarthropathy, thigh
M89.451		M89.45	Other hypertrophic osteoarthropathy, right thigh
M89.452		M89.45	Other hypertrophic osteoarthropathy, left thigh
M89.459		M89.45	Other hypertrophic osteoarthropathy, unspecified thigh
	M89.46*		Other hypertrophic osteoarthropathy, lower leg
M89.461		M89.46	Other hypertrophic osteoarthropathy, right lower leg
M89.462		M89.46	Other hypertrophic osteoarthropathy, left lower leg
M89.469		M89.46	Other hypertrophic osteoarthropathy, unspecified lower leg
	M89.47*		Other hypertrophic osteoarthropathy, ankle and foot
M89.471		M89.47	Other hypertrophic osteoarthropathy, right ankle and foot
M89.472		M89.47	Other hypertrophic osteoarthropathy, left ankle and foot
M89.479		M89.47	Other hypertrophic osteoarthropathy, unspecified ankle and foot
	M89.51*		Osteolysis, shoulder
M89.511		M89.51	Osteolysis, right shoulder
M89.512		M89.51	Osteolysis, left shoulder
M89.519		M89.51	Osteolysis, unspecified shoulder
	M89.52*		Osteolysis, upper arm
M89.521		M89.52	Osteolysis, right upper arm
M89.522		M89.52	Osteolysis, left upper arm
M89.529		M89.52	Osteolysis, unspecified upper arm
	M89.53*		Osteolysis, forearm
M89.531		M89.53	Osteolysis, right forearm
M89.532		M89.53	Osteolysis, left forearm
M89.539		M89.53	Osteolysis, unspecified forearm
	M89.54*		Osteolysis, hand
M89.541		M89.54	Osteolysis, right hand
M89.542		M89.54	Osteolysis, left hand
M89.549		M89.54	Osteolysis, unspecified hand
	M89.55*		Osteolysis, thigh
M89.551		M89.55	Osteolysis, right thigh
M89.552		M89.55	Osteolysis, left thigh
M89.559		M89.55	Osteolysis, unspecified thigh
	M89.56*		Osteolysis, lower leg
M89.561		M89.56	Osteolysis, right lower leg
M89.562		M89.56	Osteolysis, left lower leg
M89.569		M89.56	Osteolysis, unspecified lower leg
	M89.57*		Osteolysis, ankle and foot
M89.571		M89.57	Osteolysis, right ankle and foot
M89.572		M89.57	Osteolysis, left ankle and foot
M89.579		M89.57	Osteolysis, unspecified ankle and foot
	M89.61*		Osteopathy after poliomyelitis, shoulder
M89.611		M89.61	Osteopathy after poliomyelitis, right shoulder
M89.612		M89.61	Osteopathy after poliomyelitis, left shoulder
M89.619		M89.61	Osteopathy after poliomyelitis, unspecified shoulder
	M89.62*		Osteopathy after poliomyelitis, upper arm
M89.621		M89.62	Osteopathy after poliomyelitis, right upper arm
M89.622		M89.62	Osteopathy after poliomyelitis, left upper arm
M89.629		M89.62	Osteopathy after poliomyelitis, unspecified upper arm
	M89.63*		Osteopathy after poliomyelitis, forearm
M89.631		M89.63	Osteopathy after poliomyelitis, right forearm
M89.632		M89.63	Osteopathy after poliomyelitis, left forearm
M89.639		M89.63	Osteopathy after poliomyelitis, unspecified forearm
	M89.64*		Osteopathy after poliomyelitis, hand
M89.641		M89.64	Osteopathy after poliomyelitis, right hand
M89.642		M89.64	Osteopathy after poliomyelitis, left hand
M89.649		M89.64	Osteopathy after poliomyelitis, unspecified hand
	M89.65*		Osteopathy after poliomyelitis, thigh
M89.651		M89.65	Osteopathy after poliomyelitis, right thigh
M89.652		M89.65	Osteopathy after poliomyelitis, left thigh
M89.659		M89.65	Osteopathy after poliomyelitis, unspecified thigh
	M89.66*		Osteopathy after poliomyelitis, lower leg
M89.661		M89.66	Osteopathy after poliomyelitis, right lower leg
M89.662		M89.66	Osteopathy after poliomyelitis, left lower leg
M89.669		M89.66	Osteopathy after poliomyelitis, unspecified lower leg
	M89.67*		Osteopathy after poliomyelitis, ankle and foot
M89.671		M89.67	Osteopathy after poliomyelitis, right ankle and foot
M89.672		M89.67	Osteopathy after poliomyelitis, left ankle and foot
M89.679		M89.67	Osteopathy after poliomyelitis, unspecified ankle and foot
	M89.71*		Major osseous defect, shoulder region
M89.711		M89.71	Major osseous defect, right shoulder region
M89.712		M89.71	Major osseous defect, left shoulder region
M89.719		M89.71	Major osseous defect, unspecified shoulder region
	M89.72*		Major osseous defect, humerus
M89.721		M89.72	Major osseous defect, right humerus
M89.722		M89.72	Major osseous defect, left humerus
M89.729		M89.72	Major osseous defect, unspecified humerus
	M89.73*		Major osseous defect, forearm
M89.731		M89.73	Major osseous defect, right forearm
M89.732		M89.73	Major osseous defect, left forearm
M89.739		M89.73	Major osseous defect, unspecified forearm
	M89.74*		Major osseous defect, hand
M89.741		M89.74	Major osseous defect, right hand
M89.742		M89.74	Major osseous defect, left hand
M89.749		M89.74	Major osseous defect, unspecified hand
	M89.75*		Major osseous defect, pelvic region and thigh
M89.751		M89.75	Major osseous defect, right pelvic region and thigh
M89.752		M89.75	Major osseous defect, left pelvic region and thigh
M89.759		M89.75	Major osseous defect, unspecified pelvic region and thigh
	M89.76*		Major osseous defect, lower leg
M89.761		M89.76	Major osseous defect, right lower leg
M89.762		M89.76	Major osseous defect, left lower leg
M89.769		M89.76	Major osseous defect, unspecified lower leg
	M89.77*		Major osseous defect, ankle and foot
M89.771		M89.77	Major osseous defect, right ankle and foot
M89.772		M89.77	Major osseous defect, left ankle and foot
M89.779		M89.77	Major osseous defect, unspecified ankle and foot
	M90.51*		Osteonecrosis in diseases classified elsewhere, shoulder
M90.511		M90.51	Osteonecrosis in diseases classified elsewhere, right shoulder
M90.512		M90.51	Osteonecrosis in diseases classified elsewhere, left shoulder
M90.519		M90.51	Osteonecrosis in diseases classified elsewhere, unspecified shoulder
	M90.52*		Osteonecrosis in diseases classified elsewhere, upper arm
M90.521		M90.52	Osteonecrosis in diseases classified elsewhere, right upper arm
M90.522		M90.52	Osteonecrosis in diseases classified elsewhere, left upper arm
M90.529		M90.52	Osteonecrosis in diseases classified elsewhere, unspecified upper arm
	M90.53*		Osteonecrosis in diseases classified elsewhere, forearm
M90.531		M90.53	Osteonecrosis in diseases classified elsewhere, right forearm
M90.532		M90.53	Osteonecrosis in diseases classified elsewhere, left forearm
M90.539		M90.53	Osteonecrosis in diseases classified elsewhere, unspecified forearm
	M90.54*		Osteonecrosis in diseases classified elsewhere, hand
M90.541		M90.54	Osteonecrosis in diseases classified elsewhere, right hand
M90.542		M90.54	Osteonecrosis in diseases classified elsewhere, left hand
M90.549		M90.54	Osteonecrosis in diseases classified elsewhere, unspecified hand
	M90.55*		Osteonecrosis in diseases classified elsewhere, thigh
M90.551		M90.55	Osteonecrosis in diseases classified elsewhere, right thigh
M90.552		M90.55	Osteonecrosis in diseases classified elsewhere, left thigh
M90.559		M90.55	Osteonecrosis in diseases classified elsewhere, unspecified thigh
	M90.56*		Osteonecrosis in diseases classified elsewhere, lower leg
M90.561		M90.56	Osteonecrosis in diseases classified elsewhere, right lower leg
M90.562		M90.56	Osteonecrosis in diseases classified elsewhere, left lower leg
M90.569		M90.56	Osteonecrosis in diseases classified elsewhere, unspecified lower leg
	M90.57*		Osteonecrosis in diseases classified elsewhere, ankle and foot
M90.571		M90.57	Osteonecrosis in diseases classified elsewhere, right ankle and foot
M90.572		M90.57	Osteonecrosis in diseases classified elsewhere, left ankle and foot
M90.579		M90.57	Osteonecrosis in diseases classified elsewhere, unspecified ankle and foot
	M90.61*		Osteitis deformans in neoplastic diseases, shoulder
M90.611		M90.61	Osteitis deformans in neoplastic diseases, right shoulder
M90.612		M90.61	Osteitis deformans in neoplastic diseases, left shoulder
M90.619		M90.61	Osteitis deformans in neoplastic diseases, unspecified shoulder
	M90.62*		Osteitis deformans in neoplastic diseases, upper arm
M90.621		M90.62	Osteitis deformans in neoplastic diseases, right upper arm
M90.622		M90.62	Osteitis deformans in neoplastic diseases, left upper arm
M90.629		M90.62	Osteitis deformans in neoplastic diseases, unspecified upper arm
	M90.63*		Osteitis deformans in neoplastic diseases, forearm
M90.631		M90.63	Osteitis deformans in neoplastic diseases, right forearm
M90.632		M90.63	Osteitis deformans in neoplastic diseases, left forearm
M90.639		M90.63	Osteitis deformans in neoplastic diseases, unspecified forearm
	M90.64*		Osteitis deformans in neoplastic diseases, hand
M90.641		M90.64	Osteitis deformans in neoplastic diseases, right hand
M90.642		M90.64	Osteitis deformans in neoplastic diseases, left hand
M90.649		M90.64	Osteitis deformans in neoplastic diseases, unspecified hand
	M90.65*		Osteitis deformans in neoplastic diseases, thigh
M90.651		M90.65	Osteitis deformans in neoplastic diseases, right thigh
M90.652		M90.65	Osteitis deformans in neoplastic diseases, left thigh
M90.659		M90.65	Osteitis deformans in neoplastic diseases, unspecified thigh
	M90.66*		Osteitis deformans in neoplastic diseases, lower leg
M90.661		M90.66	Osteitis deformans in neoplastic diseases, right lower leg
M90.662		M90.66	Osteitis deformans in neoplastic diseases, left lower leg
M90.669		M90.66	Osteitis deformans in neoplastic diseases, unspecified lower leg
	M90.67*		Osteitis deformans in neoplastic diseases, ankle and foot
M90.671		M90.67	Osteitis deformans in neoplastic diseases, right ankle and foot
M90.672		M90.67	Osteitis deformans in neoplastic diseases, left ankle and foot
M90.679		M90.67	Osteitis deformans in neoplastic diseases, unspecified ankle and foot
	M90.81*		Osteopathy in diseases classified elsewhere, shoulder
M90.811		M90.81	Osteopathy in diseases classified elsewhere, right shoulder
M90.812		M90.81	Osteopathy in diseases classified elsewhere, left shoulder
M90.819		M90.81	Osteopathy in diseases classified elsewhere, unspecified shoulder
	M90.82*		Osteopathy in diseases classified elsewhere, upper arm
M90.821		M90.82	Osteopathy in diseases classified elsewhere, right upper arm
M90.822		M90.82	Osteopathy in diseases classified elsewhere, left upper arm
M90.829		M90.82	Osteopathy in diseases classified elsewhere, unspecified upper arm
	M90.83*		Osteopathy in diseases classified elsewhere, forearm
M90.831		M90.83	Osteopathy in diseases classified elsewhere, right forearm
M90.832		M90.83	Osteopathy in diseases classified elsewhere, left forearm
M90.839		M90.83	Osteopathy in diseases classified elsewhere, unspecified forearm
	M90.84*		Osteopathy in diseases classified elsewhere, hand
M90.841		M90.84	Osteopathy in diseases classified elsewhere, right hand
M90.842		M90.84	Osteopathy in diseases classified elsewhere, left hand
M90.849		M90.84	Osteopathy in diseases classified elsewhere, unspecified hand
	M90.85*		Osteopathy in diseases classified elsewhere, thigh
M90.851		M90.85	Osteopathy in diseases classified elsewhere, right thigh
M90.852		M90.85	Osteopathy in diseases classified elsewhere, left thigh
M90.859		M90.85	Osteopathy in diseases classified elsewhere, unspecified thigh
	M90.86*		Osteopathy in diseases classified elsewhere, lower leg
M90.861		M90.86	Osteopathy in diseases classified elsewhere, right lower leg
M90.862		M90.86	Osteopathy in diseases classified elsewhere, left lower leg
M90.869		M90.86	Osteopathy in diseases classified elsewhere, unspecified lower leg
	M90.87*		Osteopathy in diseases classified elsewhere, ankle and foot
M90.871		M90.87	Osteopathy in diseases classified elsewhere, right ankle and foot
M90.872		M90.87	Osteopathy in diseases classified elsewhere, left ankle and foot
M90.879		M90.87	Osteopathy in diseases classified elsewhere, unspecified ankle and foot
	M91.1*		Juvenile osteochondrosis of head of femur [Legg-Calvé-Perthes]
M91.10		M91.1	Juvenile osteochondrosis of head of femur [Legg-Calvé-Perthes], unspecified leg
M91.11		M91.1	Juvenile osteochondrosis of head of femur [Legg-Calvé-Perthes], right leg
M91.12		M91.1	Juvenile osteochondrosis of head of femur [Legg-Calvé-Perthes], left leg
	M91.2*		Coxa plana
M91.20		M91.2	Coxa plana, unspecified hip
M91.21		M91.2	Coxa plana, right hip
M91.22		M91.2	Coxa plana, left hip
	M91.3*		Pseudocoxalgia
M91.30		M91.3	Pseudocoxalgia, unspecified hip
M91.31		M91.3	Pseudocoxalgia, right hip
M91.32		M91.3	Pseudocoxalgia, left hip
	M91.4*		Coxa magna
M91.40		M91.4	Coxa magna, unspecified hip
M91.41		M91.4	Coxa magna, right hip
M91.42		M91.4	Coxa magna, left hip
	M91.8*		Other juvenile osteochondrosis of hip and pelvis
M91.80		M91.8	Other juvenile osteochondrosis of hip and pelvis, unspecified leg
M91.81		M91.8	Other juvenile osteochondrosis of hip and pelvis, right leg
M91.82		M91.8	Other juvenile osteochondrosis of hip and pelvis, left leg
	M91.9*		Juvenile osteochondrosis of hip and pelvis, unspecified
M91.90		M91.9	Juvenile osteochondrosis of hip and pelvis, unspecified, unspecified leg
M91.91		M91.9	Juvenile osteochondrosis of hip and pelvis, unspecified, right leg
M91.92		M91.9	Juvenile osteochondrosis of hip and pelvis, unspecified, left leg
	M92.0*		Juvenile osteochondrosis of humerus
M92.00		M92.0	Juvenile osteochondrosis of humerus, unspecified arm
M92.01		M92.0	Juvenile osteochondrosis of humerus, right arm
M92.02		M92.0	Juvenile osteochondrosis of humerus, left arm
	M92.1*		Juvenile osteochondrosis of radius and ulna
M92.10		M92.1	Juvenile osteochondrosis of radius and ulna, unspecified arm
M92.11		M92.1	Juvenile osteochondrosis of radius and ulna, right arm
M92.12		M92.1	Juvenile osteochondrosis of radius and ulna, left arm
	M92.20*		Unspecified juvenile osteochondrosis, hand
M92.201		M92.20	Unspecified juvenile osteochondrosis, right hand
M92.202		M92.20	Unspecified juvenile osteochondrosis, left hand
M92.209		M92.20	Unspecified juvenile osteochondrosis, unspecified hand
	M92.21*		Osteochondrosis (juvenile) of carpal lunate [Kienböck]
M92.211		M92.21	Osteochondrosis (juvenile) of carpal lunate [Kienböck], right hand
M92.212		M92.21	Osteochondrosis (juvenile) of carpal lunate [Kienböck], left hand
M92.219		M92.21	Osteochondrosis (juvenile) of carpal lunate [Kienböck], unspecified hand
	M92.22*		Osteochondrosis (juvenile) of metacarpal heads [Mauclaire]
M92.221		M92.22	Osteochondrosis (juvenile) of metacarpal heads [Mauclaire], right hand
M92.222		M92.22	Osteochondrosis (juvenile) of metacarpal heads [Mauclaire], left hand
M92.229		M92.22	Osteochondrosis (juvenile) of metacarpal heads [Mauclaire], unspecified hand
	M92.29*		Other juvenile osteochondrosis, hand
M92.291		M92.29	Other juvenile osteochondrosis, right hand
M92.292		M92.29	Other juvenile osteochondrosis, left hand
M92.299		M92.29	Other juvenile osteochondrosis, unspecified hand
	M92.3*		Other juvenile osteochondrosis, upper limb
M92.30		M92.3	Other juvenile osteochondrosis, unspecified upper limb
M92.31		M92.3	Other juvenile osteochondrosis, right upper limb
M92.32		M92.3	Other juvenile osteochondrosis, left upper limb
	M92.4*		Juvenile osteochondrosis of patella
M92.40		M92.4	Juvenile osteochondrosis of patella, unspecified knee
M92.41		M92.4	Juvenile osteochondrosis of patella, right knee
M92.42		M92.4	Juvenile osteochondrosis of patella, left knee
	M92.50*		Unspecified juvenile osteochondrosis of tibia and fibula
M92.501		M92.50	Unspecified juvenile osteochondrosis, right leg
M92.502		M92.50	Unspecified juvenile osteochondrosis, left leg
M92.503		M92.50	Unspecified juvenile osteochondrosis, bilateral leg
M92.509		M92.50	Unspecified juvenile osteochondrosis, unspecified leg
	M92.51*		Juvenile osteochondrosis of proximal tibia
M92.511		M92.51	Juvenile osteochondrosis of proximal tibia, right leg
M92.512		M92.51	Juvenile osteochondrosis of proximal tibia, left leg
M92.513		M92.51	Juvenile osteochondrosis of proximal tibia, bilateral
M92.519		M92.51	Juvenile osteochondrosis of proximal tibia, unspecified leg
	M92.52*		Juvenile osteochondrosis of tibia tubercle
M92.521		M92.52	Juvenile osteochondrosis of tibia tubercle, right leg
M92.522		M92.52	Juvenile osteochondrosis of tibia tubercle, left leg
M92.523		M92.52	Juvenile osteochondrosis of tibia tubercle, bilateral
M92.529		M92.52	Juvenile osteochondrosis of tibia tubercle, unspecified leg
	M92.59*		Other juvenile osteochondrosis of tibia and fibula
M92.591		M92.59	Other juvenile osteochondrosis of tibia and fibula, right leg
M92.592		M92.59	Other juvenile osteochondrosis of tibia and fibula, left leg
M92.593		M92.59	Other juvenile osteochondrosis of tibia and fibula, bilateral
M92.599		M92.59	Other juvenile osteochondrosis of tibia and fibula, unspecified leg
	M92.6*		Juvenile osteochondrosis of tarsus
M92.60		M92.6	Juvenile osteochondrosis of tarsus, unspecified ankle
M92.61		M92.6	Juvenile osteochondrosis of tarsus, right ankle
M92.62		M92.6	Juvenile osteochondrosis of tarsus, left ankle
	M92.7*		Juvenile osteochondrosis of metatarsus
M92.70		M92.7	Juvenile osteochondrosis of metatarsus, unspecified foot
M92.71		M92.7	Juvenile osteochondrosis of metatarsus, right foot
M92.72		M92.7	Juvenile osteochondrosis of metatarsus, left foot
	M93.00*		Unspecified slipped upper femoral epiphysis (nontraumatic)
M93.001		M93.00	Unspecified slipped upper femoral epiphysis (nontraumatic), right hip
M93.002		M93.00	Unspecified slipped upper femoral epiphysis (nontraumatic), left hip
M93.003		M93.00	Unspecified slipped upper femoral epiphysis (nontraumatic), unspecified hip
M93.004		M93.00	Unspecified slipped upper femoral epiphysis (nontraumatic), bilateral hips
	M93.01*		Acute slipped upper femoral epiphysis, stable (nontraumatic)
M93.011		M93.01	Acute slipped upper femoral epiphysis, stable (nontraumatic), right hip
M93.012		M93.01	Acute slipped upper femoral epiphysis, stable (nontraumatic), left hip
M93.013		M93.01	Acute slipped upper femoral epiphysis, stable (nontraumatic), unspecified hip
M93.014		M93.01	Acute slipped upper femoral epiphysis, stable (nontraumatic), bilateral hips
	M93.02*		Chronic slipped upper femoral epiphysis, stable (nontraumatic)
M93.021		M93.02	Chronic slipped upper femoral epiphysis, stable (nontraumatic), right hip
M93.022		M93.02	Chronic slipped upper femoral epiphysis, stable (nontraumatic), left hip
M93.023		M93.02	Chronic slipped upper femoral epiphysis, stable (nontraumatic), unspecified hip
M93.024		M93.02	Chronic slipped upper femoral epiphysis, stable (nontraumatic), bilateral hips
	M93.03*		Acute on chronic slipped upper femoral epiphysis, stable (nontraumatic)
M93.031		M93.03	Acute on chronic slipped upper femoral epiphysis, stable (nontraumatic), right hip
M93.032		M93.03	Acute on chronic slipped upper femoral epiphysis, stable (nontraumatic), left hip
M93.033		M93.03	Acute on chronic slipped upper femoral epiphysis, stable (nontraumatic), unspecified hip
M93.034		M93.03	Acute on chronic slipped upper femoral epiphysis, stable (nontraumatic), bilateral hips
	M93.04*		Acute slipped upper femoral epiphysis, unstable (nontraumatic)
M93.041		M93.04	Acute slipped upper femoral epiphysis, unstable (nontraumatic), right hip
M93.042		M93.04	Acute slipped upper femoral epiphysis, unstable (nontraumatic), left hip
M93.043		M93.04	Acute slipped upper femoral epiphysis, unstable (nontraumatic), unspecified hip
M93.044		M93.04	Acute slipped upper femoral epiphysis, unstable (nontraumatic), bilateral hips
	M93.05*		Acute on chronic slipped upper femoral epiphysis, unstable (nontraumatic)
M93.051		M93.05	Acute on chronic slipped upper femoral epiphysis, unstable (nontraumatic), right hip
M93.052		M93.05	Acute on chronic slipped upper femoral epiphysis, unstable (nontraumatic), left hip
M93.053		M93.05	Acute on chronic slipped upper femoral epiphysis, unstable (nontraumatic), unspecified hip
M93.054		M93.05	Acute on chronic slipped upper femoral epiphysis, unstable (nontraumatic), bilateral hips
	M93.06*		Acute slipped upper femoral epiphysis, unspecified stability (nontraumatic)
M93.061		M93.06	Acute slipped upper femoral epiphysis, unspecified stability (nontraumatic), right hip
M93.062		M93.06	Acute slipped upper femoral epiphysis, unspecified stability (nontraumatic), left hip
M93.063		M93.06	Acute slipped upper femoral epiphysis, unspecified stability (nontraumatic), unspecified hip
M93.064		M93.06	Acute slipped upper femoral epiphysis, unspecified stability (nontraumatic), bilateral hips
	M93.07*		Acute on chronic slipped upper femoral epiphysis, unspecified stability (nontraumatic)
M93.071		M93.07	Acute on chronic slipped upper femoral epiphysis, unspecified stability (nontraumatic), right hip
M93.072		M93.07	Acute on chronic slipped upper femoral epiphysis, unspecified stability (nontraumatic), left hip
M93.073		M93.07	Acute on chronic slipped upper femoral epiphysis, unspecified stability (nontraumatic), unspecified hip
M93.074		M93.07	Acute on chronic slipped upper femoral epiphysis, unspecified stability (nontraumatic), bilateral hips
	M93.21*		Osteochondritis dissecans of shoulder
M93.211		M93.21	Osteochondritis dissecans, right shoulder
M93.212		M93.21	Osteochondritis dissecans, left shoulder
M93.219		M93.21	Osteochondritis dissecans, unspecified shoulder
	M93.22*		Osteochondritis dissecans of elbow
M93.221		M93.22	Osteochondritis dissecans, right elbow
M93.222		M93.22	Osteochondritis dissecans, left elbow
M93.229		M93.22	Osteochondritis dissecans, unspecified elbow
	M93.23*		Osteochondritis dissecans of wrist
M93.231		M93.23	Osteochondritis dissecans, right wrist
M93.232		M93.23	Osteochondritis dissecans, left wrist
M93.239		M93.23	Osteochondritis dissecans, unspecified wrist
	M93.24*		Osteochondritis dissecans of joints of hand
M93.241		M93.24	Osteochondritis dissecans, joints of right hand
M93.242		M93.24	Osteochondritis dissecans, joints of left hand
M93.249		M93.24	Osteochondritis dissecans, joints of unspecified hand
	M93.25*		Osteochondritis dissecans of hip
M93.251		M93.25	Osteochondritis dissecans, right hip
M93.252		M93.25	Osteochondritis dissecans, left hip
M93.259		M93.25	Osteochondritis dissecans, unspecified hip
	M93.26*		Osteochondritis dissecans knee
M93.261		M93.26	Osteochondritis dissecans, right knee
M93.262		M93.26	Osteochondritis dissecans, left knee
M93.269		M93.26	Osteochondritis dissecans, unspecified knee
	M93.27*		Osteochondritis dissecans of ankle and joints of foot
M93.271		M93.27	Osteochondritis dissecans, right ankle and joints of right foot
M93.272		M93.27	Osteochondritis dissecans, left ankle and joints of left foot
M93.279		M93.27	Osteochondritis dissecans, unspecified ankle and joints of foot
	M93.81*		Other specified osteochondropathies of shoulder
M93.811		M93.81	Other specified osteochondropathies, right shoulder
M93.812		M93.81	Other specified osteochondropathies, left shoulder
M93.819		M93.81	Other specified osteochondropathies, unspecified shoulder
	M93.82*		Other specified osteochondropathies of upper arm
M93.821		M93.82	Other specified osteochondropathies, right upper arm
M93.822		M93.82	Other specified osteochondropathies, left upper arm
M93.829		M93.82	Other specified osteochondropathies, unspecified upper arm
	M93.83*		Other specified osteochondropathies of forearm
M93.831		M93.83	Other specified osteochondropathies, right forearm
M93.832		M93.83	Other specified osteochondropathies, left forearm
M93.839		M93.83	Other specified osteochondropathies, unspecified forearm
	M93.84*		Other specified osteochondropathies of hand
M93.841		M93.84	Other specified osteochondropathies, right hand
M93.842		M93.84	Other specified osteochondropathies, left hand
M93.849		M93.84	Other specified osteochondropathies, unspecified hand
	M93.85*		Other specified osteochondropathies of thigh
M93.851		M93.85	Other specified osteochondropathies, right thigh
M93.852		M93.85	Other specified osteochondropathies, left thigh
M93.859		M93.85	Other specified osteochondropathies, unspecified thigh
	M93.86*		Other specified osteochondropathies lower leg
M93.861		M93.86	Other specified osteochondropathies, right lower leg
M93.862		M93.86	Other specified osteochondropathies, left lower leg
M93.869		M93.86	Other specified osteochondropathies, unspecified lower leg
	M93.87*		Other specified osteochondropathies of ankle and foot
M93.871		M93.87	Other specified osteochondropathies, right ankle and foot
M93.872		M93.87	Other specified osteochondropathies, left ankle and foot
M93.879		M93.87	Other specified osteochondropathies, unspecified ankle and foot
	M93.91*		Osteochondropathy, unspecified of shoulder
M93.911		M93.91	Osteochondropathy, unspecified, right shoulder
M93.912		M93.91	Osteochondropathy, unspecified, left shoulder
M93.919		M93.91	Osteochondropathy, unspecified, unspecified shoulder
	M93.92*		Osteochondropathy, unspecified of upper arm
M93.921		M93.92	Osteochondropathy, unspecified, right upper arm
M93.922		M93.92	Osteochondropathy, unspecified, left upper arm
M93.929		M93.92	Osteochondropathy, unspecified, unspecified upper arm
	M93.93*		Osteochondropathy, unspecified of forearm
M93.931		M93.93	Osteochondropathy, unspecified, right forearm
M93.932		M93.93	Osteochondropathy, unspecified, left forearm
M93.939		M93.93	Osteochondropathy, unspecified, unspecified forearm
	M93.94*		Osteochondropathy, unspecified of hand
M93.941		M93.94	Osteochondropathy, unspecified, right hand
M93.942		M93.94	Osteochondropathy, unspecified, left hand
M93.949		M93.94	Osteochondropathy, unspecified, unspecified hand
	M93.95*		Osteochondropathy, unspecified of thigh
M93.951		M93.95	Osteochondropathy, unspecified, right thigh
M93.952		M93.95	Osteochondropathy, unspecified, left thigh
M93.959		M93.95	Osteochondropathy, unspecified, unspecified thigh
	M93.96*		Osteochondropathy, unspecified lower leg
M93.961		M93.96	Osteochondropathy, unspecified, right lower leg
M93.962		M93.96	Osteochondropathy, unspecified, left lower leg
M93.969		M93.96	Osteochondropathy, unspecified, unspecified lower leg
	M93.97*		Osteochondropathy, unspecified of ankle and foot
M93.971		M93.97	Osteochondropathy, unspecified, right ankle and foot
M93.972		M93.97	Osteochondropathy, unspecified, left ankle and foot
M93.979		M93.97	Osteochondropathy, unspecified, unspecified ankle and foot
	M94.21*		Chondromalacia, shoulder
M94.211		M94.21	Chondromalacia, right shoulder
M94.212		M94.21	Chondromalacia, left shoulder
M94.219		M94.21	Chondromalacia, unspecified shoulder
	M94.22*		Chondromalacia, elbow
M94.221		M94.22	Chondromalacia, right elbow
M94.222		M94.22	Chondromalacia, left elbow
M94.229		M94.22	Chondromalacia, unspecified elbow
	M94.23*		Chondromalacia, wrist
M94.231		M94.23	Chondromalacia, right wrist
M94.232		M94.23	Chondromalacia, left wrist
M94.239		M94.23	Chondromalacia, unspecified wrist
	M94.24*		Chondromalacia, joints of hand
M94.241		M94.24	Chondromalacia, joints of right hand
M94.242		M94.24	Chondromalacia, joints of left hand
M94.249		M94.24	Chondromalacia, joints of unspecified hand
	M94.25*		Chondromalacia, hip
M94.251		M94.25	Chondromalacia, right hip
M94.252		M94.25	Chondromalacia, left hip
M94.259		M94.25	Chondromalacia, unspecified hip
	M94.26*		Chondromalacia, knee
M94.261		M94.26	Chondromalacia, right knee
M94.262		M94.26	Chondromalacia, left knee
M94.269		M94.26	Chondromalacia, unspecified knee
	M94.27*		Chondromalacia, ankle and joints of foot
M94.271		M94.27	Chondromalacia, right ankle and joints of right foot
M94.272		M94.27	Chondromalacia, left ankle and joints of left foot
M94.279		M94.27	Chondromalacia, unspecified ankle and joints of foot
	M94.35*		Chondrolysis, hip
M94.351		M94.35	Chondrolysis, right hip
M94.352		M94.35	Chondrolysis, left hip
M94.359		M94.35	Chondrolysis, unspecified hip
	M95.1*		Cauliflower ear
M95.10		M95.1	Cauliflower ear, unspecified ear
M95.11		M95.1	Cauliflower ear, right ear
M95.12		M95.1	Cauliflower ear, left ear
	M96.62*		Fracture of humerus following insertion of orthopedic implant, joint prosthesis, or bone plate
M96.621		M96.62	Fracture of humerus following insertion of orthopedic implant, joint prosthesis, or bone plate, right arm
M96.622		M96.62	Fracture of humerus following insertion of orthopedic implant, joint prosthesis, or bone plate, left arm
M96.629		M96.62	Fracture of humerus following insertion of orthopedic implant, joint prosthesis, or bone plate, unspecified arm
	M96.63*		Fracture of radius or ulna following insertion of orthopedic implant, joint prosthesis, or bone plate
M96.631		M96.63	Fracture of radius or ulna following insertion of orthopedic implant, joint prosthesis, or bone plate, right arm
M96.632		M96.63	Fracture of radius or ulna following insertion of orthopedic implant, joint prosthesis, or bone plate, left arm
M96.639		M96.63	Fracture of radius or ulna following insertion of orthopedic implant, joint prosthesis, or bone plate, unspecified arm
	M96.66*		Fracture of femur following insertion of orthopedic implant, joint prosthesis, or bone plate
M96.661		M96.66	Fracture of femur following insertion of orthopedic implant, joint prosthesis, or bone plate, right leg
M96.662		M96.66	Fracture of femur following insertion of orthopedic implant, joint prosthesis, or bone plate, left leg
M96.669		M96.66	Fracture of femur following insertion of orthopedic implant, joint prosthesis, or bone plate, unspecified leg
	M96.67*		Fracture of tibia or fibula following insertion of orthopedic implant, joint prosthesis, or bone plate
M96.671		M96.67	Fracture of tibia or fibula following insertion of orthopedic implant, joint prosthesis, or bone plate, right leg
M96.672		M96.67	Fracture of tibia or fibula following insertion of orthopedic implant, joint prosthesis, or bone plate, left leg
M96.679		M96.67	Fracture of tibia or fibula following insertion of orthopedic implant, joint prosthesis, or bone plate, unspecified leg
	M97.0*		Periprosthetic fracture around internal prosthetic hip joint
M97.01		M97.0	Periprosthetic fracture around internal prosthetic right hip joint
M97.01XA		M97.0	Periprosthetic fracture around internal prosthetic right hip joint, initial encounter
M97.01XD		M97.0	Periprosthetic fracture around internal prosthetic right hip joint, subsequent encounter
M97.01XS		M97.0	Periprosthetic fracture around internal prosthetic right hip joint, sequela
M97.02		M97.0	Periprosthetic fracture around internal prosthetic left hip joint
M97.02XA		M97.0	Periprosthetic fracture around internal prosthetic left hip joint, initial encounter
M97.02XD		M97.0	Periprosthetic fracture around internal prosthetic left hip joint, subsequent encounter
M97.02XS		M97.0	Periprosthetic fracture around internal prosthetic left hip joint, sequela
	M97.1*		Periprosthetic fracture around internal prosthetic knee joint
M97.11		M97.1	Periprosthetic fracture around internal prosthetic right knee joint
M97.11XA		M97.1	Periprosthetic fracture around internal prosthetic right knee joint, initial encounter
M97.11XD		M97.1	Periprosthetic fracture around internal prosthetic right knee joint, subsequent encounter
M97.11XS		M97.1	Periprosthetic fracture around internal prosthetic right knee joint, sequela
M97.12		M97.1	Periprosthetic fracture around internal prosthetic left knee joint
M97.12XA		M97.1	Periprosthetic fracture around internal prosthetic left knee joint, initial encounter
M97.12XD		M97.1	Periprosthetic fracture around internal prosthetic left knee joint, subsequent encounter
M97.12XS		M97.1	Periprosthetic fracture around internal prosthetic left knee joint, sequela
	M97.2*		Periprosthetic fracture around internal prosthetic ankle joint
M97.21		M97.2	Periprosthetic fracture around internal prosthetic right ankle joint
M97.21XA		M97.2	Periprosthetic fracture around internal prosthetic right ankle joint, initial encounter
M97.21XD		M97.2	Periprosthetic fracture around internal prosthetic right ankle joint, subsequent encounter
M97.21XS		M97.2	Periprosthetic fracture around internal prosthetic right ankle joint, sequela
M97.22		M97.2	Periprosthetic fracture around internal prosthetic left ankle joint
M97.22XA		M97.2	Periprosthetic fracture around internal prosthetic left ankle joint, initial encounter
M97.22XD		M97.2	Periprosthetic fracture around internal prosthetic left ankle joint, subsequent encounter
M97.22XS		M97.2	Periprosthetic fracture around internal prosthetic left ankle joint, sequela
	M97.3*		Periprosthetic fracture around internal prosthetic shoulder joint
M97.31		M97.3	Periprosthetic fracture around internal prosthetic right shoulder joint
M97.31XA		M97.3	Periprosthetic fracture around internal prosthetic right shoulder joint, initial encounter
M97.31XD		M97.3	Periprosthetic fracture around internal prosthetic right shoulder joint, subsequent encounter
M97.31XS		M97.3	Periprosthetic fracture around internal prosthetic right shoulder joint, sequela
M97.32		M97.3	Periprosthetic fracture around internal prosthetic left shoulder joint
M97.32XA		M97.3	Periprosthetic fracture around internal prosthetic left shoulder joint, initial encounter
M97.32XD		M97.3	Periprosthetic fracture around internal prosthetic left shoulder joint, subsequent encounter
M97.32XS		M97.3	Periprosthetic fracture around internal prosthetic left shoulder joint, sequela
	M97.4*		Periprosthetic fracture around internal prosthetic elbow joint
M97.41		M97.4	Periprosthetic fracture around internal prosthetic right elbow joint
M97.41XA		M97.4	Periprosthetic fracture around internal prosthetic right elbow joint, initial encounter
M97.41XD		M97.4	Periprosthetic fracture around internal prosthetic right elbow joint, subsequent encounter
M97.41XS		M97.4	Periprosthetic fracture around internal prosthetic right elbow joint, sequela
M97.42		M97.4	Periprosthetic fracture around internal prosthetic left elbow joint
M97.42XA		M97.4	Periprosthetic fracture around internal prosthetic left elbow joint, initial encounter
M97.42XD		M97.4	Periprosthetic fracture around internal prosthetic left elbow joint, subsequent encounter
M97.42XS		M97.4	Periprosthetic fracture around internal prosthetic left elbow joint, sequela
	M97.8*		Periprosthetic fracture around other internal prosthetic joint
M97.8XXA		M97.8	Periprosthetic fracture around other internal prosthetic joint, initial encounter
M97.8XXD		M97.8	Periprosthetic fracture around other internal prosthetic joint, subsequent encounter
M97.8XXS		M97.8	Periprosthetic fracture around other internal prosthetic joint, sequela
	M97.9*		Periprosthetic fracture around unspecified internal prosthetic joint
M97.9XXA		M97.9	Periprosthetic fracture around unspecified internal prosthetic joint, initial encounter
M97.9XXD		M97.9	Periprosthetic fracture around unspecified internal prosthetic joint, subsequent encounter
M97.9XXS		M97.9	Periprosthetic fracture around unspecified internal prosthetic joint, sequela
	N13.72*		Vesicoureteral-reflux with reflux nephropathy without hydroureter
N13.721		N13.72	Vesicoureteral-reflux with reflux nephropathy without hydroureter, unilateral
N13.722		N13.72	Vesicoureteral-reflux with reflux nephropathy without hydroureter, bilateral
N13.729		N13.72	Vesicoureteral-reflux with reflux nephropathy without hydroureter, unspecified
	N13.73*		Vesicoureteral-reflux with reflux nephropathy with hydroureter
N13.731		N13.73	Vesicoureteral-reflux with reflux nephropathy with hydroureter, unilateral
N13.732		N13.73	Vesicoureteral-reflux with reflux nephropathy with hydroureter, bilateral
N13.739		N13.73	Vesicoureteral-reflux with reflux nephropathy with hydroureter, unspecified
	N27*		Small kidney of unknown cause
N27.0		N27	Small kidney, unilateral
N27.1		N27	Small kidney, bilateral
N27.9		N27	Small kidney, unspecified
	N60.0*		Solitary cyst of breast
N60.01		N60.0	Solitary cyst of right breast
N60.02		N60.0	Solitary cyst of left breast
N60.09		N60.0	Solitary cyst of unspecified breast
	N60.1*		Diffuse cystic mastopathy
N60.11		N60.1	Diffuse cystic mastopathy of right breast
N60.12		N60.1	Diffuse cystic mastopathy of left breast
N60.19		N60.1	Diffuse cystic mastopathy of unspecified breast
	N60.2*		Fibroadenosis of breast
N60.21		N60.2	Fibroadenosis of right breast
N60.22		N60.2	Fibroadenosis of left breast
N60.29		N60.2	Fibroadenosis of unspecified breast
	N60.3*		Fibrosclerosis of breast
N60.31		N60.3	Fibrosclerosis of right breast
N60.32		N60.3	Fibrosclerosis of left breast
N60.39		N60.3	Fibrosclerosis of unspecified breast
	N60.4*		Mammary duct ectasia
N60.41		N60.4	Mammary duct ectasia of right breast
N60.42		N60.4	Mammary duct ectasia of left breast
N60.49		N60.4	Mammary duct ectasia of unspecified breast
	N60.8*		Other benign mammary dysplasias
N60.81		N60.8	Other benign mammary dysplasias of right breast
N60.82		N60.8	Other benign mammary dysplasias of left breast
N60.89		N60.8	Other benign mammary dysplasias of unspecified breast
	N60.9*		Unspecified benign mammary dysplasia
N60.91		N60.9	Unspecified benign mammary dysplasia of right breast
N60.92		N60.9	Unspecified benign mammary dysplasia of left breast
N60.99		N60.9	Unspecified benign mammary dysplasia of unspecified breast
	N61.2*		Granulomatous mastitis
N61.20		N61.2	Granulomatous mastitis, unspecified breast
N61.21		N61.2	Granulomatous mastitis, right breast
N61.22		N61.2	Granulomatous mastitis, left breast
N61.23		N61.2	Granulomatous mastitis, bilateral breast
	N63*		Unspecified lump in breast
N63.0		N63	Unspecified lump in unspecified breast
N63.1		N63	Unspecified lump in the right breast
N63.10		N63	Unspecified lump in the right breast, unspecified quadrant
N63.11		N63	Unspecified lump in the right breast, upper outer quadrant
N63.12		N63	Unspecified lump in the right breast, upper inner quadrant
N63.13		N63	Unspecified lump in the right breast, lower outer quadrant
N63.14		N63	Unspecified lump in the right breast, lower inner quadrant
N63.15		N63	Unspecified lump in the right breast, overlapping quadrants
N63.2		N63	Unspecified lump in the left breast
N63.20		N63	Unspecified lump in the left breast, unspecified quadrant
N63.21		N63	Unspecified lump in the left breast, upper outer quadrant
N63.22		N63	Unspecified lump in the left breast, upper inner quadrant
N63.23		N63	Unspecified lump in the left breast, lower outer quadrant
N63.24		N63	Unspecified lump in the left breast, lower inner quadrant
N63.25		N63	Unspecified lump in the left breast, overlapping quadrants
N63.3		N63	Unspecified lump in axillary tail
N63.31		N63	Unspecified lump in axillary tail of the right breast
N63.32		N63	Unspecified lump in axillary tail of the left breast
N63.4		N63	Unspecified lump in breast, subareolar
N63.41		N63	Unspecified lump in right breast, subareolar
N63.42		N63	Unspecified lump in left breast, subareolar
	N80.10*		Endometriosis of ovary, unspecified depth
N80.101		N80.10	Endometriosis of right ovary, unspecified depth
N80.102		N80.10	Endometriosis of left ovary, unspecified depth
N80.103		N80.10	Endometriosis of bilateral ovaries, unspecified depth
N80.109		N80.10	Endometriosis of ovary, unspecified side, unspecified depth
	N80.11*		Superficial endometriosis of the ovary
N80.111		N80.11	Superficial endometriosis of right ovary
N80.112		N80.11	Superficial endometriosis of left ovary
N80.113		N80.11	Superficial endometriosis of bilateral ovaries
N80.119		N80.11	Superficial endometriosis of ovary, unspecified ovary
	N80.12*		Deep endometriosis of ovary
N80.121		N80.12	Deep endometriosis of right ovary
N80.122		N80.12	Deep endometriosis of left ovary
N80.123		N80.12	Deep endometriosis of bilateral ovaries
N80.129		N80.12	Deep endometriosis of ovary, unspecified ovary
	N80.20*		Endometriosis of fallopian tube, unspecified depth
N80.201		N80.20	Endometriosis of right fallopian tube, unspecified depth
N80.202		N80.20	Endometriosis of left fallopian tube, unspecified depth
N80.203		N80.20	Endometriosis of bilateral fallopian tubes, unspecified depth
N80.209		N80.20	Endometriosis of unspecified fallopian tube, unspecified depth
	N80.21*		Superficial endometriosis of fallopian tube
N80.211		N80.21	Superficial endometriosis of right fallopian tube
N80.212		N80.21	Superficial endometriosis of left fallopian tube
N80.213		N80.21	Superficial endometriosis of bilateral fallopian tubes
N80.219		N80.21	Superficial endometriosis of unspecified fallopian tube
	N80.22*		Deep endometriosis of the fallopian tube
N80.221		N80.22	Deep endometriosis of right fallopian tube
N80.222		N80.22	Deep endometriosis of left fallopian tube
N80.223		N80.22	Deep endometriosis of bilateral fallopian tubes
N80.229		N80.22	Deep endometriosis of unspecified fallopian tube
	N80.33*		Superficial endometriosis of the pelvic sidewall
N80.331		N80.33	Superficial endometriosis of the right pelvic sidewall
N80.332		N80.33	Superficial endometriosis of the left pelvic sidewall
N80.333		N80.33	Superficial endometriosis of bilateral pelvic sidewall
N80.339		N80.33	Superficial endometriosis of pelvic sidewall, unspecified side
	N80.34*		Deep endometriosis of the pelvic sidewall
N80.341		N80.34	Deep endometriosis of the right pelvic sidewall
N80.342		N80.34	Deep endometriosis of the left pelvic sidewall
N80.343		N80.34	Deep endometriosis of the bilateral pelvic sidewall
N80.349		N80.34	Deep endometriosis of the pelvic sidewall, unspecified side
	N80.35*		Endometriosis of the pelvic sidewall, unspecified depth
N80.351		N80.35	Endometriosis of the right pelvic sidewall, unspecified depth
N80.352		N80.35	Endometriosis of the left pelvic sidewall, unspecified depth
N80.353		N80.35	Endometriosis of bilateral pelvic sidewall, unspecified depth
N80.359		N80.35	Endometriosis of pelvic sidewall, unspecified side, unspecified depth
	N80.36*		Superficial endometriosis of the pelvic brim
N80.361		N80.36	Superficial endometriosis of the right pelvic brim
N80.362		N80.36	Superficial endometriosis of the left pelvic brim
N80.363		N80.36	Superficial endometriosis of bilateral pelvic brim
N80.369		N80.36	Superficial endometriosis of the pelvic brim, unspecified side
	N80.37*		Deep endometriosis of the pelvic brim
N80.371		N80.37	Deep endometriosis of the right pelvic brim
N80.372		N80.37	Deep endometriosis of the left pelvic brim
N80.373		N80.37	Deep endometriosis of bilateral pelvic brim
N80.379		N80.37	Deep endometriosis of the pelvic brim, unspecified side
	N80.38*		Endometriosis of the pelvic brim, unspecified depth
N80.381		N80.38	Endometriosis of the right pelvic brim, unspecified depth
N80.382		N80.38	Endometriosis of the left pelvic brim, unspecified depth
N80.383		N80.38	Endometriosis of bilateral pelvic brim, unspecified depth
N80.389		N80.38	Endometriosis of the pelvic brim, unspecified side, unspecified depth
	N80.3A*		Superficial endometriosis of the uterosacral ligament(s)
N80.3A1		N80.3A	Superficial endometriosis of the right uterosacral ligament
N80.3A2		N80.3A	Superficial endometriosis of the left uterosacral ligament
N80.3A3		N80.3A	Superficial endometriosis of the bilateral uterosacral ligament(s)
N80.3A9		N80.3A	Superficial endometriosis of the uterosacral ligament(s), unspecified side
	N80.3B*		Deep endometriosis of the uterosacral ligament(s)
N80.3B1		N80.3B	Deep endometriosis of the right uterosacral ligament
N80.3B2		N80.3B	Deep endometriosis of the left uterosacral ligament
N80.3B3		N80.3B	Deep endometriosis of bilateral uterosacral ligament(s)
N80.3B9		N80.3B	Deep endometriosis of the uterosacral ligament(s), unspecified side
	N80.3C*		Endometriosis of the uterosacral ligament(s), unspecified depth
N80.3C1		N80.3C	Endometriosis of the right uterosacral ligament, unspecified depth
N80.3C2		N80.3C	Endometriosis of the left uterosacral ligament, unspecified depth
N80.3C3		N80.3C	Endometriosis of bilateral uterosacral ligament(s), unspecified depth
N80.3C9		N80.3C	Endometriosis of the uterosacral ligament(s), unspecified side, unspecified depth
	N80.A4*		Superficial endometriosis of ureter
N80.A41		N80.A4	Superficial endometriosis of right ureter
N80.A42		N80.A4	Superficial endometriosis of left ureter
N80.A43		N80.A4	Superficial endometriosis of bilateral ureters
N80.A49		N80.A4	Superficial endometriosis of unspecified ureter
	N80.A5*		Deep endometriosis of ureter
N80.A51		N80.A5	Deep endometriosis of right ureter
N80.A52		N80.A5	Deep endometriosis of left ureter
N80.A53		N80.A5	Deep endometriosis of bilateral ureters
N80.A59		N80.A5	Deep endometriosis of unspecified ureter
	N80.A6*		Endometriosis of ureter, unspecified depth
N80.A61		N80.A6	Endometriosis of right ureter, unspecified depth
N80.A62		N80.A6	Endometriosis of left ureter, unspecified depth
N80.A63		N80.A6	Endometriosis of bilateral ureters, unspecified depth
N80.A69		N80.A6	Endometriosis of unspecified ureter, unspecified depth
	N83.0*		Follicular cyst of ovary
N83.00		N83.0	Follicular cyst of ovary, unspecified side
N83.01		N83.0	Follicular cyst of right ovary
N83.02		N83.0	Follicular cyst of left ovary
	N83.1*		Corpus luteum cyst
N83.10		N83.1	Corpus luteum cyst of ovary, unspecified side
N83.11		N83.1	Corpus luteum cyst of right ovary
N83.12		N83.1	Corpus luteum cyst of left ovary
	N83.20*		Unspecified ovarian cysts
N83.201		N83.20	Unspecified ovarian cyst, right side
N83.202		N83.20	Unspecified ovarian cyst, left side
N83.209		N83.20	Unspecified ovarian cyst, unspecified side
	N83.29*		Other ovarian cysts
N83.291		N83.29	Other ovarian cyst, right side
N83.292		N83.29	Other ovarian cyst, left side
N83.299		N83.29	Other ovarian cyst, unspecified side
	N83.31*		Acquired atrophy of ovary
N83.311		N83.31	Acquired atrophy of right ovary
N83.312		N83.31	Acquired atrophy of left ovary
N83.319		N83.31	Acquired atrophy of ovary, unspecified side
	N83.32*		Acquired atrophy of fallopian tube
N83.321		N83.32	Acquired atrophy of right fallopian tube
N83.322		N83.32	Acquired atrophy of left fallopian tube
N83.329		N83.32	Acquired atrophy of fallopian tube, unspecified side
	N83.33*		Acquired atrophy of ovary and fallopian tube
N83.331		N83.33	Acquired atrophy of right ovary and fallopian tube
N83.332		N83.33	Acquired atrophy of left ovary and fallopian tube
N83.339		N83.33	Acquired atrophy of ovary and fallopian tube, unspecified side
	N83.4*		Prolapse and hernia of ovary and fallopian tube
N83.40		N83.4	Prolapse and hernia of ovary and fallopian tube, unspecified side
N83.41		N83.4	Prolapse and hernia of right ovary and fallopian tube
N83.42		N83.4	Prolapse and hernia of left ovary and fallopian tube
	N83.51*		Torsion of ovary and ovarian pedicle
N83.511		N83.51	Torsion of right ovary and ovarian pedicle
N83.512		N83.51	Torsion of left ovary and ovarian pedicle
N83.519		N83.51	Torsion of ovary and ovarian pedicle, unspecified side
	N83.52*		Torsion of fallopian tube
N83.521		N83.52	Torsion of right fallopian tube
N83.522		N83.52	Torsion of left fallopian tube
N83.529		N83.52	Torsion of fallopian tube, unspecified side
	O09.0*		Supervision of pregnancy with history of infertility
O09.00		O09.0	Supervision of pregnancy with history of infertility, unspecified trimester
O09.01		O09.0	Supervision of pregnancy with history of infertility, first trimester
O09.02		O09.0	Supervision of pregnancy with history of infertility, second trimester
O09.03		O09.0	Supervision of pregnancy with history of infertility, third trimester
	O09.1*		Supervision of pregnancy with history of ectopic pregnancy
O09.10		O09.1	Supervision of pregnancy with history of ectopic pregnancy, unspecified trimester
O09.11		O09.1	Supervision of pregnancy with history of ectopic pregnancy, first trimester
O09.12		O09.1	Supervision of pregnancy with history of ectopic pregnancy, second trimester
O09.13		O09.1	Supervision of pregnancy with history of ectopic pregnancy, third trimester
	O09.21*		Supervision of pregnancy with history of pre-term labor
O09.211		O09.21	Supervision of pregnancy with history of pre-term labor, first trimester
O09.212		O09.21	Supervision of pregnancy with history of pre-term labor, second trimester
O09.213		O09.21	Supervision of pregnancy with history of pre-term labor, third trimester
O09.219		O09.21	Supervision of pregnancy with history of pre-term labor, unspecified trimester
	O09.29*		Supervision of pregnancy with other poor reproductive or obstetric history
O09.291		O09.29	Supervision of pregnancy with other poor reproductive or obstetric history, first trimester
O09.292		O09.29	Supervision of pregnancy with other poor reproductive or obstetric history, second trimester
O09.293		O09.29	Supervision of pregnancy with other poor reproductive or obstetric history, third trimester
O09.299		O09.29	Supervision of pregnancy with other poor reproductive or obstetric history, unspecified trimester
	O09.3*		Supervision of pregnancy with insufficient antenatal care
O09.30		O09.3	Supervision of pregnancy with insufficient antenatal care, unspecified trimester
O09.31		O09.3	Supervision of pregnancy with insufficient antenatal care, first trimester
O09.32		O09.3	Supervision of pregnancy with insufficient antenatal care, second trimester
O09.33		O09.3	Supervision of pregnancy with insufficient antenatal care, third trimester
	O09.4*		Supervision of pregnancy with grand multiparity
O09.40		O09.4	Supervision of pregnancy with grand multiparity, unspecified trimester
O09.41		O09.4	Supervision of pregnancy with grand multiparity, first trimester
O09.42		O09.4	Supervision of pregnancy with grand multiparity, second trimester
O09.43		O09.4	Supervision of pregnancy with grand multiparity, third trimester
	O09.51*		Supervision of elderly primigravida
O09.511		O09.51	Supervision of elderly primigravida, first trimester
O09.512		O09.51	Supervision of elderly primigravida, second trimester
O09.513		O09.51	Supervision of elderly primigravida, third trimester
O09.519		O09.51	Supervision of elderly primigravida, unspecified trimester
	O09.52*		Supervision of elderly multigravida
O09.521		O09.52	Supervision of elderly multigravida, first trimester
O09.522		O09.52	Supervision of elderly multigravida, second trimester
O09.523		O09.52	Supervision of elderly multigravida, third trimester
O09.529		O09.52	Supervision of elderly multigravida, unspecified trimester
	O09.61*		Supervision of young primigravida
O09.611		O09.61	Supervision of young primigravida, first trimester
O09.612		O09.61	Supervision of young primigravida, second trimester
O09.613		O09.61	Supervision of young primigravida, third trimester
O09.619		O09.61	Supervision of young primigravida, unspecified trimester
	O09.62*		Supervision of young multigravida
O09.621		O09.62	Supervision of young multigravida, first trimester
O09.622		O09.62	Supervision of young multigravida, second trimester
O09.623		O09.62	Supervision of young multigravida, third trimester
O09.629		O09.62	Supervision of young multigravida, unspecified trimester
	O09.7*		Supervision of high risk pregnancy due to social problems
O09.70		O09.7	Supervision of high risk pregnancy due to social problems, unspecified trimester
O09.71		O09.7	Supervision of high risk pregnancy due to social problems, first trimester
O09.72		O09.7	Supervision of high risk pregnancy due to social problems, second trimester
O09.73		O09.7	Supervision of high risk pregnancy due to social problems, third trimester
	O09.81*		Supervision of pregnancy resulting from assisted reproductive technology
O09.811		O09.81	Supervision of pregnancy resulting from assisted reproductive technology, first trimester
O09.812		O09.81	Supervision of pregnancy resulting from assisted reproductive technology, second trimester
O09.813		O09.81	Supervision of pregnancy resulting from assisted reproductive technology, third trimester
O09.819		O09.81	Supervision of pregnancy resulting from assisted reproductive technology, unspecified trimester
	O09.82*		Supervision of pregnancy with history of in utero procedure during previous pregnancy
O09.821		O09.82	Supervision of pregnancy with history of in utero procedure during previous pregnancy, first trimester
O09.822		O09.82	Supervision of pregnancy with history of in utero procedure during previous pregnancy, second trimester
O09.823		O09.82	Supervision of pregnancy with history of in utero procedure during previous pregnancy, third trimester
O09.829		O09.82	Supervision of pregnancy with history of in utero procedure during previous pregnancy, unspecified trimester
	O09.89*		Supervision of other high risk pregnancies
O09.891		O09.89	Supervision of other high risk pregnancies, first trimester
O09.892		O09.89	Supervision of other high risk pregnancies, second trimester
O09.893		O09.89	Supervision of other high risk pregnancies, third trimester
O09.899		O09.89	Supervision of other high risk pregnancies, unspecified trimester
	O09.9*		Supervision of high risk pregnancy, unspecified
O09.90		O09.9	Supervision of high risk pregnancy, unspecified, unspecified trimester
O09.91		O09.9	Supervision of high risk pregnancy, unspecified, first trimester
O09.92		O09.9	Supervision of high risk pregnancy, unspecified, second trimester
O09.93		O09.9	Supervision of high risk pregnancy, unspecified, third trimester
	O09.A*		Supervision of pregnancy with history of molar pregnancy
O09.A0		O09.A	Supervision of pregnancy with history of molar pregnancy, unspecified trimester
O09.A1		O09.A	Supervision of pregnancy with history of molar pregnancy, first trimester
O09.A2		O09.A	Supervision of pregnancy with history of molar pregnancy, second trimester
O09.A3		O09.A	Supervision of pregnancy with history of molar pregnancy, third trimester
	O10.01*		Pre-existing essential hypertension complicating pregnancy
O10.011		O10.01	Pre-existing essential hypertension complicating pregnancy, first trimester
O10.012		O10.01	Pre-existing essential hypertension complicating pregnancy, second trimester
O10.013		O10.01	Pre-existing essential hypertension complicating pregnancy, third trimester
O10.019		O10.01	Pre-existing essential hypertension complicating pregnancy, unspecified trimester
	O10.11*		Pre-existing hypertensive heart disease complicating pregnancy
O10.111		O10.11	Pre-existing hypertensive heart disease complicating pregnancy, first trimester
O10.112		O10.11	Pre-existing hypertensive heart disease complicating pregnancy, second trimester
O10.113		O10.11	Pre-existing hypertensive heart disease complicating pregnancy, third trimester
O10.119		O10.11	Pre-existing hypertensive heart disease complicating pregnancy, unspecified trimester
	O10.21*		Pre-existing hypertensive chronic kidney disease complicating pregnancy
O10.211		O10.21	Pre-existing hypertensive chronic kidney disease complicating pregnancy, first trimester
O10.212		O10.21	Pre-existing hypertensive chronic kidney disease complicating pregnancy, second trimester
O10.213		O10.21	Pre-existing hypertensive chronic kidney disease complicating pregnancy, third trimester
O10.219		O10.21	Pre-existing hypertensive chronic kidney disease complicating pregnancy, unspecified trimester
	O10.31*		Pre-existing hypertensive heart and chronic kidney disease complicating pregnancy
O10.311		O10.31	Pre-existing hypertensive heart and chronic kidney disease complicating pregnancy, first trimester
O10.312		O10.31	Pre-existing hypertensive heart and chronic kidney disease complicating pregnancy, second trimester
O10.313		O10.31	Pre-existing hypertensive heart and chronic kidney disease complicating pregnancy, third trimester
O10.319		O10.31	Pre-existing hypertensive heart and chronic kidney disease complicating pregnancy, unspecified trimester
	O10.41*		Pre-existing secondary hypertension complicating pregnancy
O10.411		O10.41	Pre-existing secondary hypertension complicating pregnancy, first trimester
O10.412		O10.41	Pre-existing secondary hypertension complicating pregnancy, second trimester
O10.413		O10.41	Pre-existing secondary hypertension complicating pregnancy, third trimester
O10.419		O10.41	Pre-existing secondary hypertension complicating pregnancy, unspecified trimester
	O10.91*		Unspecified pre-existing hypertension complicating pregnancy
O10.911		O10.91	Unspecified pre-existing hypertension complicating pregnancy, first trimester
O10.912		O10.91	Unspecified pre-existing hypertension complicating pregnancy, second trimester
O10.913		O10.91	Unspecified pre-existing hypertension complicating pregnancy, third trimester
O10.919		O10.91	Unspecified pre-existing hypertension complicating pregnancy, unspecified trimester
	O11*		Pre-existing hypertension with pre-eclampsia
O11.1		O11	Pre-existing hypertension with pre-eclampsia, first trimester
O11.2		O11	Pre-existing hypertension with pre-eclampsia, second trimester
O11.3		O11	Pre-existing hypertension with pre-eclampsia, third trimester
O11.4		O11	Pre-existing hypertension with pre-eclampsia, complicating childbirth
O11.5		O11	Pre-existing hypertension with pre-eclampsia, complicating the puerperium
O11.9		O11	Pre-existing hypertension with pre-eclampsia, unspecified trimester
	O12.0*		Gestational edema
O12.00		O12.0	Gestational edema, unspecified trimester
O12.01		O12.0	Gestational edema, first trimester
O12.02		O12.0	Gestational edema, second trimester
O12.03		O12.0	Gestational edema, third trimester
O12.04		O12.0	Gestational edema, complicating childbirth
O12.05		O12.0	Gestational edema, complicating the puerperium
	O12.1*		Gestational proteinuria
O12.10		O12.1	Gestational proteinuria, unspecified trimester
O12.11		O12.1	Gestational proteinuria, first trimester
O12.12		O12.1	Gestational proteinuria, second trimester
O12.13		O12.1	Gestational proteinuria, third trimester
O12.14		O12.1	Gestational proteinuria, complicating childbirth
O12.15		O12.1	Gestational proteinuria, complicating the puerperium
	O12.2*		Gestational edema with proteinuria
O12.20		O12.2	Gestational edema with proteinuria, unspecified trimester
O12.21		O12.2	Gestational edema with proteinuria, first trimester
O12.22		O12.2	Gestational edema with proteinuria, second trimester
O12.23		O12.2	Gestational edema with proteinuria, third trimester
O12.24		O12.2	Gestational edema with proteinuria, complicating childbirth
O12.25		O12.2	Gestational edema with proteinuria, complicating the puerperium
	O13*		Gestational [pregnancy-induced] hypertension without significant proteinuria
O13.1		O13	Gestational [pregnancy-induced] hypertension without significant proteinuria, first trimester
O13.2		O13	Gestational [pregnancy-induced] hypertension without significant proteinuria, second trimester
O13.3		O13	Gestational [pregnancy-induced] hypertension without significant proteinuria, third trimester
O13.4		O13	Gestational [pregnancy-induced] hypertension without significant proteinuria, complicating childbirth
O13.5		O13	Gestational [pregnancy-induced] hypertension without significant proteinuria, complicating the puerperium
O13.9		O13	Gestational [pregnancy-induced] hypertension without significant proteinuria, unspecified trimester
	O14.0*		Mild to moderate pre-eclampsia
O14.00		O14.0	Mild to moderate pre-eclampsia, unspecified trimester
O14.02		O14.0	Mild to moderate pre-eclampsia, second trimester
O14.03		O14.0	Mild to moderate pre-eclampsia, third trimester
O14.04		O14.0	Mild to moderate pre-eclampsia, complicating childbirth
O14.05		O14.0	Mild to moderate pre-eclampsia, complicating the puerperium
	O14.1*		Severe pre-eclampsia
O14.10		O14.1	Severe pre-eclampsia, unspecified trimester
O14.12		O14.1	Severe pre-eclampsia, second trimester
O14.13		O14.1	Severe pre-eclampsia, third trimester
O14.14		O14.1	Severe pre-eclampsia complicating childbirth
O14.15		O14.1	Severe pre-eclampsia, complicating the puerperium
	O14.2*		HELLP syndrome
O14.20		O14.2	HELLP syndrome (HELLP), unspecified trimester
O14.22		O14.2	HELLP syndrome (HELLP), second trimester
O14.23		O14.2	HELLP syndrome (HELLP), third trimester
O14.24		O14.2	HELLP syndrome, complicating childbirth
O14.25		O14.2	HELLP syndrome, complicating the puerperium
	O14.9*		Unspecified pre-eclampsia
O14.90		O14.9	Unspecified pre-eclampsia, unspecified trimester
O14.92		O14.9	Unspecified pre-eclampsia, second trimester
O14.93		O14.9	Unspecified pre-eclampsia, third trimester
O14.94		O14.9	Unspecified pre-eclampsia, complicating childbirth
O14.95		O14.9	Unspecified pre-eclampsia, complicating the puerperium
	O15.0*		Eclampsia complicating pregnancy
O15.00		O15.0	Eclampsia complicating pregnancy, unspecified trimester
O15.02		O15.0	Eclampsia complicating pregnancy, second trimester
O15.03		O15.0	Eclampsia complicating pregnancy, third trimester
	O16*		Unspecified maternal hypertension
O16.1		O16	Unspecified maternal hypertension, first trimester
O16.2		O16	Unspecified maternal hypertension, second trimester
O16.3		O16	Unspecified maternal hypertension, third trimester
O16.4		O16	Unspecified maternal hypertension, complicating childbirth
O16.5		O16	Unspecified maternal hypertension, complicating the puerperium
O16.9		O16	Unspecified maternal hypertension, unspecified trimester
	O22.0*		Varicose veins of lower extremity in pregnancy
O22.00		O22.0	Varicose veins of lower extremity in pregnancy, unspecified trimester
O22.01		O22.0	Varicose veins of lower extremity in pregnancy, first trimester
O22.02		O22.0	Varicose veins of lower extremity in pregnancy, second trimester
O22.03		O22.0	Varicose veins of lower extremity in pregnancy, third trimester
	O22.1*		Genital varices in pregnancy
O22.10		O22.1	Genital varices in pregnancy, unspecified trimester
O22.11		O22.1	Genital varices in pregnancy, first trimester
O22.12		O22.1	Genital varices in pregnancy, second trimester
O22.13		O22.1	Genital varices in pregnancy, third trimester
	O22.2*		Superficial thrombophlebitis in pregnancy
O22.20		O22.2	Superficial thrombophlebitis in pregnancy, unspecified trimester
O22.21		O22.2	Superficial thrombophlebitis in pregnancy, first trimester
O22.22		O22.2	Superficial thrombophlebitis in pregnancy, second trimester
O22.23		O22.2	Superficial thrombophlebitis in pregnancy, third trimester
	O22.3*		Deep phlebothrombosis in pregnancy
O22.30		O22.3	Deep phlebothrombosis in pregnancy, unspecified trimester
O22.31		O22.3	Deep phlebothrombosis in pregnancy, first trimester
O22.32		O22.3	Deep phlebothrombosis in pregnancy, second trimester
O22.33		O22.3	Deep phlebothrombosis in pregnancy, third trimester
	O22.4*		Hemorrhoids in pregnancy
O22.40		O22.4	Hemorrhoids in pregnancy, unspecified trimester
O22.41		O22.4	Hemorrhoids in pregnancy, first trimester
O22.42		O22.4	Hemorrhoids in pregnancy, second trimester
O22.43		O22.4	Hemorrhoids in pregnancy, third trimester
	O22.5*		Cerebral venous thrombosis in pregnancy
O22.50		O22.5	Cerebral venous thrombosis in pregnancy, unspecified trimester
O22.51		O22.5	Cerebral venous thrombosis in pregnancy, first trimester
O22.52		O22.5	Cerebral venous thrombosis in pregnancy, second trimester
O22.53		O22.5	Cerebral venous thrombosis in pregnancy, third trimester
	O22.8X*		Other venous complications in pregnancy
O22.8X1		O22.8X	Other venous complications in pregnancy, first trimester
O22.8X2		O22.8X	Other venous complications in pregnancy, second trimester
O22.8X3		O22.8X	Other venous complications in pregnancy, third trimester
O22.8X9		O22.8X	Other venous complications in pregnancy, unspecified trimester
	O22.9*		Venous complication in pregnancy, unspecified
O22.90		O22.9	Venous complication in pregnancy, unspecified, unspecified trimester
O22.91		O22.9	Venous complication in pregnancy, unspecified, first trimester
O22.92		O22.9	Venous complication in pregnancy, unspecified, second trimester
O22.93		O22.9	Venous complication in pregnancy, unspecified, third trimester
	O23.0*		Infections of kidney in pregnancy
O23.00		O23.0	Infections of kidney in pregnancy, unspecified trimester
O23.01		O23.0	Infections of kidney in pregnancy, first trimester
O23.02		O23.0	Infections of kidney in pregnancy, second trimester
O23.03		O23.0	Infections of kidney in pregnancy, third trimester
	O23.1*		Infections of bladder in pregnancy
O23.10		O23.1	Infections of bladder in pregnancy, unspecified trimester
O23.11		O23.1	Infections of bladder in pregnancy, first trimester
O23.12		O23.1	Infections of bladder in pregnancy, second trimester
O23.13		O23.1	Infections of bladder in pregnancy, third trimester
	O23.2*		Infections of urethra in pregnancy
O23.20		O23.2	Infections of urethra in pregnancy, unspecified trimester
O23.21		O23.2	Infections of urethra in pregnancy, first trimester
O23.22		O23.2	Infections of urethra in pregnancy, second trimester
O23.23		O23.2	Infections of urethra in pregnancy, third trimester
	O23.3*		Infections of other parts of urinary tract in pregnancy
O23.30		O23.3	Infections of other parts of urinary tract in pregnancy, unspecified trimester
O23.31		O23.3	Infections of other parts of urinary tract in pregnancy, first trimester
O23.32		O23.3	Infections of other parts of urinary tract in pregnancy, second trimester
O23.33		O23.3	Infections of other parts of urinary tract in pregnancy, third trimester
	O23.4*		Unspecified infection of urinary tract in pregnancy
O23.40		O23.4	Unspecified infection of urinary tract in pregnancy, unspecified trimester
O23.41		O23.4	Unspecified infection of urinary tract in pregnancy, first trimester
O23.42		O23.4	Unspecified infection of urinary tract in pregnancy, second trimester
O23.43		O23.4	Unspecified infection of urinary tract in pregnancy, third trimester
	O23.51*		Infection of cervix in pregnancy
O23.511		O23.51	Infections of cervix in pregnancy, first trimester
O23.512		O23.51	Infections of cervix in pregnancy, second trimester
O23.513		O23.51	Infections of cervix in pregnancy, third trimester
O23.519		O23.51	Infections of cervix in pregnancy, unspecified trimester
	O23.52*		Salpingo-oophoritis in pregnancy
O23.521		O23.52	Salpingo-oophoritis in pregnancy, first trimester
O23.522		O23.52	Salpingo-oophoritis in pregnancy, second trimester
O23.523		O23.52	Salpingo-oophoritis in pregnancy, third trimester
O23.529		O23.52	Salpingo-oophoritis in pregnancy, unspecified trimester
	O23.59*		Infection of other part of genital tract in pregnancy
O23.591		O23.59	Infection of other part of genital tract in pregnancy, first trimester
O23.592		O23.59	Infection of other part of genital tract in pregnancy, second trimester
O23.593		O23.59	Infection of other part of genital tract in pregnancy, third trimester
O23.599		O23.59	Infection of other part of genital tract in pregnancy, unspecified trimester
	O23.9*		Unspecified genitourinary tract infection in pregnancy
O23.90		O23.9	Unspecified genitourinary tract infection in pregnancy, unspecified trimester
O23.91		O23.9	Unspecified genitourinary tract infection in pregnancy, first trimester
O23.92		O23.9	Unspecified genitourinary tract infection in pregnancy, second trimester
O23.93		O23.9	Unspecified genitourinary tract infection in pregnancy, third trimester
	O24.01*		Pre-existing type 1 diabetes mellitus, in pregnancy
O24.011		O24.01	Pre-existing type 1 diabetes mellitus, in pregnancy, first trimester
O24.012		O24.01	Pre-existing type 1 diabetes mellitus, in pregnancy, second trimester
O24.013		O24.01	Pre-existing type 1 diabetes mellitus, in pregnancy, third trimester
O24.019		O24.01	Pre-existing type 1 diabetes mellitus, in pregnancy, unspecified trimester
	O24.11*		Pre-existing type 2 diabetes mellitus, in pregnancy
O24.111		O24.11	Pre-existing type 2 diabetes mellitus, in pregnancy, first trimester
O24.112		O24.11	Pre-existing type 2 diabetes mellitus, in pregnancy, second trimester
O24.113		O24.11	Pre-existing type 2 diabetes mellitus, in pregnancy, third trimester
O24.119		O24.11	Pre-existing type 2 diabetes mellitus, in pregnancy, unspecified trimester
	O24.31*		Unspecified pre-existing diabetes mellitus in pregnancy
O24.311		O24.31	Unspecified pre-existing diabetes mellitus in pregnancy, first trimester
O24.312		O24.31	Unspecified pre-existing diabetes mellitus in pregnancy, second trimester
O24.313		O24.31	Unspecified pre-existing diabetes mellitus in pregnancy, third trimester
O24.319		O24.31	Unspecified pre-existing diabetes mellitus in pregnancy, unspecified trimester
	O24.81*		Other pre-existing diabetes mellitus in pregnancy
O24.811		O24.81	Other pre-existing diabetes mellitus in pregnancy, first trimester
O24.812		O24.81	Other pre-existing diabetes mellitus in pregnancy, second trimester
O24.813		O24.81	Other pre-existing diabetes mellitus in pregnancy, third trimester
O24.819		O24.81	Other pre-existing diabetes mellitus in pregnancy, unspecified trimester
	O24.91*		Unspecified diabetes mellitus in pregnancy
O24.911		O24.91	Unspecified diabetes mellitus in pregnancy, first trimester
O24.912		O24.91	Unspecified diabetes mellitus in pregnancy, second trimester
O24.913		O24.91	Unspecified diabetes mellitus in pregnancy, third trimester
O24.919		O24.91	Unspecified diabetes mellitus in pregnancy, unspecified trimester
	O25.1*		Malnutrition in pregnancy
O25.10		O25.1	Malnutrition in pregnancy, unspecified trimester
O25.11		O25.1	Malnutrition in pregnancy, first trimester
O25.12		O25.1	Malnutrition in pregnancy, second trimester
O25.13		O25.1	Malnutrition in pregnancy, third trimester
	O26.0*		Excessive weight gain in pregnancy
O26.00		O26.0	Excessive weight gain in pregnancy, unspecified trimester
O26.01		O26.0	Excessive weight gain in pregnancy, first trimester
O26.02		O26.0	Excessive weight gain in pregnancy, second trimester
O26.03		O26.0	Excessive weight gain in pregnancy, third trimester
	O26.1*		Low weight gain in pregnancy
O26.10		O26.1	Low weight gain in pregnancy, unspecified trimester
O26.11		O26.1	Low weight gain in pregnancy, first trimester
O26.12		O26.1	Low weight gain in pregnancy, second trimester
O26.13		O26.1	Low weight gain in pregnancy, third trimester
	O26.2*		Pregnancy care for patient with recurrent pregnancy loss
O26.20		O26.2	Pregnancy care for patient with recurrent pregnancy loss, unspecified trimester
O26.21		O26.2	Pregnancy care for patient with recurrent pregnancy loss, first trimester
O26.22		O26.2	Pregnancy care for patient with recurrent pregnancy loss, second trimester
O26.23		O26.2	Pregnancy care for patient with recurrent pregnancy loss, third trimester
	O26.3*		Retained intrauterine contraceptive device in pregnancy
O26.30		O26.3	Retained intrauterine contraceptive device in pregnancy, unspecified trimester
O26.31		O26.3	Retained intrauterine contraceptive device in pregnancy, first trimester
O26.32		O26.3	Retained intrauterine contraceptive device in pregnancy, second trimester
O26.33		O26.3	Retained intrauterine contraceptive device in pregnancy, third trimester
	O26.4*		Herpes gestationis
O26.40		O26.4	Herpes gestationis, unspecified trimester
O26.41		O26.4	Herpes gestationis, first trimester
O26.42		O26.4	Herpes gestationis, second trimester
O26.43		O26.4	Herpes gestationis, third trimester
	O26.5*		Maternal hypotension syndrome
O26.50		O26.5	Maternal hypotension syndrome, unspecified trimester
O26.51		O26.5	Maternal hypotension syndrome, first trimester
O26.52		O26.5	Maternal hypotension syndrome, second trimester
O26.53		O26.5	Maternal hypotension syndrome, third trimester
	O26.61*		Liver and biliary tract disorders in pregnancy
O26.611		O26.61	Liver and biliary tract disorders in pregnancy, first trimester
O26.612		O26.61	Liver and biliary tract disorders in pregnancy, second trimester
O26.613		O26.61	Liver and biliary tract disorders in pregnancy, third trimester
O26.619		O26.61	Liver and biliary tract disorders in pregnancy, unspecified trimester
	O26.64*		Intrahepatic cholestasis of pregnancy
O26.641		O26.64	Intrahepatic cholestasis of pregnancy, first trimester
O26.642		O26.64	Intrahepatic cholestasis of pregnancy, second trimester
O26.643		O26.64	Intrahepatic cholestasis of pregnancy, third trimester
O26.649		O26.64	Intrahepatic cholestasis of pregnancy, unspecified trimester
	O26.71*		Subluxation of symphysis (pubis) in pregnancy
O26.711		O26.71	Subluxation of symphysis (pubis) in pregnancy, first trimester
O26.712		O26.71	Subluxation of symphysis (pubis) in pregnancy, second trimester
O26.713		O26.71	Subluxation of symphysis (pubis) in pregnancy, third trimester
O26.719		O26.71	Subluxation of symphysis (pubis) in pregnancy, unspecified trimester
	O26.81*		Pregnancy related exhaustion and fatigue
O26.811		O26.81	Pregnancy related exhaustion and fatigue, first trimester
O26.812		O26.81	Pregnancy related exhaustion and fatigue, second trimester
O26.813		O26.81	Pregnancy related exhaustion and fatigue, third trimester
O26.819		O26.81	Pregnancy related exhaustion and fatigue, unspecified trimester
	O26.82*		Pregnancy related peripheral neuritis
O26.821		O26.82	Pregnancy related peripheral neuritis, first trimester
O26.822		O26.82	Pregnancy related peripheral neuritis, second trimester
O26.823		O26.82	Pregnancy related peripheral neuritis, third trimester
O26.829		O26.82	Pregnancy related peripheral neuritis, unspecified trimester
	O26.83*		Pregnancy related renal disease
O26.831		O26.83	Pregnancy related renal disease, first trimester
O26.832		O26.83	Pregnancy related renal disease, second trimester
O26.833		O26.83	Pregnancy related renal disease, third trimester
O26.839		O26.83	Pregnancy related renal disease, unspecified trimester
	O26.84*		Uterine size-date discrepancy complicating pregnancy
O26.841		O26.84	Uterine size-date discrepancy, first trimester
O26.842		O26.84	Uterine size-date discrepancy, second trimester
O26.843		O26.84	Uterine size-date discrepancy, third trimester
O26.849		O26.84	Uterine size-date discrepancy, unspecified trimester
	O26.85*		Spotting complicating pregnancy
O26.851		O26.85	Spotting complicating pregnancy, first trimester
O26.852		O26.85	Spotting complicating pregnancy, second trimester
O26.853		O26.85	Spotting complicating pregnancy, third trimester
O26.859		O26.85	Spotting complicating pregnancy, unspecified trimester
	O26.87*		Cervical shortening
O26.872		O26.87	Cervical shortening, second trimester
O26.873		O26.87	Cervical shortening, third trimester
O26.879		O26.87	Cervical shortening, unspecified trimester
	O26.89*		Other specified pregnancy related conditions
O26.891		O26.89	Other specified pregnancy related conditions, first trimester
O26.892		O26.89	Other specified pregnancy related conditions, second trimester
O26.893		O26.89	Other specified pregnancy related conditions, third trimester
O26.899		O26.89	Other specified pregnancy related conditions, unspecified trimester
	O26.9*		Pregnancy related conditions, unspecified
O26.90		O26.9	Pregnancy related conditions, unspecified, unspecified trimester
O26.91		O26.9	Pregnancy related conditions, unspecified, first trimester
O26.92		O26.9	Pregnancy related conditions, unspecified, second trimester
O26.93		O26.9	Pregnancy related conditions, unspecified, third trimester
	O29.01*		Aspiration pneumonitis due to anesthesia during pregnancy
O29.011		O29.01	Aspiration pneumonitis due to anesthesia during pregnancy, first trimester
O29.012		O29.01	Aspiration pneumonitis due to anesthesia during pregnancy, second trimester
O29.013		O29.01	Aspiration pneumonitis due to anesthesia during pregnancy, third trimester
O29.019		O29.01	Aspiration pneumonitis due to anesthesia during pregnancy, unspecified trimester
	O29.02*		Pressure collapse of lung due to anesthesia during pregnancy
O29.021		O29.02	Pressure collapse of lung due to anesthesia during pregnancy, first trimester
O29.022		O29.02	Pressure collapse of lung due to anesthesia during pregnancy, second trimester
O29.023		O29.02	Pressure collapse of lung due to anesthesia during pregnancy, third trimester
O29.029		O29.02	Pressure collapse of lung due to anesthesia during pregnancy, unspecified trimester
	O29.09*		Other pulmonary complications of anesthesia during pregnancy
O29.091		O29.09	Other pulmonary complications of anesthesia during pregnancy, first trimester
O29.092		O29.09	Other pulmonary complications of anesthesia during pregnancy, second trimester
O29.093		O29.09	Other pulmonary complications of anesthesia during pregnancy, third trimester
O29.099		O29.09	Other pulmonary complications of anesthesia during pregnancy, unspecified trimester
	O29.11*		Cardiac arrest due to anesthesia during pregnancy
O29.111		O29.11	Cardiac arrest due to anesthesia during pregnancy, first trimester
O29.112		O29.11	Cardiac arrest due to anesthesia during pregnancy, second trimester
O29.113		O29.11	Cardiac arrest due to anesthesia during pregnancy, third trimester
O29.119		O29.11	Cardiac arrest due to anesthesia during pregnancy, unspecified trimester
	O29.12*		Cardiac failure due to anesthesia during pregnancy
O29.121		O29.12	Cardiac failure due to anesthesia during pregnancy, first trimester
O29.122		O29.12	Cardiac failure due to anesthesia during pregnancy, second trimester
O29.123		O29.12	Cardiac failure due to anesthesia during pregnancy, third trimester
O29.129		O29.12	Cardiac failure due to anesthesia during pregnancy, unspecified trimester
	O29.19*		Other cardiac complications of anesthesia during pregnancy
O29.191		O29.19	Other cardiac complications of anesthesia during pregnancy, first trimester
O29.192		O29.19	Other cardiac complications of anesthesia during pregnancy, second trimester
O29.193		O29.19	Other cardiac complications of anesthesia during pregnancy, third trimester
O29.199		O29.19	Other cardiac complications of anesthesia during pregnancy, unspecified trimester
	O29.21*		Cerebral anoxia due to anesthesia during pregnancy
O29.211		O29.21	Cerebral anoxia due to anesthesia during pregnancy, first trimester
O29.212		O29.21	Cerebral anoxia due to anesthesia during pregnancy, second trimester
O29.213		O29.21	Cerebral anoxia due to anesthesia during pregnancy, third trimester
O29.219		O29.21	Cerebral anoxia due to anesthesia during pregnancy, unspecified trimester
	O29.29*		Other central nervous system complications of anesthesia during pregnancy
O29.291		O29.29	Other central nervous system complications of anesthesia during pregnancy, first trimester
O29.292		O29.29	Other central nervous system complications of anesthesia during pregnancy, second trimester
O29.293		O29.29	Other central nervous system complications of anesthesia during pregnancy, third trimester
O29.299		O29.29	Other central nervous system complications of anesthesia during pregnancy, unspecified trimester
	O29.3X*		Toxic reaction to local anesthesia during pregnancy
O29.3X1		O29.3X	Toxic reaction to local anesthesia during pregnancy, first trimester
O29.3X2		O29.3X	Toxic reaction to local anesthesia during pregnancy, second trimester
O29.3X3		O29.3X	Toxic reaction to local anesthesia during pregnancy, third trimester
O29.3X9		O29.3X	Toxic reaction to local anesthesia during pregnancy, unspecified trimester
	O29.4*		Spinal and epidural anesthesia induced headache during pregnancy
O29.40		O29.4	Spinal and epidural anesthesia induced headache during pregnancy, unspecified trimester
O29.41		O29.4	Spinal and epidural anesthesia induced headache during pregnancy, first trimester
O29.42		O29.4	Spinal and epidural anesthesia induced headache during pregnancy, second trimester
O29.43		O29.4	Spinal and epidural anesthesia induced headache during pregnancy, third trimester
	O29.5X*		Other complications of spinal and epidural anesthesia during pregnancy
O29.5X1		O29.5X	Other complications of spinal and epidural anesthesia during pregnancy, first trimester
O29.5X2		O29.5X	Other complications of spinal and epidural anesthesia during pregnancy, second trimester
O29.5X3		O29.5X	Other complications of spinal and epidural anesthesia during pregnancy, third trimester
O29.5X9		O29.5X	Other complications of spinal and epidural anesthesia during pregnancy, unspecified trimester
	O29.6*		Failed or difficult intubation for anesthesia during pregnancy
O29.60		O29.6	Failed or difficult intubation for anesthesia during pregnancy, unspecified trimester
O29.61		O29.6	Failed or difficult intubation for anesthesia during pregnancy, first trimester
O29.62		O29.6	Failed or difficult intubation for anesthesia during pregnancy, second trimester
O29.63		O29.6	Failed or difficult intubation for anesthesia during pregnancy, third trimester
	O29.8X*		Other complications of anesthesia during pregnancy
O29.8X1		O29.8X	Other complications of anesthesia during pregnancy, first trimester
O29.8X2		O29.8X	Other complications of anesthesia during pregnancy, second trimester
O29.8X3		O29.8X	Other complications of anesthesia during pregnancy, third trimester
O29.8X9		O29.8X	Other complications of anesthesia during pregnancy, unspecified trimester
	O29.9*		Unspecified complication of anesthesia during pregnancy
O29.90		O29.9	Unspecified complication of anesthesia during pregnancy, unspecified trimester
O29.91		O29.9	Unspecified complication of anesthesia during pregnancy, first trimester
O29.92		O29.9	Unspecified complication of anesthesia during pregnancy, second trimester
O29.93		O29.9	Unspecified complication of anesthesia during pregnancy, third trimester
	O30.00*		Twin pregnancy, unspecified number of placenta and unspecified number of amniotic sacs
O30.001		O30.00	Twin pregnancy, unspecified number of placenta and unspecified number of amniotic sacs, first trimester
O30.002		O30.00	Twin pregnancy, unspecified number of placenta and unspecified number of amniotic sacs, second trimester
O30.003		O30.00	Twin pregnancy, unspecified number of placenta and unspecified number of amniotic sacs, third trimester
O30.009		O30.00	Twin pregnancy, unspecified number of placenta and unspecified number of amniotic sacs, unspecified trimester
	O30.01*		Twin pregnancy, monochorionic/monoamniotic
O30.011		O30.01	Twin pregnancy, monochorionic/monoamniotic, first trimester
O30.012		O30.01	Twin pregnancy, monochorionic/monoamniotic, second trimester
O30.013		O30.01	Twin pregnancy, monochorionic/monoamniotic, third trimester
O30.019		O30.01	Twin pregnancy, monochorionic/monoamniotic, unspecified trimester
	O30.02*		Conjoined twin pregnancy
O30.021		O30.02	Conjoined twin pregnancy, first trimester
O30.022		O30.02	Conjoined twin pregnancy, second trimester
O30.023		O30.02	Conjoined twin pregnancy, third trimester
O30.029		O30.02	Conjoined twin pregnancy, unspecified trimester
	O30.03*		Twin pregnancy, monochorionic/diamniotic
O30.031		O30.03	Twin pregnancy, monochorionic/diamniotic, first trimester
O30.032		O30.03	Twin pregnancy, monochorionic/diamniotic, second trimester
O30.033		O30.03	Twin pregnancy, monochorionic/diamniotic, third trimester
O30.039		O30.03	Twin pregnancy, monochorionic/diamniotic, unspecified trimester
	O30.04*		Twin pregnancy, dichorionic/diamniotic
O30.041		O30.04	Twin pregnancy, dichorionic/diamniotic, first trimester
O30.042		O30.04	Twin pregnancy, dichorionic/diamniotic, second trimester
O30.043		O30.04	Twin pregnancy, dichorionic/diamniotic, third trimester
O30.049		O30.04	Twin pregnancy, dichorionic/diamniotic, unspecified trimester
	O30.09*		Twin pregnancy, unable to determine number of placenta and number of amniotic sacs
O30.091		O30.09	Twin pregnancy, unable to determine number of placenta and number of amniotic sacs, first trimester
O30.092		O30.09	Twin pregnancy, unable to determine number of placenta and number of amniotic sacs, second trimester
O30.093		O30.09	Twin pregnancy, unable to determine number of placenta and number of amniotic sacs, third trimester
O30.099		O30.09	Twin pregnancy, unable to determine number of placenta and number of amniotic sacs, unspecified trimester
	O30.10*		Triplet pregnancy, unspecified number of placenta and unspecified number of amniotic sacs
O30.101		O30.10	Triplet pregnancy, unspecified number of placenta and unspecified number of amniotic sacs, first trimester
O30.102		O30.10	Triplet pregnancy, unspecified number of placenta and unspecified number of amniotic sacs, second trimester
O30.103		O30.10	Triplet pregnancy, unspecified number of placenta and unspecified number of amniotic sacs, third trimester
O30.109		O30.10	Triplet pregnancy, unspecified number of placenta and unspecified number of amniotic sacs, unspecified trimester
	O30.11*		Triplet pregnancy with two or more monochorionic fetuses
O30.111		O30.11	Triplet pregnancy with two or more monochorionic fetuses, first trimester
O30.112		O30.11	Triplet pregnancy with two or more monochorionic fetuses, second trimester
O30.113		O30.11	Triplet pregnancy with two or more monochorionic fetuses, third trimester
O30.119		O30.11	Triplet pregnancy with two or more monochorionic fetuses, unspecified trimester
	O30.12*		Triplet pregnancy with two or more monoamniotic fetuses
O30.121		O30.12	Triplet pregnancy with two or more monoamniotic fetuses, first trimester
O30.122		O30.12	Triplet pregnancy with two or more monoamniotic fetuses, second trimester
O30.123		O30.12	Triplet pregnancy with two or more monoamniotic fetuses, third trimester
O30.129		O30.12	Triplet pregnancy with two or more monoamniotic fetuses, unspecified trimester
	O30.13*		Triplet pregnancy, trichorionic/triamniotic
O30.131		O30.13	Triplet pregnancy, trichorionic/triamniotic, first trimester
O30.132		O30.13	Triplet pregnancy, trichorionic/triamniotic, second trimester
O30.133		O30.13	Triplet pregnancy, trichorionic/triamniotic, third trimester
O30.139		O30.13	Triplet pregnancy, trichorionic/triamniotic, unspecified trimester
	O30.19*		Triplet pregnancy, unable to determine number of placenta and number of amniotic sacs
O30.191		O30.19	Triplet pregnancy, unable to determine number of placenta and number of amniotic sacs, first trimester
O30.192		O30.19	Triplet pregnancy, unable to determine number of placenta and number of amniotic sacs, second trimester
O30.193		O30.19	Triplet pregnancy, unable to determine number of placenta and number of amniotic sacs, third trimester
O30.199		O30.19	Triplet pregnancy, unable to determine number of placenta and number of amniotic sacs, unspecified trimester
	O30.20*		Quadruplet pregnancy, unspecified number of placenta and unspecified number of amniotic sacs
O30.201		O30.20	Quadruplet pregnancy, unspecified number of placenta and unspecified number of amniotic sacs, first trimester
O30.202		O30.20	Quadruplet pregnancy, unspecified number of placenta and unspecified number of amniotic sacs, second trimester
O30.203		O30.20	Quadruplet pregnancy, unspecified number of placenta and unspecified number of amniotic sacs, third trimester
O30.209		O30.20	Quadruplet pregnancy, unspecified number of placenta and unspecified number of amniotic sacs, unspecified trimester
	O30.21*		Quadruplet pregnancy with two or more monochorionic fetuses
O30.211		O30.21	Quadruplet pregnancy with two or more monochorionic fetuses, first trimester
O30.212		O30.21	Quadruplet pregnancy with two or more monochorionic fetuses, second trimester
O30.213		O30.21	Quadruplet pregnancy with two or more monochorionic fetuses, third trimester
O30.219		O30.21	Quadruplet pregnancy with two or more monochorionic fetuses, unspecified trimester
	O30.22*		Quadruplet pregnancy with two or more monoamniotic fetuses
O30.221		O30.22	Quadruplet pregnancy with two or more monoamniotic fetuses, first trimester
O30.222		O30.22	Quadruplet pregnancy with two or more monoamniotic fetuses, second trimester
O30.223		O30.22	Quadruplet pregnancy with two or more monoamniotic fetuses, third trimester
O30.229		O30.22	Quadruplet pregnancy with two or more monoamniotic fetuses, unspecified trimester
	O30.23*		Quadruplet pregnancy, quadrachorionic/quadra-amniotic
O30.231		O30.23	Quadruplet pregnancy, quadrachorionic/quadra-amniotic, first trimester
O30.232		O30.23	Quadruplet pregnancy, quadrachorionic/quadra-amniotic, second trimester
O30.233		O30.23	Quadruplet pregnancy, quadrachorionic/quadra-amniotic, third trimester
O30.239		O30.23	Quadruplet pregnancy, quadrachorionic/quadra-amniotic, unspecified trimester
	O30.29*		Quadruplet pregnancy, unable to determine number of placenta and number of amniotic sacs
O30.291		O30.29	Quadruplet pregnancy, unable to determine number of placenta and number of amniotic sacs, first trimester
O30.292		O30.29	Quadruplet pregnancy, unable to determine number of placenta and number of amniotic sacs, second trimester
O30.293		O30.29	Quadruplet pregnancy, unable to determine number of placenta and number of amniotic sacs, third trimester
O30.299		O30.29	Quadruplet pregnancy, unable to determine number of placenta and number of amniotic sacs, unspecified trimester
	O30.80*		Other specified multiple gestation, unspecified number of placenta and unspecified number of amniotic sacs
O30.801		O30.80	Other specified multiple gestation, unspecified number of placenta and unspecified number of amniotic sacs, first trimester
O30.802		O30.80	Other specified multiple gestation, unspecified number of placenta and unspecified number of amniotic sacs, second trimester
O30.803		O30.80	Other specified multiple gestation, unspecified number of placenta and unspecified number of amniotic sacs, third trimester
O30.809		O30.80	Other specified multiple gestation, unspecified number of placenta and unspecified number of amniotic sacs, unspecified trimester
	O30.81*		Other specified multiple gestation with two or more monochorionic fetuses
O30.811		O30.81	Other specified multiple gestation with two or more monochorionic fetuses, first trimester
O30.812		O30.81	Other specified multiple gestation with two or more monochorionic fetuses, second trimester
O30.813		O30.81	Other specified multiple gestation with two or more monochorionic fetuses, third trimester
O30.819		O30.81	Other specified multiple gestation with two or more monochorionic fetuses, unspecified trimester
	O30.82*		Other specified multiple gestation with two or more monoamniotic fetuses
O30.821		O30.82	Other specified multiple gestation with two or more monoamniotic fetuses, first trimester
O30.822		O30.82	Other specified multiple gestation with two or more monoamniotic fetuses, second trimester
O30.823		O30.82	Other specified multiple gestation with two or more monoamniotic fetuses, third trimester
O30.829		O30.82	Other specified multiple gestation with two or more monoamniotic fetuses, unspecified trimester
	O30.83*		Other specified multiple gestation, number of chorions and amnions are both equal to the number of fetuses
O30.831		O30.83	Other specified multiple gestation, number of chorions and amnions are both equal to the number of fetuses, first trimester
O30.832		O30.83	Other specified multiple gestation, number of chorions and amnions are both equal to the number of fetuses, second trimester
O30.833		O30.83	Other specified multiple gestation, number of chorions and amnions are both equal to the number of fetuses, third trimester
O30.839		O30.83	Other specified multiple gestation, number of chorions and amnions are both equal to the number of fetuses, unspecified trimester
	O30.89*		Other specified multiple gestation, unable to determine number of placenta and number of amniotic sacs
O30.891		O30.89	Other specified multiple gestation, unable to determine number of placenta and number of amniotic sacs, first trimester
O30.892		O30.89	Other specified multiple gestation, unable to determine number of placenta and number of amniotic sacs, second trimester
O30.893		O30.89	Other specified multiple gestation, unable to determine number of placenta and number of amniotic sacs, third trimester
O30.899		O30.89	Other specified multiple gestation, unable to determine number of placenta and number of amniotic sacs, unspecified trimester
	O30.9*		Multiple gestation, unspecified
O30.90		O30.9	Multiple gestation, unspecified, unspecified trimester
O30.91		O30.9	Multiple gestation, unspecified, first trimester
O30.92		O30.9	Multiple gestation, unspecified, second trimester
O30.93		O30.9	Multiple gestation, unspecified, third trimester
	O31.0*		Papyraceous fetus
O31.00		O31.0	Papyraceous fetus, unspecified trimester
O31.00X0		O31.0	Papyraceous fetus, unspecified trimester, not applicable or unspecified
O31.00X1		O31.0	Papyraceous fetus, unspecified trimester, fetus 1
O31.00X2		O31.0	Papyraceous fetus, unspecified trimester, fetus 2
O31.00X3		O31.0	Papyraceous fetus, unspecified trimester, fetus 3
O31.00X4		O31.0	Papyraceous fetus, unspecified trimester, fetus 4
O31.00X5		O31.0	Papyraceous fetus, unspecified trimester, fetus 5
O31.00X9		O31.0	Papyraceous fetus, unspecified trimester, other fetus
O31.01		O31.0	Papyraceous fetus, first trimester
O31.01X0		O31.0	Papyraceous fetus, first trimester, not applicable or unspecified
O31.01X1		O31.0	Papyraceous fetus, first trimester, fetus 1
O31.01X2		O31.0	Papyraceous fetus, first trimester, fetus 2
O31.01X3		O31.0	Papyraceous fetus, first trimester, fetus 3
O31.01X4		O31.0	Papyraceous fetus, first trimester, fetus 4
O31.01X5		O31.0	Papyraceous fetus, first trimester, fetus 5
O31.01X9		O31.0	Papyraceous fetus, first trimester, other fetus
O31.02		O31.0	Papyraceous fetus, second trimester
O31.02X0		O31.0	Papyraceous fetus, second trimester, not applicable or unspecified
O31.02X1		O31.0	Papyraceous fetus, second trimester, fetus 1
O31.02X2		O31.0	Papyraceous fetus, second trimester, fetus 2
O31.02X3		O31.0	Papyraceous fetus, second trimester, fetus 3
O31.02X4		O31.0	Papyraceous fetus, second trimester, fetus 4
O31.02X5		O31.0	Papyraceous fetus, second trimester, fetus 5
O31.02X9		O31.0	Papyraceous fetus, second trimester, other fetus
O31.03		O31.0	Papyraceous fetus, third trimester
O31.03X0		O31.0	Papyraceous fetus, third trimester, not applicable or unspecified
O31.03X1		O31.0	Papyraceous fetus, third trimester, fetus 1
O31.03X2		O31.0	Papyraceous fetus, third trimester, fetus 2
O31.03X3		O31.0	Papyraceous fetus, third trimester, fetus 3
O31.03X4		O31.0	Papyraceous fetus, third trimester, fetus 4
O31.03X5		O31.0	Papyraceous fetus, third trimester, fetus 5
O31.03X9		O31.0	Papyraceous fetus, third trimester, other fetus
	O31.1*		Continuing pregnancy after spontaneous abortion of one fetus or more
O31.10		O31.1	Continuing pregnancy after spontaneous abortion of one fetus or more, unspecified trimester
O31.10X0		O31.1	Continuing pregnancy after spontaneous abortion of one fetus or more, unspecified trimester, not applicable or unspecified
O31.10X1		O31.1	Continuing pregnancy after spontaneous abortion of one fetus or more, unspecified trimester, fetus 1
O31.10X2		O31.1	Continuing pregnancy after spontaneous abortion of one fetus or more, unspecified trimester, fetus 2
O31.10X3		O31.1	Continuing pregnancy after spontaneous abortion of one fetus or more, unspecified trimester, fetus 3
O31.10X4		O31.1	Continuing pregnancy after spontaneous abortion of one fetus or more, unspecified trimester, fetus 4
O31.10X5		O31.1	Continuing pregnancy after spontaneous abortion of one fetus or more, unspecified trimester, fetus 5
O31.10X9		O31.1	Continuing pregnancy after spontaneous abortion of one fetus or more, unspecified trimester, other fetus
O31.11		O31.1	Continuing pregnancy after spontaneous abortion of one fetus or more, first trimester
O31.11X0		O31.1	Continuing pregnancy after spontaneous abortion of one fetus or more, first trimester, not applicable or unspecified
O31.11X1		O31.1	Continuing pregnancy after spontaneous abortion of one fetus or more, first trimester, fetus 1
O31.11X2		O31.1	Continuing pregnancy after spontaneous abortion of one fetus or more, first trimester, fetus 2
O31.11X3		O31.1	Continuing pregnancy after spontaneous abortion of one fetus or more, first trimester, fetus 3
O31.11X4		O31.1	Continuing pregnancy after spontaneous abortion of one fetus or more, first trimester, fetus 4
O31.11X5		O31.1	Continuing pregnancy after spontaneous abortion of one fetus or more, first trimester, fetus 5
O31.11X9		O31.1	Continuing pregnancy after spontaneous abortion of one fetus or more, first trimester, other fetus
O31.12		O31.1	Continuing pregnancy after spontaneous abortion of one fetus or more, second trimester
O31.12X0		O31.1	Continuing pregnancy after spontaneous abortion of one fetus or more, second trimester, not applicable or unspecified
O31.12X1		O31.1	Continuing pregnancy after spontaneous abortion of one fetus or more, second trimester, fetus 1
O31.12X2		O31.1	Continuing pregnancy after spontaneous abortion of one fetus or more, second trimester, fetus 2
O31.12X3		O31.1	Continuing pregnancy after spontaneous abortion of one fetus or more, second trimester, fetus 3
O31.12X4		O31.1	Continuing pregnancy after spontaneous abortion of one fetus or more, second trimester, fetus 4
O31.12X5		O31.1	Continuing pregnancy after spontaneous abortion of one fetus or more, second trimester, fetus 5
O31.12X9		O31.1	Continuing pregnancy after spontaneous abortion of one fetus or more, second trimester, other fetus
O31.13		O31.1	Continuing pregnancy after spontaneous abortion of one fetus or more, third trimester
O31.13X0		O31.1	Continuing pregnancy after spontaneous abortion of one fetus or more, third trimester, not applicable or unspecified
O31.13X1		O31.1	Continuing pregnancy after spontaneous abortion of one fetus or more, third trimester, fetus 1
O31.13X2		O31.1	Continuing pregnancy after spontaneous abortion of one fetus or more, third trimester, fetus 2
O31.13X3		O31.1	Continuing pregnancy after spontaneous abortion of one fetus or more, third trimester, fetus 3
O31.13X4		O31.1	Continuing pregnancy after spontaneous abortion of one fetus or more, third trimester, fetus 4
O31.13X5		O31.1	Continuing pregnancy after spontaneous abortion of one fetus or more, third trimester, fetus 5
O31.13X9		O31.1	Continuing pregnancy after spontaneous abortion of one fetus or more, third trimester, other fetus
	O31.2*		Continuing pregnancy after intrauterine death of one fetus or more
O31.20		O31.2	Continuing pregnancy after intrauterine death of one fetus or more, unspecified trimester
O31.20X0		O31.2	Continuing pregnancy after intrauterine death of one fetus or more, unspecified trimester, not applicable or unspecified
O31.20X1		O31.2	Continuing pregnancy after intrauterine death of one fetus or more, unspecified trimester, fetus 1
O31.20X2		O31.2	Continuing pregnancy after intrauterine death of one fetus or more, unspecified trimester, fetus 2
O31.20X3		O31.2	Continuing pregnancy after intrauterine death of one fetus or more, unspecified trimester, fetus 3
O31.20X4		O31.2	Continuing pregnancy after intrauterine death of one fetus or more, unspecified trimester, fetus 4
O31.20X5		O31.2	Continuing pregnancy after intrauterine death of one fetus or more, unspecified trimester, fetus 5
O31.20X9		O31.2	Continuing pregnancy after intrauterine death of one fetus or more, unspecified trimester, other fetus
O31.21		O31.2	Continuing pregnancy after intrauterine death of one fetus or more, first trimester
O31.21X0		O31.2	Continuing pregnancy after intrauterine death of one fetus or more, first trimester, not applicable or unspecified
O31.21X1		O31.2	Continuing pregnancy after intrauterine death of one fetus or more, first trimester, fetus 1
O31.21X2		O31.2	Continuing pregnancy after intrauterine death of one fetus or more, first trimester, fetus 2
O31.21X3		O31.2	Continuing pregnancy after intrauterine death of one fetus or more, first trimester, fetus 3
O31.21X4		O31.2	Continuing pregnancy after intrauterine death of one fetus or more, first trimester, fetus 4
O31.21X5		O31.2	Continuing pregnancy after intrauterine death of one fetus or more, first trimester, fetus 5
O31.21X9		O31.2	Continuing pregnancy after intrauterine death of one fetus or more, first trimester, other fetus
O31.22		O31.2	Continuing pregnancy after intrauterine death of one fetus or more, second trimester
O31.22X0		O31.2	Continuing pregnancy after intrauterine death of one fetus or more, second trimester, not applicable or unspecified
O31.22X1		O31.2	Continuing pregnancy after intrauterine death of one fetus or more, second trimester, fetus 1
O31.22X2		O31.2	Continuing pregnancy after intrauterine death of one fetus or more, second trimester, fetus 2
O31.22X3		O31.2	Continuing pregnancy after intrauterine death of one fetus or more, second trimester, fetus 3
O31.22X4		O31.2	Continuing pregnancy after intrauterine death of one fetus or more, second trimester, fetus 4
O31.22X5		O31.2	Continuing pregnancy after intrauterine death of one fetus or more, second trimester, fetus 5
O31.22X9		O31.2	Continuing pregnancy after intrauterine death of one fetus or more, second trimester, other fetus
O31.23		O31.2	Continuing pregnancy after intrauterine death of one fetus or more, third trimester
O31.23X0		O31.2	Continuing pregnancy after intrauterine death of one fetus or more, third trimester, not applicable or unspecified
O31.23X1		O31.2	Continuing pregnancy after intrauterine death of one fetus or more, third trimester, fetus 1
O31.23X2		O31.2	Continuing pregnancy after intrauterine death of one fetus or more, third trimester, fetus 2
O31.23X3		O31.2	Continuing pregnancy after intrauterine death of one fetus or more, third trimester, fetus 3
O31.23X4		O31.2	Continuing pregnancy after intrauterine death of one fetus or more, third trimester, fetus 4
O31.23X5		O31.2	Continuing pregnancy after intrauterine death of one fetus or more, third trimester, fetus 5
O31.23X9		O31.2	Continuing pregnancy after intrauterine death of one fetus or more, third trimester, other fetus
	O31.3*		Continuing pregnancy after elective fetal reduction of one fetus or more
O31.30		O31.3	Continuing pregnancy after elective fetal reduction of one fetus or more, unspecified trimester
O31.30X0		O31.3	Continuing pregnancy after elective fetal reduction of one fetus or more, unspecified trimester, not applicable or unspecified
O31.30X1		O31.3	Continuing pregnancy after elective fetal reduction of one fetus or more, unspecified trimester, fetus 1
