## Supplementary material for "Asyndromic Surveillance of New York City Emergency Department Diagnoses with the Tree-Temporal Scan Statistic": eAppendices: eAppendix 2.xlsx (part 2 of 3)

### Sheet: Not_Evaluated (continued)
Code_Not_Evaluated	Parent_Node_Evaluated	Roll_Up_To	Description
O31.30X2		O31.3	Continuing pregnancy after elective fetal reduction of one fetus or more, unspecified trimester, fetus 2
O31.30X3		O31.3	Continuing pregnancy after elective fetal reduction of one fetus or more, unspecified trimester, fetus 3
O31.30X4		O31.3	Continuing pregnancy after elective fetal reduction of one fetus or more, unspecified trimester, fetus 4
O31.30X5		O31.3	Continuing pregnancy after elective fetal reduction of one fetus or more, unspecified trimester, fetus 5
O31.30X9		O31.3	Continuing pregnancy after elective fetal reduction of one fetus or more, unspecified trimester, other fetus
O31.31		O31.3	Continuing pregnancy after elective fetal reduction of one fetus or more, first trimester
O31.31X0		O31.3	Continuing pregnancy after elective fetal reduction of one fetus or more, first trimester, not applicable or unspecified
O31.31X1		O31.3	Continuing pregnancy after elective fetal reduction of one fetus or more, first trimester, fetus 1
O31.31X2		O31.3	Continuing pregnancy after elective fetal reduction of one fetus or more, first trimester, fetus 2
O31.31X3		O31.3	Continuing pregnancy after elective fetal reduction of one fetus or more, first trimester, fetus 3
O31.31X4		O31.3	Continuing pregnancy after elective fetal reduction of one fetus or more, first trimester, fetus 4
O31.31X5		O31.3	Continuing pregnancy after elective fetal reduction of one fetus or more, first trimester, fetus 5
O31.31X9		O31.3	Continuing pregnancy after elective fetal reduction of one fetus or more, first trimester, other fetus
O31.32		O31.3	Continuing pregnancy after elective fetal reduction of one fetus or more, second trimester
O31.32X0		O31.3	Continuing pregnancy after elective fetal reduction of one fetus or more, second trimester, not applicable or unspecified
O31.32X1		O31.3	Continuing pregnancy after elective fetal reduction of one fetus or more, second trimester, fetus 1
O31.32X2		O31.3	Continuing pregnancy after elective fetal reduction of one fetus or more, second trimester, fetus 2
O31.32X3		O31.3	Continuing pregnancy after elective fetal reduction of one fetus or more, second trimester, fetus 3
O31.32X4		O31.3	Continuing pregnancy after elective fetal reduction of one fetus or more, second trimester, fetus 4
O31.32X5		O31.3	Continuing pregnancy after elective fetal reduction of one fetus or more, second trimester, fetus 5
O31.32X9		O31.3	Continuing pregnancy after elective fetal reduction of one fetus or more, second trimester, other fetus
O31.33		O31.3	Continuing pregnancy after elective fetal reduction of one fetus or more, third trimester
O31.33X0		O31.3	Continuing pregnancy after elective fetal reduction of one fetus or more, third trimester, not applicable or unspecified
O31.33X1		O31.3	Continuing pregnancy after elective fetal reduction of one fetus or more, third trimester, fetus 1
O31.33X2		O31.3	Continuing pregnancy after elective fetal reduction of one fetus or more, third trimester, fetus 2
O31.33X3		O31.3	Continuing pregnancy after elective fetal reduction of one fetus or more, third trimester, fetus 3
O31.33X4		O31.3	Continuing pregnancy after elective fetal reduction of one fetus or more, third trimester, fetus 4
O31.33X5		O31.3	Continuing pregnancy after elective fetal reduction of one fetus or more, third trimester, fetus 5
O31.33X9		O31.3	Continuing pregnancy after elective fetal reduction of one fetus or more, third trimester, other fetus
	O31.8X*		Other complications specific to multiple gestation
O31.8X1		O31.8X	Other complications specific to multiple gestation, first trimester
O31.8X10		O31.8X	Other complications specific to multiple gestation, first trimester, not applicable or unspecified
O31.8X11		O31.8X	Other complications specific to multiple gestation, first trimester, fetus 1
O31.8X12		O31.8X	Other complications specific to multiple gestation, first trimester, fetus 2
O31.8X13		O31.8X	Other complications specific to multiple gestation, first trimester, fetus 3
O31.8X14		O31.8X	Other complications specific to multiple gestation, first trimester, fetus 4
O31.8X15		O31.8X	Other complications specific to multiple gestation, first trimester, fetus 5
O31.8X19		O31.8X	Other complications specific to multiple gestation, first trimester, other fetus
O31.8X2		O31.8X	Other complications specific to multiple gestation, second trimester
O31.8X20		O31.8X	Other complications specific to multiple gestation, second trimester, not applicable or unspecified
O31.8X21		O31.8X	Other complications specific to multiple gestation, second trimester, fetus 1
O31.8X22		O31.8X	Other complications specific to multiple gestation, second trimester, fetus 2
O31.8X23		O31.8X	Other complications specific to multiple gestation, second trimester, fetus 3
O31.8X24		O31.8X	Other complications specific to multiple gestation, second trimester, fetus 4
O31.8X25		O31.8X	Other complications specific to multiple gestation, second trimester, fetus 5
O31.8X29		O31.8X	Other complications specific to multiple gestation, second trimester, other fetus
O31.8X3		O31.8X	Other complications specific to multiple gestation, third trimester
O31.8X30		O31.8X	Other complications specific to multiple gestation, third trimester, not applicable or unspecified
O31.8X31		O31.8X	Other complications specific to multiple gestation, third trimester, fetus 1
O31.8X32		O31.8X	Other complications specific to multiple gestation, third trimester, fetus 2
O31.8X33		O31.8X	Other complications specific to multiple gestation, third trimester, fetus 3
O31.8X34		O31.8X	Other complications specific to multiple gestation, third trimester, fetus 4
O31.8X35		O31.8X	Other complications specific to multiple gestation, third trimester, fetus 5
O31.8X39		O31.8X	Other complications specific to multiple gestation, third trimester, other fetus
O31.8X9		O31.8X	Other complications specific to multiple gestation, unspecified trimester
O31.8X90		O31.8X	Other complications specific to multiple gestation, unspecified trimester, not applicable or unspecified
O31.8X91		O31.8X	Other complications specific to multiple gestation, unspecified trimester, fetus 1
O31.8X92		O31.8X	Other complications specific to multiple gestation, unspecified trimester, fetus 2
O31.8X93		O31.8X	Other complications specific to multiple gestation, unspecified trimester, fetus 3
O31.8X94		O31.8X	Other complications specific to multiple gestation, unspecified trimester, fetus 4
O31.8X95		O31.8X	Other complications specific to multiple gestation, unspecified trimester, fetus 5
O31.8X99		O31.8X	Other complications specific to multiple gestation, unspecified trimester, other fetus
	O34.0*		Maternal care for congenital malformation of uterus
O34.00		O34.0	Maternal care for unspecified congenital malformation of uterus, unspecified trimester
O34.01		O34.0	Maternal care for unspecified congenital malformation of uterus, first trimester
O34.02		O34.0	Maternal care for unspecified congenital malformation of uterus, second trimester
O34.03		O34.0	Maternal care for unspecified congenital malformation of uterus, third trimester
	O34.1*		Maternal care for benign tumor of corpus uteri
O34.10		O34.1	Maternal care for benign tumor of corpus uteri, unspecified trimester
O34.11		O34.1	Maternal care for benign tumor of corpus uteri, first trimester
O34.12		O34.1	Maternal care for benign tumor of corpus uteri, second trimester
O34.13		O34.1	Maternal care for benign tumor of corpus uteri, third trimester
	O34.3*		Maternal care for cervical incompetence
O34.30		O34.3	Maternal care for cervical incompetence, unspecified trimester
O34.31		O34.3	Maternal care for cervical incompetence, first trimester
O34.32		O34.3	Maternal care for cervical incompetence, second trimester
O34.33		O34.3	Maternal care for cervical incompetence, third trimester
	O34.4*		Maternal care for other abnormalities of cervix
O34.40		O34.4	Maternal care for other abnormalities of cervix, unspecified trimester
O34.41		O34.4	Maternal care for other abnormalities of cervix, first trimester
O34.42		O34.4	Maternal care for other abnormalities of cervix, second trimester
O34.43		O34.4	Maternal care for other abnormalities of cervix, third trimester
	O34.51*		Maternal care for incarceration of gravid uterus
O34.511		O34.51	Maternal care for incarceration of gravid uterus, first trimester
O34.512		O34.51	Maternal care for incarceration of gravid uterus, second trimester
O34.513		O34.51	Maternal care for incarceration of gravid uterus, third trimester
O34.519		O34.51	Maternal care for incarceration of gravid uterus, unspecified trimester
	O34.52*		Maternal care for prolapse of gravid uterus
O34.521		O34.52	Maternal care for prolapse of gravid uterus, first trimester
O34.522		O34.52	Maternal care for prolapse of gravid uterus, second trimester
O34.523		O34.52	Maternal care for prolapse of gravid uterus, third trimester
O34.529		O34.52	Maternal care for prolapse of gravid uterus, unspecified trimester
	O34.53*		Maternal care for retroversion of gravid uterus
O34.531		O34.53	Maternal care for retroversion of gravid uterus, first trimester
O34.532		O34.53	Maternal care for retroversion of gravid uterus, second trimester
O34.533		O34.53	Maternal care for retroversion of gravid uterus, third trimester
O34.539		O34.53	Maternal care for retroversion of gravid uterus, unspecified trimester
	O34.59*		Maternal care for other abnormalities of gravid uterus
O34.591		O34.59	Maternal care for other abnormalities of gravid uterus, first trimester
O34.592		O34.59	Maternal care for other abnormalities of gravid uterus, second trimester
O34.593		O34.59	Maternal care for other abnormalities of gravid uterus, third trimester
O34.599		O34.59	Maternal care for other abnormalities of gravid uterus, unspecified trimester
	O34.6*		Maternal care for abnormality of vagina
O34.60		O34.6	Maternal care for abnormality of vagina, unspecified trimester
O34.61		O34.6	Maternal care for abnormality of vagina, first trimester
O34.62		O34.6	Maternal care for abnormality of vagina, second trimester
O34.63		O34.6	Maternal care for abnormality of vagina, third trimester
	O34.7*		Maternal care for abnormality of vulva and perineum
O34.70		O34.7	Maternal care for abnormality of vulva and perineum, unspecified trimester
O34.71		O34.7	Maternal care for abnormality of vulva and perineum, first trimester
O34.72		O34.7	Maternal care for abnormality of vulva and perineum, second trimester
O34.73		O34.7	Maternal care for abnormality of vulva and perineum, third trimester
	O34.8*		Maternal care for other abnormalities of pelvic organs
O34.80		O34.8	Maternal care for other abnormalities of pelvic organs, unspecified trimester
O34.81		O34.8	Maternal care for other abnormalities of pelvic organs, first trimester
O34.82		O34.8	Maternal care for other abnormalities of pelvic organs, second trimester
O34.83		O34.8	Maternal care for other abnormalities of pelvic organs, third trimester
	O34.9*		Maternal care for abnormality of pelvic organ, unspecified
O34.90		O34.9	Maternal care for abnormality of pelvic organ, unspecified, unspecified trimester
O34.91		O34.9	Maternal care for abnormality of pelvic organ, unspecified, first trimester
O34.92		O34.9	Maternal care for abnormality of pelvic organ, unspecified, second trimester
O34.93		O34.9	Maternal care for abnormality of pelvic organ, unspecified, third trimester
	O36.01*		Maternal care for anti-D [Rh] antibodies
O36.011		O36.01	Maternal care for anti-D [Rh] antibodies, first trimester
O36.0110		O36.01	Maternal care for anti-D [Rh] antibodies, first trimester, not applicable or unspecified
O36.0111		O36.01	Maternal care for anti-D [Rh] antibodies, first trimester, fetus 1
O36.0112		O36.01	Maternal care for anti-D [Rh] antibodies, first trimester, fetus 2
O36.0113		O36.01	Maternal care for anti-D [Rh] antibodies, first trimester, fetus 3
O36.0114		O36.01	Maternal care for anti-D [Rh] antibodies, first trimester, fetus 4
O36.0115		O36.01	Maternal care for anti-D [Rh] antibodies, first trimester, fetus 5
O36.0119		O36.01	Maternal care for anti-D [Rh] antibodies, first trimester, other fetus
O36.012		O36.01	Maternal care for anti-D [Rh] antibodies, second trimester
O36.0120		O36.01	Maternal care for anti-D [Rh] antibodies, second trimester, not applicable or unspecified
O36.0121		O36.01	Maternal care for anti-D [Rh] antibodies, second trimester, fetus 1
O36.0122		O36.01	Maternal care for anti-D [Rh] antibodies, second trimester, fetus 2
O36.0123		O36.01	Maternal care for anti-D [Rh] antibodies, second trimester, fetus 3
O36.0124		O36.01	Maternal care for anti-D [Rh] antibodies, second trimester, fetus 4
O36.0125		O36.01	Maternal care for anti-D [Rh] antibodies, second trimester, fetus 5
O36.0129		O36.01	Maternal care for anti-D [Rh] antibodies, second trimester, other fetus
O36.013		O36.01	Maternal care for anti-D [Rh] antibodies, third trimester
O36.0130		O36.01	Maternal care for anti-D [Rh] antibodies, third trimester, not applicable or unspecified
O36.0131		O36.01	Maternal care for anti-D [Rh] antibodies, third trimester, fetus 1
O36.0132		O36.01	Maternal care for anti-D [Rh] antibodies, third trimester, fetus 2
O36.0133		O36.01	Maternal care for anti-D [Rh] antibodies, third trimester, fetus 3
O36.0134		O36.01	Maternal care for anti-D [Rh] antibodies, third trimester, fetus 4
O36.0135		O36.01	Maternal care for anti-D [Rh] antibodies, third trimester, fetus 5
O36.0139		O36.01	Maternal care for anti-D [Rh] antibodies, third trimester, other fetus
O36.019		O36.01	Maternal care for anti-D [Rh] antibodies, unspecified trimester
O36.0190		O36.01	Maternal care for anti-D [Rh] antibodies, unspecified trimester, not applicable or unspecified
O36.0191		O36.01	Maternal care for anti-D [Rh] antibodies, unspecified trimester, fetus 1
O36.0192		O36.01	Maternal care for anti-D [Rh] antibodies, unspecified trimester, fetus 2
O36.0193		O36.01	Maternal care for anti-D [Rh] antibodies, unspecified trimester, fetus 3
O36.0194		O36.01	Maternal care for anti-D [Rh] antibodies, unspecified trimester, fetus 4
O36.0195		O36.01	Maternal care for anti-D [Rh] antibodies, unspecified trimester, fetus 5
O36.0199		O36.01	Maternal care for anti-D [Rh] antibodies, unspecified trimester, other fetus
	O36.09*		Maternal care for other rhesus isoimmunization
O36.091		O36.09	Maternal care for other rhesus isoimmunization, first trimester
O36.0910		O36.09	Maternal care for other rhesus isoimmunization, first trimester, not applicable or unspecified
O36.0911		O36.09	Maternal care for other rhesus isoimmunization, first trimester, fetus 1
O36.0912		O36.09	Maternal care for other rhesus isoimmunization, first trimester, fetus 2
O36.0913		O36.09	Maternal care for other rhesus isoimmunization, first trimester, fetus 3
O36.0914		O36.09	Maternal care for other rhesus isoimmunization, first trimester, fetus 4
O36.0915		O36.09	Maternal care for other rhesus isoimmunization, first trimester, fetus 5
O36.0919		O36.09	Maternal care for other rhesus isoimmunization, first trimester, other fetus
O36.092		O36.09	Maternal care for other rhesus isoimmunization, second trimester
O36.0920		O36.09	Maternal care for other rhesus isoimmunization, second trimester, not applicable or unspecified
O36.0921		O36.09	Maternal care for other rhesus isoimmunization, second trimester, fetus 1
O36.0922		O36.09	Maternal care for other rhesus isoimmunization, second trimester, fetus 2
O36.0923		O36.09	Maternal care for other rhesus isoimmunization, second trimester, fetus 3
O36.0924		O36.09	Maternal care for other rhesus isoimmunization, second trimester, fetus 4
O36.0925		O36.09	Maternal care for other rhesus isoimmunization, second trimester, fetus 5
O36.0929		O36.09	Maternal care for other rhesus isoimmunization, second trimester, other fetus
O36.093		O36.09	Maternal care for other rhesus isoimmunization, third trimester
O36.0930		O36.09	Maternal care for other rhesus isoimmunization, third trimester, not applicable or unspecified
O36.0931		O36.09	Maternal care for other rhesus isoimmunization, third trimester, fetus 1
O36.0932		O36.09	Maternal care for other rhesus isoimmunization, third trimester, fetus 2
O36.0933		O36.09	Maternal care for other rhesus isoimmunization, third trimester, fetus 3
O36.0934		O36.09	Maternal care for other rhesus isoimmunization, third trimester, fetus 4
O36.0935		O36.09	Maternal care for other rhesus isoimmunization, third trimester, fetus 5
O36.0939		O36.09	Maternal care for other rhesus isoimmunization, third trimester, other fetus
O36.099		O36.09	Maternal care for other rhesus isoimmunization, unspecified trimester
O36.0990		O36.09	Maternal care for other rhesus isoimmunization, unspecified trimester, not applicable or unspecified
O36.0991		O36.09	Maternal care for other rhesus isoimmunization, unspecified trimester, fetus 1
O36.0992		O36.09	Maternal care for other rhesus isoimmunization, unspecified trimester, fetus 2
O36.0993		O36.09	Maternal care for other rhesus isoimmunization, unspecified trimester, fetus 3
O36.0994		O36.09	Maternal care for other rhesus isoimmunization, unspecified trimester, fetus 4
O36.0995		O36.09	Maternal care for other rhesus isoimmunization, unspecified trimester, fetus 5
O36.0999		O36.09	Maternal care for other rhesus isoimmunization, unspecified trimester, other fetus
	O36.11*		Maternal care for Anti-A sensitization
O36.111		O36.11	Maternal care for Anti-A sensitization, first trimester
O36.1110		O36.11	Maternal care for Anti-A sensitization, first trimester, not applicable or unspecified
O36.1111		O36.11	Maternal care for Anti-A sensitization, first trimester, fetus 1
O36.1112		O36.11	Maternal care for Anti-A sensitization, first trimester, fetus 2
O36.1113		O36.11	Maternal care for Anti-A sensitization, first trimester, fetus 3
O36.1114		O36.11	Maternal care for Anti-A sensitization, first trimester, fetus 4
O36.1115		O36.11	Maternal care for Anti-A sensitization, first trimester, fetus 5
O36.1119		O36.11	Maternal care for Anti-A sensitization, first trimester, other fetus
O36.112		O36.11	Maternal care for Anti-A sensitization, second trimester
O36.1120		O36.11	Maternal care for Anti-A sensitization, second trimester, not applicable or unspecified
O36.1121		O36.11	Maternal care for Anti-A sensitization, second trimester, fetus 1
O36.1122		O36.11	Maternal care for Anti-A sensitization, second trimester, fetus 2
O36.1123		O36.11	Maternal care for Anti-A sensitization, second trimester, fetus 3
O36.1124		O36.11	Maternal care for Anti-A sensitization, second trimester, fetus 4
O36.1125		O36.11	Maternal care for Anti-A sensitization, second trimester, fetus 5
O36.1129		O36.11	Maternal care for Anti-A sensitization, second trimester, other fetus
O36.113		O36.11	Maternal care for Anti-A sensitization, third trimester
O36.1130		O36.11	Maternal care for Anti-A sensitization, third trimester, not applicable or unspecified
O36.1131		O36.11	Maternal care for Anti-A sensitization, third trimester, fetus 1
O36.1132		O36.11	Maternal care for Anti-A sensitization, third trimester, fetus 2
O36.1133		O36.11	Maternal care for Anti-A sensitization, third trimester, fetus 3
O36.1134		O36.11	Maternal care for Anti-A sensitization, third trimester, fetus 4
O36.1135		O36.11	Maternal care for Anti-A sensitization, third trimester, fetus 5
O36.1139		O36.11	Maternal care for Anti-A sensitization, third trimester, other fetus
O36.119		O36.11	Maternal care for Anti-A sensitization, unspecified trimester
O36.1190		O36.11	Maternal care for Anti-A sensitization, unspecified trimester, not applicable or unspecified
O36.1191		O36.11	Maternal care for Anti-A sensitization, unspecified trimester, fetus 1
O36.1192		O36.11	Maternal care for Anti-A sensitization, unspecified trimester, fetus 2
O36.1193		O36.11	Maternal care for Anti-A sensitization, unspecified trimester, fetus 3
O36.1194		O36.11	Maternal care for Anti-A sensitization, unspecified trimester, fetus 4
O36.1195		O36.11	Maternal care for Anti-A sensitization, unspecified trimester, fetus 5
O36.1199		O36.11	Maternal care for Anti-A sensitization, unspecified trimester, other fetus
	O36.19*		Maternal care for other isoimmunization
O36.191		O36.19	Maternal care for other isoimmunization, first trimester
O36.1910		O36.19	Maternal care for other isoimmunization, first trimester, not applicable or unspecified
O36.1911		O36.19	Maternal care for other isoimmunization, first trimester, fetus 1
O36.1912		O36.19	Maternal care for other isoimmunization, first trimester, fetus 2
O36.1913		O36.19	Maternal care for other isoimmunization, first trimester, fetus 3
O36.1914		O36.19	Maternal care for other isoimmunization, first trimester, fetus 4
O36.1915		O36.19	Maternal care for other isoimmunization, first trimester, fetus 5
O36.1919		O36.19	Maternal care for other isoimmunization, first trimester, other fetus
O36.192		O36.19	Maternal care for other isoimmunization, second trimester
O36.1920		O36.19	Maternal care for other isoimmunization, second trimester, not applicable or unspecified
O36.1921		O36.19	Maternal care for other isoimmunization, second trimester, fetus 1
O36.1922		O36.19	Maternal care for other isoimmunization, second trimester, fetus 2
O36.1923		O36.19	Maternal care for other isoimmunization, second trimester, fetus 3
O36.1924		O36.19	Maternal care for other isoimmunization, second trimester, fetus 4
O36.1925		O36.19	Maternal care for other isoimmunization, second trimester, fetus 5
O36.1929		O36.19	Maternal care for other isoimmunization, second trimester, other fetus
O36.193		O36.19	Maternal care for other isoimmunization, third trimester
O36.1930		O36.19	Maternal care for other isoimmunization, third trimester, not applicable or unspecified
O36.1931		O36.19	Maternal care for other isoimmunization, third trimester, fetus 1
O36.1932		O36.19	Maternal care for other isoimmunization, third trimester, fetus 2
O36.1933		O36.19	Maternal care for other isoimmunization, third trimester, fetus 3
O36.1934		O36.19	Maternal care for other isoimmunization, third trimester, fetus 4
O36.1935		O36.19	Maternal care for other isoimmunization, third trimester, fetus 5
O36.1939		O36.19	Maternal care for other isoimmunization, third trimester, other fetus
O36.199		O36.19	Maternal care for other isoimmunization, unspecified trimester
O36.1990		O36.19	Maternal care for other isoimmunization, unspecified trimester, not applicable or unspecified
O36.1991		O36.19	Maternal care for other isoimmunization, unspecified trimester, fetus 1
O36.1992		O36.19	Maternal care for other isoimmunization, unspecified trimester, fetus 2
O36.1993		O36.19	Maternal care for other isoimmunization, unspecified trimester, fetus 3
O36.1994		O36.19	Maternal care for other isoimmunization, unspecified trimester, fetus 4
O36.1995		O36.19	Maternal care for other isoimmunization, unspecified trimester, fetus 5
O36.1999		O36.19	Maternal care for other isoimmunization, unspecified trimester, other fetus
	O36.2*		Maternal care for hydrops fetalis
O36.20		O36.2	Maternal care for hydrops fetalis, unspecified trimester
O36.20X0		O36.2	Maternal care for hydrops fetalis, unspecified trimester, not applicable or unspecified
O36.20X1		O36.2	Maternal care for hydrops fetalis, unspecified trimester, fetus 1
O36.20X2		O36.2	Maternal care for hydrops fetalis, unspecified trimester, fetus 2
O36.20X3		O36.2	Maternal care for hydrops fetalis, unspecified trimester, fetus 3
O36.20X4		O36.2	Maternal care for hydrops fetalis, unspecified trimester, fetus 4
O36.20X5		O36.2	Maternal care for hydrops fetalis, unspecified trimester, fetus 5
O36.20X9		O36.2	Maternal care for hydrops fetalis, unspecified trimester, other fetus
O36.21		O36.2	Maternal care for hydrops fetalis, first trimester
O36.21X0		O36.2	Maternal care for hydrops fetalis, first trimester, not applicable or unspecified
O36.21X1		O36.2	Maternal care for hydrops fetalis, first trimester, fetus 1
O36.21X2		O36.2	Maternal care for hydrops fetalis, first trimester, fetus 2
O36.21X3		O36.2	Maternal care for hydrops fetalis, first trimester, fetus 3
O36.21X4		O36.2	Maternal care for hydrops fetalis, first trimester, fetus 4
O36.21X5		O36.2	Maternal care for hydrops fetalis, first trimester, fetus 5
O36.21X9		O36.2	Maternal care for hydrops fetalis, first trimester, other fetus
O36.22		O36.2	Maternal care for hydrops fetalis, second trimester
O36.22X0		O36.2	Maternal care for hydrops fetalis, second trimester, not applicable or unspecified
O36.22X1		O36.2	Maternal care for hydrops fetalis, second trimester, fetus 1
O36.22X2		O36.2	Maternal care for hydrops fetalis, second trimester, fetus 2
O36.22X3		O36.2	Maternal care for hydrops fetalis, second trimester, fetus 3
O36.22X4		O36.2	Maternal care for hydrops fetalis, second trimester, fetus 4
O36.22X5		O36.2	Maternal care for hydrops fetalis, second trimester, fetus 5
O36.22X9		O36.2	Maternal care for hydrops fetalis, second trimester, other fetus
O36.23		O36.2	Maternal care for hydrops fetalis, third trimester
O36.23X0		O36.2	Maternal care for hydrops fetalis, third trimester, not applicable or unspecified
O36.23X1		O36.2	Maternal care for hydrops fetalis, third trimester, fetus 1
O36.23X2		O36.2	Maternal care for hydrops fetalis, third trimester, fetus 2
O36.23X3		O36.2	Maternal care for hydrops fetalis, third trimester, fetus 3
O36.23X4		O36.2	Maternal care for hydrops fetalis, third trimester, fetus 4
O36.23X5		O36.2	Maternal care for hydrops fetalis, third trimester, fetus 5
O36.23X9		O36.2	Maternal care for hydrops fetalis, third trimester, other fetus
	O36.51*		Maternal care for known or suspected placental insufficiency
O36.511		O36.51	Maternal care for known or suspected placental insufficiency, first trimester
O36.5110		O36.51	Maternal care for known or suspected placental insufficiency, first trimester, not applicable or unspecified
O36.5111		O36.51	Maternal care for known or suspected placental insufficiency, first trimester, fetus 1
O36.5112		O36.51	Maternal care for known or suspected placental insufficiency, first trimester, fetus 2
O36.5113		O36.51	Maternal care for known or suspected placental insufficiency, first trimester, fetus 3
O36.5114		O36.51	Maternal care for known or suspected placental insufficiency, first trimester, fetus 4
O36.5115		O36.51	Maternal care for known or suspected placental insufficiency, first trimester, fetus 5
O36.5119		O36.51	Maternal care for known or suspected placental insufficiency, first trimester, other fetus
O36.512		O36.51	Maternal care for known or suspected placental insufficiency, second trimester
O36.5120		O36.51	Maternal care for known or suspected placental insufficiency, second trimester, not applicable or unspecified
O36.5121		O36.51	Maternal care for known or suspected placental insufficiency, second trimester, fetus 1
O36.5122		O36.51	Maternal care for known or suspected placental insufficiency, second trimester, fetus 2
O36.5123		O36.51	Maternal care for known or suspected placental insufficiency, second trimester, fetus 3
O36.5124		O36.51	Maternal care for known or suspected placental insufficiency, second trimester, fetus 4
O36.5125		O36.51	Maternal care for known or suspected placental insufficiency, second trimester, fetus 5
O36.5129		O36.51	Maternal care for known or suspected placental insufficiency, second trimester, other fetus
O36.513		O36.51	Maternal care for known or suspected placental insufficiency, third trimester
O36.5130		O36.51	Maternal care for known or suspected placental insufficiency, third trimester, not applicable or unspecified
O36.5131		O36.51	Maternal care for known or suspected placental insufficiency, third trimester, fetus 1
O36.5132		O36.51	Maternal care for known or suspected placental insufficiency, third trimester, fetus 2
O36.5133		O36.51	Maternal care for known or suspected placental insufficiency, third trimester, fetus 3
O36.5134		O36.51	Maternal care for known or suspected placental insufficiency, third trimester, fetus 4
O36.5135		O36.51	Maternal care for known or suspected placental insufficiency, third trimester, fetus 5
O36.5139		O36.51	Maternal care for known or suspected placental insufficiency, third trimester, other fetus
O36.519		O36.51	Maternal care for known or suspected placental insufficiency, unspecified trimester
O36.5190		O36.51	Maternal care for known or suspected placental insufficiency, unspecified trimester, not applicable or unspecified
O36.5191		O36.51	Maternal care for known or suspected placental insufficiency, unspecified trimester, fetus 1
O36.5192		O36.51	Maternal care for known or suspected placental insufficiency, unspecified trimester, fetus 2
O36.5193		O36.51	Maternal care for known or suspected placental insufficiency, unspecified trimester, fetus 3
O36.5194		O36.51	Maternal care for known or suspected placental insufficiency, unspecified trimester, fetus 4
O36.5195		O36.51	Maternal care for known or suspected placental insufficiency, unspecified trimester, fetus 5
O36.5199		O36.51	Maternal care for known or suspected placental insufficiency, unspecified trimester, other fetus
	O36.59*		Maternal care for other known or suspected poor fetal growth
O36.591		O36.59	Maternal care for other known or suspected poor fetal growth, first trimester
O36.5910		O36.59	Maternal care for other known or suspected poor fetal growth, first trimester, not applicable or unspecified
O36.5911		O36.59	Maternal care for other known or suspected poor fetal growth, first trimester, fetus 1
O36.5912		O36.59	Maternal care for other known or suspected poor fetal growth, first trimester, fetus 2
O36.5913		O36.59	Maternal care for other known or suspected poor fetal growth, first trimester, fetus 3
O36.5914		O36.59	Maternal care for other known or suspected poor fetal growth, first trimester, fetus 4
O36.5915		O36.59	Maternal care for other known or suspected poor fetal growth, first trimester, fetus 5
O36.5919		O36.59	Maternal care for other known or suspected poor fetal growth, first trimester, other fetus
O36.592		O36.59	Maternal care for other known or suspected poor fetal growth, second trimester
O36.5920		O36.59	Maternal care for other known or suspected poor fetal growth, second trimester, not applicable or unspecified
O36.5921		O36.59	Maternal care for other known or suspected poor fetal growth, second trimester, fetus 1
O36.5922		O36.59	Maternal care for other known or suspected poor fetal growth, second trimester, fetus 2
O36.5923		O36.59	Maternal care for other known or suspected poor fetal growth, second trimester, fetus 3
O36.5924		O36.59	Maternal care for other known or suspected poor fetal growth, second trimester, fetus 4
O36.5925		O36.59	Maternal care for other known or suspected poor fetal growth, second trimester, fetus 5
O36.5929		O36.59	Maternal care for other known or suspected poor fetal growth, second trimester, other fetus
O36.593		O36.59	Maternal care for other known or suspected poor fetal growth, third trimester
O36.5930		O36.59	Maternal care for other known or suspected poor fetal growth, third trimester, not applicable or unspecified
O36.5931		O36.59	Maternal care for other known or suspected poor fetal growth, third trimester, fetus 1
O36.5932		O36.59	Maternal care for other known or suspected poor fetal growth, third trimester, fetus 2
O36.5933		O36.59	Maternal care for other known or suspected poor fetal growth, third trimester, fetus 3
O36.5934		O36.59	Maternal care for other known or suspected poor fetal growth, third trimester, fetus 4
O36.5935		O36.59	Maternal care for other known or suspected poor fetal growth, third trimester, fetus 5
O36.5939		O36.59	Maternal care for other known or suspected poor fetal growth, third trimester, other fetus
O36.599		O36.59	Maternal care for other known or suspected poor fetal growth, unspecified trimester
O36.5990		O36.59	Maternal care for other known or suspected poor fetal growth, unspecified trimester, not applicable or unspecified
O36.5991		O36.59	Maternal care for other known or suspected poor fetal growth, unspecified trimester, fetus 1
O36.5992		O36.59	Maternal care for other known or suspected poor fetal growth, unspecified trimester, fetus 2
O36.5993		O36.59	Maternal care for other known or suspected poor fetal growth, unspecified trimester, fetus 3
O36.5994		O36.59	Maternal care for other known or suspected poor fetal growth, unspecified trimester, fetus 4
O36.5995		O36.59	Maternal care for other known or suspected poor fetal growth, unspecified trimester, fetus 5
O36.5999		O36.59	Maternal care for other known or suspected poor fetal growth, unspecified trimester, other fetus
	O36.6*		Maternal care for excessive fetal growth
O36.60		O36.6	Maternal care for excessive fetal growth, unspecified trimester
O36.60X0		O36.6	Maternal care for excessive fetal growth, unspecified trimester, not applicable or unspecified
O36.60X1		O36.6	Maternal care for excessive fetal growth, unspecified trimester, fetus 1
O36.60X2		O36.6	Maternal care for excessive fetal growth, unspecified trimester, fetus 2
O36.60X3		O36.6	Maternal care for excessive fetal growth, unspecified trimester, fetus 3
O36.60X4		O36.6	Maternal care for excessive fetal growth, unspecified trimester, fetus 4
O36.60X5		O36.6	Maternal care for excessive fetal growth, unspecified trimester, fetus 5
O36.60X9		O36.6	Maternal care for excessive fetal growth, unspecified trimester, other fetus
O36.61		O36.6	Maternal care for excessive fetal growth, first trimester
O36.61X0		O36.6	Maternal care for excessive fetal growth, first trimester, not applicable or unspecified
O36.61X1		O36.6	Maternal care for excessive fetal growth, first trimester, fetus 1
O36.61X2		O36.6	Maternal care for excessive fetal growth, first trimester, fetus 2
O36.61X3		O36.6	Maternal care for excessive fetal growth, first trimester, fetus 3
O36.61X4		O36.6	Maternal care for excessive fetal growth, first trimester, fetus 4
O36.61X5		O36.6	Maternal care for excessive fetal growth, first trimester, fetus 5
O36.61X9		O36.6	Maternal care for excessive fetal growth, first trimester, other fetus
O36.62		O36.6	Maternal care for excessive fetal growth, second trimester
O36.62X0		O36.6	Maternal care for excessive fetal growth, second trimester, not applicable or unspecified
O36.62X1		O36.6	Maternal care for excessive fetal growth, second trimester, fetus 1
O36.62X2		O36.6	Maternal care for excessive fetal growth, second trimester, fetus 2
O36.62X3		O36.6	Maternal care for excessive fetal growth, second trimester, fetus 3
O36.62X4		O36.6	Maternal care for excessive fetal growth, second trimester, fetus 4
O36.62X5		O36.6	Maternal care for excessive fetal growth, second trimester, fetus 5
O36.62X9		O36.6	Maternal care for excessive fetal growth, second trimester, other fetus
O36.63		O36.6	Maternal care for excessive fetal growth, third trimester
O36.63X0		O36.6	Maternal care for excessive fetal growth, third trimester, not applicable or unspecified
O36.63X1		O36.6	Maternal care for excessive fetal growth, third trimester, fetus 1
O36.63X2		O36.6	Maternal care for excessive fetal growth, third trimester, fetus 2
O36.63X3		O36.6	Maternal care for excessive fetal growth, third trimester, fetus 3
O36.63X4		O36.6	Maternal care for excessive fetal growth, third trimester, fetus 4
O36.63X5		O36.6	Maternal care for excessive fetal growth, third trimester, fetus 5
O36.63X9		O36.6	Maternal care for excessive fetal growth, third trimester, other fetus
	O36.7*		Maternal care for viable fetus in abdominal pregnancy
O36.70		O36.7	Maternal care for viable fetus in abdominal pregnancy, unspecified trimester
O36.70X0		O36.7	Maternal care for viable fetus in abdominal pregnancy, unspecified trimester, not applicable or unspecified
O36.70X1		O36.7	Maternal care for viable fetus in abdominal pregnancy, unspecified trimester, fetus 1
O36.70X2		O36.7	Maternal care for viable fetus in abdominal pregnancy, unspecified trimester, fetus 2
O36.70X3		O36.7	Maternal care for viable fetus in abdominal pregnancy, unspecified trimester, fetus 3
O36.70X4		O36.7	Maternal care for viable fetus in abdominal pregnancy, unspecified trimester, fetus 4
O36.70X5		O36.7	Maternal care for viable fetus in abdominal pregnancy, unspecified trimester, fetus 5
O36.70X9		O36.7	Maternal care for viable fetus in abdominal pregnancy, unspecified trimester, other fetus
O36.71		O36.7	Maternal care for viable fetus in abdominal pregnancy, first trimester
O36.71X0		O36.7	Maternal care for viable fetus in abdominal pregnancy, first trimester, not applicable or unspecified
O36.71X1		O36.7	Maternal care for viable fetus in abdominal pregnancy, first trimester, fetus 1
O36.71X2		O36.7	Maternal care for viable fetus in abdominal pregnancy, first trimester, fetus 2
O36.71X3		O36.7	Maternal care for viable fetus in abdominal pregnancy, first trimester, fetus 3
O36.71X4		O36.7	Maternal care for viable fetus in abdominal pregnancy, first trimester, fetus 4
O36.71X5		O36.7	Maternal care for viable fetus in abdominal pregnancy, first trimester, fetus 5
O36.71X9		O36.7	Maternal care for viable fetus in abdominal pregnancy, first trimester, other fetus
O36.72		O36.7	Maternal care for viable fetus in abdominal pregnancy, second trimester
O36.72X0		O36.7	Maternal care for viable fetus in abdominal pregnancy, second trimester, not applicable or unspecified
O36.72X1		O36.7	Maternal care for viable fetus in abdominal pregnancy, second trimester, fetus 1
O36.72X2		O36.7	Maternal care for viable fetus in abdominal pregnancy, second trimester, fetus 2
O36.72X3		O36.7	Maternal care for viable fetus in abdominal pregnancy, second trimester, fetus 3
O36.72X4		O36.7	Maternal care for viable fetus in abdominal pregnancy, second trimester, fetus 4
O36.72X5		O36.7	Maternal care for viable fetus in abdominal pregnancy, second trimester, fetus 5
O36.72X9		O36.7	Maternal care for viable fetus in abdominal pregnancy, second trimester, other fetus
O36.73		O36.7	Maternal care for viable fetus in abdominal pregnancy, third trimester
O36.73X0		O36.7	Maternal care for viable fetus in abdominal pregnancy, third trimester, not applicable or unspecified
O36.73X1		O36.7	Maternal care for viable fetus in abdominal pregnancy, third trimester, fetus 1
O36.73X2		O36.7	Maternal care for viable fetus in abdominal pregnancy, third trimester, fetus 2
O36.73X3		O36.7	Maternal care for viable fetus in abdominal pregnancy, third trimester, fetus 3
O36.73X4		O36.7	Maternal care for viable fetus in abdominal pregnancy, third trimester, fetus 4
O36.73X5		O36.7	Maternal care for viable fetus in abdominal pregnancy, third trimester, fetus 5
O36.73X9		O36.7	Maternal care for viable fetus in abdominal pregnancy, third trimester, other fetus
	O36.81*		Decreased fetal movements
O36.812		O36.81	Decreased fetal movements, second trimester
O36.8120		O36.81	Decreased fetal movements, second trimester, not applicable or unspecified
O36.8121		O36.81	Decreased fetal movements, second trimester, fetus 1
O36.8122		O36.81	Decreased fetal movements, second trimester, fetus 2
O36.8123		O36.81	Decreased fetal movements, second trimester, fetus 3
O36.8124		O36.81	Decreased fetal movements, second trimester, fetus 4
O36.8125		O36.81	Decreased fetal movements, second trimester, fetus 5
O36.8129		O36.81	Decreased fetal movements, second trimester, other fetus
O36.813		O36.81	Decreased fetal movements, third trimester
O36.8130		O36.81	Decreased fetal movements, third trimester, not applicable or unspecified
O36.8131		O36.81	Decreased fetal movements, third trimester, fetus 1
O36.8132		O36.81	Decreased fetal movements, third trimester, fetus 2
O36.8133		O36.81	Decreased fetal movements, third trimester, fetus 3
O36.8134		O36.81	Decreased fetal movements, third trimester, fetus 4
O36.8135		O36.81	Decreased fetal movements, third trimester, fetus 5
O36.8139		O36.81	Decreased fetal movements, third trimester, other fetus
O36.819		O36.81	Decreased fetal movements, unspecified trimester
O36.8190		O36.81	Decreased fetal movements, unspecified trimester, not applicable or unspecified
O36.8191		O36.81	Decreased fetal movements, unspecified trimester, fetus 1
O36.8192		O36.81	Decreased fetal movements, unspecified trimester, fetus 2
O36.8193		O36.81	Decreased fetal movements, unspecified trimester, fetus 3
O36.8194		O36.81	Decreased fetal movements, unspecified trimester, fetus 4
O36.8195		O36.81	Decreased fetal movements, unspecified trimester, fetus 5
O36.8199		O36.81	Decreased fetal movements, unspecified trimester, other fetus
	O36.82*		Fetal anemia and thrombocytopenia
O36.821		O36.82	Fetal anemia and thrombocytopenia, first trimester
O36.8210		O36.82	Fetal anemia and thrombocytopenia, first trimester, not applicable or unspecified
O36.8211		O36.82	Fetal anemia and thrombocytopenia, first trimester, fetus 1
O36.8212		O36.82	Fetal anemia and thrombocytopenia, first trimester, fetus 2
O36.8213		O36.82	Fetal anemia and thrombocytopenia, first trimester, fetus 3
O36.8214		O36.82	Fetal anemia and thrombocytopenia, first trimester, fetus 4
O36.8215		O36.82	Fetal anemia and thrombocytopenia, first trimester, fetus 5
O36.8219		O36.82	Fetal anemia and thrombocytopenia, first trimester, other fetus
O36.822		O36.82	Fetal anemia and thrombocytopenia, second trimester
O36.8220		O36.82	Fetal anemia and thrombocytopenia, second trimester, not applicable or unspecified
O36.8221		O36.82	Fetal anemia and thrombocytopenia, second trimester, fetus 1
O36.8222		O36.82	Fetal anemia and thrombocytopenia, second trimester, fetus 2
O36.8223		O36.82	Fetal anemia and thrombocytopenia, second trimester, fetus 3
O36.8224		O36.82	Fetal anemia and thrombocytopenia, second trimester, fetus 4
O36.8225		O36.82	Fetal anemia and thrombocytopenia, second trimester, fetus 5
O36.8229		O36.82	Fetal anemia and thrombocytopenia, second trimester, other fetus
O36.823		O36.82	Fetal anemia and thrombocytopenia, third trimester
O36.8230		O36.82	Fetal anemia and thrombocytopenia, third trimester, not applicable or unspecified
O36.8231		O36.82	Fetal anemia and thrombocytopenia, third trimester, fetus 1
O36.8232		O36.82	Fetal anemia and thrombocytopenia, third trimester, fetus 2
O36.8233		O36.82	Fetal anemia and thrombocytopenia, third trimester, fetus 3
O36.8234		O36.82	Fetal anemia and thrombocytopenia, third trimester, fetus 4
O36.8235		O36.82	Fetal anemia and thrombocytopenia, third trimester, fetus 5
O36.8239		O36.82	Fetal anemia and thrombocytopenia, third trimester, other fetus
O36.829		O36.82	Fetal anemia and thrombocytopenia, unspecified trimester
O36.8290		O36.82	Fetal anemia and thrombocytopenia, unspecified trimester, not applicable or unspecified
O36.8291		O36.82	Fetal anemia and thrombocytopenia, unspecified trimester, fetus 1
O36.8292		O36.82	Fetal anemia and thrombocytopenia, unspecified trimester, fetus 2
O36.8293		O36.82	Fetal anemia and thrombocytopenia, unspecified trimester, fetus 3
O36.8294		O36.82	Fetal anemia and thrombocytopenia, unspecified trimester, fetus 4
O36.8295		O36.82	Fetal anemia and thrombocytopenia, unspecified trimester, fetus 5
O36.8299		O36.82	Fetal anemia and thrombocytopenia, unspecified trimester, other fetus
	O36.83*		Maternal care for abnormalities of the fetal heart rate or rhythm
O36.831		O36.83	Maternal care for abnormalities of the fetal heart rate or rhythm, first trimester
O36.8310		O36.83	Maternal care for abnormalities of the fetal heart rate or rhythm, first trimester, not applicable or unspecified
O36.8311		O36.83	Maternal care for abnormalities of the fetal heart rate or rhythm, first trimester, fetus 1
O36.8312		O36.83	Maternal care for abnormalities of the fetal heart rate or rhythm, first trimester, fetus 2
O36.8313		O36.83	Maternal care for abnormalities of the fetal heart rate or rhythm, first trimester, fetus 3
O36.8314		O36.83	Maternal care for abnormalities of the fetal heart rate or rhythm, first trimester, fetus 4
O36.8315		O36.83	Maternal care for abnormalities of the fetal heart rate or rhythm, first trimester, fetus 5
O36.8319		O36.83	Maternal care for abnormalities of the fetal heart rate or rhythm, first trimester, other fetus
O36.832		O36.83	Maternal care for abnormalities of the fetal heart rate or rhythm, second trimester
O36.8320		O36.83	Maternal care for abnormalities of the fetal heart rate or rhythm, second trimester, not applicable or unspecified
O36.8321		O36.83	Maternal care for abnormalities of the fetal heart rate or rhythm, second trimester, fetus 1
O36.8322		O36.83	Maternal care for abnormalities of the fetal heart rate or rhythm, second trimester, fetus 2
O36.8323		O36.83	Maternal care for abnormalities of the fetal heart rate or rhythm, second trimester, fetus 3
O36.8324		O36.83	Maternal care for abnormalities of the fetal heart rate or rhythm, second trimester, fetus 4
O36.8325		O36.83	Maternal care for abnormalities of the fetal heart rate or rhythm, second trimester, fetus 5
O36.8329		O36.83	Maternal care for abnormalities of the fetal heart rate or rhythm, second trimester, other fetus
O36.833		O36.83	Maternal care for abnormalities of the fetal heart rate or rhythm, third trimester
O36.8330		O36.83	Maternal care for abnormalities of the fetal heart rate or rhythm, third trimester, not applicable or unspecified
O36.8331		O36.83	Maternal care for abnormalities of the fetal heart rate or rhythm, third trimester, fetus 1
O36.8332		O36.83	Maternal care for abnormalities of the fetal heart rate or rhythm, third trimester, fetus 2
O36.8333		O36.83	Maternal care for abnormalities of the fetal heart rate or rhythm, third trimester, fetus 3
O36.8334		O36.83	Maternal care for abnormalities of the fetal heart rate or rhythm, third trimester, fetus 4
O36.8335		O36.83	Maternal care for abnormalities of the fetal heart rate or rhythm, third trimester, fetus 5
O36.8339		O36.83	Maternal care for abnormalities of the fetal heart rate or rhythm, third trimester, other fetus
O36.839		O36.83	Maternal care for abnormalities of the fetal heart rate or rhythm, unspecified trimester
O36.8390		O36.83	Maternal care for abnormalities of the fetal heart rate or rhythm, unspecified trimester, not applicable or unspecified
O36.8391		O36.83	Maternal care for abnormalities of the fetal heart rate or rhythm, unspecified trimester, fetus 1
O36.8392		O36.83	Maternal care for abnormalities of the fetal heart rate or rhythm, unspecified trimester, fetus 2
O36.8393		O36.83	Maternal care for abnormalities of the fetal heart rate or rhythm, unspecified trimester, fetus 3
O36.8394		O36.83	Maternal care for abnormalities of the fetal heart rate or rhythm, unspecified trimester, fetus 4
O36.8395		O36.83	Maternal care for abnormalities of the fetal heart rate or rhythm, unspecified trimester, fetus 5
O36.8399		O36.83	Maternal care for abnormalities of the fetal heart rate or rhythm, unspecified trimester, other fetus
	O36.89*		Maternal care for other specified fetal problems
O36.891		O36.89	Maternal care for other specified fetal problems, first trimester
O36.8910		O36.89	Maternal care for other specified fetal problems, first trimester, not applicable or unspecified
O36.8911		O36.89	Maternal care for other specified fetal problems, first trimester, fetus 1
O36.8912		O36.89	Maternal care for other specified fetal problems, first trimester, fetus 2
O36.8913		O36.89	Maternal care for other specified fetal problems, first trimester, fetus 3
O36.8914		O36.89	Maternal care for other specified fetal problems, first trimester, fetus 4
O36.8915		O36.89	Maternal care for other specified fetal problems, first trimester, fetus 5
O36.8919		O36.89	Maternal care for other specified fetal problems, first trimester, other fetus
O36.892		O36.89	Maternal care for other specified fetal problems, second trimester
O36.8920		O36.89	Maternal care for other specified fetal problems, second trimester, not applicable or unspecified
O36.8921		O36.89	Maternal care for other specified fetal problems, second trimester, fetus 1
O36.8922		O36.89	Maternal care for other specified fetal problems, second trimester, fetus 2
O36.8923		O36.89	Maternal care for other specified fetal problems, second trimester, fetus 3
O36.8924		O36.89	Maternal care for other specified fetal problems, second trimester, fetus 4
O36.8925		O36.89	Maternal care for other specified fetal problems, second trimester, fetus 5
O36.8929		O36.89	Maternal care for other specified fetal problems, second trimester, other fetus
O36.893		O36.89	Maternal care for other specified fetal problems, third trimester
O36.8930		O36.89	Maternal care for other specified fetal problems, third trimester, not applicable or unspecified
O36.8931		O36.89	Maternal care for other specified fetal problems, third trimester, fetus 1
O36.8932		O36.89	Maternal care for other specified fetal problems, third trimester, fetus 2
O36.8933		O36.89	Maternal care for other specified fetal problems, third trimester, fetus 3
O36.8934		O36.89	Maternal care for other specified fetal problems, third trimester, fetus 4
O36.8935		O36.89	Maternal care for other specified fetal problems, third trimester, fetus 5
O36.8939		O36.89	Maternal care for other specified fetal problems, third trimester, other fetus
O36.899		O36.89	Maternal care for other specified fetal problems, unspecified trimester
O36.8990		O36.89	Maternal care for other specified fetal problems, unspecified trimester, not applicable or unspecified
O36.8991		O36.89	Maternal care for other specified fetal problems, unspecified trimester, fetus 1
O36.8992		O36.89	Maternal care for other specified fetal problems, unspecified trimester, fetus 2
O36.8993		O36.89	Maternal care for other specified fetal problems, unspecified trimester, fetus 3
O36.8994		O36.89	Maternal care for other specified fetal problems, unspecified trimester, fetus 4
O36.8995		O36.89	Maternal care for other specified fetal problems, unspecified trimester, fetus 5
O36.8999		O36.89	Maternal care for other specified fetal problems, unspecified trimester, other fetus
	O36.9*		Maternal care for fetal problem, unspecified
O36.90		O36.9	Maternal care for fetal problem, unspecified, unspecified trimester
O36.90X0		O36.9	Maternal care for fetal problem, unspecified, unspecified trimester, not applicable or unspecified
O36.90X1		O36.9	Maternal care for fetal problem, unspecified, unspecified trimester, fetus 1
O36.90X2		O36.9	Maternal care for fetal problem, unspecified, unspecified trimester, fetus 2
O36.90X3		O36.9	Maternal care for fetal problem, unspecified, unspecified trimester, fetus 3
O36.90X4		O36.9	Maternal care for fetal problem, unspecified, unspecified trimester, fetus 4
O36.90X5		O36.9	Maternal care for fetal problem, unspecified, unspecified trimester, fetus 5
O36.90X9		O36.9	Maternal care for fetal problem, unspecified, unspecified trimester, other fetus
O36.91		O36.9	Maternal care for fetal problem, unspecified, first trimester
O36.91X0		O36.9	Maternal care for fetal problem, unspecified, first trimester, not applicable or unspecified
O36.91X1		O36.9	Maternal care for fetal problem, unspecified, first trimester, fetus 1
O36.91X2		O36.9	Maternal care for fetal problem, unspecified, first trimester, fetus 2
O36.91X3		O36.9	Maternal care for fetal problem, unspecified, first trimester, fetus 3
O36.91X4		O36.9	Maternal care for fetal problem, unspecified, first trimester, fetus 4
O36.91X5		O36.9	Maternal care for fetal problem, unspecified, first trimester, fetus 5
O36.91X9		O36.9	Maternal care for fetal problem, unspecified, first trimester, other fetus
O36.92		O36.9	Maternal care for fetal problem, unspecified, second trimester
O36.92X0		O36.9	Maternal care for fetal problem, unspecified, second trimester, not applicable or unspecified
O36.92X1		O36.9	Maternal care for fetal problem, unspecified, second trimester, fetus 1
O36.92X2		O36.9	Maternal care for fetal problem, unspecified, second trimester, fetus 2
O36.92X3		O36.9	Maternal care for fetal problem, unspecified, second trimester, fetus 3
O36.92X4		O36.9	Maternal care for fetal problem, unspecified, second trimester, fetus 4
O36.92X5		O36.9	Maternal care for fetal problem, unspecified, second trimester, fetus 5
O36.92X9		O36.9	Maternal care for fetal problem, unspecified, second trimester, other fetus
O36.93		O36.9	Maternal care for fetal problem, unspecified, third trimester
O36.93X0		O36.9	Maternal care for fetal problem, unspecified, third trimester, not applicable or unspecified
O36.93X1		O36.9	Maternal care for fetal problem, unspecified, third trimester, fetus 1
O36.93X2		O36.9	Maternal care for fetal problem, unspecified, third trimester, fetus 2
O36.93X3		O36.9	Maternal care for fetal problem, unspecified, third trimester, fetus 3
O36.93X4		O36.9	Maternal care for fetal problem, unspecified, third trimester, fetus 4
O36.93X5		O36.9	Maternal care for fetal problem, unspecified, third trimester, fetus 5
O36.93X9		O36.9	Maternal care for fetal problem, unspecified, third trimester, other fetus
	O40*		Polyhydramnios
O40.1		O40	Polyhydramnios, first trimester
O40.1XX0		O40	Polyhydramnios, first trimester, not applicable or unspecified
O40.1XX1		O40	Polyhydramnios, first trimester, fetus 1
O40.1XX2		O40	Polyhydramnios, first trimester, fetus 2
O40.1XX3		O40	Polyhydramnios, first trimester, fetus 3
O40.1XX4		O40	Polyhydramnios, first trimester, fetus 4
O40.1XX5		O40	Polyhydramnios, first trimester, fetus 5
O40.1XX9		O40	Polyhydramnios, first trimester, other fetus
O40.2		O40	Polyhydramnios, second trimester
O40.2XX0		O40	Polyhydramnios, second trimester, not applicable or unspecified
O40.2XX1		O40	Polyhydramnios, second trimester, fetus 1
O40.2XX2		O40	Polyhydramnios, second trimester, fetus 2
O40.2XX3		O40	Polyhydramnios, second trimester, fetus 3
O40.2XX4		O40	Polyhydramnios, second trimester, fetus 4
O40.2XX5		O40	Polyhydramnios, second trimester, fetus 5
O40.2XX9		O40	Polyhydramnios, second trimester, other fetus
O40.3		O40	Polyhydramnios, third trimester
O40.3XX0		O40	Polyhydramnios, third trimester, not applicable or unspecified
O40.3XX1		O40	Polyhydramnios, third trimester, fetus 1
O40.3XX2		O40	Polyhydramnios, third trimester, fetus 2
O40.3XX3		O40	Polyhydramnios, third trimester, fetus 3
O40.3XX4		O40	Polyhydramnios, third trimester, fetus 4
O40.3XX5		O40	Polyhydramnios, third trimester, fetus 5
O40.3XX9		O40	Polyhydramnios, third trimester, other fetus
O40.9		O40	Polyhydramnios, unspecified trimester
O40.9XX0		O40	Polyhydramnios, unspecified trimester, not applicable or unspecified
O40.9XX1		O40	Polyhydramnios, unspecified trimester, fetus 1
O40.9XX2		O40	Polyhydramnios, unspecified trimester, fetus 2
O40.9XX3		O40	Polyhydramnios, unspecified trimester, fetus 3
O40.9XX4		O40	Polyhydramnios, unspecified trimester, fetus 4
O40.9XX5		O40	Polyhydramnios, unspecified trimester, fetus 5
O40.9XX9		O40	Polyhydramnios, unspecified trimester, other fetus
	O41.0*		Oligohydramnios
O41.00		O41.0	Oligohydramnios, unspecified trimester
O41.00X0		O41.0	Oligohydramnios, unspecified trimester, not applicable or unspecified
O41.00X1		O41.0	Oligohydramnios, unspecified trimester, fetus 1
O41.00X2		O41.0	Oligohydramnios, unspecified trimester, fetus 2
O41.00X3		O41.0	Oligohydramnios, unspecified trimester, fetus 3
O41.00X4		O41.0	Oligohydramnios, unspecified trimester, fetus 4
O41.00X5		O41.0	Oligohydramnios, unspecified trimester, fetus 5
O41.00X9		O41.0	Oligohydramnios, unspecified trimester, other fetus
O41.01		O41.0	Oligohydramnios, first trimester
O41.01X0		O41.0	Oligohydramnios, first trimester, not applicable or unspecified
O41.01X1		O41.0	Oligohydramnios, first trimester, fetus 1
O41.01X2		O41.0	Oligohydramnios, first trimester, fetus 2
O41.01X3		O41.0	Oligohydramnios, first trimester, fetus 3
O41.01X4		O41.0	Oligohydramnios, first trimester, fetus 4
O41.01X5		O41.0	Oligohydramnios, first trimester, fetus 5
O41.01X9		O41.0	Oligohydramnios, first trimester, other fetus
O41.02		O41.0	Oligohydramnios, second trimester
O41.02X0		O41.0	Oligohydramnios, second trimester, not applicable or unspecified
O41.02X1		O41.0	Oligohydramnios, second trimester, fetus 1
O41.02X2		O41.0	Oligohydramnios, second trimester, fetus 2
O41.02X3		O41.0	Oligohydramnios, second trimester, fetus 3
O41.02X4		O41.0	Oligohydramnios, second trimester, fetus 4
O41.02X5		O41.0	Oligohydramnios, second trimester, fetus 5
O41.02X9		O41.0	Oligohydramnios, second trimester, other fetus
O41.03		O41.0	Oligohydramnios, third trimester
O41.03X0		O41.0	Oligohydramnios, third trimester, not applicable or unspecified
O41.03X1		O41.0	Oligohydramnios, third trimester, fetus 1
O41.03X2		O41.0	Oligohydramnios, third trimester, fetus 2
O41.03X3		O41.0	Oligohydramnios, third trimester, fetus 3
O41.03X4		O41.0	Oligohydramnios, third trimester, fetus 4
O41.03X5		O41.0	Oligohydramnios, third trimester, fetus 5
O41.03X9		O41.0	Oligohydramnios, third trimester, other fetus
	O41.10*		Infection of amniotic sac and membranes, unspecified
O41.101		O41.10	Infection of amniotic sac and membranes, unspecified, first trimester
O41.1010		O41.10	Infection of amniotic sac and membranes, unspecified, first trimester, not applicable or unspecified
O41.1011		O41.10	Infection of amniotic sac and membranes, unspecified, first trimester, fetus 1
O41.1012		O41.10	Infection of amniotic sac and membranes, unspecified, first trimester, fetus 2
O41.1013		O41.10	Infection of amniotic sac and membranes, unspecified, first trimester, fetus 3
O41.1014		O41.10	Infection of amniotic sac and membranes, unspecified, first trimester, fetus 4
O41.1015		O41.10	Infection of amniotic sac and membranes, unspecified, first trimester, fetus 5
O41.1019		O41.10	Infection of amniotic sac and membranes, unspecified, first trimester, other fetus
O41.102		O41.10	Infection of amniotic sac and membranes, unspecified, second trimester
O41.1020		O41.10	Infection of amniotic sac and membranes, unspecified, second trimester, not applicable or unspecified
O41.1021		O41.10	Infection of amniotic sac and membranes, unspecified, second trimester, fetus 1
O41.1022		O41.10	Infection of amniotic sac and membranes, unspecified, second trimester, fetus 2
O41.1023		O41.10	Infection of amniotic sac and membranes, unspecified, second trimester, fetus 3
O41.1024		O41.10	Infection of amniotic sac and membranes, unspecified, second trimester, fetus 4
O41.1025		O41.10	Infection of amniotic sac and membranes, unspecified, second trimester, fetus 5
O41.1029		O41.10	Infection of amniotic sac and membranes, unspecified, second trimester, other fetus
O41.103		O41.10	Infection of amniotic sac and membranes, unspecified, third trimester
O41.1030		O41.10	Infection of amniotic sac and membranes, unspecified, third trimester, not applicable or unspecified
O41.1031		O41.10	Infection of amniotic sac and membranes, unspecified, third trimester, fetus 1
O41.1032		O41.10	Infection of amniotic sac and membranes, unspecified, third trimester, fetus 2
O41.1033		O41.10	Infection of amniotic sac and membranes, unspecified, third trimester, fetus 3
O41.1034		O41.10	Infection of amniotic sac and membranes, unspecified, third trimester, fetus 4
O41.1035		O41.10	Infection of amniotic sac and membranes, unspecified, third trimester, fetus 5
O41.1039		O41.10	Infection of amniotic sac and membranes, unspecified, third trimester, other fetus
O41.109		O41.10	Infection of amniotic sac and membranes, unspecified, unspecified trimester
O41.1090		O41.10	Infection of amniotic sac and membranes, unspecified, unspecified trimester, not applicable or unspecified
O41.1091		O41.10	Infection of amniotic sac and membranes, unspecified, unspecified trimester, fetus 1
O41.1092		O41.10	Infection of amniotic sac and membranes, unspecified, unspecified trimester, fetus 2
O41.1093		O41.10	Infection of amniotic sac and membranes, unspecified, unspecified trimester, fetus 3
O41.1094		O41.10	Infection of amniotic sac and membranes, unspecified, unspecified trimester, fetus 4
O41.1095		O41.10	Infection of amniotic sac and membranes, unspecified, unspecified trimester, fetus 5
O41.1099		O41.10	Infection of amniotic sac and membranes, unspecified, unspecified trimester, other fetus
	O41.12*		Chorioamnionitis
O41.121		O41.12	Chorioamnionitis, first trimester
O41.1210		O41.12	Chorioamnionitis, first trimester, not applicable or unspecified
O41.1211		O41.12	Chorioamnionitis, first trimester, fetus 1
O41.1212		O41.12	Chorioamnionitis, first trimester, fetus 2
O41.1213		O41.12	Chorioamnionitis, first trimester, fetus 3
O41.1214		O41.12	Chorioamnionitis, first trimester, fetus 4
O41.1215		O41.12	Chorioamnionitis, first trimester, fetus 5
O41.1219		O41.12	Chorioamnionitis, first trimester, other fetus
O41.122		O41.12	Chorioamnionitis, second trimester
O41.1220		O41.12	Chorioamnionitis, second trimester, not applicable or unspecified
O41.1221		O41.12	Chorioamnionitis, second trimester, fetus 1
O41.1222		O41.12	Chorioamnionitis, second trimester, fetus 2
O41.1223		O41.12	Chorioamnionitis, second trimester, fetus 3
O41.1224		O41.12	Chorioamnionitis, second trimester, fetus 4
O41.1225		O41.12	Chorioamnionitis, second trimester, fetus 5
O41.1229		O41.12	Chorioamnionitis, second trimester, other fetus
O41.123		O41.12	Chorioamnionitis, third trimester
O41.1230		O41.12	Chorioamnionitis, third trimester, not applicable or unspecified
O41.1231		O41.12	Chorioamnionitis, third trimester, fetus 1
O41.1232		O41.12	Chorioamnionitis, third trimester, fetus 2
O41.1233		O41.12	Chorioamnionitis, third trimester, fetus 3
O41.1234		O41.12	Chorioamnionitis, third trimester, fetus 4
O41.1235		O41.12	Chorioamnionitis, third trimester, fetus 5
O41.1239		O41.12	Chorioamnionitis, third trimester, other fetus
O41.129		O41.12	Chorioamnionitis, unspecified trimester
O41.1290		O41.12	Chorioamnionitis, unspecified trimester, not applicable or unspecified
O41.1291		O41.12	Chorioamnionitis, unspecified trimester, fetus 1
O41.1292		O41.12	Chorioamnionitis, unspecified trimester, fetus 2
O41.1293		O41.12	Chorioamnionitis, unspecified trimester, fetus 3
O41.1294		O41.12	Chorioamnionitis, unspecified trimester, fetus 4
O41.1295		O41.12	Chorioamnionitis, unspecified trimester, fetus 5
O41.1299		O41.12	Chorioamnionitis, unspecified trimester, other fetus
	O41.14*		Placentitis
O41.141		O41.14	Placentitis, first trimester
O41.1410		O41.14	Placentitis, first trimester, not applicable or unspecified
O41.1411		O41.14	Placentitis, first trimester, fetus 1
O41.1412		O41.14	Placentitis, first trimester, fetus 2
O41.1413		O41.14	Placentitis, first trimester, fetus 3
O41.1414		O41.14	Placentitis, first trimester, fetus 4
O41.1415		O41.14	Placentitis, first trimester, fetus 5
O41.1419		O41.14	Placentitis, first trimester, other fetus
O41.142		O41.14	Placentitis, second trimester
O41.1420		O41.14	Placentitis, second trimester, not applicable or unspecified
O41.1421		O41.14	Placentitis, second trimester, fetus 1
O41.1422		O41.14	Placentitis, second trimester, fetus 2
O41.1423		O41.14	Placentitis, second trimester, fetus 3
O41.1424		O41.14	Placentitis, second trimester, fetus 4
O41.1425		O41.14	Placentitis, second trimester, fetus 5
O41.1429		O41.14	Placentitis, second trimester, other fetus
O41.143		O41.14	Placentitis, third trimester
O41.1430		O41.14	Placentitis, third trimester, not applicable or unspecified
O41.1431		O41.14	Placentitis, third trimester, fetus 1
O41.1432		O41.14	Placentitis, third trimester, fetus 2
O41.1433		O41.14	Placentitis, third trimester, fetus 3
O41.1434		O41.14	Placentitis, third trimester, fetus 4
O41.1435		O41.14	Placentitis, third trimester, fetus 5
O41.1439		O41.14	Placentitis, third trimester, other fetus
O41.149		O41.14	Placentitis, unspecified trimester
O41.1490		O41.14	Placentitis, unspecified trimester, not applicable or unspecified
O41.1491		O41.14	Placentitis, unspecified trimester, fetus 1
O41.1492		O41.14	Placentitis, unspecified trimester, fetus 2
O41.1493		O41.14	Placentitis, unspecified trimester, fetus 3
O41.1494		O41.14	Placentitis, unspecified trimester, fetus 4
O41.1495		O41.14	Placentitis, unspecified trimester, fetus 5
O41.1499		O41.14	Placentitis, unspecified trimester, other fetus
	O41.8X*		Other specified disorders of amniotic fluid and membranes
O41.8X1		O41.8X	Other specified disorders of amniotic fluid and membranes, first trimester
O41.8X10		O41.8X	Other specified disorders of amniotic fluid and membranes, first trimester, not applicable or unspecified
O41.8X11		O41.8X	Other specified disorders of amniotic fluid and membranes, first trimester, fetus 1
O41.8X12		O41.8X	Other specified disorders of amniotic fluid and membranes, first trimester, fetus 2
O41.8X13		O41.8X	Other specified disorders of amniotic fluid and membranes, first trimester, fetus 3
O41.8X14		O41.8X	Other specified disorders of amniotic fluid and membranes, first trimester, fetus 4
O41.8X15		O41.8X	Other specified disorders of amniotic fluid and membranes, first trimester, fetus 5
O41.8X19		O41.8X	Other specified disorders of amniotic fluid and membranes, first trimester, other fetus
O41.8X2		O41.8X	Other specified disorders of amniotic fluid and membranes, second trimester
O41.8X20		O41.8X	Other specified disorders of amniotic fluid and membranes, second trimester, not applicable or unspecified
O41.8X21		O41.8X	Other specified disorders of amniotic fluid and membranes, second trimester, fetus 1
O41.8X22		O41.8X	Other specified disorders of amniotic fluid and membranes, second trimester, fetus 2
O41.8X23		O41.8X	Other specified disorders of amniotic fluid and membranes, second trimester, fetus 3
O41.8X24		O41.8X	Other specified disorders of amniotic fluid and membranes, second trimester, fetus 4
O41.8X25		O41.8X	Other specified disorders of amniotic fluid and membranes, second trimester, fetus 5
O41.8X29		O41.8X	Other specified disorders of amniotic fluid and membranes, second trimester, other fetus
O41.8X3		O41.8X	Other specified disorders of amniotic fluid and membranes, third trimester
O41.8X30		O41.8X	Other specified disorders of amniotic fluid and membranes, third trimester, not applicable or unspecified
O41.8X31		O41.8X	Other specified disorders of amniotic fluid and membranes, third trimester, fetus 1
O41.8X32		O41.8X	Other specified disorders of amniotic fluid and membranes, third trimester, fetus 2
O41.8X33		O41.8X	Other specified disorders of amniotic fluid and membranes, third trimester, fetus 3
O41.8X34		O41.8X	Other specified disorders of amniotic fluid and membranes, third trimester, fetus 4
O41.8X35		O41.8X	Other specified disorders of amniotic fluid and membranes, third trimester, fetus 5
O41.8X39		O41.8X	Other specified disorders of amniotic fluid and membranes, third trimester, other fetus
O41.8X9		O41.8X	Other specified disorders of amniotic fluid and membranes, unspecified trimester
O41.8X90		O41.8X	Other specified disorders of amniotic fluid and membranes, unspecified trimester, not applicable or unspecified
O41.8X91		O41.8X	Other specified disorders of amniotic fluid and membranes, unspecified trimester, fetus 1
O41.8X92		O41.8X	Other specified disorders of amniotic fluid and membranes, unspecified trimester, fetus 2
O41.8X93		O41.8X	Other specified disorders of amniotic fluid and membranes, unspecified trimester, fetus 3
O41.8X94		O41.8X	Other specified disorders of amniotic fluid and membranes, unspecified trimester, fetus 4
O41.8X95		O41.8X	Other specified disorders of amniotic fluid and membranes, unspecified trimester, fetus 5
O41.8X99		O41.8X	Other specified disorders of amniotic fluid and membranes, unspecified trimester, other fetus
	O41.9*		Disorder of amniotic fluid and membranes, unspecified
O41.90		O41.9	Disorder of amniotic fluid and membranes, unspecified, unspecified trimester
O41.90X0		O41.9	Disorder of amniotic fluid and membranes, unspecified, unspecified trimester, not applicable or unspecified
O41.90X1		O41.9	Disorder of amniotic fluid and membranes, unspecified, unspecified trimester, fetus 1
O41.90X2		O41.9	Disorder of amniotic fluid and membranes, unspecified, unspecified trimester, fetus 2
O41.90X3		O41.9	Disorder of amniotic fluid and membranes, unspecified, unspecified trimester, fetus 3
O41.90X4		O41.9	Disorder of amniotic fluid and membranes, unspecified, unspecified trimester, fetus 4
O41.90X5		O41.9	Disorder of amniotic fluid and membranes, unspecified, unspecified trimester, fetus 5
O41.90X9		O41.9	Disorder of amniotic fluid and membranes, unspecified, unspecified trimester, other fetus
O41.91		O41.9	Disorder of amniotic fluid and membranes, unspecified, first trimester
O41.91X0		O41.9	Disorder of amniotic fluid and membranes, unspecified, first trimester, not applicable or unspecified
O41.91X1		O41.9	Disorder of amniotic fluid and membranes, unspecified, first trimester, fetus 1
O41.91X2		O41.9	Disorder of amniotic fluid and membranes, unspecified, first trimester, fetus 2
O41.91X3		O41.9	Disorder of amniotic fluid and membranes, unspecified, first trimester, fetus 3
O41.91X4		O41.9	Disorder of amniotic fluid and membranes, unspecified, first trimester, fetus 4
O41.91X5		O41.9	Disorder of amniotic fluid and membranes, unspecified, first trimester, fetus 5
O41.91X9		O41.9	Disorder of amniotic fluid and membranes, unspecified, first trimester, other fetus
O41.92		O41.9	Disorder of amniotic fluid and membranes, unspecified, second trimester
O41.92X0		O41.9	Disorder of amniotic fluid and membranes, unspecified, second trimester, not applicable or unspecified
O41.92X1		O41.9	Disorder of amniotic fluid and membranes, unspecified, second trimester, fetus 1
O41.92X2		O41.9	Disorder of amniotic fluid and membranes, unspecified, second trimester, fetus 2
O41.92X3		O41.9	Disorder of amniotic fluid and membranes, unspecified, second trimester, fetus 3
O41.92X4		O41.9	Disorder of amniotic fluid and membranes, unspecified, second trimester, fetus 4
O41.92X5		O41.9	Disorder of amniotic fluid and membranes, unspecified, second trimester, fetus 5
O41.92X9		O41.9	Disorder of amniotic fluid and membranes, unspecified, second trimester, other fetus
O41.93		O41.9	Disorder of amniotic fluid and membranes, unspecified, third trimester
O41.93X0		O41.9	Disorder of amniotic fluid and membranes, unspecified, third trimester, not applicable or unspecified
O41.93X1		O41.9	Disorder of amniotic fluid and membranes, unspecified, third trimester, fetus 1
O41.93X2		O41.9	Disorder of amniotic fluid and membranes, unspecified, third trimester, fetus 2
O41.93X3		O41.9	Disorder of amniotic fluid and membranes, unspecified, third trimester, fetus 3
O41.93X4		O41.9	Disorder of amniotic fluid and membranes, unspecified, third trimester, fetus 4
O41.93X5		O41.9	Disorder of amniotic fluid and membranes, unspecified, third trimester, fetus 5
O41.93X9		O41.9	Disorder of amniotic fluid and membranes, unspecified, third trimester, other fetus
	O42*		Premature rupture of membranes
O42.0		O42	Premature rupture of membranes, onset of labor within 24 hours of rupture
O42.00		O42	Premature rupture of membranes, onset of labor within 24 hours of rupture, unspecified weeks of gestation
O42.01		O42	Preterm premature rupture of membranes, onset of labor within 24 hours of rupture
O42.011		O42	Preterm premature rupture of membranes, onset of labor within 24 hours of rupture, first trimester
O42.012		O42	Preterm premature rupture of membranes, onset of labor within 24 hours of rupture, second trimester
O42.013		O42	Preterm premature rupture of membranes, onset of labor within 24 hours of rupture, third trimester
O42.019		O42	Preterm premature rupture of membranes, onset of labor within 24 hours of rupture, unspecified trimester
O42.02		O42	Full-term premature rupture of membranes, onset of labor within 24 hours of rupture
O42.1		O42	Premature rupture of membranes, onset of labor more than 24 hours following rupture
O42.10		O42	Premature rupture of membranes, onset of labor more than 24 hours following rupture, unspecified weeks of gestation
O42.11		O42	Preterm premature rupture of membranes, onset of labor more than 24 hours following rupture
O42.111		O42	Preterm premature rupture of membranes, onset of labor more than 24 hours following rupture, first trimester
O42.112		O42	Preterm premature rupture of membranes, onset of labor more than 24 hours following rupture, second trimester
O42.113		O42	Preterm premature rupture of membranes, onset of labor more than 24 hours following rupture, third trimester
O42.119		O42	Preterm premature rupture of membranes, onset of labor more than 24 hours following rupture, unspecified trimester
O42.12		O42	Full-term premature rupture of membranes, onset of labor more than 24 hours following rupture
O42.9		O42	Premature rupture of membranes, unspecified as to length of time between rupture and onset of labor
O42.90		O42	Premature rupture of membranes, unspecified as to length of time between rupture and onset of labor, unspecified weeks of gestation
O42.91		O42	Preterm premature rupture of membranes, unspecified as to length of time between rupture and onset of labor
O42.911		O42	Preterm premature rupture of membranes, unspecified as to length of time between rupture and onset of labor, first trimester
O42.912		O42	Preterm premature rupture of membranes, unspecified as to length of time between rupture and onset of labor, second trimester
O42.913		O42	Preterm premature rupture of membranes, unspecified as to length of time between rupture and onset of labor, third trimester
O42.919		O42	Preterm premature rupture of membranes, unspecified as to length of time between rupture and onset of labor, unspecified trimester
O42.92		O42	Full-term premature rupture of membranes, unspecified as to length of time between rupture and onset of labor
	O43.01*		Fetomaternal placental transfusion syndrome
O43.011		O43.01	Fetomaternal placental transfusion syndrome, first trimester
O43.012		O43.01	Fetomaternal placental transfusion syndrome, second trimester
O43.013		O43.01	Fetomaternal placental transfusion syndrome, third trimester
O43.019		O43.01	Fetomaternal placental transfusion syndrome, unspecified trimester
	O43.02*		Fetus-to-fetus placental transfusion syndrome
O43.021		O43.02	Fetus-to-fetus placental transfusion syndrome, first trimester
O43.022		O43.02	Fetus-to-fetus placental transfusion syndrome, second trimester
O43.023		O43.02	Fetus-to-fetus placental transfusion syndrome, third trimester
O43.029		O43.02	Fetus-to-fetus placental transfusion syndrome, unspecified trimester
	O43.10*		Malformation of placenta, unspecified
O43.101		O43.10	Malformation of placenta, unspecified, first trimester
O43.102		O43.10	Malformation of placenta, unspecified, second trimester
O43.103		O43.10	Malformation of placenta, unspecified, third trimester
O43.109		O43.10	Malformation of placenta, unspecified, unspecified trimester
	O43.11*		Circumvallate placenta
O43.111		O43.11	Circumvallate placenta, first trimester
O43.112		O43.11	Circumvallate placenta, second trimester
O43.113		O43.11	Circumvallate placenta, third trimester
O43.119		O43.11	Circumvallate placenta, unspecified trimester
	O43.12*		Velamentous insertion of umbilical cord
O43.121		O43.12	Velamentous insertion of umbilical cord, first trimester
O43.122		O43.12	Velamentous insertion of umbilical cord, second trimester
O43.123		O43.12	Velamentous insertion of umbilical cord, third trimester
O43.129		O43.12	Velamentous insertion of umbilical cord, unspecified trimester
	O43.19*		Other malformation of placenta
O43.191		O43.19	Other malformation of placenta, first trimester
O43.192		O43.19	Other malformation of placenta, second trimester
O43.193		O43.19	Other malformation of placenta, third trimester
O43.199		O43.19	Other malformation of placenta, unspecified trimester
	O43.21*		Placenta accreta
O43.211		O43.21	Placenta accreta, first trimester
O43.212		O43.21	Placenta accreta, second trimester
O43.213		O43.21	Placenta accreta, third trimester
O43.219		O43.21	Placenta accreta, unspecified trimester
	O43.22*		Placenta increta
O43.221		O43.22	Placenta increta, first trimester
O43.222		O43.22	Placenta increta, second trimester
O43.223		O43.22	Placenta increta, third trimester
O43.229		O43.22	Placenta increta, unspecified trimester
	O43.23*		Placenta percreta
O43.231		O43.23	Placenta percreta, first trimester
O43.232		O43.23	Placenta percreta, second trimester
O43.233		O43.23	Placenta percreta, third trimester
O43.239		O43.23	Placenta percreta, unspecified trimester
	O43.81*		Placental infarction
O43.811		O43.81	Placental infarction, first trimester
O43.812		O43.81	Placental infarction, second trimester
O43.813		O43.81	Placental infarction, third trimester
O43.819		O43.81	Placental infarction, unspecified trimester
	O43.89*		Other placental disorders
O43.891		O43.89	Other placental disorders, first trimester
O43.892		O43.89	Other placental disorders, second trimester
O43.893		O43.89	Other placental disorders, third trimester
O43.899		O43.89	Other placental disorders, unspecified trimester
	O43.9*		Unspecified placental disorder
O43.90		O43.9	Unspecified placental disorder, unspecified trimester
O43.91		O43.9	Unspecified placental disorder, first trimester
O43.92		O43.9	Unspecified placental disorder, second trimester
O43.93		O43.9	Unspecified placental disorder, third trimester
	O44.0*		Complete placenta previa NOS or without hemorrhage
O44.00		O44.0	Complete placenta previa NOS or without hemorrhage, unspecified trimester
O44.01		O44.0	Complete placenta previa NOS or without hemorrhage, first trimester
O44.02		O44.0	Complete placenta previa NOS or without hemorrhage, second trimester
O44.03		O44.0	Complete placenta previa NOS or without hemorrhage, third trimester
	O44.1*		Complete placenta previa with hemorrhage
O44.10		O44.1	Complete placenta previa with hemorrhage, unspecified trimester
O44.11		O44.1	Complete placenta previa with hemorrhage, first trimester
O44.12		O44.1	Complete placenta previa with hemorrhage, second trimester
O44.13		O44.1	Complete placenta previa with hemorrhage, third trimester
	O44.2*		Partial placenta previa without hemorrhage
O44.20		O44.2	Partial placenta previa NOS or without hemorrhage, unspecified trimester
O44.21		O44.2	Partial placenta previa NOS or without hemorrhage, first trimester
O44.22		O44.2	Partial placenta previa NOS or without hemorrhage, second trimester
O44.23		O44.2	Partial placenta previa NOS or without hemorrhage, third trimester
	O44.3*		Partial placenta previa with hemorrhage
O44.30		O44.3	Partial placenta previa with hemorrhage, unspecified trimester
O44.31		O44.3	Partial placenta previa with hemorrhage, first trimester
O44.32		O44.3	Partial placenta previa with hemorrhage, second trimester
O44.33		O44.3	Partial placenta previa with hemorrhage, third trimester
	O44.4*		Low lying placenta NOS or without hemorrhage
O44.40		O44.4	Low lying placenta NOS or without hemorrhage, unspecified trimester
O44.41		O44.4	Low lying placenta NOS or without hemorrhage, first trimester
O44.42		O44.4	Low lying placenta NOS or without hemorrhage, second trimester
O44.43		O44.4	Low lying placenta NOS or without hemorrhage, third trimester
	O44.5*		Low lying placenta with hemorrhage
O44.50		O44.5	Low lying placenta with hemorrhage, unspecified trimester
O44.51		O44.5	Low lying placenta with hemorrhage, first trimester
O44.52		O44.5	Low lying placenta with hemorrhage, second trimester
O44.53		O44.5	Low lying placenta with hemorrhage, third trimester
	O45.00*		Premature separation of placenta with coagulation defect, unspecified
O45.001		O45.00	Premature separation of placenta with coagulation defect, unspecified, first trimester
O45.002		O45.00	Premature separation of placenta with coagulation defect, unspecified, second trimester
O45.003		O45.00	Premature separation of placenta with coagulation defect, unspecified, third trimester
O45.009		O45.00	Premature separation of placenta with coagulation defect, unspecified, unspecified trimester
	O45.01*		Premature separation of placenta with afibrinogenemia
O45.011		O45.01	Premature separation of placenta with afibrinogenemia, first trimester
O45.012		O45.01	Premature separation of placenta with afibrinogenemia, second trimester
O45.013		O45.01	Premature separation of placenta with afibrinogenemia, third trimester
O45.019		O45.01	Premature separation of placenta with afibrinogenemia, unspecified trimester
	O45.02*		Premature separation of placenta with disseminated intravascular coagulation
O45.021		O45.02	Premature separation of placenta with disseminated intravascular coagulation, first trimester
O45.022		O45.02	Premature separation of placenta with disseminated intravascular coagulation, second trimester
O45.023		O45.02	Premature separation of placenta with disseminated intravascular coagulation, third trimester
O45.029		O45.02	Premature separation of placenta with disseminated intravascular coagulation, unspecified trimester
	O45.09*		Premature separation of placenta with other coagulation defect
O45.091		O45.09	Premature separation of placenta with other coagulation defect, first trimester
O45.092		O45.09	Premature separation of placenta with other coagulation defect, second trimester
O45.093		O45.09	Premature separation of placenta with other coagulation defect, third trimester
O45.099		O45.09	Premature separation of placenta with other coagulation defect, unspecified trimester
	O45.8X*		Other premature separation of placenta
O45.8X1		O45.8X	Other premature separation of placenta, first trimester
O45.8X2		O45.8X	Other premature separation of placenta, second trimester
O45.8X3		O45.8X	Other premature separation of placenta, third trimester
O45.8X9		O45.8X	Other premature separation of placenta, unspecified trimester
	O45.9*		Premature separation of placenta, unspecified
O45.90		O45.9	Premature separation of placenta, unspecified, unspecified trimester
O45.91		O45.9	Premature separation of placenta, unspecified, first trimester
O45.92		O45.9	Premature separation of placenta, unspecified, second trimester
O45.93		O45.9	Premature separation of placenta, unspecified, third trimester
	O46.00*		Antepartum hemorrhage with coagulation defect, unspecified
O46.001		O46.00	Antepartum hemorrhage with coagulation defect, unspecified, first trimester
O46.002		O46.00	Antepartum hemorrhage with coagulation defect, unspecified, second trimester
O46.003		O46.00	Antepartum hemorrhage with coagulation defect, unspecified, third trimester
O46.009		O46.00	Antepartum hemorrhage with coagulation defect, unspecified, unspecified trimester
	O46.01*		Antepartum hemorrhage with afibrinogenemia
O46.011		O46.01	Antepartum hemorrhage with afibrinogenemia, first trimester
O46.012		O46.01	Antepartum hemorrhage with afibrinogenemia, second trimester
O46.013		O46.01	Antepartum hemorrhage with afibrinogenemia, third trimester
O46.019		O46.01	Antepartum hemorrhage with afibrinogenemia, unspecified trimester
	O46.02*		Antepartum hemorrhage with disseminated intravascular coagulation
O46.021		O46.02	Antepartum hemorrhage with disseminated intravascular coagulation, first trimester
O46.022		O46.02	Antepartum hemorrhage with disseminated intravascular coagulation, second trimester
O46.023		O46.02	Antepartum hemorrhage with disseminated intravascular coagulation, third trimester
O46.029		O46.02	Antepartum hemorrhage with disseminated intravascular coagulation, unspecified trimester
	O46.09*		Antepartum hemorrhage with other coagulation defect
O46.091		O46.09	Antepartum hemorrhage with other coagulation defect, first trimester
O46.092		O46.09	Antepartum hemorrhage with other coagulation defect, second trimester
O46.093		O46.09	Antepartum hemorrhage with other coagulation defect, third trimester
O46.099		O46.09	Antepartum hemorrhage with other coagulation defect, unspecified trimester
	O46.8X*		Other antepartum hemorrhage
O46.8X1		O46.8X	Other antepartum hemorrhage, first trimester
O46.8X2		O46.8X	Other antepartum hemorrhage, second trimester
O46.8X3		O46.8X	Other antepartum hemorrhage, third trimester
O46.8X9		O46.8X	Other antepartum hemorrhage, unspecified trimester
	O46.9*		Antepartum hemorrhage, unspecified
O46.90		O46.9	Antepartum hemorrhage, unspecified, unspecified trimester
O46.91		O46.9	Antepartum hemorrhage, unspecified, first trimester
O46.92		O46.9	Antepartum hemorrhage, unspecified, second trimester
O46.93		O46.9	Antepartum hemorrhage, unspecified, third trimester
	O47*		False labor
O47.0		O47	False labor before 37 completed weeks of gestation
O47.00		O47	False labor before 37 completed weeks of gestation, unspecified trimester
O47.02		O47	False labor before 37 completed weeks of gestation, second trimester
O47.03		O47	False labor before 37 completed weeks of gestation, third trimester
O47.1		O47	False labor at or after 37 completed weeks of gestation
O47.9		O47	False labor, unspecified
	O60.0*		Preterm labor without delivery
O60.00		O60.0	Preterm labor without delivery, unspecified trimester
O60.02		O60.0	Preterm labor without delivery, second trimester
O60.03		O60.0	Preterm labor without delivery, third trimester
	O60.1*		Preterm labor with preterm delivery
O60.10		O60.1	Preterm labor with preterm delivery, unspecified trimester
O60.10X0		O60.1	Preterm labor with preterm delivery, unspecified trimester, not applicable or unspecified
O60.10X1		O60.1	Preterm labor with preterm delivery, unspecified trimester, fetus 1
O60.10X2		O60.1	Preterm labor with preterm delivery, unspecified trimester, fetus 2
O60.10X3		O60.1	Preterm labor with preterm delivery, unspecified trimester, fetus 3
O60.10X4		O60.1	Preterm labor with preterm delivery, unspecified trimester, fetus 4
O60.10X5		O60.1	Preterm labor with preterm delivery, unspecified trimester, fetus 5
O60.10X9		O60.1	Preterm labor with preterm delivery, unspecified trimester, other fetus
O60.12		O60.1	Preterm labor second trimester with preterm delivery second trimester
O60.12X0		O60.1	Preterm labor second trimester with preterm delivery second trimester, not applicable or unspecified
O60.12X1		O60.1	Preterm labor second trimester with preterm delivery second trimester, fetus 1
O60.12X2		O60.1	Preterm labor second trimester with preterm delivery second trimester, fetus 2
O60.12X3		O60.1	Preterm labor second trimester with preterm delivery second trimester, fetus 3
O60.12X4		O60.1	Preterm labor second trimester with preterm delivery second trimester, fetus 4
O60.12X5		O60.1	Preterm labor second trimester with preterm delivery second trimester, fetus 5
O60.12X9		O60.1	Preterm labor second trimester with preterm delivery second trimester, other fetus
O60.13		O60.1	Preterm labor second trimester with preterm delivery third trimester
O60.13X0		O60.1	Preterm labor second trimester with preterm delivery third trimester, not applicable or unspecified
O60.13X1		O60.1	Preterm labor second trimester with preterm delivery third trimester, fetus 1
O60.13X2		O60.1	Preterm labor second trimester with preterm delivery third trimester, fetus 2
O60.13X3		O60.1	Preterm labor second trimester with preterm delivery third trimester, fetus 3
O60.13X4		O60.1	Preterm labor second trimester with preterm delivery third trimester, fetus 4
O60.13X5		O60.1	Preterm labor second trimester with preterm delivery third trimester, fetus 5
O60.13X9		O60.1	Preterm labor second trimester with preterm delivery third trimester, other fetus
O60.14		O60.1	Preterm labor third trimester with preterm delivery third trimester
O60.14X0		O60.1	Preterm labor third trimester with preterm delivery third trimester, not applicable or unspecified
O60.14X1		O60.1	Preterm labor third trimester with preterm delivery third trimester, fetus 1
O60.14X2		O60.1	Preterm labor third trimester with preterm delivery third trimester, fetus 2
O60.14X3		O60.1	Preterm labor third trimester with preterm delivery third trimester, fetus 3
O60.14X4		O60.1	Preterm labor third trimester with preterm delivery third trimester, fetus 4
O60.14X5		O60.1	Preterm labor third trimester with preterm delivery third trimester, fetus 5
O60.14X9		O60.1	Preterm labor third trimester with preterm delivery third trimester, other fetus
	O60.2*		Term delivery with preterm labor
O60.20		O60.2	Term delivery with preterm labor, unspecified trimester
O60.20X0		O60.2	Term delivery with preterm labor, unspecified trimester, not applicable or unspecified
O60.20X1		O60.2	Term delivery with preterm labor, unspecified trimester, fetus 1
O60.20X2		O60.2	Term delivery with preterm labor, unspecified trimester, fetus 2
O60.20X3		O60.2	Term delivery with preterm labor, unspecified trimester, fetus 3
O60.20X4		O60.2	Term delivery with preterm labor, unspecified trimester, fetus 4
O60.20X5		O60.2	Term delivery with preterm labor, unspecified trimester, fetus 5
O60.20X9		O60.2	Term delivery with preterm labor, unspecified trimester, other fetus
O60.22		O60.2	Term delivery with preterm labor, second trimester
O60.22X0		O60.2	Term delivery with preterm labor, second trimester, not applicable or unspecified
O60.22X1		O60.2	Term delivery with preterm labor, second trimester, fetus 1
O60.22X2		O60.2	Term delivery with preterm labor, second trimester, fetus 2
O60.22X3		O60.2	Term delivery with preterm labor, second trimester, fetus 3
O60.22X4		O60.2	Term delivery with preterm labor, second trimester, fetus 4
O60.22X5		O60.2	Term delivery with preterm labor, second trimester, fetus 5
O60.22X9		O60.2	Term delivery with preterm labor, second trimester, other fetus
O60.23		O60.2	Term delivery with preterm labor, third trimester
O60.23X0		O60.2	Term delivery with preterm labor, third trimester, not applicable or unspecified
O60.23X1		O60.2	Term delivery with preterm labor, third trimester, fetus 1
O60.23X2		O60.2	Term delivery with preterm labor, third trimester, fetus 2
O60.23X3		O60.2	Term delivery with preterm labor, third trimester, fetus 3
O60.23X4		O60.2	Term delivery with preterm labor, third trimester, fetus 4
O60.23X5		O60.2	Term delivery with preterm labor, third trimester, fetus 5
O60.23X9		O60.2	Term delivery with preterm labor, third trimester, other fetus
	O63*		Long labor
O63.0		O63	Prolonged first stage (of labor)
O63.1		O63	Prolonged second stage (of labor)
O63.2		O63	Delayed delivery of second twin, triplet, etc.
O63.9		O63	Long labor, unspecified
	O71.0*		Rupture of uterus (spontaneous) before onset of labor
O71.00		O71.0	Rupture of uterus before onset of labor, unspecified trimester
O71.02		O71.0	Rupture of uterus before onset of labor, second trimester
O71.03		O71.0	Rupture of uterus before onset of labor, third trimester
	O72*		Postpartum hemorrhage
O72.0		O72	Third-stage hemorrhage
O72.1		O72	Other immediate postpartum hemorrhage
O72.2		O72	Delayed and secondary postpartum hemorrhage
O72.3		O72	Postpartum coagulation defects
	O75.8*		Other specified complications of labor and delivery
O75.81		O75.8	Maternal exhaustion complicating labor and delivery
O75.82		O75.8	Onset (spontaneous) of labor after 37 completed weeks of gestation but before 39 completed weeks gestation, with delivery by (planned) cesarean section
O75.89		O75.8	Other specified complications of labor and delivery
	O88.01*		Obstetric air embolism in pregnancy
O88.011		O88.01	Air embolism in pregnancy, first trimester
O88.012		O88.01	Air embolism in pregnancy, second trimester
O88.013		O88.01	Air embolism in pregnancy, third trimester
O88.019		O88.01	Air embolism in pregnancy, unspecified trimester
	O88.11*		Amniotic fluid embolism in pregnancy
O88.111		O88.11	Amniotic fluid embolism in pregnancy, first trimester
O88.112		O88.11	Amniotic fluid embolism in pregnancy, second trimester
O88.113		O88.11	Amniotic fluid embolism in pregnancy, third trimester
O88.119		O88.11	Amniotic fluid embolism in pregnancy, unspecified trimester
	O88.21*		Thromboembolism in pregnancy
O88.211		O88.21	Thromboembolism in pregnancy, first trimester
O88.212		O88.21	Thromboembolism in pregnancy, second trimester
O88.213		O88.21	Thromboembolism in pregnancy, third trimester
O88.219		O88.21	Thromboembolism in pregnancy, unspecified trimester
	O88.31*		Pyemic and septic embolism in pregnancy
O88.311		O88.31	Pyemic and septic embolism in pregnancy, first trimester
O88.312		O88.31	Pyemic and septic embolism in pregnancy, second trimester
O88.313		O88.31	Pyemic and septic embolism in pregnancy, third trimester
O88.319		O88.31	Pyemic and septic embolism in pregnancy, unspecified trimester
	O88.81*		Other embolism in pregnancy
O88.811		O88.81	Other embolism in pregnancy, first trimester
O88.812		O88.81	Other embolism in pregnancy, second trimester
O88.813		O88.81	Other embolism in pregnancy, third trimester
O88.819		O88.81	Other embolism in pregnancy, unspecified trimester
	O91.01*		Infection of nipple associated with pregnancy
O91.011		O91.01	Infection of nipple associated with pregnancy, first trimester
O91.012		O91.01	Infection of nipple associated with pregnancy, second trimester
O91.013		O91.01	Infection of nipple associated with pregnancy, third trimester
O91.019		O91.01	Infection of nipple associated with pregnancy, unspecified trimester
	O91.11*		Abscess of breast associated with pregnancy
O91.111		O91.11	Abscess of breast associated with pregnancy, first trimester
O91.112		O91.11	Abscess of breast associated with pregnancy, second trimester
O91.113		O91.11	Abscess of breast associated with pregnancy, third trimester
O91.119		O91.11	Abscess of breast associated with pregnancy, unspecified trimester
	O91.21*		Nonpurulent mastitis associated with pregnancy
O91.211		O91.21	Nonpurulent mastitis associated with pregnancy, first trimester
O91.212		O91.21	Nonpurulent mastitis associated with pregnancy, second trimester
O91.213		O91.21	Nonpurulent mastitis associated with pregnancy, third trimester
O91.219		O91.21	Nonpurulent mastitis associated with pregnancy, unspecified trimester
	O92.01*		Retracted nipple associated with pregnancy
O92.011		O92.01	Retracted nipple associated with pregnancy, first trimester
O92.012		O92.01	Retracted nipple associated with pregnancy, second trimester
O92.013		O92.01	Retracted nipple associated with pregnancy, third trimester
O92.019		O92.01	Retracted nipple associated with pregnancy, unspecified trimester
	O92.11*		Cracked nipple associated with pregnancy
O92.111		O92.11	Cracked nipple associated with pregnancy, first trimester
O92.112		O92.11	Cracked nipple associated with pregnancy, second trimester
O92.113		O92.11	Cracked nipple associated with pregnancy, third trimester
O92.119		O92.11	Cracked nipple associated with pregnancy, unspecified trimester
	O98.01*		Tuberculosis complicating pregnancy
O98.011		O98.01	Tuberculosis complicating pregnancy, first trimester
O98.012		O98.01	Tuberculosis complicating pregnancy, second trimester
O98.013		O98.01	Tuberculosis complicating pregnancy, third trimester
O98.019		O98.01	Tuberculosis complicating pregnancy, unspecified trimester
	O98.11*		Syphilis complicating pregnancy
O98.111		O98.11	Syphilis complicating pregnancy, first trimester
O98.112		O98.11	Syphilis complicating pregnancy, second trimester
O98.113		O98.11	Syphilis complicating pregnancy, third trimester
O98.119		O98.11	Syphilis complicating pregnancy, unspecified trimester
	O98.21*		Gonorrhea complicating pregnancy
O98.211		O98.21	Gonorrhea complicating pregnancy, first trimester
O98.212		O98.21	Gonorrhea complicating pregnancy, second trimester
O98.213		O98.21	Gonorrhea complicating pregnancy, third trimester
O98.219		O98.21	Gonorrhea complicating pregnancy, unspecified trimester
	O98.31*		Other infections with a predominantly sexual mode of transmission complicating pregnancy
O98.311		O98.31	Other infections with a predominantly sexual mode of transmission complicating pregnancy, first trimester
O98.312		O98.31	Other infections with a predominantly sexual mode of transmission complicating pregnancy, second trimester
O98.313		O98.31	Other infections with a predominantly sexual mode of transmission complicating pregnancy, third trimester
O98.319		O98.31	Other infections with a predominantly sexual mode of transmission complicating pregnancy, unspecified trimester
	O98.41*		Viral hepatitis complicating pregnancy
O98.411		O98.41	Viral hepatitis complicating pregnancy, first trimester
O98.412		O98.41	Viral hepatitis complicating pregnancy, second trimester
O98.413		O98.41	Viral hepatitis complicating pregnancy, third trimester
O98.419		O98.41	Viral hepatitis complicating pregnancy, unspecified trimester
	O98.51*		Other viral diseases complicating pregnancy
O98.511		O98.51	Other viral diseases complicating pregnancy, first trimester
O98.512		O98.51	Other viral diseases complicating pregnancy, second trimester
O98.513		O98.51	Other viral diseases complicating pregnancy, third trimester
O98.519		O98.51	Other viral diseases complicating pregnancy, unspecified trimester
	O98.61*		Protozoal diseases complicating pregnancy
O98.611		O98.61	Protozoal diseases complicating pregnancy, first trimester
O98.612		O98.61	Protozoal diseases complicating pregnancy, second trimester
O98.613		O98.61	Protozoal diseases complicating pregnancy, third trimester
O98.619		O98.61	Protozoal diseases complicating pregnancy, unspecified trimester
	O98.71*		Human immunodeficiency virus [HIV] disease complicating pregnancy
O98.711		O98.71	Human immunodeficiency virus [HIV] disease complicating pregnancy, first trimester
O98.712		O98.71	Human immunodeficiency virus [HIV] disease complicating pregnancy, second trimester
O98.713		O98.71	Human immunodeficiency virus [HIV] disease complicating pregnancy, third trimester
O98.719		O98.71	Human immunodeficiency virus [HIV] disease complicating pregnancy, unspecified trimester
	O98.81*		Other maternal infectious and parasitic diseases complicating pregnancy
O98.811		O98.81	Other maternal infectious and parasitic diseases complicating pregnancy, first trimester
O98.812		O98.81	Other maternal infectious and parasitic diseases complicating pregnancy, second trimester
O98.813		O98.81	Other maternal infectious and parasitic diseases complicating pregnancy, third trimester
O98.819		O98.81	Other maternal infectious and parasitic diseases complicating pregnancy, unspecified trimester
	O98.91*		Unspecified maternal infectious and parasitic disease complicating pregnancy
O98.911		O98.91	Unspecified maternal infectious and parasitic disease complicating pregnancy, first trimester
O98.912		O98.91	Unspecified maternal infectious and parasitic disease complicating pregnancy, second trimester
O98.913		O98.91	Unspecified maternal infectious and parasitic disease complicating pregnancy, third trimester
O98.919		O98.91	Unspecified maternal infectious and parasitic disease complicating pregnancy, unspecified trimester
	O99.01*		Anemia complicating pregnancy
O99.011		O99.01	Anemia complicating pregnancy, first trimester
O99.012		O99.01	Anemia complicating pregnancy, second trimester
O99.013		O99.01	Anemia complicating pregnancy, third trimester
O99.019		O99.01	Anemia complicating pregnancy, unspecified trimester
	O99.11*		Other diseases of the blood and blood-forming organs and certain disorders involving the immune mechanism complicating pregnancy
O99.111		O99.11	Other diseases of the blood and blood-forming organs and certain disorders involving the immune mechanism complicating pregnancy, first trimester
O99.112		O99.11	Other diseases of the blood and blood-forming organs and certain disorders involving the immune mechanism complicating pregnancy, second trimester
O99.113		O99.11	Other diseases of the blood and blood-forming organs and certain disorders involving the immune mechanism complicating pregnancy, third trimester
O99.119		O99.11	Other diseases of the blood and blood-forming organs and certain disorders involving the immune mechanism complicating pregnancy, unspecified trimester
	O99.21*		Obesity complicating pregnancy, childbirth, and the puerperium
O99.210		O99.21	Obesity complicating pregnancy, unspecified trimester
O99.211		O99.21	Obesity complicating pregnancy, first trimester
O99.212		O99.21	Obesity complicating pregnancy, second trimester
O99.213		O99.21	Obesity complicating pregnancy, third trimester
O99.214		O99.21	Obesity complicating childbirth
O99.215		O99.21	Obesity complicating the puerperium
	O99.28*		Other endocrine, nutritional and metabolic diseases complicating pregnancy, childbirth and the puerperium
O99.280		O99.28	Endocrine, nutritional and metabolic diseases complicating pregnancy, unspecified trimester
O99.281		O99.28	Endocrine, nutritional and metabolic diseases complicating pregnancy, first trimester
O99.282		O99.28	Endocrine, nutritional and metabolic diseases complicating pregnancy, second trimester
O99.283		O99.28	Endocrine, nutritional and metabolic diseases complicating pregnancy, third trimester
O99.284		O99.28	Endocrine, nutritional and metabolic diseases complicating childbirth
O99.285		O99.28	Endocrine, nutritional and metabolic diseases complicating the puerperium
	O99.31*		Alcohol use complicating pregnancy, childbirth, and the puerperium
O99.310		O99.31	Alcohol use complicating pregnancy, unspecified trimester
O99.311		O99.31	Alcohol use complicating pregnancy, first trimester
O99.312		O99.31	Alcohol use complicating pregnancy, second trimester
O99.313		O99.31	Alcohol use complicating pregnancy, third trimester
O99.314		O99.31	Alcohol use complicating childbirth
O99.315		O99.31	Alcohol use complicating the puerperium
	O99.32*		Drug use complicating pregnancy, childbirth, and the puerperium
O99.320		O99.32	Drug use complicating pregnancy, unspecified trimester
O99.321		O99.32	Drug use complicating pregnancy, first trimester
O99.322		O99.32	Drug use complicating pregnancy, second trimester
O99.323		O99.32	Drug use complicating pregnancy, third trimester
O99.324		O99.32	Drug use complicating childbirth
O99.325		O99.32	Drug use complicating the puerperium
	O99.33*		Tobacco use disorder complicating pregnancy, childbirth, and the puerperium
O99.330		O99.33	Smoking (tobacco) complicating pregnancy, unspecified trimester
O99.331		O99.33	Smoking (tobacco) complicating pregnancy, first trimester
O99.332		O99.33	Smoking (tobacco) complicating pregnancy, second trimester
O99.333		O99.33	Smoking (tobacco) complicating pregnancy, third trimester
O99.334		O99.33	Smoking (tobacco) complicating childbirth
O99.335		O99.33	Smoking (tobacco) complicating the puerperium
	O99.34*		Other mental disorders complicating pregnancy, childbirth, and the puerperium
O99.340		O99.34	Other mental disorders complicating pregnancy, unspecified trimester
O99.341		O99.34	Other mental disorders complicating pregnancy, first trimester
O99.342		O99.34	Other mental disorders complicating pregnancy, second trimester
O99.343		O99.34	Other mental disorders complicating pregnancy, third trimester
O99.344		O99.34	Other mental disorders complicating childbirth
O99.345		O99.34	Other mental disorders complicating the puerperium
	O99.35*		Diseases of the nervous system complicating pregnancy, childbirth, and the puerperium
O99.350		O99.35	Diseases of the nervous system complicating pregnancy, unspecified trimester
O99.351		O99.35	Diseases of the nervous system complicating pregnancy, first trimester
O99.352		O99.35	Diseases of the nervous system complicating pregnancy, second trimester
O99.353		O99.35	Diseases of the nervous system complicating pregnancy, third trimester
O99.354		O99.35	Diseases of the nervous system complicating childbirth
O99.355		O99.35	Diseases of the nervous system complicating the puerperium
	O99.41*		Diseases of the circulatory system complicating pregnancy
O99.411		O99.41	Diseases of the circulatory system complicating pregnancy, first trimester
O99.412		O99.41	Diseases of the circulatory system complicating pregnancy, second trimester
O99.413		O99.41	Diseases of the circulatory system complicating pregnancy, third trimester
O99.419		O99.41	Diseases of the circulatory system complicating pregnancy, unspecified trimester
	O99.51*		Diseases of the respiratory system complicating pregnancy
O99.511		O99.51	Diseases of the respiratory system complicating pregnancy, first trimester
O99.512		O99.51	Diseases of the respiratory system complicating pregnancy, second trimester
O99.513		O99.51	Diseases of the respiratory system complicating pregnancy, third trimester
O99.519		O99.51	Diseases of the respiratory system complicating pregnancy, unspecified trimester
	O99.61*		Diseases of the digestive system complicating pregnancy
O99.611		O99.61	Diseases of the digestive system complicating pregnancy, first trimester
O99.612		O99.61	Diseases of the digestive system complicating pregnancy, second trimester
O99.613		O99.61	Diseases of the digestive system complicating pregnancy, third trimester
O99.619		O99.61	Diseases of the digestive system complicating pregnancy, unspecified trimester
	O99.71*		Diseases of the skin and subcutaneous tissue complicating pregnancy
O99.711		O99.71	Diseases of the skin and subcutaneous tissue complicating pregnancy, first trimester
O99.712		O99.71	Diseases of the skin and subcutaneous tissue complicating pregnancy, second trimester
O99.713		O99.71	Diseases of the skin and subcutaneous tissue complicating pregnancy, third trimester
O99.719		O99.71	Diseases of the skin and subcutaneous tissue complicating pregnancy, unspecified trimester
	O99.84*		Bariatric surgery status complicating pregnancy, childbirth and the puerperium
O99.840		O99.84	Bariatric surgery status complicating pregnancy, unspecified trimester
O99.841		O99.84	Bariatric surgery status complicating pregnancy, first trimester
O99.842		O99.84	Bariatric surgery status complicating pregnancy, second trimester
O99.843		O99.84	Bariatric surgery status complicating pregnancy, third trimester
O99.844		O99.84	Bariatric surgery status complicating childbirth
O99.845		O99.84	Bariatric surgery status complicating the puerperium
	O9A.11*		Malignant neoplasm complicating pregnancy
O9A.111		O9A.11	Malignant neoplasm complicating pregnancy, first trimester
O9A.112		O9A.11	Malignant neoplasm complicating pregnancy, second trimester
O9A.113		O9A.11	Malignant neoplasm complicating pregnancy, third trimester
O9A.119		O9A.11	Malignant neoplasm complicating pregnancy, unspecified trimester
	O9A.21*		Injury, poisoning and certain other consequences of external causes complicating pregnancy
O9A.211		O9A.21	Injury, poisoning and certain other consequences of external causes complicating pregnancy, first trimester
O9A.212		O9A.21	Injury, poisoning and certain other consequences of external causes complicating pregnancy, second trimester
O9A.213		O9A.21	Injury, poisoning and certain other consequences of external causes complicating pregnancy, third trimester
O9A.219		O9A.21	Injury, poisoning and certain other consequences of external causes complicating pregnancy, unspecified trimester
	O9A.31*		Physical abuse complicating pregnancy
O9A.311		O9A.31	Physical abuse complicating pregnancy, first trimester
O9A.312		O9A.31	Physical abuse complicating pregnancy, second trimester
O9A.313		O9A.31	Physical abuse complicating pregnancy, third trimester
O9A.319		O9A.31	Physical abuse complicating pregnancy, unspecified trimester
	O9A.41*		Sexual abuse complicating pregnancy
O9A.411		O9A.41	Sexual abuse complicating pregnancy, first trimester
O9A.412		O9A.41	Sexual abuse complicating pregnancy, second trimester
O9A.413		O9A.41	Sexual abuse complicating pregnancy, third trimester
O9A.419		O9A.41	Sexual abuse complicating pregnancy, unspecified trimester
	O9A.51*		Psychological abuse complicating pregnancy
O9A.511		O9A.51	Psychological abuse complicating pregnancy, first trimester
O9A.512		O9A.51	Psychological abuse complicating pregnancy, second trimester
O9A.513		O9A.51	Psychological abuse complicating pregnancy, third trimester
O9A.519		O9A.51	Psychological abuse complicating pregnancy, unspecified trimester
	P07.2*		Extreme immaturity of newborn
P07.20		P07.2	Extreme immaturity of newborn, unspecified weeks of gestation
P07.21		P07.2	Extreme immaturity of newborn, gestational age less than 23 completed weeks
P07.22		P07.2	Extreme immaturity of newborn, gestational age 23 completed weeks
P07.23		P07.2	Extreme immaturity of newborn, gestational age 24 completed weeks
P07.24		P07.2	Extreme immaturity of newborn, gestational age 25 completed weeks
P07.25		P07.2	Extreme immaturity of newborn, gestational age 26 completed weeks
P07.26		P07.2	Extreme immaturity of newborn, gestational age 27 completed weeks
	P07.3*		Preterm [premature] newborn [other]
P07.30		P07.3	Preterm newborn, unspecified weeks of gestation
P07.31		P07.3	Preterm newborn, gestational age 28 completed weeks
P07.32		P07.3	Preterm newborn, gestational age 29 completed weeks
P07.33		P07.3	Preterm newborn, gestational age 30 completed weeks
P07.34		P07.3	Preterm newborn, gestational age 31 completed weeks
P07.35		P07.3	Preterm newborn, gestational age 32 completed weeks
P07.36		P07.3	Preterm newborn, gestational age 33 completed weeks
P07.37		P07.3	Preterm newborn, gestational age 34 completed weeks
P07.38		P07.3	Preterm newborn, gestational age 35 completed weeks
P07.39		P07.3	Preterm newborn, gestational age 36 completed weeks
	P19*		Metabolic acidemia in newborn
P19.0		P19	Metabolic acidemia in newborn first noted before onset of labor
P19.1		P19	Metabolic acidemia in newborn first noted during labor
P19.2		P19	Metabolic acidemia noted at birth
P19.9		P19	Metabolic acidemia in newborn, unspecified
	P91.82*		Neonatal cerebral infarction
P91.821		P91.82	Neonatal cerebral infarction, right side of brain
P91.822		P91.82	Neonatal cerebral infarction, left side of brain
P91.823		P91.82	Neonatal cerebral infarction, bilateral
P91.829		P91.82	Neonatal cerebral infarction, unspecified side
	R22.3*		Localized swelling, mass and lump, upper limb
R22.30		R22.3	Localized swelling, mass and lump, unspecified upper limb
R22.31		R22.3	Localized swelling, mass and lump, right upper limb
R22.32		R22.3	Localized swelling, mass and lump, left upper limb
R22.33		R22.3	Localized swelling, mass and lump, upper limb, bilateral
	R22.4*		Localized swelling, mass and lump, lower limb
R22.40		R22.4	Localized swelling, mass and lump, unspecified lower limb
R22.41		R22.4	Localized swelling, mass and lump, right lower limb
R22.42		R22.4	Localized swelling, mass and lump, left lower limb
R22.43		R22.4	Localized swelling, mass and lump, lower limb, bilateral
	R29.7*		National Institutes of Health Stroke Scale (NIHSS) score
R29.70		R29.7	NIHSS score 0-9
R29.700		R29.7	NIHSS score 0
R29.701		R29.7	NIHSS score 1
R29.702		R29.7	NIHSS score 2
R29.703		R29.7	NIHSS score 3
R29.704		R29.7	NIHSS score 4
R29.705		R29.7	NIHSS score 5
R29.706		R29.7	NIHSS score 6
R29.707		R29.7	NIHSS score 7
R29.708		R29.7	NIHSS score 8
R29.709		R29.7	NIHSS score 9
R29.71		R29.7	NIHSS score 10-19
R29.710		R29.7	NIHSS score 10
R29.711		R29.7	NIHSS score 11
R29.712		R29.7	NIHSS score 12
R29.713		R29.7	NIHSS score 13
R29.714		R29.7	NIHSS score 14
R29.715		R29.7	NIHSS score 15
R29.716		R29.7	NIHSS score 16
R29.717		R29.7	NIHSS score 17
R29.718		R29.7	NIHSS score 18
R29.719		R29.7	NIHSS score 19
R29.72		R29.7	NIHSS score 20-29
R29.720		R29.7	NIHSS score 20
R29.721		R29.7	NIHSS score 21
R29.722		R29.7	NIHSS score 22
R29.723		R29.7	NIHSS score 23
R29.724		R29.7	NIHSS score 24
R29.725		R29.7	NIHSS score 25
R29.726		R29.7	NIHSS score 26
R29.727		R29.7	NIHSS score 27
R29.728		R29.7	NIHSS score 28
R29.729		R29.7	NIHSS score 29
R29.73		R29.7	NIHSS score 30-39
R29.730		R29.7	NIHSS score 30
R29.731		R29.7	NIHSS score 31
R29.732		R29.7	NIHSS score 32
R29.733		R29.7	NIHSS score 33
R29.734		R29.7	NIHSS score 34
R29.735		R29.7	NIHSS score 35
R29.736		R29.7	NIHSS score 36
R29.737		R29.7	NIHSS score 37
R29.738		R29.7	NIHSS score 38
R29.739		R29.7	NIHSS score 39
R29.74		R29.7	NIHSS score 40-42
R29.740		R29.7	NIHSS score 40
R29.741		R29.7	NIHSS score 41
R29.742		R29.7	NIHSS score 42
	R39.8*		Other symptoms and signs involving the genitourinary system
R39.81		R39.8	Functional urinary incontinence
R39.82		R39.8	Chronic bladder pain
R39.83		R39.8	Unilateral non-palpable testicle
R39.84		R39.8	Bilateral non-palpable testicles
R39.89		R39.8	Other symptoms and signs involving the genitourinary system
	R40.2*		Coma
R40.20		R40.2	Unspecified coma
R40.21		R40.2	Coma scale, eyes open
R40.211		R40.2	Coma scale, eyes open, never
R40.2110		R40.2	Coma scale, eyes open, never, unspecified time
R40.2111		R40.2	Coma scale, eyes open, never, in the field [EMT or ambulance]
R40.2112		R40.2	Coma scale, eyes open, never, at arrival to emergency department
R40.2113		R40.2	Coma scale, eyes open, never, at hospital admission
R40.2114		R40.2	Coma scale, eyes open, never, 24 hours or more after hospital admission
R40.212		R40.2	Coma scale, eyes open, to pain
R40.2120		R40.2	Coma scale, eyes open, to pain, unspecified time
R40.2121		R40.2	Coma scale, eyes open, to pain, in the field [EMT or ambulance]
R40.2122		R40.2	Coma scale, eyes open, to pain, at arrival to emergency department
R40.2123		R40.2	Coma scale, eyes open, to pain, at hospital admission
R40.2124		R40.2	Coma scale, eyes open, to pain, 24 hours or more after hospital admission
R40.213		R40.2	Coma scale, eyes open, to sound
R40.2130		R40.2	Coma scale, eyes open, to sound, unspecified time
R40.2131		R40.2	Coma scale, eyes open, to sound, in the field [EMT or ambulance]
R40.2132		R40.2	Coma scale, eyes open, to sound, at arrival to emergency department
R40.2133		R40.2	Coma scale, eyes open, to sound, at hospital admission
R40.2134		R40.2	Coma scale, eyes open, to sound, 24 hours or more after hospital admission
R40.214		R40.2	Coma scale, eyes open, spontaneous
R40.2140		R40.2	Coma scale, eyes open, spontaneous, unspecified time
R40.2141		R40.2	Coma scale, eyes open, spontaneous, in the field [EMT or ambulance]
R40.2142		R40.2	Coma scale, eyes open, spontaneous, at arrival to emergency department
R40.2143		R40.2	Coma scale, eyes open, spontaneous, at hospital admission
R40.2144		R40.2	Coma scale, eyes open, spontaneous, 24 hours or more after hospital admission
R40.22		R40.2	Coma scale, best verbal response
R40.221		R40.2	Coma scale, best verbal response, none
R40.2210		R40.2	Coma scale, best verbal response, none, unspecified time
R40.2211		R40.2	Coma scale, best verbal response, none, in the field [EMT or ambulance]
R40.2212		R40.2	Coma scale, best verbal response, none, at arrival to emergency department
R40.2213		R40.2	Coma scale, best verbal response, none, at hospital admission
R40.2214		R40.2	Coma scale, best verbal response, none, 24 hours or more after hospital admission
R40.222		R40.2	Coma scale, best verbal response, incomprehensible words
R40.2220		R40.2	Coma scale, best verbal response, incomprehensible words, unspecified time
R40.2221		R40.2	Coma scale, best verbal response, incomprehensible words, in the field [EMT or ambulance]
R40.2222		R40.2	Coma scale, best verbal response, incomprehensible words, at arrival to emergency department
R40.2223		R40.2	Coma scale, best verbal response, incomprehensible words, at hospital admission
R40.2224		R40.2	Coma scale, best verbal response, incomprehensible words, 24 hours or more after hospital admission
R40.223		R40.2	Coma scale, best verbal response, inappropriate words
R40.2230		R40.2	Coma scale, best verbal response, inappropriate words, unspecified time
R40.2231		R40.2	Coma scale, best verbal response, inappropriate words, in the field [EMT or ambulance]
R40.2232		R40.2	Coma scale, best verbal response, inappropriate words, at arrival to emergency department
R40.2233		R40.2	Coma scale, best verbal response, inappropriate words, at hospital admission
R40.2234		R40.2	Coma scale, best verbal response, inappropriate words, 24 hours or more after hospital admission
R40.224		R40.2	Coma scale, best verbal response, confused conversation
R40.2240		R40.2	Coma scale, best verbal response, confused conversation, unspecified time
R40.2241		R40.2	Coma scale, best verbal response, confused conversation, in the field [EMT or ambulance]
R40.2242		R40.2	Coma scale, best verbal response, confused conversation, at arrival to emergency department
R40.2243		R40.2	Coma scale, best verbal response, confused conversation, at hospital admission
R40.2244		R40.2	Coma scale, best verbal response, confused conversation, 24 hours or more after hospital admission
R40.225		R40.2	Coma scale, best verbal response, oriented
R40.2250		R40.2	Coma scale, best verbal response, oriented, unspecified time
R40.2251		R40.2	Coma scale, best verbal response, oriented, in the field [EMT or ambulance]
R40.2252		R40.2	Coma scale, best verbal response, oriented, at arrival to emergency department
R40.2253		R40.2	Coma scale, best verbal response, oriented, at hospital admission
R40.2254		R40.2	Coma scale, best verbal response, oriented, 24 hours or more after hospital admission
R40.23		R40.2	Coma scale, best motor response
R40.231		R40.2	Coma scale, best motor response, none
R40.2310		R40.2	Coma scale, best motor response, none, unspecified time
R40.2311		R40.2	Coma scale, best motor response, none, in the field [EMT or ambulance]
R40.2312		R40.2	Coma scale, best motor response, none, at arrival to emergency department
R40.2313		R40.2	Coma scale, best motor response, none, at hospital admission
R40.2314		R40.2	Coma scale, best motor response, none, 24 hours or more after hospital admission
R40.232		R40.2	Coma scale, best motor response, extension
R40.2320		R40.2	Coma scale, best motor response, extension, unspecified time
R40.2321		R40.2	Coma scale, best motor response, extension, in the field [EMT or ambulance]
R40.2322		R40.2	Coma scale, best motor response, extension, at arrival to emergency department
R40.2323		R40.2	Coma scale, best motor response, extension, at hospital admission
R40.2324		R40.2	Coma scale, best motor response, extension, 24 hours or more after hospital admission
R40.233		R40.2	Coma scale, best motor response, abnormal flexion
R40.2330		R40.2	Coma scale, best motor response, abnormal flexion, unspecified time
R40.2331		R40.2	Coma scale, best motor response, abnormal flexion, in the field [EMT or ambulance]
R40.2332		R40.2	Coma scale, best motor response, abnormal flexion, at arrival to emergency department
R40.2333		R40.2	Coma scale, best motor response, abnormal flexion, at hospital admission
R40.2334		R40.2	Coma scale, best motor response, abnormal flexion, 24 hours or more after hospital admission
R40.234		R40.2	Coma scale, best motor response, flexion withdrawal
R40.2340		R40.2	Coma scale, best motor response, flexion withdrawal, unspecified time
R40.2341		R40.2	Coma scale, best motor response, flexion withdrawal, in the field [EMT or ambulance]
R40.2342		R40.2	Coma scale, best motor response, flexion withdrawal, at arrival to emergency department
R40.2343		R40.2	Coma scale, best motor response, flexion withdrawal, at hospital admission
R40.2344		R40.2	Coma scale, best motor response, flexion withdrawal, 24 hours or more after hospital admission
R40.235		R40.2	Coma scale, best motor response, localizes pain
R40.2350		R40.2	Coma scale, best motor response, localizes pain, unspecified time
R40.2351		R40.2	Coma scale, best motor response, localizes pain, in the field [EMT or ambulance]
R40.2352		R40.2	Coma scale, best motor response, localizes pain, at arrival to emergency department
R40.2353		R40.2	Coma scale, best motor response, localizes pain, at hospital admission
R40.2354		R40.2	Coma scale, best motor response, localizes pain, 24 hours or more after hospital admission
R40.236		R40.2	Coma scale, best motor response, obeys commands
R40.2360		R40.2	Coma scale, best motor response, obeys commands, unspecified time
R40.2361		R40.2	Coma scale, best motor response, obeys commands, in the field [EMT or ambulance]
R40.2362		R40.2	Coma scale, best motor response, obeys commands, at arrival to emergency department
R40.2363		R40.2	Coma scale, best motor response, obeys commands, at hospital admission
R40.2364		R40.2	Coma scale, best motor response, obeys commands, 24 hours or more after hospital admission
R40.24		R40.2	Glasgow coma scale, total score
R40.241		R40.2	Glasgow coma scale score 13-15
R40.2410		R40.2	Glasgow coma scale score 13-15, unspecified time
R40.2411		R40.2	Glasgow coma scale score 13-15, in the field [EMT or ambulance]
R40.2412		R40.2	Glasgow coma scale score 13-15, at arrival to emergency department
R40.2413		R40.2	Glasgow coma scale score 13-15, at hospital admission
R40.2414		R40.2	Glasgow coma scale score 13-15, 24 hours or more after hospital admission
R40.242		R40.2	Glasgow coma scale score 9-12
R40.2420		R40.2	Glasgow coma scale score 9-12, unspecified time
R40.2421		R40.2	Glasgow coma scale score 9-12, in the field [EMT or ambulance]
R40.2422		R40.2	Glasgow coma scale score 9-12, at arrival to emergency department
R40.2423		R40.2	Glasgow coma scale score 9-12, at hospital admission
R40.2424		R40.2	Glasgow coma scale score 9-12, 24 hours or more after hospital admission
R40.243		R40.2	Glasgow coma scale score 3-8
R40.2430		R40.2	Glasgow coma scale score 3-8, unspecified time
R40.2431		R40.2	Glasgow coma scale score 3-8, in the field [EMT or ambulance]
R40.2432		R40.2	Glasgow coma scale score 3-8, at arrival to emergency department
R40.2433		R40.2	Glasgow coma scale score 3-8, at hospital admission
R40.2434		R40.2	Glasgow coma scale score 3-8, 24 hours or more after hospital admission
R40.244		R40.2	Other coma, without documented Glasgow coma scale score, or with partial score reported
R40.2440		R40.2	Other coma, without documented Glasgow coma scale score, or with partial score reported, unspecified time
R40.2441		R40.2	Other coma, without documented Glasgow coma scale score, or with partial score reported, in the field [EMT or ambulance]
R40.2442		R40.2	Other coma, without documented Glasgow coma scale score, or with partial score reported, at arrival to emergency department
R40.2443		R40.2	Other coma, without documented Glasgow coma scale score, or with partial score reported, at hospital admission
R40.2444		R40.2	Other coma, without documented Glasgow coma scale score, or with partial score reported, 24 hours or more after hospital admission
R40.2A		R40.2	Nontraumatic coma due to underlying condition
	R92.31*		Mammographic fatty tissue density of breast
R92.311		R92.31	Mammographic fatty tissue density, right breast
R92.312		R92.31	Mammographic fatty tissue density, left breast
R92.313		R92.31	Mammographic fatty tissue density, bilateral breasts
	R92.32*		Mammographic fibroglandular density of breast
R92.321		R92.32	Mammographic fibroglandular density, right breast
R92.322		R92.32	Mammographic fibroglandular density, left breast
R92.323		R92.32	Mammographic fibroglandular density, bilateral breasts
	R92.33*		Mammographic heterogeneous density of breast
R92.331		R92.33	Mammographic heterogeneous density, right breast
R92.332		R92.33	Mammographic heterogeneous density, left breast
R92.333		R92.33	Mammographic heterogeneous density, bilateral breasts
	R92.34*		Mammographic extreme density of breast
R92.341		R92.34	Mammographic extreme density, right breast
R92.342		R92.34	Mammographic extreme density, left breast
R92.343		R92.34	Mammographic extreme density, bilateral breasts
	R93.42*		Abnormal radiologic findings on diagnostic imaging of kidney
R93.421		R93.42	Abnormal radiologic findings on diagnostic imaging of right kidney
R93.422		R93.42	Abnormal radiologic findings on diagnostic imaging of left kidney
R93.429		R93.42	Abnormal radiologic findings on diagnostic imaging of unspecified kidney
	R93.81*		Abnormal radiologic findings on diagnostic imaging of testis
R93.811		R93.81	Abnormal radiologic findings on diagnostic imaging of right testicle
R93.812		R93.81	Abnormal radiologic findings on diagnostic imaging of left testicle
R93.813		R93.81	Abnormal radiologic findings on diagnostic imaging of testicles, bilateral
R93.819		R93.81	Abnormal radiologic findings on diagnostic imaging of unspecified testicle
	S00.00*		Unspecified superficial injury of scalp
S00.00XA		S00.00	Unspecified superficial injury of scalp, initial encounter
S00.00XD		S00.00	Unspecified superficial injury of scalp, subsequent encounter
S00.00XS		S00.00	Unspecified superficial injury of scalp, sequela
	S00.01*		Abrasion of scalp
S00.01XA		S00.01	Abrasion of scalp, initial encounter
S00.01XD		S00.01	Abrasion of scalp, subsequent encounter
S00.01XS		S00.01	Abrasion of scalp, sequela
	S00.02*		Blister (nonthermal) of scalp
S00.02XA		S00.02	Blister (nonthermal) of scalp, initial encounter
S00.02XD		S00.02	Blister (nonthermal) of scalp, subsequent encounter
S00.02XS		S00.02	Blister (nonthermal) of scalp, sequela
	S00.03*		Contusion of scalp
S00.03XA		S00.03	Contusion of scalp, initial encounter
S00.03XD		S00.03	Contusion of scalp, subsequent encounter
S00.03XS		S00.03	Contusion of scalp, sequela
	S00.04*		External constriction of part of scalp
S00.04XA		S00.04	External constriction of part of scalp, initial encounter
S00.04XD		S00.04	External constriction of part of scalp, subsequent encounter
S00.04XS		S00.04	External constriction of part of scalp, sequela
	S00.05*		Superficial foreign body of scalp
S00.05XA		S00.05	Superficial foreign body of scalp, initial encounter
S00.05XD		S00.05	Superficial foreign body of scalp, subsequent encounter
S00.05XS		S00.05	Superficial foreign body of scalp, sequela
	S00.06*		Insect bite (nonvenomous) of scalp
S00.06XA		S00.06	Insect bite (nonvenomous) of scalp, initial encounter
S00.06XD		S00.06	Insect bite (nonvenomous) of scalp, subsequent encounter
S00.06XS		S00.06	Insect bite (nonvenomous) of scalp, sequela
	S00.07*		Other superficial bite of scalp
S00.07XA		S00.07	Other superficial bite of scalp, initial encounter
S00.07XD		S00.07	Other superficial bite of scalp, subsequent encounter
S00.07XS		S00.07	Other superficial bite of scalp, sequela
	S00.1*		Contusion of eyelid and periocular area
S00.10		S00.1	Contusion of unspecified eyelid and periocular area
S00.10XA		S00.1	Contusion of unspecified eyelid and periocular area, initial encounter
S00.10XD		S00.1	Contusion of unspecified eyelid and periocular area, subsequent encounter
S00.10XS		S00.1	Contusion of unspecified eyelid and periocular area, sequela
S00.11		S00.1	Contusion of right eyelid and periocular area
S00.11XA		S00.1	Contusion of right eyelid and periocular area, initial encounter
S00.11XD		S00.1	Contusion of right eyelid and periocular area, subsequent encounter
S00.11XS		S00.1	Contusion of right eyelid and periocular area, sequela
S00.12		S00.1	Contusion of left eyelid and periocular area
S00.12XA		S00.1	Contusion of left eyelid and periocular area, initial encounter
S00.12XD		S00.1	Contusion of left eyelid and periocular area, subsequent encounter
S00.12XS		S00.1	Contusion of left eyelid and periocular area, sequela
	S00.20*		Unspecified superficial injury of eyelid and periocular area
S00.201		S00.20	Unspecified superficial injury of right eyelid and periocular area
S00.201A		S00.20	Unspecified superficial injury of right eyelid and periocular area, initial encounter
S00.201D		S00.20	Unspecified superficial injury of right eyelid and periocular area, subsequent encounter
S00.201S		S00.20	Unspecified superficial injury of right eyelid and periocular area, sequela
S00.202		S00.20	Unspecified superficial injury of left eyelid and periocular area
S00.202A		S00.20	Unspecified superficial injury of left eyelid and periocular area, initial encounter
S00.202D		S00.20	Unspecified superficial injury of left eyelid and periocular area, subsequent encounter
S00.202S		S00.20	Unspecified superficial injury of left eyelid and periocular area, sequela
S00.209		S00.20	Unspecified superficial injury of unspecified eyelid and periocular area
S00.209A		S00.20	Unspecified superficial injury of unspecified eyelid and periocular area, initial encounter
S00.209D		S00.20	Unspecified superficial injury of unspecified eyelid and periocular area, subsequent encounter
S00.209S		S00.20	Unspecified superficial injury of unspecified eyelid and periocular area, sequela
	S00.21*		Abrasion of eyelid and periocular area
S00.211		S00.21	Abrasion of right eyelid and periocular area
S00.211A		S00.21	Abrasion of right eyelid and periocular area, initial encounter
S00.211D		S00.21	Abrasion of right eyelid and periocular area, subsequent encounter
S00.211S		S00.21	Abrasion of right eyelid and periocular area, sequela
S00.212		S00.21	Abrasion of left eyelid and periocular area
S00.212A		S00.21	Abrasion of left eyelid and periocular area, initial encounter
S00.212D		S00.21	Abrasion of left eyelid and periocular area, subsequent encounter
S00.212S		S00.21	Abrasion of left eyelid and periocular area, sequela
S00.219		S00.21	Abrasion of unspecified eyelid and periocular area
S00.219A		S00.21	Abrasion of unspecified eyelid and periocular area, initial encounter
S00.219D		S00.21	Abrasion of unspecified eyelid and periocular area, subsequent encounter
S00.219S		S00.21	Abrasion of unspecified eyelid and periocular area, sequela
	S00.22*		Blister (nonthermal) of eyelid and periocular area
S00.221		S00.22	Blister (nonthermal) of right eyelid and periocular area
S00.221A		S00.22	Blister (nonthermal) of right eyelid and periocular area, initial encounter
S00.221D		S00.22	Blister (nonthermal) of right eyelid and periocular area, subsequent encounter
S00.221S		S00.22	Blister (nonthermal) of right eyelid and periocular area, sequela
S00.222		S00.22	Blister (nonthermal) of left eyelid and periocular area
S00.222A		S00.22	Blister (nonthermal) of left eyelid and periocular area, initial encounter
S00.222D		S00.22	Blister (nonthermal) of left eyelid and periocular area, subsequent encounter
S00.222S		S00.22	Blister (nonthermal) of left eyelid and periocular area, sequela
S00.229		S00.22	Blister (nonthermal) of unspecified eyelid and periocular area
S00.229A		S00.22	Blister (nonthermal) of unspecified eyelid and periocular area, initial encounter
S00.229D		S00.22	Blister (nonthermal) of unspecified eyelid and periocular area, subsequent encounter
S00.229S		S00.22	Blister (nonthermal) of unspecified eyelid and periocular area, sequela
	S00.24*		External constriction of eyelid and periocular area
S00.241		S00.24	External constriction of right eyelid and periocular area
S00.241A		S00.24	External constriction of right eyelid and periocular area, initial encounter
S00.241D		S00.24	External constriction of right eyelid and periocular area, subsequent encounter
S00.241S		S00.24	External constriction of right eyelid and periocular area, sequela
S00.242		S00.24	External constriction of left eyelid and periocular area
S00.242A		S00.24	External constriction of left eyelid and periocular area, initial encounter
S00.242D		S00.24	External constriction of left eyelid and periocular area, subsequent encounter
S00.242S		S00.24	External constriction of left eyelid and periocular area, sequela
S00.249		S00.24	External constriction of unspecified eyelid and periocular area
S00.249A		S00.24	External constriction of unspecified eyelid and periocular area, initial encounter
S00.249D		S00.24	External constriction of unspecified eyelid and periocular area, subsequent encounter
S00.249S		S00.24	External constriction of unspecified eyelid and periocular area, sequela
	S00.25*		Superficial foreign body of eyelid and periocular area
S00.251		S00.25	Superficial foreign body of right eyelid and periocular area
S00.251A		S00.25	Superficial foreign body of right eyelid and periocular area, initial encounter
S00.251D		S00.25	Superficial foreign body of right eyelid and periocular area, subsequent encounter
S00.251S		S00.25	Superficial foreign body of right eyelid and periocular area, sequela
S00.252		S00.25	Superficial foreign body of left eyelid and periocular area
S00.252A		S00.25	Superficial foreign body of left eyelid and periocular area, initial encounter
S00.252D		S00.25	Superficial foreign body of left eyelid and periocular area, subsequent encounter
S00.252S		S00.25	Superficial foreign body of left eyelid and periocular area, sequela
S00.259		S00.25	Superficial foreign body of unspecified eyelid and periocular area
S00.259A		S00.25	Superficial foreign body of unspecified eyelid and periocular area, initial encounter
S00.259D		S00.25	Superficial foreign body of unspecified eyelid and periocular area, subsequent encounter
S00.259S		S00.25	Superficial foreign body of unspecified eyelid and periocular area, sequela
	S00.26*		Insect bite (nonvenomous) of eyelid and periocular area
S00.261		S00.26	Insect bite (nonvenomous) of right eyelid and periocular area
S00.261A		S00.26	Insect bite (nonvenomous) of right eyelid and periocular area, initial encounter
S00.261D		S00.26	Insect bite (nonvenomous) of right eyelid and periocular area, subsequent encounter
S00.261S		S00.26	Insect bite (nonvenomous) of right eyelid and periocular area, sequela
S00.262		S00.26	Insect bite (nonvenomous) of left eyelid and periocular area
S00.262A		S00.26	Insect bite (nonvenomous) of left eyelid and periocular area, initial encounter
S00.262D		S00.26	Insect bite (nonvenomous) of left eyelid and periocular area, subsequent encounter
S00.262S		S00.26	Insect bite (nonvenomous) of left eyelid and periocular area, sequela
S00.269		S00.26	Insect bite (nonvenomous) of unspecified eyelid and periocular area
S00.269A		S00.26	Insect bite (nonvenomous) of unspecified eyelid and periocular area, initial encounter
S00.269D		S00.26	Insect bite (nonvenomous) of unspecified eyelid and periocular area, subsequent encounter
S00.269S		S00.26	Insect bite (nonvenomous) of unspecified eyelid and periocular area, sequela
	S00.27*		Other superficial bite of eyelid and periocular area
S00.271		S00.27	Other superficial bite of right eyelid and periocular area
S00.271A		S00.27	Other superficial bite of right eyelid and periocular area, initial encounter
S00.271D		S00.27	Other superficial bite of right eyelid and periocular area, subsequent encounter
S00.271S		S00.27	Other superficial bite of right eyelid and periocular area, sequela
S00.272		S00.27	Other superficial bite of left eyelid and periocular area
S00.272A		S00.27	Other superficial bite of left eyelid and periocular area, initial encounter
S00.272D		S00.27	Other superficial bite of left eyelid and periocular area, subsequent encounter
S00.272S		S00.27	Other superficial bite of left eyelid and periocular area, sequela
S00.279		S00.27	Other superficial bite of unspecified eyelid and periocular area
S00.279A		S00.27	Other superficial bite of unspecified eyelid and periocular area, initial encounter
S00.279D		S00.27	Other superficial bite of unspecified eyelid and periocular area, subsequent encounter
S00.279S		S00.27	Other superficial bite of unspecified eyelid and periocular area, sequela
	S00.30*		Unspecified superficial injury of nose
S00.30XA		S00.30	Unspecified superficial injury of nose, initial encounter
S00.30XD		S00.30	Unspecified superficial injury of nose, subsequent encounter
S00.30XS		S00.30	Unspecified superficial injury of nose, sequela
	S00.31*		Abrasion of nose
S00.31XA		S00.31	Abrasion of nose, initial encounter
S00.31XD		S00.31	Abrasion of nose, subsequent encounter
S00.31XS		S00.31	Abrasion of nose, sequela
	S00.32*		Blister (nonthermal) of nose
S00.32XA		S00.32	Blister (nonthermal) of nose, initial encounter
S00.32XD		S00.32	Blister (nonthermal) of nose, subsequent encounter
S00.32XS		S00.32	Blister (nonthermal) of nose, sequela
	S00.33*		Contusion of nose
S00.33XA		S00.33	Contusion of nose, initial encounter
S00.33XD		S00.33	Contusion of nose, subsequent encounter
S00.33XS		S00.33	Contusion of nose, sequela
	S00.34*		External constriction of nose
S00.34XA		S00.34	External constriction of nose, initial encounter
S00.34XD		S00.34	External constriction of nose, subsequent encounter
S00.34XS		S00.34	External constriction of nose, sequela
	S00.35*		Superficial foreign body of nose
S00.35XA		S00.35	Superficial foreign body of nose, initial encounter
S00.35XD		S00.35	Superficial foreign body of nose, subsequent encounter
S00.35XS		S00.35	Superficial foreign body of nose, sequela
	S00.36*		Insect bite (nonvenomous) of nose
S00.36XA		S00.36	Insect bite (nonvenomous) of nose, initial encounter
S00.36XD		S00.36	Insect bite (nonvenomous) of nose, subsequent encounter
S00.36XS		S00.36	Insect bite (nonvenomous) of nose, sequela
	S00.37*		Other superficial bite of nose
S00.37XA		S00.37	Other superficial bite of nose, initial encounter
S00.37XD		S00.37	Other superficial bite of nose, subsequent encounter
S00.37XS		S00.37	Other superficial bite of nose, sequela
	S00.40*		Unspecified superficial injury of ear
S00.401		S00.40	Unspecified superficial injury of right ear
S00.401A		S00.40	Unspecified superficial injury of right ear, initial encounter
S00.401D		S00.40	Unspecified superficial injury of right ear, subsequent encounter
S00.401S		S00.40	Unspecified superficial injury of right ear, sequela
S00.402		S00.40	Unspecified superficial injury of left ear
S00.402A		S00.40	Unspecified superficial injury of left ear, initial encounter
S00.402D		S00.40	Unspecified superficial injury of left ear, subsequent encounter
S00.402S		S00.40	Unspecified superficial injury of left ear, sequela
S00.409		S00.40	Unspecified superficial injury of unspecified ear
S00.409A		S00.40	Unspecified superficial injury of unspecified ear, initial encounter
S00.409D		S00.40	Unspecified superficial injury of unspecified ear, subsequent encounter
S00.409S		S00.40	Unspecified superficial injury of unspecified ear, sequela
	S00.41*		Abrasion of ear
S00.411		S00.41	Abrasion of right ear
S00.411A		S00.41	Abrasion of right ear, initial encounter
S00.411D		S00.41	Abrasion of right ear, subsequent encounter
S00.411S		S00.41	Abrasion of right ear, sequela
S00.412		S00.41	Abrasion of left ear
S00.412A		S00.41	Abrasion of left ear, initial encounter
S00.412D		S00.41	Abrasion of left ear, subsequent encounter
S00.412S		S00.41	Abrasion of left ear, sequela
S00.419		S00.41	Abrasion of unspecified ear
S00.419A		S00.41	Abrasion of unspecified ear, initial encounter
S00.419D		S00.41	Abrasion of unspecified ear, subsequent encounter
S00.419S		S00.41	Abrasion of unspecified ear, sequela
	S00.42*		Blister (nonthermal) of ear
S00.421		S00.42	Blister (nonthermal) of right ear
S00.421A		S00.42	Blister (nonthermal) of right ear, initial encounter
S00.421D		S00.42	Blister (nonthermal) of right ear, subsequent encounter
S00.421S		S00.42	Blister (nonthermal) of right ear, sequela
S00.422		S00.42	Blister (nonthermal) of left ear
S00.422A		S00.42	Blister (nonthermal) of left ear, initial encounter
S00.422D		S00.42	Blister (nonthermal) of left ear, subsequent encounter
S00.422S		S00.42	Blister (nonthermal) of left ear, sequela
S00.429		S00.42	Blister (nonthermal) of unspecified ear
S00.429A		S00.42	Blister (nonthermal) of unspecified ear, initial encounter
S00.429D		S00.42	Blister (nonthermal) of unspecified ear, subsequent encounter
S00.429S		S00.42	Blister (nonthermal) of unspecified ear, sequela
	S00.43*		Contusion of ear
S00.431		S00.43	Contusion of right ear
S00.431A		S00.43	Contusion of right ear, initial encounter
S00.431D		S00.43	Contusion of right ear, subsequent encounter
S00.431S		S00.43	Contusion of right ear, sequela
S00.432		S00.43	Contusion of left ear
S00.432A		S00.43	Contusion of left ear, initial encounter
S00.432D		S00.43	Contusion of left ear, subsequent encounter
S00.432S		S00.43	Contusion of left ear, sequela
S00.439		S00.43	Contusion of unspecified ear
S00.439A		S00.43	Contusion of unspecified ear, initial encounter
S00.439D		S00.43	Contusion of unspecified ear, subsequent encounter
S00.439S		S00.43	Contusion of unspecified ear, sequela
	S00.44*		External constriction of ear
S00.441		S00.44	External constriction of right ear
S00.441A		S00.44	External constriction of right ear, initial encounter
S00.441D		S00.44	External constriction of right ear, subsequent encounter
S00.441S		S00.44	External constriction of right ear, sequela
S00.442		S00.44	External constriction of left ear
S00.442A		S00.44	External constriction of left ear, initial encounter
S00.442D		S00.44	External constriction of left ear, subsequent encounter
S00.442S		S00.44	External constriction of left ear, sequela
S00.449		S00.44	External constriction of unspecified ear
S00.449A		S00.44	External constriction of unspecified ear, initial encounter
S00.449D		S00.44	External constriction of unspecified ear, subsequent encounter
S00.449S		S00.44	External constriction of unspecified ear, sequela
	S00.45*		Superficial foreign body of ear
S00.451		S00.45	Superficial foreign body of right ear
S00.451A		S00.45	Superficial foreign body of right ear, initial encounter
S00.451D		S00.45	Superficial foreign body of right ear, subsequent encounter
S00.451S		S00.45	Superficial foreign body of right ear, sequela
S00.452		S00.45	Superficial foreign body of left ear
S00.452A		S00.45	Superficial foreign body of left ear, initial encounter
S00.452D		S00.45	Superficial foreign body of left ear, subsequent encounter
S00.452S		S00.45	Superficial foreign body of left ear, sequela
S00.459		S00.45	Superficial foreign body of unspecified ear
S00.459A		S00.45	Superficial foreign body of unspecified ear, initial encounter
S00.459D		S00.45	Superficial foreign body of unspecified ear, subsequent encounter
S00.459S		S00.45	Superficial foreign body of unspecified ear, sequela
	S00.46*		Insect bite (nonvenomous) of ear
S00.461		S00.46	Insect bite (nonvenomous) of right ear
S00.461A		S00.46	Insect bite (nonvenomous) of right ear, initial encounter
S00.461D		S00.46	Insect bite (nonvenomous) of right ear, subsequent encounter
S00.461S		S00.46	Insect bite (nonvenomous) of right ear, sequela
S00.462		S00.46	Insect bite (nonvenomous) of left ear
S00.462A		S00.46	Insect bite (nonvenomous) of left ear, initial encounter
S00.462D		S00.46	Insect bite (nonvenomous) of left ear, subsequent encounter
S00.462S		S00.46	Insect bite (nonvenomous) of left ear, sequela
S00.469		S00.46	Insect bite (nonvenomous) of unspecified ear
S00.469A		S00.46	Insect bite (nonvenomous) of unspecified ear, initial encounter
S00.469D		S00.46	Insect bite (nonvenomous) of unspecified ear, subsequent encounter
S00.469S		S00.46	Insect bite (nonvenomous) of unspecified ear, sequela
	S00.47*		Other superficial bite of ear
S00.471		S00.47	Other superficial bite of right ear
S00.471A		S00.47	Other superficial bite of right ear, initial encounter
S00.471D		S00.47	Other superficial bite of right ear, subsequent encounter
S00.471S		S00.47	Other superficial bite of right ear, sequela
S00.472		S00.47	Other superficial bite of left ear
S00.472A		S00.47	Other superficial bite of left ear, initial encounter
S00.472D		S00.47	Other superficial bite of left ear, subsequent encounter
S00.472S		S00.47	Other superficial bite of left ear, sequela
S00.479		S00.47	Other superficial bite of unspecified ear
S00.479A		S00.47	Other superficial bite of unspecified ear, initial encounter
S00.479D		S00.47	Other superficial bite of unspecified ear, subsequent encounter
S00.479S		S00.47	Other superficial bite of unspecified ear, sequela
	S00.501*		Unspecified superficial injury of lip
S00.501A		S00.501	Unspecified superficial injury of lip, initial encounter
S00.501D		S00.501	Unspecified superficial injury of lip, subsequent encounter
S00.501S		S00.501	Unspecified superficial injury of lip, sequela
	S00.502*		Unspecified superficial injury of oral cavity
S00.502A		S00.502	Unspecified superficial injury of oral cavity, initial encounter
S00.502D		S00.502	Unspecified superficial injury of oral cavity, subsequent encounter
S00.502S		S00.502	Unspecified superficial injury of oral cavity, sequela
	S00.511*		Abrasion of lip
S00.511A		S00.511	Abrasion of lip, initial encounter
S00.511D		S00.511	Abrasion of lip, subsequent encounter
S00.511S		S00.511	Abrasion of lip, sequela
	S00.512*		Abrasion of oral cavity
S00.512A		S00.512	Abrasion of oral cavity, initial encounter
S00.512D		S00.512	Abrasion of oral cavity, subsequent encounter
S00.512S		S00.512	Abrasion of oral cavity, sequela
	S00.521*		Blister (nonthermal) of lip
S00.521A		S00.521	Blister (nonthermal) of lip, initial encounter
S00.521D		S00.521	Blister (nonthermal) of lip, subsequent encounter
S00.521S		S00.521	Blister (nonthermal) of lip, sequela
	S00.522*		Blister (nonthermal) of oral cavity
S00.522A		S00.522	Blister (nonthermal) of oral cavity, initial encounter
S00.522D		S00.522	Blister (nonthermal) of oral cavity, subsequent encounter
S00.522S		S00.522	Blister (nonthermal) of oral cavity, sequela
	S00.531*		Contusion of lip
S00.531A		S00.531	Contusion of lip, initial encounter
S00.531D		S00.531	Contusion of lip, subsequent encounter
S00.531S		S00.531	Contusion of lip, sequela
	S00.532*		Contusion of oral cavity
S00.532A		S00.532	Contusion of oral cavity, initial encounter
S00.532D		S00.532	Contusion of oral cavity, subsequent encounter
S00.532S		S00.532	Contusion of oral cavity, sequela
	S00.541*		External constriction of lip
S00.541A		S00.541	External constriction of lip, initial encounter
S00.541D		S00.541	External constriction of lip, subsequent encounter
S00.541S		S00.541	External constriction of lip, sequela
	S00.542*		External constriction of oral cavity
S00.542A		S00.542	External constriction of oral cavity, initial encounter
S00.542D		S00.542	External constriction of oral cavity, subsequent encounter
S00.542S		S00.542	External constriction of oral cavity, sequela
	S00.551*		Superficial foreign body of lip
S00.551A		S00.551	Superficial foreign body of lip, initial encounter
S00.551D		S00.551	Superficial foreign body of lip, subsequent encounter
S00.551S		S00.551	Superficial foreign body of lip, sequela
	S00.552*		Superficial foreign body of oral cavity
S00.552A		S00.552	Superficial foreign body of oral cavity, initial encounter
S00.552D		S00.552	Superficial foreign body of oral cavity, subsequent encounter
S00.552S		S00.552	Superficial foreign body of oral cavity, sequela
	S00.561*		Insect bite (nonvenomous) of lip
S00.561A		S00.561	Insect bite (nonvenomous) of lip, initial encounter
S00.561D		S00.561	Insect bite (nonvenomous) of lip, subsequent encounter
S00.561S		S00.561	Insect bite (nonvenomous) of lip, sequela
	S00.562*		Insect bite (nonvenomous) of oral cavity
S00.562A		S00.562	Insect bite (nonvenomous) of oral cavity, initial encounter
S00.562D		S00.562	Insect bite (nonvenomous) of oral cavity, subsequent encounter
S00.562S		S00.562	Insect bite (nonvenomous) of oral cavity, sequela
	S00.571*		Other superficial bite of lip
S00.571A		S00.571	Other superficial bite of lip, initial encounter
S00.571D		S00.571	Other superficial bite of lip, subsequent encounter
S00.571S		S00.571	Other superficial bite of lip, sequela
	S00.572*		Other superficial bite of oral cavity
S00.572A		S00.572	Other superficial bite of oral cavity, initial encounter
S00.572D		S00.572	Other superficial bite of oral cavity, subsequent encounter
S00.572S		S00.572	Other superficial bite of oral cavity, sequela
	S00.80*		Unspecified superficial injury of other part of head
S00.80XA		S00.80	Unspecified superficial injury of other part of head, initial encounter
S00.80XD		S00.80	Unspecified superficial injury of other part of head, subsequent encounter
S00.80XS		S00.80	Unspecified superficial injury of other part of head, sequela
	S00.81*		Abrasion of other part of head
S00.81XA		S00.81	Abrasion of other part of head, initial encounter
S00.81XD		S00.81	Abrasion of other part of head, subsequent encounter
S00.81XS		S00.81	Abrasion of other part of head, sequela
	S00.82*		Blister (nonthermal) of other part of head
S00.82XA		S00.82	Blister (nonthermal) of other part of head, initial encounter
S00.82XD		S00.82	Blister (nonthermal) of other part of head, subsequent encounter
S00.82XS		S00.82	Blister (nonthermal) of other part of head, sequela
	S00.83*		Contusion of other part of head
S00.83XA		S00.83	Contusion of other part of head, initial encounter
S00.83XD		S00.83	Contusion of other part of head, subsequent encounter
S00.83XS		S00.83	Contusion of other part of head, sequela
	S00.84*		External constriction of other part of head
S00.84XA		S00.84	External constriction of other part of head, initial encounter
S00.84XD		S00.84	External constriction of other part of head, subsequent encounter
S00.84XS		S00.84	External constriction of other part of head, sequela
	S00.85*		Superficial foreign body of other part of head
S00.85XA		S00.85	Superficial foreign body of other part of head, initial encounter
S00.85XD		S00.85	Superficial foreign body of other part of head, subsequent encounter
S00.85XS		S00.85	Superficial foreign body of other part of head, sequela
	S00.86*		Insect bite (nonvenomous) of other part of head
S00.86XA		S00.86	Insect bite (nonvenomous) of other part of head, initial encounter
S00.86XD		S00.86	Insect bite (nonvenomous) of other part of head, subsequent encounter
S00.86XS		S00.86	Insect bite (nonvenomous) of other part of head, sequela
	S00.87*		Other superficial bite of other part of head
S00.87XA		S00.87	Other superficial bite of other part of head, initial encounter
S00.87XD		S00.87	Other superficial bite of other part of head, subsequent encounter
S00.87XS		S00.87	Other superficial bite of other part of head, sequela
	S00.90*		Unspecified superficial injury of unspecified part of head
S00.90XA		S00.90	Unspecified superficial injury of unspecified part of head, initial encounter
S00.90XD		S00.90	Unspecified superficial injury of unspecified part of head, subsequent encounter
S00.90XS		S00.90	Unspecified superficial injury of unspecified part of head, sequela
	S00.91*		Abrasion of unspecified part of head
S00.91XA		S00.91	Abrasion of unspecified part of head, initial encounter
S00.91XD		S00.91	Abrasion of unspecified part of head, subsequent encounter
S00.91XS		S00.91	Abrasion of unspecified part of head, sequela
	S00.92*		Blister (nonthermal) of unspecified part of head
S00.92XA		S00.92	Blister (nonthermal) of unspecified part of head, initial encounter
S00.92XD		S00.92	Blister (nonthermal) of unspecified part of head, subsequent encounter
S00.92XS		S00.92	Blister (nonthermal) of unspecified part of head, sequela
	S00.93*		Contusion of unspecified part of head
S00.93XA		S00.93	Contusion of unspecified part of head, initial encounter
S00.93XD		S00.93	Contusion of unspecified part of head, subsequent encounter
S00.93XS		S00.93	Contusion of unspecified part of head, sequela
	S00.94*		External constriction of unspecified part of head
S00.94XA		S00.94	External constriction of unspecified part of head, initial encounter
S00.94XD		S00.94	External constriction of unspecified part of head, subsequent encounter
S00.94XS		S00.94	External constriction of unspecified part of head, sequela
	S00.95*		Superficial foreign body of unspecified part of head
S00.95XA		S00.95	Superficial foreign body of unspecified part of head, initial encounter
S00.95XD		S00.95	Superficial foreign body of unspecified part of head, subsequent encounter
S00.95XS		S00.95	Superficial foreign body of unspecified part of head, sequela
	S00.96*		Insect bite (nonvenomous) of unspecified part of head
S00.96XA		S00.96	Insect bite (nonvenomous) of unspecified part of head, initial encounter
S00.96XD		S00.96	Insect bite (nonvenomous) of unspecified part of head, subsequent encounter
S00.96XS		S00.96	Insect bite (nonvenomous) of unspecified part of head, sequela
	S00.97*		Other superficial bite of unspecified part of head
S00.97XA		S00.97	Other superficial bite of unspecified part of head, initial encounter
S00.97XD		S00.97	Other superficial bite of unspecified part of head, subsequent encounter
S00.97XS		S00.97	Other superficial bite of unspecified part of head, sequela
	S01.00*		Unspecified open wound of scalp
S01.00XA		S01.00	Unspecified open wound of scalp, initial encounter
S01.00XD		S01.00	Unspecified open wound of scalp, subsequent encounter
S01.00XS		S01.00	Unspecified open wound of scalp, sequela
	S01.01*		Laceration without foreign body of scalp
S01.01XA		S01.01	Laceration without foreign body of scalp, initial encounter
S01.01XD		S01.01	Laceration without foreign body of scalp, subsequent encounter
S01.01XS		S01.01	Laceration without foreign body of scalp, sequela
	S01.02*		Laceration with foreign body of scalp
S01.02XA		S01.02	Laceration with foreign body of scalp, initial encounter
S01.02XD		S01.02	Laceration with foreign body of scalp, subsequent encounter
S01.02XS		S01.02	Laceration with foreign body of scalp, sequela
	S01.03*		Puncture wound without foreign body of scalp
S01.03XA		S01.03	Puncture wound without foreign body of scalp, initial encounter
S01.03XD		S01.03	Puncture wound without foreign body of scalp, subsequent encounter
S01.03XS		S01.03	Puncture wound without foreign body of scalp, sequela
	S01.04*		Puncture wound with foreign body of scalp
S01.04XA		S01.04	Puncture wound with foreign body of scalp, initial encounter
S01.04XD		S01.04	Puncture wound with foreign body of scalp, subsequent encounter
S01.04XS		S01.04	Puncture wound with foreign body of scalp, sequela
	S01.05*		Open bite of scalp
S01.05XA		S01.05	Open bite of scalp, initial encounter
S01.05XD		S01.05	Open bite of scalp, subsequent encounter
S01.05XS		S01.05	Open bite of scalp, sequela
	S01.10*		Unspecified open wound of eyelid and periocular area
S01.101		S01.10	Unspecified open wound of right eyelid and periocular area
S01.101A		S01.10	Unspecified open wound of right eyelid and periocular area, initial encounter
S01.101D		S01.10	Unspecified open wound of right eyelid and periocular area, subsequent encounter
S01.101S		S01.10	Unspecified open wound of right eyelid and periocular area, sequela
S01.102		S01.10	Unspecified open wound of left eyelid and periocular area
S01.102A		S01.10	Unspecified open wound of left eyelid and periocular area, initial encounter
S01.102D		S01.10	Unspecified open wound of left eyelid and periocular area, subsequent encounter
S01.102S		S01.10	Unspecified open wound of left eyelid and periocular area, sequela
S01.109		S01.10	Unspecified open wound of unspecified eyelid and periocular area
S01.109A		S01.10	Unspecified open wound of unspecified eyelid and periocular area, initial encounter
S01.109D		S01.10	Unspecified open wound of unspecified eyelid and periocular area, subsequent encounter
S01.109S		S01.10	Unspecified open wound of unspecified eyelid and periocular area, sequela
	S01.11*		Laceration without foreign body of eyelid and periocular area
S01.111		S01.11	Laceration without foreign body of right eyelid and periocular area
S01.111A		S01.11	Laceration without foreign body of right eyelid and periocular area, initial encounter
S01.111D		S01.11	Laceration without foreign body of right eyelid and periocular area, subsequent encounter
S01.111S		S01.11	Laceration without foreign body of right eyelid and periocular area, sequela
S01.112		S01.11	Laceration without foreign body of left eyelid and periocular area
S01.112A		S01.11	Laceration without foreign body of left eyelid and periocular area, initial encounter
S01.112D		S01.11	Laceration without foreign body of left eyelid and periocular area, subsequent encounter
S01.112S		S01.11	Laceration without foreign body of left eyelid and periocular area, sequela
S01.119		S01.11	Laceration without foreign body of unspecified eyelid and periocular area
S01.119A		S01.11	Laceration without foreign body of unspecified eyelid and periocular area, initial encounter
S01.119D		S01.11	Laceration without foreign body of unspecified eyelid and periocular area, subsequent encounter
S01.119S		S01.11	Laceration without foreign body of unspecified eyelid and periocular area, sequela
	S01.12*		Laceration with foreign body of eyelid and periocular area
S01.121		S01.12	Laceration with foreign body of right eyelid and periocular area
S01.121A		S01.12	Laceration with foreign body of right eyelid and periocular area, initial encounter
S01.121D		S01.12	Laceration with foreign body of right eyelid and periocular area, subsequent encounter
S01.121S		S01.12	Laceration with foreign body of right eyelid and periocular area, sequela
S01.122		S01.12	Laceration with foreign body of left eyelid and periocular area
S01.122A		S01.12	Laceration with foreign body of left eyelid and periocular area, initial encounter
S01.122D		S01.12	Laceration with foreign body of left eyelid and periocular area, subsequent encounter
S01.122S		S01.12	Laceration with foreign body of left eyelid and periocular area, sequela
S01.129		S01.12	Laceration with foreign body of unspecified eyelid and periocular area
S01.129A		S01.12	Laceration with foreign body of unspecified eyelid and periocular area, initial encounter
S01.129D		S01.12	Laceration with foreign body of unspecified eyelid and periocular area, subsequent encounter
S01.129S		S01.12	Laceration with foreign body of unspecified eyelid and periocular area, sequela
	S01.13*		Puncture wound without foreign body of eyelid and periocular area
S01.131		S01.13	Puncture wound without foreign body of right eyelid and periocular area
S01.131A		S01.13	Puncture wound without foreign body of right eyelid and periocular area, initial encounter
S01.131D		S01.13	Puncture wound without foreign body of right eyelid and periocular area, subsequent encounter
S01.131S		S01.13	Puncture wound without foreign body of right eyelid and periocular area, sequela
S01.132		S01.13	Puncture wound without foreign body of left eyelid and periocular area
S01.132A		S01.13	Puncture wound without foreign body of left eyelid and periocular area, initial encounter
S01.132D		S01.13	Puncture wound without foreign body of left eyelid and periocular area, subsequent encounter
S01.132S		S01.13	Puncture wound without foreign body of left eyelid and periocular area, sequela
S01.139		S01.13	Puncture wound without foreign body of unspecified eyelid and periocular area
S01.139A		S01.13	Puncture wound without foreign body of unspecified eyelid and periocular area, initial encounter
S01.139D		S01.13	Puncture wound without foreign body of unspecified eyelid and periocular area, subsequent encounter
S01.139S		S01.13	Puncture wound without foreign body of unspecified eyelid and periocular area, sequela
	S01.14*		Puncture wound with foreign body of eyelid and periocular area
S01.141		S01.14	Puncture wound with foreign body of right eyelid and periocular area
S01.141A		S01.14	Puncture wound with foreign body of right eyelid and periocular area, initial encounter
S01.141D		S01.14	Puncture wound with foreign body of right eyelid and periocular area, subsequent encounter
S01.141S		S01.14	Puncture wound with foreign body of right eyelid and periocular area, sequela
S01.142		S01.14	Puncture wound with foreign body of left eyelid and periocular area
S01.142A		S01.14	Puncture wound with foreign body of left eyelid and periocular area, initial encounter
S01.142D		S01.14	Puncture wound with foreign body of left eyelid and periocular area, subsequent encounter
S01.142S		S01.14	Puncture wound with foreign body of left eyelid and periocular area, sequela
S01.149		S01.14	Puncture wound with foreign body of unspecified eyelid and periocular area
S01.149A		S01.14	Puncture wound with foreign body of unspecified eyelid and periocular area, initial encounter
S01.149D		S01.14	Puncture wound with foreign body of unspecified eyelid and periocular area, subsequent encounter
S01.149S		S01.14	Puncture wound with foreign body of unspecified eyelid and periocular area, sequela
	S01.15*		Open bite of eyelid and periocular area
S01.151		S01.15	Open bite of right eyelid and periocular area
S01.151A		S01.15	Open bite of right eyelid and periocular area, initial encounter
S01.151D		S01.15	Open bite of right eyelid and periocular area, subsequent encounter
S01.151S		S01.15	Open bite of right eyelid and periocular area, sequela
S01.152		S01.15	Open bite of left eyelid and periocular area
S01.152A		S01.15	Open bite of left eyelid and periocular area, initial encounter
S01.152D		S01.15	Open bite of left eyelid and periocular area, subsequent encounter
S01.152S		S01.15	Open bite of left eyelid and periocular area, sequela
S01.159		S01.15	Open bite of unspecified eyelid and periocular area
S01.159A		S01.15	Open bite of unspecified eyelid and periocular area, initial encounter
S01.159D		S01.15	Open bite of unspecified eyelid and periocular area, subsequent encounter
S01.159S		S01.15	Open bite of unspecified eyelid and periocular area, sequela
	S01.20*		Unspecified open wound of nose
S01.20XA		S01.20	Unspecified open wound of nose, initial encounter
S01.20XD		S01.20	Unspecified open wound of nose, subsequent encounter
S01.20XS		S01.20	Unspecified open wound of nose, sequela
	S01.21*		Laceration without foreign body of nose
S01.21XA		S01.21	Laceration without foreign body of nose, initial encounter
S01.21XD		S01.21	Laceration without foreign body of nose, subsequent encounter
S01.21XS		S01.21	Laceration without foreign body of nose, sequela
	S01.22*		Laceration with foreign body of nose
S01.22XA		S01.22	Laceration with foreign body of nose, initial encounter
S01.22XD		S01.22	Laceration with foreign body of nose, subsequent encounter
S01.22XS		S01.22	Laceration with foreign body of nose, sequela
	S01.23*		Puncture wound without foreign body of nose
S01.23XA		S01.23	Puncture wound without foreign body of nose, initial encounter
S01.23XD		S01.23	Puncture wound without foreign body of nose, subsequent encounter
S01.23XS		S01.23	Puncture wound without foreign body of nose, sequela
	S01.24*		Puncture wound with foreign body of nose
S01.24XA		S01.24	Puncture wound with foreign body of nose, initial encounter
S01.24XD		S01.24	Puncture wound with foreign body of nose, subsequent encounter
S01.24XS		S01.24	Puncture wound with foreign body of nose, sequela
	S01.25*		Open bite of nose
S01.25XA		S01.25	Open bite of nose, initial encounter
S01.25XD		S01.25	Open bite of nose, subsequent encounter
S01.25XS		S01.25	Open bite of nose, sequela
	S01.30*		Unspecified open wound of ear
S01.301		S01.30	Unspecified open wound of right ear
S01.301A		S01.30	Unspecified open wound of right ear, initial encounter
S01.301D		S01.30	Unspecified open wound of right ear, subsequent encounter
S01.301S		S01.30	Unspecified open wound of right ear, sequela
S01.302		S01.30	Unspecified open wound of left ear
S01.302A		S01.30	Unspecified open wound of left ear, initial encounter
S01.302D		S01.30	Unspecified open wound of left ear, subsequent encounter
S01.302S		S01.30	Unspecified open wound of left ear, sequela
S01.309		S01.30	Unspecified open wound of unspecified ear
S01.309A		S01.30	Unspecified open wound of unspecified ear, initial encounter
S01.309D		S01.30	Unspecified open wound of unspecified ear, subsequent encounter
S01.309S		S01.30	Unspecified open wound of unspecified ear, sequela
	S01.31*		Laceration without foreign body of ear
S01.311		S01.31	Laceration without foreign body of right ear
S01.311A		S01.31	Laceration without foreign body of right ear, initial encounter
S01.311D		S01.31	Laceration without foreign body of right ear, subsequent encounter
S01.311S		S01.31	Laceration without foreign body of right ear, sequela
S01.312		S01.31	Laceration without foreign body of left ear
S01.312A		S01.31	Laceration without foreign body of left ear, initial encounter
S01.312D		S01.31	Laceration without foreign body of left ear, subsequent encounter
S01.312S		S01.31	Laceration without foreign body of left ear, sequela
S01.319		S01.31	Laceration without foreign body of unspecified ear
S01.319A		S01.31	Laceration without foreign body of unspecified ear, initial encounter
S01.319D		S01.31	Laceration without foreign body of unspecified ear, subsequent encounter
S01.319S		S01.31	Laceration without foreign body of unspecified ear, sequela
	S01.32*		Laceration with foreign body of ear
S01.321		S01.32	Laceration with foreign body of right ear
S01.321A		S01.32	Laceration with foreign body of right ear, initial encounter
S01.321D		S01.32	Laceration with foreign body of right ear, subsequent encounter
S01.321S		S01.32	Laceration with foreign body of right ear, sequela
S01.322		S01.32	Laceration with foreign body of left ear
S01.322A		S01.32	Laceration with foreign body of left ear, initial encounter
S01.322D		S01.32	Laceration with foreign body of left ear, subsequent encounter
S01.322S		S01.32	Laceration with foreign body of left ear, sequela
S01.329		S01.32	Laceration with foreign body of unspecified ear
S01.329A		S01.32	Laceration with foreign body of unspecified ear, initial encounter
S01.329D		S01.32	Laceration with foreign body of unspecified ear, subsequent encounter
S01.329S		S01.32	Laceration with foreign body of unspecified ear, sequela
	S01.33*		Puncture wound without foreign body of ear
S01.331		S01.33	Puncture wound without foreign body of right ear
S01.331A		S01.33	Puncture wound without foreign body of right ear, initial encounter
S01.331D		S01.33	Puncture wound without foreign body of right ear, subsequent encounter
S01.331S		S01.33	Puncture wound without foreign body of right ear, sequela
S01.332		S01.33	Puncture wound without foreign body of left ear
S01.332A		S01.33	Puncture wound without foreign body of left ear, initial encounter
S01.332D		S01.33	Puncture wound without foreign body of left ear, subsequent encounter
S01.332S		S01.33	Puncture wound without foreign body of left ear, sequela
S01.339		S01.33	Puncture wound without foreign body of unspecified ear
S01.339A		S01.33	Puncture wound without foreign body of unspecified ear, initial encounter
S01.339D		S01.33	Puncture wound without foreign body of unspecified ear, subsequent encounter
S01.339S		S01.33	Puncture wound without foreign body of unspecified ear, sequela
	S01.34*		Puncture wound with foreign body of ear
S01.341		S01.34	Puncture wound with foreign body of right ear
S01.341A		S01.34	Puncture wound with foreign body of right ear, initial encounter
S01.341D		S01.34	Puncture wound with foreign body of right ear, subsequent encounter
S01.341S		S01.34	Puncture wound with foreign body of right ear, sequela
S01.342		S01.34	Puncture wound with foreign body of left ear
S01.342A		S01.34	Puncture wound with foreign body of left ear, initial encounter
S01.342D		S01.34	Puncture wound with foreign body of left ear, subsequent encounter
S01.342S		S01.34	Puncture wound with foreign body of left ear, sequela
S01.349		S01.34	Puncture wound with foreign body of unspecified ear
S01.349A		S01.34	Puncture wound with foreign body of unspecified ear, initial encounter
S01.349D		S01.34	Puncture wound with foreign body of unspecified ear, subsequent encounter
S01.349S		S01.34	Puncture wound with foreign body of unspecified ear, sequela
	S01.35*		Open bite of ear
S01.351		S01.35	Open bite of right ear
S01.351A		S01.35	Open bite of right ear, initial encounter
S01.351D		S01.35	Open bite of right ear, subsequent encounter
S01.351S		S01.35	Open bite of right ear, sequela
S01.352		S01.35	Open bite of left ear
S01.352A		S01.35	Open bite of left ear, initial encounter
S01.352D		S01.35	Open bite of left ear, subsequent encounter
S01.352S		S01.35	Open bite of left ear, sequela
S01.359		S01.35	Open bite of unspecified ear
S01.359A		S01.35	Open bite of unspecified ear, initial encounter
S01.359D		S01.35	Open bite of unspecified ear, subsequent encounter
S01.359S		S01.35	Open bite of unspecified ear, sequela
	S01.40*		Unspecified open wound of cheek and temporomandibular area
S01.401		S01.40	Unspecified open wound of right cheek and temporomandibular area
S01.401A		S01.40	Unspecified open wound of right cheek and temporomandibular area, initial encounter
S01.401D		S01.40	Unspecified open wound of right cheek and temporomandibular area, subsequent encounter
S01.401S		S01.40	Unspecified open wound of right cheek and temporomandibular area, sequela
S01.402		S01.40	Unspecified open wound of left cheek and temporomandibular area
S01.402A		S01.40	Unspecified open wound of left cheek and temporomandibular area, initial encounter
S01.402D		S01.40	Unspecified open wound of left cheek and temporomandibular area, subsequent encounter
S01.402S		S01.40	Unspecified open wound of left cheek and temporomandibular area, sequela
S01.409		S01.40	Unspecified open wound of unspecified cheek and temporomandibular area
S01.409A		S01.40	Unspecified open wound of unspecified cheek and temporomandibular area, initial encounter
S01.409D		S01.40	Unspecified open wound of unspecified cheek and temporomandibular area, subsequent encounter
S01.409S		S01.40	Unspecified open wound of unspecified cheek and temporomandibular area, sequela
	S01.41*		Laceration without foreign body of cheek and temporomandibular area
S01.411		S01.41	Laceration without foreign body of right cheek and temporomandibular area
S01.411A		S01.41	Laceration without foreign body of right cheek and temporomandibular area, initial encounter
S01.411D		S01.41	Laceration without foreign body of right cheek and temporomandibular area, subsequent encounter
S01.411S		S01.41	Laceration without foreign body of right cheek and temporomandibular area, sequela
S01.412		S01.41	Laceration without foreign body of left cheek and temporomandibular area
S01.412A		S01.41	Laceration without foreign body of left cheek and temporomandibular area, initial encounter
S01.412D		S01.41	Laceration without foreign body of left cheek and temporomandibular area, subsequent encounter
S01.412S		S01.41	Laceration without foreign body of left cheek and temporomandibular area, sequela
S01.419		S01.41	Laceration without foreign body of unspecified cheek and temporomandibular area
S01.419A		S01.41	Laceration without foreign body of unspecified cheek and temporomandibular area, initial encounter
S01.419D		S01.41	Laceration without foreign body of unspecified cheek and temporomandibular area, subsequent encounter
S01.419S		S01.41	Laceration without foreign body of unspecified cheek and temporomandibular area, sequela
	S01.42*		Laceration with foreign body of cheek and temporomandibular area
S01.421		S01.42	Laceration with foreign body of right cheek and temporomandibular area
S01.421A		S01.42	Laceration with foreign body of right cheek and temporomandibular area, initial encounter
S01.421D		S01.42	Laceration with foreign body of right cheek and temporomandibular area, subsequent encounter
S01.421S		S01.42	Laceration with foreign body of right cheek and temporomandibular area, sequela
S01.422		S01.42	Laceration with foreign body of left cheek and temporomandibular area
S01.422A		S01.42	Laceration with foreign body of left cheek and temporomandibular area, initial encounter
S01.422D		S01.42	Laceration with foreign body of left cheek and temporomandibular area, subsequent encounter
S01.422S		S01.42	Laceration with foreign body of left cheek and temporomandibular area, sequela
S01.429		S01.42	Laceration with foreign body of unspecified cheek and temporomandibular area
S01.429A		S01.42	Laceration with foreign body of unspecified cheek and temporomandibular area, initial encounter
S01.429D		S01.42	Laceration with foreign body of unspecified cheek and temporomandibular area, subsequent encounter
S01.429S		S01.42	Laceration with foreign body of unspecified cheek and temporomandibular area, sequela
	S01.43*		Puncture wound without foreign body of cheek and temporomandibular area
S01.431		S01.43	Puncture wound without foreign body of right cheek and temporomandibular area
S01.431A		S01.43	Puncture wound without foreign body of right cheek and temporomandibular area, initial encounter
S01.431D		S01.43	Puncture wound without foreign body of right cheek and temporomandibular area, subsequent encounter
S01.431S		S01.43	Puncture wound without foreign body of right cheek and temporomandibular area, sequela
S01.432		S01.43	Puncture wound without foreign body of left cheek and temporomandibular area
S01.432A		S01.43	Puncture wound without foreign body of left cheek and temporomandibular area, initial encounter
S01.432D		S01.43	Puncture wound without foreign body of left cheek and temporomandibular area, subsequent encounter
S01.432S		S01.43	Puncture wound without foreign body of left cheek and temporomandibular area, sequela
S01.439		S01.43	Puncture wound without foreign body of unspecified cheek and temporomandibular area
S01.439A		S01.43	Puncture wound without foreign body of unspecified cheek and temporomandibular area, initial encounter
S01.439D		S01.43	Puncture wound without foreign body of unspecified cheek and temporomandibular area, subsequent encounter
S01.439S		S01.43	Puncture wound without foreign body of unspecified cheek and temporomandibular area, sequela
	S01.44*		Puncture wound with foreign body of cheek and temporomandibular area
S01.441		S01.44	Puncture wound with foreign body of right cheek and temporomandibular area
S01.441A		S01.44	Puncture wound with foreign body of right cheek and temporomandibular area, initial encounter
S01.441D		S01.44	Puncture wound with foreign body of right cheek and temporomandibular area, subsequent encounter
S01.441S		S01.44	Puncture wound with foreign body of right cheek and temporomandibular area, sequela
S01.442		S01.44	Puncture wound with foreign body of left cheek and temporomandibular area
S01.442A		S01.44	Puncture wound with foreign body of left cheek and temporomandibular area, initial encounter
S01.442D		S01.44	Puncture wound with foreign body of left cheek and temporomandibular area, subsequent encounter
S01.442S		S01.44	Puncture wound with foreign body of left cheek and temporomandibular area, sequela
S01.449		S01.44	Puncture wound with foreign body of unspecified cheek and temporomandibular area
S01.449A		S01.44	Puncture wound with foreign body of unspecified cheek and temporomandibular area, initial encounter
S01.449D		S01.44	Puncture wound with foreign body of unspecified cheek and temporomandibular area, subsequent encounter
S01.449S		S01.44	Puncture wound with foreign body of unspecified cheek and temporomandibular area, sequela
	S01.45*		Open bite of cheek and temporomandibular area
S01.451		S01.45	Open bite of right cheek and temporomandibular area
S01.451A		S01.45	Open bite of right cheek and temporomandibular area, initial encounter
S01.451D		S01.45	Open bite of right cheek and temporomandibular area, subsequent encounter
S01.451S		S01.45	Open bite of right cheek and temporomandibular area, sequela
S01.452		S01.45	Open bite of left cheek and temporomandibular area
S01.452A		S01.45	Open bite of left cheek and temporomandibular area, initial encounter
S01.452D		S01.45	Open bite of left cheek and temporomandibular area, subsequent encounter
S01.452S		S01.45	Open bite of left cheek and temporomandibular area, sequela
S01.459		S01.45	Open bite of unspecified cheek and temporomandibular area
S01.459A		S01.45	Open bite of unspecified cheek and temporomandibular area, initial encounter
S01.459D		S01.45	Open bite of unspecified cheek and temporomandibular area, subsequent encounter
S01.459S		S01.45	Open bite of unspecified cheek and temporomandibular area, sequela
	S01.501*		Unspecified open wound of lip
S01.501A		S01.501	Unspecified open wound of lip, initial encounter
S01.501D		S01.501	Unspecified open wound of lip, subsequent encounter
S01.501S		S01.501	Unspecified open wound of lip, sequela
	S01.502*		Unspecified open wound of oral cavity
S01.502A		S01.502	Unspecified open wound of oral cavity, initial encounter
S01.502D		S01.502	Unspecified open wound of oral cavity, subsequent encounter
S01.502S		S01.502	Unspecified open wound of oral cavity, sequela
	S01.511*		Laceration without foreign body of lip
S01.511A		S01.511	Laceration without foreign body of lip, initial encounter
S01.511D		S01.511	Laceration without foreign body of lip, subsequent encounter
S01.511S		S01.511	Laceration without foreign body of lip, sequela
	S01.512*		Laceration without foreign body of oral cavity
S01.512A		S01.512	Laceration without foreign body of oral cavity, initial encounter
S01.512D		S01.512	Laceration without foreign body of oral cavity, subsequent encounter
S01.512S		S01.512	Laceration without foreign body of oral cavity, sequela
	S01.521*		Laceration with foreign body of lip
S01.521A		S01.521	Laceration with foreign body of lip, initial encounter
S01.521D		S01.521	Laceration with foreign body of lip, subsequent encounter
S01.521S		S01.521	Laceration with foreign body of lip, sequela
	S01.522*		Laceration with foreign body of oral cavity
S01.522A		S01.522	Laceration with foreign body of oral cavity, initial encounter
S01.522D		S01.522	Laceration with foreign body of oral cavity, subsequent encounter
S01.522S		S01.522	Laceration with foreign body of oral cavity, sequela
	S01.531*		Puncture wound without foreign body of lip
S01.531A		S01.531	Puncture wound without foreign body of lip, initial encounter
S01.531D		S01.531	Puncture wound without foreign body of lip, subsequent encounter
S01.531S		S01.531	Puncture wound without foreign body of lip, sequela
	S01.532*		Puncture wound without foreign body of oral cavity
S01.532A		S01.532	Puncture wound without foreign body of oral cavity, initial encounter
S01.532D		S01.532	Puncture wound without foreign body of oral cavity, subsequent encounter
S01.532S		S01.532	Puncture wound without foreign body of oral cavity, sequela
	S01.541*		Puncture wound with foreign body of lip
S01.541A		S01.541	Puncture wound with foreign body of lip, initial encounter
S01.541D		S01.541	Puncture wound with foreign body of lip, subsequent encounter
S01.541S		S01.541	Puncture wound with foreign body of lip, sequela
	S01.542*		Puncture wound with foreign body of oral cavity
S01.542A		S01.542	Puncture wound with foreign body of oral cavity, initial encounter
S01.542D		S01.542	Puncture wound with foreign body of oral cavity, subsequent encounter
S01.542S		S01.542	Puncture wound with foreign body of oral cavity, sequela
	S01.551*		Open bite of lip
S01.551A		S01.551	Open bite of lip, initial encounter
S01.551D		S01.551	Open bite of lip, subsequent encounter
S01.551S		S01.551	Open bite of lip, sequela
	S01.552*		Open bite of oral cavity
S01.552A		S01.552	Open bite of oral cavity, initial encounter
S01.552D		S01.552	Open bite of oral cavity, subsequent encounter
S01.552S		S01.552	Open bite of oral cavity, sequela
	S01.80*		Unspecified open wound of other part of head
S01.80XA		S01.80	Unspecified open wound of other part of head, initial encounter
S01.80XD		S01.80	Unspecified open wound of other part of head, subsequent encounter
S01.80XS		S01.80	Unspecified open wound of other part of head, sequela
	S01.81*		Laceration without foreign body of other part of head
S01.81XA		S01.81	Laceration without foreign body of other part of head, initial encounter
S01.81XD		S01.81	Laceration without foreign body of other part of head, subsequent encounter
S01.81XS		S01.81	Laceration without foreign body of other part of head, sequela
	S01.82*		Laceration with foreign body of other part of head
S01.82XA		S01.82	Laceration with foreign body of other part of head, initial encounter
S01.82XD		S01.82	Laceration with foreign body of other part of head, subsequent encounter
S01.82XS		S01.82	Laceration with foreign body of other part of head, sequela
	S01.83*		Puncture wound without foreign body of other part of head
S01.83XA		S01.83	Puncture wound without foreign body of other part of head, initial encounter
S01.83XD		S01.83	Puncture wound without foreign body of other part of head, subsequent encounter
S01.83XS		S01.83	Puncture wound without foreign body of other part of head, sequela
	S01.84*		Puncture wound with foreign body of other part of head
S01.84XA		S01.84	Puncture wound with foreign body of other part of head, initial encounter
S01.84XD		S01.84	Puncture wound with foreign body of other part of head, subsequent encounter
S01.84XS		S01.84	Puncture wound with foreign body of other part of head, sequela
	S01.85*		Open bite of other part of head
S01.85XA		S01.85	Open bite of other part of head, initial encounter
S01.85XD		S01.85	Open bite of other part of head, subsequent encounter
S01.85XS		S01.85	Open bite of other part of head, sequela
	S01.90*		Unspecified open wound of unspecified part of head
S01.90XA		S01.90	Unspecified open wound of unspecified part of head, initial encounter
S01.90XD		S01.90	Unspecified open wound of unspecified part of head, subsequent encounter
S01.90XS		S01.90	Unspecified open wound of unspecified part of head, sequela
	S01.91*		Laceration without foreign body of unspecified part of head
S01.91XA		S01.91	Laceration without foreign body of unspecified part of head, initial encounter
S01.91XD		S01.91	Laceration without foreign body of unspecified part of head, subsequent encounter
S01.91XS		S01.91	Laceration without foreign body of unspecified part of head, sequela
	S01.92*		Laceration with foreign body of unspecified part of head
S01.92XA		S01.92	Laceration with foreign body of unspecified part of head, initial encounter
S01.92XD		S01.92	Laceration with foreign body of unspecified part of head, subsequent encounter
S01.92XS		S01.92	Laceration with foreign body of unspecified part of head, sequela
	S01.93*		Puncture wound without foreign body of unspecified part of head
S01.93XA		S01.93	Puncture wound without foreign body of unspecified part of head, initial encounter
S01.93XD		S01.93	Puncture wound without foreign body of unspecified part of head, subsequent encounter
S01.93XS		S01.93	Puncture wound without foreign body of unspecified part of head, sequela
	S01.94*		Puncture wound with foreign body of unspecified part of head
S01.94XA		S01.94	Puncture wound with foreign body of unspecified part of head, initial encounter
S01.94XD		S01.94	Puncture wound with foreign body of unspecified part of head, subsequent encounter
S01.94XS		S01.94	Puncture wound with foreign body of unspecified part of head, sequela
	S01.95*		Open bite of unspecified part of head
S01.95XA		S01.95	Open bite of unspecified part of head, initial encounter
S01.95XD		S01.95	Open bite of unspecified part of head, subsequent encounter
S01.95XS		S01.95	Open bite of unspecified part of head, sequela
	S02.0*		Fracture of vault of skull
S02.0XXA		S02.0	Fracture of vault of skull, initial encounter for closed fracture
S02.0XXB		S02.0	Fracture of vault of skull, initial encounter for open fracture
S02.0XXD		S02.0	Fracture of vault of skull, subsequent encounter for fracture with routine healing
S02.0XXG		S02.0	Fracture of vault of skull, subsequent encounter for fracture with delayed healing
S02.0XXK		S02.0	Fracture of vault of skull, subsequent encounter for fracture with nonunion
S02.0XXS		S02.0	Fracture of vault of skull, sequela
	S02.10*		Unspecified fracture of base of skull
S02.101		S02.10	Fracture of base of skull, right side
S02.101A		S02.10	Fracture of base of skull, right side, initial encounter for closed fracture
S02.101B		S02.10	Fracture of base of skull, right side, initial encounter for open fracture
S02.101D		S02.10	Fracture of base of skull, right side, subsequent encounter for fracture with routine healing
S02.101G		S02.10	Fracture of base of skull, right side, subsequent encounter for fracture with delayed healing
S02.101K		S02.10	Fracture of base of skull, right side, subsequent encounter for fracture with nonunion
S02.101S		S02.10	Fracture of base of skull, right side, sequela
S02.102		S02.10	Fracture of base of skull, left side
S02.102A		S02.10	Fracture of base of skull, left side, initial encounter for closed fracture
S02.102B		S02.10	Fracture of base of skull, left side, initial encounter for open fracture
S02.102D		S02.10	Fracture of base of skull, left side, subsequent encounter for fracture with routine healing
S02.102G		S02.10	Fracture of base of skull, left side, subsequent encounter for fracture with delayed healing
S02.102K		S02.10	Fracture of base of skull, left side, subsequent encounter for fracture with nonunion
S02.102S		S02.10	Fracture of base of skull, left side, sequela
S02.109		S02.10	Fracture of base of skull, unspecified side
S02.109A		S02.10	Fracture of base of skull, unspecified side, initial encounter for closed fracture
S02.109B		S02.10	Fracture of base of skull, unspecified side, initial encounter for open fracture
S02.109D		S02.10	Fracture of base of skull, unspecified side, subsequent encounter for fracture with routine healing
S02.109G		S02.10	Fracture of base of skull, unspecified side, subsequent encounter for fracture with delayed healing
S02.109K		S02.10	Fracture of base of skull, unspecified side, subsequent encounter for fracture with nonunion
S02.109S		S02.10	Fracture of base of skull, unspecified side, sequela
	S02.11*		Fracture of occiput
S02.110		S02.11	Type I occipital condyle fracture, unspecified side
S02.110A		S02.11	Type I occipital condyle fracture, unspecified side, initial encounter for closed fracture
S02.110B		S02.11	Type I occipital condyle fracture, unspecified side, initial encounter for open fracture
S02.110D		S02.11	Type I occipital condyle fracture, unspecified side, subsequent encounter for fracture with routine healing
S02.110G		S02.11	Type I occipital condyle fracture, unspecified side, subsequent encounter for fracture with delayed healing
S02.110K		S02.11	Type I occipital condyle fracture, unspecified side, subsequent encounter for fracture with nonunion
S02.110S		S02.11	Type I occipital condyle fracture, unspecified side, sequela
S02.111		S02.11	Type II occipital condyle fracture, unspecified side
S02.111A		S02.11	Type II occipital condyle fracture, unspecified side, initial encounter for closed fracture
S02.111B		S02.11	Type II occipital condyle fracture, unspecified side, initial encounter for open fracture
S02.111D		S02.11	Type II occipital condyle fracture, unspecified side, subsequent encounter for fracture with routine healing
S02.111G		S02.11	Type II occipital condyle fracture, unspecified side, subsequent encounter for fracture with delayed healing
S02.111K		S02.11	Type II occipital condyle fracture, unspecified side, subsequent encounter for fracture with nonunion
S02.111S		S02.11	Type II occipital condyle fracture, unspecified side, sequela
S02.112		S02.11	Type III occipital condyle fracture, unspecified side
S02.112A		S02.11	Type III occipital condyle fracture, unspecified side, initial encounter for closed fracture
S02.112B		S02.11	Type III occipital condyle fracture, unspecified side, initial encounter for open fracture
S02.112D		S02.11	Type III occipital condyle fracture, unspecified side, subsequent encounter for fracture with routine healing
S02.112G		S02.11	Type III occipital condyle fracture, unspecified side, subsequent encounter for fracture with delayed healing
S02.112K		S02.11	Type III occipital condyle fracture, unspecified side, subsequent encounter for fracture with nonunion
S02.112S		S02.11	Type III occipital condyle fracture, unspecified side, sequela
S02.113		S02.11	Unspecified occipital condyle fracture
S02.113A		S02.11	Unspecified occipital condyle fracture, initial encounter for closed fracture
S02.113B		S02.11	Unspecified occipital condyle fracture, initial encounter for open fracture
S02.113D		S02.11	Unspecified occipital condyle fracture, subsequent encounter for fracture with routine healing
S02.113G		S02.11	Unspecified occipital condyle fracture, subsequent encounter for fracture with delayed healing
S02.113K		S02.11	Unspecified occipital condyle fracture, subsequent encounter for fracture with nonunion
S02.113S		S02.11	Unspecified occipital condyle fracture, sequela
S02.118		S02.11	Other fracture of occiput, unspecified side
S02.118A		S02.11	Other fracture of occiput, unspecified side, initial encounter for closed fracture
S02.118B		S02.11	Other fracture of occiput, unspecified side, initial encounter for open fracture
S02.118D		S02.11	Other fracture of occiput, unspecified side, subsequent encounter for fracture with routine healing
S02.118G		S02.11	Other fracture of occiput, unspecified side, subsequent encounter for fracture with delayed healing
S02.118K		S02.11	Other fracture of occiput, unspecified side, subsequent encounter for fracture with nonunion
S02.118S		S02.11	Other fracture of occiput, unspecified side, sequela
S02.119		S02.11	Unspecified fracture of occiput
S02.119A		S02.11	Unspecified fracture of occiput, initial encounter for closed fracture
S02.119B		S02.11	Unspecified fracture of occiput, initial encounter for open fracture
S02.119D		S02.11	Unspecified fracture of occiput, subsequent encounter for fracture with routine healing
S02.119G		S02.11	Unspecified fracture of occiput, subsequent encounter for fracture with delayed healing
S02.119K		S02.11	Unspecified fracture of occiput, subsequent encounter for fracture with nonunion
S02.119S		S02.11	Unspecified fracture of occiput, sequela
S02.11A		S02.11	Type I occipital condyle fracture, right side
S02.11AA		S02.11	Type I occipital condyle fracture, right side, initial encounter for closed fracture
S02.11AB		S02.11	Type I occipital condyle fracture, right side, initial encounter for open fracture
S02.11AD		S02.11	Type I occipital condyle fracture, right side, subsequent encounter for fracture with routine healing
S02.11AG		S02.11	Type I occipital condyle fracture, right side, subsequent encounter for fracture with delayed healing
S02.11AK		S02.11	Type I occipital condyle fracture, right side, subsequent encounter for fracture with nonunion
S02.11AS		S02.11	Type I occipital condyle fracture, right side, sequela
S02.11B		S02.11	Type I occipital condyle fracture, left side
S02.11BA		S02.11	Type I occipital condyle fracture, left side, initial encounter for closed fracture
S02.11BB		S02.11	Type I occipital condyle fracture, left side, initial encounter for open fracture
S02.11BD		S02.11	Type I occipital condyle fracture, left side, subsequent encounter for fracture with routine healing
S02.11BG		S02.11	Type I occipital condyle fracture, left side, subsequent encounter for fracture with delayed healing
S02.11BK		S02.11	Type I occipital condyle fracture, left side, subsequent encounter for fracture with nonunion
S02.11BS		S02.11	Type I occipital condyle fracture, left side, sequela
S02.11C		S02.11	Type II occipital condyle fracture, right side
S02.11CA		S02.11	Type II occipital condyle fracture, right side, initial encounter for closed fracture
S02.11CB		S02.11	Type II occipital condyle fracture, right side, initial encounter for open fracture
S02.11CD		S02.11	Type II occipital condyle fracture, right side, subsequent encounter for fracture with routine healing
S02.11CG		S02.11	Type II occipital condyle fracture, right side, subsequent encounter for fracture with delayed healing
S02.11CK		S02.11	Type II occipital condyle fracture, right side, subsequent encounter for fracture with nonunion
S02.11CS		S02.11	Type II occipital condyle fracture, right side, sequela
S02.11D		S02.11	Type II occipital condyle fracture, left side
S02.11DA		S02.11	Type II occipital condyle fracture, left side, initial encounter for closed fracture
S02.11DB		S02.11	Type II occipital condyle fracture, left side, initial encounter for open fracture
S02.11DD		S02.11	Type II occipital condyle fracture, left side, subsequent encounter for fracture with routine healing
S02.11DG		S02.11	Type II occipital condyle fracture, left side, subsequent encounter for fracture with delayed healing
S02.11DK		S02.11	Type II occipital condyle fracture, left side, subsequent encounter for fracture with nonunion
S02.11DS		S02.11	Type II occipital condyle fracture, left side, sequela
S02.11E		S02.11	Type III occipital condyle fracture, right side
S02.11EA		S02.11	Type III occipital condyle fracture, right side, initial encounter for closed fracture
S02.11EB		S02.11	Type III occipital condyle fracture, right side, initial encounter for open fracture
S02.11ED		S02.11	Type III occipital condyle fracture, right side, subsequent encounter for fracture with routine healing
S02.11EG		S02.11	Type III occipital condyle fracture, right side, subsequent encounter for fracture with delayed healing
S02.11EK		S02.11	Type III occipital condyle fracture, right side, subsequent encounter for fracture with nonunion
S02.11ES		S02.11	Type III occipital condyle fracture, right side, sequela
S02.11F		S02.11	Type III occipital condyle fracture, left side
S02.11FA		S02.11	Type III occipital condyle fracture, left side, initial encounter for closed fracture
S02.11FB		S02.11	Type III occipital condyle fracture, left side, initial encounter for open fracture
S02.11FD		S02.11	Type III occipital condyle fracture, left side, subsequent encounter for fracture with routine healing
S02.11FG		S02.11	Type III occipital condyle fracture, left side, subsequent encounter for fracture with delayed healing
S02.11FK		S02.11	Type III occipital condyle fracture, left side, subsequent encounter for fracture with nonunion
S02.11FS		S02.11	Type III occipital condyle fracture, left side, sequela
S02.11G		S02.11	Other fracture of occiput, right side
S02.11GA		S02.11	Other fracture of occiput, right side, initial encounter for closed fracture
S02.11GB		S02.11	Other fracture of occiput, right side, initial encounter for open fracture
S02.11GD		S02.11	Other fracture of occiput, right side, subsequent encounter for fracture with routine healing
S02.11GG		S02.11	Other fracture of occiput, right side, subsequent encounter for fracture with delayed healing
S02.11GK		S02.11	Other fracture of occiput, right side, subsequent encounter for fracture with nonunion
S02.11GS		S02.11	Other fracture of occiput, right side, sequela
S02.11H		S02.11	Other fracture of occiput, left side
S02.11HA		S02.11	Other fracture of occiput, left side, initial encounter for closed fracture
S02.11HB		S02.11	Other fracture of occiput, left side, initial encounter for open fracture
S02.11HD		S02.11	Other fracture of occiput, left side, subsequent encounter for fracture with routine healing
S02.11HG		S02.11	Other fracture of occiput, left side, subsequent encounter for fracture with delayed healing
S02.11HK		S02.11	Other fracture of occiput, left side, subsequent encounter for fracture with nonunion
S02.11HS		S02.11	Other fracture of occiput, left side, sequela
	S02.12*		Fracture of orbital roof
S02.121		S02.12	Fracture of orbital roof, right side
S02.121A		S02.12	Fracture of orbital roof, right side, initial encounter for closed fracture
S02.121B		S02.12	Fracture of orbital roof, right side, initial encounter for open fracture
S02.121D		S02.12	Fracture of orbital roof, right side, subsequent encounter for fracture with routine healing
S02.121G		S02.12	Fracture of orbital roof, right side, subsequent encounter for fracture with delayed healing
S02.121K		S02.12	Fracture of orbital roof, right side, subsequent encounter for fracture with nonunion
S02.121S		S02.12	Fracture of orbital roof, right side, sequela
S02.122		S02.12	Fracture of orbital roof, left side
S02.122A		S02.12	Fracture of orbital roof, left side, initial encounter for closed fracture
S02.122B		S02.12	Fracture of orbital roof, left side, initial encounter for open fracture
S02.122D		S02.12	Fracture of orbital roof, left side, subsequent encounter for fracture with routine healing
S02.122G		S02.12	Fracture of orbital roof, left side, subsequent encounter for fracture with delayed healing
S02.122K		S02.12	Fracture of orbital roof, left side, subsequent encounter for fracture with nonunion
S02.122S		S02.12	Fracture of orbital roof, left side, sequela
S02.129		S02.12	Fracture of orbital roof, unspecified side
S02.129A		S02.12	Fracture of orbital roof, unspecified side, initial encounter for closed fracture
S02.129B		S02.12	Fracture of orbital roof, unspecified side, initial encounter for open fracture
S02.129D		S02.12	Fracture of orbital roof, unspecified side, subsequent encounter for fracture with routine healing
S02.129G		S02.12	Fracture of orbital roof, unspecified side, subsequent encounter for fracture with delayed healing
S02.129K		S02.12	Fracture of orbital roof, unspecified side, subsequent encounter for fracture with nonunion
S02.129S		S02.12	Fracture of orbital roof, unspecified side, sequela
	S02.19*		Other fracture of base of skull
S02.19XA		S02.19	Other fracture of base of skull, initial encounter for closed fracture
S02.19XB		S02.19	Other fracture of base of skull, initial encounter for open fracture
S02.19XD		S02.19	Other fracture of base of skull, subsequent encounter for fracture with routine healing
S02.19XG		S02.19	Other fracture of base of skull, subsequent encounter for fracture with delayed healing
S02.19XK		S02.19	Other fracture of base of skull, subsequent encounter for fracture with nonunion
S02.19XS		S02.19	Other fracture of base of skull, sequela
	S02.2*		Fracture of nasal bones
S02.2XXA		S02.2	Fracture of nasal bones, initial encounter for closed fracture
S02.2XXB		S02.2	Fracture of nasal bones, initial encounter for open fracture
S02.2XXD		S02.2	Fracture of nasal bones, subsequent encounter for fracture with routine healing
S02.2XXG		S02.2	Fracture of nasal bones, subsequent encounter for fracture with delayed healing
S02.2XXK		S02.2	Fracture of nasal bones, subsequent encounter for fracture with nonunion
S02.2XXS		S02.2	Fracture of nasal bones, sequela
	S02.3*		Fracture of orbital floor
S02.30		S02.3	Fracture of orbital floor, unspecified side
S02.30XA		S02.3	Fracture of orbital floor, unspecified side, initial encounter for closed fracture
S02.30XB		S02.3	Fracture of orbital floor, unspecified side, initial encounter for open fracture
S02.30XD		S02.3	Fracture of orbital floor, unspecified side, subsequent encounter for fracture with routine healing
S02.30XG		S02.3	Fracture of orbital floor, unspecified side, subsequent encounter for fracture with delayed healing
S02.30XK		S02.3	Fracture of orbital floor, unspecified side, subsequent encounter for fracture with nonunion
S02.30XS		S02.3	Fracture of orbital floor, unspecified side, sequela
S02.31		S02.3	Fracture of orbital floor, right side
S02.31XA		S02.3	Fracture of orbital floor, right side, initial encounter for closed fracture
S02.31XB		S02.3	Fracture of orbital floor, right side, initial encounter for open fracture
S02.31XD		S02.3	Fracture of orbital floor, right side, subsequent encounter for fracture with routine healing
S02.31XG		S02.3	Fracture of orbital floor, right side, subsequent encounter for fracture with delayed healing
S02.31XK		S02.3	Fracture of orbital floor, right side, subsequent encounter for fracture with nonunion
S02.31XS		S02.3	Fracture of orbital floor, right side, sequela
S02.32		S02.3	Fracture of orbital floor, left side
S02.32XA		S02.3	Fracture of orbital floor, left side, initial encounter for closed fracture
S02.32XB		S02.3	Fracture of orbital floor, left side, initial encounter for open fracture
S02.32XD		S02.3	Fracture of orbital floor, left side, subsequent encounter for fracture with routine healing
S02.32XG		S02.3	Fracture of orbital floor, left side, subsequent encounter for fracture with delayed healing
S02.32XK		S02.3	Fracture of orbital floor, left side, subsequent encounter for fracture with nonunion
S02.32XS		S02.3	Fracture of orbital floor, left side, sequela
	S02.40*		Fracture of malar, maxillary and zygoma bones, unspecified
S02.400		S02.40	Malar fracture, unspecified side
S02.400A		S02.40	Malar fracture, unspecified side, initial encounter for closed fracture
S02.400B		S02.40	Malar fracture, unspecified side, initial encounter for open fracture
S02.400D		S02.40	Malar fracture, unspecified side, subsequent encounter for fracture with routine healing
S02.400G		S02.40	Malar fracture, unspecified side, subsequent encounter for fracture with delayed healing
S02.400K		S02.40	Malar fracture, unspecified side, subsequent encounter for fracture with nonunion
S02.400S		S02.40	Malar fracture, unspecified side, sequela
S02.401		S02.40	Maxillary fracture, unspecified side
S02.401A		S02.40	Maxillary fracture, unspecified side, initial encounter for closed fracture
S02.401B		S02.40	Maxillary fracture, unspecified side, initial encounter for open fracture
S02.401D		S02.40	Maxillary fracture, unspecified side, subsequent encounter for fracture with routine healing
S02.401G		S02.40	Maxillary fracture, unspecified side, subsequent encounter for fracture with delayed healing
S02.401K		S02.40	Maxillary fracture, unspecified side, subsequent encounter for fracture with nonunion
S02.401S		S02.40	Maxillary fracture, unspecified side, sequela
S02.402		S02.40	Zygomatic fracture, unspecified side
S02.402A		S02.40	Zygomatic fracture, unspecified side, initial encounter for closed fracture
S02.402B		S02.40	Zygomatic fracture, unspecified side, initial encounter for open fracture
S02.402D		S02.40	Zygomatic fracture, unspecified side, subsequent encounter for fracture with routine healing
S02.402G		S02.40	Zygomatic fracture, unspecified side, subsequent encounter for fracture with delayed healing
S02.402K		S02.40	Zygomatic fracture, unspecified side, subsequent encounter for fracture with nonunion
S02.402S		S02.40	Zygomatic fracture, unspecified side, sequela
S02.40A		S02.40	Malar fracture, right side
S02.40AA		S02.40	Malar fracture, right side, initial encounter for closed fracture
S02.40AB		S02.40	Malar fracture, right side, initial encounter for open fracture
S02.40AD		S02.40	Malar fracture, right side, subsequent encounter for fracture with routine healing
S02.40AG		S02.40	Malar fracture, right side, subsequent encounter for fracture with delayed healing
S02.40AK		S02.40	Malar fracture, right side, subsequent encounter for fracture with nonunion
S02.40AS		S02.40	Malar fracture, right side, sequela
S02.40B		S02.40	Malar fracture, left side
S02.40BA		S02.40	Malar fracture, left side, initial encounter for closed fracture
S02.40BB		S02.40	Malar fracture, left side, initial encounter for open fracture
S02.40BD		S02.40	Malar fracture, left side, subsequent encounter for fracture with routine healing
S02.40BG		S02.40	Malar fracture, left side, subsequent encounter for fracture with delayed healing
S02.40BK		S02.40	Malar fracture, left side, subsequent encounter for fracture with nonunion
S02.40BS		S02.40	Malar fracture, left side, sequela
S02.40C		S02.40	Maxillary fracture, right side
S02.40CA		S02.40	Maxillary fracture, right side, initial encounter for closed fracture
S02.40CB		S02.40	Maxillary fracture, right side, initial encounter for open fracture
S02.40CD		S02.40	Maxillary fracture, right side, subsequent encounter for fracture with routine healing
S02.40CG		S02.40	Maxillary fracture, right side, subsequent encounter for fracture with delayed healing
S02.40CK		S02.40	Maxillary fracture, right side, subsequent encounter for fracture with nonunion
S02.40CS		S02.40	Maxillary fracture, right side, sequela
S02.40D		S02.40	Maxillary fracture, left side
S02.40DA		S02.40	Maxillary fracture, left side, initial encounter for closed fracture
S02.40DB		S02.40	Maxillary fracture, left side, initial encounter for open fracture
S02.40DD		S02.40	Maxillary fracture, left side, subsequent encounter for fracture with routine healing
S02.40DG		S02.40	Maxillary fracture, left side, subsequent encounter for fracture with delayed healing
S02.40DK		S02.40	Maxillary fracture, left side, subsequent encounter for fracture with nonunion
S02.40DS		S02.40	Maxillary fracture, left side, sequela
S02.40E		S02.40	Zygomatic fracture, right side
S02.40EA		S02.40	Zygomatic fracture, right side, initial encounter for closed fracture
S02.40EB		S02.40	Zygomatic fracture, right side, initial encounter for open fracture
S02.40ED		S02.40	Zygomatic fracture, right side, subsequent encounter for fracture with routine healing
S02.40EG		S02.40	Zygomatic fracture, right side, subsequent encounter for fracture with delayed healing
S02.40EK		S02.40	Zygomatic fracture, right side, subsequent encounter for fracture with nonunion
S02.40ES		S02.40	Zygomatic fracture, right side, sequela
S02.40F		S02.40	Zygomatic fracture, left side
S02.40FA		S02.40	Zygomatic fracture, left side, initial encounter for closed fracture
S02.40FB		S02.40	Zygomatic fracture, left side, initial encounter for open fracture
S02.40FD		S02.40	Zygomatic fracture, left side, subsequent encounter for fracture with routine healing
S02.40FG		S02.40	Zygomatic fracture, left side, subsequent encounter for fracture with delayed healing
S02.40FK		S02.40	Zygomatic fracture, left side, subsequent encounter for fracture with nonunion
S02.40FS		S02.40	Zygomatic fracture, left side, sequela
	S02.411*		LeFort I fracture
S02.411A		S02.411	LeFort I fracture, initial encounter for closed fracture
S02.411B		S02.411	LeFort I fracture, initial encounter for open fracture
S02.411D		S02.411	LeFort I fracture, subsequent encounter for fracture with routine healing
S02.411G		S02.411	LeFort I fracture, subsequent encounter for fracture with delayed healing
S02.411K		S02.411	LeFort I fracture, subsequent encounter for fracture with nonunion
S02.411S		S02.411	LeFort I fracture, sequela
	S02.412*		LeFort II fracture
S02.412A		S02.412	LeFort II fracture, initial encounter for closed fracture
S02.412B		S02.412	LeFort II fracture, initial encounter for open fracture
S02.412D		S02.412	LeFort II fracture, subsequent encounter for fracture with routine healing
S02.412G		S02.412	LeFort II fracture, subsequent encounter for fracture with delayed healing
S02.412K		S02.412	LeFort II fracture, subsequent encounter for fracture with nonunion
S02.412S		S02.412	LeFort II fracture, sequela
	S02.413*		LeFort III fracture
S02.413A		S02.413	LeFort III fracture, initial encounter for closed fracture
S02.413B		S02.413	LeFort III fracture, initial encounter for open fracture
S02.413D		S02.413	LeFort III fracture, subsequent encounter for fracture with routine healing
S02.413G		S02.413	LeFort III fracture, subsequent encounter for fracture with delayed healing
S02.413K		S02.413	LeFort III fracture, subsequent encounter for fracture with nonunion
S02.413S		S02.413	LeFort III fracture, sequela
	S02.42*		Fracture of alveolus of maxilla
S02.42XA		S02.42	Fracture of alveolus of maxilla, initial encounter for closed fracture
S02.42XB		S02.42	Fracture of alveolus of maxilla, initial encounter for open fracture
S02.42XD		S02.42	Fracture of alveolus of maxilla, subsequent encounter for fracture with routine healing
S02.42XG		S02.42	Fracture of alveolus of maxilla, subsequent encounter for fracture with delayed healing
S02.42XK		S02.42	Fracture of alveolus of maxilla, subsequent encounter for fracture with nonunion
S02.42XS		S02.42	Fracture of alveolus of maxilla, sequela
	S02.5*		Fracture of tooth (traumatic)
S02.5XXA		S02.5	Fracture of tooth (traumatic), initial encounter for closed fracture
S02.5XXB		S02.5	Fracture of tooth (traumatic), initial encounter for open fracture
S02.5XXD		S02.5	Fracture of tooth (traumatic), subsequent encounter for fracture with routine healing
S02.5XXG		S02.5	Fracture of tooth (traumatic), subsequent encounter for fracture with delayed healing
S02.5XXK		S02.5	Fracture of tooth (traumatic), subsequent encounter for fracture with nonunion
S02.5XXS		S02.5	Fracture of tooth (traumatic), sequela
	S02.60*		Fracture of mandible, unspecified
S02.600		S02.60	Fracture of unspecified part of body of mandible, unspecified side
S02.600A		S02.60	Fracture of unspecified part of body of mandible, unspecified side, initial encounter for closed fracture
S02.600B		S02.60	Fracture of unspecified part of body of mandible, unspecified side, initial encounter for open fracture
S02.600D		S02.60	Fracture of unspecified part of body of mandible, unspecified side, subsequent encounter for fracture with routine healing
S02.600G		S02.60	Fracture of unspecified part of body of mandible, unspecified side, subsequent encounter for fracture with delayed healing
S02.600K		S02.60	Fracture of unspecified part of body of mandible, unspecified side, subsequent encounter for fracture with nonunion
S02.600S		S02.60	Fracture of unspecified part of body of mandible, unspecified side, sequela
S02.601		S02.60	Fracture of unspecified part of body of right mandible
S02.601A		S02.60	Fracture of unspecified part of body of right mandible, initial encounter for closed fracture
S02.601B		S02.60	Fracture of unspecified part of body of right mandible, initial encounter for open fracture
S02.601D		S02.60	Fracture of unspecified part of body of right mandible, subsequent encounter for fracture with routine healing
S02.601G		S02.60	Fracture of unspecified part of body of right mandible, subsequent encounter for fracture with delayed healing
S02.601K		S02.60	Fracture of unspecified part of body of right mandible, subsequent encounter for fracture with nonunion
S02.601S		S02.60	Fracture of unspecified part of body of right mandible, sequela
S02.602		S02.60	Fracture of unspecified part of body of left mandible
S02.602A		S02.60	Fracture of unspecified part of body of left mandible, initial encounter for closed fracture
S02.602B		S02.60	Fracture of unspecified part of body of left mandible, initial encounter for open fracture
S02.602D		S02.60	Fracture of unspecified part of body of left mandible, subsequent encounter for fracture with routine healing
S02.602G		S02.60	Fracture of unspecified part of body of left mandible, subsequent encounter for fracture with delayed healing
S02.602K		S02.60	Fracture of unspecified part of body of left mandible, subsequent encounter for fracture with nonunion
S02.602S		S02.60	Fracture of unspecified part of body of left mandible, sequela
S02.609		S02.60	Fracture of mandible, unspecified
S02.609A		S02.60	Fracture of mandible, unspecified, initial encounter for closed fracture
S02.609B		S02.60	Fracture of mandible, unspecified, initial encounter for open fracture
S02.609D		S02.60	Fracture of mandible, unspecified, subsequent encounter for fracture with routine healing
S02.609G		S02.60	Fracture of mandible, unspecified, subsequent encounter for fracture with delayed healing
S02.609K		S02.60	Fracture of mandible, unspecified, subsequent encounter for fracture with nonunion
S02.609S		S02.60	Fracture of mandible, unspecified, sequela
	S02.61*		Fracture of condylar process of mandible
S02.610		S02.61	Fracture of condylar process of mandible, unspecified side
S02.610A		S02.61	Fracture of condylar process of mandible, unspecified side, initial encounter for closed fracture
S02.610B		S02.61	Fracture of condylar process of mandible, unspecified side, initial encounter for open fracture
S02.610D		S02.61	Fracture of condylar process of mandible, unspecified side, subsequent encounter for fracture with routine healing
S02.610G		S02.61	Fracture of condylar process of mandible, unspecified side, subsequent encounter for fracture with delayed healing
S02.610K		S02.61	Fracture of condylar process of mandible, unspecified side, subsequent encounter for fracture with nonunion
S02.610S		S02.61	Fracture of condylar process of mandible, unspecified side, sequela
S02.611		S02.61	Fracture of condylar process of right mandible
S02.611A		S02.61	Fracture of condylar process of right mandible, initial encounter for closed fracture
S02.611B		S02.61	Fracture of condylar process of right mandible, initial encounter for open fracture
S02.611D		S02.61	Fracture of condylar process of right mandible, subsequent encounter for fracture with routine healing
S02.611G		S02.61	Fracture of condylar process of right mandible, subsequent encounter for fracture with delayed healing
S02.611K		S02.61	Fracture of condylar process of right mandible, subsequent encounter for fracture with nonunion
S02.611S		S02.61	Fracture of condylar process of right mandible, sequela
S02.612		S02.61	Fracture of condylar process of left mandible
S02.612A		S02.61	Fracture of condylar process of left mandible, initial encounter for closed fracture
S02.612B		S02.61	Fracture of condylar process of left mandible, initial encounter for open fracture
S02.612D		S02.61	Fracture of condylar process of left mandible, subsequent encounter for fracture with routine healing
S02.612G		S02.61	Fracture of condylar process of left mandible, subsequent encounter for fracture with delayed healing
S02.612K		S02.61	Fracture of condylar process of left mandible, subsequent encounter for fracture with nonunion
S02.612S		S02.61	Fracture of condylar process of left mandible, sequela
	S02.62*		Fracture of subcondylar process of mandible
S02.620		S02.62	Fracture of subcondylar process of mandible, unspecified side
S02.620A		S02.62	Fracture of subcondylar process of mandible, unspecified side, initial encounter for closed fracture
S02.620B		S02.62	Fracture of subcondylar process of mandible, unspecified side, initial encounter for open fracture
S02.620D		S02.62	Fracture of subcondylar process of mandible, unspecified side, subsequent encounter for fracture with routine healing
S02.620G		S02.62	Fracture of subcondylar process of mandible, unspecified side, subsequent encounter for fracture with delayed healing
S02.620K		S02.62	Fracture of subcondylar process of mandible, unspecified side, subsequent encounter for fracture with nonunion
S02.620S		S02.62	Fracture of subcondylar process of mandible, unspecified side, sequela
S02.621		S02.62	Fracture of subcondylar process of right mandible
S02.621A		S02.62	Fracture of subcondylar process of right mandible, initial encounter for closed fracture
S02.621B		S02.62	Fracture of subcondylar process of right mandible, initial encounter for open fracture
S02.621D		S02.62	Fracture of subcondylar process of right mandible, subsequent encounter for fracture with routine healing
S02.621G		S02.62	Fracture of subcondylar process of right mandible, subsequent encounter for fracture with delayed healing
S02.621K		S02.62	Fracture of subcondylar process of right mandible, subsequent encounter for fracture with nonunion
S02.621S		S02.62	Fracture of subcondylar process of right mandible, sequela
S02.622		S02.62	Fracture of subcondylar process of left mandible
S02.622A		S02.62	Fracture of subcondylar process of left mandible, initial encounter for closed fracture
S02.622B		S02.62	Fracture of subcondylar process of left mandible, initial encounter for open fracture
S02.622D		S02.62	Fracture of subcondylar process of left mandible, subsequent encounter for fracture with routine healing
S02.622G		S02.62	Fracture of subcondylar process of left mandible, subsequent encounter for fracture with delayed healing
S02.622K		S02.62	Fracture of subcondylar process of left mandible, subsequent encounter for fracture with nonunion
S02.622S		S02.62	Fracture of subcondylar process of left mandible, sequela
	S02.63*		Fracture of coronoid process of mandible
S02.630		S02.63	Fracture of coronoid process of mandible, unspecified side
S02.630A		S02.63	Fracture of coronoid process of mandible, unspecified side, initial encounter for closed fracture
S02.630B		S02.63	Fracture of coronoid process of mandible, unspecified side, initial encounter for open fracture
S02.630D		S02.63	Fracture of coronoid process of mandible, unspecified side, subsequent encounter for fracture with routine healing
S02.630G		S02.63	Fracture of coronoid process of mandible, unspecified side, subsequent encounter for fracture with delayed healing
S02.630K		S02.63	Fracture of coronoid process of mandible, unspecified side, subsequent encounter for fracture with nonunion
S02.630S		S02.63	Fracture of coronoid process of mandible, unspecified side, sequela
S02.631		S02.63	Fracture of coronoid process of right mandible
S02.631A		S02.63	Fracture of coronoid process of right mandible, initial encounter for closed fracture
S02.631B		S02.63	Fracture of coronoid process of right mandible, initial encounter for open fracture
S02.631D		S02.63	Fracture of coronoid process of right mandible, subsequent encounter for fracture with routine healing
S02.631G		S02.63	Fracture of coronoid process of right mandible, subsequent encounter for fracture with delayed healing
S02.631K		S02.63	Fracture of coronoid process of right mandible, subsequent encounter for fracture with nonunion
S02.631S		S02.63	Fracture of coronoid process of right mandible, sequela
S02.632		S02.63	Fracture of coronoid process of left mandible
S02.632A		S02.63	Fracture of coronoid process of left mandible, initial encounter for closed fracture
S02.632B		S02.63	Fracture of coronoid process of left mandible, initial encounter for open fracture
S02.632D		S02.63	Fracture of coronoid process of left mandible, subsequent encounter for fracture with routine healing
S02.632G		S02.63	Fracture of coronoid process of left mandible, subsequent encounter for fracture with delayed healing
S02.632K		S02.63	Fracture of coronoid process of left mandible, subsequent encounter for fracture with nonunion
S02.632S		S02.63	Fracture of coronoid process of left mandible, sequela
	S02.64*		Fracture of ramus of mandible
S02.640		S02.64	Fracture of ramus of mandible, unspecified side
S02.640A		S02.64	Fracture of ramus of mandible, unspecified side, initial encounter for closed fracture
S02.640B		S02.64	Fracture of ramus of mandible, unspecified side, initial encounter for open fracture
S02.640D		S02.64	Fracture of ramus of mandible, unspecified side, subsequent encounter for fracture with routine healing
S02.640G		S02.64	Fracture of ramus of mandible, unspecified side, subsequent encounter for fracture with delayed healing
S02.640K		S02.64	Fracture of ramus of mandible, unspecified side, subsequent encounter for fracture with nonunion
S02.640S		S02.64	Fracture of ramus of mandible, unspecified side, sequela
S02.641		S02.64	Fracture of ramus of right mandible
S02.641A		S02.64	Fracture of ramus of right mandible, initial encounter for closed fracture
S02.641B		S02.64	Fracture of ramus of right mandible, initial encounter for open fracture
S02.641D		S02.64	Fracture of ramus of right mandible, subsequent encounter for fracture with routine healing
S02.641G		S02.64	Fracture of ramus of right mandible, subsequent encounter for fracture with delayed healing
S02.641K		S02.64	Fracture of ramus of right mandible, subsequent encounter for fracture with nonunion
S02.641S		S02.64	Fracture of ramus of right mandible, sequela
S02.642		S02.64	Fracture of ramus of left mandible
S02.642A		S02.64	Fracture of ramus of left mandible, initial encounter for closed fracture
S02.642B		S02.64	Fracture of ramus of left mandible, initial encounter for open fracture
S02.642D		S02.64	Fracture of ramus of left mandible, subsequent encounter for fracture with routine healing
S02.642G		S02.64	Fracture of ramus of left mandible, subsequent encounter for fracture with delayed healing
S02.642K		S02.64	Fracture of ramus of left mandible, subsequent encounter for fracture with nonunion
S02.642S		S02.64	Fracture of ramus of left mandible, sequela
	S02.65*		Fracture of angle of mandible
S02.650		S02.65	Fracture of angle of mandible, unspecified side
S02.650A		S02.65	Fracture of angle of mandible, unspecified side, initial encounter for closed fracture
S02.650B		S02.65	Fracture of angle of mandible, unspecified side, initial encounter for open fracture
S02.650D		S02.65	Fracture of angle of mandible, unspecified side, subsequent encounter for fracture with routine healing
S02.650G		S02.65	Fracture of angle of mandible, unspecified side, subsequent encounter for fracture with delayed healing
S02.650K		S02.65	Fracture of angle of mandible, unspecified side, subsequent encounter for fracture with nonunion
S02.650S		S02.65	Fracture of angle of mandible, unspecified side, sequela
S02.651		S02.65	Fracture of angle of right mandible
S02.651A		S02.65	Fracture of angle of right mandible, initial encounter for closed fracture
S02.651B		S02.65	Fracture of angle of right mandible, initial encounter for open fracture
S02.651D		S02.65	Fracture of angle of right mandible, subsequent encounter for fracture with routine healing
S02.651G		S02.65	Fracture of angle of right mandible, subsequent encounter for fracture with delayed healing
S02.651K		S02.65	Fracture of angle of right mandible, subsequent encounter for fracture with nonunion
S02.651S		S02.65	Fracture of angle of right mandible, sequela
S02.652		S02.65	Fracture of angle of left mandible
S02.652A		S02.65	Fracture of angle of left mandible, initial encounter for closed fracture
S02.652B		S02.65	Fracture of angle of left mandible, initial encounter for open fracture
S02.652D		S02.65	Fracture of angle of left mandible, subsequent encounter for fracture with routine healing
S02.652G		S02.65	Fracture of angle of left mandible, subsequent encounter for fracture with delayed healing
S02.652K		S02.65	Fracture of angle of left mandible, subsequent encounter for fracture with nonunion
S02.652S		S02.65	Fracture of angle of left mandible, sequela
	S02.66*		Fracture of symphysis of mandible
S02.66XA		S02.66	Fracture of symphysis of mandible, initial encounter for closed fracture
S02.66XB		S02.66	Fracture of symphysis of mandible, initial encounter for open fracture
S02.66XD		S02.66	Fracture of symphysis of mandible, subsequent encounter for fracture with routine healing
S02.66XG		S02.66	Fracture of symphysis of mandible, subsequent encounter for fracture with delayed healing
S02.66XK		S02.66	Fracture of symphysis of mandible, subsequent encounter for fracture with nonunion
S02.66XS		S02.66	Fracture of symphysis of mandible, sequela
	S02.67*		Fracture of alveolus of mandible
S02.670		S02.67	Fracture of alveolus of mandible, unspecified side
S02.670A		S02.67	Fracture of alveolus of mandible, unspecified side, initial encounter for closed fracture
S02.670B		S02.67	Fracture of alveolus of mandible, unspecified side, initial encounter for open fracture
S02.670D		S02.67	Fracture of alveolus of mandible, unspecified side, subsequent encounter for fracture with routine healing
S02.670G		S02.67	Fracture of alveolus of mandible, unspecified side, subsequent encounter for fracture with delayed healing
S02.670K		S02.67	Fracture of alveolus of mandible, unspecified side, subsequent encounter for fracture with nonunion
S02.670S		S02.67	Fracture of alveolus of mandible, unspecified side, sequela
S02.671		S02.67	Fracture of alveolus of right mandible
S02.671A		S02.67	Fracture of alveolus of right mandible, initial encounter for closed fracture
S02.671B		S02.67	Fracture of alveolus of right mandible, initial encounter for open fracture
S02.671D		S02.67	Fracture of alveolus of right mandible, subsequent encounter for fracture with routine healing
S02.671G		S02.67	Fracture of alveolus of right mandible, subsequent encounter for fracture with delayed healing
S02.671K		S02.67	Fracture of alveolus of right mandible, subsequent encounter for fracture with nonunion
S02.671S		S02.67	Fracture of alveolus of right mandible, sequela
S02.672		S02.67	Fracture of alveolus of left mandible
S02.672A		S02.67	Fracture of alveolus of left mandible, initial encounter for closed fracture
S02.672B		S02.67	Fracture of alveolus of left mandible, initial encounter for open fracture
S02.672D		S02.67	Fracture of alveolus of left mandible, subsequent encounter for fracture with routine healing
S02.672G		S02.67	Fracture of alveolus of left mandible, subsequent encounter for fracture with delayed healing
S02.672K		S02.67	Fracture of alveolus of left mandible, subsequent encounter for fracture with nonunion
S02.672S		S02.67	Fracture of alveolus of left mandible, sequela
	S02.69*		Fracture of mandible of other specified site
S02.69XA		S02.69	Fracture of mandible of other specified site, initial encounter for closed fracture
S02.69XB		S02.69	Fracture of mandible of other specified site, initial encounter for open fracture
S02.69XD		S02.69	Fracture of mandible of other specified site, subsequent encounter for fracture with routine healing
S02.69XG		S02.69	Fracture of mandible of other specified site, subsequent encounter for fracture with delayed healing
S02.69XK		S02.69	Fracture of mandible of other specified site, subsequent encounter for fracture with nonunion
S02.69XS		S02.69	Fracture of mandible of other specified site, sequela
	S02.8*		Fractures of other specified skull and facial bones
S02.80		S02.8	Fracture of other specified skull and facial bones, unspecified side
S02.80XA		S02.8	Fracture of other specified skull and facial bones, unspecified side, initial encounter for closed fracture
S02.80XB		S02.8	Fracture of other specified skull and facial bones, unspecified side, initial encounter for open fracture
S02.80XD		S02.8	Fracture of other specified skull and facial bones, unspecified side, subsequent encounter for fracture with routine healing
S02.80XG		S02.8	Fracture of other specified skull and facial bones, unspecified side, subsequent encounter for fracture with delayed healing
S02.80XK		S02.8	Fracture of other specified skull and facial bones, unspecified side, subsequent encounter for fracture with nonunion
S02.80XS		S02.8	Fracture of other specified skull and facial bones, unspecified side, sequela
S02.81		S02.8	Fracture of other specified skull and facial bones, right side
S02.81XA		S02.8	Fracture of other specified skull and facial bones, right side, initial encounter for closed fracture
S02.81XB		S02.8	Fracture of other specified skull and facial bones, right side, initial encounter for open fracture
S02.81XD		S02.8	Fracture of other specified skull and facial bones, right side, subsequent encounter for fracture with routine healing
S02.81XG		S02.8	Fracture of other specified skull and facial bones, right side, subsequent encounter for fracture with delayed healing
S02.81XK		S02.8	Fracture of other specified skull and facial bones, right side, subsequent encounter for fracture with nonunion
S02.81XS		S02.8	Fracture of other specified skull and facial bones, right side, sequela
S02.82		S02.8	Fracture of other specified skull and facial bones, left side
S02.82XA		S02.8	Fracture of other specified skull and facial bones, left side, initial encounter for closed fracture
S02.82XB		S02.8	Fracture of other specified skull and facial bones, left side, initial encounter for open fracture
S02.82XD		S02.8	Fracture of other specified skull and facial bones, left side, subsequent encounter for fracture with routine healing
S02.82XG		S02.8	Fracture of other specified skull and facial bones, left side, subsequent encounter for fracture with delayed healing
S02.82XK		S02.8	Fracture of other specified skull and facial bones, left side, subsequent encounter for fracture with nonunion
S02.82XS		S02.8	Fracture of other specified skull and facial bones, left side, sequela
S02.83		S02.8	Fracture of medial orbital wall
S02.831		S02.8	Fracture of medial orbital wall, right side
S02.831A		S02.8	Fracture of medial orbital wall, right side, initial encounter for closed fracture
S02.831B		S02.8	Fracture of medial orbital wall, right side, initial encounter for open fracture
S02.831D		S02.8	Fracture of medial orbital wall, right side, subsequent encounter for fracture with routine healing
S02.831G		S02.8	Fracture of medial orbital wall, right side, subsequent encounter for fracture with delayed healing
S02.831K		S02.8	Fracture of medial orbital wall, right side, subsequent encounter for fracture with nonunion
S02.831S		S02.8	Fracture of medial orbital wall, right side, sequela
S02.832		S02.8	Fracture of medial orbital wall, left side
S02.832A		S02.8	Fracture of medial orbital wall, left side, initial encounter for closed fracture
S02.832B		S02.8	Fracture of medial orbital wall, left side, initial encounter for open fracture
S02.832D		S02.8	Fracture of medial orbital wall, left side, subsequent encounter for fracture with routine healing
S02.832G		S02.8	Fracture of medial orbital wall, left side, subsequent encounter for fracture with delayed healing
S02.832K		S02.8	Fracture of medial orbital wall, left side, subsequent encounter for fracture with nonunion
S02.832S		S02.8	Fracture of medial orbital wall, left side, sequela
S02.839		S02.8	Fracture of medial orbital wall, unspecified side
S02.839A		S02.8	Fracture of medial orbital wall, unspecified side, initial encounter for closed fracture
S02.839B		S02.8	Fracture of medial orbital wall, unspecified side, initial encounter for open fracture
S02.839D		S02.8	Fracture of medial orbital wall, unspecified side, subsequent encounter for fracture with routine healing
S02.839G		S02.8	Fracture of medial orbital wall, unspecified side, subsequent encounter for fracture with delayed healing
S02.839K		S02.8	Fracture of medial orbital wall, unspecified side, subsequent encounter for fracture with nonunion
S02.839S		S02.8	Fracture of medial orbital wall, unspecified side, sequela
S02.84		S02.8	Fracture of lateral orbital wall
S02.841		S02.8	Fracture of lateral orbital wall, right side
S02.841A		S02.8	Fracture of lateral orbital wall, right side, initial encounter for closed fracture
S02.841B		S02.8	Fracture of lateral orbital wall, right side, initial encounter for open fracture
S02.841D		S02.8	Fracture of lateral orbital wall, right side, subsequent encounter for fracture with routine healing
S02.841G		S02.8	Fracture of lateral orbital wall, right side, subsequent encounter for fracture with delayed healing
S02.841K		S02.8	Fracture of lateral orbital wall, right side, subsequent encounter for fracture with nonunion
S02.841S		S02.8	Fracture of lateral orbital wall, right side, sequela
S02.842		S02.8	Fracture of lateral orbital wall, left side
S02.842A		S02.8	Fracture of lateral orbital wall, left side, initial encounter for closed fracture
S02.842B		S02.8	Fracture of lateral orbital wall, left side, initial encounter for open fracture
S02.842D		S02.8	Fracture of lateral orbital wall, left side, subsequent encounter for fracture with routine healing
S02.842G		S02.8	Fracture of lateral orbital wall, left side, subsequent encounter for fracture with delayed healing
S02.842K		S02.8	Fracture of lateral orbital wall, left side, subsequent encounter for fracture with nonunion
S02.842S		S02.8	Fracture of lateral orbital wall, left side, sequela
S02.849		S02.8	Fracture of lateral orbital wall, unspecified side
S02.849A		S02.8	Fracture of lateral orbital wall, unspecified side, initial encounter for closed fracture
S02.849B		S02.8	Fracture of lateral orbital wall, unspecified side, initial encounter for open fracture
S02.849D		S02.8	Fracture of lateral orbital wall, unspecified side, subsequent encounter for fracture with routine healing
S02.849G		S02.8	Fracture of lateral orbital wall, unspecified side, subsequent encounter for fracture with delayed healing
S02.849K		S02.8	Fracture of lateral orbital wall, unspecified side, subsequent encounter for fracture with nonunion
S02.849S		S02.8	Fracture of lateral orbital wall, unspecified side, sequela
S02.85		S02.8	Fracture of orbit, unspecified
S02.85XA		S02.8	Fracture of orbit, unspecified, initial encounter for closed fracture
S02.85XB		S02.8	Fracture of orbit, unspecified, initial encounter for open fracture
S02.85XD		S02.8	Fracture of orbit, unspecified, subsequent encounter for fracture with routine healing
S02.85XG		S02.8	Fracture of orbit, unspecified, subsequent encounter for fracture with delayed healing
S02.85XK		S02.8	Fracture of orbit, unspecified, subsequent encounter for fracture with nonunion
S02.85XS		S02.8	Fracture of orbit, unspecified, sequela
	S02.91*		Unspecified fracture of skull
S02.91XA		S02.91	Unspecified fracture of skull, initial encounter for closed fracture
S02.91XB		S02.91	Unspecified fracture of skull, initial encounter for open fracture
S02.91XD		S02.91	Unspecified fracture of skull, subsequent encounter for fracture with routine healing
S02.91XG		S02.91	Unspecified fracture of skull, subsequent encounter for fracture with delayed healing
S02.91XK		S02.91	Unspecified fracture of skull, subsequent encounter for fracture with nonunion
S02.91XS		S02.91	Unspecified fracture of skull, sequela
	S02.92*		Unspecified fracture of facial bones
S02.92XA		S02.92	Unspecified fracture of facial bones, initial encounter for closed fracture
S02.92XB		S02.92	Unspecified fracture of facial bones, initial encounter for open fracture
S02.92XD		S02.92	Unspecified fracture of facial bones, subsequent encounter for fracture with routine healing
S02.92XG		S02.92	Unspecified fracture of facial bones, subsequent encounter for fracture with delayed healing
S02.92XK		S02.92	Unspecified fracture of facial bones, subsequent encounter for fracture with nonunion
S02.92XS		S02.92	Unspecified fracture of facial bones, sequela
	S03.0*		Dislocation of jaw
S03.00		S03.0	Dislocation of jaw, unspecified side
S03.00XA		S03.0	Dislocation of jaw, unspecified side, initial encounter
S03.00XD		S03.0	Dislocation of jaw, unspecified side, subsequent encounter
S03.00XS		S03.0	Dislocation of jaw, unspecified side, sequela
S03.01		S03.0	Dislocation of jaw, right side
S03.01XA		S03.0	Dislocation of jaw, right side, initial encounter
S03.01XD		S03.0	Dislocation of jaw, right side, subsequent encounter
S03.01XS		S03.0	Dislocation of jaw, right side, sequela
S03.02		S03.0	Dislocation of jaw, left side
S03.02XA		S03.0	Dislocation of jaw, left side, initial encounter
S03.02XD		S03.0	Dislocation of jaw, left side, subsequent encounter
S03.02XS		S03.0	Dislocation of jaw, left side, sequela
S03.03		S03.0	Dislocation of jaw, bilateral
S03.03XA		S03.0	Dislocation of jaw, bilateral, initial encounter
S03.03XD		S03.0	Dislocation of jaw, bilateral, subsequent encounter
S03.03XS		S03.0	Dislocation of jaw, bilateral, sequela
	S03.1*		Dislocation of septal cartilage of nose
S03.1XXA		S03.1	Dislocation of septal cartilage of nose, initial encounter
S03.1XXD		S03.1	Dislocation of septal cartilage of nose, subsequent encounter
S03.1XXS		S03.1	Dislocation of septal cartilage of nose, sequela
	S03.2*		Dislocation of tooth
S03.2XXA		S03.2	Dislocation of tooth, initial encounter
S03.2XXD		S03.2	Dislocation of tooth, subsequent encounter
S03.2XXS		S03.2	Dislocation of tooth, sequela
	S03.4*		Sprain of jaw
S03.40		S03.4	Sprain of jaw, unspecified side
S03.40XA		S03.4	Sprain of jaw, unspecified side, initial encounter
S03.40XD		S03.4	Sprain of jaw, unspecified side, subsequent encounter
S03.40XS		S03.4	Sprain of jaw, unspecified side, sequela
S03.41		S03.4	Sprain of jaw, right side
S03.41XA		S03.4	Sprain of jaw, right side, initial encounter
S03.41XD		S03.4	Sprain of jaw, right side, subsequent encounter
S03.41XS		S03.4	Sprain of jaw, right side, sequela
S03.42		S03.4	Sprain of jaw, left side
S03.42XA		S03.4	Sprain of jaw, left side, initial encounter
S03.42XD		S03.4	Sprain of jaw, left side, subsequent encounter
S03.42XS		S03.4	Sprain of jaw, left side, sequela
S03.43		S03.4	Sprain of jaw, bilateral
S03.43XA		S03.4	Sprain of jaw, bilateral, initial encounter
S03.43XD		S03.4	Sprain of jaw, bilateral, subsequent encounter
S03.43XS		S03.4	Sprain of jaw, bilateral, sequela
	S03.8*		Sprain of joints and ligaments of other parts of head
S03.8XXA		S03.8	Sprain of joints and ligaments of other parts of head, initial encounter
S03.8XXD		S03.8	Sprain of joints and ligaments of other parts of head, subsequent encounter
S03.8XXS		S03.8	Sprain of joints and ligaments of other parts of head, sequela
	S03.9*		Sprain of joints and ligaments of unspecified parts of head
S03.9XXA		S03.9	Sprain of joints and ligaments of unspecified parts of head, initial encounter
S03.9XXD		S03.9	Sprain of joints and ligaments of unspecified parts of head, subsequent encounter
S03.9XXS		S03.9	Sprain of joints and ligaments of unspecified parts of head, sequela
	S04.01*		Injury of optic nerve
S04.011		S04.01	Injury of optic nerve, right eye
S04.011A		S04.01	Injury of optic nerve, right eye, initial encounter
S04.011D		S04.01	Injury of optic nerve, right eye, subsequent encounter
S04.011S		S04.01	Injury of optic nerve, right eye, sequela
S04.012		S04.01	Injury of optic nerve, left eye
S04.012A		S04.01	Injury of optic nerve, left eye, initial encounter
S04.012D		S04.01	Injury of optic nerve, left eye, subsequent encounter
S04.012S		S04.01	Injury of optic nerve, left eye, sequela
S04.019		S04.01	Injury of optic nerve, unspecified eye
S04.019A		S04.01	Injury of optic nerve, unspecified eye, initial encounter
S04.019D		S04.01	Injury of optic nerve, unspecified eye, subsequent encounter
S04.019S		S04.01	Injury of optic nerve, unspecified eye, sequela
	S04.02*		Injury of optic chiasm
S04.02XA		S04.02	Injury of optic chiasm, initial encounter
S04.02XD		S04.02	Injury of optic chiasm, subsequent encounter
S04.02XS		S04.02	Injury of optic chiasm, sequela
	S04.03*		Injury of optic tract and pathways
S04.031		S04.03	Injury of optic tract and pathways, right side
S04.031A		S04.03	Injury of optic tract and pathways, right side, initial encounter
S04.031D		S04.03	Injury of optic tract and pathways, right side, subsequent encounter
S04.031S		S04.03	Injury of optic tract and pathways, right side, sequela
S04.032		S04.03	Injury of optic tract and pathways, left side
S04.032A		S04.03	Injury of optic tract and pathways, left side, initial encounter
S04.032D		S04.03	Injury of optic tract and pathways, left side, subsequent encounter
S04.032S		S04.03	Injury of optic tract and pathways, left side, sequela
S04.039		S04.03	Injury of optic tract and pathways, unspecified side
S04.039A		S04.03	Injury of optic tract and pathways, unspecified side, initial encounter
S04.039D		S04.03	Injury of optic tract and pathways, unspecified side, subsequent encounter
S04.039S		S04.03	Injury of optic tract and pathways, unspecified side, sequela
	S04.04*		Injury of visual cortex
S04.041		S04.04	Injury of visual cortex, right side
S04.041A		S04.04	Injury of visual cortex, right side, initial encounter
S04.041D		S04.04	Injury of visual cortex, right side, subsequent encounter
S04.041S		S04.04	Injury of visual cortex, right side, sequela
S04.042		S04.04	Injury of visual cortex, left side
S04.042A		S04.04	Injury of visual cortex, left side, initial encounter
S04.042D		S04.04	Injury of visual cortex, left side, subsequent encounter
S04.042S		S04.04	Injury of visual cortex, left side, sequela
S04.049		S04.04	Injury of visual cortex, unspecified side
S04.049A		S04.04	Injury of visual cortex, unspecified side, initial encounter
S04.049D		S04.04	Injury of visual cortex, unspecified side, subsequent encounter
S04.049S		S04.04	Injury of visual cortex, unspecified side, sequela
	S04.1*		Injury of oculomotor nerve
S04.10		S04.1	Injury of oculomotor nerve, unspecified side
S04.10XA		S04.1	Injury of oculomotor nerve, unspecified side, initial encounter
S04.10XD		S04.1	Injury of oculomotor nerve, unspecified side, subsequent encounter
S04.10XS		S04.1	Injury of oculomotor nerve, unspecified side, sequela
S04.11		S04.1	Injury of oculomotor nerve, right side
S04.11XA		S04.1	Injury of oculomotor nerve, right side, initial encounter
S04.11XD		S04.1	Injury of oculomotor nerve, right side, subsequent encounter
S04.11XS		S04.1	Injury of oculomotor nerve, right side, sequela
S04.12		S04.1	Injury of oculomotor nerve, left side
S04.12XA		S04.1	Injury of oculomotor nerve, left side, initial encounter
S04.12XD		S04.1	Injury of oculomotor nerve, left side, subsequent encounter
S04.12XS		S04.1	Injury of oculomotor nerve, left side, sequela
	S04.2*		Injury of trochlear nerve
S04.20		S04.2	Injury of trochlear nerve, unspecified side
S04.20XA		S04.2	Injury of trochlear nerve, unspecified side, initial encounter
S04.20XD		S04.2	Injury of trochlear nerve, unspecified side, subsequent encounter
S04.20XS		S04.2	Injury of trochlear nerve, unspecified side, sequela
S04.21		S04.2	Injury of trochlear nerve, right side
S04.21XA		S04.2	Injury of trochlear nerve, right side, initial encounter
S04.21XD		S04.2	Injury of trochlear nerve, right side, subsequent encounter
S04.21XS		S04.2	Injury of trochlear nerve, right side, sequela
S04.22		S04.2	Injury of trochlear nerve, left side
S04.22XA		S04.2	Injury of trochlear nerve, left side, initial encounter
S04.22XD		S04.2	Injury of trochlear nerve, left side, subsequent encounter
S04.22XS		S04.2	Injury of trochlear nerve, left side, sequela
	S04.3*		Injury of trigeminal nerve
S04.30		S04.3	Injury of trigeminal nerve, unspecified side
S04.30XA		S04.3	Injury of trigeminal nerve, unspecified side, initial encounter
S04.30XD		S04.3	Injury of trigeminal nerve, unspecified side, subsequent encounter
S04.30XS		S04.3	Injury of trigeminal nerve, unspecified side, sequela
S04.31		S04.3	Injury of trigeminal nerve, right side
S04.31XA		S04.3	Injury of trigeminal nerve, right side, initial encounter
S04.31XD		S04.3	Injury of trigeminal nerve, right side, subsequent encounter
S04.31XS		S04.3	Injury of trigeminal nerve, right side, sequela
S04.32		S04.3	Injury of trigeminal nerve, left side
S04.32XA		S04.3	Injury of trigeminal nerve, left side, initial encounter
S04.32XD		S04.3	Injury of trigeminal nerve, left side, subsequent encounter
S04.32XS		S04.3	Injury of trigeminal nerve, left side, sequela
	S04.4*		Injury of abducent nerve
S04.40		S04.4	Injury of abducent nerve, unspecified side
S04.40XA		S04.4	Injury of abducent nerve, unspecified side, initial encounter
S04.40XD		S04.4	Injury of abducent nerve, unspecified side, subsequent encounter
S04.40XS		S04.4	Injury of abducent nerve, unspecified side, sequela
S04.41		S04.4	Injury of abducent nerve, right side
S04.41XA		S04.4	Injury of abducent nerve, right side, initial encounter
S04.41XD		S04.4	Injury of abducent nerve, right side, subsequent encounter
S04.41XS		S04.4	Injury of abducent nerve, right side, sequela
S04.42		S04.4	Injury of abducent nerve, left side
S04.42XA		S04.4	Injury of abducent nerve, left side, initial encounter
S04.42XD		S04.4	Injury of abducent nerve, left side, subsequent encounter
S04.42XS		S04.4	Injury of abducent nerve, left side, sequela
	S04.5*		Injury of facial nerve
S04.50		S04.5	Injury of facial nerve, unspecified side
S04.50XA		S04.5	Injury of facial nerve, unspecified side, initial encounter
S04.50XD		S04.5	Injury of facial nerve, unspecified side, subsequent encounter
S04.50XS		S04.5	Injury of facial nerve, unspecified side, sequela
S04.51		S04.5	Injury of facial nerve, right side
S04.51XA		S04.5	Injury of facial nerve, right side, initial encounter
S04.51XD		S04.5	Injury of facial nerve, right side, subsequent encounter
S04.51XS		S04.5	Injury of facial nerve, right side, sequela
S04.52		S04.5	Injury of facial nerve, left side
S04.52XA		S04.5	Injury of facial nerve, left side, initial encounter
S04.52XD		S04.5	Injury of facial nerve, left side, subsequent encounter
S04.52XS		S04.5	Injury of facial nerve, left side, sequela
	S04.6*		Injury of acoustic nerve
S04.60		S04.6	Injury of acoustic nerve, unspecified side
S04.60XA		S04.6	Injury of acoustic nerve, unspecified side, initial encounter
S04.60XD		S04.6	Injury of acoustic nerve, unspecified side, subsequent encounter
S04.60XS		S04.6	Injury of acoustic nerve, unspecified side, sequela
S04.61		S04.6	Injury of acoustic nerve, right side
S04.61XA		S04.6	Injury of acoustic nerve, right side, initial encounter
S04.61XD		S04.6	Injury of acoustic nerve, right side, subsequent encounter
S04.61XS		S04.6	Injury of acoustic nerve, right side, sequela
S04.62		S04.6	Injury of acoustic nerve, left side
S04.62XA		S04.6	Injury of acoustic nerve, left side, initial encounter
S04.62XD		S04.6	Injury of acoustic nerve, left side, subsequent encounter
S04.62XS		S04.6	Injury of acoustic nerve, left side, sequela
	S04.7*		Injury of accessory nerve
S04.70		S04.7	Injury of accessory nerve, unspecified side
S04.70XA		S04.7	Injury of accessory nerve, unspecified side, initial encounter
S04.70XD		S04.7	Injury of accessory nerve, unspecified side, subsequent encounter
S04.70XS		S04.7	Injury of accessory nerve, unspecified side, sequela
S04.71		S04.7	Injury of accessory nerve, right side
S04.71XA		S04.7	Injury of accessory nerve, right side, initial encounter
S04.71XD		S04.7	Injury of accessory nerve, right side, subsequent encounter
S04.71XS		S04.7	Injury of accessory nerve, right side, sequela
S04.72		S04.7	Injury of accessory nerve, left side
S04.72XA		S04.7	Injury of accessory nerve, left side, initial encounter
S04.72XD		S04.7	Injury of accessory nerve, left side, subsequent encounter
S04.72XS		S04.7	Injury of accessory nerve, left side, sequela
	S04.81*		Injury of olfactory [1st ] nerve
S04.811		S04.81	Injury of olfactory [1st ] nerve, right side
S04.811A		S04.81	Injury of olfactory [1st ] nerve, right side, initial encounter
S04.811D		S04.81	Injury of olfactory [1st ] nerve, right side, subsequent encounter
S04.811S		S04.81	Injury of olfactory [1st ] nerve, right side, sequela
S04.812		S04.81	Injury of olfactory [1st ] nerve, left side
S04.812A		S04.81	Injury of olfactory [1st ] nerve, left side, initial encounter
S04.812D		S04.81	Injury of olfactory [1st ] nerve, left side, subsequent encounter
S04.812S		S04.81	Injury of olfactory [1st ] nerve, left side, sequela
S04.819		S04.81	Injury of olfactory [1st ] nerve, unspecified side
S04.819A		S04.81	Injury of olfactory [1st ] nerve, unspecified side, initial encounter
S04.819D		S04.81	Injury of olfactory [1st ] nerve, unspecified side, subsequent encounter
S04.819S		S04.81	Injury of olfactory [1st ] nerve, unspecified side, sequela
	S04.89*		Injury of other cranial nerves
S04.891		S04.89	Injury of other cranial nerves, right side
S04.891A		S04.89	Injury of other cranial nerves, right side, initial encounter
S04.891D		S04.89	Injury of other cranial nerves, right side, subsequent encounter
S04.891S		S04.89	Injury of other cranial nerves, right side, sequela
S04.892		S04.89	Injury of other cranial nerves, left side
S04.892A		S04.89	Injury of other cranial nerves, left side, initial encounter
S04.892D		S04.89	Injury of other cranial nerves, left side, subsequent encounter
S04.892S		S04.89	Injury of other cranial nerves, left side, sequela
S04.899		S04.89	Injury of other cranial nerves, unspecified side
S04.899A		S04.89	Injury of other cranial nerves, unspecified side, initial encounter
S04.899D		S04.89	Injury of other cranial nerves, unspecified side, subsequent encounter
S04.899S		S04.89	Injury of other cranial nerves, unspecified side, sequela
	S04.9*		Injury of unspecified cranial nerve
S04.9XXA		S04.9	Injury of unspecified cranial nerve, initial encounter
S04.9XXD		S04.9	Injury of unspecified cranial nerve, subsequent encounter
S04.9XXS		S04.9	Injury of unspecified cranial nerve, sequela
	S05.0*		Injury of conjunctiva and corneal abrasion without foreign body
S05.00		S05.0	Injury of conjunctiva and corneal abrasion without foreign body, unspecified eye
S05.00XA		S05.0	Injury of conjunctiva and corneal abrasion without foreign body, unspecified eye, initial encounter
S05.00XD		S05.0	Injury of conjunctiva and corneal abrasion without foreign body, unspecified eye, subsequent encounter
S05.00XS		S05.0	Injury of conjunctiva and corneal abrasion without foreign body, unspecified eye, sequela
S05.01		S05.0	Injury of conjunctiva and corneal abrasion without foreign body, right eye
S05.01XA		S05.0	Injury of conjunctiva and corneal abrasion without foreign body, right eye, initial encounter
S05.01XD		S05.0	Injury of conjunctiva and corneal abrasion without foreign body, right eye, subsequent encounter
S05.01XS		S05.0	Injury of conjunctiva and corneal abrasion without foreign body, right eye, sequela
S05.02		S05.0	Injury of conjunctiva and corneal abrasion without foreign body, left eye
S05.02XA		S05.0	Injury of conjunctiva and corneal abrasion without foreign body, left eye, initial encounter
S05.02XD		S05.0	Injury of conjunctiva and corneal abrasion without foreign body, left eye, subsequent encounter
S05.02XS		S05.0	Injury of conjunctiva and corneal abrasion without foreign body, left eye, sequela
	S05.1*		Contusion of eyeball and orbital tissues
S05.10		S05.1	Contusion of eyeball and orbital tissues, unspecified eye
S05.10XA		S05.1	Contusion of eyeball and orbital tissues, unspecified eye, initial encounter
S05.10XD		S05.1	Contusion of eyeball and orbital tissues, unspecified eye, subsequent encounter
S05.10XS		S05.1	Contusion of eyeball and orbital tissues, unspecified eye, sequela
S05.11		S05.1	Contusion of eyeball and orbital tissues, right eye
S05.11XA		S05.1	Contusion of eyeball and orbital tissues, right eye, initial encounter
S05.11XD		S05.1	Contusion of eyeball and orbital tissues, right eye, subsequent encounter
S05.11XS		S05.1	Contusion of eyeball and orbital tissues, right eye, sequela
S05.12		S05.1	Contusion of eyeball and orbital tissues, left eye
S05.12XA		S05.1	Contusion of eyeball and orbital tissues, left eye, initial encounter
S05.12XD		S05.1	Contusion of eyeball and orbital tissues, left eye, subsequent encounter
S05.12XS		S05.1	Contusion of eyeball and orbital tissues, left eye, sequela
	S05.2*		Ocular laceration and rupture with prolapse or loss of intraocular tissue
S05.20		S05.2	Ocular laceration and rupture with prolapse or loss of intraocular tissue, unspecified eye
S05.20XA		S05.2	Ocular laceration and rupture with prolapse or loss of intraocular tissue, unspecified eye, initial encounter
S05.20XD		S05.2	Ocular laceration and rupture with prolapse or loss of intraocular tissue, unspecified eye, subsequent encounter
S05.20XS		S05.2	Ocular laceration and rupture with prolapse or loss of intraocular tissue, unspecified eye, sequela
S05.21		S05.2	Ocular laceration and rupture with prolapse or loss of intraocular tissue, right eye
S05.21XA		S05.2	Ocular laceration and rupture with prolapse or loss of intraocular tissue, right eye, initial encounter
S05.21XD		S05.2	Ocular laceration and rupture with prolapse or loss of intraocular tissue, right eye, subsequent encounter
S05.21XS		S05.2	Ocular laceration and rupture with prolapse or loss of intraocular tissue, right eye, sequela
S05.22		S05.2	Ocular laceration and rupture with prolapse or loss of intraocular tissue, left eye
S05.22XA		S05.2	Ocular laceration and rupture with prolapse or loss of intraocular tissue, left eye, initial encounter
S05.22XD		S05.2	Ocular laceration and rupture with prolapse or loss of intraocular tissue, left eye, subsequent encounter
S05.22XS		S05.2	Ocular laceration and rupture with prolapse or loss of intraocular tissue, left eye, sequela
	S05.3*		Ocular laceration without prolapse or loss of intraocular tissue
S05.30		S05.3	Ocular laceration without prolapse or loss of intraocular tissue, unspecified eye
S05.30XA		S05.3	Ocular laceration without prolapse or loss of intraocular tissue, unspecified eye, initial encounter
S05.30XD		S05.3	Ocular laceration without prolapse or loss of intraocular tissue, unspecified eye, subsequent encounter
S05.30XS		S05.3	Ocular laceration without prolapse or loss of intraocular tissue, unspecified eye, sequela
S05.31		S05.3	Ocular laceration without prolapse or loss of intraocular tissue, right eye
S05.31XA		S05.3	Ocular laceration without prolapse or loss of intraocular tissue, right eye, initial encounter
S05.31XD		S05.3	Ocular laceration without prolapse or loss of intraocular tissue, right eye, subsequent encounter
S05.31XS		S05.3	Ocular laceration without prolapse or loss of intraocular tissue, right eye, sequela
S05.32		S05.3	Ocular laceration without prolapse or loss of intraocular tissue, left eye
S05.32XA		S05.3	Ocular laceration without prolapse or loss of intraocular tissue, left eye, initial encounter
S05.32XD		S05.3	Ocular laceration without prolapse or loss of intraocular tissue, left eye, subsequent encounter
S05.32XS		S05.3	Ocular laceration without prolapse or loss of intraocular tissue, left eye, sequela
	S05.4*		Penetrating wound of orbit with or without foreign body
S05.40		S05.4	Penetrating wound of orbit with or without foreign body, unspecified eye
S05.40XA		S05.4	Penetrating wound of orbit with or without foreign body, unspecified eye, initial encounter
S05.40XD		S05.4	Penetrating wound of orbit with or without foreign body, unspecified eye, subsequent encounter
S05.40XS		S05.4	Penetrating wound of orbit with or without foreign body, unspecified eye, sequela
S05.41		S05.4	Penetrating wound of orbit with or without foreign body, right eye
S05.41XA		S05.4	Penetrating wound of orbit with or without foreign body, right eye, initial encounter
S05.41XD		S05.4	Penetrating wound of orbit with or without foreign body, right eye, subsequent encounter
S05.41XS		S05.4	Penetrating wound of orbit with or without foreign body, right eye, sequela
S05.42		S05.4	Penetrating wound of orbit with or without foreign body, left eye
S05.42XA		S05.4	Penetrating wound of orbit with or without foreign body, left eye, initial encounter
S05.42XD		S05.4	Penetrating wound of orbit with or without foreign body, left eye, subsequent encounter
S05.42XS		S05.4	Penetrating wound of orbit with or without foreign body, left eye, sequela
	S05.5*		Penetrating wound with foreign body of eyeball
S05.50		S05.5	Penetrating wound with foreign body of unspecified eyeball
S05.50XA		S05.5	Penetrating wound with foreign body of unspecified eyeball, initial encounter
S05.50XD		S05.5	Penetrating wound with foreign body of unspecified eyeball, subsequent encounter
S05.50XS		S05.5	Penetrating wound with foreign body of unspecified eyeball, sequela
S05.51		S05.5	Penetrating wound with foreign body of right eyeball
S05.51XA		S05.5	Penetrating wound with foreign body of right eyeball, initial encounter
S05.51XD		S05.5	Penetrating wound with foreign body of right eyeball, subsequent encounter
S05.51XS		S05.5	Penetrating wound with foreign body of right eyeball, sequela
S05.52		S05.5	Penetrating wound with foreign body of left eyeball
S05.52XA		S05.5	Penetrating wound with foreign body of left eyeball, initial encounter
S05.52XD		S05.5	Penetrating wound with foreign body of left eyeball, subsequent encounter
S05.52XS		S05.5	Penetrating wound with foreign body of left eyeball, sequela
	S05.6*		Penetrating wound without foreign body of eyeball
S05.60		S05.6	Penetrating wound without foreign body of unspecified eyeball
S05.60XA		S05.6	Penetrating wound without foreign body of unspecified eyeball, initial encounter
S05.60XD		S05.6	Penetrating wound without foreign body of unspecified eyeball, subsequent encounter
S05.60XS		S05.6	Penetrating wound without foreign body of unspecified eyeball, sequela
S05.61		S05.6	Penetrating wound without foreign body of right eyeball
S05.61XA		S05.6	Penetrating wound without foreign body of right eyeball, initial encounter
S05.61XD		S05.6	Penetrating wound without foreign body of right eyeball, subsequent encounter
S05.61XS		S05.6	Penetrating wound without foreign body of right eyeball, sequela
S05.62		S05.6	Penetrating wound without foreign body of left eyeball
S05.62XA		S05.6	Penetrating wound without foreign body of left eyeball, initial encounter
S05.62XD		S05.6	Penetrating wound without foreign body of left eyeball, subsequent encounter
S05.62XS		S05.6	Penetrating wound without foreign body of left eyeball, sequela
	S05.7*		Avulsion of eye
S05.70		S05.7	Avulsion of unspecified eye
S05.70XA		S05.7	Avulsion of unspecified eye, initial encounter
S05.70XD		S05.7	Avulsion of unspecified eye, subsequent encounter
S05.70XS		S05.7	Avulsion of unspecified eye, sequela
S05.71		S05.7	Avulsion of right eye
S05.71XA		S05.7	Avulsion of right eye, initial encounter
S05.71XD		S05.7	Avulsion of right eye, subsequent encounter
S05.71XS		S05.7	Avulsion of right eye, sequela
S05.72		S05.7	Avulsion of left eye
S05.72XA		S05.7	Avulsion of left eye, initial encounter
S05.72XD		S05.7	Avulsion of left eye, subsequent encounter
S05.72XS		S05.7	Avulsion of left eye, sequela
	S05.8X*		Other injuries of eye and orbit
S05.8X1		S05.8X	Other injuries of right eye and orbit
S05.8X1A		S05.8X	Other injuries of right eye and orbit, initial encounter
S05.8X1D		S05.8X	Other injuries of right eye and orbit, subsequent encounter
S05.8X1S		S05.8X	Other injuries of right eye and orbit, sequela
S05.8X2		S05.8X	Other injuries of left eye and orbit
S05.8X2A		S05.8X	Other injuries of left eye and orbit, initial encounter
S05.8X2D		S05.8X	Other injuries of left eye and orbit, subsequent encounter
S05.8X2S		S05.8X	Other injuries of left eye and orbit, sequela
S05.8X9		S05.8X	Other injuries of unspecified eye and orbit
S05.8X9A		S05.8X	Other injuries of unspecified eye and orbit, initial encounter
S05.8X9D		S05.8X	Other injuries of unspecified eye and orbit, subsequent encounter
S05.8X9S		S05.8X	Other injuries of unspecified eye and orbit, sequela
	S05.9*		Unspecified injury of eye and orbit
S05.90		S05.9	Unspecified injury of unspecified eye and orbit
S05.90XA		S05.9	Unspecified injury of unspecified eye and orbit, initial encounter
S05.90XD		S05.9	Unspecified injury of unspecified eye and orbit, subsequent encounter
S05.90XS		S05.9	Unspecified injury of unspecified eye and orbit, sequela
S05.91		S05.9	Unspecified injury of right eye and orbit
S05.91XA		S05.9	Unspecified injury of right eye and orbit, initial encounter
S05.91XD		S05.9	Unspecified injury of right eye and orbit, subsequent encounter
S05.91XS		S05.9	Unspecified injury of right eye and orbit, sequela
S05.92		S05.9	Unspecified injury of left eye and orbit
S05.92XA		S05.9	Unspecified injury of left eye and orbit, initial encounter
S05.92XD		S05.9	Unspecified injury of left eye and orbit, subsequent encounter
S05.92XS		S05.9	Unspecified injury of left eye and orbit, sequela
	S06.0X*		Concussion
S06.0X0		S06.0X	Concussion without loss of consciousness
S06.0X0A		S06.0X	Concussion without loss of consciousness, initial encounter
S06.0X0D		S06.0X	Concussion without loss of consciousness, subsequent encounter
S06.0X0S		S06.0X	Concussion without loss of consciousness, sequela
S06.0X1		S06.0X	Concussion with loss of consciousness of 30 minutes or less
S06.0X1A		S06.0X	Concussion with loss of consciousness of 30 minutes or less, initial encounter
S06.0X1D		S06.0X	Concussion with loss of consciousness of 30 minutes or less, subsequent encounter
S06.0X1S		S06.0X	Concussion with loss of consciousness of 30 minutes or less, sequela
S06.0X9		S06.0X	Concussion with loss of consciousness of unspecified duration
S06.0X9A		S06.0X	Concussion with loss of consciousness of unspecified duration, initial encounter
S06.0X9D		S06.0X	Concussion with loss of consciousness of unspecified duration, subsequent encounter
S06.0X9S		S06.0X	Concussion with loss of consciousness of unspecified duration, sequela
S06.0XA		S06.0X	Concussion with loss of consciousness status unknown
S06.0XAA		S06.0X	Concussion with loss of consciousness status unknown, initial encounter
S06.0XAD		S06.0X	Concussion with loss of consciousness status unknown, subsequent encounter
S06.0XAS		S06.0X	Concussion with loss of consciousness status unknown, sequela
	S06.1X*		Traumatic cerebral edema
S06.1X0		S06.1X	Traumatic cerebral edema without loss of consciousness
S06.1X0A		S06.1X	Traumatic cerebral edema without loss of consciousness, initial encounter
S06.1X0D		S06.1X	Traumatic cerebral edema without loss of consciousness, subsequent encounter
S06.1X0S		S06.1X	Traumatic cerebral edema without loss of consciousness, sequela
S06.1X1		S06.1X	Traumatic cerebral edema with loss of consciousness of 30 minutes or less
S06.1X1A		S06.1X	Traumatic cerebral edema with loss of consciousness of 30 minutes or less, initial encounter
S06.1X1D		S06.1X	Traumatic cerebral edema with loss of consciousness of 30 minutes or less, subsequent encounter
S06.1X1S		S06.1X	Traumatic cerebral edema with loss of consciousness of 30 minutes or less, sequela
S06.1X2		S06.1X	Traumatic cerebral edema with loss of consciousness of 31 minutes to 59 minutes
S06.1X2A		S06.1X	Traumatic cerebral edema with loss of consciousness of 31 minutes to 59 minutes, initial encounter
S06.1X2D		S06.1X	Traumatic cerebral edema with loss of consciousness of 31 minutes to 59 minutes, subsequent encounter
S06.1X2S		S06.1X	Traumatic cerebral edema with loss of consciousness of 31 minutes to 59 minutes, sequela
S06.1X3		S06.1X	Traumatic cerebral edema with loss of consciousness of 1 hour to 5 hours 59 minutes
S06.1X3A		S06.1X	Traumatic cerebral edema with loss of consciousness of 1 hour to 5 hours 59 minutes, initial encounter
S06.1X3D		S06.1X	Traumatic cerebral edema with loss of consciousness of 1 hour to 5 hours 59 minutes, subsequent encounter
S06.1X3S		S06.1X	Traumatic cerebral edema with loss of consciousness of 1 hour to 5 hours 59 minutes, sequela
S06.1X4		S06.1X	Traumatic cerebral edema with loss of consciousness of 6 hours to 24 hours
S06.1X4A		S06.1X	Traumatic cerebral edema with loss of consciousness of 6 hours to 24 hours, initial encounter
S06.1X4D		S06.1X	Traumatic cerebral edema with loss of consciousness of 6 hours to 24 hours, subsequent encounter
S06.1X4S		S06.1X	Traumatic cerebral edema with loss of consciousness of 6 hours to 24 hours, sequela
S06.1X5		S06.1X	Traumatic cerebral edema with loss of consciousness greater than 24 hours with return to pre-existing conscious level
S06.1X5A		S06.1X	Traumatic cerebral edema with loss of consciousness greater than 24 hours with return to pre-existing conscious level, initial encounter
S06.1X5D		S06.1X	Traumatic cerebral edema with loss of consciousness greater than 24 hours with return to pre-existing conscious level, subsequent encounter
S06.1X5S		S06.1X	Traumatic cerebral edema with loss of consciousness greater than 24 hours with return to pre-existing conscious level, sequela
S06.1X6		S06.1X	Traumatic cerebral edema with loss of consciousness greater than 24 hours without return to pre-existing conscious level with patient surviving
S06.1X6A		S06.1X	Traumatic cerebral edema with loss of consciousness greater than 24 hours without return to pre-existing conscious level with patient surviving, initial encounter
S06.1X6D		S06.1X	Traumatic cerebral edema with loss of consciousness greater than 24 hours without return to pre-existing conscious level with patient surviving, subsequent encounter
S06.1X6S		S06.1X	Traumatic cerebral edema with loss of consciousness greater than 24 hours without return to pre-existing conscious level with patient surviving, sequela
S06.1X7		S06.1X	Traumatic cerebral edema with loss of consciousness of any duration with death due to brain injury prior to regaining consciousness
S06.1X7A		S06.1X	Traumatic cerebral edema with loss of consciousness of any duration with death due to brain injury prior to regaining consciousness, initial encounter
S06.1X8		S06.1X	Traumatic cerebral edema with loss of consciousness of any duration with death due to other cause prior to regaining consciousness
S06.1X8A		S06.1X	Traumatic cerebral edema with loss of consciousness of any duration with death due to other cause prior to regaining consciousness, initial encounter
S06.1X9		S06.1X	Traumatic cerebral edema with loss of consciousness of unspecified duration
S06.1X9A		S06.1X	Traumatic cerebral edema with loss of consciousness of unspecified duration, initial encounter
S06.1X9D		S06.1X	Traumatic cerebral edema with loss of consciousness of unspecified duration, subsequent encounter
S06.1X9S		S06.1X	Traumatic cerebral edema with loss of consciousness of unspecified duration, sequela
S06.1XA		S06.1X	Traumatic cerebral edema with loss of consciousness status unknown
S06.1XAA		S06.1X	Traumatic cerebral edema with loss of consciousness status unknown, initial encounter
S06.1XAD		S06.1X	Traumatic cerebral edema with loss of consciousness status unknown, subsequent encounter
S06.1XAS		S06.1X	Traumatic cerebral edema with loss of consciousness status unknown, sequela
	S06.2X*		Diffuse traumatic brain injury
S06.2X0		S06.2X	Diffuse traumatic brain injury without loss of consciousness
S06.2X0A		S06.2X	Diffuse traumatic brain injury without loss of consciousness, initial encounter
S06.2X0D		S06.2X	Diffuse traumatic brain injury without loss of consciousness, subsequent encounter
S06.2X0S		S06.2X	Diffuse traumatic brain injury without loss of consciousness, sequela
S06.2X1		S06.2X	Diffuse traumatic brain injury with loss of consciousness of 30 minutes or less
S06.2X1A		S06.2X	Diffuse traumatic brain injury with loss of consciousness of 30 minutes or less, initial encounter
S06.2X1D		S06.2X	Diffuse traumatic brain injury with loss of consciousness of 30 minutes or less, subsequent encounter
S06.2X1S		S06.2X	Diffuse traumatic brain injury with loss of consciousness of 30 minutes or less, sequela
S06.2X2		S06.2X	Diffuse traumatic brain injury with loss of consciousness of 31 minutes to 59 minutes
S06.2X2A		S06.2X	Diffuse traumatic brain injury with loss of consciousness of 31 minutes to 59 minutes, initial encounter
S06.2X2D		S06.2X	Diffuse traumatic brain injury with loss of consciousness of 31 minutes to 59 minutes, subsequent encounter
S06.2X2S		S06.2X	Diffuse traumatic brain injury with loss of consciousness of 31 minutes to 59 minutes, sequela
S06.2X3		S06.2X	Diffuse traumatic brain injury with loss of consciousness of 1 hour to 5 hours 59 minutes
S06.2X3A		S06.2X	Diffuse traumatic brain injury with loss of consciousness of 1 hour to 5 hours 59 minutes, initial encounter
S06.2X3D		S06.2X	Diffuse traumatic brain injury with loss of consciousness of 1 hour to 5 hours 59 minutes, subsequent encounter
S06.2X3S		S06.2X	Diffuse traumatic brain injury with loss of consciousness of 1 hour to 5 hours 59 minutes, sequela
S06.2X4		S06.2X	Diffuse traumatic brain injury with loss of consciousness of 6 hours to 24 hours
S06.2X4A		S06.2X	Diffuse traumatic brain injury with loss of consciousness of 6 hours to 24 hours, initial encounter
S06.2X4D		S06.2X	Diffuse traumatic brain injury with loss of consciousness of 6 hours to 24 hours, subsequent encounter
S06.2X4S		S06.2X	Diffuse traumatic brain injury with loss of consciousness of 6 hours to 24 hours, sequela
S06.2X5		S06.2X	Diffuse traumatic brain injury with loss of consciousness greater than 24 hours with return to pre-existing conscious levels
S06.2X5A		S06.2X	Diffuse traumatic brain injury with loss of consciousness greater than 24 hours with return to pre-existing conscious levels, initial encounter
S06.2X5D		S06.2X	Diffuse traumatic brain injury with loss of consciousness greater than 24 hours with return to pre-existing conscious levels, subsequent encounter
S06.2X5S		S06.2X	Diffuse traumatic brain injury with loss of consciousness greater than 24 hours with return to pre-existing conscious levels, sequela
S06.2X6		S06.2X	Diffuse traumatic brain injury with loss of consciousness greater than 24 hours without return to pre-existing conscious level with patient surviving
S06.2X6A		S06.2X	Diffuse traumatic brain injury with loss of consciousness greater than 24 hours without return to pre-existing conscious level with patient surviving, initial encounter
S06.2X6D		S06.2X	Diffuse traumatic brain injury with loss of consciousness greater than 24 hours without return to pre-existing conscious level with patient surviving, subsequent encounter
S06.2X6S		S06.2X	Diffuse traumatic brain injury with loss of consciousness greater than 24 hours without return to pre-existing conscious level with patient surviving, sequela
S06.2X7		S06.2X	Diffuse traumatic brain injury with loss of consciousness of any duration with death due to brain injury prior to regaining consciousness
S06.2X7A		S06.2X	Diffuse traumatic brain injury with loss of consciousness of any duration with death due to brain injury prior to regaining consciousness, initial encounter
S06.2X8		S06.2X	Diffuse traumatic brain injury with loss of consciousness of any duration with death due to other cause prior to regaining consciousness
S06.2X8A		S06.2X	Diffuse traumatic brain injury with loss of consciousness of any duration with death due to other cause prior to regaining consciousness, initial encounter
S06.2X9		S06.2X	Diffuse traumatic brain injury with loss of consciousness of unspecified duration
S06.2X9A		S06.2X	Diffuse traumatic brain injury with loss of consciousness of unspecified duration, initial encounter
S06.2X9D		S06.2X	Diffuse traumatic brain injury with loss of consciousness of unspecified duration, subsequent encounter
S06.2X9S		S06.2X	Diffuse traumatic brain injury with loss of consciousness of unspecified duration, sequela
S06.2XA		S06.2X	Diffuse traumatic brain injury with loss of consciousness status unknown
S06.2XAA		S06.2X	Diffuse traumatic brain injury with loss of consciousness status unknown, initial encounter
S06.2XAD		S06.2X	Diffuse traumatic brain injury with loss of consciousness status unknown, subsequent encounter
S06.2XAS		S06.2X	Diffuse traumatic brain injury with loss of consciousness status unknown, sequela
	S06.3*		Focal traumatic brain injury
S06.30		S06.3	Unspecified focal traumatic brain injury
S06.300		S06.3	Unspecified focal traumatic brain injury without loss of consciousness
S06.300A		S06.3	Unspecified focal traumatic brain injury without loss of consciousness, initial encounter
S06.300D		S06.3	Unspecified focal traumatic brain injury without loss of consciousness, subsequent encounter
S06.300S		S06.3	Unspecified focal traumatic brain injury without loss of consciousness, sequela
S06.301		S06.3	Unspecified focal traumatic brain injury with loss of consciousness of 30 minutes or less
S06.301A		S06.3	Unspecified focal traumatic brain injury with loss of consciousness of 30 minutes or less, initial encounter
S06.301D		S06.3	Unspecified focal traumatic brain injury with loss of consciousness of 30 minutes or less, subsequent encounter
S06.301S		S06.3	Unspecified focal traumatic brain injury with loss of consciousness of 30 minutes or less, sequela
S06.302		S06.3	Unspecified focal traumatic brain injury with loss of consciousness of 31 minutes to 59 minutes
S06.302A		S06.3	Unspecified focal traumatic brain injury with loss of consciousness of 31 minutes to 59 minutes, initial encounter
S06.302D		S06.3	Unspecified focal traumatic brain injury with loss of consciousness of 31 minutes to 59 minutes, subsequent encounter
S06.302S		S06.3	Unspecified focal traumatic brain injury with loss of consciousness of 31 minutes to 59 minutes, sequela
S06.303		S06.3	Unspecified focal traumatic brain injury with loss of consciousness of 1 hour to 5 hours 59 minutes
S06.303A		S06.3	Unspecified focal traumatic brain injury with loss of consciousness of 1 hour to 5 hours 59 minutes, initial encounter
S06.303D		S06.3	Unspecified focal traumatic brain injury with loss of consciousness of 1 hour to 5 hours 59 minutes, subsequent encounter
S06.303S		S06.3	Unspecified focal traumatic brain injury with loss of consciousness of 1 hour to 5 hours 59 minutes, sequela
S06.304		S06.3	Unspecified focal traumatic brain injury with loss of consciousness of 6 hours to 24 hours
S06.304A		S06.3	Unspecified focal traumatic brain injury with loss of consciousness of 6 hours to 24 hours, initial encounter
S06.304D		S06.3	Unspecified focal traumatic brain injury with loss of consciousness of 6 hours to 24 hours, subsequent encounter
S06.304S		S06.3	Unspecified focal traumatic brain injury with loss of consciousness of 6 hours to 24 hours, sequela
S06.305		S06.3	Unspecified focal traumatic brain injury with loss of consciousness greater than 24 hours with return to pre-existing conscious level
S06.305A		S06.3	Unspecified focal traumatic brain injury with loss of consciousness greater than 24 hours with return to pre-existing conscious level, initial encounter
S06.305D		S06.3	Unspecified focal traumatic brain injury with loss of consciousness greater than 24 hours with return to pre-existing conscious level, subsequent encounter
S06.305S		S06.3	Unspecified focal traumatic brain injury with loss of consciousness greater than 24 hours with return to pre-existing conscious level, sequela
S06.306		S06.3	Unspecified focal traumatic brain injury with loss of consciousness greater than 24 hours without return to pre-existing conscious level with patient surviving
S06.306A		S06.3	Unspecified focal traumatic brain injury with loss of consciousness greater than 24 hours without return to pre-existing conscious level with patient surviving, initial encounter
S06.306D		S06.3	Unspecified focal traumatic brain injury with loss of consciousness greater than 24 hours without return to pre-existing conscious level with patient surviving, subsequent encounter
S06.306S		S06.3	Unspecified focal traumatic brain injury with loss of consciousness greater than 24 hours without return to pre-existing conscious level with patient surviving, sequela
S06.307		S06.3	Unspecified focal traumatic brain injury with loss of consciousness of any duration with death due to brain injury prior to regaining consciousness
S06.307A		S06.3	Unspecified focal traumatic brain injury with loss of consciousness of any duration with death due to brain injury prior to regaining consciousness, initial encounter
S06.308		S06.3	Unspecified focal traumatic brain injury with loss of consciousness of any duration with death due to other cause prior to regaining consciousness
S06.308A		S06.3	Unspecified focal traumatic brain injury with loss of consciousness of any duration with death due to other cause prior to regaining consciousness, initial encounter
S06.309		S06.3	Unspecified focal traumatic brain injury with loss of consciousness of unspecified duration
S06.309A		S06.3	Unspecified focal traumatic brain injury with loss of consciousness of unspecified duration, initial encounter
S06.309D		S06.3	Unspecified focal traumatic brain injury with loss of consciousness of unspecified duration, subsequent encounter
S06.309S		S06.3	Unspecified focal traumatic brain injury with loss of consciousness of unspecified duration, sequela
S06.30A		S06.3	Unspecified focal traumatic brain injury with loss of consciousness status unknown
S06.30AA		S06.3	Unspecified focal traumatic brain injury with loss of consciousness status unknown, initial encounter
S06.30AD		S06.3	Unspecified focal traumatic brain injury with loss of consciousness status unknown, subsequent encounter
S06.30AS		S06.3	Unspecified focal traumatic brain injury with loss of consciousness status unknown, sequela
S06.31		S06.3	Contusion and laceration of right cerebrum
S06.310		S06.3	Contusion and laceration of right cerebrum without loss of consciousness
S06.310A		S06.3	Contusion and laceration of right cerebrum without loss of consciousness, initial encounter
S06.310D		S06.3	Contusion and laceration of right cerebrum without loss of consciousness, subsequent encounter
S06.310S		S06.3	Contusion and laceration of right cerebrum without loss of consciousness, sequela
S06.311		S06.3	Contusion and laceration of right cerebrum with loss of consciousness of 30 minutes or less
S06.311A		S06.3	Contusion and laceration of right cerebrum with loss of consciousness of 30 minutes or less, initial encounter
S06.311D		S06.3	Contusion and laceration of right cerebrum with loss of consciousness of 30 minutes or less, subsequent encounter
S06.311S		S06.3	Contusion and laceration of right cerebrum with loss of consciousness of 30 minutes or less, sequela
S06.312		S06.3	Contusion and laceration of right cerebrum with loss of consciousness of 31 minutes to 59 minutes
S06.312A		S06.3	Contusion and laceration of right cerebrum with loss of consciousness of 31 minutes to 59 minutes, initial encounter
S06.312D		S06.3	Contusion and laceration of right cerebrum with loss of consciousness of 31 minutes to 59 minutes, subsequent encounter
S06.312S		S06.3	Contusion and laceration of right cerebrum with loss of consciousness of 31 minutes to 59 minutes, sequela
S06.313		S06.3	Contusion and laceration of right cerebrum with loss of consciousness of 1 hour to 5 hours 59 minutes
S06.313A		S06.3	Contusion and laceration of right cerebrum with loss of consciousness of 1 hour to 5 hours 59 minutes, initial encounter
S06.313D		S06.3	Contusion and laceration of right cerebrum with loss of consciousness of 1 hour to 5 hours 59 minutes, subsequent encounter
S06.313S		S06.3	Contusion and laceration of right cerebrum with loss of consciousness of 1 hour to 5 hours 59 minutes, sequela
S06.314		S06.3	Contusion and laceration of right cerebrum with loss of consciousness of 6 hours to 24 hours
S06.314A		S06.3	Contusion and laceration of right cerebrum with loss of consciousness of 6 hours to 24 hours, initial encounter
S06.314D		S06.3	Contusion and laceration of right cerebrum with loss of consciousness of 6 hours to 24 hours, subsequent encounter
S06.314S		S06.3	Contusion and laceration of right cerebrum with loss of consciousness of 6 hours to 24 hours, sequela
S06.315		S06.3	Contusion and laceration of right cerebrum with loss of consciousness greater than 24 hours with return to pre-existing conscious level
S06.315A		S06.3	Contusion and laceration of right cerebrum with loss of consciousness greater than 24 hours with return to pre-existing conscious level, initial encounter
S06.315D		S06.3	Contusion and laceration of right cerebrum with loss of consciousness greater than 24 hours with return to pre-existing conscious level, subsequent encounter
S06.315S		S06.3	Contusion and laceration of right cerebrum with loss of consciousness greater than 24 hours with return to pre-existing conscious level, sequela
S06.316		S06.3	Contusion and laceration of right cerebrum with loss of consciousness greater than 24 hours without return to pre-existing conscious level with patient surviving
S06.316A		S06.3	Contusion and laceration of right cerebrum with loss of consciousness greater than 24 hours without return to pre-existing conscious level with patient surviving, initial encounter
S06.316D		S06.3	Contusion and laceration of right cerebrum with loss of consciousness greater than 24 hours without return to pre-existing conscious level with patient surviving, subsequent encounter
S06.316S		S06.3	Contusion and laceration of right cerebrum with loss of consciousness greater than 24 hours without return to pre-existing conscious level with patient surviving, sequela
S06.317		S06.3	Contusion and laceration of right cerebrum with loss of consciousness of any duration with death due to brain injury prior to regaining consciousness
S06.317A		S06.3	Contusion and laceration of right cerebrum with loss of consciousness of any duration with death due to brain injury prior to regaining consciousness, initial encounter
S06.318		S06.3	Contusion and laceration of right cerebrum with loss of consciousness of any duration with death due to other cause prior to regaining consciousness
S06.318A		S06.3	Contusion and laceration of right cerebrum with loss of consciousness of any duration with death due to other cause prior to regaining consciousness, initial encounter
S06.319		S06.3	Contusion and laceration of right cerebrum with loss of consciousness of unspecified duration
S06.319A		S06.3	Contusion and laceration of right cerebrum with loss of consciousness of unspecified duration, initial encounter
S06.319D		S06.3	Contusion and laceration of right cerebrum with loss of consciousness of unspecified duration, subsequent encounter
S06.319S		S06.3	Contusion and laceration of right cerebrum with loss of consciousness of unspecified duration, sequela
S06.31A		S06.3	Contusion and laceration of right cerebrum with loss of consciousness status unknown
S06.31AA		S06.3	Contusion and laceration of right cerebrum with loss of consciousness status unknown, initial encounter
S06.31AD		S06.3	Contusion and laceration of right cerebrum with loss of consciousness status unknown, subsequent encounter
S06.31AS		S06.3	Contusion and laceration of right cerebrum with loss of consciousness status unknown, sequela
S06.32		S06.3	Contusion and laceration of left cerebrum
S06.320		S06.3	Contusion and laceration of left cerebrum without loss of consciousness
S06.320A		S06.3	Contusion and laceration of left cerebrum without loss of consciousness, initial encounter
S06.320D		S06.3	Contusion and laceration of left cerebrum without loss of consciousness, subsequent encounter
S06.320S		S06.3	Contusion and laceration of left cerebrum without loss of consciousness, sequela
S06.321		S06.3	Contusion and laceration of left cerebrum with loss of consciousness of 30 minutes or less
S06.321A		S06.3	Contusion and laceration of left cerebrum with loss of consciousness of 30 minutes or less, initial encounter
S06.321D		S06.3	Contusion and laceration of left cerebrum with loss of consciousness of 30 minutes or less, subsequent encounter
S06.321S		S06.3	Contusion and laceration of left cerebrum with loss of consciousness of 30 minutes or less, sequela
S06.322		S06.3	Contusion and laceration of left cerebrum with loss of consciousness of 31 minutes to 59 minutes
S06.322A		S06.3	Contusion and laceration of left cerebrum with loss of consciousness of 31 minutes to 59 minutes, initial encounter
S06.322D		S06.3	Contusion and laceration of left cerebrum with loss of consciousness of 31 minutes to 59 minutes, subsequent encounter
S06.322S		S06.3	Contusion and laceration of left cerebrum with loss of consciousness of 31 minutes to 59 minutes, sequela
S06.323		S06.3	Contusion and laceration of left cerebrum with loss of consciousness of 1 hour to 5 hours 59 minutes
S06.323A		S06.3	Contusion and laceration of left cerebrum with loss of consciousness of 1 hour to 5 hours 59 minutes, initial encounter
S06.323D		S06.3	Contusion and laceration of left cerebrum with loss of consciousness of 1 hour to 5 hours 59 minutes, subsequent encounter
S06.323S		S06.3	Contusion and laceration of left cerebrum with loss of consciousness of 1 hour to 5 hours 59 minutes, sequela
S06.324		S06.3	Contusion and laceration of left cerebrum with loss of consciousness of 6 hours to 24 hours
S06.324A		S06.3	Contusion and laceration of left cerebrum with loss of consciousness of 6 hours to 24 hours, initial encounter
S06.324D		S06.3	Contusion and laceration of left cerebrum with loss of consciousness of 6 hours to 24 hours, subsequent encounter
S06.324S		S06.3	Contusion and laceration of left cerebrum with loss of consciousness of 6 hours to 24 hours, sequela
S06.325		S06.3	Contusion and laceration of left cerebrum with loss of consciousness greater than 24 hours with return to pre-existing conscious level
S06.325A		S06.3	Contusion and laceration of left cerebrum with loss of consciousness greater than 24 hours with return to pre-existing conscious level, initial encounter
S06.325D		S06.3	Contusion and laceration of left cerebrum with loss of consciousness greater than 24 hours with return to pre-existing conscious level, subsequent encounter
S06.325S		S06.3	Contusion and laceration of left cerebrum with loss of consciousness greater than 24 hours with return to pre-existing conscious level, sequela
S06.326		S06.3	Contusion and laceration of left cerebrum with loss of consciousness greater than 24 hours without return to pre-existing conscious level with patient surviving
S06.326A		S06.3	Contusion and laceration of left cerebrum with loss of consciousness greater than 24 hours without return to pre-existing conscious level with patient surviving, initial encounter
S06.326D		S06.3	Contusion and laceration of left cerebrum with loss of consciousness greater than 24 hours without return to pre-existing conscious level with patient surviving, subsequent encounter
S06.326S		S06.3	Contusion and laceration of left cerebrum with loss of consciousness greater than 24 hours without return to pre-existing conscious level with patient surviving, sequela
S06.327		S06.3	Contusion and laceration of left cerebrum with loss of consciousness of any duration with death due to brain injury prior to regaining consciousness
S06.327A		S06.3	Contusion and laceration of left cerebrum with loss of consciousness of any duration with death due to brain injury prior to regaining consciousness, initial encounter
S06.328		S06.3	Contusion and laceration of left cerebrum with loss of consciousness of any duration with death due to other cause prior to regaining consciousness
S06.328A		S06.3	Contusion and laceration of left cerebrum with loss of consciousness of any duration with death due to other cause prior to regaining consciousness, initial encounter
S06.329		S06.3	Contusion and laceration of left cerebrum with loss of consciousness of unspecified duration
S06.329A		S06.3	Contusion and laceration of left cerebrum with loss of consciousness of unspecified duration, initial encounter
S06.329D		S06.3	Contusion and laceration of left cerebrum with loss of consciousness of unspecified duration, subsequent encounter
S06.329S		S06.3	Contusion and laceration of left cerebrum with loss of consciousness of unspecified duration, sequela
S06.32A		S06.3	Contusion and laceration of left cerebrum with loss of consciousness status unknown
S06.32AA		S06.3	Contusion and laceration of left cerebrum with loss of consciousness status unknown, initial encounter
S06.32AD		S06.3	Contusion and laceration of left cerebrum with loss of consciousness status unknown, subsequent encounter
S06.32AS		S06.3	Contusion and laceration of left cerebrum with loss of consciousness status unknown, sequela
S06.33		S06.3	Contusion and laceration of cerebrum, unspecified
S06.330		S06.3	Contusion and laceration of cerebrum, unspecified, without loss of consciousness
S06.330A		S06.3	Contusion and laceration of cerebrum, unspecified, without loss of consciousness, initial encounter
S06.330D		S06.3	Contusion and laceration of cerebrum, unspecified, without loss of consciousness, subsequent encounter
S06.330S		S06.3	Contusion and laceration of cerebrum, unspecified, without loss of consciousness, sequela
S06.331		S06.3	Contusion and laceration of cerebrum, unspecified, with loss of consciousness of 30 minutes or less
S06.331A		S06.3	Contusion and laceration of cerebrum, unspecified, with loss of consciousness of 30 minutes or less, initial encounter
S06.331D		S06.3	Contusion and laceration of cerebrum, unspecified, with loss of consciousness of 30 minutes or less, subsequent encounter
S06.331S		S06.3	Contusion and laceration of cerebrum, unspecified, with loss of consciousness of 30 minutes or less, sequela
S06.332		S06.3	Contusion and laceration of cerebrum, unspecified, with loss of consciousness of 31 minutes to 59 minutes
S06.332A		S06.3	Contusion and laceration of cerebrum, unspecified, with loss of consciousness of 31 minutes to 59 minutes, initial encounter
S06.332D		S06.3	Contusion and laceration of cerebrum, unspecified, with loss of consciousness of 31 minutes to 59 minutes, subsequent encounter
S06.332S		S06.3	Contusion and laceration of cerebrum, unspecified, with loss of consciousness of 31 minutes to 59 minutes, sequela
S06.333		S06.3	Contusion and laceration of cerebrum, unspecified, with loss of consciousness of 1 hour to 5 hours 59 minutes
S06.333A		S06.3	Contusion and laceration of cerebrum, unspecified, with loss of consciousness of 1 hour to 5 hours 59 minutes, initial encounter
S06.333D		S06.3	Contusion and laceration of cerebrum, unspecified, with loss of consciousness of 1 hour to 5 hours 59 minutes, subsequent encounter
S06.333S		S06.3	Contusion and laceration of cerebrum, unspecified, with loss of consciousness of 1 hour to 5 hours 59 minutes, sequela
S06.334		S06.3	Contusion and laceration of cerebrum, unspecified, with loss of consciousness of 6 hours to 24 hours
S06.334A		S06.3	Contusion and laceration of cerebrum, unspecified, with loss of consciousness of 6 hours to 24 hours, initial encounter
S06.334D		S06.3	Contusion and laceration of cerebrum, unspecified, with loss of consciousness of 6 hours to 24 hours, subsequent encounter
S06.334S		S06.3	Contusion and laceration of cerebrum, unspecified, with loss of consciousness of 6 hours to 24 hours, sequela
S06.335		S06.3	Contusion and laceration of cerebrum, unspecified, with loss of consciousness greater than 24 hours with return to pre-existing conscious level
S06.335A		S06.3	Contusion and laceration of cerebrum, unspecified, with loss of consciousness greater than 24 hours with return to pre-existing conscious level, initial encounter
S06.335D		S06.3	Contusion and laceration of cerebrum, unspecified, with loss of consciousness greater than 24 hours with return to pre-existing conscious level, subsequent encounter
S06.335S		S06.3	Contusion and laceration of cerebrum, unspecified, with loss of consciousness greater than 24 hours with return to pre-existing conscious level, sequela
S06.336		S06.3	Contusion and laceration of cerebrum, unspecified, with loss of consciousness greater than 24 hours without return to pre-existing conscious level with patient surviving
S06.336A		S06.3	Contusion and laceration of cerebrum, unspecified, with loss of consciousness greater than 24 hours without return to pre-existing conscious level with patient surviving, initial encoun
S06.336D		S06.3	Contusion and laceration of cerebrum, unspecified, with loss of consciousness greater than 24 hours without return to pre-existing conscious level with patient surviving, subsequent enc
S06.336S		S06.3	Contusion and laceration of cerebrum, unspecified, with loss of consciousness greater than 24 hours without return to pre-existing conscious level with patient surviving, sequela
S06.337		S06.3	Contusion and laceration of cerebrum, unspecified, with loss of consciousness of any duration with death due to brain injury prior to regaining consciousness
S06.337A		S06.3	Contusion and laceration of cerebrum, unspecified, with loss of consciousness of any duration with death due to brain injury prior to regaining consciousness, initial encounter
S06.338		S06.3	Contusion and laceration of cerebrum, unspecified, with loss of consciousness of any duration with death due to other cause prior to regaining consciousness
S06.338A		S06.3	Contusion and laceration of cerebrum, unspecified, with loss of consciousness of any duration with death due to other cause prior to regaining consciousness, initial encounter
S06.339		S06.3	Contusion and laceration of cerebrum, unspecified, with loss of consciousness of unspecified duration
S06.339A		S06.3	Contusion and laceration of cerebrum, unspecified, with loss of consciousness of unspecified duration, initial encounter
S06.339D		S06.3	Contusion and laceration of cerebrum, unspecified, with loss of consciousness of unspecified duration, subsequent encounter
S06.339S		S06.3	Contusion and laceration of cerebrum, unspecified, with loss of consciousness of unspecified duration, sequela
S06.33A		S06.3	Contusion and laceration of cerebrum, unspecified, with loss of consciousness status unknown
S06.33AA		S06.3	Contusion and laceration of cerebrum, unspecified, with loss of consciousness status unknown, initial encounter
S06.33AD		S06.3	Contusion and laceration of cerebrum, unspecified, with loss of consciousness status unknown, subsequent encounter
S06.33AS		S06.3	Contusion and laceration of cerebrum, unspecified, with loss of consciousness status unknown, sequela
S06.34		S06.3	Traumatic hemorrhage of right cerebrum
S06.340		S06.3	Traumatic hemorrhage of right cerebrum without loss of consciousness
S06.340A		S06.3	Traumatic hemorrhage of right cerebrum without loss of consciousness, initial encounter
S06.340D		S06.3	Traumatic hemorrhage of right cerebrum without loss of consciousness, subsequent encounter
S06.340S		S06.3	Traumatic hemorrhage of right cerebrum without loss of consciousness, sequela
S06.341		S06.3	Traumatic hemorrhage of right cerebrum with loss of consciousness of 30 minutes or less
S06.341A		S06.3	Traumatic hemorrhage of right cerebrum with loss of consciousness of 30 minutes or less, initial encounter
S06.341D		S06.3	Traumatic hemorrhage of right cerebrum with loss of consciousness of 30 minutes or less, subsequent encounter
S06.341S		S06.3	Traumatic hemorrhage of right cerebrum with loss of consciousness of 30 minutes or less, sequela
S06.342		S06.3	Traumatic hemorrhage of right cerebrum with loss of consciousness of 31 minutes to 59 minutes
S06.342A		S06.3	Traumatic hemorrhage of right cerebrum with loss of consciousness of 31 minutes to 59 minutes, initial encounter
S06.342D		S06.3	Traumatic hemorrhage of right cerebrum with loss of consciousness of 31 minutes to 59 minutes, subsequent encounter
S06.342S		S06.3	Traumatic hemorrhage of right cerebrum with loss of consciousness of 31 minutes to 59 minutes, sequela
S06.343		S06.3	Traumatic hemorrhage of right cerebrum with loss of consciousness of 1 hours to 5 hours 59 minutes
S06.343A		S06.3	Traumatic hemorrhage of right cerebrum with loss of consciousness of 1 hours to 5 hours 59 minutes, initial encounter
S06.343D		S06.3	Traumatic hemorrhage of right cerebrum with loss of consciousness of 1 hours to 5 hours 59 minutes, subsequent encounter
S06.343S		S06.3	Traumatic hemorrhage of right cerebrum with loss of consciousness of 1 hours to 5 hours 59 minutes, sequela
S06.344		S06.3	Traumatic hemorrhage of right cerebrum with loss of consciousness of 6 hours to 24 hours
S06.344A		S06.3	Traumatic hemorrhage of right cerebrum with loss of consciousness of 6 hours to 24 hours, initial encounter
S06.344D		S06.3	Traumatic hemorrhage of right cerebrum with loss of consciousness of 6 hours to 24 hours, subsequent encounter
S06.344S		S06.3	Traumatic hemorrhage of right cerebrum with loss of consciousness of 6 hours to 24 hours, sequela
S06.345		S06.3	Traumatic hemorrhage of right cerebrum with loss of consciousness greater than 24 hours with return to pre-existing conscious level
S06.345A		S06.3	Traumatic hemorrhage of right cerebrum with loss of consciousness greater than 24 hours with return to pre-existing conscious level, initial encounter
S06.345D		S06.3	Traumatic hemorrhage of right cerebrum with loss of consciousness greater than 24 hours with return to pre-existing conscious level, subsequent encounter
S06.345S		S06.3	Traumatic hemorrhage of right cerebrum with loss of consciousness greater than 24 hours with return to pre-existing conscious level, sequela
S06.346		S06.3	Traumatic hemorrhage of right cerebrum with loss of consciousness greater than 24 hours without return to pre-existing conscious level with patient surviving
S06.346A		S06.3	Traumatic hemorrhage of right cerebrum with loss of consciousness greater than 24 hours without return to pre-existing conscious level with patient surviving, initial encounter
S06.346D		S06.3	Traumatic hemorrhage of right cerebrum with loss of consciousness greater than 24 hours without return to pre-existing conscious level with patient surviving, subsequent encounter
S06.346S		S06.3	Traumatic hemorrhage of right cerebrum with loss of consciousness greater than 24 hours without return to pre-existing conscious level with patient surviving, sequela
S06.347		S06.3	Traumatic hemorrhage of right cerebrum with loss of consciousness of any duration with death due to brain injury prior to regaining consciousness
S06.347A		S06.3	Traumatic hemorrhage of right cerebrum with loss of consciousness of any duration with death due to brain injury prior to regaining consciousness, initial encounter
S06.348		S06.3	Traumatic hemorrhage of right cerebrum with loss of consciousness of any duration with death due to other cause prior to regaining consciousness
S06.348A		S06.3	Traumatic hemorrhage of right cerebrum with loss of consciousness of any duration with death due to other cause prior to regaining consciousness, initial encounter
S06.349		S06.3	Traumatic hemorrhage of right cerebrum with loss of consciousness of unspecified duration
S06.349A		S06.3	Traumatic hemorrhage of right cerebrum with loss of consciousness of unspecified duration, initial encounter
S06.349D		S06.3	Traumatic hemorrhage of right cerebrum with loss of consciousness of unspecified duration, subsequent encounter
S06.349S		S06.3	Traumatic hemorrhage of right cerebrum with loss of consciousness of unspecified duration, sequela
S06.34A		S06.3	Traumatic hemorrhage of right cerebrum with loss of consciousness status unknown
S06.34AA		S06.3	Traumatic hemorrhage of right cerebrum with loss of consciousness status unknown, initial encounter
S06.34AD		S06.3	Traumatic hemorrhage of right cerebrum with loss of consciousness status unknown, subsequent encounter
S06.34AS		S06.3	Traumatic hemorrhage of right cerebrum with loss of consciousness status unknown, sequela
S06.35		S06.3	Traumatic hemorrhage of left cerebrum
S06.350		S06.3	Traumatic hemorrhage of left cerebrum without loss of consciousness
S06.350A		S06.3	Traumatic hemorrhage of left cerebrum without loss of consciousness, initial encounter
S06.350D		S06.3	Traumatic hemorrhage of left cerebrum without loss of consciousness, subsequent encounter
S06.350S		S06.3	Traumatic hemorrhage of left cerebrum without loss of consciousness, sequela
S06.351		S06.3	Traumatic hemorrhage of left cerebrum with loss of consciousness of 30 minutes or less
S06.351A		S06.3	Traumatic hemorrhage of left cerebrum with loss of consciousness of 30 minutes or less, initial encounter
S06.351D		S06.3	Traumatic hemorrhage of left cerebrum with loss of consciousness of 30 minutes or less, subsequent encounter
S06.351S		S06.3	Traumatic hemorrhage of left cerebrum with loss of consciousness of 30 minutes or less, sequela
S06.352		S06.3	Traumatic hemorrhage of left cerebrum with loss of consciousness of 31 minutes to 59 minutes
S06.352A		S06.3	Traumatic hemorrhage of left cerebrum with loss of consciousness of 31 minutes to 59 minutes, initial encounter
S06.352D		S06.3	Traumatic hemorrhage of left cerebrum with loss of consciousness of 31 minutes to 59 minutes, subsequent encounter
S06.352S		S06.3	Traumatic hemorrhage of left cerebrum with loss of consciousness of 31 minutes to 59 minutes, sequela
S06.353		S06.3	Traumatic hemorrhage of left cerebrum with loss of consciousness of 1 hours to 5 hours 59 minutes
S06.353A		S06.3	Traumatic hemorrhage of left cerebrum with loss of consciousness of 1 hours to 5 hours 59 minutes, initial encounter
S06.353D		S06.3	Traumatic hemorrhage of left cerebrum with loss of consciousness of 1 hours to 5 hours 59 minutes, subsequent encounter
S06.353S		S06.3	Traumatic hemorrhage of left cerebrum with loss of consciousness of 1 hours to 5 hours 59 minutes, sequela
S06.354		S06.3	Traumatic hemorrhage of left cerebrum with loss of consciousness of 6 hours to 24 hours
S06.354A		S06.3	Traumatic hemorrhage of left cerebrum with loss of consciousness of 6 hours to 24 hours, initial encounter
S06.354D		S06.3	Traumatic hemorrhage of left cerebrum with loss of consciousness of 6 hours to 24 hours, subsequent encounter
S06.354S		S06.3	Traumatic hemorrhage of left cerebrum with loss of consciousness of 6 hours to 24 hours, sequela
S06.355		S06.3	Traumatic hemorrhage of left cerebrum with loss of consciousness greater than 24 hours with return to pre-existing conscious level
S06.355A		S06.3	Traumatic hemorrhage of left cerebrum with loss of consciousness greater than 24 hours with return to pre-existing conscious level, initial encounter
S06.355D		S06.3	Traumatic hemorrhage of left cerebrum with loss of consciousness greater than 24 hours with return to pre-existing conscious level, subsequent encounter
S06.355S		S06.3	Traumatic hemorrhage of left cerebrum with loss of consciousness greater than 24 hours with return to pre-existing conscious level, sequela
S06.356		S06.3	Traumatic hemorrhage of left cerebrum with loss of consciousness greater than 24 hours without return to pre-existing conscious level with patient surviving
S06.356A		S06.3	Traumatic hemorrhage of left cerebrum with loss of consciousness greater than 24 hours without return to pre-existing conscious level with patient surviving, initial encounter
S06.356D		S06.3	Traumatic hemorrhage of left cerebrum with loss of consciousness greater than 24 hours without return to pre-existing conscious level with patient surviving, subsequent encounter
S06.356S		S06.3	Traumatic hemorrhage of left cerebrum with loss of consciousness greater than 24 hours without return to pre-existing conscious level with patient surviving, sequela
S06.357		S06.3	Traumatic hemorrhage of left cerebrum with loss of consciousness of any duration with death due to brain injury prior to regaining consciousness
S06.357A		S06.3	Traumatic hemorrhage of left cerebrum with loss of consciousness of any duration with death due to brain injury prior to regaining consciousness, initial encounter
S06.358		S06.3	Traumatic hemorrhage of left cerebrum with loss of consciousness of any duration with death due to other cause prior to regaining consciousness
S06.358A		S06.3	Traumatic hemorrhage of left cerebrum with loss of consciousness of any duration with death due to other cause prior to regaining consciousness, initial encounter
S06.359		S06.3	Traumatic hemorrhage of left cerebrum with loss of consciousness of unspecified duration
S06.359A		S06.3	Traumatic hemorrhage of left cerebrum with loss of consciousness of unspecified duration, initial encounter
S06.359D		S06.3	Traumatic hemorrhage of left cerebrum with loss of consciousness of unspecified duration, subsequent encounter
S06.359S		S06.3	Traumatic hemorrhage of left cerebrum with loss of consciousness of unspecified duration, sequela
S06.35A		S06.3	Traumatic hemorrhage of left cerebrum with loss of consciousness status unknown
S06.35AA		S06.3	Traumatic hemorrhage of left cerebrum with loss of consciousness status unknown, initial encounter
S06.35AD		S06.3	Traumatic hemorrhage of left cerebrum with loss of consciousness status unknown, subsequent encounter
S06.35AS		S06.3	Traumatic hemorrhage of left cerebrum with loss of consciousness status unknown, sequela
S06.36		S06.3	Traumatic hemorrhage of cerebrum, unspecified
S06.360		S06.3	Traumatic hemorrhage of cerebrum, unspecified, without loss of consciousness
S06.360A		S06.3	Traumatic hemorrhage of cerebrum, unspecified, without loss of consciousness, initial encounter
S06.360D		S06.3	Traumatic hemorrhage of cerebrum, unspecified, without loss of consciousness, subsequent encounter
S06.360S		S06.3	Traumatic hemorrhage of cerebrum, unspecified, without loss of consciousness, sequela
S06.361		S06.3	Traumatic hemorrhage of cerebrum, unspecified, with loss of consciousness of 30 minutes or less
S06.361A		S06.3	Traumatic hemorrhage of cerebrum, unspecified, with loss of consciousness of 30 minutes or less, initial encounter
S06.361D		S06.3	Traumatic hemorrhage of cerebrum, unspecified, with loss of consciousness of 30 minutes or less, subsequent encounter
S06.361S		S06.3	Traumatic hemorrhage of cerebrum, unspecified, with loss of consciousness of 30 minutes or less, sequela
S06.362		S06.3	Traumatic hemorrhage of cerebrum, unspecified, with loss of consciousness of 31 minutes to 59 minutes
S06.362A		S06.3	Traumatic hemorrhage of cerebrum, unspecified, with loss of consciousness of 31 minutes to 59 minutes, initial encounter
S06.362D		S06.3	Traumatic hemorrhage of cerebrum, unspecified, with loss of consciousness of 31 minutes to 59 minutes, subsequent encounter
S06.362S		S06.3	Traumatic hemorrhage of cerebrum, unspecified, with loss of consciousness of 31 minutes to 59 minutes, sequela
S06.363		S06.3	Traumatic hemorrhage of cerebrum, unspecified, with loss of consciousness of 1 hours to 5 hours 59 minutes
S06.363A		S06.3	Traumatic hemorrhage of cerebrum, unspecified, with loss of consciousness of 1 hours to 5 hours 59 minutes, initial encounter
S06.363D		S06.3	Traumatic hemorrhage of cerebrum, unspecified, with loss of consciousness of 1 hours to 5 hours 59 minutes, subsequent encounter
S06.363S		S06.3	Traumatic hemorrhage of cerebrum, unspecified, with loss of consciousness of 1 hours to 5 hours 59 minutes, sequela
S06.364		S06.3	Traumatic hemorrhage of cerebrum, unspecified, with loss of consciousness of 6 hours to 24 hours
S06.364A		S06.3	Traumatic hemorrhage of cerebrum, unspecified, with loss of consciousness of 6 hours to 24 hours, initial encounter
S06.364D		S06.3	Traumatic hemorrhage of cerebrum, unspecified, with loss of consciousness of 6 hours to 24 hours, subsequent encounter
S06.364S		S06.3	Traumatic hemorrhage of cerebrum, unspecified, with loss of consciousness of 6 hours to 24 hours, sequela
S06.365		S06.3	Traumatic hemorrhage of cerebrum, unspecified, with loss of consciousness greater than 24 hours with return to pre-existing conscious level
S06.365A		S06.3	Traumatic hemorrhage of cerebrum, unspecified, with loss of consciousness greater than 24 hours with return to pre-existing conscious level, initial encounter
S06.365D		S06.3	Traumatic hemorrhage of cerebrum, unspecified, with loss of consciousness greater than 24 hours with return to pre-existing conscious level, subsequent encounter
S06.365S		S06.3	Traumatic hemorrhage of cerebrum, unspecified, with loss of consciousness greater than 24 hours with return to pre-existing conscious level, sequela
S06.366		S06.3	Traumatic hemorrhage of cerebrum, unspecified, with loss of consciousness greater than 24 hours without return to pre-existing conscious level with patient surviving
S06.366A		S06.3	Traumatic hemorrhage of cerebrum, unspecified, with loss of consciousness greater than 24 hours without return to pre-existing conscious level with patient surviving, initial encounter
S06.366D		S06.3	Traumatic hemorrhage of cerebrum, unspecified, with loss of consciousness greater than 24 hours without return to pre-existing conscious level with patient surviving, subsequent encount
S06.366S		S06.3	Traumatic hemorrhage of cerebrum, unspecified, with loss of consciousness greater than 24 hours without return to pre-existing conscious level with patient surviving, sequela
S06.367		S06.3	Traumatic hemorrhage of cerebrum, unspecified, with loss of consciousness of any duration with death due to brain injury prior to regaining consciousness
S06.367A		S06.3	Traumatic hemorrhage of cerebrum, unspecified, with loss of consciousness of any duration with death due to brain injury prior to regaining consciousness, initial encounter
S06.368		S06.3	Traumatic hemorrhage of cerebrum, unspecified, with loss of consciousness of any duration with death due to other cause prior to regaining consciousness
S06.368A		S06.3	Traumatic hemorrhage of cerebrum, unspecified, with loss of consciousness of any duration with death due to other cause prior to regaining consciousness, initial encounter
S06.369		S06.3	Traumatic hemorrhage of cerebrum, unspecified, with loss of consciousness of unspecified duration
S06.369A		S06.3	Traumatic hemorrhage of cerebrum, unspecified, with loss of consciousness of unspecified duration, initial encounter
S06.369D		S06.3	Traumatic hemorrhage of cerebrum, unspecified, with loss of consciousness of unspecified duration, subsequent encounter
S06.369S		S06.3	Traumatic hemorrhage of cerebrum, unspecified, with loss of consciousness of unspecified duration, sequela
S06.36A		S06.3	Traumatic hemorrhage of cerebrum, unspecified, with loss of consciousness status unknown
S06.36AA		S06.3	Traumatic hemorrhage of cerebrum, unspecified, with loss of consciousness status unknown, initial encounter
S06.36AD		S06.3	Traumatic hemorrhage of cerebrum, unspecified, with loss of consciousness status unknown, subsequent encounter
S06.36AS		S06.3	Traumatic hemorrhage of cerebrum, unspecified, with loss of consciousness status unknown, sequela
S06.37		S06.3	Contusion, laceration, and hemorrhage of cerebellum
S06.370		S06.3	Contusion, laceration, and hemorrhage of cerebellum without loss of consciousness
S06.370A		S06.3	Contusion, laceration, and hemorrhage of cerebellum without loss of consciousness, initial encounter
S06.370D		S06.3	Contusion, laceration, and hemorrhage of cerebellum without loss of consciousness, subsequent encounter
S06.370S		S06.3	Contusion, laceration, and hemorrhage of cerebellum without loss of consciousness, sequela
S06.371		S06.3	Contusion, laceration, and hemorrhage of cerebellum with loss of consciousness of 30 minutes or less
S06.371A		S06.3	Contusion, laceration, and hemorrhage of cerebellum with loss of consciousness of 30 minutes or less, initial encounter
S06.371D		S06.3	Contusion, laceration, and hemorrhage of cerebellum with loss of consciousness of 30 minutes or less, subsequent encounter
S06.371S		S06.3	Contusion, laceration, and hemorrhage of cerebellum with loss of consciousness of 30 minutes or less, sequela
S06.372		S06.3	Contusion, laceration, and hemorrhage of cerebellum with loss of consciousness of 31 minutes to 59 minutes
S06.372A		S06.3	Contusion, laceration, and hemorrhage of cerebellum with loss of consciousness of 31 minutes to 59 minutes, initial encounter
S06.372D		S06.3	Contusion, laceration, and hemorrhage of cerebellum with loss of consciousness of 31 minutes to 59 minutes, subsequent encounter
S06.372S		S06.3	Contusion, laceration, and hemorrhage of cerebellum with loss of consciousness of 31 minutes to 59 minutes, sequela
S06.373		S06.3	Contusion, laceration, and hemorrhage of cerebellum with loss of consciousness of 1 hour to 5 hours 59 minutes
S06.373A		S06.3	Contusion, laceration, and hemorrhage of cerebellum with loss of consciousness of 1 hour to 5 hours 59 minutes, initial encounter
S06.373D		S06.3	Contusion, laceration, and hemorrhage of cerebellum with loss of consciousness of 1 hour to 5 hours 59 minutes, subsequent encounter
S06.373S		S06.3	Contusion, laceration, and hemorrhage of cerebellum with loss of consciousness of 1 hour to 5 hours 59 minutes, sequela
S06.374		S06.3	Contusion, laceration, and hemorrhage of cerebellum with loss of consciousness of 6 hours to 24 hours
S06.374A		S06.3	Contusion, laceration, and hemorrhage of cerebellum with loss of consciousness of 6 hours to 24 hours, initial encounter
S06.374D		S06.3	Contusion, laceration, and hemorrhage of cerebellum with loss of consciousness of 6 hours to 24 hours, subsequent encounter
S06.374S		S06.3	Contusion, laceration, and hemorrhage of cerebellum with loss of consciousness of 6 hours to 24 hours, sequela
S06.375		S06.3	Contusion, laceration, and hemorrhage of cerebellum with loss of consciousness greater than 24 hours with return to pre-existing conscious level
S06.375A		S06.3	Contusion, laceration, and hemorrhage of cerebellum with loss of consciousness greater than 24 hours with return to pre-existing conscious level, initial encounter
S06.375D		S06.3	Contusion, laceration, and hemorrhage of cerebellum with loss of consciousness greater than 24 hours with return to pre-existing conscious level, subsequent encounter
S06.375S		S06.3	Contusion, laceration, and hemorrhage of cerebellum with loss of consciousness greater than 24 hours with return to pre-existing conscious level, sequela
S06.376		S06.3	Contusion, laceration, and hemorrhage of cerebellum with loss of consciousness greater than 24 hours without return to pre-existing conscious level with patient surviving
S06.376A		S06.3	Contusion, laceration, and hemorrhage of cerebellum with loss of consciousness greater than 24 hours without return to pre-existing conscious level with patient surviving, initial encou
S06.376D		S06.3	Contusion, laceration, and hemorrhage of cerebellum with loss of consciousness greater than 24 hours without return to pre-existing conscious level with patient surviving, subsequent en
S06.376S		S06.3	Contusion, laceration, and hemorrhage of cerebellum with loss of consciousness greater than 24 hours without return to pre-existing conscious level with patient surviving, sequela
S06.377		S06.3	Contusion, laceration, and hemorrhage of cerebellum with loss of consciousness of any duration with death due to brain injury prior to regaining consciousness
S06.377A		S06.3	Contusion, laceration, and hemorrhage of cerebellum with loss of consciousness of any duration with death due to brain injury prior to regaining consciousness, initial encounter
S06.378		S06.3	Contusion, laceration, and hemorrhage of cerebellum with loss of consciousness of any duration with death due to other cause prior to regaining consciousness
S06.378A		S06.3	Contusion, laceration, and hemorrhage of cerebellum with loss of consciousness of any duration with death due to other cause prior to regaining consciousness, initial encounter
S06.379		S06.3	Contusion, laceration, and hemorrhage of cerebellum with loss of consciousness of unspecified duration
S06.379A		S06.3	Contusion, laceration, and hemorrhage of cerebellum with loss of consciousness of unspecified duration, initial encounter
S06.379D		S06.3	Contusion, laceration, and hemorrhage of cerebellum with loss of consciousness of unspecified duration, subsequent encounter
S06.379S		S06.3	Contusion, laceration, and hemorrhage of cerebellum with loss of consciousness of unspecified duration, sequela
S06.37A		S06.3	Contusion, laceration, and hemorrhage of cerebellum with loss of consciousness status unknown
S06.37AA		S06.3	Contusion, laceration, and hemorrhage of cerebellum with loss of consciousness status unknown, initial encounter
S06.37AD		S06.3	Contusion, laceration, and hemorrhage of cerebellum with loss of consciousness status unknown, subsequent encounter
S06.37AS		S06.3	Contusion, laceration, and hemorrhage of cerebellum with loss of consciousness status unknown, sequela
S06.38		S06.3	Contusion, laceration, and hemorrhage of brainstem
S06.380		S06.3	Contusion, laceration, and hemorrhage of brainstem without loss of consciousness
S06.380A		S06.3	Contusion, laceration, and hemorrhage of brainstem without loss of consciousness, initial encounter
S06.380D		S06.3	Contusion, laceration, and hemorrhage of brainstem without loss of consciousness, subsequent encounter
S06.380S		S06.3	Contusion, laceration, and hemorrhage of brainstem without loss of consciousness, sequela
S06.381		S06.3	Contusion, laceration, and hemorrhage of brainstem with loss of consciousness of 30 minutes or less
S06.381A		S06.3	Contusion, laceration, and hemorrhage of brainstem with loss of consciousness of 30 minutes or less, initial encounter
S06.381D		S06.3	Contusion, laceration, and hemorrhage of brainstem with loss of consciousness of 30 minutes or less, subsequent encounter
S06.381S		S06.3	Contusion, laceration, and hemorrhage of brainstem with loss of consciousness of 30 minutes or less, sequela
S06.382		S06.3	Contusion, laceration, and hemorrhage of brainstem with loss of consciousness of 31 minutes to 59 minutes
S06.382A		S06.3	Contusion, laceration, and hemorrhage of brainstem with loss of consciousness of 31 minutes to 59 minutes, initial encounter
S06.382D		S06.3	Contusion, laceration, and hemorrhage of brainstem with loss of consciousness of 31 minutes to 59 minutes, subsequent encounter
S06.382S		S06.3	Contusion, laceration, and hemorrhage of brainstem with loss of consciousness of 31 minutes to 59 minutes, sequela
S06.383		S06.3	Contusion, laceration, and hemorrhage of brainstem with loss of consciousness of 1 hour to 5 hours 59 minutes
S06.383A		S06.3	Contusion, laceration, and hemorrhage of brainstem with loss of consciousness of 1 hour to 5 hours 59 minutes, initial encounter
S06.383D		S06.3	Contusion, laceration, and hemorrhage of brainstem with loss of consciousness of 1 hour to 5 hours 59 minutes, subsequent encounter
S06.383S		S06.3	Contusion, laceration, and hemorrhage of brainstem with loss of consciousness of 1 hour to 5 hours 59 minutes, sequela
S06.384		S06.3	Contusion, laceration, and hemorrhage of brainstem with loss of consciousness of 6 hours to 24 hours
S06.384A		S06.3	Contusion, laceration, and hemorrhage of brainstem with loss of consciousness of 6 hours to 24 hours, initial encounter
S06.384D		S06.3	Contusion, laceration, and hemorrhage of brainstem with loss of consciousness of 6 hours to 24 hours, subsequent encounter
S06.384S		S06.3	Contusion, laceration, and hemorrhage of brainstem with loss of consciousness of 6 hours to 24 hours, sequela
S06.385		S06.3	Contusion, laceration, and hemorrhage of brainstem with loss of consciousness greater than 24 hours with return to pre-existing conscious level
S06.385A		S06.3	Contusion, laceration, and hemorrhage of brainstem with loss of consciousness greater than 24 hours with return to pre-existing conscious level, initial encounter
S06.385D		S06.3	Contusion, laceration, and hemorrhage of brainstem with loss of consciousness greater than 24 hours with return to pre-existing conscious level, subsequent encounter
S06.385S		S06.3	Contusion, laceration, and hemorrhage of brainstem with loss of consciousness greater than 24 hours with return to pre-existing conscious level, sequela
S06.386		S06.3	Contusion, laceration, and hemorrhage of brainstem with loss of consciousness greater than 24 hours without return to pre-existing conscious level with patient surviving
S06.386A		S06.3	Contusion, laceration, and hemorrhage of brainstem with loss of consciousness greater than 24 hours without return to pre-existing conscious level with patient surviving, initial encoun
S06.386D		S06.3	Contusion, laceration, and hemorrhage of brainstem with loss of consciousness greater than 24 hours without return to pre-existing conscious level with patient surviving, subsequent enc
S06.386S		S06.3	Contusion, laceration, and hemorrhage of brainstem with loss of consciousness greater than 24 hours without return to pre-existing conscious level with patient surviving, sequela
S06.387		S06.3	Contusion, laceration, and hemorrhage of brainstem with loss of consciousness of any duration with death due to brain injury prior to regaining consciousness
S06.387A		S06.3	Contusion, laceration, and hemorrhage of brainstem with loss of consciousness of any duration with death due to brain injury prior to regaining consciousness, initial encounter
S06.388		S06.3	Contusion, laceration, and hemorrhage of brainstem with loss of consciousness of any duration with death due to other cause prior to regaining consciousness
S06.388A		S06.3	Contusion, laceration, and hemorrhage of brainstem with loss of consciousness of any duration with death due to other cause prior to regaining consciousness, initial encounter
S06.389		S06.3	Contusion, laceration, and hemorrhage of brainstem with loss of consciousness of unspecified duration
S06.389A		S06.3	Contusion, laceration, and hemorrhage of brainstem with loss of consciousness of unspecified duration, initial encounter
S06.389D		S06.3	Contusion, laceration, and hemorrhage of brainstem with loss of consciousness of unspecified duration, subsequent encounter
S06.389S		S06.3	Contusion, laceration, and hemorrhage of brainstem with loss of consciousness of unspecified duration, sequela
S06.38A		S06.3	Contusion, laceration, and hemorrhage of brainstem with loss of consciousness status unknown
S06.38AA		S06.3	Contusion, laceration, and hemorrhage of brainstem with loss of consciousness status unknown, initial encounter
S06.38AD		S06.3	Contusion, laceration, and hemorrhage of brainstem with loss of consciousness status unknown, subsequent encounter
S06.38AS		S06.3	Contusion, laceration, and hemorrhage of brainstem with loss of consciousness status unknown, sequela
	S06.4X*		Epidural hemorrhage
S06.4X0		S06.4X	Epidural hemorrhage without loss of consciousness
S06.4X0A		S06.4X	Epidural hemorrhage without loss of consciousness, initial encounter
S06.4X0D		S06.4X	Epidural hemorrhage without loss of consciousness, subsequent encounter
S06.4X0S		S06.4X	Epidural hemorrhage without loss of consciousness, sequela
S06.4X1		S06.4X	Epidural hemorrhage with loss of consciousness of 30 minutes or less
S06.4X1A		S06.4X	Epidural hemorrhage with loss of consciousness of 30 minutes or less, initial encounter
S06.4X1D		S06.4X	Epidural hemorrhage with loss of consciousness of 30 minutes or less, subsequent encounter
S06.4X1S		S06.4X	Epidural hemorrhage with loss of consciousness of 30 minutes or less, sequela
S06.4X2		S06.4X	Epidural hemorrhage with loss of consciousness of 31 minutes to 59 minutes
S06.4X2A		S06.4X	Epidural hemorrhage with loss of consciousness of 31 minutes to 59 minutes, initial encounter
S06.4X2D		S06.4X	Epidural hemorrhage with loss of consciousness of 31 minutes to 59 minutes, subsequent encounter
S06.4X2S		S06.4X	Epidural hemorrhage with loss of consciousness of 31 minutes to 59 minutes, sequela
S06.4X3		S06.4X	Epidural hemorrhage with loss of consciousness of 1 hour to 5 hours 59 minutes
S06.4X3A		S06.4X	Epidural hemorrhage with loss of consciousness of 1 hour to 5 hours 59 minutes, initial encounter
S06.4X3D		S06.4X	Epidural hemorrhage with loss of consciousness of 1 hour to 5 hours 59 minutes, subsequent encounter
S06.4X3S		S06.4X	Epidural hemorrhage with loss of consciousness of 1 hour to 5 hours 59 minutes, sequela
S06.4X4		S06.4X	Epidural hemorrhage with loss of consciousness of 6 hours to 24 hours
S06.4X4A		S06.4X	Epidural hemorrhage with loss of consciousness of 6 hours to 24 hours, initial encounter
S06.4X4D		S06.4X	Epidural hemorrhage with loss of consciousness of 6 hours to 24 hours, subsequent encounter
S06.4X4S		S06.4X	Epidural hemorrhage with loss of consciousness of 6 hours to 24 hours, sequela
S06.4X5		S06.4X	Epidural hemorrhage with loss of consciousness greater than 24 hours with return to pre-existing conscious level
S06.4X5A		S06.4X	Epidural hemorrhage with loss of consciousness greater than 24 hours with return to pre-existing conscious level, initial encounter
S06.4X5D		S06.4X	Epidural hemorrhage with loss of consciousness greater than 24 hours with return to pre-existing conscious level, subsequent encounter
S06.4X5S		S06.4X	Epidural hemorrhage with loss of consciousness greater than 24 hours with return to pre-existing conscious level, sequela
S06.4X6		S06.4X	Epidural hemorrhage with loss of consciousness greater than 24 hours without return to pre-existing conscious level with patient surviving
S06.4X6A		S06.4X	Epidural hemorrhage with loss of consciousness greater than 24 hours without return to pre-existing conscious level with patient surviving, initial encounter
S06.4X6D		S06.4X	Epidural hemorrhage with loss of consciousness greater than 24 hours without return to pre-existing conscious level with patient surviving, subsequent encounter
S06.4X6S		S06.4X	Epidural hemorrhage with loss of consciousness greater than 24 hours without return to pre-existing conscious level with patient surviving, sequela
S06.4X7		S06.4X	Epidural hemorrhage with loss of consciousness of any duration with death due to brain injury prior to regaining consciousness
S06.4X7A		S06.4X	Epidural hemorrhage with loss of consciousness of any duration with death due to brain injury prior to regaining consciousness, initial encounter
S06.4X8		S06.4X	Epidural hemorrhage with loss of consciousness of any duration with death due to other causes prior to regaining consciousness
S06.4X8A		S06.4X	Epidural hemorrhage with loss of consciousness of any duration with death due to other causes prior to regaining consciousness, initial encounter
S06.4X9		S06.4X	Epidural hemorrhage with loss of consciousness of unspecified duration
S06.4X9A		S06.4X	Epidural hemorrhage with loss of consciousness of unspecified duration, initial encounter
S06.4X9D		S06.4X	Epidural hemorrhage with loss of consciousness of unspecified duration, subsequent encounter
S06.4X9S		S06.4X	Epidural hemorrhage with loss of consciousness of unspecified duration, sequela
S06.4XA		S06.4X	Epidural hemorrhage with loss of consciousness status unknown
S06.4XAA		S06.4X	Epidural hemorrhage with loss of consciousness status unknown, initial encounter
S06.4XAD		S06.4X	Epidural hemorrhage with loss of consciousness status unknown, subsequent encounter
S06.4XAS		S06.4X	Epidural hemorrhage with loss of consciousness status unknown, sequela
	S06.5X*		Traumatic subdural hemorrhage
S06.5X0		S06.5X	Traumatic subdural hemorrhage without loss of consciousness
S06.5X0A		S06.5X	Traumatic subdural hemorrhage without loss of consciousness, initial encounter
S06.5X0D		S06.5X	Traumatic subdural hemorrhage without loss of consciousness, subsequent encounter
S06.5X0S		S06.5X	Traumatic subdural hemorrhage without loss of consciousness, sequela
S06.5X1		S06.5X	Traumatic subdural hemorrhage with loss of consciousness of 30 minutes or less
S06.5X1A		S06.5X	Traumatic subdural hemorrhage with loss of consciousness of 30 minutes or less, initial encounter
S06.5X1D		S06.5X	Traumatic subdural hemorrhage with loss of consciousness of 30 minutes or less, subsequent encounter
S06.5X1S		S06.5X	Traumatic subdural hemorrhage with loss of consciousness of 30 minutes or less, sequela
S06.5X2		S06.5X	Traumatic subdural hemorrhage with loss of consciousness of 31 minutes to 59 minutes
S06.5X2A		S06.5X	Traumatic subdural hemorrhage with loss of consciousness of 31 minutes to 59 minutes, initial encounter
S06.5X2D		S06.5X	Traumatic subdural hemorrhage with loss of consciousness of 31 minutes to 59 minutes, subsequent encounter
S06.5X2S		S06.5X	Traumatic subdural hemorrhage with loss of consciousness of 31 minutes to 59 minutes, sequela
S06.5X3		S06.5X	Traumatic subdural hemorrhage with loss of consciousness of 1 hour to 5 hours 59 minutes
S06.5X3A		S06.5X	Traumatic subdural hemorrhage with loss of consciousness of 1 hour to 5 hours 59 minutes, initial encounter
S06.5X3D		S06.5X	Traumatic subdural hemorrhage with loss of consciousness of 1 hour to 5 hours 59 minutes, subsequent encounter
S06.5X3S		S06.5X	Traumatic subdural hemorrhage with loss of consciousness of 1 hour to 5 hours 59 minutes, sequela
S06.5X4		S06.5X	Traumatic subdural hemorrhage with loss of consciousness of 6 hours to 24 hours
S06.5X4A		S06.5X	Traumatic subdural hemorrhage with loss of consciousness of 6 hours to 24 hours, initial encounter
S06.5X4D		S06.5X	Traumatic subdural hemorrhage with loss of consciousness of 6 hours to 24 hours, subsequent encounter
S06.5X4S		S06.5X	Traumatic subdural hemorrhage with loss of consciousness of 6 hours to 24 hours, sequela
S06.5X5		S06.5X	Traumatic subdural hemorrhage with loss of consciousness greater than 24 hours with return to pre-existing conscious level
S06.5X5A		S06.5X	Traumatic subdural hemorrhage with loss of consciousness greater than 24 hours with return to pre-existing conscious level, initial encounter
S06.5X5D		S06.5X	Traumatic subdural hemorrhage with loss of consciousness greater than 24 hours with return to pre-existing conscious level, subsequent encounter
S06.5X5S		S06.5X	Traumatic subdural hemorrhage with loss of consciousness greater than 24 hours with return to pre-existing conscious level, sequela
S06.5X6		S06.5X	Traumatic subdural hemorrhage with loss of consciousness greater than 24 hours without return to pre-existing conscious level with patient surviving
S06.5X6A		S06.5X	Traumatic subdural hemorrhage with loss of consciousness greater than 24 hours without return to pre-existing conscious level with patient surviving, initial encounter
S06.5X6D		S06.5X	Traumatic subdural hemorrhage with loss of consciousness greater than 24 hours without return to pre-existing conscious level with patient surviving, subsequent encounter
S06.5X6S		S06.5X	Traumatic subdural hemorrhage with loss of consciousness greater than 24 hours without return to pre-existing conscious level with patient surviving, sequela
S06.5X7		S06.5X	Traumatic subdural hemorrhage with loss of consciousness of any duration with death due to brain injury before regaining consciousness
S06.5X7A		S06.5X	Traumatic subdural hemorrhage with loss of consciousness of any duration with death due to brain injury before regaining consciousness, initial encounter
S06.5X8		S06.5X	Traumatic subdural hemorrhage with loss of consciousness of any duration with death due to other cause before regaining consciousness
S06.5X8A		S06.5X	Traumatic subdural hemorrhage with loss of consciousness of any duration with death due to other cause before regaining consciousness, initial encounter
S06.5X9		S06.5X	Traumatic subdural hemorrhage with loss of consciousness of unspecified duration
S06.5X9A		S06.5X	Traumatic subdural hemorrhage with loss of consciousness of unspecified duration, initial encounter
S06.5X9D		S06.5X	Traumatic subdural hemorrhage with loss of consciousness of unspecified duration, subsequent encounter
S06.5X9S		S06.5X	Traumatic subdural hemorrhage with loss of consciousness of unspecified duration, sequela
S06.5XA		S06.5X	Traumatic subdural hemorrhage with loss of consciousness status unknown
S06.5XAA		S06.5X	Traumatic subdural hemorrhage with loss of consciousness status unknown, initial encounter
S06.5XAD		S06.5X	Traumatic subdural hemorrhage with loss of consciousness status unknown, subsequent encounter
S06.5XAS		S06.5X	Traumatic subdural hemorrhage with loss of consciousness status unknown, sequela
	S06.6X*		Traumatic subarachnoid hemorrhage
S06.6X0		S06.6X	Traumatic subarachnoid hemorrhage without loss of consciousness
S06.6X0A		S06.6X	Traumatic subarachnoid hemorrhage without loss of consciousness, initial encounter
S06.6X0D		S06.6X	Traumatic subarachnoid hemorrhage without loss of consciousness, subsequent encounter
S06.6X0S		S06.6X	Traumatic subarachnoid hemorrhage without loss of consciousness, sequela
S06.6X1		S06.6X	Traumatic subarachnoid hemorrhage with loss of consciousness of 30 minutes or less
S06.6X1A		S06.6X	Traumatic subarachnoid hemorrhage with loss of consciousness of 30 minutes or less, initial encounter
S06.6X1D		S06.6X	Traumatic subarachnoid hemorrhage with loss of consciousness of 30 minutes or less, subsequent encounter
S06.6X1S		S06.6X	Traumatic subarachnoid hemorrhage with loss of consciousness of 30 minutes or less, sequela
S06.6X2		S06.6X	Traumatic subarachnoid hemorrhage with loss of consciousness of 31 minutes to 59 minutes
S06.6X2A		S06.6X	Traumatic subarachnoid hemorrhage with loss of consciousness of 31 minutes to 59 minutes, initial encounter
S06.6X2D		S06.6X	Traumatic subarachnoid hemorrhage with loss of consciousness of 31 minutes to 59 minutes, subsequent encounter
S06.6X2S		S06.6X	Traumatic subarachnoid hemorrhage with loss of consciousness of 31 minutes to 59 minutes, sequela
S06.6X3		S06.6X	Traumatic subarachnoid hemorrhage with loss of consciousness of 1 hour to 5 hours 59 minutes
S06.6X3A		S06.6X	Traumatic subarachnoid hemorrhage with loss of consciousness of 1 hour to 5 hours 59 minutes, initial encounter
S06.6X3D		S06.6X	Traumatic subarachnoid hemorrhage with loss of consciousness of 1 hour to 5 hours 59 minutes, subsequent encounter
S06.6X3S		S06.6X	Traumatic subarachnoid hemorrhage with loss of consciousness of 1 hour to 5 hours 59 minutes, sequela
S06.6X4		S06.6X	Traumatic subarachnoid hemorrhage with loss of consciousness of 6 hours to 24 hours
S06.6X4A		S06.6X	Traumatic subarachnoid hemorrhage with loss of consciousness of 6 hours to 24 hours, initial encounter
S06.6X4D		S06.6X	Traumatic subarachnoid hemorrhage with loss of consciousness of 6 hours to 24 hours, subsequent encounter
S06.6X4S		S06.6X	Traumatic subarachnoid hemorrhage with loss of consciousness of 6 hours to 24 hours, sequela
S06.6X5		S06.6X	Traumatic subarachnoid hemorrhage with loss of consciousness greater than 24 hours with return to pre-existing conscious level
S06.6X5A		S06.6X	Traumatic subarachnoid hemorrhage with loss of consciousness greater than 24 hours with return to pre-existing conscious level, initial encounter
S06.6X5D		S06.6X	Traumatic subarachnoid hemorrhage with loss of consciousness greater than 24 hours with return to pre-existing conscious level, subsequent encounter
S06.6X5S		S06.6X	Traumatic subarachnoid hemorrhage with loss of consciousness greater than 24 hours with return to pre-existing conscious level, sequela
S06.6X6		S06.6X	Traumatic subarachnoid hemorrhage with loss of consciousness greater than 24 hours without return to pre-existing conscious level with patient surviving
S06.6X6A		S06.6X	Traumatic subarachnoid hemorrhage with loss of consciousness greater than 24 hours without return to pre-existing conscious level with patient surviving, initial encounter
S06.6X6D		S06.6X	Traumatic subarachnoid hemorrhage with loss of consciousness greater than 24 hours without return to pre-existing conscious level with patient surviving, subsequent encounter
S06.6X6S		S06.6X	Traumatic subarachnoid hemorrhage with loss of consciousness greater than 24 hours without return to pre-existing conscious level with patient surviving, sequela
S06.6X7		S06.6X	Traumatic subarachnoid hemorrhage with loss of consciousness of any duration with death due to brain injury prior to regaining consciousness
S06.6X7A		S06.6X	Traumatic subarachnoid hemorrhage with loss of consciousness of any duration with death due to brain injury prior to regaining consciousness, initial encounter
S06.6X8		S06.6X	Traumatic subarachnoid hemorrhage with loss of consciousness of any duration with death due to other cause prior to regaining consciousness
S06.6X8A		S06.6X	Traumatic subarachnoid hemorrhage with loss of consciousness of any duration with death due to other cause prior to regaining consciousness, initial encounter
S06.6X9		S06.6X	Traumatic subarachnoid hemorrhage with loss of consciousness of unspecified duration
S06.6X9A		S06.6X	Traumatic subarachnoid hemorrhage with loss of consciousness of unspecified duration, initial encounter
S06.6X9D		S06.6X	Traumatic subarachnoid hemorrhage with loss of consciousness of unspecified duration, subsequent encounter
S06.6X9S		S06.6X	Traumatic subarachnoid hemorrhage with loss of consciousness of unspecified duration, sequela
S06.6XA		S06.6X	Traumatic subarachnoid hemorrhage with loss of consciousness status unknown
S06.6XAA		S06.6X	Traumatic subarachnoid hemorrhage with loss of consciousness status unknown, initial encounter
S06.6XAD		S06.6X	Traumatic subarachnoid hemorrhage with loss of consciousness status unknown, subsequent encounter
S06.6XAS		S06.6X	Traumatic subarachnoid hemorrhage with loss of consciousness status unknown, sequela
	S06.8*		Other specified intracranial injuries
S06.81		S06.8	Injury of right internal carotid artery, intracranial portion, not elsewhere classified
S06.810		S06.8	Injury of right internal carotid artery, intracranial portion, not elsewhere classified without loss of consciousness
S06.810A		S06.8	Injury of right internal carotid artery, intracranial portion, not elsewhere classified without loss of consciousness, initial encounter
S06.810D		S06.8	Injury of right internal carotid artery, intracranial portion, not elsewhere classified without loss of consciousness, subsequent encounter
S06.810S		S06.8	Injury of right internal carotid artery, intracranial portion, not elsewhere classified without loss of consciousness, sequela
S06.811		S06.8	Injury of right internal carotid artery, intracranial portion, not elsewhere classified with loss of consciousness of 30 minutes or less
S06.811A		S06.8	Injury of right internal carotid artery, intracranial portion, not elsewhere classified with loss of consciousness of 30 minutes or less, initial encounter
S06.811D		S06.8	Injury of right internal carotid artery, intracranial portion, not elsewhere classified with loss of consciousness of 30 minutes or less, subsequent encounter
S06.811S		S06.8	Injury of right internal carotid artery, intracranial portion, not elsewhere classified with loss of consciousness of 30 minutes or less, sequela
S06.812		S06.8	Injury of right internal carotid artery, intracranial portion, not elsewhere classified with loss of consciousness of 31 minutes to 59 minutes
S06.812A		S06.8	Injury of right internal carotid artery, intracranial portion, not elsewhere classified with loss of consciousness of 31 minutes to 59 minutes, initial encounter
S06.812D		S06.8	Injury of right internal carotid artery, intracranial portion, not elsewhere classified with loss of consciousness of 31 minutes to 59 minutes, subsequent encounter
S06.812S		S06.8	Injury of right internal carotid artery, intracranial portion, not elsewhere classified with loss of consciousness of 31 minutes to 59 minutes, sequela
S06.813		S06.8	Injury of right internal carotid artery, intracranial portion, not elsewhere classified with loss of consciousness of 1 hour to 5 hours 59 minutes
S06.813A		S06.8	Injury of right internal carotid artery, intracranial portion, not elsewhere classified with loss of consciousness of 1 hour to 5 hours 59 minutes, initial encounter
S06.813D		S06.8	Injury of right internal carotid artery, intracranial portion, not elsewhere classified with loss of consciousness of 1 hour to 5 hours 59 minutes, subsequent encounter
S06.813S		S06.8	Injury of right internal carotid artery, intracranial portion, not elsewhere classified with loss of consciousness of 1 hour to 5 hours 59 minutes, sequela
S06.814		S06.8	Injury of right internal carotid artery, intracranial portion, not elsewhere classified with loss of consciousness of 6 hours to 24 hours
S06.814A		S06.8	Injury of right internal carotid artery, intracranial portion, not elsewhere classified with loss of consciousness of 6 hours to 24 hours, initial encounter
S06.814D		S06.8	Injury of right internal carotid artery, intracranial portion, not elsewhere classified with loss of consciousness of 6 hours to 24 hours, subsequent encounter
S06.814S		S06.8	Injury of right internal carotid artery, intracranial portion, not elsewhere classified with loss of consciousness of 6 hours to 24 hours, sequela
S06.815		S06.8	Injury of right internal carotid artery, intracranial portion, not elsewhere classified with loss of consciousness greater than 24 hours with return to pre-existing conscious level
S06.815A		S06.8	Injury of right internal carotid artery, intracranial portion, not elsewhere classified with loss of consciousness greater than 24 hours with return to pre-existing conscious level, ini
S06.815D		S06.8	Injury of right internal carotid artery, intracranial portion, not elsewhere classified with loss of consciousness greater than 24 hours with return to pre-existing conscious level, sub
S06.815S		S06.8	Injury of right internal carotid artery, intracranial portion, not elsewhere classified with loss of consciousness greater than 24 hours with return to pre-existing conscious level, seq
S06.816		S06.8	Injury of right internal carotid artery, intracranial portion, not elsewhere classified with loss of consciousness greater than 24 hours without return to pre-existing conscious level w
S06.816A		S06.8	Injury of right internal carotid artery, intracranial portion, not elsewhere classified with loss of consciousness greater than 24 hours without return to pre-existing conscious level w
S06.816D		S06.8	Injury of right internal carotid artery, intracranial portion, not elsewhere classified with loss of consciousness greater than 24 hours without return to pre-existing conscious level w
S06.816S		S06.8	Injury of right internal carotid artery, intracranial portion, not elsewhere classified with loss of consciousness greater than 24 hours without return to pre-existing conscious level w
S06.817		S06.8	Injury of right internal carotid artery, intracranial portion, not elsewhere classified with loss of consciousness of any duration with death due to brain injury prior to regaining cons
S06.817A		S06.8	Injury of right internal carotid artery, intracranial portion, not elsewhere classified with loss of consciousness of any duration with death due to brain injury prior to regaining cons
S06.818		S06.8	Injury of right internal carotid artery, intracranial portion, not elsewhere classified with loss of consciousness of any duration with death due to other cause prior to regaining consc
S06.818A		S06.8	Injury of right internal carotid artery, intracranial portion, not elsewhere classified with loss of consciousness of any duration with death due to other cause prior to regaining consc
S06.819		S06.8	Injury of right internal carotid artery, intracranial portion, not elsewhere classified with loss of consciousness of unspecified duration
S06.819A		S06.8	Injury of right internal carotid artery, intracranial portion, not elsewhere classified with loss of consciousness of unspecified duration, initial encounter
S06.819D		S06.8	Injury of right internal carotid artery, intracranial portion, not elsewhere classified with loss of consciousness of unspecified duration, subsequent encounter
S06.819S		S06.8	Injury of right internal carotid artery, intracranial portion, not elsewhere classified with loss of consciousness of unspecified duration, sequela
S06.81A		S06.8	Injury of right internal carotid artery, intracranial portion, not elsewhere classified with loss of consciousness status unknown
S06.81AA		S06.8	Injury of right internal carotid artery, intracranial portion, not elsewhere classified with loss of consciousness status unknown, initial encounter
S06.81AD		S06.8	Injury of right internal carotid artery, intracranial portion, not elsewhere classified with loss of consciousness status unknown, subsequent encounter
S06.81AS		S06.8	Injury of right internal carotid artery, intracranial portion, not elsewhere classified with loss of consciousness status unknown, sequela
S06.82		S06.8	Injury of left internal carotid artery, intracranial portion, not elsewhere classified
S06.820		S06.8	Injury of left internal carotid artery, intracranial portion, not elsewhere classified without loss of consciousness
S06.820A		S06.8	Injury of left internal carotid artery, intracranial portion, not elsewhere classified without loss of consciousness, initial encounter
S06.820D		S06.8	Injury of left internal carotid artery, intracranial portion, not elsewhere classified without loss of consciousness, subsequent encounter
S06.820S		S06.8	Injury of left internal carotid artery, intracranial portion, not elsewhere classified without loss of consciousness, sequela
S06.821		S06.8	Injury of left internal carotid artery, intracranial portion, not elsewhere classified with loss of consciousness of 30 minutes or less
S06.821A		S06.8	Injury of left internal carotid artery, intracranial portion, not elsewhere classified with loss of consciousness of 30 minutes or less, initial encounter
S06.821D		S06.8	Injury of left internal carotid artery, intracranial portion, not elsewhere classified with loss of consciousness of 30 minutes or less, subsequent encounter
S06.821S		S06.8	Injury of left internal carotid artery, intracranial portion, not elsewhere classified with loss of consciousness of 30 minutes or less, sequela
S06.822		S06.8	Injury of left internal carotid artery, intracranial portion, not elsewhere classified with loss of consciousness of 31 minutes to 59 minutes
S06.822A		S06.8	Injury of left internal carotid artery, intracranial portion, not elsewhere classified with loss of consciousness of 31 minutes to 59 minutes, initial encounter
S06.822D		S06.8	Injury of left internal carotid artery, intracranial portion, not elsewhere classified with loss of consciousness of 31 minutes to 59 minutes, subsequent encounter
S06.822S		S06.8	Injury of left internal carotid artery, intracranial portion, not elsewhere classified with loss of consciousness of 31 minutes to 59 minutes, sequela
S06.823		S06.8	Injury of left internal carotid artery, intracranial portion, not elsewhere classified with loss of consciousness of 1 hour to 5 hours 59 minutes
S06.823A		S06.8	Injury of left internal carotid artery, intracranial portion, not elsewhere classified with loss of consciousness of 1 hour to 5 hours 59 minutes, initial encounter
S06.823D		S06.8	Injury of left internal carotid artery, intracranial portion, not elsewhere classified with loss of consciousness of 1 hour to 5 hours 59 minutes, subsequent encounter
S06.823S		S06.8	Injury of left internal carotid artery, intracranial portion, not elsewhere classified with loss of consciousness of 1 hour to 5 hours 59 minutes, sequela
S06.824		S06.8	Injury of left internal carotid artery, intracranial portion, not elsewhere classified with loss of consciousness of 6 hours to 24 hours
S06.824A		S06.8	Injury of left internal carotid artery, intracranial portion, not elsewhere classified with loss of consciousness of 6 hours to 24 hours, initial encounter
S06.824D		S06.8	Injury of left internal carotid artery, intracranial portion, not elsewhere classified with loss of consciousness of 6 hours to 24 hours, subsequent encounter
S06.824S		S06.8	Injury of left internal carotid artery, intracranial portion, not elsewhere classified with loss of consciousness of 6 hours to 24 hours, sequela
S06.825		S06.8	Injury of left internal carotid artery, intracranial portion, not elsewhere classified with loss of consciousness greater than 24 hours with return to pre-existing conscious level
S06.825A		S06.8	Injury of left internal carotid artery, intracranial portion, not elsewhere classified with loss of consciousness greater than 24 hours with return to pre-existing conscious level, init
S06.825D		S06.8	Injury of left internal carotid artery, intracranial portion, not elsewhere classified with loss of consciousness greater than 24 hours with return to pre-existing conscious level, subs
S06.825S		S06.8	Injury of left internal carotid artery, intracranial portion, not elsewhere classified with loss of consciousness greater than 24 hours with return to pre-existing conscious level, sequ
S06.826		S06.8	Injury of left internal carotid artery, intracranial portion, not elsewhere classified with loss of consciousness greater than 24 hours without return to pre-existing conscious level wi
S06.826A		S06.8	Injury of left internal carotid artery, intracranial portion, not elsewhere classified with loss of consciousness greater than 24 hours without return to pre-existing conscious level wi
S06.826D		S06.8	Injury of left internal carotid artery, intracranial portion, not elsewhere classified with loss of consciousness greater than 24 hours without return to pre-existing conscious level wi
S06.826S		S06.8	Injury of left internal carotid artery, intracranial portion, not elsewhere classified with loss of consciousness greater than 24 hours without return to pre-existing conscious level wi
S06.827		S06.8	Injury of left internal carotid artery, intracranial portion, not elsewhere classified with loss of consciousness of any duration with death due to brain injury prior to regaining consc
S06.827A		S06.8	Injury of left internal carotid artery, intracranial portion, not elsewhere classified with loss of consciousness of any duration with death due to brain injury prior to regaining consc
S06.828		S06.8	Injury of left internal carotid artery, intracranial portion, not elsewhere classified with loss of consciousness of any duration with death due to other cause prior to regaining consci
S06.828A		S06.8	Injury of left internal carotid artery, intracranial portion, not elsewhere classified with loss of consciousness of any duration with death due to other cause prior to regaining consci
S06.829		S06.8	Injury of left internal carotid artery, intracranial portion, not elsewhere classified with loss of consciousness of unspecified duration
S06.829A		S06.8	Injury of left internal carotid artery, intracranial portion, not elsewhere classified with loss of consciousness of unspecified duration, initial encounter
S06.829D		S06.8	Injury of left internal carotid artery, intracranial portion, not elsewhere classified with loss of consciousness of unspecified duration, subsequent encounter
S06.829S		S06.8	Injury of left internal carotid artery, intracranial portion, not elsewhere classified with loss of consciousness of unspecified duration, sequela
S06.82A		S06.8	Injury of left internal carotid artery, intracranial portion, not elsewhere classified with loss of consciousness status unknown
S06.82AA		S06.8	Injury of left internal carotid artery, intracranial portion, not elsewhere classified with loss of consciousness status unknown, initial encounter
S06.82AD		S06.8	Injury of left internal carotid artery, intracranial portion, not elsewhere classified with loss of consciousness status unknown, subsequent encounter
S06.82AS		S06.8	Injury of left internal carotid artery, intracranial portion, not elsewhere classified with loss of consciousness status unknown, sequela
S06.89		S06.8	Other specified intracranial injury
S06.890		S06.8	Other specified intracranial injury without loss of consciousness
S06.890A		S06.8	Other specified intracranial injury without loss of consciousness, initial encounter
S06.890D		S06.8	Other specified intracranial injury without loss of consciousness, subsequent encounter
S06.890S		S06.8	Other specified intracranial injury without loss of consciousness, sequela
S06.891		S06.8	Other specified intracranial injury with loss of consciousness of 30 minutes or less
S06.891A		S06.8	Other specified intracranial injury with loss of consciousness of 30 minutes or less, initial encounter
S06.891D		S06.8	Other specified intracranial injury with loss of consciousness of 30 minutes or less, subsequent encounter
S06.891S		S06.8	Other specified intracranial injury with loss of consciousness of 30 minutes or less, sequela
S06.892		S06.8	Other specified intracranial injury with loss of consciousness of 31 minutes to 59 minutes
S06.892A		S06.8	Other specified intracranial injury with loss of consciousness of 31 minutes to 59 minutes, initial encounter
S06.892D		S06.8	Other specified intracranial injury with loss of consciousness of 31 minutes to 59 minutes, subsequent encounter
S06.892S		S06.8	Other specified intracranial injury with loss of consciousness of 31 minutes to 59 minutes, sequela
S06.893		S06.8	Other specified intracranial injury with loss of consciousness of 1 hour to 5 hours 59 minutes
S06.893A		S06.8	Other specified intracranial injury with loss of consciousness of 1 hour to 5 hours 59 minutes, initial encounter
S06.893D		S06.8	Other specified intracranial injury with loss of consciousness of 1 hour to 5 hours 59 minutes, subsequent encounter
S06.893S		S06.8	Other specified intracranial injury with loss of consciousness of 1 hour to 5 hours 59 minutes, sequela
S06.894		S06.8	Other specified intracranial injury with loss of consciousness of 6 hours to 24 hours
S06.894A		S06.8	Other specified intracranial injury with loss of consciousness of 6 hours to 24 hours, initial encounter
S06.894D		S06.8	Other specified intracranial injury with loss of consciousness of 6 hours to 24 hours, subsequent encounter
S06.894S		S06.8	Other specified intracranial injury with loss of consciousness of 6 hours to 24 hours, sequela
S06.895		S06.8	Other specified intracranial injury with loss of consciousness greater than 24 hours with return to pre-existing conscious level
S06.895A		S06.8	Other specified intracranial injury with loss of consciousness greater than 24 hours with return to pre-existing conscious level, initial encounter
S06.895D		S06.8	Other specified intracranial injury with loss of consciousness greater than 24 hours with return to pre-existing conscious level, subsequent encounter
S06.895S		S06.8	Other specified intracranial injury with loss of consciousness greater than 24 hours with return to pre-existing conscious level, sequela
S06.896		S06.8	Other specified intracranial injury with loss of consciousness greater than 24 hours without return to pre-existing conscious level with patient surviving
S06.896A		S06.8	Other specified intracranial injury with loss of consciousness greater than 24 hours without return to pre-existing conscious level with patient surviving, initial encounter
S06.896D		S06.8	Other specified intracranial injury with loss of consciousness greater than 24 hours without return to pre-existing conscious level with patient surviving, subsequent encounter
S06.896S		S06.8	Other specified intracranial injury with loss of consciousness greater than 24 hours without return to pre-existing conscious level with patient surviving, sequela
S06.897		S06.8	Other specified intracranial injury with loss of consciousness of any duration with death due to brain injury prior to regaining consciousness
S06.897A		S06.8	Other specified intracranial injury with loss of consciousness of any duration with death due to brain injury prior to regaining consciousness, initial encounter
S06.898		S06.8	Other specified intracranial injury with loss of consciousness of any duration with death due to other cause prior to regaining consciousness
S06.898A		S06.8	Other specified intracranial injury with loss of consciousness of any duration with death due to other cause prior to regaining consciousness, initial encounter
S06.899		S06.8	Other specified intracranial injury with loss of consciousness of unspecified duration
S06.899A		S06.8	Other specified intracranial injury with loss of consciousness of unspecified duration, initial encounter
S06.899D		S06.8	Other specified intracranial injury with loss of consciousness of unspecified duration, subsequent encounter
S06.899S		S06.8	Other specified intracranial injury with loss of consciousness of unspecified duration, sequela
S06.89A		S06.8	Other specified intracranial injury with loss of consciousness status unknown
S06.89AA		S06.8	Other specified intracranial injury with loss of consciousness status unknown, initial encounter
S06.89AD		S06.8	Other specified intracranial injury with loss of consciousness status unknown, subsequent encounter
S06.89AS		S06.8	Other specified intracranial injury with loss of consciousness status unknown, sequela
S06.8A		S06.8	Primary blast injury of brain, not elsewhere classified
S06.8A0		S06.8	Primary blast injury of brain, not elsewhere classified without loss of consciousness
S06.8A0A		S06.8	Primary blast injury of brain, not elsewhere classified without loss of consciousness, initial encounter
S06.8A0D		S06.8	Primary blast injury of brain, not elsewhere classified without loss of consciousness, subsequent encounter
S06.8A0S		S06.8	Primary blast injury of brain, not elsewhere classified without loss of consciousness, sequela
S06.8A1		S06.8	Primary blast injury of brain, not elsewhere classified with loss of consciousness of 30 minutes or less
S06.8A1A		S06.8	Primary blast injury of brain, not elsewhere classified with loss of consciousness of 30 minutes or less, initial encounter
S06.8A1D		S06.8	Primary blast injury of brain, not elsewhere classified with loss of consciousness of 30 minutes or less, subsequent encounter
S06.8A1S		S06.8	Primary blast injury of brain, not elsewhere classified with loss of consciousness of 30 minutes or less, sequela
S06.8A2		S06.8	Primary blast injury of brain, not elsewhere classified with loss of consciousness of 31 minutes to 59 minutes
S06.8A2A		S06.8	Primary blast injury of brain, not elsewhere classified with loss of consciousness of 31 minutes to 59 minutes, initial encounter
S06.8A2D		S06.8	Primary blast injury of brain, not elsewhere classified with loss of consciousness of 31 minutes to 59 minutes, subsequent encounter
S06.8A2S		S06.8	Primary blast injury of brain, not elsewhere classified with loss of consciousness of 31 minutes to 59 minutes, sequela
S06.8A3		S06.8	Primary blast injury of brain, not elsewhere classified with loss of consciousness of 1 hour to 5 hours 59 minutes
S06.8A3A		S06.8	Primary blast injury of brain, not elsewhere classified with loss of consciousness of 1 hour to 5 hours 59 minutes, initial encounter
S06.8A3D		S06.8	Primary blast injury of brain, not elsewhere classified with loss of consciousness of 1 hour to 5 hours 59 minutes, subsequent encounter
S06.8A3S		S06.8	Primary blast injury of brain, not elsewhere classified with loss of consciousness of 1 hour to 5 hours 59 minutes, sequela
S06.8A4		S06.8	Primary blast injury of brain, not elsewhere classified with loss of consciousness of 6 hours to 24 hours
S06.8A4A		S06.8	Primary blast injury of brain, not elsewhere classified with loss of consciousness of 6 hours to 24 hours, initial encounter
S06.8A4D		S06.8	Primary blast injury of brain, not elsewhere classified with loss of consciousness of 6 hours to 24 hours, subsequent encounter
S06.8A4S		S06.8	Primary blast injury of brain, not elsewhere classified with loss of consciousness of 6 hours to 24 hours, sequela
S06.8A5		S06.8	Primary blast injury of brain, not elsewhere classified with loss of consciousness greater than 24 hours with return to pre-existing conscious level
S06.8A5A		S06.8	Primary blast injury of brain, not elsewhere classified with loss of consciousness greater than 24 hours with return to pre-existing conscious level, initial encounter
S06.8A5D		S06.8	Primary blast injury of brain, not elsewhere classified with loss of consciousness greater than 24 hours with return to pre-existing conscious level, subsequent encounter
S06.8A5S		S06.8	Primary blast injury of brain, not elsewhere classified with loss of consciousness greater than 24 hours with return to pre-existing conscious level, sequela
S06.8A6		S06.8	Primary blast injury of brain, not elsewhere classified with loss of consciousness greater than 24 hours without return to pre-existing conscious level with patient surviving
S06.8A6A		S06.8	Primary blast injury of brain, not elsewhere classified with loss of consciousness greater than 24 hours without return to pre-existing conscious level with patient surviving, initial e
S06.8A6D		S06.8	Primary blast injury of brain, not elsewhere classified with loss of consciousness greater than 24 hours without return to pre-existing conscious level with patient surviving, subsequen
S06.8A6S		S06.8	Primary blast injury of brain, not elsewhere classified with loss of consciousness greater than 24 hours without return to pre-existing conscious level with patient surviving, sequela
S06.8A7		S06.8	Primary blast injury of brain, not elsewhere classified with loss of consciousness of any duration with death due to brain injury prior to regaining consciousness
S06.8A7A		S06.8	Primary blast injury of brain, not elsewhere classified with loss of consciousness of any duration with death due to brain injury prior to regaining consciousness, initial encounter
S06.8A8		S06.8	Primary blast injury of brain, not elsewhere classified with loss of consciousness of any duration with death due to other cause prior to regaining consciousness
S06.8A8A		S06.8	Primary blast injury of brain, not elsewhere classified with loss of consciousness of any duration with death due to other cause prior to regaining consciousness, initial encounter
S06.8A9		S06.8	Primary blast injury of brain, not elsewhere classified with loss of consciousness of unspecified duration
S06.8A9A		S06.8	Primary blast injury of brain, not elsewhere classified with loss of consciousness of unspecified duration, initial encounter
S06.8A9D		S06.8	Primary blast injury of brain, not elsewhere classified with loss of consciousness of unspecified duration, subsequent encounter
S06.8A9S		S06.8	Primary blast injury of brain, not elsewhere classified with loss of consciousness of unspecified duration, sequela
S06.8AA		S06.8	Primary blast injury of brain, not elsewhere classified with loss of consciousness status unknown
S06.8AAA		S06.8	Primary blast injury of brain, not elsewhere classified with loss of consciousness status unknown, initial encounter
S06.8AAD		S06.8	Primary blast injury of brain, not elsewhere classified with loss of consciousness status unknown, subsequent encounter
S06.8AAS		S06.8	Primary blast injury of brain, not elsewhere classified with loss of consciousness status unknown, sequela
	S06.9X*		Unspecified intracranial injury
S06.9X0		S06.9X	Unspecified intracranial injury without loss of consciousness
S06.9X0A		S06.9X	Unspecified intracranial injury without loss of consciousness, initial encounter
S06.9X0D		S06.9X	Unspecified intracranial injury without loss of consciousness, subsequent encounter
S06.9X0S		S06.9X	Unspecified intracranial injury without loss of consciousness, sequela
S06.9X1		S06.9X	Unspecified intracranial injury with loss of consciousness of 30 minutes or less
S06.9X1A		S06.9X	Unspecified intracranial injury with loss of consciousness of 30 minutes or less, initial encounter
S06.9X1D		S06.9X	Unspecified intracranial injury with loss of consciousness of 30 minutes or less, subsequent encounter
S06.9X1S		S06.9X	Unspecified intracranial injury with loss of consciousness of 30 minutes or less, sequela
S06.9X2		S06.9X	Unspecified intracranial injury with loss of consciousness of 31 minutes to 59 minutes
S06.9X2A		S06.9X	Unspecified intracranial injury with loss of consciousness of 31 minutes to 59 minutes, initial encounter
S06.9X2D		S06.9X	Unspecified intracranial injury with loss of consciousness of 31 minutes to 59 minutes, subsequent encounter
S06.9X2S		S06.9X	Unspecified intracranial injury with loss of consciousness of 31 minutes to 59 minutes, sequela
S06.9X3		S06.9X	Unspecified intracranial injury with loss of consciousness of 1 hour to 5 hours 59 minutes
S06.9X3A		S06.9X	Unspecified intracranial injury with loss of consciousness of 1 hour to 5 hours 59 minutes, initial encounter
S06.9X3D		S06.9X	Unspecified intracranial injury with loss of consciousness of 1 hour to 5 hours 59 minutes, subsequent encounter
S06.9X3S		S06.9X	Unspecified intracranial injury with loss of consciousness of 1 hour to 5 hours 59 minutes, sequela
S06.9X4		S06.9X	Unspecified intracranial injury with loss of consciousness of 6 hours to 24 hours
S06.9X4A		S06.9X	Unspecified intracranial injury with loss of consciousness of 6 hours to 24 hours, initial encounter
S06.9X4D		S06.9X	Unspecified intracranial injury with loss of consciousness of 6 hours to 24 hours, subsequent encounter
S06.9X4S		S06.9X	Unspecified intracranial injury with loss of consciousness of 6 hours to 24 hours, sequela
S06.9X5		S06.9X	Unspecified intracranial injury with loss of consciousness greater than 24 hours with return to pre-existing conscious level
S06.9X5A		S06.9X	Unspecified intracranial injury with loss of consciousness greater than 24 hours with return to pre-existing conscious level, initial encounter
S06.9X5D		S06.9X	Unspecified intracranial injury with loss of consciousness greater than 24 hours with return to pre-existing conscious level, subsequent encounter
S06.9X5S		S06.9X	Unspecified intracranial injury with loss of consciousness greater than 24 hours with return to pre-existing conscious level, sequela
S06.9X6		S06.9X	Unspecified intracranial injury with loss of consciousness greater than 24 hours without return to pre-existing conscious level with patient surviving
S06.9X6A		S06.9X	Unspecified intracranial injury with loss of consciousness greater than 24 hours without return to pre-existing conscious level with patient surviving, initial encounter
S06.9X6D		S06.9X	Unspecified intracranial injury with loss of consciousness greater than 24 hours without return to pre-existing conscious level with patient surviving, subsequent encounter
S06.9X6S		S06.9X	Unspecified intracranial injury with loss of consciousness greater than 24 hours without return to pre-existing conscious level with patient surviving, sequela
S06.9X7		S06.9X	Unspecified intracranial injury with loss of consciousness of any duration with death due to brain injury prior to regaining consciousness
S06.9X7A		S06.9X	Unspecified intracranial injury with loss of consciousness of any duration with death due to brain injury prior to regaining consciousness, initial encounter
S06.9X8		S06.9X	Unspecified intracranial injury with loss of consciousness of any duration with death due to other cause prior to regaining consciousness
S06.9X8A		S06.9X	Unspecified intracranial injury with loss of consciousness of any duration with death due to other cause prior to regaining consciousness, initial encounter
S06.9X9		S06.9X	Unspecified intracranial injury with loss of consciousness of unspecified duration
S06.9X9A		S06.9X	Unspecified intracranial injury with loss of consciousness of unspecified duration, initial encounter
S06.9X9D		S06.9X	Unspecified intracranial injury with loss of consciousness of unspecified duration, subsequent encounter
S06.9X9S		S06.9X	Unspecified intracranial injury with loss of consciousness of unspecified duration, sequela
S06.9XA		S06.9X	Unspecified intracranial injury with loss of consciousness status unknown
S06.9XAA		S06.9X	Unspecified intracranial injury with loss of consciousness status unknown, initial encounter
S06.9XAD		S06.9X	Unspecified intracranial injury with loss of consciousness status unknown, subsequent encounter
S06.9XAS		S06.9X	Unspecified intracranial injury with loss of consciousness status unknown, sequela
	S06.A0*		Traumatic brain compression without herniation
S06.A0XA		S06.A0	Traumatic brain compression without herniation, initial encounter
S06.A0XD		S06.A0	Traumatic brain compression without herniation, subsequent encounter
S06.A0XS		S06.A0	Traumatic brain compression without herniation, sequela
	S06.A1*		Traumatic brain compression with herniation
S06.A1XA		S06.A1	Traumatic brain compression with herniation, initial encounter
S06.A1XD		S06.A1	Traumatic brain compression with herniation, subsequent encounter
S06.A1XS		S06.A1	Traumatic brain compression with herniation, sequela
	S07.0*		Crushing injury of face
S07.0XXA		S07.0	Crushing injury of face, initial encounter
S07.0XXD		S07.0	Crushing injury of face, subsequent encounter
S07.0XXS		S07.0	Crushing injury of face, sequela
	S07.1*		Crushing injury of skull
S07.1XXA		S07.1	Crushing injury of skull, initial encounter
S07.1XXD		S07.1	Crushing injury of skull, subsequent encounter
S07.1XXS		S07.1	Crushing injury of skull, sequela
	S07.8*		Crushing injury of other parts of head
S07.8XXA		S07.8	Crushing injury of other parts of head, initial encounter
S07.8XXD		S07.8	Crushing injury of other parts of head, subsequent encounter
S07.8XXS		S07.8	Crushing injury of other parts of head, sequela
	S07.9*		Crushing injury of head, part unspecified
S07.9XXA		S07.9	Crushing injury of head, part unspecified, initial encounter
S07.9XXD		S07.9	Crushing injury of head, part unspecified, subsequent encounter
S07.9XXS		S07.9	Crushing injury of head, part unspecified, sequela
	S08.0*		Avulsion of scalp
S08.0XXA		S08.0	Avulsion of scalp, initial encounter
S08.0XXD		S08.0	Avulsion of scalp, subsequent encounter
S08.0XXS		S08.0	Avulsion of scalp, sequela
	S08.11*		Complete traumatic amputation of ear
S08.111		S08.11	Complete traumatic amputation of right ear
S08.111A		S08.11	Complete traumatic amputation of right ear, initial encounter
S08.111D		S08.11	Complete traumatic amputation of right ear, subsequent encounter
S08.111S		S08.11	Complete traumatic amputation of right ear, sequela
S08.112		S08.11	Complete traumatic amputation of left ear
S08.112A		S08.11	Complete traumatic amputation of left ear, initial encounter
S08.112D		S08.11	Complete traumatic amputation of left ear, subsequent encounter
S08.112S		S08.11	Complete traumatic amputation of left ear, sequela
S08.119		S08.11	Complete traumatic amputation of unspecified ear
S08.119A		S08.11	Complete traumatic amputation of unspecified ear, initial encounter
S08.119D		S08.11	Complete traumatic amputation of unspecified ear, subsequent encounter
S08.119S		S08.11	Complete traumatic amputation of unspecified ear, sequela
	S08.12*		Partial traumatic amputation of ear
S08.121		S08.12	Partial traumatic amputation of right ear
S08.121A		S08.12	Partial traumatic amputation of right ear, initial encounter
S08.121D		S08.12	Partial traumatic amputation of right ear, subsequent encounter
S08.121S		S08.12	Partial traumatic amputation of right ear, sequela
S08.122		S08.12	Partial traumatic amputation of left ear
S08.122A		S08.12	Partial traumatic amputation of left ear, initial encounter
S08.122D		S08.12	Partial traumatic amputation of left ear, subsequent encounter
S08.122S		S08.12	Partial traumatic amputation of left ear, sequela
S08.129		S08.12	Partial traumatic amputation of unspecified ear
S08.129A		S08.12	Partial traumatic amputation of unspecified ear, initial encounter
S08.129D		S08.12	Partial traumatic amputation of unspecified ear, subsequent encounter
S08.129S		S08.12	Partial traumatic amputation of unspecified ear, sequela
	S08.811*		Complete traumatic amputation of nose
S08.811A		S08.811	Complete traumatic amputation of nose, initial encounter
S08.811D		S08.811	Complete traumatic amputation of nose, subsequent encounter
S08.811S		S08.811	Complete traumatic amputation of nose, sequela
	S08.812*		Partial traumatic amputation of nose
S08.812A		S08.812	Partial traumatic amputation of nose, initial encounter
S08.812D		S08.812	Partial traumatic amputation of nose, subsequent encounter
S08.812S		S08.812	Partial traumatic amputation of nose, sequela
	S08.89*		Traumatic amputation of other parts of head
S08.89XA		S08.89	Traumatic amputation of other parts of head, initial encounter
S08.89XD		S08.89	Traumatic amputation of other parts of head, subsequent encounter
S08.89XS		S08.89	Traumatic amputation of other parts of head, sequela
	S09.0*		Injury of blood vessels of head, not elsewhere classified
S09.0XXA		S09.0	Injury of blood vessels of head, not elsewhere classified, initial encounter
S09.0XXD		S09.0	Injury of blood vessels of head, not elsewhere classified, subsequent encounter
S09.0XXS		S09.0	Injury of blood vessels of head, not elsewhere classified, sequela
	S09.10*		Unspecified injury of muscle and tendon of head
S09.10XA		S09.10	Unspecified injury of muscle and tendon of head, initial encounter
S09.10XD		S09.10	Unspecified injury of muscle and tendon of head, subsequent encounter
S09.10XS		S09.10	Unspecified injury of muscle and tendon of head, sequela
	S09.11*		Strain of muscle and tendon of head
S09.11XA		S09.11	Strain of muscle and tendon of head, initial encounter
S09.11XD		S09.11	Strain of muscle and tendon of head, subsequent encounter
S09.11XS		S09.11	Strain of muscle and tendon of head, sequela
	S09.12*		Laceration of muscle and tendon of head
S09.12XA		S09.12	Laceration of muscle and tendon of head, initial encounter
S09.12XD		S09.12	Laceration of muscle and tendon of head, subsequent encounter
S09.12XS		S09.12	Laceration of muscle and tendon of head, sequela
	S09.19*		Other specified injury of muscle and tendon of head
S09.19XA		S09.19	Other specified injury of muscle and tendon of head, initial encounter
S09.19XD		S09.19	Other specified injury of muscle and tendon of head, subsequent encounter
S09.19XS		S09.19	Other specified injury of muscle and tendon of head, sequela
	S09.2*		Traumatic rupture of ear drum
S09.20		S09.2	Traumatic rupture of unspecified ear drum
S09.20XA		S09.2	Traumatic rupture of unspecified ear drum, initial encounter
S09.20XD		S09.2	Traumatic rupture of unspecified ear drum, subsequent encounter
S09.20XS		S09.2	Traumatic rupture of unspecified ear drum, sequela
S09.21		S09.2	Traumatic rupture of right ear drum
S09.21XA		S09.2	Traumatic rupture of right ear drum, initial encounter
S09.21XD		S09.2	Traumatic rupture of right ear drum, subsequent encounter
S09.21XS		S09.2	Traumatic rupture of right ear drum, sequela
S09.22		S09.2	Traumatic rupture of left ear drum
S09.22XA		S09.2	Traumatic rupture of left ear drum, initial encounter
S09.22XD		S09.2	Traumatic rupture of left ear drum, subsequent encounter
S09.22XS		S09.2	Traumatic rupture of left ear drum, sequela
	S09.30*		Unspecified injury of middle and inner ear
S09.301		S09.30	Unspecified injury of right middle and inner ear
S09.301A		S09.30	Unspecified injury of right middle and inner ear, initial encounter
S09.301D		S09.30	Unspecified injury of right middle and inner ear, subsequent encounter
S09.301S		S09.30	Unspecified injury of right middle and inner ear, sequela
S09.302		S09.30	Unspecified injury of left middle and inner ear
S09.302A		S09.30	Unspecified injury of left middle and inner ear, initial encounter
S09.302D		S09.30	Unspecified injury of left middle and inner ear, subsequent encounter
S09.302S		S09.30	Unspecified injury of left middle and inner ear, sequela
S09.309		S09.30	Unspecified injury of unspecified middle and inner ear
S09.309A		S09.30	Unspecified injury of unspecified middle and inner ear, initial encounter
S09.309D		S09.30	Unspecified injury of unspecified middle and inner ear, subsequent encounter
S09.309S		S09.30	Unspecified injury of unspecified middle and inner ear, sequela
	S09.31*		Primary blast injury of ear
S09.311		S09.31	Primary blast injury of right ear
S09.311A		S09.31	Primary blast injury of right ear, initial encounter
S09.311D		S09.31	Primary blast injury of right ear, subsequent encounter
S09.311S		S09.31	Primary blast injury of right ear, sequela
S09.312		S09.31	Primary blast injury of left ear
S09.312A		S09.31	Primary blast injury of left ear, initial encounter
S09.312D		S09.31	Primary blast injury of left ear, subsequent encounter
S09.312S		S09.31	Primary blast injury of left ear, sequela
S09.313		S09.31	Primary blast injury of ear, bilateral
S09.313A		S09.31	Primary blast injury of ear, bilateral, initial encounter
S09.313D		S09.31	Primary blast injury of ear, bilateral, subsequent encounter
S09.313S		S09.31	Primary blast injury of ear, bilateral, sequela
S09.319		S09.31	Primary blast injury of unspecified ear
S09.319A		S09.31	Primary blast injury of unspecified ear, initial encounter
S09.319D		S09.31	Primary blast injury of unspecified ear, subsequent encounter
S09.319S		S09.31	Primary blast injury of unspecified ear, sequela
	S09.39*		Other specified injury of middle and inner ear
S09.391		S09.39	Other specified injury of right middle and inner ear
S09.391A		S09.39	Other specified injury of right middle and inner ear, initial encounter
S09.391D		S09.39	Other specified injury of right middle and inner ear, subsequent encounter
S09.391S		S09.39	Other specified injury of right middle and inner ear, sequela
S09.392		S09.39	Other specified injury of left middle and inner ear
S09.392A		S09.39	Other specified injury of left middle and inner ear, initial encounter
S09.392D		S09.39	Other specified injury of left middle and inner ear, subsequent encounter
S09.392S		S09.39	Other specified injury of left middle and inner ear, sequela
S09.399		S09.39	Other specified injury of unspecified middle and inner ear
S09.399A		S09.39	Other specified injury of unspecified middle and inner ear, initial encounter
S09.399D		S09.39	Other specified injury of unspecified middle and inner ear, subsequent encounter
S09.399S		S09.39	Other specified injury of unspecified middle and inner ear, sequela
	S09.8*		Other specified injuries of head
S09.8XXA		S09.8	Other specified injuries of head, initial encounter
S09.8XXD		S09.8	Other specified injuries of head, subsequent encounter
S09.8XXS		S09.8	Other specified injuries of head, sequela
	S09.90*		Unspecified injury of head
S09.90XA		S09.90	Unspecified injury of head, initial encounter
S09.90XD		S09.90	Unspecified injury of head, subsequent encounter
S09.90XS		S09.90	Unspecified injury of head, sequela
	S09.91*		Unspecified injury of ear
S09.91XA		S09.91	Unspecified injury of ear, initial encounter
S09.91XD		S09.91	Unspecified injury of ear, subsequent encounter
S09.91XS		S09.91	Unspecified injury of ear, sequela
	S09.92*		Unspecified injury of nose
S09.92XA		S09.92	Unspecified injury of nose, initial encounter
S09.92XD		S09.92	Unspecified injury of nose, subsequent encounter
S09.92XS		S09.92	Unspecified injury of nose, sequela
	S09.93*		Unspecified injury of face
S09.93XA		S09.93	Unspecified injury of face, initial encounter
S09.93XD		S09.93	Unspecified injury of face, subsequent encounter
S09.93XS		S09.93	Unspecified injury of face, sequela
	S10.0*		Contusion of throat
S10.0XXA		S10.0	Contusion of throat, initial encounter
S10.0XXD		S10.0	Contusion of throat, subsequent encounter
S10.0XXS		S10.0	Contusion of throat, sequela
	S10.10*		Unspecified superficial injuries of throat
S10.10XA		S10.10	Unspecified superficial injuries of throat, initial encounter
S10.10XD		S10.10	Unspecified superficial injuries of throat, subsequent encounter
S10.10XS		S10.10	Unspecified superficial injuries of throat, sequela
	S10.11*		Abrasion of throat
S10.11XA		S10.11	Abrasion of throat, initial encounter
S10.11XD		S10.11	Abrasion of throat, subsequent encounter
S10.11XS		S10.11	Abrasion of throat, sequela
	S10.12*		Blister (nonthermal) of throat
S10.12XA		S10.12	Blister (nonthermal) of throat, initial encounter
S10.12XD		S10.12	Blister (nonthermal) of throat, subsequent encounter
S10.12XS		S10.12	Blister (nonthermal) of throat, sequela
	S10.14*		External constriction of part of throat
S10.14XA		S10.14	External constriction of part of throat, initial encounter
S10.14XD		S10.14	External constriction of part of throat, subsequent encounter
S10.14XS		S10.14	External constriction of part of throat, sequela
	S10.15*		Superficial foreign body of throat
S10.15XA		S10.15	Superficial foreign body of throat, initial encounter
S10.15XD		S10.15	Superficial foreign body of throat, subsequent encounter
S10.15XS		S10.15	Superficial foreign body of throat, sequela
	S10.16*		Insect bite (nonvenomous) of throat
S10.16XA		S10.16	Insect bite (nonvenomous) of throat, initial encounter
S10.16XD		S10.16	Insect bite (nonvenomous) of throat, subsequent encounter
S10.16XS		S10.16	Insect bite (nonvenomous) of throat, sequela
	S10.17*		Other superficial bite of throat
S10.17XA		S10.17	Other superficial bite of throat, initial encounter
S10.17XD		S10.17	Other superficial bite of throat, subsequent encounter
S10.17XS		S10.17	Other superficial bite of throat, sequela
	S10.80*		Unspecified superficial injury of other specified part of neck
S10.80XA		S10.80	Unspecified superficial injury of other specified part of neck, initial encounter
S10.80XD		S10.80	Unspecified superficial injury of other specified part of neck, subsequent encounter
S10.80XS		S10.80	Unspecified superficial injury of other specified part of neck, sequela
	S10.81*		Abrasion of other specified part of neck
S10.81XA		S10.81	Abrasion of other specified part of neck, initial encounter
S10.81XD		S10.81	Abrasion of other specified part of neck, subsequent encounter
S10.81XS		S10.81	Abrasion of other specified part of neck, sequela
	S10.82*		Blister (nonthermal) of other specified part of neck
S10.82XA		S10.82	Blister (nonthermal) of other specified part of neck, initial encounter
S10.82XD		S10.82	Blister (nonthermal) of other specified part of neck, subsequent encounter
S10.82XS		S10.82	Blister (nonthermal) of other specified part of neck, sequela
	S10.83*		Contusion of other specified part of neck
S10.83XA		S10.83	Contusion of other specified part of neck, initial encounter
S10.83XD		S10.83	Contusion of other specified part of neck, subsequent encounter
S10.83XS		S10.83	Contusion of other specified part of neck, sequela
	S10.84*		External constriction of other specified part of neck
S10.84XA		S10.84	External constriction of other specified part of neck, initial encounter
S10.84XD		S10.84	External constriction of other specified part of neck, subsequent encounter
S10.84XS		S10.84	External constriction of other specified part of neck, sequela
	S10.85*		Superficial foreign body of other specified part of neck
S10.85XA		S10.85	Superficial foreign body of other specified part of neck, initial encounter
S10.85XD		S10.85	Superficial foreign body of other specified part of neck, subsequent encounter
S10.85XS		S10.85	Superficial foreign body of other specified part of neck, sequela
	S10.86*		Insect bite of other specified part of neck
S10.86XA		S10.86	Insect bite of other specified part of neck, initial encounter
S10.86XD		S10.86	Insect bite of other specified part of neck, subsequent encounter
S10.86XS		S10.86	Insect bite of other specified part of neck, sequela
	S10.87*		Other superficial bite of other specified part of neck
S10.87XA		S10.87	Other superficial bite of other specified part of neck, initial encounter
S10.87XD		S10.87	Other superficial bite of other specified part of neck, subsequent encounter
S10.87XS		S10.87	Other superficial bite of other specified part of neck, sequela
	S10.90*		Unspecified superficial injury of unspecified part of neck
S10.90XA		S10.90	Unspecified superficial injury of unspecified part of neck, initial encounter
S10.90XD		S10.90	Unspecified superficial injury of unspecified part of neck, subsequent encounter
S10.90XS		S10.90	Unspecified superficial injury of unspecified part of neck, sequela
	S10.91*		Abrasion of unspecified part of neck
S10.91XA		S10.91	Abrasion of unspecified part of neck, initial encounter
S10.91XD		S10.91	Abrasion of unspecified part of neck, subsequent encounter
S10.91XS		S10.91	Abrasion of unspecified part of neck, sequela
	S10.92*		Blister (nonthermal) of unspecified part of neck
S10.92XA		S10.92	Blister (nonthermal) of unspecified part of neck, initial encounter
S10.92XD		S10.92	Blister (nonthermal) of unspecified part of neck, subsequent encounter
S10.92XS		S10.92	Blister (nonthermal) of unspecified part of neck, sequela
	S10.93*		Contusion of unspecified part of neck
S10.93XA		S10.93	Contusion of unspecified part of neck, initial encounter
S10.93XD		S10.93	Contusion of unspecified part of neck, subsequent encounter
S10.93XS		S10.93	Contusion of unspecified part of neck, sequela
	S10.94*		External constriction of unspecified part of neck
S10.94XA		S10.94	External constriction of unspecified part of neck, initial encounter
S10.94XD		S10.94	External constriction of unspecified part of neck, subsequent encounter
S10.94XS		S10.94	External constriction of unspecified part of neck, sequela
	S10.95*		Superficial foreign body of unspecified part of neck
S10.95XA		S10.95	Superficial foreign body of unspecified part of neck, initial encounter
S10.95XD		S10.95	Superficial foreign body of unspecified part of neck, subsequent encounter
S10.95XS		S10.95	Superficial foreign body of unspecified part of neck, sequela
	S10.96*		Insect bite of unspecified part of neck
S10.96XA		S10.96	Insect bite of unspecified part of neck, initial encounter
S10.96XD		S10.96	Insect bite of unspecified part of neck, subsequent encounter
S10.96XS		S10.96	Insect bite of unspecified part of neck, sequela
	S10.97*		Other superficial bite of unspecified part of neck
S10.97XA		S10.97	Other superficial bite of unspecified part of neck, initial encounter
S10.97XD		S10.97	Other superficial bite of unspecified part of neck, subsequent encounter
S10.97XS		S10.97	Other superficial bite of unspecified part of neck, sequela
	S11.011*		Laceration without foreign body of larynx
S11.011A		S11.011	Laceration without foreign body of larynx, initial encounter
S11.011D		S11.011	Laceration without foreign body of larynx, subsequent encounter
S11.011S		S11.011	Laceration without foreign body of larynx, sequela
	S11.012*		Laceration with foreign body of larynx
S11.012A		S11.012	Laceration with foreign body of larynx, initial encounter
S11.012D		S11.012	Laceration with foreign body of larynx, subsequent encounter
S11.012S		S11.012	Laceration with foreign body of larynx, sequela
	S11.013*		Puncture wound without foreign body of larynx
S11.013A		S11.013	Puncture wound without foreign body of larynx, initial encounter
S11.013D		S11.013	Puncture wound without foreign body of larynx, subsequent encounter
S11.013S		S11.013	Puncture wound without foreign body of larynx, sequela
	S11.014*		Puncture wound with foreign body of larynx
S11.014A		S11.014	Puncture wound with foreign body of larynx, initial encounter
S11.014D		S11.014	Puncture wound with foreign body of larynx, subsequent encounter
S11.014S		S11.014	Puncture wound with foreign body of larynx, sequela
	S11.015*		Open bite of larynx
S11.015A		S11.015	Open bite of larynx, initial encounter
S11.015D		S11.015	Open bite of larynx, subsequent encounter
S11.015S		S11.015	Open bite of larynx, sequela
	S11.019*		Unspecified open wound of larynx
S11.019A		S11.019	Unspecified open wound of larynx, initial encounter
S11.019D		S11.019	Unspecified open wound of larynx, subsequent encounter
S11.019S		S11.019	Unspecified open wound of larynx, sequela
	S11.021*		Laceration without foreign body of trachea
S11.021A		S11.021	Laceration without foreign body of trachea, initial encounter
S11.021D		S11.021	Laceration without foreign body of trachea, subsequent encounter
S11.021S		S11.021	Laceration without foreign body of trachea, sequela
	S11.022*		Laceration with foreign body of trachea
S11.022A		S11.022	Laceration with foreign body of trachea, initial encounter
S11.022D		S11.022	Laceration with foreign body of trachea, subsequent encounter
S11.022S		S11.022	Laceration with foreign body of trachea, sequela
	S11.023*		Puncture wound without foreign body of trachea
S11.023A		S11.023	Puncture wound without foreign body of trachea, initial encounter
S11.023D		S11.023	Puncture wound without foreign body of trachea, subsequent encounter
S11.023S		S11.023	Puncture wound without foreign body of trachea, sequela
	S11.024*		Puncture wound with foreign body of trachea
S11.024A		S11.024	Puncture wound with foreign body of trachea, initial encounter
S11.024D		S11.024	Puncture wound with foreign body of trachea, subsequent encounter
S11.024S		S11.024	Puncture wound with foreign body of trachea, sequela
	S11.025*		Open bite of trachea
S11.025A		S11.025	Open bite of trachea, initial encounter
S11.025D		S11.025	Open bite of trachea, subsequent encounter
S11.025S		S11.025	Open bite of trachea, sequela
	S11.029*		Unspecified open wound of trachea
S11.029A		S11.029	Unspecified open wound of trachea, initial encounter
S11.029D		S11.029	Unspecified open wound of trachea, subsequent encounter
S11.029S		S11.029	Unspecified open wound of trachea, sequela
	S11.031*		Laceration without foreign body of vocal cord
S11.031A		S11.031	Laceration without foreign body of vocal cord, initial encounter
S11.031D		S11.031	Laceration without foreign body of vocal cord, subsequent encounter
S11.031S		S11.031	Laceration without foreign body of vocal cord, sequela
	S11.032*		Laceration with foreign body of vocal cord
S11.032A		S11.032	Laceration with foreign body of vocal cord, initial encounter
S11.032D		S11.032	Laceration with foreign body of vocal cord, subsequent encounter
S11.032S		S11.032	Laceration with foreign body of vocal cord, sequela
	S11.033*		Puncture wound without foreign body of vocal cord
S11.033A		S11.033	Puncture wound without foreign body of vocal cord, initial encounter
S11.033D		S11.033	Puncture wound without foreign body of vocal cord, subsequent encounter
S11.033S		S11.033	Puncture wound without foreign body of vocal cord, sequela
	S11.034*		Puncture wound with foreign body of vocal cord
S11.034A		S11.034	Puncture wound with foreign body of vocal cord, initial encounter
S11.034D		S11.034	Puncture wound with foreign body of vocal cord, subsequent encounter
S11.034S		S11.034	Puncture wound with foreign body of vocal cord, sequela
	S11.035*		Open bite of vocal cord
S11.035A		S11.035	Open bite of vocal cord, initial encounter
S11.035D		S11.035	Open bite of vocal cord, subsequent encounter
S11.035S		S11.035	Open bite of vocal cord, sequela
	S11.039*		Unspecified open wound of vocal cord
S11.039A		S11.039	Unspecified open wound of vocal cord, initial encounter
S11.039D		S11.039	Unspecified open wound of vocal cord, subsequent encounter
S11.039S		S11.039	Unspecified open wound of vocal cord, sequela
	S11.10*		Unspecified open wound of thyroid gland
S11.10XA		S11.10	Unspecified open wound of thyroid gland, initial encounter
S11.10XD		S11.10	Unspecified open wound of thyroid gland, subsequent encounter
S11.10XS		S11.10	Unspecified open wound of thyroid gland, sequela
	S11.11*		Laceration without foreign body of thyroid gland
S11.11XA		S11.11	Laceration without foreign body of thyroid gland, initial encounter
S11.11XD		S11.11	Laceration without foreign body of thyroid gland, subsequent encounter
S11.11XS		S11.11	Laceration without foreign body of thyroid gland, sequela
	S11.12*		Laceration with foreign body of thyroid gland
S11.12XA		S11.12	Laceration with foreign body of thyroid gland, initial encounter
S11.12XD		S11.12	Laceration with foreign body of thyroid gland, subsequent encounter
S11.12XS		S11.12	Laceration with foreign body of thyroid gland, sequela
	S11.13*		Puncture wound without foreign body of thyroid gland
S11.13XA		S11.13	Puncture wound without foreign body of thyroid gland, initial encounter
S11.13XD		S11.13	Puncture wound without foreign body of thyroid gland, subsequent encounter
S11.13XS		S11.13	Puncture wound without foreign body of thyroid gland, sequela
	S11.14*		Puncture wound with foreign body of thyroid gland
S11.14XA		S11.14	Puncture wound with foreign body of thyroid gland, initial encounter
S11.14XD		S11.14	Puncture wound with foreign body of thyroid gland, subsequent encounter
S11.14XS		S11.14	Puncture wound with foreign body of thyroid gland, sequela
	S11.15*		Open bite of thyroid gland
S11.15XA		S11.15	Open bite of thyroid gland, initial encounter
S11.15XD		S11.15	Open bite of thyroid gland, subsequent encounter
S11.15XS		S11.15	Open bite of thyroid gland, sequela
	S11.20*		Unspecified open wound of pharynx and cervical esophagus
S11.20XA		S11.20	Unspecified open wound of pharynx and cervical esophagus, initial encounter
S11.20XD		S11.20	Unspecified open wound of pharynx and cervical esophagus, subsequent encounter
S11.20XS		S11.20	Unspecified open wound of pharynx and cervical esophagus, sequela
	S11.21*		Laceration without foreign body of pharynx and cervical esophagus
S11.21XA		S11.21	Laceration without foreign body of pharynx and cervical esophagus, initial encounter
S11.21XD		S11.21	Laceration without foreign body of pharynx and cervical esophagus, subsequent encounter
S11.21XS		S11.21	Laceration without foreign body of pharynx and cervical esophagus, sequela
	S11.22*		Laceration with foreign body of pharynx and cervical esophagus
S11.22XA		S11.22	Laceration with foreign body of pharynx and cervical esophagus, initial encounter
S11.22XD		S11.22	Laceration with foreign body of pharynx and cervical esophagus, subsequent encounter
S11.22XS		S11.22	Laceration with foreign body of pharynx and cervical esophagus, sequela
	S11.23*		Puncture wound without foreign body of pharynx and cervical esophagus
S11.23XA		S11.23	Puncture wound without foreign body of pharynx and cervical esophagus, initial encounter
S11.23XD		S11.23	Puncture wound without foreign body of pharynx and cervical esophagus, subsequent encounter
S11.23XS		S11.23	Puncture wound without foreign body of pharynx and cervical esophagus, sequela
	S11.24*		Puncture wound with foreign body of pharynx and cervical esophagus
S11.24XA		S11.24	Puncture wound with foreign body of pharynx and cervical esophagus, initial encounter
S11.24XD		S11.24	Puncture wound with foreign body of pharynx and cervical esophagus, subsequent encounter
S11.24XS		S11.24	Puncture wound with foreign body of pharynx and cervical esophagus, sequela
	S11.25*		Open bite of pharynx and cervical esophagus
S11.25XA		S11.25	Open bite of pharynx and cervical esophagus, initial encounter
S11.25XD		S11.25	Open bite of pharynx and cervical esophagus, subsequent encounter
S11.25XS		S11.25	Open bite of pharynx and cervical esophagus, sequela
	S11.80*		Unspecified open wound of other specified part of neck
S11.80XA		S11.80	Unspecified open wound of other specified part of neck, initial encounter
S11.80XD		S11.80	Unspecified open wound of other specified part of neck, subsequent encounter
S11.80XS		S11.80	Unspecified open wound of other specified part of neck, sequela
	S11.81*		Laceration without foreign body of other specified part of neck
S11.81XA		S11.81	Laceration without foreign body of other specified part of neck, initial encounter
S11.81XD		S11.81	Laceration without foreign body of other specified part of neck, subsequent encounter
S11.81XS		S11.81	Laceration without foreign body of other specified part of neck, sequela
	S11.82*		Laceration with foreign body of other specified part of neck
S11.82XA		S11.82	Laceration with foreign body of other specified part of neck, initial encounter
S11.82XD		S11.82	Laceration with foreign body of other specified part of neck, subsequent encounter
S11.82XS		S11.82	Laceration with foreign body of other specified part of neck, sequela
	S11.83*		Puncture wound without foreign body of other specified part of neck
S11.83XA		S11.83	Puncture wound without foreign body of other specified part of neck, initial encounter
S11.83XD		S11.83	Puncture wound without foreign body of other specified part of neck, subsequent encounter
S11.83XS		S11.83	Puncture wound without foreign body of other specified part of neck, sequela
	S11.84*		Puncture wound with foreign body of other specified part of neck
S11.84XA		S11.84	Puncture wound with foreign body of other specified part of neck, initial encounter
S11.84XD		S11.84	Puncture wound with foreign body of other specified part of neck, subsequent encounter
S11.84XS		S11.84	Puncture wound with foreign body of other specified part of neck, sequela
	S11.85*		Open bite of other specified part of neck
S11.85XA		S11.85	Open bite of other specified part of neck, initial encounter
S11.85XD		S11.85	Open bite of other specified part of neck, subsequent encounter
S11.85XS		S11.85	Open bite of other specified part of neck, sequela
	S11.89*		Other open wound of other specified part of neck
S11.89XA		S11.89	Other open wound of other specified part of neck, initial encounter
S11.89XD		S11.89	Other open wound of other specified part of neck, subsequent encounter
S11.89XS		S11.89	Other open wound of other specified part of neck, sequela
	S11.90*		Unspecified open wound of unspecified part of neck
S11.90XA		S11.90	Unspecified open wound of unspecified part of neck, initial encounter
S11.90XD		S11.90	Unspecified open wound of unspecified part of neck, subsequent encounter
S11.90XS		S11.90	Unspecified open wound of unspecified part of neck, sequela
	S11.91*		Laceration without foreign body of unspecified part of neck
S11.91XA		S11.91	Laceration without foreign body of unspecified part of neck, initial encounter
S11.91XD		S11.91	Laceration without foreign body of unspecified part of neck, subsequent encounter
S11.91XS		S11.91	Laceration without foreign body of unspecified part of neck, sequela
	S11.92*		Laceration with foreign body of unspecified part of neck
S11.92XA		S11.92	Laceration with foreign body of unspecified part of neck, initial encounter
S11.92XD		S11.92	Laceration with foreign body of unspecified part of neck, subsequent encounter
S11.92XS		S11.92	Laceration with foreign body of unspecified part of neck, sequela
	S11.93*		Puncture wound without foreign body of unspecified part of neck
S11.93XA		S11.93	Puncture wound without foreign body of unspecified part of neck, initial encounter
S11.93XD		S11.93	Puncture wound without foreign body of unspecified part of neck, subsequent encounter
S11.93XS		S11.93	Puncture wound without foreign body of unspecified part of neck, sequela
	S11.94*		Puncture wound with foreign body of unspecified part of neck
S11.94XA		S11.94	Puncture wound with foreign body of unspecified part of neck, initial encounter
S11.94XD		S11.94	Puncture wound with foreign body of unspecified part of neck, subsequent encounter
S11.94XS		S11.94	Puncture wound with foreign body of unspecified part of neck, sequela
	S11.95*		Open bite of unspecified part of neck
S11.95XA		S11.95	Open bite of unspecified part of neck, initial encounter
S11.95XD		S11.95	Open bite of unspecified part of neck, subsequent encounter
S11.95XS		S11.95	Open bite of unspecified part of neck, sequela
	S12*		Fracture of cervical vertebra and other parts of neck
S12.0		S12	Fracture of first cervical vertebra
S12.00		S12	Unspecified fracture of first cervical vertebra
S12.000		S12	Unspecified displaced fracture of first cervical vertebra
S12.000A		S12	Unspecified displaced fracture of first cervical vertebra, initial encounter for closed fracture
S12.000B		S12	Unspecified displaced fracture of first cervical vertebra, initial encounter for open fracture
S12.000D		S12	Unspecified displaced fracture of first cervical vertebra, subsequent encounter for fracture with routine healing
S12.000G		S12	Unspecified displaced fracture of first cervical vertebra, subsequent encounter for fracture with delayed healing
S12.000K		S12	Unspecified displaced fracture of first cervical vertebra, subsequent encounter for fracture with nonunion
S12.000S		S12	Unspecified displaced fracture of first cervical vertebra, sequela
S12.001		S12	Unspecified nondisplaced fracture of first cervical vertebra
S12.001A		S12	Unspecified nondisplaced fracture of first cervical vertebra, initial encounter for closed fracture
S12.001B		S12	Unspecified nondisplaced fracture of first cervical vertebra, initial encounter for open fracture
S12.001D		S12	Unspecified nondisplaced fracture of first cervical vertebra, subsequent encounter for fracture with routine healing
S12.001G		S12	Unspecified nondisplaced fracture of first cervical vertebra, subsequent encounter for fracture with delayed healing
S12.001K		S12	Unspecified nondisplaced fracture of first cervical vertebra, subsequent encounter for fracture with nonunion
S12.001S		S12	Unspecified nondisplaced fracture of first cervical vertebra, sequela
S12.01		S12	Stable burst fracture of first cervical vertebra
S12.01XA		S12	Stable burst fracture of first cervical vertebra, initial encounter for closed fracture
S12.01XB		S12	Stable burst fracture of first cervical vertebra, initial encounter for open fracture
S12.01XD		S12	Stable burst fracture of first cervical vertebra, subsequent encounter for fracture with routine healing
S12.01XG		S12	Stable burst fracture of first cervical vertebra, subsequent encounter for fracture with delayed healing
S12.01XK		S12	Stable burst fracture of first cervical vertebra, subsequent encounter for fracture with nonunion
S12.01XS		S12	Stable burst fracture of first cervical vertebra, sequela
S12.02		S12	Unstable burst fracture of first cervical vertebra
S12.02XA		S12	Unstable burst fracture of first cervical vertebra, initial encounter for closed fracture
S12.02XB		S12	Unstable burst fracture of first cervical vertebra, initial encounter for open fracture
S12.02XD		S12	Unstable burst fracture of first cervical vertebra, subsequent encounter for fracture with routine healing
S12.02XG		S12	Unstable burst fracture of first cervical vertebra, subsequent encounter for fracture with delayed healing
S12.02XK		S12	Unstable burst fracture of first cervical vertebra, subsequent encounter for fracture with nonunion
S12.02XS		S12	Unstable burst fracture of first cervical vertebra, sequela
S12.03		S12	Posterior arch fracture of first cervical vertebra
S12.030		S12	Displaced posterior arch fracture of first cervical vertebra
S12.030A		S12	Displaced posterior arch fracture of first cervical vertebra, initial encounter for closed fracture
S12.030B		S12	Displaced posterior arch fracture of first cervical vertebra, initial encounter for open fracture
S12.030D		S12	Displaced posterior arch fracture of first cervical vertebra, subsequent encounter for fracture with routine healing
S12.030G		S12	Displaced posterior arch fracture of first cervical vertebra, subsequent encounter for fracture with delayed healing
S12.030K		S12	Displaced posterior arch fracture of first cervical vertebra, subsequent encounter for fracture with nonunion
S12.030S		S12	Displaced posterior arch fracture of first cervical vertebra, sequela
S12.031		S12	Nondisplaced posterior arch fracture of first cervical vertebra
S12.031A		S12	Nondisplaced posterior arch fracture of first cervical vertebra, initial encounter for closed fracture
S12.031B		S12	Nondisplaced posterior arch fracture of first cervical vertebra, initial encounter for open fracture
S12.031D		S12	Nondisplaced posterior arch fracture of first cervical vertebra, subsequent encounter for fracture with routine healing
S12.031G		S12	Nondisplaced posterior arch fracture of first cervical vertebra, subsequent encounter for fracture with delayed healing
S12.031K		S12	Nondisplaced posterior arch fracture of first cervical vertebra, subsequent encounter for fracture with nonunion
S12.031S		S12	Nondisplaced posterior arch fracture of first cervical vertebra, sequela
S12.04		S12	Lateral mass fracture of first cervical vertebra
S12.040		S12	Displaced lateral mass fracture of first cervical vertebra
S12.040A		S12	Displaced lateral mass fracture of first cervical vertebra, initial encounter for closed fracture
S12.040B		S12	Displaced lateral mass fracture of first cervical vertebra, initial encounter for open fracture
S12.040D		S12	Displaced lateral mass fracture of first cervical vertebra, subsequent encounter for fracture with routine healing
S12.040G		S12	Displaced lateral mass fracture of first cervical vertebra, subsequent encounter for fracture with delayed healing
S12.040K		S12	Displaced lateral mass fracture of first cervical vertebra, subsequent encounter for fracture with nonunion
S12.040S		S12	Displaced lateral mass fracture of first cervical vertebra, sequela
S12.041		S12	Nondisplaced lateral mass fracture of first cervical vertebra
S12.041A		S12	Nondisplaced lateral mass fracture of first cervical vertebra, initial encounter for closed fracture
S12.041B		S12	Nondisplaced lateral mass fracture of first cervical vertebra, initial encounter for open fracture
S12.041D		S12	Nondisplaced lateral mass fracture of first cervical vertebra, subsequent encounter for fracture with routine healing
S12.041G		S12	Nondisplaced lateral mass fracture of first cervical vertebra, subsequent encounter for fracture with delayed healing
S12.041K		S12	Nondisplaced lateral mass fracture of first cervical vertebra, subsequent encounter for fracture with nonunion
S12.041S		S12	Nondisplaced lateral mass fracture of first cervical vertebra, sequela
S12.09		S12	Other fracture of first cervical vertebra
S12.090		S12	Other displaced fracture of first cervical vertebra
S12.090A		S12	Other displaced fracture of first cervical vertebra, initial encounter for closed fracture
S12.090B		S12	Other displaced fracture of first cervical vertebra, initial encounter for open fracture
S12.090D		S12	Other displaced fracture of first cervical vertebra, subsequent encounter for fracture with routine healing
S12.090G		S12	Other displaced fracture of first cervical vertebra, subsequent encounter for fracture with delayed healing
S12.090K		S12	Other displaced fracture of first cervical vertebra, subsequent encounter for fracture with nonunion
S12.090S		S12	Other displaced fracture of first cervical vertebra, sequela
S12.091		S12	Other nondisplaced fracture of first cervical vertebra
S12.091A		S12	Other nondisplaced fracture of first cervical vertebra, initial encounter for closed fracture
S12.091B		S12	Other nondisplaced fracture of first cervical vertebra, initial encounter for open fracture
S12.091D		S12	Other nondisplaced fracture of first cervical vertebra, subsequent encounter for fracture with routine healing
S12.091G		S12	Other nondisplaced fracture of first cervical vertebra, subsequent encounter for fracture with delayed healing
S12.091K		S12	Other nondisplaced fracture of first cervical vertebra, subsequent encounter for fracture with nonunion
S12.091S		S12	Other nondisplaced fracture of first cervical vertebra, sequela
S12.1		S12	Fracture of second cervical vertebra
S12.10		S12	Unspecified fracture of second cervical vertebra
S12.100		S12	Unspecified displaced fracture of second cervical vertebra
S12.100A		S12	Unspecified displaced fracture of second cervical vertebra, initial encounter for closed fracture
S12.100B		S12	Unspecified displaced fracture of second cervical vertebra, initial encounter for open fracture
S12.100D		S12	Unspecified displaced fracture of second cervical vertebra, subsequent encounter for fracture with routine healing
S12.100G		S12	Unspecified displaced fracture of second cervical vertebra, subsequent encounter for fracture with delayed healing
S12.100K		S12	Unspecified displaced fracture of second cervical vertebra, subsequent encounter for fracture with nonunion
S12.100S		S12	Unspecified displaced fracture of second cervical vertebra, sequela
S12.101		S12	Unspecified nondisplaced fracture of second cervical vertebra
S12.101A		S12	Unspecified nondisplaced fracture of second cervical vertebra, initial encounter for closed fracture
S12.101B		S12	Unspecified nondisplaced fracture of second cervical vertebra, initial encounter for open fracture
S12.101D		S12	Unspecified nondisplaced fracture of second cervical vertebra, subsequent encounter for fracture with routine healing
S12.101G		S12	Unspecified nondisplaced fracture of second cervical vertebra, subsequent encounter for fracture with delayed healing
S12.101K		S12	Unspecified nondisplaced fracture of second cervical vertebra, subsequent encounter for fracture with nonunion
S12.101S		S12	Unspecified nondisplaced fracture of second cervical vertebra, sequela
S12.11		S12	Type II dens fracture
S12.110		S12	Anterior displaced Type II dens fracture
S12.110A		S12	Anterior displaced Type II dens fracture, initial encounter for closed fracture
S12.110B		S12	Anterior displaced Type II dens fracture, initial encounter for open fracture
S12.110D		S12	Anterior displaced Type II dens fracture, subsequent encounter for fracture with routine healing
S12.110G		S12	Anterior displaced Type II dens fracture, subsequent encounter for fracture with delayed healing
S12.110K		S12	Anterior displaced Type II dens fracture, subsequent encounter for fracture with nonunion
S12.110S		S12	Anterior displaced Type II dens fracture, sequela
S12.111		S12	Posterior displaced Type II dens fracture
S12.111A		S12	Posterior displaced Type II dens fracture, initial encounter for closed fracture
S12.111B		S12	Posterior displaced Type II dens fracture, initial encounter for open fracture
S12.111D		S12	Posterior displaced Type II dens fracture, subsequent encounter for fracture with routine healing
S12.111G		S12	Posterior displaced Type II dens fracture, subsequent encounter for fracture with delayed healing
S12.111K		S12	Posterior displaced Type II dens fracture, subsequent encounter for fracture with nonunion
S12.111S		S12	Posterior displaced Type II dens fracture, sequela
S12.112		S12	Nondisplaced Type II dens fracture
S12.112A		S12	Nondisplaced Type II dens fracture, initial encounter for closed fracture
S12.112B		S12	Nondisplaced Type II dens fracture, initial encounter for open fracture
S12.112D		S12	Nondisplaced Type II dens fracture, subsequent encounter for fracture with routine healing
S12.112G		S12	Nondisplaced Type II dens fracture, subsequent encounter for fracture with delayed healing
S12.112K		S12	Nondisplaced Type II dens fracture, subsequent encounter for fracture with nonunion
S12.112S		S12	Nondisplaced Type II dens fracture, sequela
S12.12		S12	Other dens fracture
S12.120		S12	Other displaced dens fracture
S12.120A		S12	Other displaced dens fracture, initial encounter for closed fracture
S12.120B		S12	Other displaced dens fracture, initial encounter for open fracture
S12.120D		S12	Other displaced dens fracture, subsequent encounter for fracture with routine healing
S12.120G		S12	Other displaced dens fracture, subsequent encounter for fracture with delayed healing
S12.120K		S12	Other displaced dens fracture, subsequent encounter for fracture with nonunion
S12.120S		S12	Other displaced dens fracture, sequela
S12.121		S12	Other nondisplaced dens fracture
S12.121A		S12	Other nondisplaced dens fracture, initial encounter for closed fracture
S12.121B		S12	Other nondisplaced dens fracture, initial encounter for open fracture
S12.121D		S12	Other nondisplaced dens fracture, subsequent encounter for fracture with routine healing
S12.121G		S12	Other nondisplaced dens fracture, subsequent encounter for fracture with delayed healing
S12.121K		S12	Other nondisplaced dens fracture, subsequent encounter for fracture with nonunion
S12.121S		S12	Other nondisplaced dens fracture, sequela
S12.13		S12	Unspecified traumatic spondylolisthesis of second cervical vertebra
S12.130		S12	Unspecified traumatic displaced spondylolisthesis of second cervical vertebra
S12.130A		S12	Unspecified traumatic displaced spondylolisthesis of second cervical vertebra, initial encounter for closed fracture
S12.130B		S12	Unspecified traumatic displaced spondylolisthesis of second cervical vertebra, initial encounter for open fracture
S12.130D		S12	Unspecified traumatic displaced spondylolisthesis of second cervical vertebra, subsequent encounter for fracture with routine healing
S12.130G		S12	Unspecified traumatic displaced spondylolisthesis of second cervical vertebra, subsequent encounter for fracture with delayed healing
S12.130K		S12	Unspecified traumatic displaced spondylolisthesis of second cervical vertebra, subsequent encounter for fracture with nonunion
S12.130S		S12	Unspecified traumatic displaced spondylolisthesis of second cervical vertebra, sequela
S12.131		S12	Unspecified traumatic nondisplaced spondylolisthesis of second cervical vertebra
S12.131A		S12	Unspecified traumatic nondisplaced spondylolisthesis of second cervical vertebra, initial encounter for closed fracture
S12.131B		S12	Unspecified traumatic nondisplaced spondylolisthesis of second cervical vertebra, initial encounter for open fracture
S12.131D		S12	Unspecified traumatic nondisplaced spondylolisthesis of second cervical vertebra, subsequent encounter for fracture with routine healing
S12.131G		S12	Unspecified traumatic nondisplaced spondylolisthesis of second cervical vertebra, subsequent encounter for fracture with delayed healing
S12.131K		S12	Unspecified traumatic nondisplaced spondylolisthesis of second cervical vertebra, subsequent encounter for fracture with nonunion
S12.131S		S12	Unspecified traumatic nondisplaced spondylolisthesis of second cervical vertebra, sequela
S12.14		S12	Type III traumatic spondylolisthesis of second cervical vertebra
S12.14XA		S12	Type III traumatic spondylolisthesis of second cervical vertebra, initial encounter for closed fracture
S12.14XB		S12	Type III traumatic spondylolisthesis of second cervical vertebra, initial encounter for open fracture
S12.14XD		S12	Type III traumatic spondylolisthesis of second cervical vertebra, subsequent encounter for fracture with routine healing
S12.14XG		S12	Type III traumatic spondylolisthesis of second cervical vertebra, subsequent encounter for fracture with delayed healing
S12.14XK		S12	Type III traumatic spondylolisthesis of second cervical vertebra, subsequent encounter for fracture with nonunion
S12.14XS		S12	Type III traumatic spondylolisthesis of second cervical vertebra, sequela
S12.15		S12	Other traumatic spondylolisthesis of second cervical vertebra
S12.150		S12	Other traumatic displaced spondylolisthesis of second cervical vertebra
S12.150A		S12	Other traumatic displaced spondylolisthesis of second cervical vertebra, initial encounter for closed fracture
S12.150B		S12	Other traumatic displaced spondylolisthesis of second cervical vertebra, initial encounter for open fracture
S12.150D		S12	Other traumatic displaced spondylolisthesis of second cervical vertebra, subsequent encounter for fracture with routine healing
S12.150G		S12	Other traumatic displaced spondylolisthesis of second cervical vertebra, subsequent encounter for fracture with delayed healing
S12.150K		S12	Other traumatic displaced spondylolisthesis of second cervical vertebra, subsequent encounter for fracture with nonunion
S12.150S		S12	Other traumatic displaced spondylolisthesis of second cervical vertebra, sequela
S12.151		S12	Other traumatic nondisplaced spondylolisthesis of second cervical vertebra
S12.151A		S12	Other traumatic nondisplaced spondylolisthesis of second cervical vertebra, initial encounter for closed fracture
S12.151B		S12	Other traumatic nondisplaced spondylolisthesis of second cervical vertebra, initial encounter for open fracture
S12.151D		S12	Other traumatic nondisplaced spondylolisthesis of second cervical vertebra, subsequent encounter for fracture with routine healing
S12.151G		S12	Other traumatic nondisplaced spondylolisthesis of second cervical vertebra, subsequent encounter for fracture with delayed healing
S12.151K		S12	Other traumatic nondisplaced spondylolisthesis of second cervical vertebra, subsequent encounter for fracture with nonunion
S12.151S		S12	Other traumatic nondisplaced spondylolisthesis of second cervical vertebra, sequela
S12.19		S12	Other fracture of second cervical vertebra
S12.190		S12	Other displaced fracture of second cervical vertebra
S12.190A		S12	Other displaced fracture of second cervical vertebra, initial encounter for closed fracture
S12.190B		S12	Other displaced fracture of second cervical vertebra, initial encounter for open fracture
S12.190D		S12	Other displaced fracture of second cervical vertebra, subsequent encounter for fracture with routine healing
S12.190G		S12	Other displaced fracture of second cervical vertebra, subsequent encounter for fracture with delayed healing
S12.190K		S12	Other displaced fracture of second cervical vertebra, subsequent encounter for fracture with nonunion
S12.190S		S12	Other displaced fracture of second cervical vertebra, sequela
S12.191		S12	Other nondisplaced fracture of second cervical vertebra
S12.191A		S12	Other nondisplaced fracture of second cervical vertebra, initial encounter for closed fracture
S12.191B		S12	Other nondisplaced fracture of second cervical vertebra, initial encounter for open fracture
S12.191D		S12	Other nondisplaced fracture of second cervical vertebra, subsequent encounter for fracture with routine healing
S12.191G		S12	Other nondisplaced fracture of second cervical vertebra, subsequent encounter for fracture with delayed healing
S12.191K		S12	Other nondisplaced fracture of second cervical vertebra, subsequent encounter for fracture with nonunion
S12.191S		S12	Other nondisplaced fracture of second cervical vertebra, sequela
S12.2		S12	Fracture of third cervical vertebra
S12.20		S12	Unspecified fracture of third cervical vertebra
S12.200		S12	Unspecified displaced fracture of third cervical vertebra
S12.200A		S12	Unspecified displaced fracture of third cervical vertebra, initial encounter for closed fracture
S12.200B		S12	Unspecified displaced fracture of third cervical vertebra, initial encounter for open fracture
S12.200D		S12	Unspecified displaced fracture of third cervical vertebra, subsequent encounter for fracture with routine healing
S12.200G		S12	Unspecified displaced fracture of third cervical vertebra, subsequent encounter for fracture with delayed healing
S12.200K		S12	Unspecified displaced fracture of third cervical vertebra, subsequent encounter for fracture with nonunion
S12.200S		S12	Unspecified displaced fracture of third cervical vertebra, sequela
S12.201		S12	Unspecified nondisplaced fracture of third cervical vertebra
S12.201A		S12	Unspecified nondisplaced fracture of third cervical vertebra, initial encounter for closed fracture
S12.201B		S12	Unspecified nondisplaced fracture of third cervical vertebra, initial encounter for open fracture
S12.201D		S12	Unspecified nondisplaced fracture of third cervical vertebra, subsequent encounter for fracture with routine healing
S12.201G		S12	Unspecified nondisplaced fracture of third cervical vertebra, subsequent encounter for fracture with delayed healing
S12.201K		S12	Unspecified nondisplaced fracture of third cervical vertebra, subsequent encounter for fracture with nonunion
S12.201S		S12	Unspecified nondisplaced fracture of third cervical vertebra, sequela
S12.23		S12	Unspecified traumatic spondylolisthesis of third cervical vertebra
S12.230		S12	Unspecified traumatic displaced spondylolisthesis of third cervical vertebra
S12.230A		S12	Unspecified traumatic displaced spondylolisthesis of third cervical vertebra, initial encounter for closed fracture
S12.230B		S12	Unspecified traumatic displaced spondylolisthesis of third cervical vertebra, initial encounter for open fracture
S12.230D		S12	Unspecified traumatic displaced spondylolisthesis of third cervical vertebra, subsequent encounter for fracture with routine healing
S12.230G		S12	Unspecified traumatic displaced spondylolisthesis of third cervical vertebra, subsequent encounter for fracture with delayed healing
S12.230K		S12	Unspecified traumatic displaced spondylolisthesis of third cervical vertebra, subsequent encounter for fracture with nonunion
S12.230S		S12	Unspecified traumatic displaced spondylolisthesis of third cervical vertebra, sequela
S12.231		S12	Unspecified traumatic nondisplaced spondylolisthesis of third cervical vertebra
S12.231A		S12	Unspecified traumatic nondisplaced spondylolisthesis of third cervical vertebra, initial encounter for closed fracture
S12.231B		S12	Unspecified traumatic nondisplaced spondylolisthesis of third cervical vertebra, initial encounter for open fracture
S12.231D		S12	Unspecified traumatic nondisplaced spondylolisthesis of third cervical vertebra, subsequent encounter for fracture with routine healing
S12.231G		S12	Unspecified traumatic nondisplaced spondylolisthesis of third cervical vertebra, subsequent encounter for fracture with delayed healing
S12.231K		S12	Unspecified traumatic nondisplaced spondylolisthesis of third cervical vertebra, subsequent encounter for fracture with nonunion
S12.231S		S12	Unspecified traumatic nondisplaced spondylolisthesis of third cervical vertebra, sequela
S12.24		S12	Type III traumatic spondylolisthesis of third cervical vertebra
S12.24XA		S12	Type III traumatic spondylolisthesis of third cervical vertebra, initial encounter for closed fracture
S12.24XB		S12	Type III traumatic spondylolisthesis of third cervical vertebra, initial encounter for open fracture
S12.24XD		S12	Type III traumatic spondylolisthesis of third cervical vertebra, subsequent encounter for fracture with routine healing
S12.24XG		S12	Type III traumatic spondylolisthesis of third cervical vertebra, subsequent encounter for fracture with delayed healing
S12.24XK		S12	Type III traumatic spondylolisthesis of third cervical vertebra, subsequent encounter for fracture with nonunion
S12.24XS		S12	Type III traumatic spondylolisthesis of third cervical vertebra, sequela
S12.25		S12	Other traumatic spondylolisthesis of third cervical vertebra
S12.250		S12	Other traumatic displaced spondylolisthesis of third cervical vertebra
S12.250A		S12	Other traumatic displaced spondylolisthesis of third cervical vertebra, initial encounter for closed fracture
S12.250B		S12	Other traumatic displaced spondylolisthesis of third cervical vertebra, initial encounter for open fracture
S12.250D		S12	Other traumatic displaced spondylolisthesis of third cervical vertebra, subsequent encounter for fracture with routine healing
S12.250G		S12	Other traumatic displaced spondylolisthesis of third cervical vertebra, subsequent encounter for fracture with delayed healing
S12.250K		S12	Other traumatic displaced spondylolisthesis of third cervical vertebra, subsequent encounter for fracture with nonunion
S12.250S		S12	Other traumatic displaced spondylolisthesis of third cervical vertebra, sequela
S12.251		S12	Other traumatic nondisplaced spondylolisthesis of third cervical vertebra
S12.251A		S12	Other traumatic nondisplaced spondylolisthesis of third cervical vertebra, initial encounter for closed fracture
S12.251B		S12	Other traumatic nondisplaced spondylolisthesis of third cervical vertebra, initial encounter for open fracture
S12.251D		S12	Other traumatic nondisplaced spondylolisthesis of third cervical vertebra, subsequent encounter for fracture with routine healing
S12.251G		S12	Other traumatic nondisplaced spondylolisthesis of third cervical vertebra, subsequent encounter for fracture with delayed healing
S12.251K		S12	Other traumatic nondisplaced spondylolisthesis of third cervical vertebra, subsequent encounter for fracture with nonunion
S12.251S		S12	Other traumatic nondisplaced spondylolisthesis of third cervical vertebra, sequela
S12.29		S12	Other fracture of third cervical vertebra
S12.290		S12	Other displaced fracture of third cervical vertebra
S12.290A		S12	Other displaced fracture of third cervical vertebra, initial encounter for closed fracture
S12.290B		S12	Other displaced fracture of third cervical vertebra, initial encounter for open fracture
S12.290D		S12	Other displaced fracture of third cervical vertebra, subsequent encounter for fracture with routine healing
S12.290G		S12	Other displaced fracture of third cervical vertebra, subsequent encounter for fracture with delayed healing
S12.290K		S12	Other displaced fracture of third cervical vertebra, subsequent encounter for fracture with nonunion
S12.290S		S12	Other displaced fracture of third cervical vertebra, sequela
S12.291		S12	Other nondisplaced fracture of third cervical vertebra
S12.291A		S12	Other nondisplaced fracture of third cervical vertebra, initial encounter for closed fracture
S12.291B		S12	Other nondisplaced fracture of third cervical vertebra, initial encounter for open fracture
S12.291D		S12	Other nondisplaced fracture of third cervical vertebra, subsequent encounter for fracture with routine healing
S12.291G		S12	Other nondisplaced fracture of third cervical vertebra, subsequent encounter for fracture with delayed healing
S12.291K		S12	Other nondisplaced fracture of third cervical vertebra, subsequent encounter for fracture with nonunion
S12.291S		S12	Other nondisplaced fracture of third cervical vertebra, sequela
S12.3		S12	Fracture of fourth cervical vertebra
S12.30		S12	Unspecified fracture of fourth cervical vertebra
S12.300		S12	Unspecified displaced fracture of fourth cervical vertebra
S12.300A		S12	Unspecified displaced fracture of fourth cervical vertebra, initial encounter for closed fracture
S12.300B		S12	Unspecified displaced fracture of fourth cervical vertebra, initial encounter for open fracture
S12.300D		S12	Unspecified displaced fracture of fourth cervical vertebra, subsequent encounter for fracture with routine healing
S12.300G		S12	Unspecified displaced fracture of fourth cervical vertebra, subsequent encounter for fracture with delayed healing
S12.300K		S12	Unspecified displaced fracture of fourth cervical vertebra, subsequent encounter for fracture with nonunion
S12.300S		S12	Unspecified displaced fracture of fourth cervical vertebra, sequela
S12.301		S12	Unspecified nondisplaced fracture of fourth cervical vertebra
S12.301A		S12	Unspecified nondisplaced fracture of fourth cervical vertebra, initial encounter for closed fracture
S12.301B		S12	Unspecified nondisplaced fracture of fourth cervical vertebra, initial encounter for open fracture
S12.301D		S12	Unspecified nondisplaced fracture of fourth cervical vertebra, subsequent encounter for fracture with routine healing
S12.301G		S12	Unspecified nondisplaced fracture of fourth cervical vertebra, subsequent encounter for fracture with delayed healing
S12.301K		S12	Unspecified nondisplaced fracture of fourth cervical vertebra, subsequent encounter for fracture with nonunion
S12.301S		S12	Unspecified nondisplaced fracture of fourth cervical vertebra, sequela
S12.33		S12	Unspecified traumatic spondylolisthesis of fourth cervical vertebra
S12.330		S12	Unspecified traumatic displaced spondylolisthesis of fourth cervical vertebra
S12.330A		S12	Unspecified traumatic displaced spondylolisthesis of fourth cervical vertebra, initial encounter for closed fracture
S12.330B		S12	Unspecified traumatic displaced spondylolisthesis of fourth cervical vertebra, initial encounter for open fracture
S12.330D		S12	Unspecified traumatic displaced spondylolisthesis of fourth cervical vertebra, subsequent encounter for fracture with routine healing
S12.330G		S12	Unspecified traumatic displaced spondylolisthesis of fourth cervical vertebra, subsequent encounter for fracture with delayed healing
S12.330K		S12	Unspecified traumatic displaced spondylolisthesis of fourth cervical vertebra, subsequent encounter for fracture with nonunion
S12.330S		S12	Unspecified traumatic displaced spondylolisthesis of fourth cervical vertebra, sequela
S12.331		S12	Unspecified traumatic nondisplaced spondylolisthesis of fourth cervical vertebra
S12.331A		S12	Unspecified traumatic nondisplaced spondylolisthesis of fourth cervical vertebra, initial encounter for closed fracture
S12.331B		S12	Unspecified traumatic nondisplaced spondylolisthesis of fourth cervical vertebra, initial encounter for open fracture
S12.331D		S12	Unspecified traumatic nondisplaced spondylolisthesis of fourth cervical vertebra, subsequent encounter for fracture with routine healing
S12.331G		S12	Unspecified traumatic nondisplaced spondylolisthesis of fourth cervical vertebra, subsequent encounter for fracture with delayed healing
S12.331K		S12	Unspecified traumatic nondisplaced spondylolisthesis of fourth cervical vertebra, subsequent encounter for fracture with nonunion
S12.331S		S12	Unspecified traumatic nondisplaced spondylolisthesis of fourth cervical vertebra, sequela
S12.34		S12	Type III traumatic spondylolisthesis of fourth cervical vertebra
S12.34XA		S12	Type III traumatic spondylolisthesis of fourth cervical vertebra, initial encounter for closed fracture
S12.34XB		S12	Type III traumatic spondylolisthesis of fourth cervical vertebra, initial encounter for open fracture
S12.34XD		S12	Type III traumatic spondylolisthesis of fourth cervical vertebra, subsequent encounter for fracture with routine healing
S12.34XG		S12	Type III traumatic spondylolisthesis of fourth cervical vertebra, subsequent encounter for fracture with delayed healing
S12.34XK		S12	Type III traumatic spondylolisthesis of fourth cervical vertebra, subsequent encounter for fracture with nonunion
S12.34XS		S12	Type III traumatic spondylolisthesis of fourth cervical vertebra, sequela
S12.35		S12	Other traumatic spondylolisthesis of fourth cervical vertebra
S12.350		S12	Other traumatic displaced spondylolisthesis of fourth cervical vertebra
S12.350A		S12	Other traumatic displaced spondylolisthesis of fourth cervical vertebra, initial encounter for closed fracture
S12.350B		S12	Other traumatic displaced spondylolisthesis of fourth cervical vertebra, initial encounter for open fracture
S12.350D		S12	Other traumatic displaced spondylolisthesis of fourth cervical vertebra, subsequent encounter for fracture with routine healing
S12.350G		S12	Other traumatic displaced spondylolisthesis of fourth cervical vertebra, subsequent encounter for fracture with delayed healing
S12.350K		S12	Other traumatic displaced spondylolisthesis of fourth cervical vertebra, subsequent encounter for fracture with nonunion
S12.350S		S12	Other traumatic displaced spondylolisthesis of fourth cervical vertebra, sequela
S12.351		S12	Other traumatic nondisplaced spondylolisthesis of fourth cervical vertebra
S12.351A		S12	Other traumatic nondisplaced spondylolisthesis of fourth cervical vertebra, initial encounter for closed fracture
S12.351B		S12	Other traumatic nondisplaced spondylolisthesis of fourth cervical vertebra, initial encounter for open fracture
S12.351D		S12	Other traumatic nondisplaced spondylolisthesis of fourth cervical vertebra, subsequent encounter for fracture with routine healing
S12.351G		S12	Other traumatic nondisplaced spondylolisthesis of fourth cervical vertebra, subsequent encounter for fracture with delayed healing
S12.351K		S12	Other traumatic nondisplaced spondylolisthesis of fourth cervical vertebra, subsequent encounter for fracture with nonunion
S12.351S		S12	Other traumatic nondisplaced spondylolisthesis of fourth cervical vertebra, sequela
S12.39		S12	Other fracture of fourth cervical vertebra
S12.390		S12	Other displaced fracture of fourth cervical vertebra
S12.390A		S12	Other displaced fracture of fourth cervical vertebra, initial encounter for closed fracture
S12.390B		S12	Other displaced fracture of fourth cervical vertebra, initial encounter for open fracture
S12.390D		S12	Other displaced fracture of fourth cervical vertebra, subsequent encounter for fracture with routine healing
S12.390G		S12	Other displaced fracture of fourth cervical vertebra, subsequent encounter for fracture with delayed healing
S12.390K		S12	Other displaced fracture of fourth cervical vertebra, subsequent encounter for fracture with nonunion
S12.390S		S12	Other displaced fracture of fourth cervical vertebra, sequela
S12.391		S12	Other nondisplaced fracture of fourth cervical vertebra
S12.391A		S12	Other nondisplaced fracture of fourth cervical vertebra, initial encounter for closed fracture
S12.391B		S12	Other nondisplaced fracture of fourth cervical vertebra, initial encounter for open fracture
S12.391D		S12	Other nondisplaced fracture of fourth cervical vertebra, subsequent encounter for fracture with routine healing
S12.391G		S12	Other nondisplaced fracture of fourth cervical vertebra, subsequent encounter for fracture with delayed healing
S12.391K		S12	Other nondisplaced fracture of fourth cervical vertebra, subsequent encounter for fracture with nonunion
S12.391S		S12	Other nondisplaced fracture of fourth cervical vertebra, sequela
S12.4		S12	Fracture of fifth cervical vertebra
S12.40		S12	Unspecified fracture of fifth cervical vertebra
S12.400		S12	Unspecified displaced fracture of fifth cervical vertebra
S12.400A		S12	Unspecified displaced fracture of fifth cervical vertebra, initial encounter for closed fracture
S12.400B		S12	Unspecified displaced fracture of fifth cervical vertebra, initial encounter for open fracture
S12.400D		S12	Unspecified displaced fracture of fifth cervical vertebra, subsequent encounter for fracture with routine healing
S12.400G		S12	Unspecified displaced fracture of fifth cervical vertebra, subsequent encounter for fracture with delayed healing
S12.400K		S12	Unspecified displaced fracture of fifth cervical vertebra, subsequent encounter for fracture with nonunion
S12.400S		S12	Unspecified displaced fracture of fifth cervical vertebra, sequela
S12.401		S12	Unspecified nondisplaced fracture of fifth cervical vertebra
S12.401A		S12	Unspecified nondisplaced fracture of fifth cervical vertebra, initial encounter for closed fracture
S12.401B		S12	Unspecified nondisplaced fracture of fifth cervical vertebra, initial encounter for open fracture
S12.401D		S12	Unspecified nondisplaced fracture of fifth cervical vertebra, subsequent encounter for fracture with routine healing
S12.401G		S12	Unspecified nondisplaced fracture of fifth cervical vertebra, subsequent encounter for fracture with delayed healing
S12.401K		S12	Unspecified nondisplaced fracture of fifth cervical vertebra, subsequent encounter for fracture with nonunion
S12.401S		S12	Unspecified nondisplaced fracture of fifth cervical vertebra, sequela
S12.43		S12	Unspecified traumatic spondylolisthesis of fifth cervical vertebra
S12.430		S12	Unspecified traumatic displaced spondylolisthesis of fifth cervical vertebra
S12.430A		S12	Unspecified traumatic displaced spondylolisthesis of fifth cervical vertebra, initial encounter for closed fracture
S12.430B		S12	Unspecified traumatic displaced spondylolisthesis of fifth cervical vertebra, initial encounter for open fracture
S12.430D		S12	Unspecified traumatic displaced spondylolisthesis of fifth cervical vertebra, subsequent encounter for fracture with routine healing
S12.430G		S12	Unspecified traumatic displaced spondylolisthesis of fifth cervical vertebra, subsequent encounter for fracture with delayed healing
S12.430K		S12	Unspecified traumatic displaced spondylolisthesis of fifth cervical vertebra, subsequent encounter for fracture with nonunion
S12.430S		S12	Unspecified traumatic displaced spondylolisthesis of fifth cervical vertebra, sequela
S12.431		S12	Unspecified traumatic nondisplaced spondylolisthesis of fifth cervical vertebra
S12.431A		S12	Unspecified traumatic nondisplaced spondylolisthesis of fifth cervical vertebra, initial encounter for closed fracture
S12.431B		S12	Unspecified traumatic nondisplaced spondylolisthesis of fifth cervical vertebra, initial encounter for open fracture
S12.431D		S12	Unspecified traumatic nondisplaced spondylolisthesis of fifth cervical vertebra, subsequent encounter for fracture with routine healing
S12.431G		S12	Unspecified traumatic nondisplaced spondylolisthesis of fifth cervical vertebra, subsequent encounter for fracture with delayed healing
S12.431K		S12	Unspecified traumatic nondisplaced spondylolisthesis of fifth cervical vertebra, subsequent encounter for fracture with nonunion
S12.431S		S12	Unspecified traumatic nondisplaced spondylolisthesis of fifth cervical vertebra, sequela
S12.44		S12	Type III traumatic spondylolisthesis of fifth cervical vertebra
S12.44XA		S12	Type III traumatic spondylolisthesis of fifth cervical vertebra, initial encounter for closed fracture
S12.44XB		S12	Type III traumatic spondylolisthesis of fifth cervical vertebra, initial encounter for open fracture
S12.44XD		S12	Type III traumatic spondylolisthesis of fifth cervical vertebra, subsequent encounter for fracture with routine healing
S12.44XG		S12	Type III traumatic spondylolisthesis of fifth cervical vertebra, subsequent encounter for fracture with delayed healing
S12.44XK		S12	Type III traumatic spondylolisthesis of fifth cervical vertebra, subsequent encounter for fracture with nonunion
S12.44XS		S12	Type III traumatic spondylolisthesis of fifth cervical vertebra, sequela
S12.45		S12	Other traumatic spondylolisthesis of fifth cervical vertebra
S12.450		S12	Other traumatic displaced spondylolisthesis of fifth cervical vertebra
S12.450A		S12	Other traumatic displaced spondylolisthesis of fifth cervical vertebra, initial encounter for closed fracture
S12.450B		S12	Other traumatic displaced spondylolisthesis of fifth cervical vertebra, initial encounter for open fracture
S12.450D		S12	Other traumatic displaced spondylolisthesis of fifth cervical vertebra, subsequent encounter for fracture with routine healing
S12.450G		S12	Other traumatic displaced spondylolisthesis of fifth cervical vertebra, subsequent encounter for fracture with delayed healing
S12.450K		S12	Other traumatic displaced spondylolisthesis of fifth cervical vertebra, subsequent encounter for fracture with nonunion
S12.450S		S12	Other traumatic displaced spondylolisthesis of fifth cervical vertebra, sequela
S12.451		S12	Other traumatic nondisplaced spondylolisthesis of fifth cervical vertebra
S12.451A		S12	Other traumatic nondisplaced spondylolisthesis of fifth cervical vertebra, initial encounter for closed fracture
S12.451B		S12	Other traumatic nondisplaced spondylolisthesis of fifth cervical vertebra, initial encounter for open fracture
S12.451D		S12	Other traumatic nondisplaced spondylolisthesis of fifth cervical vertebra, subsequent encounter for fracture with routine healing
S12.451G		S12	Other traumatic nondisplaced spondylolisthesis of fifth cervical vertebra, subsequent encounter for fracture with delayed healing
S12.451K		S12	Other traumatic nondisplaced spondylolisthesis of fifth cervical vertebra, subsequent encounter for fracture with nonunion
S12.451S		S12	Other traumatic nondisplaced spondylolisthesis of fifth cervical vertebra, sequela
S12.49		S12	Other fracture of fifth cervical vertebra
S12.490		S12	Other displaced fracture of fifth cervical vertebra
S12.490A		S12	Other displaced fracture of fifth cervical vertebra, initial encounter for closed fracture
S12.490B		S12	Other displaced fracture of fifth cervical vertebra, initial encounter for open fracture
S12.490D		S12	Other displaced fracture of fifth cervical vertebra, subsequent encounter for fracture with routine healing
S12.490G		S12	Other displaced fracture of fifth cervical vertebra, subsequent encounter for fracture with delayed healing
S12.490K		S12	Other displaced fracture of fifth cervical vertebra, subsequent encounter for fracture with nonunion
S12.490S		S12	Other displaced fracture of fifth cervical vertebra, sequela
S12.491		S12	Other nondisplaced fracture of fifth cervical vertebra
S12.491A		S12	Other nondisplaced fracture of fifth cervical vertebra, initial encounter for closed fracture
S12.491B		S12	Other nondisplaced fracture of fifth cervical vertebra, initial encounter for open fracture
S12.491D		S12	Other nondisplaced fracture of fifth cervical vertebra, subsequent encounter for fracture with routine healing
S12.491G		S12	Other nondisplaced fracture of fifth cervical vertebra, subsequent encounter for fracture with delayed healing
S12.491K		S12	Other nondisplaced fracture of fifth cervical vertebra, subsequent encounter for fracture with nonunion
S12.491S		S12	Other nondisplaced fracture of fifth cervical vertebra, sequela
S12.5		S12	Fracture of sixth cervical vertebra
S12.50		S12	Unspecified fracture of sixth cervical vertebra
S12.500		S12	Unspecified displaced fracture of sixth cervical vertebra
S12.500A		S12	Unspecified displaced fracture of sixth cervical vertebra, initial encounter for closed fracture
S12.500B		S12	Unspecified displaced fracture of sixth cervical vertebra, initial encounter for open fracture
S12.500D		S12	Unspecified displaced fracture of sixth cervical vertebra, subsequent encounter for fracture with routine healing
S12.500G		S12	Unspecified displaced fracture of sixth cervical vertebra, subsequent encounter for fracture with delayed healing
S12.500K		S12	Unspecified displaced fracture of sixth cervical vertebra, subsequent encounter for fracture with nonunion
S12.500S		S12	Unspecified displaced fracture of sixth cervical vertebra, sequela
S12.501		S12	Unspecified nondisplaced fracture of sixth cervical vertebra
S12.501A		S12	Unspecified nondisplaced fracture of sixth cervical vertebra, initial encounter for closed fracture
S12.501B		S12	Unspecified nondisplaced fracture of sixth cervical vertebra, initial encounter for open fracture
S12.501D		S12	Unspecified nondisplaced fracture of sixth cervical vertebra, subsequent encounter for fracture with routine healing
S12.501G		S12	Unspecified nondisplaced fracture of sixth cervical vertebra, subsequent encounter for fracture with delayed healing
S12.501K		S12	Unspecified nondisplaced fracture of sixth cervical vertebra, subsequent encounter for fracture with nonunion
S12.501S		S12	Unspecified nondisplaced fracture of sixth cervical vertebra, sequela
S12.53		S12	Unspecified traumatic spondylolisthesis of sixth cervical vertebra
S12.530		S12	Unspecified traumatic displaced spondylolisthesis of sixth cervical vertebra
S12.530A		S12	Unspecified traumatic displaced spondylolisthesis of sixth cervical vertebra, initial encounter for closed fracture
S12.530B		S12	Unspecified traumatic displaced spondylolisthesis of sixth cervical vertebra, initial encounter for open fracture
S12.530D		S12	Unspecified traumatic displaced spondylolisthesis of sixth cervical vertebra, subsequent encounter for fracture with routine healing
S12.530G		S12	Unspecified traumatic displaced spondylolisthesis of sixth cervical vertebra, subsequent encounter for fracture with delayed healing
S12.530K		S12	Unspecified traumatic displaced spondylolisthesis of sixth cervical vertebra, subsequent encounter for fracture with nonunion
S12.530S		S12	Unspecified traumatic displaced spondylolisthesis of sixth cervical vertebra, sequela
S12.531		S12	Unspecified traumatic nondisplaced spondylolisthesis of sixth cervical vertebra
S12.531A		S12	Unspecified traumatic nondisplaced spondylolisthesis of sixth cervical vertebra, initial encounter for closed fracture
S12.531B		S12	Unspecified traumatic nondisplaced spondylolisthesis of sixth cervical vertebra, initial encounter for open fracture
S12.531D		S12	Unspecified traumatic nondisplaced spondylolisthesis of sixth cervical vertebra, subsequent encounter for fracture with routine healing
S12.531G		S12	Unspecified traumatic nondisplaced spondylolisthesis of sixth cervical vertebra, subsequent encounter for fracture with delayed healing
S12.531K		S12	Unspecified traumatic nondisplaced spondylolisthesis of sixth cervical vertebra, subsequent encounter for fracture with nonunion
S12.531S		S12	Unspecified traumatic nondisplaced spondylolisthesis of sixth cervical vertebra, sequela
S12.54		S12	Type III traumatic spondylolisthesis of sixth cervical vertebra
S12.54XA		S12	Type III traumatic spondylolisthesis of sixth cervical vertebra, initial encounter for closed fracture
S12.54XB		S12	Type III traumatic spondylolisthesis of sixth cervical vertebra, initial encounter for open fracture
S12.54XD		S12	Type III traumatic spondylolisthesis of sixth cervical vertebra, subsequent encounter for fracture with routine healing
S12.54XG		S12	Type III traumatic spondylolisthesis of sixth cervical vertebra, subsequent encounter for fracture with delayed healing
S12.54XK		S12	Type III traumatic spondylolisthesis of sixth cervical vertebra, subsequent encounter for fracture with nonunion
S12.54XS		S12	Type III traumatic spondylolisthesis of sixth cervical vertebra, sequela
S12.55		S12	Other traumatic spondylolisthesis of sixth cervical vertebra
S12.550		S12	Other traumatic displaced spondylolisthesis of sixth cervical vertebra
S12.550A		S12	Other traumatic displaced spondylolisthesis of sixth cervical vertebra, initial encounter for closed fracture
S12.550B		S12	Other traumatic displaced spondylolisthesis of sixth cervical vertebra, initial encounter for open fracture
S12.550D		S12	Other traumatic displaced spondylolisthesis of sixth cervical vertebra, subsequent encounter for fracture with routine healing
S12.550G		S12	Other traumatic displaced spondylolisthesis of sixth cervical vertebra, subsequent encounter for fracture with delayed healing
S12.550K		S12	Other traumatic displaced spondylolisthesis of sixth cervical vertebra, subsequent encounter for fracture with nonunion
S12.550S		S12	Other traumatic displaced spondylolisthesis of sixth cervical vertebra, sequela
S12.551		S12	Other traumatic nondisplaced spondylolisthesis of sixth cervical vertebra
S12.551A		S12	Other traumatic nondisplaced spondylolisthesis of sixth cervical vertebra, initial encounter for closed fracture
S12.551B		S12	Other traumatic nondisplaced spondylolisthesis of sixth cervical vertebra, initial encounter for open fracture
S12.551D		S12	Other traumatic nondisplaced spondylolisthesis of sixth cervical vertebra, subsequent encounter for fracture with routine healing
S12.551G		S12	Other traumatic nondisplaced spondylolisthesis of sixth cervical vertebra, subsequent encounter for fracture with delayed healing
S12.551K		S12	Other traumatic nondisplaced spondylolisthesis of sixth cervical vertebra, subsequent encounter for fracture with nonunion
S12.551S		S12	Other traumatic nondisplaced spondylolisthesis of sixth cervical vertebra, sequela
S12.59		S12	Other fracture of sixth cervical vertebra
S12.590		S12	Other displaced fracture of sixth cervical vertebra
S12.590A		S12	Other displaced fracture of sixth cervical vertebra, initial encounter for closed fracture
S12.590B		S12	Other displaced fracture of sixth cervical vertebra, initial encounter for open fracture
S12.590D		S12	Other displaced fracture of sixth cervical vertebra, subsequent encounter for fracture with routine healing
S12.590G		S12	Other displaced fracture of sixth cervical vertebra, subsequent encounter for fracture with delayed healing
S12.590K		S12	Other displaced fracture of sixth cervical vertebra, subsequent encounter for fracture with nonunion
S12.590S		S12	Other displaced fracture of sixth cervical vertebra, sequela
S12.591		S12	Other nondisplaced fracture of sixth cervical vertebra
S12.591A		S12	Other nondisplaced fracture of sixth cervical vertebra, initial encounter for closed fracture
S12.591B		S12	Other nondisplaced fracture of sixth cervical vertebra, initial encounter for open fracture
S12.591D		S12	Other nondisplaced fracture of sixth cervical vertebra, subsequent encounter for fracture with routine healing
S12.591G		S12	Other nondisplaced fracture of sixth cervical vertebra, subsequent encounter for fracture with delayed healing
S12.591K		S12	Other nondisplaced fracture of sixth cervical vertebra, subsequent encounter for fracture with nonunion
S12.591S		S12	Other nondisplaced fracture of sixth cervical vertebra, sequela
S12.6		S12	Fracture of seventh cervical vertebra
S12.60		S12	Unspecified fracture of seventh cervical vertebra
S12.600		S12	Unspecified displaced fracture of seventh cervical vertebra
S12.600A		S12	Unspecified displaced fracture of seventh cervical vertebra, initial encounter for closed fracture
S12.600B		S12	Unspecified displaced fracture of seventh cervical vertebra, initial encounter for open fracture
S12.600D		S12	Unspecified displaced fracture of seventh cervical vertebra, subsequent encounter for fracture with routine healing
S12.600G		S12	Unspecified displaced fracture of seventh cervical vertebra, subsequent encounter for fracture with delayed healing
S12.600K		S12	Unspecified displaced fracture of seventh cervical vertebra, subsequent encounter for fracture with nonunion
S12.600S		S12	Unspecified displaced fracture of seventh cervical vertebra, sequela
S12.601		S12	Unspecified nondisplaced fracture of seventh cervical vertebra
S12.601A		S12	Unspecified nondisplaced fracture of seventh cervical vertebra, initial encounter for closed fracture
S12.601B		S12	Unspecified nondisplaced fracture of seventh cervical vertebra, initial encounter for open fracture
S12.601D		S12	Unspecified nondisplaced fracture of seventh cervical vertebra, subsequent encounter for fracture with routine healing
S12.601G		S12	Unspecified nondisplaced fracture of seventh cervical vertebra, subsequent encounter for fracture with delayed healing
S12.601K		S12	Unspecified nondisplaced fracture of seventh cervical vertebra, subsequent encounter for fracture with nonunion
S12.601S		S12	Unspecified nondisplaced fracture of seventh cervical vertebra, sequela
S12.63		S12	Unspecified traumatic spondylolisthesis of seventh cervical vertebra
S12.630		S12	Unspecified traumatic displaced spondylolisthesis of seventh cervical vertebra
S12.630A		S12	Unspecified traumatic displaced spondylolisthesis of seventh cervical vertebra, initial encounter for closed fracture
S12.630B		S12	Unspecified traumatic displaced spondylolisthesis of seventh cervical vertebra, initial encounter for open fracture
S12.630D		S12	Unspecified traumatic displaced spondylolisthesis of seventh cervical vertebra, subsequent encounter for fracture with routine healing
S12.630G		S12	Unspecified traumatic displaced spondylolisthesis of seventh cervical vertebra, subsequent encounter for fracture with delayed healing
S12.630K		S12	Unspecified traumatic displaced spondylolisthesis of seventh cervical vertebra, subsequent encounter for fracture with nonunion
S12.630S		S12	Unspecified traumatic displaced spondylolisthesis of seventh cervical vertebra, sequela
S12.631		S12	Unspecified traumatic nondisplaced spondylolisthesis of seventh cervical vertebra
S12.631A		S12	Unspecified traumatic nondisplaced spondylolisthesis of seventh cervical vertebra, initial encounter for closed fracture
S12.631B		S12	Unspecified traumatic nondisplaced spondylolisthesis of seventh cervical vertebra, initial encounter for open fracture
S12.631D		S12	Unspecified traumatic nondisplaced spondylolisthesis of seventh cervical vertebra, subsequent encounter for fracture with routine healing
S12.631G		S12	Unspecified traumatic nondisplaced spondylolisthesis of seventh cervical vertebra, subsequent encounter for fracture with delayed healing
S12.631K		S12	Unspecified traumatic nondisplaced spondylolisthesis of seventh cervical vertebra, subsequent encounter for fracture with nonunion
S12.631S		S12	Unspecified traumatic nondisplaced spondylolisthesis of seventh cervical vertebra, sequela
S12.64		S12	Type III traumatic spondylolisthesis of seventh cervical vertebra
S12.64XA		S12	Type III traumatic spondylolisthesis of seventh cervical vertebra, initial encounter for closed fracture
S12.64XB		S12	Type III traumatic spondylolisthesis of seventh cervical vertebra, initial encounter for open fracture
S12.64XD		S12	Type III traumatic spondylolisthesis of seventh cervical vertebra, subsequent encounter for fracture with routine healing
S12.64XG		S12	Type III traumatic spondylolisthesis of seventh cervical vertebra, subsequent encounter for fracture with delayed healing
S12.64XK		S12	Type III traumatic spondylolisthesis of seventh cervical vertebra, subsequent encounter for fracture with nonunion
S12.64XS		S12	Type III traumatic spondylolisthesis of seventh cervical vertebra, sequela
S12.65		S12	Other traumatic spondylolisthesis of seventh cervical vertebra
S12.650		S12	Other traumatic displaced spondylolisthesis of seventh cervical vertebra
S12.650A		S12	Other traumatic displaced spondylolisthesis of seventh cervical vertebra, initial encounter for closed fracture
S12.650B		S12	Other traumatic displaced spondylolisthesis of seventh cervical vertebra, initial encounter for open fracture
S12.650D		S12	Other traumatic displaced spondylolisthesis of seventh cervical vertebra, subsequent encounter for fracture with routine healing
S12.650G		S12	Other traumatic displaced spondylolisthesis of seventh cervical vertebra, subsequent encounter for fracture with delayed healing
S12.650K		S12	Other traumatic displaced spondylolisthesis of seventh cervical vertebra, subsequent encounter for fracture with nonunion
S12.650S		S12	Other traumatic displaced spondylolisthesis of seventh cervical vertebra, sequela
S12.651		S12	Other traumatic nondisplaced spondylolisthesis of seventh cervical vertebra
S12.651A		S12	Other traumatic nondisplaced spondylolisthesis of seventh cervical vertebra, initial encounter for closed fracture
S12.651B		S12	Other traumatic nondisplaced spondylolisthesis of seventh cervical vertebra, initial encounter for open fracture
S12.651D		S12	Other traumatic nondisplaced spondylolisthesis of seventh cervical vertebra, subsequent encounter for fracture with routine healing
S12.651G		S12	Other traumatic nondisplaced spondylolisthesis of seventh cervical vertebra, subsequent encounter for fracture with delayed healing
S12.651K		S12	Other traumatic nondisplaced spondylolisthesis of seventh cervical vertebra, subsequent encounter for fracture with nonunion
S12.651S		S12	Other traumatic nondisplaced spondylolisthesis of seventh cervical vertebra, sequela
S12.69		S12	Other fracture of seventh cervical vertebra
S12.690		S12	Other displaced fracture of seventh cervical vertebra
S12.690A		S12	Other displaced fracture of seventh cervical vertebra, initial encounter for closed fracture
S12.690B		S12	Other displaced fracture of seventh cervical vertebra, initial encounter for open fracture
S12.690D		S12	Other displaced fracture of seventh cervical vertebra, subsequent encounter for fracture with routine healing
S12.690G		S12	Other displaced fracture of seventh cervical vertebra, subsequent encounter for fracture with delayed healing
S12.690K		S12	Other displaced fracture of seventh cervical vertebra, subsequent encounter for fracture with nonunion
S12.690S		S12	Other displaced fracture of seventh cervical vertebra, sequela
S12.691		S12	Other nondisplaced fracture of seventh cervical vertebra
S12.691A		S12	Other nondisplaced fracture of seventh cervical vertebra, initial encounter for closed fracture
S12.691B		S12	Other nondisplaced fracture of seventh cervical vertebra, initial encounter for open fracture
S12.691D		S12	Other nondisplaced fracture of seventh cervical vertebra, subsequent encounter for fracture with routine healing
S12.691G		S12	Other nondisplaced fracture of seventh cervical vertebra, subsequent encounter for fracture with delayed healing
S12.691K		S12	Other nondisplaced fracture of seventh cervical vertebra, subsequent encounter for fracture with nonunion
S12.691S		S12	Other nondisplaced fracture of seventh cervical vertebra, sequela
S12.8		S12	Fracture of other parts of neck
S12.8XXA		S12	Fracture of other parts of neck, initial encounter
S12.8XXD		S12	Fracture of other parts of neck, subsequent encounter
S12.8XXS		S12	Fracture of other parts of neck, sequela
S12.9		S12	Fracture of neck, unspecified
S12.9XXA		S12	Fracture of neck, unspecified, initial encounter
S12.9XXD		S12	Fracture of neck, unspecified, subsequent encounter
S12.9XXS		S12	Fracture of neck, unspecified, sequela
	S13.0*		Traumatic rupture of cervical intervertebral disc
S13.0XXA		S13.0	Traumatic rupture of cervical intervertebral disc, initial encounter
S13.0XXD		S13.0	Traumatic rupture of cervical intervertebral disc, subsequent encounter
S13.0XXS		S13.0	Traumatic rupture of cervical intervertebral disc, sequela
	S13.100*		Subluxation of unspecified cervical vertebrae
S13.100A		S13.100	Subluxation of unspecified cervical vertebrae, initial encounter
S13.100D		S13.100	Subluxation of unspecified cervical vertebrae, subsequent encounter
S13.100S		S13.100	Subluxation of unspecified cervical vertebrae, sequela
	S13.101*		Dislocation of unspecified cervical vertebrae
S13.101A		S13.101	Dislocation of unspecified cervical vertebrae, initial encounter
S13.101D		S13.101	Dislocation of unspecified cervical vertebrae, subsequent encounter
S13.101S		S13.101	Dislocation of unspecified cervical vertebrae, sequela
	S13.110*		Subluxation of C0/C1 cervical vertebrae
S13.110A		S13.110	Subluxation of C0/C1 cervical vertebrae, initial encounter
S13.110D		S13.110	Subluxation of C0/C1 cervical vertebrae, subsequent encounter
S13.110S		S13.110	Subluxation of C0/C1 cervical vertebrae, sequela
	S13.111*		Dislocation of C0/C1 cervical vertebrae
S13.111A		S13.111	Dislocation of C0/C1 cervical vertebrae, initial encounter
S13.111D		S13.111	Dislocation of C0/C1 cervical vertebrae, subsequent encounter
S13.111S		S13.111	Dislocation of C0/C1 cervical vertebrae, sequela
	S13.120*		Subluxation of C1/C2 cervical vertebrae
S13.120A		S13.120	Subluxation of C1/C2 cervical vertebrae, initial encounter
S13.120D		S13.120	Subluxation of C1/C2 cervical vertebrae, subsequent encounter
S13.120S		S13.120	Subluxation of C1/C2 cervical vertebrae, sequela
	S13.121*		Dislocation of C1/C2 cervical vertebrae
S13.121A		S13.121	Dislocation of C1/C2 cervical vertebrae, initial encounter
S13.121D		S13.121	Dislocation of C1/C2 cervical vertebrae, subsequent encounter
S13.121S		S13.121	Dislocation of C1/C2 cervical vertebrae, sequela
	S13.130*		Subluxation of C2/C3 cervical vertebrae
S13.130A		S13.130	Subluxation of C2/C3 cervical vertebrae, initial encounter
S13.130D		S13.130	Subluxation of C2/C3 cervical vertebrae, subsequent encounter
S13.130S		S13.130	Subluxation of C2/C3 cervical vertebrae, sequela
	S13.131*		Dislocation of C2/C3 cervical vertebrae
S13.131A		S13.131	Dislocation of C2/C3 cervical vertebrae, initial encounter
S13.131D		S13.131	Dislocation of C2/C3 cervical vertebrae, subsequent encounter
S13.131S		S13.131	Dislocation of C2/C3 cervical vertebrae, sequela
	S13.140*		Subluxation of C3/C4 cervical vertebrae
S13.140A		S13.140	Subluxation of C3/C4 cervical vertebrae, initial encounter
S13.140D		S13.140	Subluxation of C3/C4 cervical vertebrae, subsequent encounter
S13.140S		S13.140	Subluxation of C3/C4 cervical vertebrae, sequela
	S13.141*		Dislocation of C3/C4 cervical vertebrae
S13.141A		S13.141	Dislocation of C3/C4 cervical vertebrae, initial encounter
S13.141D		S13.141	Dislocation of C3/C4 cervical vertebrae, subsequent encounter
S13.141S		S13.141	Dislocation of C3/C4 cervical vertebrae, sequela
	S13.150*		Subluxation of C4/C5 cervical vertebrae
S13.150A		S13.150	Subluxation of C4/C5 cervical vertebrae, initial encounter
S13.150D		S13.150	Subluxation of C4/C5 cervical vertebrae, subsequent encounter
S13.150S		S13.150	Subluxation of C4/C5 cervical vertebrae, sequela
	S13.151*		Dislocation of C4/C5 cervical vertebrae
S13.151A		S13.151	Dislocation of C4/C5 cervical vertebrae, initial encounter
S13.151D		S13.151	Dislocation of C4/C5 cervical vertebrae, subsequent encounter
S13.151S		S13.151	Dislocation of C4/C5 cervical vertebrae, sequela
	S13.160*		Subluxation of C5/C6 cervical vertebrae
S13.160A		S13.160	Subluxation of C5/C6 cervical vertebrae, initial encounter
S13.160D		S13.160	Subluxation of C5/C6 cervical vertebrae, subsequent encounter
S13.160S		S13.160	Subluxation of C5/C6 cervical vertebrae, sequela
	S13.161*		Dislocation of C5/C6 cervical vertebrae
S13.161A		S13.161	Dislocation of C5/C6 cervical vertebrae, initial encounter
S13.161D		S13.161	Dislocation of C5/C6 cervical vertebrae, subsequent encounter
S13.161S		S13.161	Dislocation of C5/C6 cervical vertebrae, sequela
	S13.170*		Subluxation of C6/C7 cervical vertebrae
S13.170A		S13.170	Subluxation of C6/C7 cervical vertebrae, initial encounter
S13.170D		S13.170	Subluxation of C6/C7 cervical vertebrae, subsequent encounter
S13.170S		S13.170	Subluxation of C6/C7 cervical vertebrae, sequela
	S13.171*		Dislocation of C6/C7 cervical vertebrae
S13.171A		S13.171	Dislocation of C6/C7 cervical vertebrae, initial encounter
S13.171D		S13.171	Dislocation of C6/C7 cervical vertebrae, subsequent encounter
S13.171S		S13.171	Dislocation of C6/C7 cervical vertebrae, sequela
	S13.180*		Subluxation of C7/T1 cervical vertebrae
S13.180A		S13.180	Subluxation of C7/T1 cervical vertebrae, initial encounter
S13.180D		S13.180	Subluxation of C7/T1 cervical vertebrae, subsequent encounter
S13.180S		S13.180	Subluxation of C7/T1 cervical vertebrae, sequela
	S13.181*		Dislocation of C7/T1 cervical vertebrae
S13.181A		S13.181	Dislocation of C7/T1 cervical vertebrae, initial encounter
S13.181D		S13.181	Dislocation of C7/T1 cervical vertebrae, subsequent encounter
S13.181S		S13.181	Dislocation of C7/T1 cervical vertebrae, sequela
	S13.20*		Dislocation of unspecified parts of neck
S13.20XA		S13.20	Dislocation of unspecified parts of neck, initial encounter
S13.20XD		S13.20	Dislocation of unspecified parts of neck, subsequent encounter
S13.20XS		S13.20	Dislocation of unspecified parts of neck, sequela
	S13.29*		Dislocation of other parts of neck
S13.29XA		S13.29	Dislocation of other parts of neck, initial encounter
S13.29XD		S13.29	Dislocation of other parts of neck, subsequent encounter
S13.29XS		S13.29	Dislocation of other parts of neck, sequela
	S13.4*		Sprain of ligaments of cervical spine
S13.4XXA		S13.4	Sprain of ligaments of cervical spine, initial encounter
S13.4XXD		S13.4	Sprain of ligaments of cervical spine, subsequent encounter
S13.4XXS		S13.4	Sprain of ligaments of cervical spine, sequela
	S13.5*		Sprain of thyroid region
S13.5XXA		S13.5	Sprain of thyroid region, initial encounter
S13.5XXD		S13.5	Sprain of thyroid region, subsequent encounter
S13.5XXS		S13.5	Sprain of thyroid region, sequela
	S13.8*		Sprain of joints and ligaments of other parts of neck
S13.8XXA		S13.8	Sprain of joints and ligaments of other parts of neck, initial encounter
S13.8XXD		S13.8	Sprain of joints and ligaments of other parts of neck, subsequent encounter
S13.8XXS		S13.8	Sprain of joints and ligaments of other parts of neck, sequela
	S13.9*		Sprain of joints and ligaments of unspecified parts of neck
S13.9XXA		S13.9	Sprain of joints and ligaments of unspecified parts of neck, initial encounter
S13.9XXD		S13.9	Sprain of joints and ligaments of unspecified parts of neck, subsequent encounter
S13.9XXS		S13.9	Sprain of joints and ligaments of unspecified parts of neck, sequela
	S14.0*		Concussion and edema of cervical spinal cord
S14.0XXA		S14.0	Concussion and edema of cervical spinal cord, initial encounter
S14.0XXD		S14.0	Concussion and edema of cervical spinal cord, subsequent encounter
S14.0XXS		S14.0	Concussion and edema of cervical spinal cord, sequela
	S14.10*		Unspecified injury of cervical spinal cord
S14.101		S14.10	Unspecified injury at C1 level of cervical spinal cord
S14.101A		S14.10	Unspecified injury at C1 level of cervical spinal cord, initial encounter
S14.101D		S14.10	Unspecified injury at C1 level of cervical spinal cord, subsequent encounter
S14.101S		S14.10	Unspecified injury at C1 level of cervical spinal cord, sequela
S14.102		S14.10	Unspecified injury at C2 level of cervical spinal cord
S14.102A		S14.10	Unspecified injury at C2 level of cervical spinal cord, initial encounter
S14.102D		S14.10	Unspecified injury at C2 level of cervical spinal cord, subsequent encounter
S14.102S		S14.10	Unspecified injury at C2 level of cervical spinal cord, sequela
S14.103		S14.10	Unspecified injury at C3 level of cervical spinal cord
S14.103A		S14.10	Unspecified injury at C3 level of cervical spinal cord, initial encounter
S14.103D		S14.10	Unspecified injury at C3 level of cervical spinal cord, subsequent encounter
S14.103S		S14.10	Unspecified injury at C3 level of cervical spinal cord, sequela
S14.104		S14.10	Unspecified injury at C4 level of cervical spinal cord
S14.104A		S14.10	Unspecified injury at C4 level of cervical spinal cord, initial encounter
S14.104D		S14.10	Unspecified injury at C4 level of cervical spinal cord, subsequent encounter
S14.104S		S14.10	Unspecified injury at C4 level of cervical spinal cord, sequela
S14.105		S14.10	Unspecified injury at C5 level of cervical spinal cord
S14.105A		S14.10	Unspecified injury at C5 level of cervical spinal cord, initial encounter
S14.105D		S14.10	Unspecified injury at C5 level of cervical spinal cord, subsequent encounter
S14.105S		S14.10	Unspecified injury at C5 level of cervical spinal cord, sequela
S14.106		S14.10	Unspecified injury at C6 level of cervical spinal cord
S14.106A		S14.10	Unspecified injury at C6 level of cervical spinal cord, initial encounter
S14.106D		S14.10	Unspecified injury at C6 level of cervical spinal cord, subsequent encounter
S14.106S		S14.10	Unspecified injury at C6 level of cervical spinal cord, sequela
S14.107		S14.10	Unspecified injury at C7 level of cervical spinal cord
S14.107A		S14.10	Unspecified injury at C7 level of cervical spinal cord, initial encounter
S14.107D		S14.10	Unspecified injury at C7 level of cervical spinal cord, subsequent encounter
S14.107S		S14.10	Unspecified injury at C7 level of cervical spinal cord, sequela
S14.108		S14.10	Unspecified injury at C8 level of cervical spinal cord
S14.108A		S14.10	Unspecified injury at C8 level of cervical spinal cord, initial encounter
S14.108D		S14.10	Unspecified injury at C8 level of cervical spinal cord, subsequent encounter
S14.108S		S14.10	Unspecified injury at C8 level of cervical spinal cord, sequela
S14.109		S14.10	Unspecified injury at unspecified level of cervical spinal cord
S14.109A		S14.10	Unspecified injury at unspecified level of cervical spinal cord, initial encounter
S14.109D		S14.10	Unspecified injury at unspecified level of cervical spinal cord, subsequent encounter
S14.109S		S14.10	Unspecified injury at unspecified level of cervical spinal cord, sequela
	S14.11*		Complete lesion of cervical spinal cord
S14.111		S14.11	Complete lesion at C1 level of cervical spinal cord
S14.111A		S14.11	Complete lesion at C1 level of cervical spinal cord, initial encounter
S14.111D		S14.11	Complete lesion at C1 level of cervical spinal cord, subsequent encounter
S14.111S		S14.11	Complete lesion at C1 level of cervical spinal cord, sequela
S14.112		S14.11	Complete lesion at C2 level of cervical spinal cord
S14.112A		S14.11	Complete lesion at C2 level of cervical spinal cord, initial encounter
S14.112D		S14.11	Complete lesion at C2 level of cervical spinal cord, subsequent encounter
S14.112S		S14.11	Complete lesion at C2 level of cervical spinal cord, sequela
S14.113		S14.11	Complete lesion at C3 level of cervical spinal cord
S14.113A		S14.11	Complete lesion at C3 level of cervical spinal cord, initial encounter
S14.113D		S14.11	Complete lesion at C3 level of cervical spinal cord, subsequent encounter
S14.113S		S14.11	Complete lesion at C3 level of cervical spinal cord, sequela
S14.114		S14.11	Complete lesion at C4 level of cervical spinal cord
S14.114A		S14.11	Complete lesion at C4 level of cervical spinal cord, initial encounter
S14.114D		S14.11	Complete lesion at C4 level of cervical spinal cord, subsequent encounter
S14.114S		S14.11	Complete lesion at C4 level of cervical spinal cord, sequela
S14.115		S14.11	Complete lesion at C5 level of cervical spinal cord
S14.115A		S14.11	Complete lesion at C5 level of cervical spinal cord, initial encounter
S14.115D		S14.11	Complete lesion at C5 level of cervical spinal cord, subsequent encounter
S14.115S		S14.11	Complete lesion at C5 level of cervical spinal cord, sequela
S14.116		S14.11	Complete lesion at C6 level of cervical spinal cord
S14.116A		S14.11	Complete lesion at C6 level of cervical spinal cord, initial encounter
S14.116D		S14.11	Complete lesion at C6 level of cervical spinal cord, subsequent encounter
S14.116S		S14.11	Complete lesion at C6 level of cervical spinal cord, sequela
S14.117		S14.11	Complete lesion at C7 level of cervical spinal cord
S14.117A		S14.11	Complete lesion at C7 level of cervical spinal cord, initial encounter
S14.117D		S14.11	Complete lesion at C7 level of cervical spinal cord, subsequent encounter
S14.117S		S14.11	Complete lesion at C7 level of cervical spinal cord, sequela
S14.118		S14.11	Complete lesion at C8 level of cervical spinal cord
S14.118A		S14.11	Complete lesion at C8 level of cervical spinal cord, initial encounter
S14.118D		S14.11	Complete lesion at C8 level of cervical spinal cord, subsequent encounter
S14.118S		S14.11	Complete lesion at C8 level of cervical spinal cord, sequela
S14.119		S14.11	Complete lesion at unspecified level of cervical spinal cord
S14.119A		S14.11	Complete lesion at unspecified level of cervical spinal cord, initial encounter
S14.119D		S14.11	Complete lesion at unspecified level of cervical spinal cord, subsequent encounter
S14.119S		S14.11	Complete lesion at unspecified level of cervical spinal cord, sequela
	S14.12*		Central cord syndrome of cervical spinal cord
S14.121		S14.12	Central cord syndrome at C1 level of cervical spinal cord
S14.121A		S14.12	Central cord syndrome at C1 level of cervical spinal cord, initial encounter
S14.121D		S14.12	Central cord syndrome at C1 level of cervical spinal cord, subsequent encounter
S14.121S		S14.12	Central cord syndrome at C1 level of cervical spinal cord, sequela
S14.122		S14.12	Central cord syndrome at C2 level of cervical spinal cord
S14.122A		S14.12	Central cord syndrome at C2 level of cervical spinal cord, initial encounter
S14.122D		S14.12	Central cord syndrome at C2 level of cervical spinal cord, subsequent encounter
S14.122S		S14.12	Central cord syndrome at C2 level of cervical spinal cord, sequela
S14.123		S14.12	Central cord syndrome at C3 level of cervical spinal cord
S14.123A		S14.12	Central cord syndrome at C3 level of cervical spinal cord, initial encounter
S14.123D		S14.12	Central cord syndrome at C3 level of cervical spinal cord, subsequent encounter
S14.123S		S14.12	Central cord syndrome at C3 level of cervical spinal cord, sequela
S14.124		S14.12	Central cord syndrome at C4 level of cervical spinal cord
S14.124A		S14.12	Central cord syndrome at C4 level of cervical spinal cord, initial encounter
S14.124D		S14.12	Central cord syndrome at C4 level of cervical spinal cord, subsequent encounter
S14.124S		S14.12	Central cord syndrome at C4 level of cervical spinal cord, sequela
S14.125		S14.12	Central cord syndrome at C5 level of cervical spinal cord
S14.125A		S14.12	Central cord syndrome at C5 level of cervical spinal cord, initial encounter
S14.125D		S14.12	Central cord syndrome at C5 level of cervical spinal cord, subsequent encounter
S14.125S		S14.12	Central cord syndrome at C5 level of cervical spinal cord, sequela
S14.126		S14.12	Central cord syndrome at C6 level of cervical spinal cord
S14.126A		S14.12	Central cord syndrome at C6 level of cervical spinal cord, initial encounter
S14.126D		S14.12	Central cord syndrome at C6 level of cervical spinal cord, subsequent encounter
S14.126S		S14.12	Central cord syndrome at C6 level of cervical spinal cord, sequela
S14.127		S14.12	Central cord syndrome at C7 level of cervical spinal cord
S14.127A		S14.12	Central cord syndrome at C7 level of cervical spinal cord, initial encounter
S14.127D		S14.12	Central cord syndrome at C7 level of cervical spinal cord, subsequent encounter
S14.127S		S14.12	Central cord syndrome at C7 level of cervical spinal cord, sequela
S14.128		S14.12	Central cord syndrome at C8 level of cervical spinal cord
S14.128A		S14.12	Central cord syndrome at C8 level of cervical spinal cord, initial encounter
S14.128D		S14.12	Central cord syndrome at C8 level of cervical spinal cord, subsequent encounter
S14.128S		S14.12	Central cord syndrome at C8 level of cervical spinal cord, sequela
S14.129		S14.12	Central cord syndrome at unspecified level of cervical spinal cord
S14.129A		S14.12	Central cord syndrome at unspecified level of cervical spinal cord, initial encounter
S14.129D		S14.12	Central cord syndrome at unspecified level of cervical spinal cord, subsequent encounter
S14.129S		S14.12	Central cord syndrome at unspecified level of cervical spinal cord, sequela
	S14.13*		Anterior cord syndrome of cervical spinal cord
S14.131		S14.13	Anterior cord syndrome at C1 level of cervical spinal cord
S14.131A		S14.13	Anterior cord syndrome at C1 level of cervical spinal cord, initial encounter
S14.131D		S14.13	Anterior cord syndrome at C1 level of cervical spinal cord, subsequent encounter
S14.131S		S14.13	Anterior cord syndrome at C1 level of cervical spinal cord, sequela
S14.132		S14.13	Anterior cord syndrome at C2 level of cervical spinal cord
S14.132A		S14.13	Anterior cord syndrome at C2 level of cervical spinal cord, initial encounter
S14.132D		S14.13	Anterior cord syndrome at C2 level of cervical spinal cord, subsequent encounter
S14.132S		S14.13	Anterior cord syndrome at C2 level of cervical spinal cord, sequela
S14.133		S14.13	Anterior cord syndrome at C3 level of cervical spinal cord
S14.133A		S14.13	Anterior cord syndrome at C3 level of cervical spinal cord, initial encounter
S14.133D		S14.13	Anterior cord syndrome at C3 level of cervical spinal cord, subsequent encounter
S14.133S		S14.13	Anterior cord syndrome at C3 level of cervical spinal cord, sequela
S14.134		S14.13	Anterior cord syndrome at C4 level of cervical spinal cord
S14.134A		S14.13	Anterior cord syndrome at C4 level of cervical spinal cord, initial encounter
S14.134D		S14.13	Anterior cord syndrome at C4 level of cervical spinal cord, subsequent encounter
S14.134S		S14.13	Anterior cord syndrome at C4 level of cervical spinal cord, sequela
S14.135		S14.13	Anterior cord syndrome at C5 level of cervical spinal cord
S14.135A		S14.13	Anterior cord syndrome at C5 level of cervical spinal cord, initial encounter
S14.135D		S14.13	Anterior cord syndrome at C5 level of cervical spinal cord, subsequent encounter
S14.135S		S14.13	Anterior cord syndrome at C5 level of cervical spinal cord, sequela
S14.136		S14.13	Anterior cord syndrome at C6 level of cervical spinal cord
S14.136A		S14.13	Anterior cord syndrome at C6 level of cervical spinal cord, initial encounter
S14.136D		S14.13	Anterior cord syndrome at C6 level of cervical spinal cord, subsequent encounter
S14.136S		S14.13	Anterior cord syndrome at C6 level of cervical spinal cord, sequela
S14.137		S14.13	Anterior cord syndrome at C7 level of cervical spinal cord
S14.137A		S14.13	Anterior cord syndrome at C7 level of cervical spinal cord, initial encounter
S14.137D		S14.13	Anterior cord syndrome at C7 level of cervical spinal cord, subsequent encounter
S14.137S		S14.13	Anterior cord syndrome at C7 level of cervical spinal cord, sequela
S14.138		S14.13	Anterior cord syndrome at C8 level of cervical spinal cord
S14.138A		S14.13	Anterior cord syndrome at C8 level of cervical spinal cord, initial encounter
S14.138D		S14.13	Anterior cord syndrome at C8 level of cervical spinal cord, subsequent encounter
S14.138S		S14.13	Anterior cord syndrome at C8 level of cervical spinal cord, sequela
S14.139		S14.13	Anterior cord syndrome at unspecified level of cervical spinal cord
S14.139A		S14.13	Anterior cord syndrome at unspecified level of cervical spinal cord, initial encounter
S14.139D		S14.13	Anterior cord syndrome at unspecified level of cervical spinal cord, subsequent encounter
S14.139S		S14.13	Anterior cord syndrome at unspecified level of cervical spinal cord, sequela
	S14.14*		Brown-Séquard syndrome of cervical spinal cord
S14.141		S14.14	Brown-Séquard syndrome at C1 level of cervical spinal cord
S14.141A		S14.14	Brown-Sequard syndrome at C1 level of cervical spinal cord, initial encounter
S14.141D		S14.14	Brown-Sequard syndrome at C1 level of cervical spinal cord, subsequent encounter
S14.141S		S14.14	Brown-Sequard syndrome at C1 level of cervical spinal cord, sequela
S14.142		S14.14	Brown-Séquard syndrome at C2 level of cervical spinal cord
S14.142A		S14.14	Brown-Sequard syndrome at C2 level of cervical spinal cord, initial encounter
S14.142D		S14.14	Brown-Sequard syndrome at C2 level of cervical spinal cord, subsequent encounter
S14.142S		S14.14	Brown-Sequard syndrome at C2 level of cervical spinal cord, sequela
S14.143		S14.14	Brown-Séquard syndrome at C3 level of cervical spinal cord
S14.143A		S14.14	Brown-Sequard syndrome at C3 level of cervical spinal cord, initial encounter
S14.143D		S14.14	Brown-Sequard syndrome at C3 level of cervical spinal cord, subsequent encounter
S14.143S		S14.14	Brown-Sequard syndrome at C3 level of cervical spinal cord, sequela
S14.144		S14.14	Brown-Séquard syndrome at C4 level of cervical spinal cord
S14.144A		S14.14	Brown-Sequard syndrome at C4 level of cervical spinal cord, initial encounter
S14.144D		S14.14	Brown-Sequard syndrome at C4 level of cervical spinal cord, subsequent encounter
S14.144S		S14.14	Brown-Sequard syndrome at C4 level of cervical spinal cord, sequela
S14.145		S14.14	Brown-Séquard syndrome at C5 level of cervical spinal cord
S14.145A		S14.14	Brown-Sequard syndrome at C5 level of cervical spinal cord, initial encounter
S14.145D		S14.14	Brown-Sequard syndrome at C5 level of cervical spinal cord, subsequent encounter
S14.145S		S14.14	Brown-Sequard syndrome at C5 level of cervical spinal cord, sequela
S14.146		S14.14	Brown-Séquard syndrome at C6 level of cervical spinal cord
S14.146A		S14.14	Brown-Sequard syndrome at C6 level of cervical spinal cord, initial encounter
S14.146D		S14.14	Brown-Sequard syndrome at C6 level of cervical spinal cord, subsequent encounter
S14.146S		S14.14	Brown-Sequard syndrome at C6 level of cervical spinal cord, sequela
S14.147		S14.14	Brown-Séquard syndrome at C7 level of cervical spinal cord
S14.147A		S14.14	Brown-Sequard syndrome at C7 level of cervical spinal cord, initial encounter
S14.147D		S14.14	Brown-Sequard syndrome at C7 level of cervical spinal cord, subsequent encounter
S14.147S		S14.14	Brown-Sequard syndrome at C7 level of cervical spinal cord, sequela
S14.148		S14.14	Brown-Séquard syndrome at C8 level of cervical spinal cord
S14.148A		S14.14	Brown-Sequard syndrome at C8 level of cervical spinal cord, initial encounter
S14.148D		S14.14	Brown-Sequard syndrome at C8 level of cervical spinal cord, subsequent encounter
S14.148S		S14.14	Brown-Sequard syndrome at C8 level of cervical spinal cord, sequela
S14.149		S14.14	Brown-Séquard syndrome at unspecified level of cervical spinal cord
S14.149A		S14.14	Brown-Sequard syndrome at unspecified level of cervical spinal cord, initial encounter
S14.149D		S14.14	Brown-Sequard syndrome at unspecified level of cervical spinal cord, subsequent encounter
S14.149S		S14.14	Brown-Sequard syndrome at unspecified level of cervical spinal cord, sequela
	S14.15*		Other incomplete lesions of cervical spinal cord
S14.151		S14.15	Other incomplete lesion at C1 level of cervical spinal cord
S14.151A		S14.15	Other incomplete lesion at C1 level of cervical spinal cord, initial encounter
S14.151D		S14.15	Other incomplete lesion at C1 level of cervical spinal cord, subsequent encounter
S14.151S		S14.15	Other incomplete lesion at C1 level of cervical spinal cord, sequela
S14.152		S14.15	Other incomplete lesion at C2 level of cervical spinal cord
S14.152A		S14.15	Other incomplete lesion at C2 level of cervical spinal cord, initial encounter
S14.152D		S14.15	Other incomplete lesion at C2 level of cervical spinal cord, subsequent encounter
S14.152S		S14.15	Other incomplete lesion at C2 level of cervical spinal cord, sequela
S14.153		S14.15	Other incomplete lesion at C3 level of cervical spinal cord
S14.153A		S14.15	Other incomplete lesion at C3 level of cervical spinal cord, initial encounter
S14.153D		S14.15	Other incomplete lesion at C3 level of cervical spinal cord, subsequent encounter
S14.153S		S14.15	Other incomplete lesion at C3 level of cervical spinal cord, sequela
S14.154		S14.15	Other incomplete lesion at C4 level of cervical spinal cord
S14.154A		S14.15	Other incomplete lesion at C4 level of cervical spinal cord, initial encounter
S14.154D		S14.15	Other incomplete lesion at C4 level of cervical spinal cord, subsequent encounter
S14.154S		S14.15	Other incomplete lesion at C4 level of cervical spinal cord, sequela
S14.155		S14.15	Other incomplete lesion at C5 level of cervical spinal cord
S14.155A		S14.15	Other incomplete lesion at C5 level of cervical spinal cord, initial encounter
S14.155D		S14.15	Other incomplete lesion at C5 level of cervical spinal cord, subsequent encounter
S14.155S		S14.15	Other incomplete lesion at C5 level of cervical spinal cord, sequela
S14.156		S14.15	Other incomplete lesion at C6 level of cervical spinal cord
S14.156A		S14.15	Other incomplete lesion at C6 level of cervical spinal cord, initial encounter
S14.156D		S14.15	Other incomplete lesion at C6 level of cervical spinal cord, subsequent encounter
S14.156S		S14.15	Other incomplete lesion at C6 level of cervical spinal cord, sequela
S14.157		S14.15	Other incomplete lesion at C7 level of cervical spinal cord
S14.157A		S14.15	Other incomplete lesion at C7 level of cervical spinal cord, initial encounter
S14.157D		S14.15	Other incomplete lesion at C7 level of cervical spinal cord, subsequent encounter
S14.157S		S14.15	Other incomplete lesion at C7 level of cervical spinal cord, sequela
S14.158		S14.15	Other incomplete lesion at C8 level of cervical spinal cord
S14.158A		S14.15	Other incomplete lesion at C8 level of cervical spinal cord, initial encounter
S14.158D		S14.15	Other incomplete lesion at C8 level of cervical spinal cord, subsequent encounter
S14.158S		S14.15	Other incomplete lesion at C8 level of cervical spinal cord, sequela
S14.159		S14.15	Other incomplete lesion at unspecified level of cervical spinal cord
S14.159A		S14.15	Other incomplete lesion at unspecified level of cervical spinal cord, initial encounter
S14.159D		S14.15	Other incomplete lesion at unspecified level of cervical spinal cord, subsequent encounter
S14.159S		S14.15	Other incomplete lesion at unspecified level of cervical spinal cord, sequela
	S14.2*		Injury of nerve root of cervical spine
S14.2XXA		S14.2	Injury of nerve root of cervical spine, initial encounter
S14.2XXD		S14.2	Injury of nerve root of cervical spine, subsequent encounter
S14.2XXS		S14.2	Injury of nerve root of cervical spine, sequela
	S14.3*		Injury of brachial plexus
S14.3XXA		S14.3	Injury of brachial plexus, initial encounter
S14.3XXD		S14.3	Injury of brachial plexus, subsequent encounter
S14.3XXS		S14.3	Injury of brachial plexus, sequela
	S14.4*		Injury of peripheral nerves of neck
S14.4XXA		S14.4	Injury of peripheral nerves of neck, initial encounter
S14.4XXD		S14.4	Injury of peripheral nerves of neck, subsequent encounter
S14.4XXS		S14.4	Injury of peripheral nerves of neck, sequela
	S14.5*		Injury of cervical sympathetic nerves
S14.5XXA		S14.5	Injury of cervical sympathetic nerves, initial encounter
S14.5XXD		S14.5	Injury of cervical sympathetic nerves, subsequent encounter
S14.5XXS		S14.5	Injury of cervical sympathetic nerves, sequela
	S14.8*		Injury of other specified nerves of neck
S14.8XXA		S14.8	Injury of other specified nerves of neck, initial encounter
S14.8XXD		S14.8	Injury of other specified nerves of neck, subsequent encounter
S14.8XXS		S14.8	Injury of other specified nerves of neck, sequela
	S14.9*		Injury of unspecified nerves of neck
S14.9XXA		S14.9	Injury of unspecified nerves of neck, initial encounter
S14.9XXD		S14.9	Injury of unspecified nerves of neck, subsequent encounter
S14.9XXS		S14.9	Injury of unspecified nerves of neck, sequela
	S15.00*		Unspecified injury of carotid artery
S15.001		S15.00	Unspecified injury of right carotid artery
S15.001A		S15.00	Unspecified injury of right carotid artery, initial encounter
S15.001D		S15.00	Unspecified injury of right carotid artery, subsequent encounter
S15.001S		S15.00	Unspecified injury of right carotid artery, sequela
S15.002		S15.00	Unspecified injury of left carotid artery
S15.002A		S15.00	Unspecified injury of left carotid artery, initial encounter
S15.002D		S15.00	Unspecified injury of left carotid artery, subsequent encounter
S15.002S		S15.00	Unspecified injury of left carotid artery, sequela
S15.009		S15.00	Unspecified injury of unspecified carotid artery
S15.009A		S15.00	Unspecified injury of unspecified carotid artery, initial encounter
S15.009D		S15.00	Unspecified injury of unspecified carotid artery, subsequent encounter
S15.009S		S15.00	Unspecified injury of unspecified carotid artery, sequela
	S15.01*		Minor laceration of carotid artery
S15.011		S15.01	Minor laceration of right carotid artery
S15.011A		S15.01	Minor laceration of right carotid artery, initial encounter
S15.011D		S15.01	Minor laceration of right carotid artery, subsequent encounter
S15.011S		S15.01	Minor laceration of right carotid artery, sequela
S15.012		S15.01	Minor laceration of left carotid artery
S15.012A		S15.01	Minor laceration of left carotid artery, initial encounter
S15.012D		S15.01	Minor laceration of left carotid artery, subsequent encounter
S15.012S		S15.01	Minor laceration of left carotid artery, sequela
S15.019		S15.01	Minor laceration of unspecified carotid artery
S15.019A		S15.01	Minor laceration of unspecified carotid artery, initial encounter
S15.019D		S15.01	Minor laceration of unspecified carotid artery, subsequent encounter
S15.019S		S15.01	Minor laceration of unspecified carotid artery, sequela
	S15.02*		Major laceration of carotid artery
S15.021		S15.02	Major laceration of right carotid artery
S15.021A		S15.02	Major laceration of right carotid artery, initial encounter
S15.021D		S15.02	Major laceration of right carotid artery, subsequent encounter
S15.021S		S15.02	Major laceration of right carotid artery, sequela
S15.022		S15.02	Major laceration of left carotid artery
S15.022A		S15.02	Major laceration of left carotid artery, initial encounter
S15.022D		S15.02	Major laceration of left carotid artery, subsequent encounter
S15.022S		S15.02	Major laceration of left carotid artery, sequela
S15.029		S15.02	Major laceration of unspecified carotid artery
S15.029A		S15.02	Major laceration of unspecified carotid artery, initial encounter
S15.029D		S15.02	Major laceration of unspecified carotid artery, subsequent encounter
S15.029S		S15.02	Major laceration of unspecified carotid artery, sequela
	S15.09*		Other specified injury of carotid artery
S15.091		S15.09	Other specified injury of right carotid artery
S15.091A		S15.09	Other specified injury of right carotid artery, initial encounter
S15.091D		S15.09	Other specified injury of right carotid artery, subsequent encounter
S15.091S		S15.09	Other specified injury of right carotid artery, sequela
S15.092		S15.09	Other specified injury of left carotid artery
S15.092A		S15.09	Other specified injury of left carotid artery, initial encounter
S15.092D		S15.09	Other specified injury of left carotid artery, subsequent encounter
S15.092S		S15.09	Other specified injury of left carotid artery, sequela
S15.099		S15.09	Other specified injury of unspecified carotid artery
S15.099A		S15.09	Other specified injury of unspecified carotid artery, initial encounter
S15.099D		S15.09	Other specified injury of unspecified carotid artery, subsequent encounter
S15.099S		S15.09	Other specified injury of unspecified carotid artery, sequela
	S15.10*		Unspecified injury of vertebral artery
S15.101		S15.10	Unspecified injury of right vertebral artery
S15.101A		S15.10	Unspecified injury of right vertebral artery, initial encounter
S15.101D		S15.10	Unspecified injury of right vertebral artery, subsequent encounter
S15.101S		S15.10	Unspecified injury of right vertebral artery, sequela
S15.102		S15.10	Unspecified injury of left vertebral artery
S15.102A		S15.10	Unspecified injury of left vertebral artery, initial encounter
S15.102D		S15.10	Unspecified injury of left vertebral artery, subsequent encounter
S15.102S		S15.10	Unspecified injury of left vertebral artery, sequela
S15.109		S15.10	Unspecified injury of unspecified vertebral artery
S15.109A		S15.10	Unspecified injury of unspecified vertebral artery, initial encounter
S15.109D		S15.10	Unspecified injury of unspecified vertebral artery, subsequent encounter
S15.109S		S15.10	Unspecified injury of unspecified vertebral artery, sequela
	S15.11*		Minor laceration of vertebral artery
S15.111		S15.11	Minor laceration of right vertebral artery
S15.111A		S15.11	Minor laceration of right vertebral artery, initial encounter
S15.111D		S15.11	Minor laceration of right vertebral artery, subsequent encounter
S15.111S		S15.11	Minor laceration of right vertebral artery, sequela
S15.112		S15.11	Minor laceration of left vertebral artery
S15.112A		S15.11	Minor laceration of left vertebral artery, initial encounter
S15.112D		S15.11	Minor laceration of left vertebral artery, subsequent encounter
S15.112S		S15.11	Minor laceration of left vertebral artery, sequela
S15.119		S15.11	Minor laceration of unspecified vertebral artery
S15.119A		S15.11	Minor laceration of unspecified vertebral artery, initial encounter
S15.119D		S15.11	Minor laceration of unspecified vertebral artery, subsequent encounter
S15.119S		S15.11	Minor laceration of unspecified vertebral artery, sequela
	S15.12*		Major laceration of vertebral artery
S15.121		S15.12	Major laceration of right vertebral artery
S15.121A		S15.12	Major laceration of right vertebral artery, initial encounter
S15.121D		S15.12	Major laceration of right vertebral artery, subsequent encounter
S15.121S		S15.12	Major laceration of right vertebral artery, sequela
S15.122		S15.12	Major laceration of left vertebral artery
S15.122A		S15.12	Major laceration of left vertebral artery, initial encounter
S15.122D		S15.12	Major laceration of left vertebral artery, subsequent encounter
S15.122S		S15.12	Major laceration of left vertebral artery, sequela
S15.129		S15.12	Major laceration of unspecified vertebral artery
S15.129A		S15.12	Major laceration of unspecified vertebral artery, initial encounter
S15.129D		S15.12	Major laceration of unspecified vertebral artery, subsequent encounter
S15.129S		S15.12	Major laceration of unspecified vertebral artery, sequela
	S15.19*		Other specified injury of vertebral artery
S15.191		S15.19	Other specified injury of right vertebral artery
S15.191A		S15.19	Other specified injury of right vertebral artery, initial encounter
S15.191D		S15.19	Other specified injury of right vertebral artery, subsequent encounter
S15.191S		S15.19	Other specified injury of right vertebral artery, sequela
S15.192		S15.19	Other specified injury of left vertebral artery
S15.192A		S15.19	Other specified injury of left vertebral artery, initial encounter
S15.192D		S15.19	Other specified injury of left vertebral artery, subsequent encounter
S15.192S		S15.19	Other specified injury of left vertebral artery, sequela
S15.199		S15.19	Other specified injury of unspecified vertebral artery
S15.199A		S15.19	Other specified injury of unspecified vertebral artery, initial encounter
S15.199D		S15.19	Other specified injury of unspecified vertebral artery, subsequent encounter
S15.199S		S15.19	Other specified injury of unspecified vertebral artery, sequela
	S15.20*		Unspecified injury of external jugular vein
S15.201		S15.20	Unspecified injury of right external jugular vein
S15.201A		S15.20	Unspecified injury of right external jugular vein, initial encounter
S15.201D		S15.20	Unspecified injury of right external jugular vein, subsequent encounter
S15.201S		S15.20	Unspecified injury of right external jugular vein, sequela
S15.202		S15.20	Unspecified injury of left external jugular vein
S15.202A		S15.20	Unspecified injury of left external jugular vein, initial encounter
S15.202D		S15.20	Unspecified injury of left external jugular vein, subsequent encounter
S15.202S		S15.20	Unspecified injury of left external jugular vein, sequela
S15.209		S15.20	Unspecified injury of unspecified external jugular vein
S15.209A		S15.20	Unspecified injury of unspecified external jugular vein, initial encounter
S15.209D		S15.20	Unspecified injury of unspecified external jugular vein, subsequent encounter
S15.209S		S15.20	Unspecified injury of unspecified external jugular vein, sequela
	S15.21*		Minor laceration of external jugular vein
S15.211		S15.21	Minor laceration of right external jugular vein
S15.211A		S15.21	Minor laceration of right external jugular vein, initial encounter
S15.211D		S15.21	Minor laceration of right external jugular vein, subsequent encounter
S15.211S		S15.21	Minor laceration of right external jugular vein, sequela
S15.212		S15.21	Minor laceration of left external jugular vein
S15.212A		S15.21	Minor laceration of left external jugular vein, initial encounter
S15.212D		S15.21	Minor laceration of left external jugular vein, subsequent encounter
S15.212S		S15.21	Minor laceration of left external jugular vein, sequela
S15.219		S15.21	Minor laceration of unspecified external jugular vein
S15.219A		S15.21	Minor laceration of unspecified external jugular vein, initial encounter
S15.219D		S15.21	Minor laceration of unspecified external jugular vein, subsequent encounter
S15.219S		S15.21	Minor laceration of unspecified external jugular vein, sequela
	S15.22*		Major laceration of external jugular vein
S15.221		S15.22	Major laceration of right external jugular vein
S15.221A		S15.22	Major laceration of right external jugular vein, initial encounter
S15.221D		S15.22	Major laceration of right external jugular vein, subsequent encounter
S15.221S		S15.22	Major laceration of right external jugular vein, sequela
S15.222		S15.22	Major laceration of left external jugular vein
S15.222A		S15.22	Major laceration of left external jugular vein, initial encounter
S15.222D		S15.22	Major laceration of left external jugular vein, subsequent encounter
S15.222S		S15.22	Major laceration of left external jugular vein, sequela
S15.229		S15.22	Major laceration of unspecified external jugular vein
S15.229A		S15.22	Major laceration of unspecified external jugular vein, initial encounter
S15.229D		S15.22	Major laceration of unspecified external jugular vein, subsequent encounter
S15.229S		S15.22	Major laceration of unspecified external jugular vein, sequela
	S15.29*		Other specified injury of external jugular vein
S15.291		S15.29	Other specified injury of right external jugular vein
S15.291A		S15.29	Other specified injury of right external jugular vein, initial encounter
S15.291D		S15.29	Other specified injury of right external jugular vein, subsequent encounter
S15.291S		S15.29	Other specified injury of right external jugular vein, sequela
S15.292		S15.29	Other specified injury of left external jugular vein
S15.292A		S15.29	Other specified injury of left external jugular vein, initial encounter
S15.292D		S15.29	Other specified injury of left external jugular vein, subsequent encounter
S15.292S		S15.29	Other specified injury of left external jugular vein, sequela
S15.299		S15.29	Other specified injury of unspecified external jugular vein
S15.299A		S15.29	Other specified injury of unspecified external jugular vein, initial encounter
S15.299D		S15.29	Other specified injury of unspecified external jugular vein, subsequent encounter
S15.299S		S15.29	Other specified injury of unspecified external jugular vein, sequela
	S15.30*		Unspecified injury of internal jugular vein
S15.301		S15.30	Unspecified injury of right internal jugular vein
S15.301A		S15.30	Unspecified injury of right internal jugular vein, initial encounter
S15.301D		S15.30	Unspecified injury of right internal jugular vein, subsequent encounter
S15.301S		S15.30	Unspecified injury of right internal jugular vein, sequela
S15.302		S15.30	Unspecified injury of left internal jugular vein
S15.302A		S15.30	Unspecified injury of left internal jugular vein, initial encounter
S15.302D		S15.30	Unspecified injury of left internal jugular vein, subsequent encounter
S15.302S		S15.30	Unspecified injury of left internal jugular vein, sequela
S15.309		S15.30	Unspecified injury of unspecified internal jugular vein
S15.309A		S15.30	Unspecified injury of unspecified internal jugular vein, initial encounter
S15.309D		S15.30	Unspecified injury of unspecified internal jugular vein, subsequent encounter
S15.309S		S15.30	Unspecified injury of unspecified internal jugular vein, sequela
	S15.31*		Minor laceration of internal jugular vein
S15.311		S15.31	Minor laceration of right internal jugular vein
S15.311A		S15.31	Minor laceration of right internal jugular vein, initial encounter
S15.311D		S15.31	Minor laceration of right internal jugular vein, subsequent encounter
S15.311S		S15.31	Minor laceration of right internal jugular vein, sequela
S15.312		S15.31	Minor laceration of left internal jugular vein
S15.312A		S15.31	Minor laceration of left internal jugular vein, initial encounter
S15.312D		S15.31	Minor laceration of left internal jugular vein, subsequent encounter
S15.312S		S15.31	Minor laceration of left internal jugular vein, sequela
S15.319		S15.31	Minor laceration of unspecified internal jugular vein
S15.319A		S15.31	Minor laceration of unspecified internal jugular vein, initial encounter
S15.319D		S15.31	Minor laceration of unspecified internal jugular vein, subsequent encounter
S15.319S		S15.31	Minor laceration of unspecified internal jugular vein, sequela
	S15.32*		Major laceration of internal jugular vein
S15.321		S15.32	Major laceration of right internal jugular vein
S15.321A		S15.32	Major laceration of right internal jugular vein, initial encounter
S15.321D		S15.32	Major laceration of right internal jugular vein, subsequent encounter
S15.321S		S15.32	Major laceration of right internal jugular vein, sequela
S15.322		S15.32	Major laceration of left internal jugular vein
S15.322A		S15.32	Major laceration of left internal jugular vein, initial encounter
S15.322D		S15.32	Major laceration of left internal jugular vein, subsequent encounter
S15.322S		S15.32	Major laceration of left internal jugular vein, sequela
S15.329		S15.32	Major laceration of unspecified internal jugular vein
S15.329A		S15.32	Major laceration of unspecified internal jugular vein, initial encounter
S15.329D		S15.32	Major laceration of unspecified internal jugular vein, subsequent encounter
S15.329S		S15.32	Major laceration of unspecified internal jugular vein, sequela
	S15.39*		Other specified injury of internal jugular vein
S15.391		S15.39	Other specified injury of right internal jugular vein
S15.391A		S15.39	Other specified injury of right internal jugular vein, initial encounter
S15.391D		S15.39	Other specified injury of right internal jugular vein, subsequent encounter
S15.391S		S15.39	Other specified injury of right internal jugular vein, sequela
S15.392		S15.39	Other specified injury of left internal jugular vein
S15.392A		S15.39	Other specified injury of left internal jugular vein, initial encounter
S15.392D		S15.39	Other specified injury of left internal jugular vein, subsequent encounter
S15.392S		S15.39	Other specified injury of left internal jugular vein, sequela
S15.399		S15.39	Other specified injury of unspecified internal jugular vein
S15.399A		S15.39	Other specified injury of unspecified internal jugular vein, initial encounter
S15.399D		S15.39	Other specified injury of unspecified internal jugular vein, subsequent encounter
S15.399S		S15.39	Other specified injury of unspecified internal jugular vein, sequela
	S15.8*		Injury of other specified blood vessels at neck level
S15.8XXA		S15.8	Injury of other specified blood vessels at neck level, initial encounter
S15.8XXD		S15.8	Injury of other specified blood vessels at neck level, subsequent encounter
S15.8XXS		S15.8	Injury of other specified blood vessels at neck level, sequela
	S15.9*		Injury of unspecified blood vessel at neck level
S15.9XXA		S15.9	Injury of unspecified blood vessel at neck level, initial encounter
S15.9XXD		S15.9	Injury of unspecified blood vessel at neck level, subsequent encounter
S15.9XXS		S15.9	Injury of unspecified blood vessel at neck level, sequela
	S16.1*		Strain of muscle, fascia and tendon at neck level
S16.1XXA		S16.1	Strain of muscle, fascia and tendon at neck level, initial encounter
S16.1XXD		S16.1	Strain of muscle, fascia and tendon at neck level, subsequent encounter
S16.1XXS		S16.1	Strain of muscle, fascia and tendon at neck level, sequela
	S16.2*		Laceration of muscle, fascia and tendon at neck level
S16.2XXA		S16.2	Laceration of muscle, fascia and tendon at neck level, initial encounter
S16.2XXD		S16.2	Laceration of muscle, fascia and tendon at neck level, subsequent encounter
S16.2XXS		S16.2	Laceration of muscle, fascia and tendon at neck level, sequela
	S16.8*		Other specified injury of muscle, fascia and tendon at neck level
S16.8XXA		S16.8	Other specified injury of muscle, fascia and tendon at neck level, initial encounter
S16.8XXD		S16.8	Other specified injury of muscle, fascia and tendon at neck level, subsequent encounter
S16.8XXS		S16.8	Other specified injury of muscle, fascia and tendon at neck level, sequela
	S16.9*		Unspecified injury of muscle, fascia and tendon at neck level
S16.9XXA		S16.9	Unspecified injury of muscle, fascia and tendon at neck level, initial encounter
S16.9XXD		S16.9	Unspecified injury of muscle, fascia and tendon at neck level, subsequent encounter
S16.9XXS		S16.9	Unspecified injury of muscle, fascia and tendon at neck level, sequela
	S17.0*		Crushing injury of larynx and trachea
S17.0XXA		S17.0	Crushing injury of larynx and trachea, initial encounter
S17.0XXD		S17.0	Crushing injury of larynx and trachea, subsequent encounter
S17.0XXS		S17.0	Crushing injury of larynx and trachea, sequela
	S17.8*		Crushing injury of other specified parts of neck
S17.8XXA		S17.8	Crushing injury of other specified parts of neck, initial encounter
S17.8XXD		S17.8	Crushing injury of other specified parts of neck, subsequent encounter
S17.8XXS		S17.8	Crushing injury of other specified parts of neck, sequela
	S17.9*		Crushing injury of neck, part unspecified
S17.9XXA		S17.9	Crushing injury of neck, part unspecified, initial encounter
S17.9XXD		S17.9	Crushing injury of neck, part unspecified, subsequent encounter
S17.9XXS		S17.9	Crushing injury of neck, part unspecified, sequela
	S19.80*		Other specified injuries of unspecified part of neck
S19.80XA		S19.80	Other specified injuries of unspecified part of neck, initial encounter
S19.80XD		S19.80	Other specified injuries of unspecified part of neck, subsequent encounter
S19.80XS		S19.80	Other specified injuries of unspecified part of neck, sequela
	S19.81*		Other specified injuries of larynx
S19.81XA		S19.81	Other specified injuries of larynx, initial encounter
S19.81XD		S19.81	Other specified injuries of larynx, subsequent encounter
S19.81XS		S19.81	Other specified injuries of larynx, sequela
	S19.82*		Other specified injuries of cervical trachea
S19.82XA		S19.82	Other specified injuries of cervical trachea, initial encounter
S19.82XD		S19.82	Other specified injuries of cervical trachea, subsequent encounter
S19.82XS		S19.82	Other specified injuries of cervical trachea, sequela
	S19.83*		Other specified injuries of vocal cord
S19.83XA		S19.83	Other specified injuries of vocal cord, initial encounter
S19.83XD		S19.83	Other specified injuries of vocal cord, subsequent encounter
S19.83XS		S19.83	Other specified injuries of vocal cord, sequela
	S19.84*		Other specified injuries of thyroid gland
S19.84XA		S19.84	Other specified injuries of thyroid gland, initial encounter
S19.84XD		S19.84	Other specified injuries of thyroid gland, subsequent encounter
S19.84XS		S19.84	Other specified injuries of thyroid gland, sequela
	S19.85*		Other specified injuries of pharynx and cervical esophagus
S19.85XA		S19.85	Other specified injuries of pharynx and cervical esophagus, initial encounter
S19.85XD		S19.85	Other specified injuries of pharynx and cervical esophagus, subsequent encounter
S19.85XS		S19.85	Other specified injuries of pharynx and cervical esophagus, sequela
	S19.89*		Other specified injuries of other specified part of neck
S19.89XA		S19.89	Other specified injuries of other specified part of neck, initial encounter
S19.89XD		S19.89	Other specified injuries of other specified part of neck, subsequent encounter
S19.89XS		S19.89	Other specified injuries of other specified part of neck, sequela
	S19.9*		Unspecified injury of neck
S19.9XXA		S19.9	Unspecified injury of neck, initial encounter
S19.9XXD		S19.9	Unspecified injury of neck, subsequent encounter
S19.9XXS		S19.9	Unspecified injury of neck, sequela
	S20.0*		Contusion of breast
S20.00		S20.0	Contusion of breast, unspecified breast
S20.00XA		S20.0	Contusion of breast, unspecified breast, initial encounter
S20.00XD		S20.0	Contusion of breast, unspecified breast, subsequent encounter
S20.00XS		S20.0	Contusion of breast, unspecified breast, sequela
S20.01		S20.0	Contusion of right breast
S20.01XA		S20.0	Contusion of right breast, initial encounter
S20.01XD		S20.0	Contusion of right breast, subsequent encounter
S20.01XS		S20.0	Contusion of right breast, sequela
S20.02		S20.0	Contusion of left breast
S20.02XA		S20.0	Contusion of left breast, initial encounter
S20.02XD		S20.0	Contusion of left breast, subsequent encounter
S20.02XS		S20.0	Contusion of left breast, sequela
	S20.10*		Unspecified superficial injuries of breast
S20.101		S20.10	Unspecified superficial injuries of breast, right breast
S20.101A		S20.10	Unspecified superficial injuries of breast, right breast, initial encounter
S20.101D		S20.10	Unspecified superficial injuries of breast, right breast, subsequent encounter
S20.101S		S20.10	Unspecified superficial injuries of breast, right breast, sequela
S20.102		S20.10	Unspecified superficial injuries of breast, left breast
S20.102A		S20.10	Unspecified superficial injuries of breast, left breast, initial encounter
S20.102D		S20.10	Unspecified superficial injuries of breast, left breast, subsequent encounter
S20.102S		S20.10	Unspecified superficial injuries of breast, left breast, sequela
S20.109		S20.10	Unspecified superficial injuries of breast, unspecified breast
S20.109A		S20.10	Unspecified superficial injuries of breast, unspecified breast, initial encounter
S20.109D		S20.10	Unspecified superficial injuries of breast, unspecified breast, subsequent encounter
S20.109S		S20.10	Unspecified superficial injuries of breast, unspecified breast, sequela
	S20.11*		Abrasion of breast
S20.111		S20.11	Abrasion of breast, right breast
S20.111A		S20.11	Abrasion of breast, right breast, initial encounter
S20.111D		S20.11	Abrasion of breast, right breast, subsequent encounter
S20.111S		S20.11	Abrasion of breast, right breast, sequela
S20.112		S20.11	Abrasion of breast, left breast
S20.112A		S20.11	Abrasion of breast, left breast, initial encounter
S20.112D		S20.11	Abrasion of breast, left breast, subsequent encounter
S20.112S		S20.11	Abrasion of breast, left breast, sequela
S20.119		S20.11	Abrasion of breast, unspecified breast
S20.119A		S20.11	Abrasion of breast, unspecified breast, initial encounter
S20.119D		S20.11	Abrasion of breast, unspecified breast, subsequent encounter
S20.119S		S20.11	Abrasion of breast, unspecified breast, sequela
	S20.12*		Blister (nonthermal) of breast
S20.121		S20.12	Blister (nonthermal) of breast, right breast
S20.121A		S20.12	Blister (nonthermal) of breast, right breast, initial encounter
S20.121D		S20.12	Blister (nonthermal) of breast, right breast, subsequent encounter
S20.121S		S20.12	Blister (nonthermal) of breast, right breast, sequela
S20.122		S20.12	Blister (nonthermal) of breast, left breast
S20.122A		S20.12	Blister (nonthermal) of breast, left breast, initial encounter
S20.122D		S20.12	Blister (nonthermal) of breast, left breast, subsequent encounter
S20.122S		S20.12	Blister (nonthermal) of breast, left breast, sequela
S20.129		S20.12	Blister (nonthermal) of breast, unspecified breast
S20.129A		S20.12	Blister (nonthermal) of breast, unspecified breast, initial encounter
S20.129D		S20.12	Blister (nonthermal) of breast, unspecified breast, subsequent encounter
S20.129S		S20.12	Blister (nonthermal) of breast, unspecified breast, sequela
	S20.14*		External constriction of part of breast
S20.141		S20.14	External constriction of part of breast, right breast
S20.141A		S20.14	External constriction of part of breast, right breast, initial encounter
S20.141D		S20.14	External constriction of part of breast, right breast, subsequent encounter
S20.141S		S20.14	External constriction of part of breast, right breast, sequela
S20.142		S20.14	External constriction of part of breast, left breast
S20.142A		S20.14	External constriction of part of breast, left breast, initial encounter
S20.142D		S20.14	External constriction of part of breast, left breast, subsequent encounter
S20.142S		S20.14	External constriction of part of breast, left breast, sequela
S20.149		S20.14	External constriction of part of breast, unspecified breast
S20.149A		S20.14	External constriction of part of breast, unspecified breast, initial encounter
S20.149D		S20.14	External constriction of part of breast, unspecified breast, subsequent encounter
S20.149S		S20.14	External constriction of part of breast, unspecified breast, sequela
	S20.15*		Superficial foreign body of breast
S20.151		S20.15	Superficial foreign body of breast, right breast
S20.151A		S20.15	Superficial foreign body of breast, right breast, initial encounter
S20.151D		S20.15	Superficial foreign body of breast, right breast, subsequent encounter
S20.151S		S20.15	Superficial foreign body of breast, right breast, sequela
S20.152		S20.15	Superficial foreign body of breast, left breast
S20.152A		S20.15	Superficial foreign body of breast, left breast, initial encounter
S20.152D		S20.15	Superficial foreign body of breast, left breast, subsequent encounter
S20.152S		S20.15	Superficial foreign body of breast, left breast, sequela
S20.159		S20.15	Superficial foreign body of breast, unspecified breast
S20.159A		S20.15	Superficial foreign body of breast, unspecified breast, initial encounter
S20.159D		S20.15	Superficial foreign body of breast, unspecified breast, subsequent encounter
S20.159S		S20.15	Superficial foreign body of breast, unspecified breast, sequela
	S20.16*		Insect bite (nonvenomous) of breast
S20.161		S20.16	Insect bite (nonvenomous) of breast, right breast
S20.161A		S20.16	Insect bite (nonvenomous) of breast, right breast, initial encounter
S20.161D		S20.16	Insect bite (nonvenomous) of breast, right breast, subsequent encounter
S20.161S		S20.16	Insect bite (nonvenomous) of breast, right breast, sequela
S20.162		S20.16	Insect bite (nonvenomous) of breast, left breast
S20.162A		S20.16	Insect bite (nonvenomous) of breast, left breast, initial encounter
S20.162D		S20.16	Insect bite (nonvenomous) of breast, left breast, subsequent encounter
S20.162S		S20.16	Insect bite (nonvenomous) of breast, left breast, sequela
S20.169		S20.16	Insect bite (nonvenomous) of breast, unspecified breast
S20.169A		S20.16	Insect bite (nonvenomous) of breast, unspecified breast, initial encounter
S20.169D		S20.16	Insect bite (nonvenomous) of breast, unspecified breast, subsequent encounter
S20.169S		S20.16	Insect bite (nonvenomous) of breast, unspecified breast, sequela
	S20.17*		Other superficial bite of breast
S20.171		S20.17	Other superficial bite of breast, right breast
S20.171A		S20.17	Other superficial bite of breast, right breast, initial encounter
S20.171D		S20.17	Other superficial bite of breast, right breast, subsequent encounter
S20.171S		S20.17	Other superficial bite of breast, right breast, sequela
S20.172		S20.17	Other superficial bite of breast, left breast
S20.172A		S20.17	Other superficial bite of breast, left breast, initial encounter
S20.172D		S20.17	Other superficial bite of breast, left breast, subsequent encounter
S20.172S		S20.17	Other superficial bite of breast, left breast, sequela
S20.179		S20.17	Other superficial bite of breast, unspecified breast
S20.179A		S20.17	Other superficial bite of breast, unspecified breast, initial encounter
S20.179D		S20.17	Other superficial bite of breast, unspecified breast, subsequent encounter
S20.179S		S20.17	Other superficial bite of breast, unspecified breast, sequela
	S20.20*		Contusion of thorax, unspecified
S20.20XA		S20.20	Contusion of thorax, unspecified, initial encounter
S20.20XD		S20.20	Contusion of thorax, unspecified, subsequent encounter
S20.20XS		S20.20	Contusion of thorax, unspecified, sequela
	S20.21*		Contusion of front wall of thorax
S20.211		S20.21	Contusion of right front wall of thorax
S20.211A		S20.21	Contusion of right front wall of thorax, initial encounter
S20.211D		S20.21	Contusion of right front wall of thorax, subsequent encounter
S20.211S		S20.21	Contusion of right front wall of thorax, sequela
S20.212		S20.21	Contusion of left front wall of thorax
S20.212A		S20.21	Contusion of left front wall of thorax, initial encounter
S20.212D		S20.21	Contusion of left front wall of thorax, subsequent encounter
S20.212S		S20.21	Contusion of left front wall of thorax, sequela
S20.213		S20.21	Contusion of bilateral front wall of thorax
S20.213A		S20.21	Contusion of bilateral front wall of thorax, initial encounter
S20.213D		S20.21	Contusion of bilateral front wall of thorax, subsequent encounter
S20.213S		S20.21	Contusion of bilateral front wall of thorax, sequela
S20.214		S20.21	Contusion of middle front wall of thorax
S20.214A		S20.21	Contusion of middle front wall of thorax, initial encounter
S20.214D		S20.21	Contusion of middle front wall of thorax, subsequent encounter
S20.214S		S20.21	Contusion of middle front wall of thorax, sequela
S20.219		S20.21	Contusion of unspecified front wall of thorax
S20.219A		S20.21	Contusion of unspecified front wall of thorax, initial encounter
S20.219D		S20.21	Contusion of unspecified front wall of thorax, subsequent encounter
S20.219S		S20.21	Contusion of unspecified front wall of thorax, sequela
	S20.22*		Contusion of back wall of thorax
S20.221		S20.22	Contusion of right back wall of thorax
S20.221A		S20.22	Contusion of right back wall of thorax, initial encounter
S20.221D		S20.22	Contusion of right back wall of thorax, subsequent encounter
S20.221S		S20.22	Contusion of right back wall of thorax, sequela
S20.222		S20.22	Contusion of left back wall of thorax
S20.222A		S20.22	Contusion of left back wall of thorax, initial encounter
S20.222D		S20.22	Contusion of left back wall of thorax, subsequent encounter
S20.222S		S20.22	Contusion of left back wall of thorax, sequela
S20.223		S20.22	Contusion of bilateral back wall of thorax
S20.223A		S20.22	Contusion of bilateral back wall of thorax, initial encounter
S20.223D		S20.22	Contusion of bilateral back wall of thorax, subsequent encounter
S20.223S		S20.22	Contusion of bilateral back wall of thorax, sequela
S20.224		S20.22	Contusion of middle back wall of thorax
S20.224A		S20.22	Contusion of middle back wall of thorax, initial encounter
S20.224D		S20.22	Contusion of middle back wall of thorax, subsequent encounter
S20.224S		S20.22	Contusion of middle back wall of thorax, sequela
S20.229		S20.22	Contusion of unspecified back wall of thorax
S20.229A		S20.22	Contusion of unspecified back wall of thorax, initial encounter
S20.229D		S20.22	Contusion of unspecified back wall of thorax, subsequent encounter
S20.229S		S20.22	Contusion of unspecified back wall of thorax, sequela
	S20.30*		Unspecified superficial injuries of front wall of thorax
S20.301		S20.30	Unspecified superficial injuries of right front wall of thorax
S20.301A		S20.30	Unspecified superficial injuries of right front wall of thorax, initial encounter
S20.301D		S20.30	Unspecified superficial injuries of right front wall of thorax, subsequent encounter
S20.301S		S20.30	Unspecified superficial injuries of right front wall of thorax, sequela
S20.302		S20.30	Unspecified superficial injuries of left front wall of thorax
S20.302A		S20.30	Unspecified superficial injuries of left front wall of thorax, initial encounter
S20.302D		S20.30	Unspecified superficial injuries of left front wall of thorax, subsequent encounter
S20.302S		S20.30	Unspecified superficial injuries of left front wall of thorax, sequela
S20.303		S20.30	Unspecified superficial injuries of bilateral front wall of thorax
S20.303A		S20.30	Unspecified superficial injuries of bilateral front wall of thorax, initial encounter
S20.303D		S20.30	Unspecified superficial injuries of bilateral front wall of thorax, subsequent encounter
S20.303S		S20.30	Unspecified superficial injuries of bilateral front wall of thorax, sequela
S20.304		S20.30	Unspecified superficial injuries of middle front wall of thorax
S20.304A		S20.30	Unspecified superficial injuries of middle front wall of thorax, initial encounter
S20.304D		S20.30	Unspecified superficial injuries of middle front wall of thorax, subsequent encounter
S20.304S		S20.30	Unspecified superficial injuries of middle front wall of thorax, sequela
S20.309		S20.30	Unspecified superficial injuries of unspecified front wall of thorax
S20.309A		S20.30	Unspecified superficial injuries of unspecified front wall of thorax, initial encounter
S20.309D		S20.30	Unspecified superficial injuries of unspecified front wall of thorax, subsequent encounter
S20.309S		S20.30	Unspecified superficial injuries of unspecified front wall of thorax, sequela
	S20.31*		Abrasion of front wall of thorax
S20.311		S20.31	Abrasion of right front wall of thorax
S20.311A		S20.31	Abrasion of right front wall of thorax, initial encounter
S20.311D		S20.31	Abrasion of right front wall of thorax, subsequent encounter
S20.311S		S20.31	Abrasion of right front wall of thorax, sequela
S20.312		S20.31	Abrasion of left front wall of thorax
S20.312A		S20.31	Abrasion of left front wall of thorax, initial encounter
S20.312D		S20.31	Abrasion of left front wall of thorax, subsequent encounter
S20.312S		S20.31	Abrasion of left front wall of thorax, sequela
S20.313		S20.31	Abrasion of bilateral front wall of thorax
S20.313A		S20.31	Abrasion of bilateral front wall of thorax, initial encounter
S20.313D		S20.31	Abrasion of bilateral front wall of thorax, subsequent encounter
S20.313S		S20.31	Abrasion of bilateral front wall of thorax, sequela
S20.314		S20.31	Abrasion of middle front wall of thorax
S20.314A		S20.31	Abrasion of middle front wall of thorax, initial encounter
S20.314D		S20.31	Abrasion of middle front wall of thorax, subsequent encounter
S20.314S		S20.31	Abrasion of middle front wall of thorax, sequela
S20.319		S20.31	Abrasion of unspecified front wall of thorax
S20.319A		S20.31	Abrasion of unspecified front wall of thorax, initial encounter
S20.319D		S20.31	Abrasion of unspecified front wall of thorax, subsequent encounter
S20.319S		S20.31	Abrasion of unspecified front wall of thorax, sequela
	S20.32*		Blister (nonthermal) of front wall of thorax
S20.321		S20.32	Blister (nonthermal) of right front wall of thorax
S20.321A		S20.32	Blister (nonthermal) of right front wall of thorax, initial encounter
S20.321D		S20.32	Blister (nonthermal) of right front wall of thorax, subsequent encounter
S20.321S		S20.32	Blister (nonthermal) of right front wall of thorax, sequela
S20.322		S20.32	Blister (nonthermal) of left front wall of thorax
S20.322A		S20.32	Blister (nonthermal) of left front wall of thorax, initial encounter
S20.322D		S20.32	Blister (nonthermal) of left front wall of thorax, subsequent encounter
S20.322S		S20.32	Blister (nonthermal) of left front wall of thorax, sequela
S20.323		S20.32	Blister (nonthermal) of bilateral front wall of thorax
S20.323A		S20.32	Blister (nonthermal) of bilateral front wall of thorax, initial encounter
S20.323D		S20.32	Blister (nonthermal) of bilateral front wall of thorax, subsequent encounter
S20.323S		S20.32	Blister (nonthermal) of bilateral front wall of thorax, sequela
S20.324		S20.32	Blister (nonthermal) of middle front wall of thorax
S20.324A		S20.32	Blister (nonthermal) of middle front wall of thorax, initial encounter
S20.324D		S20.32	Blister (nonthermal) of middle front wall of thorax, subsequent encounter
S20.324S		S20.32	Blister (nonthermal) of middle front wall of thorax, sequela
S20.329		S20.32	Blister (nonthermal) of unspecified front wall of thorax
S20.329A		S20.32	Blister (nonthermal) of unspecified front wall of thorax, initial encounter
S20.329D		S20.32	Blister (nonthermal) of unspecified front wall of thorax, subsequent encounter
S20.329S		S20.32	Blister (nonthermal) of unspecified front wall of thorax, sequela
	S20.34*		External constriction of front wall of thorax
S20.341		S20.34	External constriction of right front wall of thorax
S20.341A		S20.34	External constriction of right front wall of thorax, initial encounter
S20.341D		S20.34	External constriction of right front wall of thorax, subsequent encounter
S20.341S		S20.34	External constriction of right front wall of thorax, sequela
S20.342		S20.34	External constriction of left front wall of thorax
S20.342A		S20.34	External constriction of left front wall of thorax, initial encounter
S20.342D		S20.34	External constriction of left front wall of thorax, subsequent encounter
S20.342S		S20.34	External constriction of left front wall of thorax, sequela
S20.343		S20.34	External constriction of bilateral front wall of thorax
S20.343A		S20.34	External constriction of bilateral front wall of thorax, initial encounter
S20.343D		S20.34	External constriction of bilateral front wall of thorax, subsequent encounter
S20.343S		S20.34	External constriction of bilateral front wall of thorax, sequela
S20.344		S20.34	External constriction of middle front wall of thorax
S20.344A		S20.34	External constriction of middle front wall of thorax, initial encounter
S20.344D		S20.34	External constriction of middle front wall of thorax, subsequent encounter
S20.344S		S20.34	External constriction of middle front wall of thorax, sequela
S20.349		S20.34	External constriction of unspecified front wall of thorax
S20.349A		S20.34	External constriction of unspecified front wall of thorax, initial encounter
S20.349D		S20.34	External constriction of unspecified front wall of thorax, subsequent encounter
S20.349S		S20.34	External constriction of unspecified front wall of thorax, sequela
	S20.35*		Superficial foreign body of front wall of thorax
S20.351		S20.35	Superficial foreign body of right front wall of thorax
S20.351A		S20.35	Superficial foreign body of right front wall of thorax, initial encounter
S20.351D		S20.35	Superficial foreign body of right front wall of thorax, subsequent encounter
S20.351S		S20.35	Superficial foreign body of right front wall of thorax, sequela
S20.352		S20.35	Superficial foreign body of left front wall of thorax
S20.352A		S20.35	Superficial foreign body of left front wall of thorax, initial encounter
S20.352D		S20.35	Superficial foreign body of left front wall of thorax, subsequent encounter
S20.352S		S20.35	Superficial foreign body of left front wall of thorax, sequela
S20.353		S20.35	Superficial foreign body of bilateral front wall of thorax
S20.353A		S20.35	Superficial foreign body of bilateral front wall of thorax, initial encounter
S20.353D		S20.35	Superficial foreign body of bilateral front wall of thorax, subsequent encounter
S20.353S		S20.35	Superficial foreign body of bilateral front wall of thorax, sequela
S20.354		S20.35	Superficial foreign body of middle front wall of thorax
S20.354A		S20.35	Superficial foreign body of middle front wall of thorax, initial encounter
S20.354D		S20.35	Superficial foreign body of middle front wall of thorax, subsequent encounter
S20.354S		S20.35	Superficial foreign body of middle front wall of thorax, sequela
S20.359		S20.35	Superficial foreign body of unspecified front wall of thorax
S20.359A		S20.35	Superficial foreign body of unspecified front wall of thorax, initial encounter
S20.359D		S20.35	Superficial foreign body of unspecified front wall of thorax, subsequent encounter
S20.359S		S20.35	Superficial foreign body of unspecified front wall of thorax, sequela
	S20.36*		Insect bite (nonvenomous) of front wall of thorax
S20.361		S20.36	Insect bite (nonvenomous) of right front wall of thorax
S20.361A		S20.36	Insect bite (nonvenomous) of right front wall of thorax, initial encounter
S20.361D		S20.36	Insect bite (nonvenomous) of right front wall of thorax, subsequent encounter
S20.361S		S20.36	Insect bite (nonvenomous) of right front wall of thorax, sequela
S20.362		S20.36	Insect bite (nonvenomous) of left front wall of thorax
S20.362A		S20.36	Insect bite (nonvenomous) of left front wall of thorax, initial encounter
S20.362D		S20.36	Insect bite (nonvenomous) of left front wall of thorax, subsequent encounter
S20.362S		S20.36	Insect bite (nonvenomous) of left front wall of thorax, sequela
S20.363		S20.36	Insect bite (nonvenomous) of bilateral front wall of thorax
S20.363A		S20.36	Insect bite (nonvenomous) of bilateral front wall of thorax, initial encounter
S20.363D		S20.36	Insect bite (nonvenomous) of bilateral front wall of thorax, subsequent encounter
S20.363S		S20.36	Insect bite (nonvenomous) of bilateral front wall of thorax, sequela
S20.364		S20.36	Insect bite (nonvenomous) of middle front wall of thorax
S20.364A		S20.36	Insect bite (nonvenomous) of middle front wall of thorax, initial encounter
S20.364D		S20.36	Insect bite (nonvenomous) of middle front wall of thorax, subsequent encounter
S20.364S		S20.36	Insect bite (nonvenomous) of middle front wall of thorax, sequela
S20.369		S20.36	Insect bite (nonvenomous) of unspecified front wall of thorax
S20.369A		S20.36	Insect bite (nonvenomous) of unspecified front wall of thorax, initial encounter
S20.369D		S20.36	Insect bite (nonvenomous) of unspecified front wall of thorax, subsequent encounter
S20.369S		S20.36	Insect bite (nonvenomous) of unspecified front wall of thorax, sequela
	S20.37*		Other superficial bite of front wall of thorax
S20.371		S20.37	Other superficial bite of right front wall of thorax
S20.371A		S20.37	Other superficial bite of right front wall of thorax, initial encounter
S20.371D		S20.37	Other superficial bite of right front wall of thorax, subsequent encounter
S20.371S		S20.37	Other superficial bite of right front wall of thorax, sequela
S20.372		S20.37	Other superficial bite of left front wall of thorax
S20.372A		S20.37	Other superficial bite of left front wall of thorax, initial encounter
S20.372D		S20.37	Other superficial bite of left front wall of thorax, subsequent encounter
S20.372S		S20.37	Other superficial bite of left front wall of thorax, sequela
S20.373		S20.37	Other superficial bite of bilateral front wall of thorax
S20.373A		S20.37	Other superficial bite of bilateral front wall of thorax, initial encounter
S20.373D		S20.37	Other superficial bite of bilateral front wall of thorax, subsequent encounter
S20.373S		S20.37	Other superficial bite of bilateral front wall of thorax, sequela
S20.374		S20.37	Other superficial bite of middle front wall of thorax
S20.374A		S20.37	Other superficial bite of middle front wall of thorax, initial encounter
S20.374D		S20.37	Other superficial bite of middle front wall of thorax, subsequent encounter
S20.374S		S20.37	Other superficial bite of middle front wall of thorax, sequela
S20.379		S20.37	Other superficial bite of unspecified front wall of thorax
S20.379A		S20.37	Other superficial bite of unspecified front wall of thorax, initial encounter
S20.379D		S20.37	Other superficial bite of unspecified front wall of thorax, subsequent encounter
S20.379S		S20.37	Other superficial bite of unspecified front wall of thorax, sequela
	S20.40*		Unspecified superficial injuries of back wall of thorax
S20.401		S20.40	Unspecified superficial injuries of right back wall of thorax
S20.401A		S20.40	Unspecified superficial injuries of right back wall of thorax, initial encounter
S20.401D		S20.40	Unspecified superficial injuries of right back wall of thorax, subsequent encounter
S20.401S		S20.40	Unspecified superficial injuries of right back wall of thorax, sequela
S20.402		S20.40	Unspecified superficial injuries of left back wall of thorax
S20.402A		S20.40	Unspecified superficial injuries of left back wall of thorax, initial encounter
S20.402D		S20.40	Unspecified superficial injuries of left back wall of thorax, subsequent encounter
S20.402S		S20.40	Unspecified superficial injuries of left back wall of thorax, sequela
S20.409		S20.40	Unspecified superficial injuries of unspecified back wall of thorax
S20.409A		S20.40	Unspecified superficial injuries of unspecified back wall of thorax, initial encounter
S20.409D		S20.40	Unspecified superficial injuries of unspecified back wall of thorax, subsequent encounter
S20.409S		S20.40	Unspecified superficial injuries of unspecified back wall of thorax, sequela
	S20.41*		Abrasion of back wall of thorax
S20.411		S20.41	Abrasion of right back wall of thorax
S20.411A		S20.41	Abrasion of right back wall of thorax, initial encounter
S20.411D		S20.41	Abrasion of right back wall of thorax, subsequent encounter
S20.411S		S20.41	Abrasion of right back wall of thorax, sequela
S20.412		S20.41	Abrasion of left back wall of thorax
S20.412A		S20.41	Abrasion of left back wall of thorax, initial encounter
S20.412D		S20.41	Abrasion of left back wall of thorax, subsequent encounter
S20.412S		S20.41	Abrasion of left back wall of thorax, sequela
S20.419		S20.41	Abrasion of unspecified back wall of thorax
S20.419A		S20.41	Abrasion of unspecified back wall of thorax, initial encounter
S20.419D		S20.41	Abrasion of unspecified back wall of thorax, subsequent encounter
S20.419S		S20.41	Abrasion of unspecified back wall of thorax, sequela
	S20.42*		Blister (nonthermal) of back wall of thorax
S20.421		S20.42	Blister (nonthermal) of right back wall of thorax
S20.421A		S20.42	Blister (nonthermal) of right back wall of thorax, initial encounter
S20.421D		S20.42	Blister (nonthermal) of right back wall of thorax, subsequent encounter
S20.421S		S20.42	Blister (nonthermal) of right back wall of thorax, sequela
S20.422		S20.42	Blister (nonthermal) of left back wall of thorax
S20.422A		S20.42	Blister (nonthermal) of left back wall of thorax, initial encounter
S20.422D		S20.42	Blister (nonthermal) of left back wall of thorax, subsequent encounter
S20.422S		S20.42	Blister (nonthermal) of left back wall of thorax, sequela
S20.429		S20.42	Blister (nonthermal) of unspecified back wall of thorax
S20.429A		S20.42	Blister (nonthermal) of unspecified back wall of thorax, initial encounter
S20.429D		S20.42	Blister (nonthermal) of unspecified back wall of thorax, subsequent encounter
S20.429S		S20.42	Blister (nonthermal) of unspecified back wall of thorax, sequela
	S20.44*		External constriction of back wall of thorax
S20.441		S20.44	External constriction of right back wall of thorax
S20.441A		S20.44	External constriction of right back wall of thorax, initial encounter
S20.441D		S20.44	External constriction of right back wall of thorax, subsequent encounter
S20.441S		S20.44	External constriction of right back wall of thorax, sequela
S20.442		S20.44	External constriction of left back wall of thorax
S20.442A		S20.44	External constriction of left back wall of thorax, initial encounter
S20.442D		S20.44	External constriction of left back wall of thorax, subsequent encounter
S20.442S		S20.44	External constriction of left back wall of thorax, sequela
S20.449		S20.44	External constriction of unspecified back wall of thorax
S20.449A		S20.44	External constriction of unspecified back wall of thorax, initial encounter
S20.449D		S20.44	External constriction of unspecified back wall of thorax, subsequent encounter
S20.449S		S20.44	External constriction of unspecified back wall of thorax, sequela
	S20.45*		Superficial foreign body of back wall of thorax
S20.451		S20.45	Superficial foreign body of right back wall of thorax
S20.451A		S20.45	Superficial foreign body of right back wall of thorax, initial encounter
S20.451D		S20.45	Superficial foreign body of right back wall of thorax, subsequent encounter
S20.451S		S20.45	Superficial foreign body of right back wall of thorax, sequela
S20.452		S20.45	Superficial foreign body of left back wall of thorax
S20.452A		S20.45	Superficial foreign body of left back wall of thorax, initial encounter
S20.452D		S20.45	Superficial foreign body of left back wall of thorax, subsequent encounter
S20.452S		S20.45	Superficial foreign body of left back wall of thorax, sequela
S20.459		S20.45	Superficial foreign body of unspecified back wall of thorax
S20.459A		S20.45	Superficial foreign body of unspecified back wall of thorax, initial encounter
S20.459D		S20.45	Superficial foreign body of unspecified back wall of thorax, subsequent encounter
S20.459S		S20.45	Superficial foreign body of unspecified back wall of thorax, sequela
	S20.46*		Insect bite (nonvenomous) of back wall of thorax
S20.461		S20.46	Insect bite (nonvenomous) of right back wall of thorax
S20.461A		S20.46	Insect bite (nonvenomous) of right back wall of thorax, initial encounter
S20.461D		S20.46	Insect bite (nonvenomous) of right back wall of thorax, subsequent encounter
S20.461S		S20.46	Insect bite (nonvenomous) of right back wall of thorax, sequela
S20.462		S20.46	Insect bite (nonvenomous) of left back wall of thorax
S20.462A		S20.46	Insect bite (nonvenomous) of left back wall of thorax, initial encounter
S20.462D		S20.46	Insect bite (nonvenomous) of left back wall of thorax, subsequent encounter
S20.462S		S20.46	Insect bite (nonvenomous) of left back wall of thorax, sequela
S20.469		S20.46	Insect bite (nonvenomous) of unspecified back wall of thorax
S20.469A		S20.46	Insect bite (nonvenomous) of unspecified back wall of thorax, initial encounter
S20.469D		S20.46	Insect bite (nonvenomous) of unspecified back wall of thorax, subsequent encounter
S20.469S		S20.46	Insect bite (nonvenomous) of unspecified back wall of thorax, sequela
	S20.47*		Other superficial bite of back wall of thorax
S20.471		S20.47	Other superficial bite of right back wall of thorax
S20.471A		S20.47	Other superficial bite of right back wall of thorax, initial encounter
S20.471D		S20.47	Other superficial bite of right back wall of thorax, subsequent encounter
S20.471S		S20.47	Other superficial bite of right back wall of thorax, sequela
S20.472		S20.47	Other superficial bite of left back wall of thorax
S20.472A		S20.47	Other superficial bite of left back wall of thorax, initial encounter
S20.472D		S20.47	Other superficial bite of left back wall of thorax, subsequent encounter
S20.472S		S20.47	Other superficial bite of left back wall of thorax, sequela
S20.479		S20.47	Other superficial bite of unspecified back wall of thorax
S20.479A		S20.47	Other superficial bite of unspecified back wall of thorax, initial encounter
S20.479D		S20.47	Other superficial bite of unspecified back wall of thorax, subsequent encounter
S20.479S		S20.47	Other superficial bite of unspecified back wall of thorax, sequela
	S20.90*		Unspecified superficial injury of unspecified parts of thorax
S20.90XA		S20.90	Unspecified superficial injury of unspecified parts of thorax, initial encounter
S20.90XD		S20.90	Unspecified superficial injury of unspecified parts of thorax, subsequent encounter
S20.90XS		S20.90	Unspecified superficial injury of unspecified parts of thorax, sequela
	S20.91*		Abrasion of unspecified parts of thorax
S20.91XA		S20.91	Abrasion of unspecified parts of thorax, initial encounter
S20.91XD		S20.91	Abrasion of unspecified parts of thorax, subsequent encounter
S20.91XS		S20.91	Abrasion of unspecified parts of thorax, sequela
	S20.92*		Blister (nonthermal) of unspecified parts of thorax
S20.92XA		S20.92	Blister (nonthermal) of unspecified parts of thorax, initial encounter
S20.92XD		S20.92	Blister (nonthermal) of unspecified parts of thorax, subsequent encounter
S20.92XS		S20.92	Blister (nonthermal) of unspecified parts of thorax, sequela
	S20.94*		External constriction of unspecified parts of thorax
S20.94XA		S20.94	External constriction of unspecified parts of thorax, initial encounter
S20.94XD		S20.94	External constriction of unspecified parts of thorax, subsequent encounter
S20.94XS		S20.94	External constriction of unspecified parts of thorax, sequela
	S20.95*		Superficial foreign body of unspecified parts of thorax
S20.95XA		S20.95	Superficial foreign body of unspecified parts of thorax, initial encounter
S20.95XD		S20.95	Superficial foreign body of unspecified parts of thorax, subsequent encounter
S20.95XS		S20.95	Superficial foreign body of unspecified parts of thorax, sequela
	S20.96*		Insect bite (nonvenomous) of unspecified parts of thorax
S20.96XA		S20.96	Insect bite (nonvenomous) of unspecified parts of thorax, initial encounter
S20.96XD		S20.96	Insect bite (nonvenomous) of unspecified parts of thorax, subsequent encounter
S20.96XS		S20.96	Insect bite (nonvenomous) of unspecified parts of thorax, sequela
	S20.97*		Other superficial bite of unspecified parts of thorax
S20.97XA		S20.97	Other superficial bite of unspecified parts of thorax, initial encounter
S20.97XD		S20.97	Other superficial bite of unspecified parts of thorax, subsequent encounter
S20.97XS		S20.97	Other superficial bite of unspecified parts of thorax, sequela
	S21.00*		Unspecified open wound of breast
S21.001		S21.00	Unspecified open wound of right breast
S21.001A		S21.00	Unspecified open wound of right breast, initial encounter
S21.001D		S21.00	Unspecified open wound of right breast, subsequent encounter
S21.001S		S21.00	Unspecified open wound of right breast, sequela
S21.002		S21.00	Unspecified open wound of left breast
S21.002A		S21.00	Unspecified open wound of left breast, initial encounter
S21.002D		S21.00	Unspecified open wound of left breast, subsequent encounter
S21.002S		S21.00	Unspecified open wound of left breast, sequela
S21.009		S21.00	Unspecified open wound of unspecified breast
S21.009A		S21.00	Unspecified open wound of unspecified breast, initial encounter
S21.009D		S21.00	Unspecified open wound of unspecified breast, subsequent encounter
S21.009S		S21.00	Unspecified open wound of unspecified breast, sequela
	S21.01*		Laceration without foreign body of breast
S21.011		S21.01	Laceration without foreign body of right breast
S21.011A		S21.01	Laceration without foreign body of right breast, initial encounter
S21.011D		S21.01	Laceration without foreign body of right breast, subsequent encounter
S21.011S		S21.01	Laceration without foreign body of right breast, sequela
S21.012		S21.01	Laceration without foreign body of left breast
S21.012A		S21.01	Laceration without foreign body of left breast, initial encounter
S21.012D		S21.01	Laceration without foreign body of left breast, subsequent encounter
S21.012S		S21.01	Laceration without foreign body of left breast, sequela
S21.019		S21.01	Laceration without foreign body of unspecified breast
S21.019A		S21.01	Laceration without foreign body of unspecified breast, initial encounter
S21.019D		S21.01	Laceration without foreign body of unspecified breast, subsequent encounter
S21.019S		S21.01	Laceration without foreign body of unspecified breast, sequela
	S21.02*		Laceration with foreign body of breast
S21.021		S21.02	Laceration with foreign body of right breast
S21.021A		S21.02	Laceration with foreign body of right breast, initial encounter
S21.021D		S21.02	Laceration with foreign body of right breast, subsequent encounter
S21.021S		S21.02	Laceration with foreign body of right breast, sequela
S21.022		S21.02	Laceration with foreign body of left breast
S21.022A		S21.02	Laceration with foreign body of left breast, initial encounter
S21.022D		S21.02	Laceration with foreign body of left breast, subsequent encounter
S21.022S		S21.02	Laceration with foreign body of left breast, sequela
S21.029		S21.02	Laceration with foreign body of unspecified breast
S21.029A		S21.02	Laceration with foreign body of unspecified breast, initial encounter
S21.029D		S21.02	Laceration with foreign body of unspecified breast, subsequent encounter
S21.029S		S21.02	Laceration with foreign body of unspecified breast, sequela
	S21.03*		Puncture wound without foreign body of breast
S21.031		S21.03	Puncture wound without foreign body of right breast
S21.031A		S21.03	Puncture wound without foreign body of right breast, initial encounter
S21.031D		S21.03	Puncture wound without foreign body of right breast, subsequent encounter
S21.031S		S21.03	Puncture wound without foreign body of right breast, sequela
S21.032		S21.03	Puncture wound without foreign body of left breast
S21.032A		S21.03	Puncture wound without foreign body of left breast, initial encounter
S21.032D		S21.03	Puncture wound without foreign body of left breast, subsequent encounter
S21.032S		S21.03	Puncture wound without foreign body of left breast, sequela
S21.039		S21.03	Puncture wound without foreign body of unspecified breast
S21.039A		S21.03	Puncture wound without foreign body of unspecified breast, initial encounter
S21.039D		S21.03	Puncture wound without foreign body of unspecified breast, subsequent encounter
S21.039S		S21.03	Puncture wound without foreign body of unspecified breast, sequela
	S21.04*		Puncture wound with foreign body of breast
S21.041		S21.04	Puncture wound with foreign body of right breast
S21.041A		S21.04	Puncture wound with foreign body of right breast, initial encounter
S21.041D		S21.04	Puncture wound with foreign body of right breast, subsequent encounter
S21.041S		S21.04	Puncture wound with foreign body of right breast, sequela
S21.042		S21.04	Puncture wound with foreign body of left breast
S21.042A		S21.04	Puncture wound with foreign body of left breast, initial encounter
S21.042D		S21.04	Puncture wound with foreign body of left breast, subsequent encounter
S21.042S		S21.04	Puncture wound with foreign body of left breast, sequela
S21.049		S21.04	Puncture wound with foreign body of unspecified breast
S21.049A		S21.04	Puncture wound with foreign body of unspecified breast, initial encounter
S21.049D		S21.04	Puncture wound with foreign body of unspecified breast, subsequent encounter
S21.049S		S21.04	Puncture wound with foreign body of unspecified breast, sequela
	S21.05*		Open bite of breast
S21.051		S21.05	Open bite of right breast
S21.051A		S21.05	Open bite of right breast, initial encounter
S21.051D		S21.05	Open bite of right breast, subsequent encounter
S21.051S		S21.05	Open bite of right breast, sequela
S21.052		S21.05	Open bite of left breast
S21.052A		S21.05	Open bite of left breast, initial encounter
S21.052D		S21.05	Open bite of left breast, subsequent encounter
S21.052S		S21.05	Open bite of left breast, sequela
S21.059		S21.05	Open bite of unspecified breast
S21.059A		S21.05	Open bite of unspecified breast, initial encounter
S21.059D		S21.05	Open bite of unspecified breast, subsequent encounter
S21.059S		S21.05	Open bite of unspecified breast, sequela
	S21.10*		Unspecified open wound of front wall of thorax without penetration into thoracic cavity
S21.101		S21.10	Unspecified open wound of right front wall of thorax without penetration into thoracic cavity
S21.101A		S21.10	Unspecified open wound of right front wall of thorax without penetration into thoracic cavity, initial encounter
S21.101D		S21.10	Unspecified open wound of right front wall of thorax without penetration into thoracic cavity, subsequent encounter
S21.101S		S21.10	Unspecified open wound of right front wall of thorax without penetration into thoracic cavity, sequela
S21.102		S21.10	Unspecified open wound of left front wall of thorax without penetration into thoracic cavity
S21.102A		S21.10	Unspecified open wound of left front wall of thorax without penetration into thoracic cavity, initial encounter
S21.102D		S21.10	Unspecified open wound of left front wall of thorax without penetration into thoracic cavity, subsequent encounter
S21.102S		S21.10	Unspecified open wound of left front wall of thorax without penetration into thoracic cavity, sequela
S21.109		S21.10	Unspecified open wound of unspecified front wall of thorax without penetration into thoracic cavity
S21.109A		S21.10	Unspecified open wound of unspecified front wall of thorax without penetration into thoracic cavity, initial encounter
S21.109D		S21.10	Unspecified open wound of unspecified front wall of thorax without penetration into thoracic cavity, subsequent encounter
S21.109S		S21.10	Unspecified open wound of unspecified front wall of thorax without penetration into thoracic cavity, sequela
	S21.11*		Laceration without foreign body of front wall of thorax without penetration into thoracic cavity
S21.111		S21.11	Laceration without foreign body of right front wall of thorax without penetration into thoracic cavity
S21.111A		S21.11	Laceration without foreign body of right front wall of thorax without penetration into thoracic cavity, initial encounter
S21.111D		S21.11	Laceration without foreign body of right front wall of thorax without penetration into thoracic cavity, subsequent encounter
S21.111S		S21.11	Laceration without foreign body of right front wall of thorax without penetration into thoracic cavity, sequela
S21.112		S21.11	Laceration without foreign body of left front wall of thorax without penetration into thoracic cavity
S21.112A		S21.11	Laceration without foreign body of left front wall of thorax without penetration into thoracic cavity, initial encounter
S21.112D		S21.11	Laceration without foreign body of left front wall of thorax without penetration into thoracic cavity, subsequent encounter
S21.112S		S21.11	Laceration without foreign body of left front wall of thorax without penetration into thoracic cavity, sequela
S21.119		S21.11	Laceration without foreign body of unspecified front wall of thorax without penetration into thoracic cavity
S21.119A		S21.11	Laceration without foreign body of unspecified front wall of thorax without penetration into thoracic cavity, initial encounter
S21.119D		S21.11	Laceration without foreign body of unspecified front wall of thorax without penetration into thoracic cavity, subsequent encounter
S21.119S		S21.11	Laceration without foreign body of unspecified front wall of thorax without penetration into thoracic cavity, sequela
	S21.12*		Laceration with foreign body of front wall of thorax without penetration into thoracic cavity
S21.121		S21.12	Laceration with foreign body of right front wall of thorax without penetration into thoracic cavity
S21.121A		S21.12	Laceration with foreign body of right front wall of thorax without penetration into thoracic cavity, initial encounter
S21.121D		S21.12	Laceration with foreign body of right front wall of thorax without penetration into thoracic cavity, subsequent encounter
S21.121S		S21.12	Laceration with foreign body of right front wall of thorax without penetration into thoracic cavity, sequela
S21.122		S21.12	Laceration with foreign body of left front wall of thorax without penetration into thoracic cavity
S21.122A		S21.12	Laceration with foreign body of left front wall of thorax without penetration into thoracic cavity, initial encounter
S21.122D		S21.12	Laceration with foreign body of left front wall of thorax without penetration into thoracic cavity, subsequent encounter
S21.122S		S21.12	Laceration with foreign body of left front wall of thorax without penetration into thoracic cavity, sequela
S21.129		S21.12	Laceration with foreign body of unspecified front wall of thorax without penetration into thoracic cavity
S21.129A		S21.12	Laceration with foreign body of unspecified front wall of thorax without penetration into thoracic cavity, initial encounter
S21.129D		S21.12	Laceration with foreign body of unspecified front wall of thorax without penetration into thoracic cavity, subsequent encounter
S21.129S		S21.12	Laceration with foreign body of unspecified front wall of thorax without penetration into thoracic cavity, sequela
	S21.13*		Puncture wound without foreign body of front wall of thorax without penetration into thoracic cavity
S21.131		S21.13	Puncture wound without foreign body of right front wall of thorax without penetration into thoracic cavity
S21.131A		S21.13	Puncture wound without foreign body of right front wall of thorax without penetration into thoracic cavity, initial encounter
S21.131D		S21.13	Puncture wound without foreign body of right front wall of thorax without penetration into thoracic cavity, subsequent encounter
S21.131S		S21.13	Puncture wound without foreign body of right front wall of thorax without penetration into thoracic cavity, sequela
S21.132		S21.13	Puncture wound without foreign body of left front wall of thorax without penetration into thoracic cavity
S21.132A		S21.13	Puncture wound without foreign body of left front wall of thorax without penetration into thoracic cavity, initial encounter
S21.132D		S21.13	Puncture wound without foreign body of left front wall of thorax without penetration into thoracic cavity, subsequent encounter
S21.132S		S21.13	Puncture wound without foreign body of left front wall of thorax without penetration into thoracic cavity, sequela
S21.139		S21.13	Puncture wound without foreign body of unspecified front wall of thorax without penetration into thoracic cavity
S21.139A		S21.13	Puncture wound without foreign body of unspecified front wall of thorax without penetration into thoracic cavity, initial encounter
S21.139D		S21.13	Puncture wound without foreign body of unspecified front wall of thorax without penetration into thoracic cavity, subsequent encounter
S21.139S		S21.13	Puncture wound without foreign body of unspecified front wall of thorax without penetration into thoracic cavity, sequela
	S21.14*		Puncture wound with foreign body of front wall of thorax without penetration into thoracic cavity
S21.141		S21.14	Puncture wound with foreign body of right front wall of thorax without penetration into thoracic cavity
S21.141A		S21.14	Puncture wound with foreign body of right front wall of thorax without penetration into thoracic cavity, initial encounter
S21.141D		S21.14	Puncture wound with foreign body of right front wall of thorax without penetration into thoracic cavity, subsequent encounter
S21.141S		S21.14	Puncture wound with foreign body of right front wall of thorax without penetration into thoracic cavity, sequela
S21.142		S21.14	Puncture wound with foreign body of left front wall of thorax without penetration into thoracic cavity
S21.142A		S21.14	Puncture wound with foreign body of left front wall of thorax without penetration into thoracic cavity, initial encounter
S21.142D		S21.14	Puncture wound with foreign body of left front wall of thorax without penetration into thoracic cavity, subsequent encounter
S21.142S		S21.14	Puncture wound with foreign body of left front wall of thorax without penetration into thoracic cavity, sequela
S21.149		S21.14	Puncture wound with foreign body of unspecified front wall of thorax without penetration into thoracic cavity
S21.149A		S21.14	Puncture wound with foreign body of unspecified front wall of thorax without penetration into thoracic cavity, initial encounter
S21.149D		S21.14	Puncture wound with foreign body of unspecified front wall of thorax without penetration into thoracic cavity, subsequent encounter
S21.149S		S21.14	Puncture wound with foreign body of unspecified front wall of thorax without penetration into thoracic cavity, sequela
	S21.15*		Open bite of front wall of thorax without penetration into thoracic cavity
S21.151		S21.15	Open bite of right front wall of thorax without penetration into thoracic cavity
S21.151A		S21.15	Open bite of right front wall of thorax without penetration into thoracic cavity, initial encounter
S21.151D		S21.15	Open bite of right front wall of thorax without penetration into thoracic cavity, subsequent encounter
S21.151S		S21.15	Open bite of right front wall of thorax without penetration into thoracic cavity, sequela
S21.152		S21.15	Open bite of left front wall of thorax without penetration into thoracic cavity
S21.152A		S21.15	Open bite of left front wall of thorax without penetration into thoracic cavity, initial encounter
S21.152D		S21.15	Open bite of left front wall of thorax without penetration into thoracic cavity, subsequent encounter
S21.152S		S21.15	Open bite of left front wall of thorax without penetration into thoracic cavity, sequela
S21.159		S21.15	Open bite of unspecified front wall of thorax without penetration into thoracic cavity
S21.159A		S21.15	Open bite of unspecified front wall of thorax without penetration into thoracic cavity, initial encounter
S21.159D		S21.15	Open bite of unspecified front wall of thorax without penetration into thoracic cavity, subsequent encounter
S21.159S		S21.15	Open bite of unspecified front wall of thorax without penetration into thoracic cavity, sequela
	S21.20*		Unspecified open wound of back wall of thorax without penetration into thoracic cavity
S21.201		S21.20	Unspecified open wound of right back wall of thorax without penetration into thoracic cavity
S21.201A		S21.20	Unspecified open wound of right back wall of thorax without penetration into thoracic cavity, initial encounter
S21.201D		S21.20	Unspecified open wound of right back wall of thorax without penetration into thoracic cavity, subsequent encounter
S21.201S		S21.20	Unspecified open wound of right back wall of thorax without penetration into thoracic cavity, sequela
S21.202		S21.20	Unspecified open wound of left back wall of thorax without penetration into thoracic cavity
S21.202A		S21.20	Unspecified open wound of left back wall of thorax without penetration into thoracic cavity, initial encounter
S21.202D		S21.20	Unspecified open wound of left back wall of thorax without penetration into thoracic cavity, subsequent encounter
S21.202S		S21.20	Unspecified open wound of left back wall of thorax without penetration into thoracic cavity, sequela
S21.209		S21.20	Unspecified open wound of unspecified back wall of thorax without penetration into thoracic cavity
S21.209A		S21.20	Unspecified open wound of unspecified back wall of thorax without penetration into thoracic cavity, initial encounter
S21.209D		S21.20	Unspecified open wound of unspecified back wall of thorax without penetration into thoracic cavity, subsequent encounter
S21.209S		S21.20	Unspecified open wound of unspecified back wall of thorax without penetration into thoracic cavity, sequela
	S21.21*		Laceration without foreign body of back wall of thorax without penetration into thoracic cavity
S21.211		S21.21	Laceration without foreign body of right back wall of thorax without penetration into thoracic cavity
S21.211A		S21.21	Laceration without foreign body of right back wall of thorax without penetration into thoracic cavity, initial encounter
S21.211D		S21.21	Laceration without foreign body of right back wall of thorax without penetration into thoracic cavity, subsequent encounter
S21.211S		S21.21	Laceration without foreign body of right back wall of thorax without penetration into thoracic cavity, sequela
S21.212		S21.21	Laceration without foreign body of left back wall of thorax without penetration into thoracic cavity
S21.212A		S21.21	Laceration without foreign body of left back wall of thorax without penetration into thoracic cavity, initial encounter
S21.212D		S21.21	Laceration without foreign body of left back wall of thorax without penetration into thoracic cavity, subsequent encounter
S21.212S		S21.21	Laceration without foreign body of left back wall of thorax without penetration into thoracic cavity, sequela
S21.219		S21.21	Laceration without foreign body of unspecified back wall of thorax without penetration into thoracic cavity
S21.219A		S21.21	Laceration without foreign body of unspecified back wall of thorax without penetration into thoracic cavity, initial encounter
S21.219D		S21.21	Laceration without foreign body of unspecified back wall of thorax without penetration into thoracic cavity, subsequent encounter
S21.219S		S21.21	Laceration without foreign body of unspecified back wall of thorax without penetration into thoracic cavity, sequela
	S21.22*		Laceration with foreign body of back wall of thorax without penetration into thoracic cavity
S21.221		S21.22	Laceration with foreign body of right back wall of thorax without penetration into thoracic cavity
S21.221A		S21.22	Laceration with foreign body of right back wall of thorax without penetration into thoracic cavity, initial encounter
S21.221D		S21.22	Laceration with foreign body of right back wall of thorax without penetration into thoracic cavity, subsequent encounter
S21.221S		S21.22	Laceration with foreign body of right back wall of thorax without penetration into thoracic cavity, sequela
S21.222		S21.22	Laceration with foreign body of left back wall of thorax without penetration into thoracic cavity
S21.222A		S21.22	Laceration with foreign body of left back wall of thorax without penetration into thoracic cavity, initial encounter
S21.222D		S21.22	Laceration with foreign body of left back wall of thorax without penetration into thoracic cavity, subsequent encounter
S21.222S		S21.22	Laceration with foreign body of left back wall of thorax without penetration into thoracic cavity, sequela
S21.229		S21.22	Laceration with foreign body of unspecified back wall of thorax without penetration into thoracic cavity
S21.229A		S21.22	Laceration with foreign body of unspecified back wall of thorax without penetration into thoracic cavity, initial encounter
S21.229D		S21.22	Laceration with foreign body of unspecified back wall of thorax without penetration into thoracic cavity, subsequent encounter
S21.229S		S21.22	Laceration with foreign body of unspecified back wall of thorax without penetration into thoracic cavity, sequela
	S21.23*		Puncture wound without foreign body of back wall of thorax without penetration into thoracic cavity
S21.231		S21.23	Puncture wound without foreign body of right back wall of thorax without penetration into thoracic cavity
S21.231A		S21.23	Puncture wound without foreign body of right back wall of thorax without penetration into thoracic cavity, initial encounter
S21.231D		S21.23	Puncture wound without foreign body of right back wall of thorax without penetration into thoracic cavity, subsequent encounter
S21.231S		S21.23	Puncture wound without foreign body of right back wall of thorax without penetration into thoracic cavity, sequela
S21.232		S21.23	Puncture wound without foreign body of left back wall of thorax without penetration into thoracic cavity
S21.232A		S21.23	Puncture wound without foreign body of left back wall of thorax without penetration into thoracic cavity, initial encounter
S21.232D		S21.23	Puncture wound without foreign body of left back wall of thorax without penetration into thoracic cavity, subsequent encounter
S21.232S		S21.23	Puncture wound without foreign body of left back wall of thorax without penetration into thoracic cavity, sequela
S21.239		S21.23	Puncture wound without foreign body of unspecified back wall of thorax without penetration into thoracic cavity
S21.239A		S21.23	Puncture wound without foreign body of unspecified back wall of thorax without penetration into thoracic cavity, initial encounter
S21.239D		S21.23	Puncture wound without foreign body of unspecified back wall of thorax without penetration into thoracic cavity, subsequent encounter
S21.239S		S21.23	Puncture wound without foreign body of unspecified back wall of thorax without penetration into thoracic cavity, sequela
	S21.24*		Puncture wound with foreign body of back wall of thorax without penetration into thoracic cavity
S21.241		S21.24	Puncture wound with foreign body of right back wall of thorax without penetration into thoracic cavity
S21.241A		S21.24	Puncture wound with foreign body of right back wall of thorax without penetration into thoracic cavity, initial encounter
S21.241D		S21.24	Puncture wound with foreign body of right back wall of thorax without penetration into thoracic cavity, subsequent encounter
S21.241S		S21.24	Puncture wound with foreign body of right back wall of thorax without penetration into thoracic cavity, sequela
S21.242		S21.24	Puncture wound with foreign body of left back wall of thorax without penetration into thoracic cavity
S21.242A		S21.24	Puncture wound with foreign body of left back wall of thorax without penetration into thoracic cavity, initial encounter
S21.242D		S21.24	Puncture wound with foreign body of left back wall of thorax without penetration into thoracic cavity, subsequent encounter
S21.242S		S21.24	Puncture wound with foreign body of left back wall of thorax without penetration into thoracic cavity, sequela
S21.249		S21.24	Puncture wound with foreign body of unspecified back wall of thorax without penetration into thoracic cavity
S21.249A		S21.24	Puncture wound with foreign body of unspecified back wall of thorax without penetration into thoracic cavity, initial encounter
S21.249D		S21.24	Puncture wound with foreign body of unspecified back wall of thorax without penetration into thoracic cavity, subsequent encounter
S21.249S		S21.24	Puncture wound with foreign body of unspecified back wall of thorax without penetration into thoracic cavity, sequela
	S21.25*		Open bite of back wall of thorax without penetration into thoracic cavity
S21.251		S21.25	Open bite of right back wall of thorax without penetration into thoracic cavity
S21.251A		S21.25	Open bite of right back wall of thorax without penetration into thoracic cavity, initial encounter
S21.251D		S21.25	Open bite of right back wall of thorax without penetration into thoracic cavity, subsequent encounter
S21.251S		S21.25	Open bite of right back wall of thorax without penetration into thoracic cavity, sequela
S21.252		S21.25	Open bite of left back wall of thorax without penetration into thoracic cavity
S21.252A		S21.25	Open bite of left back wall of thorax without penetration into thoracic cavity, initial encounter
S21.252D		S21.25	Open bite of left back wall of thorax without penetration into thoracic cavity, subsequent encounter
S21.252S		S21.25	Open bite of left back wall of thorax without penetration into thoracic cavity, sequela
S21.259		S21.25	Open bite of unspecified back wall of thorax without penetration into thoracic cavity
S21.259A		S21.25	Open bite of unspecified back wall of thorax without penetration into thoracic cavity, initial encounter
S21.259D		S21.25	Open bite of unspecified back wall of thorax without penetration into thoracic cavity, subsequent encounter
S21.259S		S21.25	Open bite of unspecified back wall of thorax without penetration into thoracic cavity, sequela
	S21.30*		Unspecified open wound of front wall of thorax with penetration into thoracic cavity
S21.301		S21.30	Unspecified open wound of right front wall of thorax with penetration into thoracic cavity
S21.301A		S21.30	Unspecified open wound of right front wall of thorax with penetration into thoracic cavity, initial encounter
S21.301D		S21.30	Unspecified open wound of right front wall of thorax with penetration into thoracic cavity, subsequent encounter
S21.301S		S21.30	Unspecified open wound of right front wall of thorax with penetration into thoracic cavity, sequela
S21.302		S21.30	Unspecified open wound of left front wall of thorax with penetration into thoracic cavity
S21.302A		S21.30	Unspecified open wound of left front wall of thorax with penetration into thoracic cavity, initial encounter
S21.302D		S21.30	Unspecified open wound of left front wall of thorax with penetration into thoracic cavity, subsequent encounter
S21.302S		S21.30	Unspecified open wound of left front wall of thorax with penetration into thoracic cavity, sequela
S21.309		S21.30	Unspecified open wound of unspecified front wall of thorax with penetration into thoracic cavity
S21.309A		S21.30	Unspecified open wound of unspecified front wall of thorax with penetration into thoracic cavity, initial encounter
S21.309D		S21.30	Unspecified open wound of unspecified front wall of thorax with penetration into thoracic cavity, subsequent encounter
S21.309S		S21.30	Unspecified open wound of unspecified front wall of thorax with penetration into thoracic cavity, sequela
	S21.31*		Laceration without foreign body of front wall of thorax with penetration into thoracic cavity
S21.311		S21.31	Laceration without foreign body of right front wall of thorax with penetration into thoracic cavity
S21.311A		S21.31	Laceration without foreign body of right front wall of thorax with penetration into thoracic cavity, initial encounter
S21.311D		S21.31	Laceration without foreign body of right front wall of thorax with penetration into thoracic cavity, subsequent encounter
S21.311S		S21.31	Laceration without foreign body of right front wall of thorax with penetration into thoracic cavity, sequela
S21.312		S21.31	Laceration without foreign body of left front wall of thorax with penetration into thoracic cavity
S21.312A		S21.31	Laceration without foreign body of left front wall of thorax with penetration into thoracic cavity, initial encounter
S21.312D		S21.31	Laceration without foreign body of left front wall of thorax with penetration into thoracic cavity, subsequent encounter
S21.312S		S21.31	Laceration without foreign body of left front wall of thorax with penetration into thoracic cavity, sequela
S21.319		S21.31	Laceration without foreign body of unspecified front wall of thorax with penetration into thoracic cavity
S21.319A		S21.31	Laceration without foreign body of unspecified front wall of thorax with penetration into thoracic cavity, initial encounter
S21.319D		S21.31	Laceration without foreign body of unspecified front wall of thorax with penetration into thoracic cavity, subsequent encounter
S21.319S		S21.31	Laceration without foreign body of unspecified front wall of thorax with penetration into thoracic cavity, sequela
	S21.32*		Laceration with foreign body of front wall of thorax with penetration into thoracic cavity
S21.321		S21.32	Laceration with foreign body of right front wall of thorax with penetration into thoracic cavity
S21.321A		S21.32	Laceration with foreign body of right front wall of thorax with penetration into thoracic cavity, initial encounter
S21.321D		S21.32	Laceration with foreign body of right front wall of thorax with penetration into thoracic cavity, subsequent encounter
S21.321S		S21.32	Laceration with foreign body of right front wall of thorax with penetration into thoracic cavity, sequela
S21.322		S21.32	Laceration with foreign body of left front wall of thorax with penetration into thoracic cavity
S21.322A		S21.32	Laceration with foreign body of left front wall of thorax with penetration into thoracic cavity, initial encounter
S21.322D		S21.32	Laceration with foreign body of left front wall of thorax with penetration into thoracic cavity, subsequent encounter
S21.322S		S21.32	Laceration with foreign body of left front wall of thorax with penetration into thoracic cavity, sequela
S21.329		S21.32	Laceration with foreign body of unspecified front wall of thorax with penetration into thoracic cavity
S21.329A		S21.32	Laceration with foreign body of unspecified front wall of thorax with penetration into thoracic cavity, initial encounter
S21.329D		S21.32	Laceration with foreign body of unspecified front wall of thorax with penetration into thoracic cavity, subsequent encounter
S21.329S		S21.32	Laceration with foreign body of unspecified front wall of thorax with penetration into thoracic cavity, sequela
	S21.33*		Puncture wound without foreign body of front wall of thorax with penetration into thoracic cavity
S21.331		S21.33	Puncture wound without foreign body of right front wall of thorax with penetration into thoracic cavity
S21.331A		S21.33	Puncture wound without foreign body of right front wall of thorax with penetration into thoracic cavity, initial encounter
S21.331D		S21.33	Puncture wound without foreign body of right front wall of thorax with penetration into thoracic cavity, subsequent encounter
S21.331S		S21.33	Puncture wound without foreign body of right front wall of thorax with penetration into thoracic cavity, sequela
S21.332		S21.33	Puncture wound without foreign body of left front wall of thorax with penetration into thoracic cavity
S21.332A		S21.33	Puncture wound without foreign body of left front wall of thorax with penetration into thoracic cavity, initial encounter
S21.332D		S21.33	Puncture wound without foreign body of left front wall of thorax with penetration into thoracic cavity, subsequent encounter
S21.332S		S21.33	Puncture wound without foreign body of left front wall of thorax with penetration into thoracic cavity, sequela
S21.339		S21.33	Puncture wound without foreign body of unspecified front wall of thorax with penetration into thoracic cavity
S21.339A		S21.33	Puncture wound without foreign body of unspecified front wall of thorax with penetration into thoracic cavity, initial encounter
S21.339D		S21.33	Puncture wound without foreign body of unspecified front wall of thorax with penetration into thoracic cavity, subsequent encounter
S21.339S		S21.33	Puncture wound without foreign body of unspecified front wall of thorax with penetration into thoracic cavity, sequela
	S21.34*		Puncture wound with foreign body of front wall of thorax with penetration into thoracic cavity
S21.341		S21.34	Puncture wound with foreign body of right front wall of thorax with penetration into thoracic cavity
S21.341A		S21.34	Puncture wound with foreign body of right front wall of thorax with penetration into thoracic cavity, initial encounter
S21.341D		S21.34	Puncture wound with foreign body of right front wall of thorax with penetration into thoracic cavity, subsequent encounter
S21.341S		S21.34	Puncture wound with foreign body of right front wall of thorax with penetration into thoracic cavity, sequela
S21.342		S21.34	Puncture wound with foreign body of left front wall of thorax with penetration into thoracic cavity
S21.342A		S21.34	Puncture wound with foreign body of left front wall of thorax with penetration into thoracic cavity, initial encounter
S21.342D		S21.34	Puncture wound with foreign body of left front wall of thorax with penetration into thoracic cavity, subsequent encounter
S21.342S		S21.34	Puncture wound with foreign body of left front wall of thorax with penetration into thoracic cavity, sequela
S21.349		S21.34	Puncture wound with foreign body of unspecified front wall of thorax with penetration into thoracic cavity
S21.349A		S21.34	Puncture wound with foreign body of unspecified front wall of thorax with penetration into thoracic cavity, initial encounter
S21.349D		S21.34	Puncture wound with foreign body of unspecified front wall of thorax with penetration into thoracic cavity, subsequent encounter
S21.349S		S21.34	Puncture wound with foreign body of unspecified front wall of thorax with penetration into thoracic cavity, sequela
	S21.35*		Open bite of front wall of thorax with penetration into thoracic cavity
S21.351		S21.35	Open bite of right front wall of thorax with penetration into thoracic cavity
S21.351A		S21.35	Open bite of right front wall of thorax with penetration into thoracic cavity, initial encounter
S21.351D		S21.35	Open bite of right front wall of thorax with penetration into thoracic cavity, subsequent encounter
S21.351S		S21.35	Open bite of right front wall of thorax with penetration into thoracic cavity, sequela
S21.352		S21.35	Open bite of left front wall of thorax with penetration into thoracic cavity
S21.352A		S21.35	Open bite of left front wall of thorax with penetration into thoracic cavity, initial encounter
S21.352D		S21.35	Open bite of left front wall of thorax with penetration into thoracic cavity, subsequent encounter
S21.352S		S21.35	Open bite of left front wall of thorax with penetration into thoracic cavity, sequela
S21.359		S21.35	Open bite of unspecified front wall of thorax with penetration into thoracic cavity
S21.359A		S21.35	Open bite of unspecified front wall of thorax with penetration into thoracic cavity, initial encounter
S21.359D		S21.35	Open bite of unspecified front wall of thorax with penetration into thoracic cavity, subsequent encounter
S21.359S		S21.35	Open bite of unspecified front wall of thorax with penetration into thoracic cavity, sequela
	S21.40*		Unspecified open wound of back wall of thorax with penetration into thoracic cavity
S21.401		S21.40	Unspecified open wound of right back wall of thorax with penetration into thoracic cavity
S21.401A		S21.40	Unspecified open wound of right back wall of thorax with penetration into thoracic cavity, initial encounter
S21.401D		S21.40	Unspecified open wound of right back wall of thorax with penetration into thoracic cavity, subsequent encounter
S21.401S		S21.40	Unspecified open wound of right back wall of thorax with penetration into thoracic cavity, sequela
S21.402		S21.40	Unspecified open wound of left back wall of thorax with penetration into thoracic cavity
S21.402A		S21.40	Unspecified open wound of left back wall of thorax with penetration into thoracic cavity, initial encounter
S21.402D		S21.40	Unspecified open wound of left back wall of thorax with penetration into thoracic cavity, subsequent encounter
S21.402S		S21.40	Unspecified open wound of left back wall of thorax with penetration into thoracic cavity, sequela
S21.409		S21.40	Unspecified open wound of unspecified back wall of thorax with penetration into thoracic cavity
S21.409A		S21.40	Unspecified open wound of unspecified back wall of thorax with penetration into thoracic cavity, initial encounter
S21.409D		S21.40	Unspecified open wound of unspecified back wall of thorax with penetration into thoracic cavity, subsequent encounter
S21.409S		S21.40	Unspecified open wound of unspecified back wall of thorax with penetration into thoracic cavity, sequela
	S21.41*		Laceration without foreign body of back wall of thorax with penetration into thoracic cavity
S21.411		S21.41	Laceration without foreign body of right back wall of thorax with penetration into thoracic cavity
S21.411A		S21.41	Laceration without foreign body of right back wall of thorax with penetration into thoracic cavity, initial encounter
S21.411D		S21.41	Laceration without foreign body of right back wall of thorax with penetration into thoracic cavity, subsequent encounter
S21.411S		S21.41	Laceration without foreign body of right back wall of thorax with penetration into thoracic cavity, sequela
S21.412		S21.41	Laceration without foreign body of left back wall of thorax with penetration into thoracic cavity
S21.412A		S21.41	Laceration without foreign body of left back wall of thorax with penetration into thoracic cavity, initial encounter
S21.412D		S21.41	Laceration without foreign body of left back wall of thorax with penetration into thoracic cavity, subsequent encounter
S21.412S		S21.41	Laceration without foreign body of left back wall of thorax with penetration into thoracic cavity, sequela
S21.419		S21.41	Laceration without foreign body of unspecified back wall of thorax with penetration into thoracic cavity
S21.419A		S21.41	Laceration without foreign body of unspecified back wall of thorax with penetration into thoracic cavity, initial encounter
S21.419D		S21.41	Laceration without foreign body of unspecified back wall of thorax with penetration into thoracic cavity, subsequent encounter
S21.419S		S21.41	Laceration without foreign body of unspecified back wall of thorax with penetration into thoracic cavity, sequela
	S21.42*		Laceration with foreign body of back wall of thorax with penetration into thoracic cavity
S21.421		S21.42	Laceration with foreign body of right back wall of thorax with penetration into thoracic cavity
S21.421A		S21.42	Laceration with foreign body of right back wall of thorax with penetration into thoracic cavity, initial encounter
S21.421D		S21.42	Laceration with foreign body of right back wall of thorax with penetration into thoracic cavity, subsequent encounter
S21.421S		S21.42	Laceration with foreign body of right back wall of thorax with penetration into thoracic cavity, sequela
S21.422		S21.42	Laceration with foreign body of left back wall of thorax with penetration into thoracic cavity
S21.422A		S21.42	Laceration with foreign body of left back wall of thorax with penetration into thoracic cavity, initial encounter
S21.422D		S21.42	Laceration with foreign body of left back wall of thorax with penetration into thoracic cavity, subsequent encounter
S21.422S		S21.42	Laceration with foreign body of left back wall of thorax with penetration into thoracic cavity, sequela
S21.429		S21.42	Laceration with foreign body of unspecified back wall of thorax with penetration into thoracic cavity
S21.429A		S21.42	Laceration with foreign body of unspecified back wall of thorax with penetration into thoracic cavity, initial encounter
S21.429D		S21.42	Laceration with foreign body of unspecified back wall of thorax with penetration into thoracic cavity, subsequent encounter
S21.429S		S21.42	Laceration with foreign body of unspecified back wall of thorax with penetration into thoracic cavity, sequela
	S21.43*		Puncture wound without foreign body of back wall of thorax with penetration into thoracic cavity
S21.431		S21.43	Puncture wound without foreign body of right back wall of thorax with penetration into thoracic cavity
S21.431A		S21.43	Puncture wound without foreign body of right back wall of thorax with penetration into thoracic cavity, initial encounter
S21.431D		S21.43	Puncture wound without foreign body of right back wall of thorax with penetration into thoracic cavity, subsequent encounter
S21.431S		S21.43	Puncture wound without foreign body of right back wall of thorax with penetration into thoracic cavity, sequela
S21.432		S21.43	Puncture wound without foreign body of left back wall of thorax with penetration into thoracic cavity
S21.432A		S21.43	Puncture wound without foreign body of left back wall of thorax with penetration into thoracic cavity, initial encounter
S21.432D		S21.43	Puncture wound without foreign body of left back wall of thorax with penetration into thoracic cavity, subsequent encounter
S21.432S		S21.43	Puncture wound without foreign body of left back wall of thorax with penetration into thoracic cavity, sequela
S21.439		S21.43	Puncture wound without foreign body of unspecified back wall of thorax with penetration into thoracic cavity
S21.439A		S21.43	Puncture wound without foreign body of unspecified back wall of thorax with penetration into thoracic cavity, initial encounter
S21.439D		S21.43	Puncture wound without foreign body of unspecified back wall of thorax with penetration into thoracic cavity, subsequent encounter
S21.439S		S21.43	Puncture wound without foreign body of unspecified back wall of thorax with penetration into thoracic cavity, sequela
	S21.44*		Puncture wound with foreign body of back wall of thorax with penetration into thoracic cavity
S21.441		S21.44	Puncture wound with foreign body of right back wall of thorax with penetration into thoracic cavity
S21.441A		S21.44	Puncture wound with foreign body of right back wall of thorax with penetration into thoracic cavity, initial encounter
S21.441D		S21.44	Puncture wound with foreign body of right back wall of thorax with penetration into thoracic cavity, subsequent encounter
S21.441S		S21.44	Puncture wound with foreign body of right back wall of thorax with penetration into thoracic cavity, sequela
S21.442		S21.44	Puncture wound with foreign body of left back wall of thorax with penetration into thoracic cavity
S21.442A		S21.44	Puncture wound with foreign body of left back wall of thorax with penetration into thoracic cavity, initial encounter
S21.442D		S21.44	Puncture wound with foreign body of left back wall of thorax with penetration into thoracic cavity, subsequent encounter
S21.442S		S21.44	Puncture wound with foreign body of left back wall of thorax with penetration into thoracic cavity, sequela
S21.449		S21.44	Puncture wound with foreign body of unspecified back wall of thorax with penetration into thoracic cavity
S21.449A		S21.44	Puncture wound with foreign body of unspecified back wall of thorax with penetration into thoracic cavity, initial encounter
S21.449D		S21.44	Puncture wound with foreign body of unspecified back wall of thorax with penetration into thoracic cavity, subsequent encounter
S21.449S		S21.44	Puncture wound with foreign body of unspecified back wall of thorax with penetration into thoracic cavity, sequela
	S21.45*		Open bite of back wall of thorax with penetration into thoracic cavity
S21.451		S21.45	Open bite of right back wall of thorax with penetration into thoracic cavity
S21.451A		S21.45	Open bite of right back wall of thorax with penetration into thoracic cavity, initial encounter
S21.451D		S21.45	Open bite of right back wall of thorax with penetration into thoracic cavity, subsequent encounter
S21.451S		S21.45	Open bite of right back wall of thorax with penetration into thoracic cavity, sequela
S21.452		S21.45	Open bite of left back wall of thorax with penetration into thoracic cavity
S21.452A		S21.45	Open bite of left back wall of thorax with penetration into thoracic cavity, initial encounter
S21.452D		S21.45	Open bite of left back wall of thorax with penetration into thoracic cavity, subsequent encounter
S21.452S		S21.45	Open bite of left back wall of thorax with penetration into thoracic cavity, sequela
S21.459		S21.45	Open bite of unspecified back wall of thorax with penetration into thoracic cavity
S21.459A		S21.45	Open bite of unspecified back wall of thorax with penetration into thoracic cavity, initial encounter
S21.459D		S21.45	Open bite of unspecified back wall of thorax with penetration into thoracic cavity, subsequent encounter
S21.459S		S21.45	Open bite of unspecified back wall of thorax with penetration into thoracic cavity, sequela
	S21.90*		Unspecified open wound of unspecified part of thorax
S21.90XA		S21.90	Unspecified open wound of unspecified part of thorax, initial encounter
S21.90XD		S21.90	Unspecified open wound of unspecified part of thorax, subsequent encounter
S21.90XS		S21.90	Unspecified open wound of unspecified part of thorax, sequela
	S21.91*		Laceration without foreign body of unspecified part of thorax
S21.91XA		S21.91	Laceration without foreign body of unspecified part of thorax, initial encounter
S21.91XD		S21.91	Laceration without foreign body of unspecified part of thorax, subsequent encounter
S21.91XS		S21.91	Laceration without foreign body of unspecified part of thorax, sequela
	S21.92*		Laceration with foreign body of unspecified part of thorax
S21.92XA		S21.92	Laceration with foreign body of unspecified part of thorax, initial encounter
S21.92XD		S21.92	Laceration with foreign body of unspecified part of thorax, subsequent encounter
S21.92XS		S21.92	Laceration with foreign body of unspecified part of thorax, sequela
	S21.93*		Puncture wound without foreign body of unspecified part of thorax
S21.93XA		S21.93	Puncture wound without foreign body of unspecified part of thorax, initial encounter
S21.93XD		S21.93	Puncture wound without foreign body of unspecified part of thorax, subsequent encounter
S21.93XS		S21.93	Puncture wound without foreign body of unspecified part of thorax, sequela
	S21.94*		Puncture wound with foreign body of unspecified part of thorax
S21.94XA		S21.94	Puncture wound with foreign body of unspecified part of thorax, initial encounter
S21.94XD		S21.94	Puncture wound with foreign body of unspecified part of thorax, subsequent encounter
S21.94XS		S21.94	Puncture wound with foreign body of unspecified part of thorax, sequela
	S21.95*		Open bite of unspecified part of thorax
S21.95XA		S21.95	Open bite of unspecified part of thorax, initial encounter
S21.95XD		S21.95	Open bite of unspecified part of thorax, subsequent encounter
S21.95XS		S21.95	Open bite of unspecified part of thorax, sequela
	S22.0*		Fracture of thoracic vertebra
S22.00		S22.0	Fracture of unspecified thoracic vertebra
S22.000		S22.0	Wedge compression fracture of unspecified thoracic vertebra
S22.000A		S22.0	Wedge compression fracture of unspecified thoracic vertebra, initial encounter for closed fracture
S22.000B		S22.0	Wedge compression fracture of unspecified thoracic vertebra, initial encounter for open fracture
S22.000D		S22.0	Wedge compression fracture of unspecified thoracic vertebra, subsequent encounter for fracture with routine healing
S22.000G		S22.0	Wedge compression fracture of unspecified thoracic vertebra, subsequent encounter for fracture with delayed healing
S22.000K		S22.0	Wedge compression fracture of unspecified thoracic vertebra, subsequent encounter for fracture with nonunion
S22.000S		S22.0	Wedge compression fracture of unspecified thoracic vertebra, sequela
S22.001		S22.0	Stable burst fracture of unspecified thoracic vertebra
S22.001A		S22.0	Stable burst fracture of unspecified thoracic vertebra, initial encounter for closed fracture
S22.001B		S22.0	Stable burst fracture of unspecified thoracic vertebra, initial encounter for open fracture
S22.001D		S22.0	Stable burst fracture of unspecified thoracic vertebra, subsequent encounter for fracture with routine healing
S22.001G		S22.0	Stable burst fracture of unspecified thoracic vertebra, subsequent encounter for fracture with delayed healing
S22.001K		S22.0	Stable burst fracture of unspecified thoracic vertebra, subsequent encounter for fracture with nonunion
S22.001S		S22.0	Stable burst fracture of unspecified thoracic vertebra, sequela
S22.002		S22.0	Unstable burst fracture of unspecified thoracic vertebra
S22.002A		S22.0	Unstable burst fracture of unspecified thoracic vertebra, initial encounter for closed fracture
S22.002B		S22.0	Unstable burst fracture of unspecified thoracic vertebra, initial encounter for open fracture
S22.002D		S22.0	Unstable burst fracture of unspecified thoracic vertebra, subsequent encounter for fracture with routine healing
S22.002G		S22.0	Unstable burst fracture of unspecified thoracic vertebra, subsequent encounter for fracture with delayed healing
S22.002K		S22.0	Unstable burst fracture of unspecified thoracic vertebra, subsequent encounter for fracture with nonunion
S22.002S		S22.0	Unstable burst fracture of unspecified thoracic vertebra, sequela
S22.008		S22.0	Other fracture of unspecified thoracic vertebra
S22.008A		S22.0	Other fracture of unspecified thoracic vertebra, initial encounter for closed fracture
S22.008B		S22.0	Other fracture of unspecified thoracic vertebra, initial encounter for open fracture
S22.008D		S22.0	Other fracture of unspecified thoracic vertebra, subsequent encounter for fracture with routine healing
S22.008G		S22.0	Other fracture of unspecified thoracic vertebra, subsequent encounter for fracture with delayed healing
S22.008K		S22.0	Other fracture of unspecified thoracic vertebra, subsequent encounter for fracture with nonunion
S22.008S		S22.0	Other fracture of unspecified thoracic vertebra, sequela
S22.009		S22.0	Unspecified fracture of unspecified thoracic vertebra
S22.009A		S22.0	Unspecified fracture of unspecified thoracic vertebra, initial encounter for closed fracture
S22.009B		S22.0	Unspecified fracture of unspecified thoracic vertebra, initial encounter for open fracture
S22.009D		S22.0	Unspecified fracture of unspecified thoracic vertebra, subsequent encounter for fracture with routine healing
S22.009G		S22.0	Unspecified fracture of unspecified thoracic vertebra, subsequent encounter for fracture with delayed healing
S22.009K		S22.0	Unspecified fracture of unspecified thoracic vertebra, subsequent encounter for fracture with nonunion
S22.009S		S22.0	Unspecified fracture of unspecified thoracic vertebra, sequela
S22.01		S22.0	Fracture of first thoracic vertebra
S22.010		S22.0	Wedge compression fracture of first thoracic vertebra
S22.010A		S22.0	Wedge compression fracture of first thoracic vertebra, initial encounter for closed fracture
S22.010B		S22.0	Wedge compression fracture of first thoracic vertebra, initial encounter for open fracture
S22.010D		S22.0	Wedge compression fracture of first thoracic vertebra, subsequent encounter for fracture with routine healing
S22.010G		S22.0	Wedge compression fracture of first thoracic vertebra, subsequent encounter for fracture with delayed healing
S22.010K		S22.0	Wedge compression fracture of first thoracic vertebra, subsequent encounter for fracture with nonunion
S22.010S		S22.0	Wedge compression fracture of first thoracic vertebra, sequela
S22.011		S22.0	Stable burst fracture of first thoracic vertebra
S22.011A		S22.0	Stable burst fracture of first thoracic vertebra, initial encounter for closed fracture
S22.011B		S22.0	Stable burst fracture of first thoracic vertebra, initial encounter for open fracture
S22.011D		S22.0	Stable burst fracture of first thoracic vertebra, subsequent encounter for fracture with routine healing
S22.011G		S22.0	Stable burst fracture of first thoracic vertebra, subsequent encounter for fracture with delayed healing
S22.011K		S22.0	Stable burst fracture of first thoracic vertebra, subsequent encounter for fracture with nonunion
S22.011S		S22.0	Stable burst fracture of first thoracic vertebra, sequela
S22.012		S22.0	Unstable burst fracture of first thoracic vertebra
S22.012A		S22.0	Unstable burst fracture of first thoracic vertebra, initial encounter for closed fracture
S22.012B		S22.0	Unstable burst fracture of first thoracic vertebra, initial encounter for open fracture
S22.012D		S22.0	Unstable burst fracture of first thoracic vertebra, subsequent encounter for fracture with routine healing
S22.012G		S22.0	Unstable burst fracture of first thoracic vertebra, subsequent encounter for fracture with delayed healing
S22.012K		S22.0	Unstable burst fracture of first thoracic vertebra, subsequent encounter for fracture with nonunion
S22.012S		S22.0	Unstable burst fracture of first thoracic vertebra, sequela
S22.018		S22.0	Other fracture of first thoracic vertebra
S22.018A		S22.0	Other fracture of first thoracic vertebra, initial encounter for closed fracture
S22.018B		S22.0	Other fracture of first thoracic vertebra, initial encounter for open fracture
S22.018D		S22.0	Other fracture of first thoracic vertebra, subsequent encounter for fracture with routine healing
S22.018G		S22.0	Other fracture of first thoracic vertebra, subsequent encounter for fracture with delayed healing
S22.018K		S22.0	Other fracture of first thoracic vertebra, subsequent encounter for fracture with nonunion
S22.018S		S22.0	Other fracture of first thoracic vertebra, sequela
S22.019		S22.0	Unspecified fracture of first thoracic vertebra
S22.019A		S22.0	Unspecified fracture of first thoracic vertebra, initial encounter for closed fracture
S22.019B		S22.0	Unspecified fracture of first thoracic vertebra, initial encounter for open fracture
S22.019D		S22.0	Unspecified fracture of first thoracic vertebra, subsequent encounter for fracture with routine healing
S22.019G		S22.0	Unspecified fracture of first thoracic vertebra, subsequent encounter for fracture with delayed healing
S22.019K		S22.0	Unspecified fracture of first thoracic vertebra, subsequent encounter for fracture with nonunion
S22.019S		S22.0	Unspecified fracture of first thoracic vertebra, sequela
S22.02		S22.0	Fracture of second thoracic vertebra
S22.020		S22.0	Wedge compression fracture of second thoracic vertebra
S22.020A		S22.0	Wedge compression fracture of second thoracic vertebra, initial encounter for closed fracture
S22.020B		S22.0	Wedge compression fracture of second thoracic vertebra, initial encounter for open fracture
S22.020D		S22.0	Wedge compression fracture of second thoracic vertebra, subsequent encounter for fracture with routine healing
S22.020G		S22.0	Wedge compression fracture of second thoracic vertebra, subsequent encounter for fracture with delayed healing
S22.020K		S22.0	Wedge compression fracture of second thoracic vertebra, subsequent encounter for fracture with nonunion
S22.020S		S22.0	Wedge compression fracture of second thoracic vertebra, sequela
S22.021		S22.0	Stable burst fracture of second thoracic vertebra
S22.021A		S22.0	Stable burst fracture of second thoracic vertebra, initial encounter for closed fracture
S22.021B		S22.0	Stable burst fracture of second thoracic vertebra, initial encounter for open fracture
S22.021D		S22.0	Stable burst fracture of second thoracic vertebra, subsequent encounter for fracture with routine healing
S22.021G		S22.0	Stable burst fracture of second thoracic vertebra, subsequent encounter for fracture with delayed healing
S22.021K		S22.0	Stable burst fracture of second thoracic vertebra, subsequent encounter for fracture with nonunion
S22.021S		S22.0	Stable burst fracture of second thoracic vertebra, sequela
S22.022		S22.0	Unstable burst fracture of second thoracic vertebra
S22.022A		S22.0	Unstable burst fracture of second thoracic vertebra, initial encounter for closed fracture
S22.022B		S22.0	Unstable burst fracture of second thoracic vertebra, initial encounter for open fracture
S22.022D		S22.0	Unstable burst fracture of second thoracic vertebra, subsequent encounter for fracture with routine healing
S22.022G		S22.0	Unstable burst fracture of second thoracic vertebra, subsequent encounter for fracture with delayed healing
S22.022K		S22.0	Unstable burst fracture of second thoracic vertebra, subsequent encounter for fracture with nonunion
S22.022S		S22.0	Unstable burst fracture of second thoracic vertebra, sequela
S22.028		S22.0	Other fracture of second thoracic vertebra
S22.028A		S22.0	Other fracture of second thoracic vertebra, initial encounter for closed fracture
S22.028B		S22.0	Other fracture of second thoracic vertebra, initial encounter for open fracture
S22.028D		S22.0	Other fracture of second thoracic vertebra, subsequent encounter for fracture with routine healing
S22.028G		S22.0	Other fracture of second thoracic vertebra, subsequent encounter for fracture with delayed healing
S22.028K		S22.0	Other fracture of second thoracic vertebra, subsequent encounter for fracture with nonunion
S22.028S		S22.0	Other fracture of second thoracic vertebra, sequela
S22.029		S22.0	Unspecified fracture of second thoracic vertebra
S22.029A		S22.0	Unspecified fracture of second thoracic vertebra, initial encounter for closed fracture
S22.029B		S22.0	Unspecified fracture of second thoracic vertebra, initial encounter for open fracture
S22.029D		S22.0	Unspecified fracture of second thoracic vertebra, subsequent encounter for fracture with routine healing
S22.029G		S22.0	Unspecified fracture of second thoracic vertebra, subsequent encounter for fracture with delayed healing
S22.029K		S22.0	Unspecified fracture of second thoracic vertebra, subsequent encounter for fracture with nonunion
S22.029S		S22.0	Unspecified fracture of second thoracic vertebra, sequela
S22.03		S22.0	Fracture of third thoracic vertebra
S22.030		S22.0	Wedge compression fracture of third thoracic vertebra
S22.030A		S22.0	Wedge compression fracture of third thoracic vertebra, initial encounter for closed fracture
S22.030B		S22.0	Wedge compression fracture of third thoracic vertebra, initial encounter for open fracture
S22.030D		S22.0	Wedge compression fracture of third thoracic vertebra, subsequent encounter for fracture with routine healing
S22.030G		S22.0	Wedge compression fracture of third thoracic vertebra, subsequent encounter for fracture with delayed healing
S22.030K		S22.0	Wedge compression fracture of third thoracic vertebra, subsequent encounter for fracture with nonunion
S22.030S		S22.0	Wedge compression fracture of third thoracic vertebra, sequela
S22.031		S22.0	Stable burst fracture of third thoracic vertebra
S22.031A		S22.0	Stable burst fracture of third thoracic vertebra, initial encounter for closed fracture
S22.031B		S22.0	Stable burst fracture of third thoracic vertebra, initial encounter for open fracture
S22.031D		S22.0	Stable burst fracture of third thoracic vertebra, subsequent encounter for fracture with routine healing
S22.031G		S22.0	Stable burst fracture of third thoracic vertebra, subsequent encounter for fracture with delayed healing
S22.031K		S22.0	Stable burst fracture of third thoracic vertebra, subsequent encounter for fracture with nonunion
S22.031S		S22.0	Stable burst fracture of third thoracic vertebra, sequela
S22.032		S22.0	Unstable burst fracture of third thoracic vertebra
S22.032A		S22.0	Unstable burst fracture of third thoracic vertebra, initial encounter for closed fracture
S22.032B		S22.0	Unstable burst fracture of third thoracic vertebra, initial encounter for open fracture
S22.032D		S22.0	Unstable burst fracture of third thoracic vertebra, subsequent encounter for fracture with routine healing
S22.032G		S22.0	Unstable burst fracture of third thoracic vertebra, subsequent encounter for fracture with delayed healing
S22.032K		S22.0	Unstable burst fracture of third thoracic vertebra, subsequent encounter for fracture with nonunion
S22.032S		S22.0	Unstable burst fracture of third thoracic vertebra, sequela
S22.038		S22.0	Other fracture of third thoracic vertebra
S22.038A		S22.0	Other fracture of third thoracic vertebra, initial encounter for closed fracture
S22.038B		S22.0	Other fracture of third thoracic vertebra, initial encounter for open fracture
S22.038D		S22.0	Other fracture of third thoracic vertebra, subsequent encounter for fracture with routine healing
S22.038G		S22.0	Other fracture of third thoracic vertebra, subsequent encounter for fracture with delayed healing
S22.038K		S22.0	Other fracture of third thoracic vertebra, subsequent encounter for fracture with nonunion
S22.038S		S22.0	Other fracture of third thoracic vertebra, sequela
S22.039		S22.0	Unspecified fracture of third thoracic vertebra
S22.039A		S22.0	Unspecified fracture of third thoracic vertebra, initial encounter for closed fracture
S22.039B		S22.0	Unspecified fracture of third thoracic vertebra, initial encounter for open fracture
S22.039D		S22.0	Unspecified fracture of third thoracic vertebra, subsequent encounter for fracture with routine healing
S22.039G		S22.0	Unspecified fracture of third thoracic vertebra, subsequent encounter for fracture with delayed healing
S22.039K		S22.0	Unspecified fracture of third thoracic vertebra, subsequent encounter for fracture with nonunion
S22.039S		S22.0	Unspecified fracture of third thoracic vertebra, sequela
S22.04		S22.0	Fracture of fourth thoracic vertebra
S22.040		S22.0	Wedge compression fracture of fourth thoracic vertebra
S22.040A		S22.0	Wedge compression fracture of fourth thoracic vertebra, initial encounter for closed fracture
S22.040B		S22.0	Wedge compression fracture of fourth thoracic vertebra, initial encounter for open fracture
S22.040D		S22.0	Wedge compression fracture of fourth thoracic vertebra, subsequent encounter for fracture with routine healing
S22.040G		S22.0	Wedge compression fracture of fourth thoracic vertebra, subsequent encounter for fracture with delayed healing
S22.040K		S22.0	Wedge compression fracture of fourth thoracic vertebra, subsequent encounter for fracture with nonunion
S22.040S		S22.0	Wedge compression fracture of fourth thoracic vertebra, sequela
S22.041		S22.0	Stable burst fracture of fourth thoracic vertebra
S22.041A		S22.0	Stable burst fracture of fourth thoracic vertebra, initial encounter for closed fracture
S22.041B		S22.0	Stable burst fracture of fourth thoracic vertebra, initial encounter for open fracture
S22.041D		S22.0	Stable burst fracture of fourth thoracic vertebra, subsequent encounter for fracture with routine healing
S22.041G		S22.0	Stable burst fracture of fourth thoracic vertebra, subsequent encounter for fracture with delayed healing
S22.041K		S22.0	Stable burst fracture of fourth thoracic vertebra, subsequent encounter for fracture with nonunion
S22.041S		S22.0	Stable burst fracture of fourth thoracic vertebra, sequela
S22.042		S22.0	Unstable burst fracture of fourth thoracic vertebra
S22.042A		S22.0	Unstable burst fracture of fourth thoracic vertebra, initial encounter for closed fracture
S22.042B		S22.0	Unstable burst fracture of fourth thoracic vertebra, initial encounter for open fracture
S22.042D		S22.0	Unstable burst fracture of fourth thoracic vertebra, subsequent encounter for fracture with routine healing
S22.042G		S22.0	Unstable burst fracture of fourth thoracic vertebra, subsequent encounter for fracture with delayed healing
S22.042K		S22.0	Unstable burst fracture of fourth thoracic vertebra, subsequent encounter for fracture with nonunion
S22.042S		S22.0	Unstable burst fracture of fourth thoracic vertebra, sequela
S22.048		S22.0	Other fracture of fourth thoracic vertebra
S22.048A		S22.0	Other fracture of fourth thoracic vertebra, initial encounter for closed fracture
S22.048B		S22.0	Other fracture of fourth thoracic vertebra, initial encounter for open fracture
S22.048D		S22.0	Other fracture of fourth thoracic vertebra, subsequent encounter for fracture with routine healing
S22.048G		S22.0	Other fracture of fourth thoracic vertebra, subsequent encounter for fracture with delayed healing
S22.048K		S22.0	Other fracture of fourth thoracic vertebra, subsequent encounter for fracture with nonunion
S22.048S		S22.0	Other fracture of fourth thoracic vertebra, sequela
S22.049		S22.0	Unspecified fracture of fourth thoracic vertebra
S22.049A		S22.0	Unspecified fracture of fourth thoracic vertebra, initial encounter for closed fracture
S22.049B		S22.0	Unspecified fracture of fourth thoracic vertebra, initial encounter for open fracture
S22.049D		S22.0	Unspecified fracture of fourth thoracic vertebra, subsequent encounter for fracture with routine healing
S22.049G		S22.0	Unspecified fracture of fourth thoracic vertebra, subsequent encounter for fracture with delayed healing
S22.049K		S22.0	Unspecified fracture of fourth thoracic vertebra, subsequent encounter for fracture with nonunion
S22.049S		S22.0	Unspecified fracture of fourth thoracic vertebra, sequela
S22.05		S22.0	Fracture of T5-T6 vertebra
S22.050		S22.0	Wedge compression fracture of T5-T6 vertebra
S22.050A		S22.0	Wedge compression fracture of T5-T6 vertebra, initial encounter for closed fracture
S22.050B		S22.0	Wedge compression fracture of T5-T6 vertebra, initial encounter for open fracture
S22.050D		S22.0	Wedge compression fracture of T5-T6 vertebra, subsequent encounter for fracture with routine healing
S22.050G		S22.0	Wedge compression fracture of T5-T6 vertebra, subsequent encounter for fracture with delayed healing
S22.050K		S22.0	Wedge compression fracture of T5-T6 vertebra, subsequent encounter for fracture with nonunion
S22.050S		S22.0	Wedge compression fracture of T5-T6 vertebra, sequela
S22.051		S22.0	Stable burst fracture of T5-T6 vertebra
S22.051A		S22.0	Stable burst fracture of T5-T6 vertebra, initial encounter for closed fracture
S22.051B		S22.0	Stable burst fracture of T5-T6 vertebra, initial encounter for open fracture
S22.051D		S22.0	Stable burst fracture of T5-T6 vertebra, subsequent encounter for fracture with routine healing
S22.051G		S22.0	Stable burst fracture of T5-T6 vertebra, subsequent encounter for fracture with delayed healing
S22.051K		S22.0	Stable burst fracture of T5-T6 vertebra, subsequent encounter for fracture with nonunion
S22.051S		S22.0	Stable burst fracture of T5-T6 vertebra, sequela
S22.052		S22.0	Unstable burst fracture of T5-T6 vertebra
S22.052A		S22.0	Unstable burst fracture of T5-T6 vertebra, initial encounter for closed fracture
S22.052B		S22.0	Unstable burst fracture of T5-T6 vertebra, initial encounter for open fracture
S22.052D		S22.0	Unstable burst fracture of T5-T6 vertebra, subsequent encounter for fracture with routine healing
S22.052G		S22.0	Unstable burst fracture of T5-T6 vertebra, subsequent encounter for fracture with delayed healing
S22.052K		S22.0	Unstable burst fracture of T5-T6 vertebra, subsequent encounter for fracture with nonunion
S22.052S		S22.0	Unstable burst fracture of T5-T6 vertebra, sequela
S22.058		S22.0	Other fracture of T5-T6 vertebra
S22.058A		S22.0	Other fracture of T5-T6 vertebra, initial encounter for closed fracture
S22.058B		S22.0	Other fracture of T5-T6 vertebra, initial encounter for open fracture
S22.058D		S22.0	Other fracture of T5-T6 vertebra, subsequent encounter for fracture with routine healing
S22.058G		S22.0	Other fracture of T5-T6 vertebra, subsequent encounter for fracture with delayed healing
S22.058K		S22.0	Other fracture of T5-T6 vertebra, subsequent encounter for fracture with nonunion
S22.058S		S22.0	Other fracture of T5-T6 vertebra, sequela
S22.059		S22.0	Unspecified fracture of T5-T6 vertebra
S22.059A		S22.0	Unspecified fracture of T5-T6 vertebra, initial encounter for closed fracture
S22.059B		S22.0	Unspecified fracture of T5-T6 vertebra, initial encounter for open fracture
S22.059D		S22.0	Unspecified fracture of T5-T6 vertebra, subsequent encounter for fracture with routine healing
S22.059G		S22.0	Unspecified fracture of T5-T6 vertebra, subsequent encounter for fracture with delayed healing
S22.059K		S22.0	Unspecified fracture of T5-T6 vertebra, subsequent encounter for fracture with nonunion
S22.059S		S22.0	Unspecified fracture of T5-T6 vertebra, sequela
S22.06		S22.0	Fracture of T7-T8 vertebra
S22.060		S22.0	Wedge compression fracture of T7-T8 vertebra
S22.060A		S22.0	Wedge compression fracture of T7-T8 vertebra, initial encounter for closed fracture
S22.060B		S22.0	Wedge compression fracture of T7-T8 vertebra, initial encounter for open fracture
S22.060D		S22.0	Wedge compression fracture of T7-T8 vertebra, subsequent encounter for fracture with routine healing
S22.060G		S22.0	Wedge compression fracture of T7-T8 vertebra, subsequent encounter for fracture with delayed healing
S22.060K		S22.0	Wedge compression fracture of T7-T8 vertebra, subsequent encounter for fracture with nonunion
S22.060S		S22.0	Wedge compression fracture of T7-T8 vertebra, sequela
S22.061		S22.0	Stable burst fracture of T7-T8 vertebra
S22.061A		S22.0	Stable burst fracture of T7-T8 vertebra, initial encounter for closed fracture
S22.061B		S22.0	Stable burst fracture of T7-T8 vertebra, initial encounter for open fracture
S22.061D		S22.0	Stable burst fracture of T7-T8 vertebra, subsequent encounter for fracture with routine healing
S22.061G		S22.0	Stable burst fracture of T7-T8 vertebra, subsequent encounter for fracture with delayed healing
S22.061K		S22.0	Stable burst fracture of T7-T8 vertebra, subsequent encounter for fracture with nonunion
S22.061S		S22.0	Stable burst fracture of T7-T8 vertebra, sequela
S22.062		S22.0	Unstable burst fracture of T7-T8 vertebra
S22.062A		S22.0	Unstable burst fracture of T7-T8 vertebra, initial encounter for closed fracture
S22.062B		S22.0	Unstable burst fracture of T7-T8 vertebra, initial encounter for open fracture
S22.062D		S22.0	Unstable burst fracture of T7-T8 vertebra, subsequent encounter for fracture with routine healing
S22.062G		S22.0	Unstable burst fracture of T7-T8 vertebra, subsequent encounter for fracture with delayed healing
S22.062K		S22.0	Unstable burst fracture of T7-T8 vertebra, subsequent encounter for fracture with nonunion
S22.062S		S22.0	Unstable burst fracture of T7-T8 vertebra, sequela
S22.068		S22.0	Other fracture of T7-T8 thoracic vertebra
S22.068A		S22.0	Other fracture of T7-T8 thoracic vertebra, initial encounter for closed fracture
S22.068B		S22.0	Other fracture of T7-T8 thoracic vertebra, initial encounter for open fracture
S22.068D		S22.0	Other fracture of T7-T8 thoracic vertebra, subsequent encounter for fracture with routine healing
S22.068G		S22.0	Other fracture of T7-T8 thoracic vertebra, subsequent encounter for fracture with delayed healing
S22.068K		S22.0	Other fracture of T7-T8 thoracic vertebra, subsequent encounter for fracture with nonunion
S22.068S		S22.0	Other fracture of T7-T8 thoracic vertebra, sequela
S22.069		S22.0	Unspecified fracture of T7-T8 vertebra
S22.069A		S22.0	Unspecified fracture of T7-T8 vertebra, initial encounter for closed fracture
S22.069B		S22.0	Unspecified fracture of T7-T8 vertebra, initial encounter for open fracture
S22.069D		S22.0	Unspecified fracture of T7-T8 vertebra, subsequent encounter for fracture with routine healing
S22.069G		S22.0	Unspecified fracture of T7-T8 vertebra, subsequent encounter for fracture with delayed healing
S22.069K		S22.0	Unspecified fracture of T7-T8 vertebra, subsequent encounter for fracture with nonunion
S22.069S		S22.0	Unspecified fracture of T7-T8 vertebra, sequela
S22.07		S22.0	Fracture of T9-T10 vertebra
S22.070		S22.0	Wedge compression fracture of T9-T10 vertebra
S22.070A		S22.0	Wedge compression fracture of T9-T10 vertebra, initial encounter for closed fracture
S22.070B		S22.0	Wedge compression fracture of T9-T10 vertebra, initial encounter for open fracture
S22.070D		S22.0	Wedge compression fracture of T9-T10 vertebra, subsequent encounter for fracture with routine healing
S22.070G		S22.0	Wedge compression fracture of T9-T10 vertebra, subsequent encounter for fracture with delayed healing
S22.070K		S22.0	Wedge compression fracture of T9-T10 vertebra, subsequent encounter for fracture with nonunion
S22.070S		S22.0	Wedge compression fracture of T9-T10 vertebra, sequela
S22.071		S22.0	Stable burst fracture of T9-T10 vertebra
S22.071A		S22.0	Stable burst fracture of T9-T10 vertebra, initial encounter for closed fracture
S22.071B		S22.0	Stable burst fracture of T9-T10 vertebra, initial encounter for open fracture
S22.071D		S22.0	Stable burst fracture of T9-T10 vertebra, subsequent encounter for fracture with routine healing
S22.071G		S22.0	Stable burst fracture of T9-T10 vertebra, subsequent encounter for fracture with delayed healing
S22.071K		S22.0	Stable burst fracture of T9-T10 vertebra, subsequent encounter for fracture with nonunion
S22.071S		S22.0	Stable burst fracture of T9-T10 vertebra, sequela
S22.072		S22.0	Unstable burst fracture of T9-T10 vertebra
S22.072A		S22.0	Unstable burst fracture of T9-T10 vertebra, initial encounter for closed fracture
S22.072B		S22.0	Unstable burst fracture of T9-T10 vertebra, initial encounter for open fracture
S22.072D		S22.0	Unstable burst fracture of T9-T10 vertebra, subsequent encounter for fracture with routine healing
S22.072G		S22.0	Unstable burst fracture of T9-T10 vertebra, subsequent encounter for fracture with delayed healing
S22.072K		S22.0	Unstable burst fracture of T9-T10 vertebra, subsequent encounter for fracture with nonunion
S22.072S		S22.0	Unstable burst fracture of T9-T10 vertebra, sequela
S22.078		S22.0	Other fracture of T9-T10 vertebra
S22.078A		S22.0	Other fracture of T9-T10 vertebra, initial encounter for closed fracture
S22.078B		S22.0	Other fracture of T9-T10 vertebra, initial encounter for open fracture
S22.078D		S22.0	Other fracture of T9-T10 vertebra, subsequent encounter for fracture with routine healing
S22.078G		S22.0	Other fracture of T9-T10 vertebra, subsequent encounter for fracture with delayed healing
S22.078K		S22.0	Other fracture of T9-T10 vertebra, subsequent encounter for fracture with nonunion
S22.078S		S22.0	Other fracture of T9-T10 vertebra, sequela
S22.079		S22.0	Unspecified fracture of T9-T10 vertebra
S22.079A		S22.0	Unspecified fracture of T9-T10 vertebra, initial encounter for closed fracture
S22.079B		S22.0	Unspecified fracture of T9-T10 vertebra, initial encounter for open fracture
S22.079D		S22.0	Unspecified fracture of T9-T10 vertebra, subsequent encounter for fracture with routine healing
S22.079G		S22.0	Unspecified fracture of T9-T10 vertebra, subsequent encounter for fracture with delayed healing
S22.079K		S22.0	Unspecified fracture of T9-T10 vertebra, subsequent encounter for fracture with nonunion
S22.079S		S22.0	Unspecified fracture of T9-T10 vertebra, sequela
S22.08		S22.0	Fracture of T11-T12 vertebra
S22.080		S22.0	Wedge compression fracture of T11-T12 vertebra
S22.080A		S22.0	Wedge compression fracture of T11-T12 vertebra, initial encounter for closed fracture
S22.080B		S22.0	Wedge compression fracture of T11-T12 vertebra, initial encounter for open fracture
S22.080D		S22.0	Wedge compression fracture of T11-T12 vertebra, subsequent encounter for fracture with routine healing
S22.080G		S22.0	Wedge compression fracture of T11-T12 vertebra, subsequent encounter for fracture with delayed healing
S22.080K		S22.0	Wedge compression fracture of T11-T12 vertebra, subsequent encounter for fracture with nonunion
S22.080S		S22.0	Wedge compression fracture of T11-T12 vertebra, sequela
S22.081		S22.0	Stable burst fracture of T11-T12 vertebra
S22.081A		S22.0	Stable burst fracture of T11-T12 vertebra, initial encounter for closed fracture
S22.081B		S22.0	Stable burst fracture of T11-T12 vertebra, initial encounter for open fracture
S22.081D		S22.0	Stable burst fracture of T11-T12 vertebra, subsequent encounter for fracture with routine healing
S22.081G		S22.0	Stable burst fracture of T11-T12 vertebra, subsequent encounter for fracture with delayed healing
S22.081K		S22.0	Stable burst fracture of T11-T12 vertebra, subsequent encounter for fracture with nonunion
S22.081S		S22.0	Stable burst fracture of T11-T12 vertebra, sequela
S22.082		S22.0	Unstable burst fracture of T11-T12 vertebra
S22.082A		S22.0	Unstable burst fracture of T11-T12 vertebra, initial encounter for closed fracture
S22.082B		S22.0	Unstable burst fracture of T11-T12 vertebra, initial encounter for open fracture
S22.082D		S22.0	Unstable burst fracture of T11-T12 vertebra, subsequent encounter for fracture with routine healing
S22.082G		S22.0	Unstable burst fracture of T11-T12 vertebra, subsequent encounter for fracture with delayed healing
S22.082K		S22.0	Unstable burst fracture of T11-T12 vertebra, subsequent encounter for fracture with nonunion
S22.082S		S22.0	Unstable burst fracture of T11-T12 vertebra, sequela
S22.088		S22.0	Other fracture of T11-T12 vertebra
S22.088A		S22.0	Other fracture of T11-T12 vertebra, initial encounter for closed fracture
S22.088B		S22.0	Other fracture of T11-T12 vertebra, initial encounter for open fracture
S22.088D		S22.0	Other fracture of T11-T12 vertebra, subsequent encounter for fracture with routine healing
S22.088G		S22.0	Other fracture of T11-T12 vertebra, subsequent encounter for fracture with delayed healing
S22.088K		S22.0	Other fracture of T11-T12 vertebra, subsequent encounter for fracture with nonunion
S22.088S		S22.0	Other fracture of T11-T12 vertebra, sequela
S22.089		S22.0	Unspecified fracture of T11-T12 vertebra
S22.089A		S22.0	Unspecified fracture of T11-T12 vertebra, initial encounter for closed fracture
S22.089B		S22.0	Unspecified fracture of T11-T12 vertebra, initial encounter for open fracture
S22.089D		S22.0	Unspecified fracture of T11-T12 vertebra, subsequent encounter for fracture with routine healing
S22.089G		S22.0	Unspecified fracture of T11-T12 vertebra, subsequent encounter for fracture with delayed healing
S22.089K		S22.0	Unspecified fracture of T11-T12 vertebra, subsequent encounter for fracture with nonunion
S22.089S		S22.0	Unspecified fracture of T11-T12 vertebra, sequela
	S22.20*		Unspecified fracture of sternum
S22.20XA		S22.20	Unspecified fracture of sternum, initial encounter for closed fracture
S22.20XB		S22.20	Unspecified fracture of sternum, initial encounter for open fracture
S22.20XD		S22.20	Unspecified fracture of sternum, subsequent encounter for fracture with routine healing
S22.20XG		S22.20	Unspecified fracture of sternum, subsequent encounter for fracture with delayed healing
S22.20XK		S22.20	Unspecified fracture of sternum, subsequent encounter for fracture with nonunion
S22.20XS		S22.20	Unspecified fracture of sternum, sequela
	S22.21*		Fracture of manubrium
S22.21XA		S22.21	Fracture of manubrium, initial encounter for closed fracture
S22.21XB		S22.21	Fracture of manubrium, initial encounter for open fracture
S22.21XD		S22.21	Fracture of manubrium, subsequent encounter for fracture with routine healing
S22.21XG		S22.21	Fracture of manubrium, subsequent encounter for fracture with delayed healing
S22.21XK		S22.21	Fracture of manubrium, subsequent encounter for fracture with nonunion
S22.21XS		S22.21	Fracture of manubrium, sequela
	S22.22*		Fracture of body of sternum
S22.22XA		S22.22	Fracture of body of sternum, initial encounter for closed fracture
S22.22XB		S22.22	Fracture of body of sternum, initial encounter for open fracture
S22.22XD		S22.22	Fracture of body of sternum, subsequent encounter for fracture with routine healing
S22.22XG		S22.22	Fracture of body of sternum, subsequent encounter for fracture with delayed healing
S22.22XK		S22.22	Fracture of body of sternum, subsequent encounter for fracture with nonunion
S22.22XS		S22.22	Fracture of body of sternum, sequela
	S22.23*		Sternal manubrial dissociation
S22.23XA		S22.23	Sternal manubrial dissociation, initial encounter for closed fracture
S22.23XB		S22.23	Sternal manubrial dissociation, initial encounter for open fracture
S22.23XD		S22.23	Sternal manubrial dissociation, subsequent encounter for fracture with routine healing
S22.23XG		S22.23	Sternal manubrial dissociation, subsequent encounter for fracture with delayed healing
S22.23XK		S22.23	Sternal manubrial dissociation, subsequent encounter for fracture with nonunion
S22.23XS		S22.23	Sternal manubrial dissociation, sequela
	S22.24*		Fracture of xiphoid process
S22.24XA		S22.24	Fracture of xiphoid process, initial encounter for closed fracture
S22.24XB		S22.24	Fracture of xiphoid process, initial encounter for open fracture
S22.24XD		S22.24	Fracture of xiphoid process, subsequent encounter for fracture with routine healing
S22.24XG		S22.24	Fracture of xiphoid process, subsequent encounter for fracture with delayed healing
S22.24XK		S22.24	Fracture of xiphoid process, subsequent encounter for fracture with nonunion
S22.24XS		S22.24	Fracture of xiphoid process, sequela
	S22.3*		Fracture of one rib
S22.31		S22.3	Fracture of one rib, right side
S22.31XA		S22.3	Fracture of one rib, right side, initial encounter for closed fracture
S22.31XB		S22.3	Fracture of one rib, right side, initial encounter for open fracture
S22.31XD		S22.3	Fracture of one rib, right side, subsequent encounter for fracture with routine healing
S22.31XG		S22.3	Fracture of one rib, right side, subsequent encounter for fracture with delayed healing
S22.31XK		S22.3	Fracture of one rib, right side, subsequent encounter for fracture with nonunion
S22.31XS		S22.3	Fracture of one rib, right side, sequela
S22.32		S22.3	Fracture of one rib, left side
S22.32XA		S22.3	Fracture of one rib, left side, initial encounter for closed fracture
S22.32XB		S22.3	Fracture of one rib, left side, initial encounter for open fracture
S22.32XD		S22.3	Fracture of one rib, left side, subsequent encounter for fracture with routine healing
S22.32XG		S22.3	Fracture of one rib, left side, subsequent encounter for fracture with delayed healing
S22.32XK		S22.3	Fracture of one rib, left side, subsequent encounter for fracture with nonunion
S22.32XS		S22.3	Fracture of one rib, left side, sequela
S22.39		S22.3	Fracture of one rib, unspecified side
S22.39XA		S22.3	Fracture of one rib, unspecified side, initial encounter for closed fracture
S22.39XB		S22.3	Fracture of one rib, unspecified side, initial encounter for open fracture
S22.39XD		S22.3	Fracture of one rib, unspecified side, subsequent encounter for fracture with routine healing
S22.39XG		S22.3	Fracture of one rib, unspecified side, subsequent encounter for fracture with delayed healing
S22.39XK		S22.3	Fracture of one rib, unspecified side, subsequent encounter for fracture with nonunion
S22.39XS		S22.3	Fracture of one rib, unspecified side, sequela
	S22.4*		Multiple fractures of ribs
S22.41		S22.4	Multiple fractures of ribs, right side
S22.41XA		S22.4	Multiple fractures of ribs, right side, initial encounter for closed fracture
S22.41XB		S22.4	Multiple fractures of ribs, right side, initial encounter for open fracture
S22.41XD		S22.4	Multiple fractures of ribs, right side, subsequent encounter for fracture with routine healing
S22.41XG		S22.4	Multiple fractures of ribs, right side, subsequent encounter for fracture with delayed healing
S22.41XK		S22.4	Multiple fractures of ribs, right side, subsequent encounter for fracture with nonunion
S22.41XS		S22.4	Multiple fractures of ribs, right side, sequela
S22.42		S22.4	Multiple fractures of ribs, left side
S22.42XA		S22.4	Multiple fractures of ribs, left side, initial encounter for closed fracture
S22.42XB		S22.4	Multiple fractures of ribs, left side, initial encounter for open fracture
S22.42XD		S22.4	Multiple fractures of ribs, left side, subsequent encounter for fracture with routine healing
S22.42XG		S22.4	Multiple fractures of ribs, left side, subsequent encounter for fracture with delayed healing
S22.42XK		S22.4	Multiple fractures of ribs, left side, subsequent encounter for fracture with nonunion
S22.42XS		S22.4	Multiple fractures of ribs, left side, sequela
S22.43		S22.4	Multiple fractures of ribs, bilateral
S22.43XA		S22.4	Multiple fractures of ribs, bilateral, initial encounter for closed fracture
S22.43XB		S22.4	Multiple fractures of ribs, bilateral, initial encounter for open fracture
S22.43XD		S22.4	Multiple fractures of ribs, bilateral, subsequent encounter for fracture with routine healing
S22.43XG		S22.4	Multiple fractures of ribs, bilateral, subsequent encounter for fracture with delayed healing
S22.43XK		S22.4	Multiple fractures of ribs, bilateral, subsequent encounter for fracture with nonunion
S22.43XS		S22.4	Multiple fractures of ribs, bilateral, sequela
S22.49		S22.4	Multiple fractures of ribs, unspecified side
S22.49XA		S22.4	Multiple fractures of ribs, unspecified side, initial encounter for closed fracture
S22.49XB		S22.4	Multiple fractures of ribs, unspecified side, initial encounter for open fracture
S22.49XD		S22.4	Multiple fractures of ribs, unspecified side, subsequent encounter for fracture with routine healing
S22.49XG		S22.4	Multiple fractures of ribs, unspecified side, subsequent encounter for fracture with delayed healing
S22.49XK		S22.4	Multiple fractures of ribs, unspecified side, subsequent encounter for fracture with nonunion
S22.49XS		S22.4	Multiple fractures of ribs, unspecified side, sequela
	S22.5*		Flail chest
S22.5XXA		S22.5	Flail chest, initial encounter for closed fracture
S22.5XXB		S22.5	Flail chest, initial encounter for open fracture
S22.5XXD		S22.5	Flail chest, subsequent encounter for fracture with routine healing
S22.5XXG		S22.5	Flail chest, subsequent encounter for fracture with delayed healing
S22.5XXK		S22.5	Flail chest, subsequent encounter for fracture with nonunion
S22.5XXS		S22.5	Flail chest, sequela
	S22.9*		Fracture of bony thorax, part unspecified
S22.9XXA		S22.9	Fracture of bony thorax, part unspecified, initial encounter for closed fracture
S22.9XXB		S22.9	Fracture of bony thorax, part unspecified, initial encounter for open fracture
S22.9XXD		S22.9	Fracture of bony thorax, part unspecified, subsequent encounter for fracture with routine healing
S22.9XXG		S22.9	Fracture of bony thorax, part unspecified, subsequent encounter for fracture with delayed healing
S22.9XXK		S22.9	Fracture of bony thorax, part unspecified, subsequent encounter for fracture with nonunion
S22.9XXS		S22.9	Fracture of bony thorax, part unspecified, sequela
	S23.0*		Traumatic rupture of thoracic intervertebral disc
S23.0XXA		S23.0	Traumatic rupture of thoracic intervertebral disc, initial encounter
S23.0XXD		S23.0	Traumatic rupture of thoracic intervertebral disc, subsequent encounter
S23.0XXS		S23.0	Traumatic rupture of thoracic intervertebral disc, sequela
	S23.100*		Subluxation of unspecified thoracic vertebra
S23.100A		S23.100	Subluxation of unspecified thoracic vertebra, initial encounter
S23.100D		S23.100	Subluxation of unspecified thoracic vertebra, subsequent encounter
S23.100S		S23.100	Subluxation of unspecified thoracic vertebra, sequela
	S23.101*		Dislocation of unspecified thoracic vertebra
S23.101A		S23.101	Dislocation of unspecified thoracic vertebra, initial encounter
S23.101D		S23.101	Dislocation of unspecified thoracic vertebra, subsequent encounter
S23.101S		S23.101	Dislocation of unspecified thoracic vertebra, sequela
	S23.110*		Subluxation of T1/T2 thoracic vertebra
S23.110A		S23.110	Subluxation of T1/T2 thoracic vertebra, initial encounter
S23.110D		S23.110	Subluxation of T1/T2 thoracic vertebra, subsequent encounter
S23.110S		S23.110	Subluxation of T1/T2 thoracic vertebra, sequela
	S23.111*		Dislocation of T1/T2 thoracic vertebra
S23.111A		S23.111	Dislocation of T1/T2 thoracic vertebra, initial encounter
S23.111D		S23.111	Dislocation of T1/T2 thoracic vertebra, subsequent encounter
S23.111S		S23.111	Dislocation of T1/T2 thoracic vertebra, sequela
	S23.120*		Subluxation of T2/T3 thoracic vertebra
S23.120A		S23.120	Subluxation of T2/T3 thoracic vertebra, initial encounter
S23.120D		S23.120	Subluxation of T2/T3 thoracic vertebra, subsequent encounter
S23.120S		S23.120	Subluxation of T2/T3 thoracic vertebra, sequela
	S23.121*		Dislocation of T2/T3 thoracic vertebra
S23.121A		S23.121	Dislocation of T2/T3 thoracic vertebra, initial encounter
S23.121D		S23.121	Dislocation of T2/T3 thoracic vertebra, subsequent encounter
S23.121S		S23.121	Dislocation of T2/T3 thoracic vertebra, sequela
	S23.122*		Subluxation of T3/T4 thoracic vertebra
S23.122A		S23.122	Subluxation of T3/T4 thoracic vertebra, initial encounter
S23.122D		S23.122	Subluxation of T3/T4 thoracic vertebra, subsequent encounter
S23.122S		S23.122	Subluxation of T3/T4 thoracic vertebra, sequela
	S23.123*		Dislocation of T3/T4 thoracic vertebra
S23.123A		S23.123	Dislocation of T3/T4 thoracic vertebra, initial encounter
S23.123D		S23.123	Dislocation of T3/T4 thoracic vertebra, subsequent encounter
S23.123S		S23.123	Dislocation of T3/T4 thoracic vertebra, sequela
	S23.130*		Subluxation of T4/T5 thoracic vertebra
S23.130A		S23.130	Subluxation of T4/T5 thoracic vertebra, initial encounter
S23.130D		S23.130	Subluxation of T4/T5 thoracic vertebra, subsequent encounter
S23.130S		S23.130	Subluxation of T4/T5 thoracic vertebra, sequela
	S23.131*		Dislocation of T4/T5 thoracic vertebra
S23.131A		S23.131	Dislocation of T4/T5 thoracic vertebra, initial encounter
S23.131D		S23.131	Dislocation of T4/T5 thoracic vertebra, subsequent encounter
S23.131S		S23.131	Dislocation of T4/T5 thoracic vertebra, sequela
	S23.132*		Subluxation of T5/T6 thoracic vertebra
S23.132A		S23.132	Subluxation of T5/T6 thoracic vertebra, initial encounter
S23.132D		S23.132	Subluxation of T5/T6 thoracic vertebra, subsequent encounter
S23.132S		S23.132	Subluxation of T5/T6 thoracic vertebra, sequela
	S23.133*		Dislocation of T5/T6 thoracic vertebra
S23.133A		S23.133	Dislocation of T5/T6 thoracic vertebra, initial encounter
S23.133D		S23.133	Dislocation of T5/T6 thoracic vertebra, subsequent encounter
S23.133S		S23.133	Dislocation of T5/T6 thoracic vertebra, sequela
	S23.140*		Subluxation of T6/T7 thoracic vertebra
S23.140A		S23.140	Subluxation of T6/T7 thoracic vertebra, initial encounter
S23.140D		S23.140	Subluxation of T6/T7 thoracic vertebra, subsequent encounter
S23.140S		S23.140	Subluxation of T6/T7 thoracic vertebra, sequela
	S23.141*		Dislocation of T6/T7 thoracic vertebra
S23.141A		S23.141	Dislocation of T6/T7 thoracic vertebra, initial encounter
S23.141D		S23.141	Dislocation of T6/T7 thoracic vertebra, subsequent encounter
S23.141S		S23.141	Dislocation of T6/T7 thoracic vertebra, sequela
	S23.142*		Subluxation of T7/T8 thoracic vertebra
S23.142A		S23.142	Subluxation of T7/T8 thoracic vertebra, initial encounter
S23.142D		S23.142	Subluxation of T7/T8 thoracic vertebra, subsequent encounter
S23.142S		S23.142	Subluxation of T7/T8 thoracic vertebra, sequela
	S23.143*		Dislocation of T7/T8 thoracic vertebra
S23.143A		S23.143	Dislocation of T7/T8 thoracic vertebra, initial encounter
S23.143D		S23.143	Dislocation of T7/T8 thoracic vertebra, subsequent encounter
S23.143S		S23.143	Dislocation of T7/T8 thoracic vertebra, sequela
	S23.150*		Subluxation of T8/T9 thoracic vertebra
S23.150A		S23.150	Subluxation of T8/T9 thoracic vertebra, initial encounter
S23.150D		S23.150	Subluxation of T8/T9 thoracic vertebra, subsequent encounter
S23.150S		S23.150	Subluxation of T8/T9 thoracic vertebra, sequela
	S23.151*		Dislocation of T8/T9 thoracic vertebra
S23.151A		S23.151	Dislocation of T8/T9 thoracic vertebra, initial encounter
S23.151D		S23.151	Dislocation of T8/T9 thoracic vertebra, subsequent encounter
S23.151S		S23.151	Dislocation of T8/T9 thoracic vertebra, sequela
	S23.152*		Subluxation of T9/T10 thoracic vertebra
S23.152A		S23.152	Subluxation of T9/T10 thoracic vertebra, initial encounter
S23.152D		S23.152	Subluxation of T9/T10 thoracic vertebra, subsequent encounter
S23.152S		S23.152	Subluxation of T9/T10 thoracic vertebra, sequela
	S23.153*		Dislocation of T9/T10 thoracic vertebra
S23.153A		S23.153	Dislocation of T9/T10 thoracic vertebra, initial encounter
S23.153D		S23.153	Dislocation of T9/T10 thoracic vertebra, subsequent encounter
S23.153S		S23.153	Dislocation of T9/T10 thoracic vertebra, sequela
	S23.160*		Subluxation of T10/T11 thoracic vertebra
S23.160A		S23.160	Subluxation of T10/T11 thoracic vertebra, initial encounter
S23.160D		S23.160	Subluxation of T10/T11 thoracic vertebra, subsequent encounter
S23.160S		S23.160	Subluxation of T10/T11 thoracic vertebra, sequela
	S23.161*		Dislocation of T10/T11 thoracic vertebra
S23.161A		S23.161	Dislocation of T10/T11 thoracic vertebra, initial encounter
S23.161D		S23.161	Dislocation of T10/T11 thoracic vertebra, subsequent encounter
S23.161S		S23.161	Dislocation of T10/T11 thoracic vertebra, sequela
	S23.162*		Subluxation of T11/T12 thoracic vertebra
S23.162A		S23.162	Subluxation of T11/T12 thoracic vertebra, initial encounter
S23.162D		S23.162	Subluxation of T11/T12 thoracic vertebra, subsequent encounter
S23.162S		S23.162	Subluxation of T11/T12 thoracic vertebra, sequela
	S23.163*		Dislocation of T11/T12 thoracic vertebra
S23.163A		S23.163	Dislocation of T11/T12 thoracic vertebra, initial encounter
S23.163D		S23.163	Dislocation of T11/T12 thoracic vertebra, subsequent encounter
S23.163S		S23.163	Dislocation of T11/T12 thoracic vertebra, sequela
	S23.170*		Subluxation of T12/L1 thoracic vertebra
S23.170A		S23.170	Subluxation of T12/L1 thoracic vertebra, initial encounter
S23.170D		S23.170	Subluxation of T12/L1 thoracic vertebra, subsequent encounter
S23.170S		S23.170	Subluxation of T12/L1 thoracic vertebra, sequela
	S23.171*		Dislocation of T12/L1 thoracic vertebra
S23.171A		S23.171	Dislocation of T12/L1 thoracic vertebra, initial encounter
S23.171D		S23.171	Dislocation of T12/L1 thoracic vertebra, subsequent encounter
S23.171S		S23.171	Dislocation of T12/L1 thoracic vertebra, sequela
	S23.20*		Dislocation of unspecified part of thorax
S23.20XA		S23.20	Dislocation of unspecified part of thorax, initial encounter
S23.20XD		S23.20	Dislocation of unspecified part of thorax, subsequent encounter
S23.20XS		S23.20	Dislocation of unspecified part of thorax, sequela
	S23.29*		Dislocation of other parts of thorax
S23.29XA		S23.29	Dislocation of other parts of thorax, initial encounter
S23.29XD		S23.29	Dislocation of other parts of thorax, subsequent encounter
S23.29XS		S23.29	Dislocation of other parts of thorax, sequela
	S23.3*		Sprain of ligaments of thoracic spine
S23.3XXA		S23.3	Sprain of ligaments of thoracic spine, initial encounter
S23.3XXD		S23.3	Sprain of ligaments of thoracic spine, subsequent encounter
S23.3XXS		S23.3	Sprain of ligaments of thoracic spine, sequela
	S23.41*		Sprain of ribs
S23.41XA		S23.41	Sprain of ribs, initial encounter
S23.41XD		S23.41	Sprain of ribs, subsequent encounter
S23.41XS		S23.41	Sprain of ribs, sequela
	S23.420*		Sprain of sternoclavicular (joint) (ligament)
S23.420A		S23.420	Sprain of sternoclavicular (joint) (ligament), initial encounter
S23.420D		S23.420	Sprain of sternoclavicular (joint) (ligament), subsequent encounter
S23.420S		S23.420	Sprain of sternoclavicular (joint) (ligament), sequela
	S23.421*		Sprain of chondrosternal joint
S23.421A		S23.421	Sprain of chondrosternal joint, initial encounter
S23.421D		S23.421	Sprain of chondrosternal joint, subsequent encounter
S23.421S		S23.421	Sprain of chondrosternal joint, sequela
	S23.428*		Other sprain of sternum
S23.428A		S23.428	Other sprain of sternum, initial encounter
S23.428D		S23.428	Other sprain of sternum, subsequent encounter
S23.428S		S23.428	Other sprain of sternum, sequela
	S23.429*		Unspecified sprain of sternum
S23.429A		S23.429	Unspecified sprain of sternum, initial encounter
S23.429D		S23.429	Unspecified sprain of sternum, subsequent encounter
S23.429S		S23.429	Unspecified sprain of sternum, sequela
	S23.8*		Sprain of other specified parts of thorax
S23.8XXA		S23.8	Sprain of other specified parts of thorax, initial encounter
S23.8XXD		S23.8	Sprain of other specified parts of thorax, subsequent encounter
S23.8XXS		S23.8	Sprain of other specified parts of thorax, sequela
	S23.9*		Sprain of unspecified parts of thorax
S23.9XXA		S23.9	Sprain of unspecified parts of thorax, initial encounter
S23.9XXD		S23.9	Sprain of unspecified parts of thorax, subsequent encounter
S23.9XXS		S23.9	Sprain of unspecified parts of thorax, sequela
	S24.0*		Concussion and edema of thoracic spinal cord
S24.0XXA		S24.0	Concussion and edema of thoracic spinal cord, initial encounter
S24.0XXD		S24.0	Concussion and edema of thoracic spinal cord, subsequent encounter
S24.0XXS		S24.0	Concussion and edema of thoracic spinal cord, sequela
	S24.101*		Unspecified injury at T1 level of thoracic spinal cord
S24.101A		S24.101	Unspecified injury at T1 level of thoracic spinal cord, initial encounter
S24.101D		S24.101	Unspecified injury at T1 level of thoracic spinal cord, subsequent encounter
S24.101S		S24.101	Unspecified injury at T1 level of thoracic spinal cord, sequela
	S24.102*		Unspecified injury at T2-T6 level of thoracic spinal cord
S24.102A		S24.102	Unspecified injury at T2-T6 level of thoracic spinal cord, initial encounter
S24.102D		S24.102	Unspecified injury at T2-T6 level of thoracic spinal cord, subsequent encounter
S24.102S		S24.102	Unspecified injury at T2-T6 level of thoracic spinal cord, sequela
	S24.103*		Unspecified injury at T7-T10 level of thoracic spinal cord
S24.103A		S24.103	Unspecified injury at T7-T10 level of thoracic spinal cord, initial encounter
S24.103D		S24.103	Unspecified injury at T7-T10 level of thoracic spinal cord, subsequent encounter
S24.103S		S24.103	Unspecified injury at T7-T10 level of thoracic spinal cord, sequela
	S24.104*		Unspecified injury at T11-T12 level of thoracic spinal cord
S24.104A		S24.104	Unspecified injury at T11-T12 level of thoracic spinal cord, initial encounter
S24.104D		S24.104	Unspecified injury at T11-T12 level of thoracic spinal cord, subsequent encounter
S24.104S		S24.104	Unspecified injury at T11-T12 level of thoracic spinal cord, sequela
	S24.109*		Unspecified injury at unspecified level of thoracic spinal cord
S24.109A		S24.109	Unspecified injury at unspecified level of thoracic spinal cord, initial encounter
S24.109D		S24.109	Unspecified injury at unspecified level of thoracic spinal cord, subsequent encounter
S24.109S		S24.109	Unspecified injury at unspecified level of thoracic spinal cord, sequela
	S24.111*		Complete lesion at T1 level of thoracic spinal cord
S24.111A		S24.111	Complete lesion at T1 level of thoracic spinal cord, initial encounter
S24.111D		S24.111	Complete lesion at T1 level of thoracic spinal cord, subsequent encounter
S24.111S		S24.111	Complete lesion at T1 level of thoracic spinal cord, sequela
	S24.112*		Complete lesion at T2-T6 level of thoracic spinal cord
S24.112A		S24.112	Complete lesion at T2-T6 level of thoracic spinal cord, initial encounter
S24.112D		S24.112	Complete lesion at T2-T6 level of thoracic spinal cord, subsequent encounter
S24.112S		S24.112	Complete lesion at T2-T6 level of thoracic spinal cord, sequela
	S24.113*		Complete lesion at T7-T10 level of thoracic spinal cord
S24.113A		S24.113	Complete lesion at T7-T10 level of thoracic spinal cord, initial encounter
S24.113D		S24.113	Complete lesion at T7-T10 level of thoracic spinal cord, subsequent encounter
S24.113S		S24.113	Complete lesion at T7-T10 level of thoracic spinal cord, sequela
	S24.114*		Complete lesion at T11-T12 level of thoracic spinal cord
S24.114A		S24.114	Complete lesion at T11-T12 level of thoracic spinal cord, initial encounter
S24.114D		S24.114	Complete lesion at T11-T12 level of thoracic spinal cord, subsequent encounter
S24.114S		S24.114	Complete lesion at T11-T12 level of thoracic spinal cord, sequela
	S24.119*		Complete lesion at unspecified level of thoracic spinal cord
S24.119A		S24.119	Complete lesion at unspecified level of thoracic spinal cord, initial encounter
S24.119D		S24.119	Complete lesion at unspecified level of thoracic spinal cord, subsequent encounter
S24.119S		S24.119	Complete lesion at unspecified level of thoracic spinal cord, sequela
	S24.131*		Anterior cord syndrome at T1 level of thoracic spinal cord
S24.131A		S24.131	Anterior cord syndrome at T1 level of thoracic spinal cord, initial encounter
S24.131D		S24.131	Anterior cord syndrome at T1 level of thoracic spinal cord, subsequent encounter
S24.131S		S24.131	Anterior cord syndrome at T1 level of thoracic spinal cord, sequela
	S24.132*		Anterior cord syndrome at T2-T6 level of thoracic spinal cord
S24.132A		S24.132	Anterior cord syndrome at T2-T6 level of thoracic spinal cord, initial encounter
S24.132D		S24.132	Anterior cord syndrome at T2-T6 level of thoracic spinal cord, subsequent encounter
S24.132S		S24.132	Anterior cord syndrome at T2-T6 level of thoracic spinal cord, sequela
	S24.133*		Anterior cord syndrome at T7-T10 level of thoracic spinal cord
S24.133A		S24.133	Anterior cord syndrome at T7-T10 level of thoracic spinal cord, initial encounter
S24.133D		S24.133	Anterior cord syndrome at T7-T10 level of thoracic spinal cord, subsequent encounter
S24.133S		S24.133	Anterior cord syndrome at T7-T10 level of thoracic spinal cord, sequela
	S24.134*		Anterior cord syndrome at T11-T12 level of thoracic spinal cord
S24.134A		S24.134	Anterior cord syndrome at T11-T12 level of thoracic spinal cord, initial encounter
S24.134D		S24.134	Anterior cord syndrome at T11-T12 level of thoracic spinal cord, subsequent encounter
S24.134S		S24.134	Anterior cord syndrome at T11-T12 level of thoracic spinal cord, sequela
	S24.139*		Anterior cord syndrome at unspecified level of thoracic spinal cord
S24.139A		S24.139	Anterior cord syndrome at unspecified level of thoracic spinal cord, initial encounter
S24.139D		S24.139	Anterior cord syndrome at unspecified level of thoracic spinal cord, subsequent encounter
S24.139S		S24.139	Anterior cord syndrome at unspecified level of thoracic spinal cord, sequela
	S24.141*		Brown-Séquard syndrome at T1 level of thoracic spinal cord
S24.141A		S24.141	Brown-Sequard syndrome at T1 level of thoracic spinal cord, initial encounter
S24.141D		S24.141	Brown-Sequard syndrome at T1 level of thoracic spinal cord, subsequent encounter
S24.141S		S24.141	Brown-Sequard syndrome at T1 level of thoracic spinal cord, sequela
	S24.142*		Brown-Séquard syndrome at T2-T6 level of thoracic spinal cord
S24.142A		S24.142	Brown-Sequard syndrome at T2-T6 level of thoracic spinal cord, initial encounter
S24.142D		S24.142	Brown-Sequard syndrome at T2-T6 level of thoracic spinal cord, subsequent encounter
S24.142S		S24.142	Brown-Sequard syndrome at T2-T6 level of thoracic spinal cord, sequela
	S24.143*		Brown-Séquard syndrome at T7-T10 level of thoracic spinal cord
S24.143A		S24.143	Brown-Sequard syndrome at T7-T10 level of thoracic spinal cord, initial encounter
S24.143D		S24.143	Brown-Sequard syndrome at T7-T10 level of thoracic spinal cord, subsequent encounter
S24.143S		S24.143	Brown-Sequard syndrome at T7-T10 level of thoracic spinal cord, sequela
	S24.144*		Brown-Séquard syndrome at T11-T12 level of thoracic spinal cord
S24.144A		S24.144	Brown-Sequard syndrome at T11-T12 level of thoracic spinal cord, initial encounter
S24.144D		S24.144	Brown-Sequard syndrome at T11-T12 level of thoracic spinal cord, subsequent encounter
S24.144S		S24.144	Brown-Sequard syndrome at T11-T12 level of thoracic spinal cord, sequela
	S24.149*		Brown-Séquard syndrome at unspecified level of thoracic spinal cord
S24.149A		S24.149	Brown-Sequard syndrome at unspecified level of thoracic spinal cord, initial encounter
S24.149D		S24.149	Brown-Sequard syndrome at unspecified level of thoracic spinal cord, subsequent encounter
S24.149S		S24.149	Brown-Sequard syndrome at unspecified level of thoracic spinal cord, sequela
	S24.151*		Other incomplete lesion at T1 level of thoracic spinal cord
S24.151A		S24.151	Other incomplete lesion at T1 level of thoracic spinal cord, initial encounter
S24.151D		S24.151	Other incomplete lesion at T1 level of thoracic spinal cord, subsequent encounter
S24.151S		S24.151	Other incomplete lesion at T1 level of thoracic spinal cord, sequela
	S24.152*		Other incomplete lesion at T2-T6 level of thoracic spinal cord
S24.152A		S24.152	Other incomplete lesion at T2-T6 level of thoracic spinal cord, initial encounter
S24.152D		S24.152	Other incomplete lesion at T2-T6 level of thoracic spinal cord, subsequent encounter
S24.152S		S24.152	Other incomplete lesion at T2-T6 level of thoracic spinal cord, sequela
	S24.153*		Other incomplete lesion at T7-T10 level of thoracic spinal cord
S24.153A		S24.153	Other incomplete lesion at T7-T10 level of thoracic spinal cord, initial encounter
S24.153D		S24.153	Other incomplete lesion at T7-T10 level of thoracic spinal cord, subsequent encounter
S24.153S		S24.153	Other incomplete lesion at T7-T10 level of thoracic spinal cord, sequela
	S24.154*		Other incomplete lesion at T11-T12 level of thoracic spinal cord
S24.154A		S24.154	Other incomplete lesion at T11-T12 level of thoracic spinal cord, initial encounter
S24.154D		S24.154	Other incomplete lesion at T11-T12 level of thoracic spinal cord, subsequent encounter
S24.154S		S24.154	Other incomplete lesion at T11-T12 level of thoracic spinal cord, sequela
	S24.159*		Other incomplete lesion at unspecified level of thoracic spinal cord
S24.159A		S24.159	Other incomplete lesion at unspecified level of thoracic spinal cord, initial encounter
S24.159D		S24.159	Other incomplete lesion at unspecified level of thoracic spinal cord, subsequent encounter
S24.159S		S24.159	Other incomplete lesion at unspecified level of thoracic spinal cord, sequela
	S24.2*		Injury of nerve root of thoracic spine
S24.2XXA		S24.2	Injury of nerve root of thoracic spine, initial encounter
S24.2XXD		S24.2	Injury of nerve root of thoracic spine, subsequent encounter
S24.2XXS		S24.2	Injury of nerve root of thoracic spine, sequela
	S24.3*		Injury of peripheral nerves of thorax
S24.3XXA		S24.3	Injury of peripheral nerves of thorax, initial encounter
S24.3XXD		S24.3	Injury of peripheral nerves of thorax, subsequent encounter
S24.3XXS		S24.3	Injury of peripheral nerves of thorax, sequela
	S24.4*		Injury of thoracic sympathetic nervous system
S24.4XXA		S24.4	Injury of thoracic sympathetic nervous system, initial encounter
S24.4XXD		S24.4	Injury of thoracic sympathetic nervous system, subsequent encounter
S24.4XXS		S24.4	Injury of thoracic sympathetic nervous system, sequela
	S24.8*		Injury of other specified nerves of thorax
S24.8XXA		S24.8	Injury of other specified nerves of thorax, initial encounter
S24.8XXD		S24.8	Injury of other specified nerves of thorax, subsequent encounter
S24.8XXS		S24.8	Injury of other specified nerves of thorax, sequela
	S24.9*		Injury of unspecified nerve of thorax
S24.9XXA		S24.9	Injury of unspecified nerve of thorax, initial encounter
S24.9XXD		S24.9	Injury of unspecified nerve of thorax, subsequent encounter
S24.9XXS		S24.9	Injury of unspecified nerve of thorax, sequela
	S25.00*		Unspecified injury of thoracic aorta
S25.00XA		S25.00	Unspecified injury of thoracic aorta, initial encounter
S25.00XD		S25.00	Unspecified injury of thoracic aorta, subsequent encounter
S25.00XS		S25.00	Unspecified injury of thoracic aorta, sequela
	S25.01*		Minor laceration of thoracic aorta
S25.01XA		S25.01	Minor laceration of thoracic aorta, initial encounter
S25.01XD		S25.01	Minor laceration of thoracic aorta, subsequent encounter
S25.01XS		S25.01	Minor laceration of thoracic aorta, sequela
	S25.02*		Major laceration of thoracic aorta
S25.02XA		S25.02	Major laceration of thoracic aorta, initial encounter
S25.02XD		S25.02	Major laceration of thoracic aorta, subsequent encounter
S25.02XS		S25.02	Major laceration of thoracic aorta, sequela
	S25.09*		Other specified injury of thoracic aorta
S25.09XA		S25.09	Other specified injury of thoracic aorta, initial encounter
S25.09XD		S25.09	Other specified injury of thoracic aorta, subsequent encounter
S25.09XS		S25.09	Other specified injury of thoracic aorta, sequela
	S25.10*		Unspecified injury of innominate or subclavian artery
S25.101		S25.10	Unspecified injury of right innominate or subclavian artery
S25.101A		S25.10	Unspecified injury of right innominate or subclavian artery, initial encounter
S25.101D		S25.10	Unspecified injury of right innominate or subclavian artery, subsequent encounter
S25.101S		S25.10	Unspecified injury of right innominate or subclavian artery, sequela
S25.102		S25.10	Unspecified injury of left innominate or subclavian artery
S25.102A		S25.10	Unspecified injury of left innominate or subclavian artery, initial encounter
S25.102D		S25.10	Unspecified injury of left innominate or subclavian artery, subsequent encounter
S25.102S		S25.10	Unspecified injury of left innominate or subclavian artery, sequela
S25.109		S25.10	Unspecified injury of unspecified innominate or subclavian artery
S25.109A		S25.10	Unspecified injury of unspecified innominate or subclavian artery, initial encounter
S25.109D		S25.10	Unspecified injury of unspecified innominate or subclavian artery, subsequent encounter
S25.109S		S25.10	Unspecified injury of unspecified innominate or subclavian artery, sequela
	S25.11*		Minor laceration of innominate or subclavian artery
S25.111		S25.11	Minor laceration of right innominate or subclavian artery
S25.111A		S25.11	Minor laceration of right innominate or subclavian artery, initial encounter
S25.111D		S25.11	Minor laceration of right innominate or subclavian artery, subsequent encounter
S25.111S		S25.11	Minor laceration of right innominate or subclavian artery, sequela
S25.112		S25.11	Minor laceration of left innominate or subclavian artery
S25.112A		S25.11	Minor laceration of left innominate or subclavian artery, initial encounter
S25.112D		S25.11	Minor laceration of left innominate or subclavian artery, subsequent encounter
S25.112S		S25.11	Minor laceration of left innominate or subclavian artery, sequela
S25.119		S25.11	Minor laceration of unspecified innominate or subclavian artery
S25.119A		S25.11	Minor laceration of unspecified innominate or subclavian artery, initial encounter
S25.119D		S25.11	Minor laceration of unspecified innominate or subclavian artery, subsequent encounter
S25.119S		S25.11	Minor laceration of unspecified innominate or subclavian artery, sequela
	S25.12*		Major laceration of innominate or subclavian artery
S25.121		S25.12	Major laceration of right innominate or subclavian artery
S25.121A		S25.12	Major laceration of right innominate or subclavian artery, initial encounter
S25.121D		S25.12	Major laceration of right innominate or subclavian artery, subsequent encounter
S25.121S		S25.12	Major laceration of right innominate or subclavian artery, sequela
S25.122		S25.12	Major laceration of left innominate or subclavian artery
S25.122A		S25.12	Major laceration of left innominate or subclavian artery, initial encounter
S25.122D		S25.12	Major laceration of left innominate or subclavian artery, subsequent encounter
S25.122S		S25.12	Major laceration of left innominate or subclavian artery, sequela
S25.129		S25.12	Major laceration of unspecified innominate or subclavian artery
S25.129A		S25.12	Major laceration of unspecified innominate or subclavian artery, initial encounter
S25.129D		S25.12	Major laceration of unspecified innominate or subclavian artery, subsequent encounter
S25.129S		S25.12	Major laceration of unspecified innominate or subclavian artery, sequela
	S25.19*		Other specified injury of innominate or subclavian artery
S25.191		S25.19	Other specified injury of right innominate or subclavian artery
S25.191A		S25.19	Other specified injury of right innominate or subclavian artery, initial encounter
S25.191D		S25.19	Other specified injury of right innominate or subclavian artery, subsequent encounter
S25.191S		S25.19	Other specified injury of right innominate or subclavian artery, sequela
S25.192		S25.19	Other specified injury of left innominate or subclavian artery
S25.192A		S25.19	Other specified injury of left innominate or subclavian artery, initial encounter
S25.192D		S25.19	Other specified injury of left innominate or subclavian artery, subsequent encounter
S25.192S		S25.19	Other specified injury of left innominate or subclavian artery, sequela
S25.199		S25.19	Other specified injury of unspecified innominate or subclavian artery
S25.199A		S25.19	Other specified injury of unspecified innominate or subclavian artery, initial encounter
S25.199D		S25.19	Other specified injury of unspecified innominate or subclavian artery, subsequent encounter
S25.199S		S25.19	Other specified injury of unspecified innominate or subclavian artery, sequela
	S25.20*		Unspecified injury of superior vena cava
S25.20XA		S25.20	Unspecified injury of superior vena cava, initial encounter
S25.20XD		S25.20	Unspecified injury of superior vena cava, subsequent encounter
S25.20XS		S25.20	Unspecified injury of superior vena cava, sequela
	S25.21*		Minor laceration of superior vena cava
S25.21XA		S25.21	Minor laceration of superior vena cava, initial encounter
S25.21XD		S25.21	Minor laceration of superior vena cava, subsequent encounter
S25.21XS		S25.21	Minor laceration of superior vena cava, sequela
	S25.22*		Major laceration of superior vena cava
S25.22XA		S25.22	Major laceration of superior vena cava, initial encounter
S25.22XD		S25.22	Major laceration of superior vena cava, subsequent encounter
S25.22XS		S25.22	Major laceration of superior vena cava, sequela
	S25.29*		Other specified injury of superior vena cava
S25.29XA		S25.29	Other specified injury of superior vena cava, initial encounter
S25.29XD		S25.29	Other specified injury of superior vena cava, subsequent encounter
S25.29XS		S25.29	Other specified injury of superior vena cava, sequela
	S25.30*		Unspecified injury of innominate or subclavian vein
S25.301		S25.30	Unspecified injury of right innominate or subclavian vein
S25.301A		S25.30	Unspecified injury of right innominate or subclavian vein, initial encounter
S25.301D		S25.30	Unspecified injury of right innominate or subclavian vein, subsequent encounter
S25.301S		S25.30	Unspecified injury of right innominate or subclavian vein, sequela
S25.302		S25.30	Unspecified injury of left innominate or subclavian vein
S25.302A		S25.30	Unspecified injury of left innominate or subclavian vein, initial encounter
S25.302D		S25.30	Unspecified injury of left innominate or subclavian vein, subsequent encounter
S25.302S		S25.30	Unspecified injury of left innominate or subclavian vein, sequela
S25.309		S25.30	Unspecified injury of unspecified innominate or subclavian vein
S25.309A		S25.30	Unspecified injury of unspecified innominate or subclavian vein, initial encounter
S25.309D		S25.30	Unspecified injury of unspecified innominate or subclavian vein, subsequent encounter
S25.309S		S25.30	Unspecified injury of unspecified innominate or subclavian vein, sequela
	S25.31*		Minor laceration of innominate or subclavian vein
S25.311		S25.31	Minor laceration of right innominate or subclavian vein
S25.311A		S25.31	Minor laceration of right innominate or subclavian vein, initial encounter
S25.311D		S25.31	Minor laceration of right innominate or subclavian vein, subsequent encounter
S25.311S		S25.31	Minor laceration of right innominate or subclavian vein, sequela
S25.312		S25.31	Minor laceration of left innominate or subclavian vein
S25.312A		S25.31	Minor laceration of left innominate or subclavian vein, initial encounter
S25.312D		S25.31	Minor laceration of left innominate or subclavian vein, subsequent encounter
S25.312S		S25.31	Minor laceration of left innominate or subclavian vein, sequela
S25.319		S25.31	Minor laceration of unspecified innominate or subclavian vein
S25.319A		S25.31	Minor laceration of unspecified innominate or subclavian vein, initial encounter
S25.319D		S25.31	Minor laceration of unspecified innominate or subclavian vein, subsequent encounter
S25.319S		S25.31	Minor laceration of unspecified innominate or subclavian vein, sequela
	S25.32*		Major laceration of innominate or subclavian vein
S25.321		S25.32	Major laceration of right innominate or subclavian vein
S25.321A		S25.32	Major laceration of right innominate or subclavian vein, initial encounter
S25.321D		S25.32	Major laceration of right innominate or subclavian vein, subsequent encounter
S25.321S		S25.32	Major laceration of right innominate or subclavian vein, sequela
S25.322		S25.32	Major laceration of left innominate or subclavian vein
S25.322A		S25.32	Major laceration of left innominate or subclavian vein, initial encounter
S25.322D		S25.32	Major laceration of left innominate or subclavian vein, subsequent encounter
S25.322S		S25.32	Major laceration of left innominate or subclavian vein, sequela
S25.329		S25.32	Major laceration of unspecified innominate or subclavian vein
S25.329A		S25.32	Major laceration of unspecified innominate or subclavian vein, initial encounter
S25.329D		S25.32	Major laceration of unspecified innominate or subclavian vein, subsequent encounter
S25.329S		S25.32	Major laceration of unspecified innominate or subclavian vein, sequela
	S25.39*		Other specified injury of innominate or subclavian vein
S25.391		S25.39	Other specified injury of right innominate or subclavian vein
S25.391A		S25.39	Other specified injury of right innominate or subclavian vein, initial encounter
S25.391D		S25.39	Other specified injury of right innominate or subclavian vein, subsequent encounter
S25.391S		S25.39	Other specified injury of right innominate or subclavian vein, sequela
S25.392		S25.39	Other specified injury of left innominate or subclavian vein
S25.392A		S25.39	Other specified injury of left innominate or subclavian vein, initial encounter
S25.392D		S25.39	Other specified injury of left innominate or subclavian vein, subsequent encounter
S25.392S		S25.39	Other specified injury of left innominate or subclavian vein, sequela
S25.399		S25.39	Other specified injury of unspecified innominate or subclavian vein
S25.399A		S25.39	Other specified injury of unspecified innominate or subclavian vein, initial encounter
S25.399D		S25.39	Other specified injury of unspecified innominate or subclavian vein, subsequent encounter
S25.399S		S25.39	Other specified injury of unspecified innominate or subclavian vein, sequela
	S25.40*		Unspecified injury of pulmonary blood vessels
S25.401		S25.40	Unspecified injury of right pulmonary blood vessels
S25.401A		S25.40	Unspecified injury of right pulmonary blood vessels, initial encounter
S25.401D		S25.40	Unspecified injury of right pulmonary blood vessels, subsequent encounter
S25.401S		S25.40	Unspecified injury of right pulmonary blood vessels, sequela
S25.402		S25.40	Unspecified injury of left pulmonary blood vessels
S25.402A		S25.40	Unspecified injury of left pulmonary blood vessels, initial encounter
S25.402D		S25.40	Unspecified injury of left pulmonary blood vessels, subsequent encounter
S25.402S		S25.40	Unspecified injury of left pulmonary blood vessels, sequela
S25.409		S25.40	Unspecified injury of unspecified pulmonary blood vessels
S25.409A		S25.40	Unspecified injury of unspecified pulmonary blood vessels, initial encounter
S25.409D		S25.40	Unspecified injury of unspecified pulmonary blood vessels, subsequent encounter
S25.409S		S25.40	Unspecified injury of unspecified pulmonary blood vessels, sequela
	S25.41*		Minor laceration of pulmonary blood vessels
S25.411		S25.41	Minor laceration of right pulmonary blood vessels
S25.411A		S25.41	Minor laceration of right pulmonary blood vessels, initial encounter
S25.411D		S25.41	Minor laceration of right pulmonary blood vessels, subsequent encounter
S25.411S		S25.41	Minor laceration of right pulmonary blood vessels, sequela
S25.412		S25.41	Minor laceration of left pulmonary blood vessels
S25.412A		S25.41	Minor laceration of left pulmonary blood vessels, initial encounter
S25.412D		S25.41	Minor laceration of left pulmonary blood vessels, subsequent encounter
S25.412S		S25.41	Minor laceration of left pulmonary blood vessels, sequela
S25.419		S25.41	Minor laceration of unspecified pulmonary blood vessels
S25.419A		S25.41	Minor laceration of unspecified pulmonary blood vessels, initial encounter
S25.419D		S25.41	Minor laceration of unspecified pulmonary blood vessels, subsequent encounter
S25.419S		S25.41	Minor laceration of unspecified pulmonary blood vessels, sequela
	S25.42*		Major laceration of pulmonary blood vessels
S25.421		S25.42	Major laceration of right pulmonary blood vessels
S25.421A		S25.42	Major laceration of right pulmonary blood vessels, initial encounter
S25.421D		S25.42	Major laceration of right pulmonary blood vessels, subsequent encounter
S25.421S		S25.42	Major laceration of right pulmonary blood vessels, sequela
S25.422		S25.42	Major laceration of left pulmonary blood vessels
S25.422A		S25.42	Major laceration of left pulmonary blood vessels, initial encounter
S25.422D		S25.42	Major laceration of left pulmonary blood vessels, subsequent encounter
S25.422S		S25.42	Major laceration of left pulmonary blood vessels, sequela
S25.429		S25.42	Major laceration of unspecified pulmonary blood vessels
S25.429A		S25.42	Major laceration of unspecified pulmonary blood vessels, initial encounter
S25.429D		S25.42	Major laceration of unspecified pulmonary blood vessels, subsequent encounter
S25.429S		S25.42	Major laceration of unspecified pulmonary blood vessels, sequela
	S25.49*		Other specified injury of pulmonary blood vessels
S25.491		S25.49	Other specified injury of right pulmonary blood vessels
S25.491A		S25.49	Other specified injury of right pulmonary blood vessels, initial encounter
S25.491D		S25.49	Other specified injury of right pulmonary blood vessels, subsequent encounter
S25.491S		S25.49	Other specified injury of right pulmonary blood vessels, sequela
S25.492		S25.49	Other specified injury of left pulmonary blood vessels
S25.492A		S25.49	Other specified injury of left pulmonary blood vessels, initial encounter
S25.492D		S25.49	Other specified injury of left pulmonary blood vessels, subsequent encounter
S25.492S		S25.49	Other specified injury of left pulmonary blood vessels, sequela
S25.499		S25.49	Other specified injury of unspecified pulmonary blood vessels
S25.499A		S25.49	Other specified injury of unspecified pulmonary blood vessels, initial encounter
S25.499D		S25.49	Other specified injury of unspecified pulmonary blood vessels, subsequent encounter
S25.499S		S25.49	Other specified injury of unspecified pulmonary blood vessels, sequela
	S25.50*		Unspecified injury of intercostal blood vessels
S25.501		S25.50	Unspecified injury of intercostal blood vessels, right side
S25.501A		S25.50	Unspecified injury of intercostal blood vessels, right side, initial encounter
S25.501D		S25.50	Unspecified injury of intercostal blood vessels, right side, subsequent encounter
S25.501S		S25.50	Unspecified injury of intercostal blood vessels, right side, sequela
S25.502		S25.50	Unspecified injury of intercostal blood vessels, left side
S25.502A		S25.50	Unspecified injury of intercostal blood vessels, left side, initial encounter
S25.502D		S25.50	Unspecified injury of intercostal blood vessels, left side, subsequent encounter
S25.502S		S25.50	Unspecified injury of intercostal blood vessels, left side, sequela
S25.509		S25.50	Unspecified injury of intercostal blood vessels, unspecified side
S25.509A		S25.50	Unspecified injury of intercostal blood vessels, unspecified side, initial encounter
S25.509D		S25.50	Unspecified injury of intercostal blood vessels, unspecified side, subsequent encounter
S25.509S		S25.50	Unspecified injury of intercostal blood vessels, unspecified side, sequela
	S25.51*		Laceration of intercostal blood vessels
S25.511		S25.51	Laceration of intercostal blood vessels, right side
S25.511A		S25.51	Laceration of intercostal blood vessels, right side, initial encounter
S25.511D		S25.51	Laceration of intercostal blood vessels, right side, subsequent encounter
S25.511S		S25.51	Laceration of intercostal blood vessels, right side, sequela
S25.512		S25.51	Laceration of intercostal blood vessels, left side
S25.512A		S25.51	Laceration of intercostal blood vessels, left side, initial encounter
S25.512D		S25.51	Laceration of intercostal blood vessels, left side, subsequent encounter
S25.512S		S25.51	Laceration of intercostal blood vessels, left side, sequela
S25.519		S25.51	Laceration of intercostal blood vessels, unspecified side
S25.519A		S25.51	Laceration of intercostal blood vessels, unspecified side, initial encounter
S25.519D		S25.51	Laceration of intercostal blood vessels, unspecified side, subsequent encounter
S25.519S		S25.51	Laceration of intercostal blood vessels, unspecified side, sequela
	S25.59*		Other specified injury of intercostal blood vessels
S25.591		S25.59	Other specified injury of intercostal blood vessels, right side
S25.591A		S25.59	Other specified injury of intercostal blood vessels, right side, initial encounter
S25.591D		S25.59	Other specified injury of intercostal blood vessels, right side, subsequent encounter
S25.591S		S25.59	Other specified injury of intercostal blood vessels, right side, sequela
S25.592		S25.59	Other specified injury of intercostal blood vessels, left side
S25.592A		S25.59	Other specified injury of intercostal blood vessels, left side, initial encounter
S25.592D		S25.59	Other specified injury of intercostal blood vessels, left side, subsequent encounter
S25.592S		S25.59	Other specified injury of intercostal blood vessels, left side, sequela
S25.599		S25.59	Other specified injury of intercostal blood vessels, unspecified side
S25.599A		S25.59	Other specified injury of intercostal blood vessels, unspecified side, initial encounter
S25.599D		S25.59	Other specified injury of intercostal blood vessels, unspecified side, subsequent encounter
S25.599S		S25.59	Other specified injury of intercostal blood vessels, unspecified side, sequela
	S25.80*		Unspecified injury of other blood vessels of thorax
S25.801		S25.80	Unspecified injury of other blood vessels of thorax, right side
S25.801A		S25.80	Unspecified injury of other blood vessels of thorax, right side, initial encounter
S25.801D		S25.80	Unspecified injury of other blood vessels of thorax, right side, subsequent encounter
S25.801S		S25.80	Unspecified injury of other blood vessels of thorax, right side, sequela
S25.802		S25.80	Unspecified injury of other blood vessels of thorax, left side
S25.802A		S25.80	Unspecified injury of other blood vessels of thorax, left side, initial encounter
S25.802D		S25.80	Unspecified injury of other blood vessels of thorax, left side, subsequent encounter
S25.802S		S25.80	Unspecified injury of other blood vessels of thorax, left side, sequela
S25.809		S25.80	Unspecified injury of other blood vessels of thorax, unspecified side
S25.809A		S25.80	Unspecified injury of other blood vessels of thorax, unspecified side, initial encounter
S25.809D		S25.80	Unspecified injury of other blood vessels of thorax, unspecified side, subsequent encounter
S25.809S		S25.80	Unspecified injury of other blood vessels of thorax, unspecified side, sequela
	S25.81*		Laceration of other blood vessels of thorax
S25.811		S25.81	Laceration of other blood vessels of thorax, right side
S25.811A		S25.81	Laceration of other blood vessels of thorax, right side, initial encounter
S25.811D		S25.81	Laceration of other blood vessels of thorax, right side, subsequent encounter
S25.811S		S25.81	Laceration of other blood vessels of thorax, right side, sequela
S25.812		S25.81	Laceration of other blood vessels of thorax, left side
S25.812A		S25.81	Laceration of other blood vessels of thorax, left side, initial encounter
S25.812D		S25.81	Laceration of other blood vessels of thorax, left side, subsequent encounter
S25.812S		S25.81	Laceration of other blood vessels of thorax, left side, sequela
S25.819		S25.81	Laceration of other blood vessels of thorax, unspecified side
S25.819A		S25.81	Laceration of other blood vessels of thorax, unspecified side, initial encounter
S25.819D		S25.81	Laceration of other blood vessels of thorax, unspecified side, subsequent encounter
S25.819S		S25.81	Laceration of other blood vessels of thorax, unspecified side, sequela
	S25.89*		Other specified injury of other blood vessels of thorax
S25.891		S25.89	Other specified injury of other blood vessels of thorax, right side
S25.891A		S25.89	Other specified injury of other blood vessels of thorax, right side, initial encounter
S25.891D		S25.89	Other specified injury of other blood vessels of thorax, right side, subsequent encounter
S25.891S		S25.89	Other specified injury of other blood vessels of thorax, right side, sequela
S25.892		S25.89	Other specified injury of other blood vessels of thorax, left side
S25.892A		S25.89	Other specified injury of other blood vessels of thorax, left side, initial encounter
S25.892D		S25.89	Other specified injury of other blood vessels of thorax, left side, subsequent encounter
S25.892S		S25.89	Other specified injury of other blood vessels of thorax, left side, sequela
S25.899		S25.89	Other specified injury of other blood vessels of thorax, unspecified side
S25.899A		S25.89	Other specified injury of other blood vessels of thorax, unspecified side, initial encounter
S25.899D		S25.89	Other specified injury of other blood vessels of thorax, unspecified side, subsequent encounter
S25.899S		S25.89	Other specified injury of other blood vessels of thorax, unspecified side, sequela
	S25.90*		Unspecified injury of unspecified blood vessel of thorax
S25.90XA		S25.90	Unspecified injury of unspecified blood vessel of thorax, initial encounter
S25.90XD		S25.90	Unspecified injury of unspecified blood vessel of thorax, subsequent encounter
S25.90XS		S25.90	Unspecified injury of unspecified blood vessel of thorax, sequela
	S25.91*		Laceration of unspecified blood vessel of thorax
S25.91XA		S25.91	Laceration of unspecified blood vessel of thorax, initial encounter
S25.91XD		S25.91	Laceration of unspecified blood vessel of thorax, subsequent encounter
S25.91XS		S25.91	Laceration of unspecified blood vessel of thorax, sequela
	S25.99*		Other specified injury of unspecified blood vessel of thorax
S25.99XA		S25.99	Other specified injury of unspecified blood vessel of thorax, initial encounter
S25.99XD		S25.99	Other specified injury of unspecified blood vessel of thorax, subsequent encounter
S25.99XS		S25.99	Other specified injury of unspecified blood vessel of thorax, sequela
	S26.00*		Unspecified injury of heart with hemopericardium
S26.00XA		S26.00	Unspecified injury of heart with hemopericardium, initial encounter
S26.00XD		S26.00	Unspecified injury of heart with hemopericardium, subsequent encounter
S26.00XS		S26.00	Unspecified injury of heart with hemopericardium, sequela
	S26.01*		Contusion of heart with hemopericardium
S26.01XA		S26.01	Contusion of heart with hemopericardium, initial encounter
S26.01XD		S26.01	Contusion of heart with hemopericardium, subsequent encounter
S26.01XS		S26.01	Contusion of heart with hemopericardium, sequela
	S26.020*		Mild laceration of heart with hemopericardium
S26.020A		S26.020	Mild laceration of heart with hemopericardium, initial encounter
S26.020D		S26.020	Mild laceration of heart with hemopericardium, subsequent encounter
S26.020S		S26.020	Mild laceration of heart with hemopericardium, sequela
	S26.021*		Moderate laceration of heart with hemopericardium
S26.021A		S26.021	Moderate laceration of heart with hemopericardium, initial encounter
S26.021D		S26.021	Moderate laceration of heart with hemopericardium, subsequent encounter
S26.021S		S26.021	Moderate laceration of heart with hemopericardium, sequela
	S26.022*		Major laceration of heart with hemopericardium
S26.022A		S26.022	Major laceration of heart with hemopericardium, initial encounter
S26.022D		S26.022	Major laceration of heart with hemopericardium, subsequent encounter
S26.022S		S26.022	Major laceration of heart with hemopericardium, sequela
	S26.09*		Other injury of heart with hemopericardium
S26.09XA		S26.09	Other injury of heart with hemopericardium, initial encounter
S26.09XD		S26.09	Other injury of heart with hemopericardium, subsequent encounter
S26.09XS		S26.09	Other injury of heart with hemopericardium, sequela
	S26.10*		Unspecified injury of heart without hemopericardium
S26.10XA		S26.10	Unspecified injury of heart without hemopericardium, initial encounter
S26.10XD		S26.10	Unspecified injury of heart without hemopericardium, subsequent encounter
S26.10XS		S26.10	Unspecified injury of heart without hemopericardium, sequela
	S26.11*		Contusion of heart without hemopericardium
S26.11XA		S26.11	Contusion of heart without hemopericardium, initial encounter
S26.11XD		S26.11	Contusion of heart without hemopericardium, subsequent encounter
S26.11XS		S26.11	Contusion of heart without hemopericardium, sequela
	S26.12*		Laceration of heart without hemopericardium
S26.12XA		S26.12	Laceration of heart without hemopericardium, initial encounter
S26.12XD		S26.12	Laceration of heart without hemopericardium, subsequent encounter
S26.12XS		S26.12	Laceration of heart without hemopericardium, sequela
	S26.19*		Other injury of heart without hemopericardium
S26.19XA		S26.19	Other injury of heart without hemopericardium, initial encounter
S26.19XD		S26.19	Other injury of heart without hemopericardium, subsequent encounter
S26.19XS		S26.19	Other injury of heart without hemopericardium, sequela
	S26.90*		Unspecified injury of heart, unspecified with or without hemopericardium
S26.90XA		S26.90	Unspecified injury of heart, unspecified with or without hemopericardium, initial encounter
S26.90XD		S26.90	Unspecified injury of heart, unspecified with or without hemopericardium, subsequent encounter
S26.90XS		S26.90	Unspecified injury of heart, unspecified with or without hemopericardium, sequela
	S26.91*		Contusion of heart, unspecified with or without hemopericardium
S26.91XA		S26.91	Contusion of heart, unspecified with or without hemopericardium, initial encounter
S26.91XD		S26.91	Contusion of heart, unspecified with or without hemopericardium, subsequent encounter
S26.91XS		S26.91	Contusion of heart, unspecified with or without hemopericardium, sequela
	S26.92*		Laceration of heart, unspecified with or without hemopericardium
S26.92XA		S26.92	Laceration of heart, unspecified with or without hemopericardium, initial encounter
S26.92XD		S26.92	Laceration of heart, unspecified with or without hemopericardium, subsequent encounter
S26.92XS		S26.92	Laceration of heart, unspecified with or without hemopericardium, sequela
	S26.99*		Other injury of heart, unspecified with or without hemopericardium
S26.99XA		S26.99	Other injury of heart, unspecified with or without hemopericardium, initial encounter
S26.99XD		S26.99	Other injury of heart, unspecified with or without hemopericardium, subsequent encounter
S26.99XS		S26.99	Other injury of heart, unspecified with or without hemopericardium, sequela
	S27.0*		Traumatic pneumothorax
S27.0XXA		S27.0	Traumatic pneumothorax, initial encounter
S27.0XXD		S27.0	Traumatic pneumothorax, subsequent encounter
S27.0XXS		S27.0	Traumatic pneumothorax, sequela
	S27.1*		Traumatic hemothorax
S27.1XXA		S27.1	Traumatic hemothorax, initial encounter
S27.1XXD		S27.1	Traumatic hemothorax, subsequent encounter
S27.1XXS		S27.1	Traumatic hemothorax, sequela
	S27.2*		Traumatic hemopneumothorax
S27.2XXA		S27.2	Traumatic hemopneumothorax, initial encounter
S27.2XXD		S27.2	Traumatic hemopneumothorax, subsequent encounter
S27.2XXS		S27.2	Traumatic hemopneumothorax, sequela
	S27.30*		Unspecified injury of lung
S27.301		S27.30	Unspecified injury of lung, unilateral
S27.301A		S27.30	Unspecified injury of lung, unilateral, initial encounter
S27.301D		S27.30	Unspecified injury of lung, unilateral, subsequent encounter
S27.301S		S27.30	Unspecified injury of lung, unilateral, sequela
S27.302		S27.30	Unspecified injury of lung, bilateral
S27.302A		S27.30	Unspecified injury of lung, bilateral, initial encounter
S27.302D		S27.30	Unspecified injury of lung, bilateral, subsequent encounter
S27.302S		S27.30	Unspecified injury of lung, bilateral, sequela
S27.309		S27.30	Unspecified injury of lung, unspecified
S27.309A		S27.30	Unspecified injury of lung, unspecified, initial encounter
S27.309D		S27.30	Unspecified injury of lung, unspecified, subsequent encounter
S27.309S		S27.30	Unspecified injury of lung, unspecified, sequela
	S27.31*		Primary blast injury of lung
S27.311		S27.31	Primary blast injury of lung, unilateral
S27.311A		S27.31	Primary blast injury of lung, unilateral, initial encounter
S27.311D		S27.31	Primary blast injury of lung, unilateral, subsequent encounter
S27.311S		S27.31	Primary blast injury of lung, unilateral, sequela
S27.312		S27.31	Primary blast injury of lung, bilateral
S27.312A		S27.31	Primary blast injury of lung, bilateral, initial encounter
S27.312D		S27.31	Primary blast injury of lung, bilateral, subsequent encounter
S27.312S		S27.31	Primary blast injury of lung, bilateral, sequela
S27.319		S27.31	Primary blast injury of lung, unspecified
S27.319A		S27.31	Primary blast injury of lung, unspecified, initial encounter
S27.319D		S27.31	Primary blast injury of lung, unspecified, subsequent encounter
S27.319S		S27.31	Primary blast injury of lung, unspecified, sequela
	S27.32*		Contusion of lung
S27.321		S27.32	Contusion of lung, unilateral
S27.321A		S27.32	Contusion of lung, unilateral, initial encounter
S27.321D		S27.32	Contusion of lung, unilateral, subsequent encounter
S27.321S		S27.32	Contusion of lung, unilateral, sequela
S27.322		S27.32	Contusion of lung, bilateral
S27.322A		S27.32	Contusion of lung, bilateral, initial encounter
S27.322D		S27.32	Contusion of lung, bilateral, subsequent encounter
S27.322S		S27.32	Contusion of lung, bilateral, sequela
S27.329		S27.32	Contusion of lung, unspecified
S27.329A		S27.32	Contusion of lung, unspecified, initial encounter
S27.329D		S27.32	Contusion of lung, unspecified, subsequent encounter
S27.329S		S27.32	Contusion of lung, unspecified, sequela
	S27.33*		Laceration of lung
S27.331		S27.33	Laceration of lung, unilateral
S27.331A		S27.33	Laceration of lung, unilateral, initial encounter
S27.331D		S27.33	Laceration of lung, unilateral, subsequent encounter
S27.331S		S27.33	Laceration of lung, unilateral, sequela
S27.332		S27.33	Laceration of lung, bilateral
S27.332A		S27.33	Laceration of lung, bilateral, initial encounter
S27.332D		S27.33	Laceration of lung, bilateral, subsequent encounter
S27.332S		S27.33	Laceration of lung, bilateral, sequela
S27.339		S27.33	Laceration of lung, unspecified
S27.339A		S27.33	Laceration of lung, unspecified, initial encounter
S27.339D		S27.33	Laceration of lung, unspecified, subsequent encounter
S27.339S		S27.33	Laceration of lung, unspecified, sequela
	S27.39*		Other injuries of lung
S27.391		S27.39	Other injuries of lung, unilateral
S27.391A		S27.39	Other injuries of lung, unilateral, initial encounter
S27.391D		S27.39	Other injuries of lung, unilateral, subsequent encounter
S27.391S		S27.39	Other injuries of lung, unilateral, sequela
S27.392		S27.39	Other injuries of lung, bilateral
S27.392A		S27.39	Other injuries of lung, bilateral, initial encounter
S27.392D		S27.39	Other injuries of lung, bilateral, subsequent encounter
S27.392S		S27.39	Other injuries of lung, bilateral, sequela
S27.399		S27.39	Other injuries of lung, unspecified
S27.399A		S27.39	Other injuries of lung, unspecified, initial encounter
S27.399D		S27.39	Other injuries of lung, unspecified, subsequent encounter
S27.399S		S27.39	Other injuries of lung, unspecified, sequela
	S27.40*		Unspecified injury of bronchus
S27.401		S27.40	Unspecified injury of bronchus, unilateral
S27.401A		S27.40	Unspecified injury of bronchus, unilateral, initial encounter
S27.401D		S27.40	Unspecified injury of bronchus, unilateral, subsequent encounter
S27.401S		S27.40	Unspecified injury of bronchus, unilateral, sequela
S27.402		S27.40	Unspecified injury of bronchus, bilateral
S27.402A		S27.40	Unspecified injury of bronchus, bilateral, initial encounter
S27.402D		S27.40	Unspecified injury of bronchus, bilateral, subsequent encounter
S27.402S		S27.40	Unspecified injury of bronchus, bilateral, sequela
S27.409		S27.40	Unspecified injury of bronchus, unspecified
S27.409A		S27.40	Unspecified injury of bronchus, unspecified, initial encounter
S27.409D		S27.40	Unspecified injury of bronchus, unspecified, subsequent encounter
S27.409S		S27.40	Unspecified injury of bronchus, unspecified, sequela
	S27.41*		Primary blast injury of bronchus
S27.411		S27.41	Primary blast injury of bronchus, unilateral
S27.411A		S27.41	Primary blast injury of bronchus, unilateral, initial encounter
S27.411D		S27.41	Primary blast injury of bronchus, unilateral, subsequent encounter
S27.411S		S27.41	Primary blast injury of bronchus, unilateral, sequela
S27.412		S27.41	Primary blast injury of bronchus, bilateral
S27.412A		S27.41	Primary blast injury of bronchus, bilateral, initial encounter
S27.412D		S27.41	Primary blast injury of bronchus, bilateral, subsequent encounter
S27.412S		S27.41	Primary blast injury of bronchus, bilateral, sequela
S27.419		S27.41	Primary blast injury of bronchus, unspecified
S27.419A		S27.41	Primary blast injury of bronchus, unspecified, initial encounter
S27.419D		S27.41	Primary blast injury of bronchus, unspecified, subsequent encounter
S27.419S		S27.41	Primary blast injury of bronchus, unspecified, sequela
	S27.42*		Contusion of bronchus
S27.421		S27.42	Contusion of bronchus, unilateral
S27.421A		S27.42	Contusion of bronchus, unilateral, initial encounter
S27.421D		S27.42	Contusion of bronchus, unilateral, subsequent encounter
S27.421S		S27.42	Contusion of bronchus, unilateral, sequela
S27.422		S27.42	Contusion of bronchus, bilateral
S27.422A		S27.42	Contusion of bronchus, bilateral, initial encounter
S27.422D		S27.42	Contusion of bronchus, bilateral, subsequent encounter
S27.422S		S27.42	Contusion of bronchus, bilateral, sequela
S27.429		S27.42	Contusion of bronchus, unspecified
S27.429A		S27.42	Contusion of bronchus, unspecified, initial encounter
S27.429D		S27.42	Contusion of bronchus, unspecified, subsequent encounter
S27.429S		S27.42	Contusion of bronchus, unspecified, sequela
	S27.43*		Laceration of bronchus
S27.431		S27.43	Laceration of bronchus, unilateral
S27.431A		S27.43	Laceration of bronchus, unilateral, initial encounter
S27.431D		S27.43	Laceration of bronchus, unilateral, subsequent encounter
S27.431S		S27.43	Laceration of bronchus, unilateral, sequela
S27.432		S27.43	Laceration of bronchus, bilateral
S27.432A		S27.43	Laceration of bronchus, bilateral, initial encounter
S27.432D		S27.43	Laceration of bronchus, bilateral, subsequent encounter
S27.432S		S27.43	Laceration of bronchus, bilateral, sequela
S27.439		S27.43	Laceration of bronchus, unspecified
S27.439A		S27.43	Laceration of bronchus, unspecified, initial encounter
S27.439D		S27.43	Laceration of bronchus, unspecified, subsequent encounter
S27.439S		S27.43	Laceration of bronchus, unspecified, sequela
	S27.49*		Other injury of bronchus
S27.491		S27.49	Other injury of bronchus, unilateral
S27.491A		S27.49	Other injury of bronchus, unilateral, initial encounter
S27.491D		S27.49	Other injury of bronchus, unilateral, subsequent encounter
S27.491S		S27.49	Other injury of bronchus, unilateral, sequela
S27.492		S27.49	Other injury of bronchus, bilateral
S27.492A		S27.49	Other injury of bronchus, bilateral, initial encounter
S27.492D		S27.49	Other injury of bronchus, bilateral, subsequent encounter
S27.492S		S27.49	Other injury of bronchus, bilateral, sequela
S27.499		S27.49	Other injury of bronchus, unspecified
S27.499A		S27.49	Other injury of bronchus, unspecified, initial encounter
S27.499D		S27.49	Other injury of bronchus, unspecified, subsequent encounter
S27.499S		S27.49	Other injury of bronchus, unspecified, sequela
	S27.50*		Unspecified injury of thoracic trachea
S27.50XA		S27.50	Unspecified injury of thoracic trachea, initial encounter
S27.50XD		S27.50	Unspecified injury of thoracic trachea, subsequent encounter
S27.50XS		S27.50	Unspecified injury of thoracic trachea, sequela
	S27.51*		Primary blast injury of thoracic trachea
S27.51XA		S27.51	Primary blast injury of thoracic trachea, initial encounter
S27.51XD		S27.51	Primary blast injury of thoracic trachea, subsequent encounter
S27.51XS		S27.51	Primary blast injury of thoracic trachea, sequela
	S27.52*		Contusion of thoracic trachea
S27.52XA		S27.52	Contusion of thoracic trachea, initial encounter
S27.52XD		S27.52	Contusion of thoracic trachea, subsequent encounter
S27.52XS		S27.52	Contusion of thoracic trachea, sequela
	S27.53*		Laceration of thoracic trachea
S27.53XA		S27.53	Laceration of thoracic trachea, initial encounter
S27.53XD		S27.53	Laceration of thoracic trachea, subsequent encounter
S27.53XS		S27.53	Laceration of thoracic trachea, sequela
	S27.59*		Other injury of thoracic trachea
S27.59XA		S27.59	Other injury of thoracic trachea, initial encounter
S27.59XD		S27.59	Other injury of thoracic trachea, subsequent encounter
S27.59XS		S27.59	Other injury of thoracic trachea, sequela
	S27.60*		Unspecified injury of pleura
S27.60XA		S27.60	Unspecified injury of pleura, initial encounter
S27.60XD		S27.60	Unspecified injury of pleura, subsequent encounter
S27.60XS		S27.60	Unspecified injury of pleura, sequela
	S27.63*		Laceration of pleura
S27.63XA		S27.63	Laceration of pleura, initial encounter
S27.63XD		S27.63	Laceration of pleura, subsequent encounter
S27.63XS		S27.63	Laceration of pleura, sequela
	S27.69*		Other injury of pleura
S27.69XA		S27.69	Other injury of pleura, initial encounter
S27.69XD		S27.69	Other injury of pleura, subsequent encounter
S27.69XS		S27.69	Other injury of pleura, sequela
	S27.802*		Contusion of diaphragm
S27.802A		S27.802	Contusion of diaphragm, initial encounter
S27.802D		S27.802	Contusion of diaphragm, subsequent encounter
S27.802S		S27.802	Contusion of diaphragm, sequela
	S27.803*		Laceration of diaphragm
S27.803A		S27.803	Laceration of diaphragm, initial encounter
S27.803D		S27.803	Laceration of diaphragm, subsequent encounter
S27.803S		S27.803	Laceration of diaphragm, sequela
	S27.808*		Other injury of diaphragm
S27.808A		S27.808	Other injury of diaphragm, initial encounter
S27.808D		S27.808	Other injury of diaphragm, subsequent encounter
S27.808S		S27.808	Other injury of diaphragm, sequela
	S27.809*		Unspecified injury of diaphragm
S27.809A		S27.809	Unspecified injury of diaphragm, initial encounter
S27.809D		S27.809	Unspecified injury of diaphragm, subsequent encounter
S27.809S		S27.809	Unspecified injury of diaphragm, sequela
	S27.812*		Contusion of esophagus (thoracic part)
S27.812A		S27.812	Contusion of esophagus (thoracic part), initial encounter
S27.812D		S27.812	Contusion of esophagus (thoracic part), subsequent encounter
S27.812S		S27.812	Contusion of esophagus (thoracic part), sequela
	S27.813*		Laceration of esophagus (thoracic part)
S27.813A		S27.813	Laceration of esophagus (thoracic part), initial encounter
S27.813D		S27.813	Laceration of esophagus (thoracic part), subsequent encounter
S27.813S		S27.813	Laceration of esophagus (thoracic part), sequela
	S27.818*		Other injury of esophagus (thoracic part)
S27.818A		S27.818	Other injury of esophagus (thoracic part), initial encounter
S27.818D		S27.818	Other injury of esophagus (thoracic part), subsequent encounter
S27.818S		S27.818	Other injury of esophagus (thoracic part), sequela
	S27.819*		Unspecified injury of esophagus (thoracic part)
S27.819A		S27.819	Unspecified injury of esophagus (thoracic part), initial encounter
S27.819D		S27.819	Unspecified injury of esophagus (thoracic part), subsequent encounter
S27.819S		S27.819	Unspecified injury of esophagus (thoracic part), sequela
	S27.892*		Contusion of other specified intrathoracic organs
S27.892A		S27.892	Contusion of other specified intrathoracic organs, initial encounter
S27.892D		S27.892	Contusion of other specified intrathoracic organs, subsequent encounter
S27.892S		S27.892	Contusion of other specified intrathoracic organs, sequela
	S27.893*		Laceration of other specified intrathoracic organs
S27.893A		S27.893	Laceration of other specified intrathoracic organs, initial encounter
S27.893D		S27.893	Laceration of other specified intrathoracic organs, subsequent encounter
S27.893S		S27.893	Laceration of other specified intrathoracic organs, sequela
	S27.898*		Other injury of other specified intrathoracic organs
S27.898A		S27.898	Other injury of other specified intrathoracic organs, initial encounter
S27.898D		S27.898	Other injury of other specified intrathoracic organs, subsequent encounter
S27.898S		S27.898	Other injury of other specified intrathoracic organs, sequela
	S27.899*		Unspecified injury of other specified intrathoracic organs
S27.899A		S27.899	Unspecified injury of other specified intrathoracic organs, initial encounter
S27.899D		S27.899	Unspecified injury of other specified intrathoracic organs, subsequent encounter
S27.899S		S27.899	Unspecified injury of other specified intrathoracic organs, sequela
	S27.9*		Injury of unspecified intrathoracic organ
S27.9XXA		S27.9	Injury of unspecified intrathoracic organ, initial encounter
S27.9XXD		S27.9	Injury of unspecified intrathoracic organ, subsequent encounter
S27.9XXS		S27.9	Injury of unspecified intrathoracic organ, sequela
	S28.0*		Crushed chest
S28.0XXA		S28.0	Crushed chest, initial encounter
S28.0XXD		S28.0	Crushed chest, subsequent encounter
S28.0XXS		S28.0	Crushed chest, sequela
	S28.1*		Traumatic amputation (partial) of part of thorax, except breast
S28.1XXA		S28.1	Traumatic amputation (partial) of part of thorax, except breast, initial encounter
S28.1XXD		S28.1	Traumatic amputation (partial) of part of thorax, except breast, subsequent encounter
S28.1XXS		S28.1	Traumatic amputation (partial) of part of thorax, except breast, sequela
	S28.21*		Complete traumatic amputation of breast
S28.211		S28.21	Complete traumatic amputation of right breast
S28.211A		S28.21	Complete traumatic amputation of right breast, initial encounter
S28.211D		S28.21	Complete traumatic amputation of right breast, subsequent encounter
S28.211S		S28.21	Complete traumatic amputation of right breast, sequela
S28.212		S28.21	Complete traumatic amputation of left breast
S28.212A		S28.21	Complete traumatic amputation of left breast, initial encounter
S28.212D		S28.21	Complete traumatic amputation of left breast, subsequent encounter
S28.212S		S28.21	Complete traumatic amputation of left breast, sequela
S28.219		S28.21	Complete traumatic amputation of unspecified breast
S28.219A		S28.21	Complete traumatic amputation of unspecified breast, initial encounter
S28.219D		S28.21	Complete traumatic amputation of unspecified breast, subsequent encounter
S28.219S		S28.21	Complete traumatic amputation of unspecified breast, sequela
	S28.22*		Partial traumatic amputation of breast
S28.221		S28.22	Partial traumatic amputation of right breast
S28.221A		S28.22	Partial traumatic amputation of right breast, initial encounter
S28.221D		S28.22	Partial traumatic amputation of right breast, subsequent encounter
S28.221S		S28.22	Partial traumatic amputation of right breast, sequela
S28.222		S28.22	Partial traumatic amputation of left breast
S28.222A		S28.22	Partial traumatic amputation of left breast, initial encounter
S28.222D		S28.22	Partial traumatic amputation of left breast, subsequent encounter
S28.222S		S28.22	Partial traumatic amputation of left breast, sequela
S28.229		S28.22	Partial traumatic amputation of unspecified breast
S28.229A		S28.22	Partial traumatic amputation of unspecified breast, initial encounter
S28.229D		S28.22	Partial traumatic amputation of unspecified breast, subsequent encounter
S28.229S		S28.22	Partial traumatic amputation of unspecified breast, sequela
	S29.001*		Unspecified injury of muscle and tendon of front wall of thorax
S29.001A		S29.001	Unspecified injury of muscle and tendon of front wall of thorax, initial encounter
S29.001D		S29.001	Unspecified injury of muscle and tendon of front wall of thorax, subsequent encounter
S29.001S		S29.001	Unspecified injury of muscle and tendon of front wall of thorax, sequela
	S29.002*		Unspecified injury of muscle and tendon of back wall of thorax
S29.002A		S29.002	Unspecified injury of muscle and tendon of back wall of thorax, initial encounter
S29.002D		S29.002	Unspecified injury of muscle and tendon of back wall of thorax, subsequent encounter
S29.002S		S29.002	Unspecified injury of muscle and tendon of back wall of thorax, sequela
	S29.009*		Unspecified injury of muscle and tendon of unspecified wall of thorax
S29.009A		S29.009	Unspecified injury of muscle and tendon of unspecified wall of thorax, initial encounter
S29.009D		S29.009	Unspecified injury of muscle and tendon of unspecified wall of thorax, subsequent encounter
S29.009S		S29.009	Unspecified injury of muscle and tendon of unspecified wall of thorax, sequela
	S29.011*		Strain of muscle and tendon of front wall of thorax
S29.011A		S29.011	Strain of muscle and tendon of front wall of thorax, initial encounter
S29.011D		S29.011	Strain of muscle and tendon of front wall of thorax, subsequent encounter
S29.011S		S29.011	Strain of muscle and tendon of front wall of thorax, sequela
	S29.012*		Strain of muscle and tendon of back wall of thorax
S29.012A		S29.012	Strain of muscle and tendon of back wall of thorax, initial encounter
S29.012D		S29.012	Strain of muscle and tendon of back wall of thorax, subsequent encounter
S29.012S		S29.012	Strain of muscle and tendon of back wall of thorax, sequela
	S29.019*		Strain of muscle and tendon of unspecified wall of thorax
S29.019A		S29.019	Strain of muscle and tendon of unspecified wall of thorax, initial encounter
S29.019D		S29.019	Strain of muscle and tendon of unspecified wall of thorax, subsequent encounter
S29.019S		S29.019	Strain of muscle and tendon of unspecified wall of thorax, sequela
	S29.021*		Laceration of muscle and tendon of front wall of thorax
S29.021A		S29.021	Laceration of muscle and tendon of front wall of thorax, initial encounter
S29.021D		S29.021	Laceration of muscle and tendon of front wall of thorax, subsequent encounter
S29.021S		S29.021	Laceration of muscle and tendon of front wall of thorax, sequela
	S29.022*		Laceration of muscle and tendon of back wall of thorax
S29.022A		S29.022	Laceration of muscle and tendon of back wall of thorax, initial encounter
S29.022D		S29.022	Laceration of muscle and tendon of back wall of thorax, subsequent encounter
S29.022S		S29.022	Laceration of muscle and tendon of back wall of thorax, sequela
	S29.029*		Laceration of muscle and tendon of unspecified wall of thorax
S29.029A		S29.029	Laceration of muscle and tendon of unspecified wall of thorax, initial encounter
S29.029D		S29.029	Laceration of muscle and tendon of unspecified wall of thorax, subsequent encounter
S29.029S		S29.029	Laceration of muscle and tendon of unspecified wall of thorax, sequela
	S29.091*		Other injury of muscle and tendon of front wall of thorax
S29.091A		S29.091	Other injury of muscle and tendon of front wall of thorax, initial encounter
S29.091D		S29.091	Other injury of muscle and tendon of front wall of thorax, subsequent encounter
S29.091S		S29.091	Other injury of muscle and tendon of front wall of thorax, sequela
	S29.092*		Other injury of muscle and tendon of back wall of thorax
S29.092A		S29.092	Other injury of muscle and tendon of back wall of thorax, initial encounter
S29.092D		S29.092	Other injury of muscle and tendon of back wall of thorax, subsequent encounter
S29.092S		S29.092	Other injury of muscle and tendon of back wall of thorax, sequela
	S29.099*		Other injury of muscle and tendon of unspecified wall of thorax
S29.099A		S29.099	Other injury of muscle and tendon of unspecified wall of thorax, initial encounter
S29.099D		S29.099	Other injury of muscle and tendon of unspecified wall of thorax, subsequent encounter
S29.099S		S29.099	Other injury of muscle and tendon of unspecified wall of thorax, sequela
	S29.8*		Other specified injuries of thorax
S29.8XXA		S29.8	Other specified injuries of thorax, initial encounter
S29.8XXD		S29.8	Other specified injuries of thorax, subsequent encounter
S29.8XXS		S29.8	Other specified injuries of thorax, sequela
	S29.9*		Unspecified injury of thorax
S29.9XXA		S29.9	Unspecified injury of thorax, initial encounter
S29.9XXD		S29.9	Unspecified injury of thorax, subsequent encounter
S29.9XXS		S29.9	Unspecified injury of thorax, sequela
	S30.0*		Contusion of lower back and pelvis
S30.0XXA		S30.0	Contusion of lower back and pelvis, initial encounter
S30.0XXD		S30.0	Contusion of lower back and pelvis, subsequent encounter
S30.0XXS		S30.0	Contusion of lower back and pelvis, sequela
	S30.1*		Contusion of abdominal wall
S30.1XXA		S30.1	Contusion of abdominal wall, initial encounter
S30.1XXD		S30.1	Contusion of abdominal wall, subsequent encounter
S30.1XXS		S30.1	Contusion of abdominal wall, sequela
	S30.201*		Contusion of unspecified external genital organ, male
S30.201A		S30.201	Contusion of unspecified external genital organ, male, initial encounter
S30.201D		S30.201	Contusion of unspecified external genital organ, male, subsequent encounter
S30.201S		S30.201	Contusion of unspecified external genital organ, male, sequela
	S30.202*		Contusion of unspecified external genital organ, female
S30.202A		S30.202	Contusion of unspecified external genital organ, female, initial encounter
S30.202D		S30.202	Contusion of unspecified external genital organ, female, subsequent encounter
S30.202S		S30.202	Contusion of unspecified external genital organ, female, sequela
	S30.21*		Contusion of penis
S30.21XA		S30.21	Contusion of penis, initial encounter
S30.21XD		S30.21	Contusion of penis, subsequent encounter
S30.21XS		S30.21	Contusion of penis, sequela
	S30.22*		Contusion of scrotum and testes
S30.22XA		S30.22	Contusion of scrotum and testes, initial encounter
S30.22XD		S30.22	Contusion of scrotum and testes, subsequent encounter
S30.22XS		S30.22	Contusion of scrotum and testes, sequela
	S30.23*		Contusion of vagina and vulva
S30.23XA		S30.23	Contusion of vagina and vulva, initial encounter
S30.23XD		S30.23	Contusion of vagina and vulva, subsequent encounter
S30.23XS		S30.23	Contusion of vagina and vulva, sequela
	S30.3*		Contusion of anus
S30.3XXA		S30.3	Contusion of anus, initial encounter
S30.3XXD		S30.3	Contusion of anus, subsequent encounter
S30.3XXS		S30.3	Contusion of anus, sequela
	S30.810*		Abrasion of lower back and pelvis
S30.810A		S30.810	Abrasion of lower back and pelvis, initial encounter
S30.810D		S30.810	Abrasion of lower back and pelvis, subsequent encounter
S30.810S		S30.810	Abrasion of lower back and pelvis, sequela
	S30.811*		Abrasion of abdominal wall
S30.811A		S30.811	Abrasion of abdominal wall, initial encounter
S30.811D		S30.811	Abrasion of abdominal wall, subsequent encounter
S30.811S		S30.811	Abrasion of abdominal wall, sequela
	S30.812*		Abrasion of penis
S30.812A		S30.812	Abrasion of penis, initial encounter
S30.812D		S30.812	Abrasion of penis, subsequent encounter
S30.812S		S30.812	Abrasion of penis, sequela
	S30.813*		Abrasion of scrotum and testes
S30.813A		S30.813	Abrasion of scrotum and testes, initial encounter
S30.813D		S30.813	Abrasion of scrotum and testes, subsequent encounter
S30.813S		S30.813	Abrasion of scrotum and testes, sequela
	S30.814*		Abrasion of vagina and vulva
S30.814A		S30.814	Abrasion of vagina and vulva, initial encounter
S30.814D		S30.814	Abrasion of vagina and vulva, subsequent encounter
S30.814S		S30.814	Abrasion of vagina and vulva, sequela
	S30.815*		Abrasion of unspecified external genital organs, male
S30.815A		S30.815	Abrasion of unspecified external genital organs, male, initial encounter
S30.815D		S30.815	Abrasion of unspecified external genital organs, male, subsequent encounter
S30.815S		S30.815	Abrasion of unspecified external genital organs, male, sequela
	S30.816*		Abrasion of unspecified external genital organs, female
S30.816A		S30.816	Abrasion of unspecified external genital organs, female, initial encounter
S30.816D		S30.816	Abrasion of unspecified external genital organs, female, subsequent encounter
S30.816S		S30.816	Abrasion of unspecified external genital organs, female, sequela
	S30.817*		Abrasion of anus
S30.817A		S30.817	Abrasion of anus, initial encounter
S30.817D		S30.817	Abrasion of anus, subsequent encounter
S30.817S		S30.817	Abrasion of anus, sequela
	S30.820*		Blister (nonthermal) of lower back and pelvis
S30.820A		S30.820	Blister (nonthermal) of lower back and pelvis, initial encounter
S30.820D		S30.820	Blister (nonthermal) of lower back and pelvis, subsequent encounter
S30.820S		S30.820	Blister (nonthermal) of lower back and pelvis, sequela
	S30.821*		Blister (nonthermal) of abdominal wall
S30.821A		S30.821	Blister (nonthermal) of abdominal wall, initial encounter
S30.821D		S30.821	Blister (nonthermal) of abdominal wall, subsequent encounter
S30.821S		S30.821	Blister (nonthermal) of abdominal wall, sequela
	S30.822*		Blister (nonthermal) of penis
S30.822A		S30.822	Blister (nonthermal) of penis, initial encounter
S30.822D		S30.822	Blister (nonthermal) of penis, subsequent encounter
S30.822S		S30.822	Blister (nonthermal) of penis, sequela
	S30.823*		Blister (nonthermal) of scrotum and testes
S30.823A		S30.823	Blister (nonthermal) of scrotum and testes, initial encounter
S30.823D		S30.823	Blister (nonthermal) of scrotum and testes, subsequent encounter
S30.823S		S30.823	Blister (nonthermal) of scrotum and testes, sequela
	S30.824*		Blister (nonthermal) of vagina and vulva
S30.824A		S30.824	Blister (nonthermal) of vagina and vulva, initial encounter
S30.824D		S30.824	Blister (nonthermal) of vagina and vulva, subsequent encounter
S30.824S		S30.824	Blister (nonthermal) of vagina and vulva, sequela
	S30.825*		Blister (nonthermal) of unspecified external genital organs, male
S30.825A		S30.825	Blister (nonthermal) of unspecified external genital organs, male, initial encounter
S30.825D		S30.825	Blister (nonthermal) of unspecified external genital organs, male, subsequent encounter
S30.825S		S30.825	Blister (nonthermal) of unspecified external genital organs, male, sequela
	S30.826*		Blister (nonthermal) of unspecified external genital organs, female
S30.826A		S30.826	Blister (nonthermal) of unspecified external genital organs, female, initial encounter
S30.826D		S30.826	Blister (nonthermal) of unspecified external genital organs, female, subsequent encounter
S30.826S		S30.826	Blister (nonthermal) of unspecified external genital organs, female, sequela
	S30.827*		Blister (nonthermal) of anus
S30.827A		S30.827	Blister (nonthermal) of anus, initial encounter
S30.827D		S30.827	Blister (nonthermal) of anus, subsequent encounter
S30.827S		S30.827	Blister (nonthermal) of anus, sequela
	S30.840*		External constriction of lower back and pelvis
S30.840A		S30.840	External constriction of lower back and pelvis, initial encounter
S30.840D		S30.840	External constriction of lower back and pelvis, subsequent encounter
S30.840S		S30.840	External constriction of lower back and pelvis, sequela
	S30.841*		External constriction of abdominal wall
S30.841A		S30.841	External constriction of abdominal wall, initial encounter
S30.841D		S30.841	External constriction of abdominal wall, subsequent encounter
S30.841S		S30.841	External constriction of abdominal wall, sequela
	S30.842*		External constriction of penis
S30.842A		S30.842	External constriction of penis, initial encounter
S30.842D		S30.842	External constriction of penis, subsequent encounter
S30.842S		S30.842	External constriction of penis, sequela
	S30.843*		External constriction of scrotum and testes
S30.843A		S30.843	External constriction of scrotum and testes, initial encounter
S30.843D		S30.843	External constriction of scrotum and testes, subsequent encounter
S30.843S		S30.843	External constriction of scrotum and testes, sequela
	S30.844*		External constriction of vagina and vulva
S30.844A		S30.844	External constriction of vagina and vulva, initial encounter
S30.844D		S30.844	External constriction of vagina and vulva, subsequent encounter
S30.844S		S30.844	External constriction of vagina and vulva, sequela
	S30.845*		External constriction of unspecified external genital organs, male
S30.845A		S30.845	External constriction of unspecified external genital organs, male, initial encounter
S30.845D		S30.845	External constriction of unspecified external genital organs, male, subsequent encounter
S30.845S		S30.845	External constriction of unspecified external genital organs, male, sequela
	S30.846*		External constriction of unspecified external genital organs, female
S30.846A		S30.846	External constriction of unspecified external genital organs, female, initial encounter
S30.846D		S30.846	External constriction of unspecified external genital organs, female, subsequent encounter
S30.846S		S30.846	External constriction of unspecified external genital organs, female, sequela
	S30.850*		Superficial foreign body of lower back and pelvis
S30.850A		S30.850	Superficial foreign body of lower back and pelvis, initial encounter
S30.850D		S30.850	Superficial foreign body of lower back and pelvis, subsequent encounter
S30.850S		S30.850	Superficial foreign body of lower back and pelvis, sequela
	S30.851*		Superficial foreign body of abdominal wall
S30.851A		S30.851	Superficial foreign body of abdominal wall, initial encounter
S30.851D		S30.851	Superficial foreign body of abdominal wall, subsequent encounter
S30.851S		S30.851	Superficial foreign body of abdominal wall, sequela
	S30.852*		Superficial foreign body of penis
S30.852A		S30.852	Superficial foreign body of penis, initial encounter
S30.852D		S30.852	Superficial foreign body of penis, subsequent encounter
S30.852S		S30.852	Superficial foreign body of penis, sequela
	S30.853*		Superficial foreign body of scrotum and testes
S30.853A		S30.853	Superficial foreign body of scrotum and testes, initial encounter
S30.853D		S30.853	Superficial foreign body of scrotum and testes, subsequent encounter
S30.853S		S30.853	Superficial foreign body of scrotum and testes, sequela
	S30.854*		Superficial foreign body of vagina and vulva
S30.854A		S30.854	Superficial foreign body of vagina and vulva, initial encounter
S30.854D		S30.854	Superficial foreign body of vagina and vulva, subsequent encounter
S30.854S		S30.854	Superficial foreign body of vagina and vulva, sequela
	S30.855*		Superficial foreign body of unspecified external genital organs, male
S30.855A		S30.855	Superficial foreign body of unspecified external genital organs, male, initial encounter
S30.855D		S30.855	Superficial foreign body of unspecified external genital organs, male, subsequent encounter
S30.855S		S30.855	Superficial foreign body of unspecified external genital organs, male, sequela
	S30.856*		Superficial foreign body of unspecified external genital organs, female
S30.856A		S30.856	Superficial foreign body of unspecified external genital organs, female, initial encounter
S30.856D		S30.856	Superficial foreign body of unspecified external genital organs, female, subsequent encounter
S30.856S		S30.856	Superficial foreign body of unspecified external genital organs, female, sequela
	S30.857*		Superficial foreign body of anus
S30.857A		S30.857	Superficial foreign body of anus, initial encounter
S30.857D		S30.857	Superficial foreign body of anus, subsequent encounter
S30.857S		S30.857	Superficial foreign body of anus, sequela
	S30.860*		Insect bite (nonvenomous) of lower back and pelvis
S30.860A		S30.860	Insect bite (nonvenomous) of lower back and pelvis, initial encounter
S30.860D		S30.860	Insect bite (nonvenomous) of lower back and pelvis, subsequent encounter
S30.860S		S30.860	Insect bite (nonvenomous) of lower back and pelvis, sequela
	S30.861*		Insect bite (nonvenomous) of abdominal wall
S30.861A		S30.861	Insect bite (nonvenomous) of abdominal wall, initial encounter
S30.861D		S30.861	Insect bite (nonvenomous) of abdominal wall, subsequent encounter
S30.861S		S30.861	Insect bite (nonvenomous) of abdominal wall, sequela
	S30.862*		Insect bite (nonvenomous) of penis
S30.862A		S30.862	Insect bite (nonvenomous) of penis, initial encounter
S30.862D		S30.862	Insect bite (nonvenomous) of penis, subsequent encounter
S30.862S		S30.862	Insect bite (nonvenomous) of penis, sequela
	S30.863*		Insect bite (nonvenomous) of scrotum and testes
S30.863A		S30.863	Insect bite (nonvenomous) of scrotum and testes, initial encounter
S30.863D		S30.863	Insect bite (nonvenomous) of scrotum and testes, subsequent encounter
S30.863S		S30.863	Insect bite (nonvenomous) of scrotum and testes, sequela
	S30.864*		Insect bite (nonvenomous) of vagina and vulva
S30.864A		S30.864	Insect bite (nonvenomous) of vagina and vulva, initial encounter
S30.864D		S30.864	Insect bite (nonvenomous) of vagina and vulva, subsequent encounter
S30.864S		S30.864	Insect bite (nonvenomous) of vagina and vulva, sequela
	S30.865*		Insect bite (nonvenomous) of unspecified external genital organs, male
S30.865A		S30.865	Insect bite (nonvenomous) of unspecified external genital organs, male, initial encounter
S30.865D		S30.865	Insect bite (nonvenomous) of unspecified external genital organs, male, subsequent encounter
S30.865S		S30.865	Insect bite (nonvenomous) of unspecified external genital organs, male, sequela
	S30.866*		Insect bite (nonvenomous) of unspecified external genital organs, female
S30.866A		S30.866	Insect bite (nonvenomous) of unspecified external genital organs, female, initial encounter
S30.866D		S30.866	Insect bite (nonvenomous) of unspecified external genital organs, female, subsequent encounter
S30.866S		S30.866	Insect bite (nonvenomous) of unspecified external genital organs, female, sequela
	S30.867*		Insect bite (nonvenomous) of anus
S30.867A		S30.867	Insect bite (nonvenomous) of anus, initial encounter
S30.867D		S30.867	Insect bite (nonvenomous) of anus, subsequent encounter
S30.867S		S30.867	Insect bite (nonvenomous) of anus, sequela
	S30.870*		Other superficial bite of lower back and pelvis
S30.870A		S30.870	Other superficial bite of lower back and pelvis, initial encounter
S30.870D		S30.870	Other superficial bite of lower back and pelvis, subsequent encounter
S30.870S		S30.870	Other superficial bite of lower back and pelvis, sequela
	S30.871*		Other superficial bite of abdominal wall
S30.871A		S30.871	Other superficial bite of abdominal wall, initial encounter
S30.871D		S30.871	Other superficial bite of abdominal wall, subsequent encounter
S30.871S		S30.871	Other superficial bite of abdominal wall, sequela
	S30.872*		Other superficial bite of penis
S30.872A		S30.872	Other superficial bite of penis, initial encounter
S30.872D		S30.872	Other superficial bite of penis, subsequent encounter
S30.872S		S30.872	Other superficial bite of penis, sequela
	S30.873*		Other superficial bite of scrotum and testes
S30.873A		S30.873	Other superficial bite of scrotum and testes, initial encounter
S30.873D		S30.873	Other superficial bite of scrotum and testes, subsequent encounter
S30.873S		S30.873	Other superficial bite of scrotum and testes, sequela
	S30.874*		Other superficial bite of vagina and vulva
S30.874A		S30.874	Other superficial bite of vagina and vulva, initial encounter
S30.874D		S30.874	Other superficial bite of vagina and vulva, subsequent encounter
S30.874S		S30.874	Other superficial bite of vagina and vulva, sequela
	S30.875*		Other superficial bite of unspecified external genital organs, male
S30.875A		S30.875	Other superficial bite of unspecified external genital organs, male, initial encounter
S30.875D		S30.875	Other superficial bite of unspecified external genital organs, male, subsequent encounter
S30.875S		S30.875	Other superficial bite of unspecified external genital organs, male, sequela
	S30.876*		Other superficial bite of unspecified external genital organs, female
S30.876A		S30.876	Other superficial bite of unspecified external genital organs, female, initial encounter
S30.876D		S30.876	Other superficial bite of unspecified external genital organs, female, subsequent encounter
S30.876S		S30.876	Other superficial bite of unspecified external genital organs, female, sequela
	S30.877*		Other superficial bite of anus
S30.877A		S30.877	Other superficial bite of anus, initial encounter
S30.877D		S30.877	Other superficial bite of anus, subsequent encounter
S30.877S		S30.877	Other superficial bite of anus, sequela
	S30.91*		Unspecified superficial injury of lower back and pelvis
S30.91XA		S30.91	Unspecified superficial injury of lower back and pelvis, initial encounter
S30.91XD		S30.91	Unspecified superficial injury of lower back and pelvis, subsequent encounter
S30.91XS		S30.91	Unspecified superficial injury of lower back and pelvis, sequela
	S30.92*		Unspecified superficial injury of abdominal wall
S30.92XA		S30.92	Unspecified superficial injury of abdominal wall, initial encounter
S30.92XD		S30.92	Unspecified superficial injury of abdominal wall, subsequent encounter
S30.92XS		S30.92	Unspecified superficial injury of abdominal wall, sequela
	S30.93*		Unspecified superficial injury of penis
S30.93XA		S30.93	Unspecified superficial injury of penis, initial encounter
S30.93XD		S30.93	Unspecified superficial injury of penis, subsequent encounter
S30.93XS		S30.93	Unspecified superficial injury of penis, sequela
	S30.94*		Unspecified superficial injury of scrotum and testes
S30.94XA		S30.94	Unspecified superficial injury of scrotum and testes, initial encounter
S30.94XD		S30.94	Unspecified superficial injury of scrotum and testes, subsequent encounter
S30.94XS		S30.94	Unspecified superficial injury of scrotum and testes, sequela
	S30.95*		Unspecified superficial injury of vagina and vulva
S30.95XA		S30.95	Unspecified superficial injury of vagina and vulva, initial encounter
S30.95XD		S30.95	Unspecified superficial injury of vagina and vulva, subsequent encounter
S30.95XS		S30.95	Unspecified superficial injury of vagina and vulva, sequela
	S30.96*		Unspecified superficial injury of unspecified external genital organs, male
S30.96XA		S30.96	Unspecified superficial injury of unspecified external genital organs, male, initial encounter
S30.96XD		S30.96	Unspecified superficial injury of unspecified external genital organs, male, subsequent encounter
S30.96XS		S30.96	Unspecified superficial injury of unspecified external genital organs, male, sequela
	S30.97*		Unspecified superficial injury of unspecified external genital organs, female
S30.97XA		S30.97	Unspecified superficial injury of unspecified external genital organs, female, initial encounter
S30.97XD		S30.97	Unspecified superficial injury of unspecified external genital organs, female, subsequent encounter
S30.97XS		S30.97	Unspecified superficial injury of unspecified external genital organs, female, sequela
	S30.98*		Unspecified superficial injury of anus
S30.98XA		S30.98	Unspecified superficial injury of anus, initial encounter
S30.98XD		S30.98	Unspecified superficial injury of anus, subsequent encounter
S30.98XS		S30.98	Unspecified superficial injury of anus, sequela
	S31.000*		Unspecified open wound of lower back and pelvis without penetration into retroperitoneum
S31.000A		S31.000	Unspecified open wound of lower back and pelvis without penetration into retroperitoneum, initial encounter
S31.000D		S31.000	Unspecified open wound of lower back and pelvis without penetration into retroperitoneum, subsequent encounter
S31.000S		S31.000	Unspecified open wound of lower back and pelvis without penetration into retroperitoneum, sequela
	S31.001*		Unspecified open wound of lower back and pelvis with penetration into retroperitoneum
S31.001A		S31.001	Unspecified open wound of lower back and pelvis with penetration into retroperitoneum, initial encounter
S31.001D		S31.001	Unspecified open wound of lower back and pelvis with penetration into retroperitoneum, subsequent encounter
S31.001S		S31.001	Unspecified open wound of lower back and pelvis with penetration into retroperitoneum, sequela
	S31.010*		Laceration without foreign body of lower back and pelvis without penetration into retroperitoneum
S31.010A		S31.010	Laceration without foreign body of lower back and pelvis without penetration into retroperitoneum, initial encounter
S31.010D		S31.010	Laceration without foreign body of lower back and pelvis without penetration into retroperitoneum, subsequent encounter
S31.010S		S31.010	Laceration without foreign body of lower back and pelvis without penetration into retroperitoneum, sequela
	S31.011*		Laceration without foreign body of lower back and pelvis with penetration into retroperitoneum
S31.011A		S31.011	Laceration without foreign body of lower back and pelvis with penetration into retroperitoneum, initial encounter
S31.011D		S31.011	Laceration without foreign body of lower back and pelvis with penetration into retroperitoneum, subsequent encounter
S31.011S		S31.011	Laceration without foreign body of lower back and pelvis with penetration into retroperitoneum, sequela
	S31.020*		Laceration with foreign body of lower back and pelvis without penetration into retroperitoneum
S31.020A		S31.020	Laceration with foreign body of lower back and pelvis without penetration into retroperitoneum, initial encounter
S31.020D		S31.020	Laceration with foreign body of lower back and pelvis without penetration into retroperitoneum, subsequent encounter
S31.020S		S31.020	Laceration with foreign body of lower back and pelvis without penetration into retroperitoneum, sequela
	S31.021*		Laceration with foreign body of lower back and pelvis with penetration into retroperitoneum
S31.021A		S31.021	Laceration with foreign body of lower back and pelvis with penetration into retroperitoneum, initial encounter
S31.021D		S31.021	Laceration with foreign body of lower back and pelvis with penetration into retroperitoneum, subsequent encounter
S31.021S		S31.021	Laceration with foreign body of lower back and pelvis with penetration into retroperitoneum, sequela
	S31.030*		Puncture wound without foreign body of lower back and pelvis without penetration into retroperitoneum
S31.030A		S31.030	Puncture wound without foreign body of lower back and pelvis without penetration into retroperitoneum, initial encounter
S31.030D		S31.030	Puncture wound without foreign body of lower back and pelvis without penetration into retroperitoneum, subsequent encounter
S31.030S		S31.030	Puncture wound without foreign body of lower back and pelvis without penetration into retroperitoneum, sequela
	S31.031*		Puncture wound without foreign body of lower back and pelvis with penetration into retroperitoneum
S31.031A		S31.031	Puncture wound without foreign body of lower back and pelvis with penetration into retroperitoneum, initial encounter
S31.031D		S31.031	Puncture wound without foreign body of lower back and pelvis with penetration into retroperitoneum, subsequent encounter
S31.031S		S31.031	Puncture wound without foreign body of lower back and pelvis with penetration into retroperitoneum, sequela
	S31.040*		Puncture wound with foreign body of lower back and pelvis without penetration into retroperitoneum
S31.040A		S31.040	Puncture wound with foreign body of lower back and pelvis without penetration into retroperitoneum, initial encounter
S31.040D		S31.040	Puncture wound with foreign body of lower back and pelvis without penetration into retroperitoneum, subsequent encounter
S31.040S		S31.040	Puncture wound with foreign body of lower back and pelvis without penetration into retroperitoneum, sequela
	S31.041*		Puncture wound with foreign body of lower back and pelvis with penetration into retroperitoneum
S31.041A		S31.041	Puncture wound with foreign body of lower back and pelvis with penetration into retroperitoneum, initial encounter
S31.041D		S31.041	Puncture wound with foreign body of lower back and pelvis with penetration into retroperitoneum, subsequent encounter
S31.041S		S31.041	Puncture wound with foreign body of lower back and pelvis with penetration into retroperitoneum, sequela
	S31.050*		Open bite of lower back and pelvis without penetration into retroperitoneum
S31.050A		S31.050	Open bite of lower back and pelvis without penetration into retroperitoneum, initial encounter
S31.050D		S31.050	Open bite of lower back and pelvis without penetration into retroperitoneum, subsequent encounter
S31.050S		S31.050	Open bite of lower back and pelvis without penetration into retroperitoneum, sequela
	S31.051*		Open bite of lower back and pelvis with penetration into retroperitoneum
S31.051A		S31.051	Open bite of lower back and pelvis with penetration into retroperitoneum, initial encounter
S31.051D		S31.051	Open bite of lower back and pelvis with penetration into retroperitoneum, subsequent encounter
S31.051S		S31.051	Open bite of lower back and pelvis with penetration into retroperitoneum, sequela
	S31.10*		Unspecified open wound of abdominal wall without penetration into peritoneal cavity
S31.100		S31.10	Unspecified open wound of abdominal wall, right upper quadrant without penetration into peritoneal cavity
S31.100A		S31.10	Unspecified open wound of abdominal wall, right upper quadrant without penetration into peritoneal cavity, initial encounter
S31.100D		S31.10	Unspecified open wound of abdominal wall, right upper quadrant without penetration into peritoneal cavity, subsequent encounter
S31.100S		S31.10	Unspecified open wound of abdominal wall, right upper quadrant without penetration into peritoneal cavity, sequela
S31.101		S31.10	Unspecified open wound of abdominal wall, left upper quadrant without penetration into peritoneal cavity
S31.101A		S31.10	Unspecified open wound of abdominal wall, left upper quadrant without penetration into peritoneal cavity, initial encounter
S31.101D		S31.10	Unspecified open wound of abdominal wall, left upper quadrant without penetration into peritoneal cavity, subsequent encounter
S31.101S		S31.10	Unspecified open wound of abdominal wall, left upper quadrant without penetration into peritoneal cavity, sequela
S31.102		S31.10	Unspecified open wound of abdominal wall, epigastric region without penetration into peritoneal cavity
S31.102A		S31.10	Unspecified open wound of abdominal wall, epigastric region without penetration into peritoneal cavity, initial encounter
S31.102D		S31.10	Unspecified open wound of abdominal wall, epigastric region without penetration into peritoneal cavity, subsequent encounter
S31.102S		S31.10	Unspecified open wound of abdominal wall, epigastric region without penetration into peritoneal cavity, sequela
S31.103		S31.10	Unspecified open wound of abdominal wall, right lower quadrant without penetration into peritoneal cavity
S31.103A		S31.10	Unspecified open wound of abdominal wall, right lower quadrant without penetration into peritoneal cavity, initial encounter
S31.103D		S31.10	Unspecified open wound of abdominal wall, right lower quadrant without penetration into peritoneal cavity, subsequent encounter
S31.103S		S31.10	Unspecified open wound of abdominal wall, right lower quadrant without penetration into peritoneal cavity, sequela
S31.104		S31.10	Unspecified open wound of abdominal wall, left lower quadrant without penetration into peritoneal cavity
S31.104A		S31.10	Unspecified open wound of abdominal wall, left lower quadrant without penetration into peritoneal cavity, initial encounter
S31.104D		S31.10	Unspecified open wound of abdominal wall, left lower quadrant without penetration into peritoneal cavity, subsequent encounter
S31.104S		S31.10	Unspecified open wound of abdominal wall, left lower quadrant without penetration into peritoneal cavity, sequela
S31.105		S31.10	Unspecified open wound of abdominal wall, periumbilic region without penetration into peritoneal cavity
S31.105A		S31.10	Unspecified open wound of abdominal wall, periumbilic region without penetration into peritoneal cavity, initial encounter
S31.105D		S31.10	Unspecified open wound of abdominal wall, periumbilic region without penetration into peritoneal cavity, subsequent encounter
S31.105S		S31.10	Unspecified open wound of abdominal wall, periumbilic region without penetration into peritoneal cavity, sequela
S31.109		S31.10	Unspecified open wound of abdominal wall, unspecified quadrant without penetration into peritoneal cavity
S31.109A		S31.10	Unspecified open wound of abdominal wall, unspecified quadrant without penetration into peritoneal cavity, initial encounter
S31.109D		S31.10	Unspecified open wound of abdominal wall, unspecified quadrant without penetration into peritoneal cavity, subsequent encounter
S31.109S		S31.10	Unspecified open wound of abdominal wall, unspecified quadrant without penetration into peritoneal cavity, sequela
	S31.11*		Laceration without foreign body of abdominal wall without penetration into peritoneal cavity
S31.110		S31.11	Laceration without foreign body of abdominal wall, right upper quadrant without penetration into peritoneal cavity
S31.110A		S31.11	Laceration without foreign body of abdominal wall, right upper quadrant without penetration into peritoneal cavity, initial encounter
S31.110D		S31.11	Laceration without foreign body of abdominal wall, right upper quadrant without penetration into peritoneal cavity, subsequent encounter
S31.110S		S31.11	Laceration without foreign body of abdominal wall, right upper quadrant without penetration into peritoneal cavity, sequela
S31.111		S31.11	Laceration without foreign body of abdominal wall, left upper quadrant without penetration into peritoneal cavity
S31.111A		S31.11	Laceration without foreign body of abdominal wall, left upper quadrant without penetration into peritoneal cavity, initial encounter
S31.111D		S31.11	Laceration without foreign body of abdominal wall, left upper quadrant without penetration into peritoneal cavity, subsequent encounter
S31.111S		S31.11	Laceration without foreign body of abdominal wall, left upper quadrant without penetration into peritoneal cavity, sequela
S31.112		S31.11	Laceration without foreign body of abdominal wall, epigastric region without penetration into peritoneal cavity
S31.112A		S31.11	Laceration without foreign body of abdominal wall, epigastric region without penetration into peritoneal cavity, initial encounter
S31.112D		S31.11	Laceration without foreign body of abdominal wall, epigastric region without penetration into peritoneal cavity, subsequent encounter
S31.112S		S31.11	Laceration without foreign body of abdominal wall, epigastric region without penetration into peritoneal cavity, sequela
S31.113		S31.11	Laceration without foreign body of abdominal wall, right lower quadrant without penetration into peritoneal cavity
S31.113A		S31.11	Laceration without foreign body of abdominal wall, right lower quadrant without penetration into peritoneal cavity, initial encounter
S31.113D		S31.11	Laceration without foreign body of abdominal wall, right lower quadrant without penetration into peritoneal cavity, subsequent encounter
S31.113S		S31.11	Laceration without foreign body of abdominal wall, right lower quadrant without penetration into peritoneal cavity, sequela
S31.114		S31.11	Laceration without foreign body of abdominal wall, left lower quadrant without penetration into peritoneal cavity
S31.114A		S31.11	Laceration without foreign body of abdominal wall, left lower quadrant without penetration into peritoneal cavity, initial encounter
S31.114D		S31.11	Laceration without foreign body of abdominal wall, left lower quadrant without penetration into peritoneal cavity, subsequent encounter
S31.114S		S31.11	Laceration without foreign body of abdominal wall, left lower quadrant without penetration into peritoneal cavity, sequela
S31.115		S31.11	Laceration without foreign body of abdominal wall, periumbilic region without penetration into peritoneal cavity
S31.115A		S31.11	Laceration without foreign body of abdominal wall, periumbilic region without penetration into peritoneal cavity, initial encounter
S31.115D		S31.11	Laceration without foreign body of abdominal wall, periumbilic region without penetration into peritoneal cavity, subsequent encounter
S31.115S		S31.11	Laceration without foreign body of abdominal wall, periumbilic region without penetration into peritoneal cavity, sequela
S31.119		S31.11	Laceration without foreign body of abdominal wall, unspecified quadrant without penetration into peritoneal cavity
S31.119A		S31.11	Laceration without foreign body of abdominal wall, unspecified quadrant without penetration into peritoneal cavity, initial encounter
S31.119D		S31.11	Laceration without foreign body of abdominal wall, unspecified quadrant without penetration into peritoneal cavity, subsequent encounter
S31.119S		S31.11	Laceration without foreign body of abdominal wall, unspecified quadrant without penetration into peritoneal cavity, sequela
	S31.12*		Laceration with foreign body of abdominal wall without penetration into peritoneal cavity
S31.120		S31.12	Laceration of abdominal wall with foreign body, right upper quadrant without penetration into peritoneal cavity
S31.120A		S31.12	Laceration of abdominal wall with foreign body, right upper quadrant without penetration into peritoneal cavity, initial encounter
S31.120D		S31.12	Laceration of abdominal wall with foreign body, right upper quadrant without penetration into peritoneal cavity, subsequent encounter
S31.120S		S31.12	Laceration of abdominal wall with foreign body, right upper quadrant without penetration into peritoneal cavity, sequela
S31.121		S31.12	Laceration of abdominal wall with foreign body, left upper quadrant without penetration into peritoneal cavity
S31.121A		S31.12	Laceration of abdominal wall with foreign body, left upper quadrant without penetration into peritoneal cavity, initial encounter
S31.121D		S31.12	Laceration of abdominal wall with foreign body, left upper quadrant without penetration into peritoneal cavity, subsequent encounter
S31.121S		S31.12	Laceration of abdominal wall with foreign body, left upper quadrant without penetration into peritoneal cavity, sequela
S31.122		S31.12	Laceration of abdominal wall with foreign body, epigastric region without penetration into peritoneal cavity
S31.122A		S31.12	Laceration of abdominal wall with foreign body, epigastric region without penetration into peritoneal cavity, initial encounter
S31.122D		S31.12	Laceration of abdominal wall with foreign body, epigastric region without penetration into peritoneal cavity, subsequent encounter
S31.122S		S31.12	Laceration of abdominal wall with foreign body, epigastric region without penetration into peritoneal cavity, sequela
S31.123		S31.12	Laceration of abdominal wall with foreign body, right lower quadrant without penetration into peritoneal cavity
S31.123A		S31.12	Laceration of abdominal wall with foreign body, right lower quadrant without penetration into peritoneal cavity, initial encounter
S31.123D		S31.12	Laceration of abdominal wall with foreign body, right lower quadrant without penetration into peritoneal cavity, subsequent encounter
S31.123S		S31.12	Laceration of abdominal wall with foreign body, right lower quadrant without penetration into peritoneal cavity, sequela
S31.124		S31.12	Laceration of abdominal wall with foreign body, left lower quadrant without penetration into peritoneal cavity
S31.124A		S31.12	Laceration of abdominal wall with foreign body, left lower quadrant without penetration into peritoneal cavity, initial encounter
S31.124D		S31.12	Laceration of abdominal wall with foreign body, left lower quadrant without penetration into peritoneal cavity, subsequent encounter
S31.124S		S31.12	Laceration of abdominal wall with foreign body, left lower quadrant without penetration into peritoneal cavity, sequela
S31.125		S31.12	Laceration of abdominal wall with foreign body, periumbilic region without penetration into peritoneal cavity
S31.125A		S31.12	Laceration of abdominal wall with foreign body, periumbilic region without penetration into peritoneal cavity, initial encounter
S31.125D		S31.12	Laceration of abdominal wall with foreign body, periumbilic region without penetration into peritoneal cavity, subsequent encounter
S31.125S		S31.12	Laceration of abdominal wall with foreign body, periumbilic region without penetration into peritoneal cavity, sequela
S31.129		S31.12	Laceration of abdominal wall with foreign body, unspecified quadrant without penetration into peritoneal cavity
S31.129A		S31.12	Laceration of abdominal wall with foreign body, unspecified quadrant without penetration into peritoneal cavity, initial encounter
S31.129D		S31.12	Laceration of abdominal wall with foreign body, unspecified quadrant without penetration into peritoneal cavity, subsequent encounter
S31.129S		S31.12	Laceration of abdominal wall with foreign body, unspecified quadrant without penetration into peritoneal cavity, sequela
	S31.13*		Puncture wound of abdominal wall without foreign body without penetration into peritoneal cavity
S31.130		S31.13	Puncture wound of abdominal wall without foreign body, right upper quadrant without penetration into peritoneal cavity
S31.130A		S31.13	Puncture wound of abdominal wall without foreign body, right upper quadrant without penetration into peritoneal cavity, initial encounter
S31.130D		S31.13	Puncture wound of abdominal wall without foreign body, right upper quadrant without penetration into peritoneal cavity, subsequent encounter
S31.130S		S31.13	Puncture wound of abdominal wall without foreign body, right upper quadrant without penetration into peritoneal cavity, sequela
S31.131		S31.13	Puncture wound of abdominal wall without foreign body, left upper quadrant without penetration into peritoneal cavity
S31.131A		S31.13	Puncture wound of abdominal wall without foreign body, left upper quadrant without penetration into peritoneal cavity, initial encounter
S31.131D		S31.13	Puncture wound of abdominal wall without foreign body, left upper quadrant without penetration into peritoneal cavity, subsequent encounter
S31.131S		S31.13	Puncture wound of abdominal wall without foreign body, left upper quadrant without penetration into peritoneal cavity, sequela
S31.132		S31.13	Puncture wound of abdominal wall without foreign body, epigastric region without penetration into peritoneal cavity
S31.132A		S31.13	Puncture wound of abdominal wall without foreign body, epigastric region without penetration into peritoneal cavity, initial encounter
S31.132D		S31.13	Puncture wound of abdominal wall without foreign body, epigastric region without penetration into peritoneal cavity, subsequent encounter
S31.132S		S31.13	Puncture wound of abdominal wall without foreign body, epigastric region without penetration into peritoneal cavity, sequela
S31.133		S31.13	Puncture wound of abdominal wall without foreign body, right lower quadrant without penetration into peritoneal cavity
S31.133A		S31.13	Puncture wound of abdominal wall without foreign body, right lower quadrant without penetration into peritoneal cavity, initial encounter
S31.133D		S31.13	Puncture wound of abdominal wall without foreign body, right lower quadrant without penetration into peritoneal cavity, subsequent encounter
S31.133S		S31.13	Puncture wound of abdominal wall without foreign body, right lower quadrant without penetration into peritoneal cavity, sequela
S31.134		S31.13	Puncture wound of abdominal wall without foreign body, left lower quadrant without penetration into peritoneal cavity
S31.134A		S31.13	Puncture wound of abdominal wall without foreign body, left lower quadrant without penetration into peritoneal cavity, initial encounter
S31.134D		S31.13	Puncture wound of abdominal wall without foreign body, left lower quadrant without penetration into peritoneal cavity, subsequent encounter
S31.134S		S31.13	Puncture wound of abdominal wall without foreign body, left lower quadrant without penetration into peritoneal cavity, sequela
S31.135		S31.13	Puncture wound of abdominal wall without foreign body, periumbilic region without penetration into peritoneal cavity
S31.135A		S31.13	Puncture wound of abdominal wall without foreign body, periumbilic region without penetration into peritoneal cavity, initial encounter
S31.135D		S31.13	Puncture wound of abdominal wall without foreign body, periumbilic region without penetration into peritoneal cavity, subsequent encounter
S31.135S		S31.13	Puncture wound of abdominal wall without foreign body, periumbilic region without penetration into peritoneal cavity, sequela
S31.139		S31.13	Puncture wound of abdominal wall without foreign body, unspecified quadrant without penetration into peritoneal cavity
S31.139A		S31.13	Puncture wound of abdominal wall without foreign body, unspecified quadrant without penetration into peritoneal cavity, initial encounter
S31.139D		S31.13	Puncture wound of abdominal wall without foreign body, unspecified quadrant without penetration into peritoneal cavity, subsequent encounter
S31.139S		S31.13	Puncture wound of abdominal wall without foreign body, unspecified quadrant without penetration into peritoneal cavity, sequela
	S31.14*		Puncture wound of abdominal wall with foreign body without penetration into peritoneal cavity
S31.140		S31.14	Puncture wound of abdominal wall with foreign body, right upper quadrant without penetration into peritoneal cavity
S31.140A		S31.14	Puncture wound of abdominal wall with foreign body, right upper quadrant without penetration into peritoneal cavity, initial encounter
S31.140D		S31.14	Puncture wound of abdominal wall with foreign body, right upper quadrant without penetration into peritoneal cavity, subsequent encounter
S31.140S		S31.14	Puncture wound of abdominal wall with foreign body, right upper quadrant without penetration into peritoneal cavity, sequela
S31.141		S31.14	Puncture wound of abdominal wall with foreign body, left upper quadrant without penetration into peritoneal cavity
S31.141A		S31.14	Puncture wound of abdominal wall with foreign body, left upper quadrant without penetration into peritoneal cavity, initial encounter
S31.141D		S31.14	Puncture wound of abdominal wall with foreign body, left upper quadrant without penetration into peritoneal cavity, subsequent encounter
S31.141S		S31.14	Puncture wound of abdominal wall with foreign body, left upper quadrant without penetration into peritoneal cavity, sequela
S31.142		S31.14	Puncture wound of abdominal wall with foreign body, epigastric region without penetration into peritoneal cavity
S31.142A		S31.14	Puncture wound of abdominal wall with foreign body, epigastric region without penetration into peritoneal cavity, initial encounter
S31.142D		S31.14	Puncture wound of abdominal wall with foreign body, epigastric region without penetration into peritoneal cavity, subsequent encounter
S31.142S		S31.14	Puncture wound of abdominal wall with foreign body, epigastric region without penetration into peritoneal cavity, sequela
S31.143		S31.14	Puncture wound of abdominal wall with foreign body, right lower quadrant without penetration into peritoneal cavity
S31.143A		S31.14	Puncture wound of abdominal wall with foreign body, right lower quadrant without penetration into peritoneal cavity, initial encounter
S31.143D		S31.14	Puncture wound of abdominal wall with foreign body, right lower quadrant without penetration into peritoneal cavity, subsequent encounter
S31.143S		S31.14	Puncture wound of abdominal wall with foreign body, right lower quadrant without penetration into peritoneal cavity, sequela
S31.144		S31.14	Puncture wound of abdominal wall with foreign body, left lower quadrant without penetration into peritoneal cavity
S31.144A		S31.14	Puncture wound of abdominal wall with foreign body, left lower quadrant without penetration into peritoneal cavity, initial encounter
S31.144D		S31.14	Puncture wound of abdominal wall with foreign body, left lower quadrant without penetration into peritoneal cavity, subsequent encounter
S31.144S		S31.14	Puncture wound of abdominal wall with foreign body, left lower quadrant without penetration into peritoneal cavity, sequela
S31.145		S31.14	Puncture wound of abdominal wall with foreign body, periumbilic region without penetration into peritoneal cavity
S31.145A		S31.14	Puncture wound of abdominal wall with foreign body, periumbilic region without penetration into peritoneal cavity, initial encounter
S31.145D		S31.14	Puncture wound of abdominal wall with foreign body, periumbilic region without penetration into peritoneal cavity, subsequent encounter
S31.145S		S31.14	Puncture wound of abdominal wall with foreign body, periumbilic region without penetration into peritoneal cavity, sequela
S31.149		S31.14	Puncture wound of abdominal wall with foreign body, unspecified quadrant without penetration into peritoneal cavity
S31.149A		S31.14	Puncture wound of abdominal wall with foreign body, unspecified quadrant without penetration into peritoneal cavity, initial encounter
S31.149D		S31.14	Puncture wound of abdominal wall with foreign body, unspecified quadrant without penetration into peritoneal cavity, subsequent encounter
S31.149S		S31.14	Puncture wound of abdominal wall with foreign body, unspecified quadrant without penetration into peritoneal cavity, sequela
	S31.15*		Open bite of abdominal wall without penetration into peritoneal cavity
S31.150		S31.15	Open bite of abdominal wall, right upper quadrant without penetration into peritoneal cavity
S31.150A		S31.15	Open bite of abdominal wall, right upper quadrant without penetration into peritoneal cavity, initial encounter
S31.150D		S31.15	Open bite of abdominal wall, right upper quadrant without penetration into peritoneal cavity, subsequent encounter
S31.150S		S31.15	Open bite of abdominal wall, right upper quadrant without penetration into peritoneal cavity, sequela
S31.151		S31.15	Open bite of abdominal wall, left upper quadrant without penetration into peritoneal cavity
S31.151A		S31.15	Open bite of abdominal wall, left upper quadrant without penetration into peritoneal cavity, initial encounter
S31.151D		S31.15	Open bite of abdominal wall, left upper quadrant without penetration into peritoneal cavity, subsequent encounter
S31.151S		S31.15	Open bite of abdominal wall, left upper quadrant without penetration into peritoneal cavity, sequela
S31.152		S31.15	Open bite of abdominal wall, epigastric region without penetration into peritoneal cavity
S31.152A		S31.15	Open bite of abdominal wall, epigastric region without penetration into peritoneal cavity, initial encounter
S31.152D		S31.15	Open bite of abdominal wall, epigastric region without penetration into peritoneal cavity, subsequent encounter
S31.152S		S31.15	Open bite of abdominal wall, epigastric region without penetration into peritoneal cavity, sequela
S31.153		S31.15	Open bite of abdominal wall, right lower quadrant without penetration into peritoneal cavity
S31.153A		S31.15	Open bite of abdominal wall, right lower quadrant without penetration into peritoneal cavity, initial encounter
S31.153D		S31.15	Open bite of abdominal wall, right lower quadrant without penetration into peritoneal cavity, subsequent encounter
S31.153S		S31.15	Open bite of abdominal wall, right lower quadrant without penetration into peritoneal cavity, sequela
S31.154		S31.15	Open bite of abdominal wall, left lower quadrant without penetration into peritoneal cavity
S31.154A		S31.15	Open bite of abdominal wall, left lower quadrant without penetration into peritoneal cavity, initial encounter
S31.154D		S31.15	Open bite of abdominal wall, left lower quadrant without penetration into peritoneal cavity, subsequent encounter
S31.154S		S31.15	Open bite of abdominal wall, left lower quadrant without penetration into peritoneal cavity, sequela
S31.155		S31.15	Open bite of abdominal wall, periumbilic region without penetration into peritoneal cavity
S31.155A		S31.15	Open bite of abdominal wall, periumbilic region without penetration into peritoneal cavity, initial encounter
S31.155D		S31.15	Open bite of abdominal wall, periumbilic region without penetration into peritoneal cavity, subsequent encounter
S31.155S		S31.15	Open bite of abdominal wall, periumbilic region without penetration into peritoneal cavity, sequela
S31.159		S31.15	Open bite of abdominal wall, unspecified quadrant without penetration into peritoneal cavity
S31.159A		S31.15	Open bite of abdominal wall, unspecified quadrant without penetration into peritoneal cavity, initial encounter
S31.159D		S31.15	Open bite of abdominal wall, unspecified quadrant without penetration into peritoneal cavity, subsequent encounter
S31.159S		S31.15	Open bite of abdominal wall, unspecified quadrant without penetration into peritoneal cavity, sequela
	S31.20*		Unspecified open wound of penis
S31.20XA		S31.20	Unspecified open wound of penis, initial encounter
S31.20XD		S31.20	Unspecified open wound of penis, subsequent encounter
S31.20XS		S31.20	Unspecified open wound of penis, sequela
	S31.21*		Laceration without foreign body of penis
S31.21XA		S31.21	Laceration without foreign body of penis, initial encounter
S31.21XD		S31.21	Laceration without foreign body of penis, subsequent encounter
S31.21XS		S31.21	Laceration without foreign body of penis, sequela
	S31.22*		Laceration with foreign body of penis
S31.22XA		S31.22	Laceration with foreign body of penis, initial encounter
S31.22XD		S31.22	Laceration with foreign body of penis, subsequent encounter
S31.22XS		S31.22	Laceration with foreign body of penis, sequela
	S31.23*		Puncture wound without foreign body of penis
S31.23XA		S31.23	Puncture wound without foreign body of penis, initial encounter
S31.23XD		S31.23	Puncture wound without foreign body of penis, subsequent encounter
S31.23XS		S31.23	Puncture wound without foreign body of penis, sequela
	S31.24*		Puncture wound with foreign body of penis
S31.24XA		S31.24	Puncture wound with foreign body of penis, initial encounter
S31.24XD		S31.24	Puncture wound with foreign body of penis, subsequent encounter
S31.24XS		S31.24	Puncture wound with foreign body of penis, sequela
	S31.25*		Open bite of penis
S31.25XA		S31.25	Open bite of penis, initial encounter
S31.25XD		S31.25	Open bite of penis, subsequent encounter
S31.25XS		S31.25	Open bite of penis, sequela
	S31.30*		Unspecified open wound of scrotum and testes
S31.30XA		S31.30	Unspecified open wound of scrotum and testes, initial encounter
S31.30XD		S31.30	Unspecified open wound of scrotum and testes, subsequent encounter
S31.30XS		S31.30	Unspecified open wound of scrotum and testes, sequela
	S31.31*		Laceration without foreign body of scrotum and testes
S31.31XA		S31.31	Laceration without foreign body of scrotum and testes, initial encounter
S31.31XD		S31.31	Laceration without foreign body of scrotum and testes, subsequent encounter
S31.31XS		S31.31	Laceration without foreign body of scrotum and testes, sequela
	S31.32*		Laceration with foreign body of scrotum and testes
S31.32XA		S31.32	Laceration with foreign body of scrotum and testes, initial encounter
S31.32XD		S31.32	Laceration with foreign body of scrotum and testes, subsequent encounter
S31.32XS		S31.32	Laceration with foreign body of scrotum and testes, sequela
	S31.33*		Puncture wound without foreign body of scrotum and testes
S31.33XA		S31.33	Puncture wound without foreign body of scrotum and testes, initial encounter
S31.33XD		S31.33	Puncture wound without foreign body of scrotum and testes, subsequent encounter
S31.33XS		S31.33	Puncture wound without foreign body of scrotum and testes, sequela
	S31.34*		Puncture wound with foreign body of scrotum and testes
S31.34XA		S31.34	Puncture wound with foreign body of scrotum and testes, initial encounter
S31.34XD		S31.34	Puncture wound with foreign body of scrotum and testes, subsequent encounter
S31.34XS		S31.34	Puncture wound with foreign body of scrotum and testes, sequela
	S31.35*		Open bite of scrotum and testes
S31.35XA		S31.35	Open bite of scrotum and testes, initial encounter
S31.35XD		S31.35	Open bite of scrotum and testes, subsequent encounter
S31.35XS		S31.35	Open bite of scrotum and testes, sequela
	S31.40*		Unspecified open wound of vagina and vulva
S31.40XA		S31.40	Unspecified open wound of vagina and vulva, initial encounter
S31.40XD		S31.40	Unspecified open wound of vagina and vulva, subsequent encounter
S31.40XS		S31.40	Unspecified open wound of vagina and vulva, sequela
	S31.41*		Laceration without foreign body of vagina and vulva
S31.41XA		S31.41	Laceration without foreign body of vagina and vulva, initial encounter
S31.41XD		S31.41	Laceration without foreign body of vagina and vulva, subsequent encounter
S31.41XS		S31.41	Laceration without foreign body of vagina and vulva, sequela
	S31.42*		Laceration with foreign body of vagina and vulva
S31.42XA		S31.42	Laceration with foreign body of vagina and vulva, initial encounter
S31.42XD		S31.42	Laceration with foreign body of vagina and vulva, subsequent encounter
S31.42XS		S31.42	Laceration with foreign body of vagina and vulva, sequela
	S31.43*		Puncture wound without foreign body of vagina and vulva
S31.43XA		S31.43	Puncture wound without foreign body of vagina and vulva, initial encounter
S31.43XD		S31.43	Puncture wound without foreign body of vagina and vulva, subsequent encounter
S31.43XS		S31.43	Puncture wound without foreign body of vagina and vulva, sequela
	S31.44*		Puncture wound with foreign body of vagina and vulva
S31.44XA		S31.44	Puncture wound with foreign body of vagina and vulva, initial encounter
S31.44XD		S31.44	Puncture wound with foreign body of vagina and vulva, subsequent encounter
S31.44XS		S31.44	Puncture wound with foreign body of vagina and vulva, sequela
	S31.45*		Open bite of vagina and vulva
S31.45XA		S31.45	Open bite of vagina and vulva, initial encounter
S31.45XD		S31.45	Open bite of vagina and vulva, subsequent encounter
S31.45XS		S31.45	Open bite of vagina and vulva, sequela
	S31.501*		Unspecified open wound of unspecified external genital organs, male
S31.501A		S31.501	Unspecified open wound of unspecified external genital organs, male, initial encounter
S31.501D		S31.501	Unspecified open wound of unspecified external genital organs, male, subsequent encounter
S31.501S		S31.501	Unspecified open wound of unspecified external genital organs, male, sequela
	S31.502*		Unspecified open wound of unspecified external genital organs, female
S31.502A		S31.502	Unspecified open wound of unspecified external genital organs, female, initial encounter
S31.502D		S31.502	Unspecified open wound of unspecified external genital organs, female, subsequent encounter
S31.502S		S31.502	Unspecified open wound of unspecified external genital organs, female, sequela
	S31.511*		Laceration without foreign body of unspecified external genital organs, male
S31.511A		S31.511	Laceration without foreign body of unspecified external genital organs, male, initial encounter
S31.511D		S31.511	Laceration without foreign body of unspecified external genital organs, male, subsequent encounter
S31.511S		S31.511	Laceration without foreign body of unspecified external genital organs, male, sequela
	S31.512*		Laceration without foreign body of unspecified external genital organs, female
S31.512A		S31.512	Laceration without foreign body of unspecified external genital organs, female, initial encounter
S31.512D		S31.512	Laceration without foreign body of unspecified external genital organs, female, subsequent encounter
S31.512S		S31.512	Laceration without foreign body of unspecified external genital organs, female, sequela
	S31.521*		Laceration with foreign body of unspecified external genital organs, male
S31.521A		S31.521	Laceration with foreign body of unspecified external genital organs, male, initial encounter
S31.521D		S31.521	Laceration with foreign body of unspecified external genital organs, male, subsequent encounter
S31.521S		S31.521	Laceration with foreign body of unspecified external genital organs, male, sequela
	S31.522*		Laceration with foreign body of unspecified external genital organs, female
S31.522A		S31.522	Laceration with foreign body of unspecified external genital organs, female, initial encounter
S31.522D		S31.522	Laceration with foreign body of unspecified external genital organs, female, subsequent encounter
S31.522S		S31.522	Laceration with foreign body of unspecified external genital organs, female, sequela
	S31.531*		Puncture wound without foreign body of unspecified external genital organs, male
S31.531A		S31.531	Puncture wound without foreign body of unspecified external genital organs, male, initial encounter
S31.531D		S31.531	Puncture wound without foreign body of unspecified external genital organs, male, subsequent encounter
S31.531S		S31.531	Puncture wound without foreign body of unspecified external genital organs, male, sequela
	S31.532*		Puncture wound without foreign body of unspecified external genital organs, female
S31.532A		S31.532	Puncture wound without foreign body of unspecified external genital organs, female, initial encounter
S31.532D		S31.532	Puncture wound without foreign body of unspecified external genital organs, female, subsequent encounter
S31.532S		S31.532	Puncture wound without foreign body of unspecified external genital organs, female, sequela
	S31.541*		Puncture wound with foreign body of unspecified external genital organs, male
S31.541A		S31.541	Puncture wound with foreign body of unspecified external genital organs, male, initial encounter
S31.541D		S31.541	Puncture wound with foreign body of unspecified external genital organs, male, subsequent encounter
S31.541S		S31.541	Puncture wound with foreign body of unspecified external genital organs, male, sequela
	S31.542*		Puncture wound with foreign body of unspecified external genital organs, female
S31.542A		S31.542	Puncture wound with foreign body of unspecified external genital organs, female, initial encounter
S31.542D		S31.542	Puncture wound with foreign body of unspecified external genital organs, female, subsequent encounter
S31.542S		S31.542	Puncture wound with foreign body of unspecified external genital organs, female, sequela
	S31.551*		Open bite of unspecified external genital organs, male
S31.551A		S31.551	Open bite of unspecified external genital organs, male, initial encounter
S31.551D		S31.551	Open bite of unspecified external genital organs, male, subsequent encounter
S31.551S		S31.551	Open bite of unspecified external genital organs, male, sequela
	S31.552*		Open bite of unspecified external genital organs, female
S31.552A		S31.552	Open bite of unspecified external genital organs, female, initial encounter
S31.552D		S31.552	Open bite of unspecified external genital organs, female, subsequent encounter
S31.552S		S31.552	Open bite of unspecified external genital organs, female, sequela
	S31.60*		Unspecified open wound of abdominal wall with penetration into peritoneal cavity
S31.600		S31.60	Unspecified open wound of abdominal wall, right upper quadrant with penetration into peritoneal cavity
S31.600A		S31.60	Unspecified open wound of abdominal wall, right upper quadrant with penetration into peritoneal cavity, initial encounter
S31.600D		S31.60	Unspecified open wound of abdominal wall, right upper quadrant with penetration into peritoneal cavity, subsequent encounter
S31.600S		S31.60	Unspecified open wound of abdominal wall, right upper quadrant with penetration into peritoneal cavity, sequela
S31.601		S31.60	Unspecified open wound of abdominal wall, left upper quadrant with penetration into peritoneal cavity
S31.601A		S31.60	Unspecified open wound of abdominal wall, left upper quadrant with penetration into peritoneal cavity, initial encounter
S31.601D		S31.60	Unspecified open wound of abdominal wall, left upper quadrant with penetration into peritoneal cavity, subsequent encounter
S31.601S		S31.60	Unspecified open wound of abdominal wall, left upper quadrant with penetration into peritoneal cavity, sequela
S31.602		S31.60	Unspecified open wound of abdominal wall, epigastric region with penetration into peritoneal cavity
S31.602A		S31.60	Unspecified open wound of abdominal wall, epigastric region with penetration into peritoneal cavity, initial encounter
S31.602D		S31.60	Unspecified open wound of abdominal wall, epigastric region with penetration into peritoneal cavity, subsequent encounter
S31.602S		S31.60	Unspecified open wound of abdominal wall, epigastric region with penetration into peritoneal cavity, sequela
S31.603		S31.60	Unspecified open wound of abdominal wall, right lower quadrant with penetration into peritoneal cavity
S31.603A		S31.60	Unspecified open wound of abdominal wall, right lower quadrant with penetration into peritoneal cavity, initial encounter
S31.603D		S31.60	Unspecified open wound of abdominal wall, right lower quadrant with penetration into peritoneal cavity, subsequent encounter
S31.603S		S31.60	Unspecified open wound of abdominal wall, right lower quadrant with penetration into peritoneal cavity, sequela
S31.604		S31.60	Unspecified open wound of abdominal wall, left lower quadrant with penetration into peritoneal cavity
S31.604A		S31.60	Unspecified open wound of abdominal wall, left lower quadrant with penetration into peritoneal cavity, initial encounter
S31.604D		S31.60	Unspecified open wound of abdominal wall, left lower quadrant with penetration into peritoneal cavity, subsequent encounter
S31.604S		S31.60	Unspecified open wound of abdominal wall, left lower quadrant with penetration into peritoneal cavity, sequela
S31.605		S31.60	Unspecified open wound of abdominal wall, periumbilic region with penetration into peritoneal cavity
S31.605A		S31.60	Unspecified open wound of abdominal wall, periumbilic region with penetration into peritoneal cavity, initial encounter
S31.605D		S31.60	Unspecified open wound of abdominal wall, periumbilic region with penetration into peritoneal cavity, subsequent encounter
S31.605S		S31.60	Unspecified open wound of abdominal wall, periumbilic region with penetration into peritoneal cavity, sequela
S31.609		S31.60	Unspecified open wound of abdominal wall, unspecified quadrant with penetration into peritoneal cavity
S31.609A		S31.60	Unspecified open wound of abdominal wall, unspecified quadrant with penetration into peritoneal cavity, initial encounter
S31.609D		S31.60	Unspecified open wound of abdominal wall, unspecified quadrant with penetration into peritoneal cavity, subsequent encounter
S31.609S		S31.60	Unspecified open wound of abdominal wall, unspecified quadrant with penetration into peritoneal cavity, sequela
	S31.61*		Laceration without foreign body of abdominal wall with penetration into peritoneal cavity
S31.610		S31.61	Laceration without foreign body of abdominal wall, right upper quadrant with penetration into peritoneal cavity
S31.610A		S31.61	Laceration without foreign body of abdominal wall, right upper quadrant with penetration into peritoneal cavity, initial encounter
S31.610D		S31.61	Laceration without foreign body of abdominal wall, right upper quadrant with penetration into peritoneal cavity, subsequent encounter
S31.610S		S31.61	Laceration without foreign body of abdominal wall, right upper quadrant with penetration into peritoneal cavity, sequela
S31.611		S31.61	Laceration without foreign body of abdominal wall, left upper quadrant with penetration into peritoneal cavity
S31.611A		S31.61	Laceration without foreign body of abdominal wall, left upper quadrant with penetration into peritoneal cavity, initial encounter
S31.611D		S31.61	Laceration without foreign body of abdominal wall, left upper quadrant with penetration into peritoneal cavity, subsequent encounter
S31.611S		S31.61	Laceration without foreign body of abdominal wall, left upper quadrant with penetration into peritoneal cavity, sequela
S31.612		S31.61	Laceration without foreign body of abdominal wall, epigastric region with penetration into peritoneal cavity
S31.612A		S31.61	Laceration without foreign body of abdominal wall, epigastric region with penetration into peritoneal cavity, initial encounter
S31.612D		S31.61	Laceration without foreign body of abdominal wall, epigastric region with penetration into peritoneal cavity, subsequent encounter
S31.612S		S31.61	Laceration without foreign body of abdominal wall, epigastric region with penetration into peritoneal cavity, sequela
S31.613		S31.61	Laceration without foreign body of abdominal wall, right lower quadrant with penetration into peritoneal cavity
S31.613A		S31.61	Laceration without foreign body of abdominal wall, right lower quadrant with penetration into peritoneal cavity, initial encounter
S31.613D		S31.61	Laceration without foreign body of abdominal wall, right lower quadrant with penetration into peritoneal cavity, subsequent encounter
S31.613S		S31.61	Laceration without foreign body of abdominal wall, right lower quadrant with penetration into peritoneal cavity, sequela
S31.614		S31.61	Laceration without foreign body of abdominal wall, left lower quadrant with penetration into peritoneal cavity
S31.614A		S31.61	Laceration without foreign body of abdominal wall, left lower quadrant with penetration into peritoneal cavity, initial encounter
S31.614D		S31.61	Laceration without foreign body of abdominal wall, left lower quadrant with penetration into peritoneal cavity, subsequent encounter
S31.614S		S31.61	Laceration without foreign body of abdominal wall, left lower quadrant with penetration into peritoneal cavity, sequela
S31.615		S31.61	Laceration without foreign body of abdominal wall, periumbilic region with penetration into peritoneal cavity
S31.615A		S31.61	Laceration without foreign body of abdominal wall, periumbilic region with penetration into peritoneal cavity, initial encounter
S31.615D		S31.61	Laceration without foreign body of abdominal wall, periumbilic region with penetration into peritoneal cavity, subsequent encounter
S31.615S		S31.61	Laceration without foreign body of abdominal wall, periumbilic region with penetration into peritoneal cavity, sequela
S31.619		S31.61	Laceration without foreign body of abdominal wall, unspecified quadrant with penetration into peritoneal cavity
S31.619A		S31.61	Laceration without foreign body of abdominal wall, unspecified quadrant with penetration into peritoneal cavity, initial encounter
S31.619D		S31.61	Laceration without foreign body of abdominal wall, unspecified quadrant with penetration into peritoneal cavity, subsequent encounter
S31.619S		S31.61	Laceration without foreign body of abdominal wall, unspecified quadrant with penetration into peritoneal cavity, sequela
	S31.62*		Laceration with foreign body of abdominal wall with penetration into peritoneal cavity
S31.620		S31.62	Laceration with foreign body of abdominal wall, right upper quadrant with penetration into peritoneal cavity
S31.620A		S31.62	Laceration with foreign body of abdominal wall, right upper quadrant with penetration into peritoneal cavity, initial encounter
S31.620D		S31.62	Laceration with foreign body of abdominal wall, right upper quadrant with penetration into peritoneal cavity, subsequent encounter
S31.620S		S31.62	Laceration with foreign body of abdominal wall, right upper quadrant with penetration into peritoneal cavity, sequela
S31.621		S31.62	Laceration with foreign body of abdominal wall, left upper quadrant with penetration into peritoneal cavity
S31.621A		S31.62	Laceration with foreign body of abdominal wall, left upper quadrant with penetration into peritoneal cavity, initial encounter
S31.621D		S31.62	Laceration with foreign body of abdominal wall, left upper quadrant with penetration into peritoneal cavity, subsequent encounter
S31.621S		S31.62	Laceration with foreign body of abdominal wall, left upper quadrant with penetration into peritoneal cavity, sequela
S31.622		S31.62	Laceration with foreign body of abdominal wall, epigastric region with penetration into peritoneal cavity
S31.622A		S31.62	Laceration with foreign body of abdominal wall, epigastric region with penetration into peritoneal cavity, initial encounter
S31.622D		S31.62	Laceration with foreign body of abdominal wall, epigastric region with penetration into peritoneal cavity, subsequent encounter
S31.622S		S31.62	Laceration with foreign body of abdominal wall, epigastric region with penetration into peritoneal cavity, sequela
S31.623		S31.62	Laceration with foreign body of abdominal wall, right lower quadrant with penetration into peritoneal cavity
S31.623A		S31.62	Laceration with foreign body of abdominal wall, right lower quadrant with penetration into peritoneal cavity, initial encounter
S31.623D		S31.62	Laceration with foreign body of abdominal wall, right lower quadrant with penetration into peritoneal cavity, subsequent encounter
S31.623S		S31.62	Laceration with foreign body of abdominal wall, right lower quadrant with penetration into peritoneal cavity, sequela
S31.624		S31.62	Laceration with foreign body of abdominal wall, left lower quadrant with penetration into peritoneal cavity
S31.624A		S31.62	Laceration with foreign body of abdominal wall, left lower quadrant with penetration into peritoneal cavity, initial encounter
S31.624D		S31.62	Laceration with foreign body of abdominal wall, left lower quadrant with penetration into peritoneal cavity, subsequent encounter
S31.624S		S31.62	Laceration with foreign body of abdominal wall, left lower quadrant with penetration into peritoneal cavity, sequela
S31.625		S31.62	Laceration with foreign body of abdominal wall, periumbilic region with penetration into peritoneal cavity
S31.625A		S31.62	Laceration with foreign body of abdominal wall, periumbilic region with penetration into peritoneal cavity, initial encounter
S31.625D		S31.62	Laceration with foreign body of abdominal wall, periumbilic region with penetration into peritoneal cavity, subsequent encounter
S31.625S		S31.62	Laceration with foreign body of abdominal wall, periumbilic region with penetration into peritoneal cavity, sequela
S31.629		S31.62	Laceration with foreign body of abdominal wall, unspecified quadrant with penetration into peritoneal cavity
S31.629A		S31.62	Laceration with foreign body of abdominal wall, unspecified quadrant with penetration into peritoneal cavity, initial encounter
S31.629D		S31.62	Laceration with foreign body of abdominal wall, unspecified quadrant with penetration into peritoneal cavity, subsequent encounter
S31.629S		S31.62	Laceration with foreign body of abdominal wall, unspecified quadrant with penetration into peritoneal cavity, sequela
	S31.63*		Puncture wound without foreign body of abdominal wall with penetration into peritoneal cavity
S31.630		S31.63	Puncture wound without foreign body of abdominal wall, right upper quadrant with penetration into peritoneal cavity
S31.630A		S31.63	Puncture wound without foreign body of abdominal wall, right upper quadrant with penetration into peritoneal cavity, initial encounter
S31.630D		S31.63	Puncture wound without foreign body of abdominal wall, right upper quadrant with penetration into peritoneal cavity, subsequent encounter
S31.630S		S31.63	Puncture wound without foreign body of abdominal wall, right upper quadrant with penetration into peritoneal cavity, sequela
S31.631		S31.63	Puncture wound without foreign body of abdominal wall, left upper quadrant with penetration into peritoneal cavity
S31.631A		S31.63	Puncture wound without foreign body of abdominal wall, left upper quadrant with penetration into peritoneal cavity, initial encounter
S31.631D		S31.63	Puncture wound without foreign body of abdominal wall, left upper quadrant with penetration into peritoneal cavity, subsequent encounter
S31.631S		S31.63	Puncture wound without foreign body of abdominal wall, left upper quadrant with penetration into peritoneal cavity, sequela
S31.632		S31.63	Puncture wound without foreign body of abdominal wall, epigastric region with penetration into peritoneal cavity
S31.632A		S31.63	Puncture wound without foreign body of abdominal wall, epigastric region with penetration into peritoneal cavity, initial encounter
S31.632D		S31.63	Puncture wound without foreign body of abdominal wall, epigastric region with penetration into peritoneal cavity, subsequent encounter
S31.632S		S31.63	Puncture wound without foreign body of abdominal wall, epigastric region with penetration into peritoneal cavity, sequela
S31.633		S31.63	Puncture wound without foreign body of abdominal wall, right lower quadrant with penetration into peritoneal cavity
S31.633A		S31.63	Puncture wound without foreign body of abdominal wall, right lower quadrant with penetration into peritoneal cavity, initial encounter
S31.633D		S31.63	Puncture wound without foreign body of abdominal wall, right lower quadrant with penetration into peritoneal cavity, subsequent encounter
S31.633S		S31.63	Puncture wound without foreign body of abdominal wall, right lower quadrant with penetration into peritoneal cavity, sequela
S31.634		S31.63	Puncture wound without foreign body of abdominal wall, left lower quadrant with penetration into peritoneal cavity
S31.634A		S31.63	Puncture wound without foreign body of abdominal wall, left lower quadrant with penetration into peritoneal cavity, initial encounter
S31.634D		S31.63	Puncture wound without foreign body of abdominal wall, left lower quadrant with penetration into peritoneal cavity, subsequent encounter
S31.634S		S31.63	Puncture wound without foreign body of abdominal wall, left lower quadrant with penetration into peritoneal cavity, sequela
S31.635		S31.63	Puncture wound without foreign body of abdominal wall, periumbilic region with penetration into peritoneal cavity
S31.635A		S31.63	Puncture wound without foreign body of abdominal wall, periumbilic region with penetration into peritoneal cavity, initial encounter
S31.635D		S31.63	Puncture wound without foreign body of abdominal wall, periumbilic region with penetration into peritoneal cavity, subsequent encounter
S31.635S		S31.63	Puncture wound without foreign body of abdominal wall, periumbilic region with penetration into peritoneal cavity, sequela
S31.639		S31.63	Puncture wound without foreign body of abdominal wall, unspecified quadrant with penetration into peritoneal cavity
S31.639A		S31.63	Puncture wound without foreign body of abdominal wall, unspecified quadrant with penetration into peritoneal cavity, initial encounter
S31.639D		S31.63	Puncture wound without foreign body of abdominal wall, unspecified quadrant with penetration into peritoneal cavity, subsequent encounter
S31.639S		S31.63	Puncture wound without foreign body of abdominal wall, unspecified quadrant with penetration into peritoneal cavity, sequela
	S31.64*		Puncture wound with foreign body of abdominal wall with penetration into peritoneal cavity
S31.640		S31.64	Puncture wound with foreign body of abdominal wall, right upper quadrant with penetration into peritoneal cavity
S31.640A		S31.64	Puncture wound with foreign body of abdominal wall, right upper quadrant with penetration into peritoneal cavity, initial encounter
S31.640D		S31.64	Puncture wound with foreign body of abdominal wall, right upper quadrant with penetration into peritoneal cavity, subsequent encounter
S31.640S		S31.64	Puncture wound with foreign body of abdominal wall, right upper quadrant with penetration into peritoneal cavity, sequela
S31.641		S31.64	Puncture wound with foreign body of abdominal wall, left upper quadrant with penetration into peritoneal cavity
S31.641A		S31.64	Puncture wound with foreign body of abdominal wall, left upper quadrant with penetration into peritoneal cavity, initial encounter
S31.641D		S31.64	Puncture wound with foreign body of abdominal wall, left upper quadrant with penetration into peritoneal cavity, subsequent encounter
S31.641S		S31.64	Puncture wound with foreign body of abdominal wall, left upper quadrant with penetration into peritoneal cavity, sequela
S31.642		S31.64	Puncture wound with foreign body of abdominal wall, epigastric region with penetration into peritoneal cavity
S31.642A		S31.64	Puncture wound with foreign body of abdominal wall, epigastric region with penetration into peritoneal cavity, initial encounter
S31.642D		S31.64	Puncture wound with foreign body of abdominal wall, epigastric region with penetration into peritoneal cavity, subsequent encounter
S31.642S		S31.64	Puncture wound with foreign body of abdominal wall, epigastric region with penetration into peritoneal cavity, sequela
S31.643		S31.64	Puncture wound with foreign body of abdominal wall, right lower quadrant with penetration into peritoneal cavity
S31.643A		S31.64	Puncture wound with foreign body of abdominal wall, right lower quadrant with penetration into peritoneal cavity, initial encounter
S31.643D		S31.64	Puncture wound with foreign body of abdominal wall, right lower quadrant with penetration into peritoneal cavity, subsequent encounter
S31.643S		S31.64	Puncture wound with foreign body of abdominal wall, right lower quadrant with penetration into peritoneal cavity, sequela
S31.644		S31.64	Puncture wound with foreign body of abdominal wall, left lower quadrant with penetration into peritoneal cavity
S31.644A		S31.64	Puncture wound with foreign body of abdominal wall, left lower quadrant with penetration into peritoneal cavity, initial encounter
S31.644D		S31.64	Puncture wound with foreign body of abdominal wall, left lower quadrant with penetration into peritoneal cavity, subsequent encounter
S31.644S		S31.64	Puncture wound with foreign body of abdominal wall, left lower quadrant with penetration into peritoneal cavity, sequela
S31.645		S31.64	Puncture wound with foreign body of abdominal wall, periumbilic region with penetration into peritoneal cavity
S31.645A		S31.64	Puncture wound with foreign body of abdominal wall, periumbilic region with penetration into peritoneal cavity, initial encounter
S31.645D		S31.64	Puncture wound with foreign body of abdominal wall, periumbilic region with penetration into peritoneal cavity, subsequent encounter
S31.645S		S31.64	Puncture wound with foreign body of abdominal wall, periumbilic region with penetration into peritoneal cavity, sequela
S31.649		S31.64	Puncture wound with foreign body of abdominal wall, unspecified quadrant with penetration into peritoneal cavity
S31.649A		S31.64	Puncture wound with foreign body of abdominal wall, unspecified quadrant with penetration into peritoneal cavity, initial encounter
S31.649D		S31.64	Puncture wound with foreign body of abdominal wall, unspecified quadrant with penetration into peritoneal cavity, subsequent encounter
S31.649S		S31.64	Puncture wound with foreign body of abdominal wall, unspecified quadrant with penetration into peritoneal cavity, sequela
	S31.65*		Open bite of abdominal wall with penetration into peritoneal cavity
S31.650		S31.65	Open bite of abdominal wall, right upper quadrant with penetration into peritoneal cavity
S31.650A		S31.65	Open bite of abdominal wall, right upper quadrant with penetration into peritoneal cavity, initial encounter
S31.650D		S31.65	Open bite of abdominal wall, right upper quadrant with penetration into peritoneal cavity, subsequent encounter
S31.650S		S31.65	Open bite of abdominal wall, right upper quadrant with penetration into peritoneal cavity, sequela
S31.651		S31.65	Open bite of abdominal wall, left upper quadrant with penetration into peritoneal cavity
S31.651A		S31.65	Open bite of abdominal wall, left upper quadrant with penetration into peritoneal cavity, initial encounter
S31.651D		S31.65	Open bite of abdominal wall, left upper quadrant with penetration into peritoneal cavity, subsequent encounter
S31.651S		S31.65	Open bite of abdominal wall, left upper quadrant with penetration into peritoneal cavity, sequela
S31.652		S31.65	Open bite of abdominal wall, epigastric region with penetration into peritoneal cavity
S31.652A		S31.65	Open bite of abdominal wall, epigastric region with penetration into peritoneal cavity, initial encounter
S31.652D		S31.65	Open bite of abdominal wall, epigastric region with penetration into peritoneal cavity, subsequent encounter
S31.652S		S31.65	Open bite of abdominal wall, epigastric region with penetration into peritoneal cavity, sequela
S31.653		S31.65	Open bite of abdominal wall, right lower quadrant with penetration into peritoneal cavity
S31.653A		S31.65	Open bite of abdominal wall, right lower quadrant with penetration into peritoneal cavity, initial encounter
S31.653D		S31.65	Open bite of abdominal wall, right lower quadrant with penetration into peritoneal cavity, subsequent encounter
S31.653S		S31.65	Open bite of abdominal wall, right lower quadrant with penetration into peritoneal cavity, sequela
S31.654		S31.65	Open bite of abdominal wall, left lower quadrant with penetration into peritoneal cavity
S31.654A		S31.65	Open bite of abdominal wall, left lower quadrant with penetration into peritoneal cavity, initial encounter
S31.654D		S31.65	Open bite of abdominal wall, left lower quadrant with penetration into peritoneal cavity, subsequent encounter
S31.654S		S31.65	Open bite of abdominal wall, left lower quadrant with penetration into peritoneal cavity, sequela
S31.655		S31.65	Open bite of abdominal wall, periumbilic region with penetration into peritoneal cavity
S31.655A		S31.65	Open bite of abdominal wall, periumbilic region with penetration into peritoneal cavity, initial encounter
S31.655D		S31.65	Open bite of abdominal wall, periumbilic region with penetration into peritoneal cavity, subsequent encounter
S31.655S		S31.65	Open bite of abdominal wall, periumbilic region with penetration into peritoneal cavity, sequela
S31.659		S31.65	Open bite of abdominal wall, unspecified quadrant with penetration into peritoneal cavity
S31.659A		S31.65	Open bite of abdominal wall, unspecified quadrant with penetration into peritoneal cavity, initial encounter
S31.659D		S31.65	Open bite of abdominal wall, unspecified quadrant with penetration into peritoneal cavity, subsequent encounter
S31.659S		S31.65	Open bite of abdominal wall, unspecified quadrant with penetration into peritoneal cavity, sequela
	S31.8*		Open wound of other parts of abdomen, lower back and pelvis
S31.80		S31.8	Open wound of unspecified buttock
S31.801		S31.8	Laceration without foreign body of unspecified buttock
S31.801A		S31.8	Laceration without foreign body of unspecified buttock, initial encounter
S31.801D		S31.8	Laceration without foreign body of unspecified buttock, subsequent encounter
S31.801S		S31.8	Laceration without foreign body of unspecified buttock, sequela
S31.802		S31.8	Laceration with foreign body of unspecified buttock
S31.802A		S31.8	Laceration with foreign body of unspecified buttock, initial encounter
S31.802D		S31.8	Laceration with foreign body of unspecified buttock, subsequent encounter
S31.802S		S31.8	Laceration with foreign body of unspecified buttock, sequela
S31.803		S31.8	Puncture wound without foreign body of unspecified buttock
S31.803A		S31.8	Puncture wound without foreign body of unspecified buttock, initial encounter
S31.803D		S31.8	Puncture wound without foreign body of unspecified buttock, subsequent encounter
S31.803S		S31.8	Puncture wound without foreign body of unspecified buttock, sequela
S31.804		S31.8	Puncture wound with foreign body of unspecified buttock
S31.804A		S31.8	Puncture wound with foreign body of unspecified buttock, initial encounter
S31.804D		S31.8	Puncture wound with foreign body of unspecified buttock, subsequent encounter
S31.804S		S31.8	Puncture wound with foreign body of unspecified buttock, sequela
S31.805		S31.8	Open bite of unspecified buttock
S31.805A		S31.8	Open bite of unspecified buttock, initial encounter
S31.805D		S31.8	Open bite of unspecified buttock, subsequent encounter
S31.805S		S31.8	Open bite of unspecified buttock, sequela
S31.809		S31.8	Unspecified open wound of unspecified buttock
S31.809A		S31.8	Unspecified open wound of unspecified buttock, initial encounter
S31.809D		S31.8	Unspecified open wound of unspecified buttock, subsequent encounter
S31.809S		S31.8	Unspecified open wound of unspecified buttock, sequela
S31.81		S31.8	Open wound of right buttock
S31.811		S31.8	Laceration without foreign body of right buttock
S31.811A		S31.8	Laceration without foreign body of right buttock, initial encounter
S31.811D		S31.8	Laceration without foreign body of right buttock, subsequent encounter
S31.811S		S31.8	Laceration without foreign body of right buttock, sequela
S31.812		S31.8	Laceration with foreign body of right buttock
S31.812A		S31.8	Laceration with foreign body of right buttock, initial encounter
S31.812D		S31.8	Laceration with foreign body of right buttock, subsequent encounter
S31.812S		S31.8	Laceration with foreign body of right buttock, sequela
S31.813		S31.8	Puncture wound without foreign body of right buttock
S31.813A		S31.8	Puncture wound without foreign body of right buttock, initial encounter
S31.813D		S31.8	Puncture wound without foreign body of right buttock, subsequent encounter
S31.813S		S31.8	Puncture wound without foreign body of right buttock, sequela
S31.814		S31.8	Puncture wound with foreign body of right buttock
S31.814A		S31.8	Puncture wound with foreign body of right buttock, initial encounter
S31.814D		S31.8	Puncture wound with foreign body of right buttock, subsequent encounter
S31.814S		S31.8	Puncture wound with foreign body of right buttock, sequela
S31.815		S31.8	Open bite of right buttock
S31.815A		S31.8	Open bite of right buttock, initial encounter
S31.815D		S31.8	Open bite of right buttock, subsequent encounter
S31.815S		S31.8	Open bite of right buttock, sequela
S31.819		S31.8	Unspecified open wound of right buttock
S31.819A		S31.8	Unspecified open wound of right buttock, initial encounter
S31.819D		S31.8	Unspecified open wound of right buttock, subsequent encounter
S31.819S		S31.8	Unspecified open wound of right buttock, sequela
S31.82		S31.8	Open wound of left buttock
S31.821		S31.8	Laceration without foreign body of left buttock
S31.821A		S31.8	Laceration without foreign body of left buttock, initial encounter
S31.821D		S31.8	Laceration without foreign body of left buttock, subsequent encounter
S31.821S		S31.8	Laceration without foreign body of left buttock, sequela
S31.822		S31.8	Laceration with foreign body of left buttock
S31.822A		S31.8	Laceration with foreign body of left buttock, initial encounter
S31.822D		S31.8	Laceration with foreign body of left buttock, subsequent encounter
S31.822S		S31.8	Laceration with foreign body of left buttock, sequela
S31.823		S31.8	Puncture wound without foreign body of left buttock
S31.823A		S31.8	Puncture wound without foreign body of left buttock, initial encounter
S31.823D		S31.8	Puncture wound without foreign body of left buttock, subsequent encounter
S31.823S		S31.8	Puncture wound without foreign body of left buttock, sequela
S31.824		S31.8	Puncture wound with foreign body of left buttock
S31.824A		S31.8	Puncture wound with foreign body of left buttock, initial encounter
S31.824D		S31.8	Puncture wound with foreign body of left buttock, subsequent encounter
S31.824S		S31.8	Puncture wound with foreign body of left buttock, sequela
S31.825		S31.8	Open bite of left buttock
S31.825A		S31.8	Open bite of left buttock, initial encounter
S31.825D		S31.8	Open bite of left buttock, subsequent encounter
S31.825S		S31.8	Open bite of left buttock, sequela
S31.829		S31.8	Unspecified open wound of left buttock
S31.829A		S31.8	Unspecified open wound of left buttock, initial encounter
S31.829D		S31.8	Unspecified open wound of left buttock, subsequent encounter
S31.829S		S31.8	Unspecified open wound of left buttock, sequela
S31.83		S31.8	Open wound of anus
S31.831		S31.8	Laceration without foreign body of anus
S31.831A		S31.8	Laceration without foreign body of anus, initial encounter
S31.831D		S31.8	Laceration without foreign body of anus, subsequent encounter
S31.831S		S31.8	Laceration without foreign body of anus, sequela
S31.832		S31.8	Laceration with foreign body of anus
S31.832A		S31.8	Laceration with foreign body of anus, initial encounter
S31.832D		S31.8	Laceration with foreign body of anus, subsequent encounter
S31.832S		S31.8	Laceration with foreign body of anus, sequela
S31.833		S31.8	Puncture wound without foreign body of anus
S31.833A		S31.8	Puncture wound without foreign body of anus, initial encounter
S31.833D		S31.8	Puncture wound without foreign body of anus, subsequent encounter
S31.833S		S31.8	Puncture wound without foreign body of anus, sequela
S31.834		S31.8	Puncture wound with foreign body of anus
S31.834A		S31.8	Puncture wound with foreign body of anus, initial encounter
S31.834D		S31.8	Puncture wound with foreign body of anus, subsequent encounter
S31.834S		S31.8	Puncture wound with foreign body of anus, sequela
S31.835		S31.8	Open bite of anus
S31.835A		S31.8	Open bite of anus, initial encounter
S31.835D		S31.8	Open bite of anus, subsequent encounter
S31.835S		S31.8	Open bite of anus, sequela
S31.839		S31.8	Unspecified open wound of anus
S31.839A		S31.8	Unspecified open wound of anus, initial encounter
S31.839D		S31.8	Unspecified open wound of anus, subsequent encounter
S31.839S		S31.8	Unspecified open wound of anus, sequela
	S32.0*		Fracture of lumbar vertebra
S32.00		S32.0	Fracture of unspecified lumbar vertebra
S32.000		S32.0	Wedge compression fracture of unspecified lumbar vertebra
S32.000A		S32.0	Wedge compression fracture of unspecified lumbar vertebra, initial encounter for closed fracture
S32.000B		S32.0	Wedge compression fracture of unspecified lumbar vertebra, initial encounter for open fracture
S32.000D		S32.0	Wedge compression fracture of unspecified lumbar vertebra, subsequent encounter for fracture with routine healing
S32.000G		S32.0	Wedge compression fracture of unspecified lumbar vertebra, subsequent encounter for fracture with delayed healing
S32.000K		S32.0	Wedge compression fracture of unspecified lumbar vertebra, subsequent encounter for fracture with nonunion
S32.000S		S32.0	Wedge compression fracture of unspecified lumbar vertebra, sequela
S32.001		S32.0	Stable burst fracture of unspecified lumbar vertebra
S32.001A		S32.0	Stable burst fracture of unspecified lumbar vertebra, initial encounter for closed fracture
S32.001B		S32.0	Stable burst fracture of unspecified lumbar vertebra, initial encounter for open fracture
S32.001D		S32.0	Stable burst fracture of unspecified lumbar vertebra, subsequent encounter for fracture with routine healing
S32.001G		S32.0	Stable burst fracture of unspecified lumbar vertebra, subsequent encounter for fracture with delayed healing
S32.001K		S32.0	Stable burst fracture of unspecified lumbar vertebra, subsequent encounter for fracture with nonunion
S32.001S		S32.0	Stable burst fracture of unspecified lumbar vertebra, sequela
S32.002		S32.0	Unstable burst fracture of unspecified lumbar vertebra
S32.002A		S32.0	Unstable burst fracture of unspecified lumbar vertebra, initial encounter for closed fracture
S32.002B		S32.0	Unstable burst fracture of unspecified lumbar vertebra, initial encounter for open fracture
S32.002D		S32.0	Unstable burst fracture of unspecified lumbar vertebra, subsequent encounter for fracture with routine healing
S32.002G		S32.0	Unstable burst fracture of unspecified lumbar vertebra, subsequent encounter for fracture with delayed healing
S32.002K		S32.0	Unstable burst fracture of unspecified lumbar vertebra, subsequent encounter for fracture with nonunion
S32.002S		S32.0	Unstable burst fracture of unspecified lumbar vertebra, sequela
S32.008		S32.0	Other fracture of unspecified lumbar vertebra
S32.008A		S32.0	Other fracture of unspecified lumbar vertebra, initial encounter for closed fracture
S32.008B		S32.0	Other fracture of unspecified lumbar vertebra, initial encounter for open fracture
S32.008D		S32.0	Other fracture of unspecified lumbar vertebra, subsequent encounter for fracture with routine healing
S32.008G		S32.0	Other fracture of unspecified lumbar vertebra, subsequent encounter for fracture with delayed healing
S32.008K		S32.0	Other fracture of unspecified lumbar vertebra, subsequent encounter for fracture with nonunion
S32.008S		S32.0	Other fracture of unspecified lumbar vertebra, sequela
S32.009		S32.0	Unspecified fracture of unspecified lumbar vertebra
S32.009A		S32.0	Unspecified fracture of unspecified lumbar vertebra, initial encounter for closed fracture
S32.009B		S32.0	Unspecified fracture of unspecified lumbar vertebra, initial encounter for open fracture
S32.009D		S32.0	Unspecified fracture of unspecified lumbar vertebra, subsequent encounter for fracture with routine healing
S32.009G		S32.0	Unspecified fracture of unspecified lumbar vertebra, subsequent encounter for fracture with delayed healing
S32.009K		S32.0	Unspecified fracture of unspecified lumbar vertebra, subsequent encounter for fracture with nonunion
S32.009S		S32.0	Unspecified fracture of unspecified lumbar vertebra, sequela
S32.01		S32.0	Fracture of first lumbar vertebra
S32.010		S32.0	Wedge compression fracture of first lumbar vertebra
S32.010A		S32.0	Wedge compression fracture of first lumbar vertebra, initial encounter for closed fracture
S32.010B		S32.0	Wedge compression fracture of first lumbar vertebra, initial encounter for open fracture
S32.010D		S32.0	Wedge compression fracture of first lumbar vertebra, subsequent encounter for fracture with routine healing
S32.010G		S32.0	Wedge compression fracture of first lumbar vertebra, subsequent encounter for fracture with delayed healing
S32.010K		S32.0	Wedge compression fracture of first lumbar vertebra, subsequent encounter for fracture with nonunion
S32.010S		S32.0	Wedge compression fracture of first lumbar vertebra, sequela
S32.011		S32.0	Stable burst fracture of first lumbar vertebra
S32.011A		S32.0	Stable burst fracture of first lumbar vertebra, initial encounter for closed fracture
S32.011B		S32.0	Stable burst fracture of first lumbar vertebra, initial encounter for open fracture
S32.011D		S32.0	Stable burst fracture of first lumbar vertebra, subsequent encounter for fracture with routine healing
S32.011G		S32.0	Stable burst fracture of first lumbar vertebra, subsequent encounter for fracture with delayed healing
S32.011K		S32.0	Stable burst fracture of first lumbar vertebra, subsequent encounter for fracture with nonunion
S32.011S		S32.0	Stable burst fracture of first lumbar vertebra, sequela
S32.012		S32.0	Unstable burst fracture of first lumbar vertebra
S32.012A		S32.0	Unstable burst fracture of first lumbar vertebra, initial encounter for closed fracture
S32.012B		S32.0	Unstable burst fracture of first lumbar vertebra, initial encounter for open fracture
S32.012D		S32.0	Unstable burst fracture of first lumbar vertebra, subsequent encounter for fracture with routine healing
S32.012G		S32.0	Unstable burst fracture of first lumbar vertebra, subsequent encounter for fracture with delayed healing
S32.012K		S32.0	Unstable burst fracture of first lumbar vertebra, subsequent encounter for fracture with nonunion
S32.012S		S32.0	Unstable burst fracture of first lumbar vertebra, sequela
S32.018		S32.0	Other fracture of first lumbar vertebra
S32.018A		S32.0	Other fracture of first lumbar vertebra, initial encounter for closed fracture
S32.018B		S32.0	Other fracture of first lumbar vertebra, initial encounter for open fracture
S32.018D		S32.0	Other fracture of first lumbar vertebra, subsequent encounter for fracture with routine healing
S32.018G		S32.0	Other fracture of first lumbar vertebra, subsequent encounter for fracture with delayed healing
S32.018K		S32.0	Other fracture of first lumbar vertebra, subsequent encounter for fracture with nonunion
S32.018S		S32.0	Other fracture of first lumbar vertebra, sequela
S32.019		S32.0	Unspecified fracture of first lumbar vertebra
S32.019A		S32.0	Unspecified fracture of first lumbar vertebra, initial encounter for closed fracture
S32.019B		S32.0	Unspecified fracture of first lumbar vertebra, initial encounter for open fracture
S32.019D		S32.0	Unspecified fracture of first lumbar vertebra, subsequent encounter for fracture with routine healing
S32.019G		S32.0	Unspecified fracture of first lumbar vertebra, subsequent encounter for fracture with delayed healing
S32.019K		S32.0	Unspecified fracture of first lumbar vertebra, subsequent encounter for fracture with nonunion
S32.019S		S32.0	Unspecified fracture of first lumbar vertebra, sequela
S32.02		S32.0	Fracture of second lumbar vertebra
S32.020		S32.0	Wedge compression fracture of second lumbar vertebra
S32.020A		S32.0	Wedge compression fracture of second lumbar vertebra, initial encounter for closed fracture
S32.020B		S32.0	Wedge compression fracture of second lumbar vertebra, initial encounter for open fracture
S32.020D		S32.0	Wedge compression fracture of second lumbar vertebra, subsequent encounter for fracture with routine healing
S32.020G		S32.0	Wedge compression fracture of second lumbar vertebra, subsequent encounter for fracture with delayed healing
S32.020K		S32.0	Wedge compression fracture of second lumbar vertebra, subsequent encounter for fracture with nonunion
S32.020S		S32.0	Wedge compression fracture of second lumbar vertebra, sequela
S32.021		S32.0	Stable burst fracture of second lumbar vertebra
S32.021A		S32.0	Stable burst fracture of second lumbar vertebra, initial encounter for closed fracture
S32.021B		S32.0	Stable burst fracture of second lumbar vertebra, initial encounter for open fracture
S32.021D		S32.0	Stable burst fracture of second lumbar vertebra, subsequent encounter for fracture with routine healing
S32.021G		S32.0	Stable burst fracture of second lumbar vertebra, subsequent encounter for fracture with delayed healing
S32.021K		S32.0	Stable burst fracture of second lumbar vertebra, subsequent encounter for fracture with nonunion
S32.021S		S32.0	Stable burst fracture of second lumbar vertebra, sequela
S32.022		S32.0	Unstable burst fracture of second lumbar vertebra
S32.022A		S32.0	Unstable burst fracture of second lumbar vertebra, initial encounter for closed fracture
S32.022B		S32.0	Unstable burst fracture of second lumbar vertebra, initial encounter for open fracture
S32.022D		S32.0	Unstable burst fracture of second lumbar vertebra, subsequent encounter for fracture with routine healing
S32.022G		S32.0	Unstable burst fracture of second lumbar vertebra, subsequent encounter for fracture with delayed healing
S32.022K		S32.0	Unstable burst fracture of second lumbar vertebra, subsequent encounter for fracture with nonunion
S32.022S		S32.0	Unstable burst fracture of second lumbar vertebra, sequela
S32.028		S32.0	Other fracture of second lumbar vertebra
S32.028A		S32.0	Other fracture of second lumbar vertebra, initial encounter for closed fracture
S32.028B		S32.0	Other fracture of second lumbar vertebra, initial encounter for open fracture
S32.028D		S32.0	Other fracture of second lumbar vertebra, subsequent encounter for fracture with routine healing
S32.028G		S32.0	Other fracture of second lumbar vertebra, subsequent encounter for fracture with delayed healing
S32.028K		S32.0	Other fracture of second lumbar vertebra, subsequent encounter for fracture with nonunion
S32.028S		S32.0	Other fracture of second lumbar vertebra, sequela
S32.029		S32.0	Unspecified fracture of second lumbar vertebra
S32.029A		S32.0	Unspecified fracture of second lumbar vertebra, initial encounter for closed fracture
S32.029B		S32.0	Unspecified fracture of second lumbar vertebra, initial encounter for open fracture
S32.029D		S32.0	Unspecified fracture of second lumbar vertebra, subsequent encounter for fracture with routine healing
S32.029G		S32.0	Unspecified fracture of second lumbar vertebra, subsequent encounter for fracture with delayed healing
S32.029K		S32.0	Unspecified fracture of second lumbar vertebra, subsequent encounter for fracture with nonunion
S32.029S		S32.0	Unspecified fracture of second lumbar vertebra, sequela
S32.03		S32.0	Fracture of third lumbar vertebra
S32.030		S32.0	Wedge compression fracture of third lumbar vertebra
S32.030A		S32.0	Wedge compression fracture of third lumbar vertebra, initial encounter for closed fracture
S32.030B		S32.0	Wedge compression fracture of third lumbar vertebra, initial encounter for open fracture
S32.030D		S32.0	Wedge compression fracture of third lumbar vertebra, subsequent encounter for fracture with routine healing
S32.030G		S32.0	Wedge compression fracture of third lumbar vertebra, subsequent encounter for fracture with delayed healing
S32.030K		S32.0	Wedge compression fracture of third lumbar vertebra, subsequent encounter for fracture with nonunion
S32.030S		S32.0	Wedge compression fracture of third lumbar vertebra, sequela
S32.031		S32.0	Stable burst fracture of third lumbar vertebra
S32.031A		S32.0	Stable burst fracture of third lumbar vertebra, initial encounter for closed fracture
S32.031B		S32.0	Stable burst fracture of third lumbar vertebra, initial encounter for open fracture
S32.031D		S32.0	Stable burst fracture of third lumbar vertebra, subsequent encounter for fracture with routine healing
S32.031G		S32.0	Stable burst fracture of third lumbar vertebra, subsequent encounter for fracture with delayed healing
S32.031K		S32.0	Stable burst fracture of third lumbar vertebra, subsequent encounter for fracture with nonunion
S32.031S		S32.0	Stable burst fracture of third lumbar vertebra, sequela
S32.032		S32.0	Unstable burst fracture of third lumbar vertebra
S32.032A		S32.0	Unstable burst fracture of third lumbar vertebra, initial encounter for closed fracture
S32.032B		S32.0	Unstable burst fracture of third lumbar vertebra, initial encounter for open fracture
S32.032D		S32.0	Unstable burst fracture of third lumbar vertebra, subsequent encounter for fracture with routine healing
S32.032G		S32.0	Unstable burst fracture of third lumbar vertebra, subsequent encounter for fracture with delayed healing
S32.032K		S32.0	Unstable burst fracture of third lumbar vertebra, subsequent encounter for fracture with nonunion
S32.032S		S32.0	Unstable burst fracture of third lumbar vertebra, sequela
S32.038		S32.0	Other fracture of third lumbar vertebra
S32.038A		S32.0	Other fracture of third lumbar vertebra, initial encounter for closed fracture
S32.038B		S32.0	Other fracture of third lumbar vertebra, initial encounter for open fracture
S32.038D		S32.0	Other fracture of third lumbar vertebra, subsequent encounter for fracture with routine healing
S32.038G		S32.0	Other fracture of third lumbar vertebra, subsequent encounter for fracture with delayed healing
S32.038K		S32.0	Other fracture of third lumbar vertebra, subsequent encounter for fracture with nonunion
S32.038S		S32.0	Other fracture of third lumbar vertebra, sequela
S32.039		S32.0	Unspecified fracture of third lumbar vertebra
S32.039A		S32.0	Unspecified fracture of third lumbar vertebra, initial encounter for closed fracture
S32.039B		S32.0	Unspecified fracture of third lumbar vertebra, initial encounter for open fracture
S32.039D		S32.0	Unspecified fracture of third lumbar vertebra, subsequent encounter for fracture with routine healing
S32.039G		S32.0	Unspecified fracture of third lumbar vertebra, subsequent encounter for fracture with delayed healing
S32.039K		S32.0	Unspecified fracture of third lumbar vertebra, subsequent encounter for fracture with nonunion
S32.039S		S32.0	Unspecified fracture of third lumbar vertebra, sequela
S32.04		S32.0	Fracture of fourth lumbar vertebra
S32.040		S32.0	Wedge compression fracture of fourth lumbar vertebra
S32.040A		S32.0	Wedge compression fracture of fourth lumbar vertebra, initial encounter for closed fracture
S32.040B		S32.0	Wedge compression fracture of fourth lumbar vertebra, initial encounter for open fracture
S32.040D		S32.0	Wedge compression fracture of fourth lumbar vertebra, subsequent encounter for fracture with routine healing
S32.040G		S32.0	Wedge compression fracture of fourth lumbar vertebra, subsequent encounter for fracture with delayed healing
S32.040K		S32.0	Wedge compression fracture of fourth lumbar vertebra, subsequent encounter for fracture with nonunion
S32.040S		S32.0	Wedge compression fracture of fourth lumbar vertebra, sequela
S32.041		S32.0	Stable burst fracture of fourth lumbar vertebra
S32.041A		S32.0	Stable burst fracture of fourth lumbar vertebra, initial encounter for closed fracture
S32.041B		S32.0	Stable burst fracture of fourth lumbar vertebra, initial encounter for open fracture
S32.041D		S32.0	Stable burst fracture of fourth lumbar vertebra, subsequent encounter for fracture with routine healing
S32.041G		S32.0	Stable burst fracture of fourth lumbar vertebra, subsequent encounter for fracture with delayed healing
S32.041K		S32.0	Stable burst fracture of fourth lumbar vertebra, subsequent encounter for fracture with nonunion
S32.041S		S32.0	Stable burst fracture of fourth lumbar vertebra, sequela
S32.042		S32.0	Unstable burst fracture of fourth lumbar vertebra
S32.042A		S32.0	Unstable burst fracture of fourth lumbar vertebra, initial encounter for closed fracture
S32.042B		S32.0	Unstable burst fracture of fourth lumbar vertebra, initial encounter for open fracture
S32.042D		S32.0	Unstable burst fracture of fourth lumbar vertebra, subsequent encounter for fracture with routine healing
S32.042G		S32.0	Unstable burst fracture of fourth lumbar vertebra, subsequent encounter for fracture with delayed healing
S32.042K		S32.0	Unstable burst fracture of fourth lumbar vertebra, subsequent encounter for fracture with nonunion
S32.042S		S32.0	Unstable burst fracture of fourth lumbar vertebra, sequela
S32.048		S32.0	Other fracture of fourth lumbar vertebra
S32.048A		S32.0	Other fracture of fourth lumbar vertebra, initial encounter for closed fracture
S32.048B		S32.0	Other fracture of fourth lumbar vertebra, initial encounter for open fracture
S32.048D		S32.0	Other fracture of fourth lumbar vertebra, subsequent encounter for fracture with routine healing
S32.048G		S32.0	Other fracture of fourth lumbar vertebra, subsequent encounter for fracture with delayed healing
S32.048K		S32.0	Other fracture of fourth lumbar vertebra, subsequent encounter for fracture with nonunion
S32.048S		S32.0	Other fracture of fourth lumbar vertebra, sequela
S32.049		S32.0	Unspecified fracture of fourth lumbar vertebra
S32.049A		S32.0	Unspecified fracture of fourth lumbar vertebra, initial encounter for closed fracture
S32.049B		S32.0	Unspecified fracture of fourth lumbar vertebra, initial encounter for open fracture
S32.049D		S32.0	Unspecified fracture of fourth lumbar vertebra, subsequent encounter for fracture with routine healing
S32.049G		S32.0	Unspecified fracture of fourth lumbar vertebra, subsequent encounter for fracture with delayed healing
S32.049K		S32.0	Unspecified fracture of fourth lumbar vertebra, subsequent encounter for fracture with nonunion
S32.049S		S32.0	Unspecified fracture of fourth lumbar vertebra, sequela
S32.05		S32.0	Fracture of fifth lumbar vertebra
S32.050		S32.0	Wedge compression fracture of fifth lumbar vertebra
S32.050A		S32.0	Wedge compression fracture of fifth lumbar vertebra, initial encounter for closed fracture
S32.050B		S32.0	Wedge compression fracture of fifth lumbar vertebra, initial encounter for open fracture
S32.050D		S32.0	Wedge compression fracture of fifth lumbar vertebra, subsequent encounter for fracture with routine healing
S32.050G		S32.0	Wedge compression fracture of fifth lumbar vertebra, subsequent encounter for fracture with delayed healing
S32.050K		S32.0	Wedge compression fracture of fifth lumbar vertebra, subsequent encounter for fracture with nonunion
S32.050S		S32.0	Wedge compression fracture of fifth lumbar vertebra, sequela
S32.051		S32.0	Stable burst fracture of fifth lumbar vertebra
S32.051A		S32.0	Stable burst fracture of fifth lumbar vertebra, initial encounter for closed fracture
S32.051B		S32.0	Stable burst fracture of fifth lumbar vertebra, initial encounter for open fracture
S32.051D		S32.0	Stable burst fracture of fifth lumbar vertebra, subsequent encounter for fracture with routine healing
S32.051G		S32.0	Stable burst fracture of fifth lumbar vertebra, subsequent encounter for fracture with delayed healing
S32.051K		S32.0	Stable burst fracture of fifth lumbar vertebra, subsequent encounter for fracture with nonunion
S32.051S		S32.0	Stable burst fracture of fifth lumbar vertebra, sequela
S32.052		S32.0	Unstable burst fracture of fifth lumbar vertebra
S32.052A		S32.0	Unstable burst fracture of fifth lumbar vertebra, initial encounter for closed fracture
S32.052B		S32.0	Unstable burst fracture of fifth lumbar vertebra, initial encounter for open fracture
S32.052D		S32.0	Unstable burst fracture of fifth lumbar vertebra, subsequent encounter for fracture with routine healing
S32.052G		S32.0	Unstable burst fracture of fifth lumbar vertebra, subsequent encounter for fracture with delayed healing
S32.052K		S32.0	Unstable burst fracture of fifth lumbar vertebra, subsequent encounter for fracture with nonunion
S32.052S		S32.0	Unstable burst fracture of fifth lumbar vertebra, sequela
S32.058		S32.0	Other fracture of fifth lumbar vertebra
S32.058A		S32.0	Other fracture of fifth lumbar vertebra, initial encounter for closed fracture
S32.058B		S32.0	Other fracture of fifth lumbar vertebra, initial encounter for open fracture
S32.058D		S32.0	Other fracture of fifth lumbar vertebra, subsequent encounter for fracture with routine healing
S32.058G		S32.0	Other fracture of fifth lumbar vertebra, subsequent encounter for fracture with delayed healing
S32.058K		S32.0	Other fracture of fifth lumbar vertebra, subsequent encounter for fracture with nonunion
S32.058S		S32.0	Other fracture of fifth lumbar vertebra, sequela
S32.059		S32.0	Unspecified fracture of fifth lumbar vertebra
S32.059A		S32.0	Unspecified fracture of fifth lumbar vertebra, initial encounter for closed fracture
S32.059B		S32.0	Unspecified fracture of fifth lumbar vertebra, initial encounter for open fracture
S32.059D		S32.0	Unspecified fracture of fifth lumbar vertebra, subsequent encounter for fracture with routine healing
S32.059G		S32.0	Unspecified fracture of fifth lumbar vertebra, subsequent encounter for fracture with delayed healing
S32.059K		S32.0	Unspecified fracture of fifth lumbar vertebra, subsequent encounter for fracture with nonunion
S32.059S		S32.0	Unspecified fracture of fifth lumbar vertebra, sequela
	S32.1*		Fracture of sacrum
S32.10		S32.1	Unspecified fracture of sacrum
S32.10XA		S32.1	Unspecified fracture of sacrum, initial encounter for closed fracture
S32.10XB		S32.1	Unspecified fracture of sacrum, initial encounter for open fracture
S32.10XD		S32.1	Unspecified fracture of sacrum, subsequent encounter for fracture with routine healing
S32.10XG		S32.1	Unspecified fracture of sacrum, subsequent encounter for fracture with delayed healing
S32.10XK		S32.1	Unspecified fracture of sacrum, subsequent encounter for fracture with nonunion
S32.10XS		S32.1	Unspecified fracture of sacrum, sequela
S32.11		S32.1	Zone I fracture of sacrum
S32.110		S32.1	Nondisplaced Zone I fracture of sacrum
S32.110A		S32.1	Nondisplaced Zone I fracture of sacrum, initial encounter for closed fracture
S32.110B		S32.1	Nondisplaced Zone I fracture of sacrum, initial encounter for open fracture
S32.110D		S32.1	Nondisplaced Zone I fracture of sacrum, subsequent encounter for fracture with routine healing
S32.110G		S32.1	Nondisplaced Zone I fracture of sacrum, subsequent encounter for fracture with delayed healing
S32.110K		S32.1	Nondisplaced Zone I fracture of sacrum, subsequent encounter for fracture with nonunion
S32.110S		S32.1	Nondisplaced Zone I fracture of sacrum, sequela
S32.111		S32.1	Minimally displaced Zone I fracture of sacrum
S32.111A		S32.1	Minimally displaced Zone I fracture of sacrum, initial encounter for closed fracture
S32.111B		S32.1	Minimally displaced Zone I fracture of sacrum, initial encounter for open fracture
S32.111D		S32.1	Minimally displaced Zone I fracture of sacrum, subsequent encounter for fracture with routine healing
S32.111G		S32.1	Minimally displaced Zone I fracture of sacrum, subsequent encounter for fracture with delayed healing
S32.111K		S32.1	Minimally displaced Zone I fracture of sacrum, subsequent encounter for fracture with nonunion
S32.111S		S32.1	Minimally displaced Zone I fracture of sacrum, sequela
S32.112		S32.1	Severely displaced Zone I fracture of sacrum
S32.112A		S32.1	Severely displaced Zone I fracture of sacrum, initial encounter for closed fracture
S32.112B		S32.1	Severely displaced Zone I fracture of sacrum, initial encounter for open fracture
S32.112D		S32.1	Severely displaced Zone I fracture of sacrum, subsequent encounter for fracture with routine healing
S32.112G		S32.1	Severely displaced Zone I fracture of sacrum, subsequent encounter for fracture with delayed healing
S32.112K		S32.1	Severely displaced Zone I fracture of sacrum, subsequent encounter for fracture with nonunion
S32.112S		S32.1	Severely displaced Zone I fracture of sacrum, sequela
S32.119		S32.1	Unspecified Zone I fracture of sacrum
S32.119A		S32.1	Unspecified Zone I fracture of sacrum, initial encounter for closed fracture
S32.119B		S32.1	Unspecified Zone I fracture of sacrum, initial encounter for open fracture
S32.119D		S32.1	Unspecified Zone I fracture of sacrum, subsequent encounter for fracture with routine healing
S32.119G		S32.1	Unspecified Zone I fracture of sacrum, subsequent encounter for fracture with delayed healing
S32.119K		S32.1	Unspecified Zone I fracture of sacrum, subsequent encounter for fracture with nonunion
S32.119S		S32.1	Unspecified Zone I fracture of sacrum, sequela
S32.12		S32.1	Zone II fracture of sacrum
S32.120		S32.1	Nondisplaced Zone II fracture of sacrum
S32.120A		S32.1	Nondisplaced Zone II fracture of sacrum, initial encounter for closed fracture
S32.120B		S32.1	Nondisplaced Zone II fracture of sacrum, initial encounter for open fracture
S32.120D		S32.1	Nondisplaced Zone II fracture of sacrum, subsequent encounter for fracture with routine healing
S32.120G		S32.1	Nondisplaced Zone II fracture of sacrum, subsequent encounter for fracture with delayed healing
S32.120K		S32.1	Nondisplaced Zone II fracture of sacrum, subsequent encounter for fracture with nonunion
S32.120S		S32.1	Nondisplaced Zone II fracture of sacrum, sequela
S32.121		S32.1	Minimally displaced Zone II fracture of sacrum
S32.121A		S32.1	Minimally displaced Zone II fracture of sacrum, initial encounter for closed fracture
S32.121B		S32.1	Minimally displaced Zone II fracture of sacrum, initial encounter for open fracture
S32.121D		S32.1	Minimally displaced Zone II fracture of sacrum, subsequent encounter for fracture with routine healing
S32.121G		S32.1	Minimally displaced Zone II fracture of sacrum, subsequent encounter for fracture with delayed healing
S32.121K		S32.1	Minimally displaced Zone II fracture of sacrum, subsequent encounter for fracture with nonunion
S32.121S		S32.1	Minimally displaced Zone II fracture of sacrum, sequela
S32.122		S32.1	Severely displaced Zone II fracture of sacrum
S32.122A		S32.1	Severely displaced Zone II fracture of sacrum, initial encounter for closed fracture
S32.122B		S32.1	Severely displaced Zone II fracture of sacrum, initial encounter for open fracture
S32.122D		S32.1	Severely displaced Zone II fracture of sacrum, subsequent encounter for fracture with routine healing
S32.122G		S32.1	Severely displaced Zone II fracture of sacrum, subsequent encounter for fracture with delayed healing
S32.122K		S32.1	Severely displaced Zone II fracture of sacrum, subsequent encounter for fracture with nonunion
S32.122S		S32.1	Severely displaced Zone II fracture of sacrum, sequela
S32.129		S32.1	Unspecified Zone II fracture of sacrum
S32.129A		S32.1	Unspecified Zone II fracture of sacrum, initial encounter for closed fracture
S32.129B		S32.1	Unspecified Zone II fracture of sacrum, initial encounter for open fracture
S32.129D		S32.1	Unspecified Zone II fracture of sacrum, subsequent encounter for fracture with routine healing
S32.129G		S32.1	Unspecified Zone II fracture of sacrum, subsequent encounter for fracture with delayed healing
S32.129K		S32.1	Unspecified Zone II fracture of sacrum, subsequent encounter for fracture with nonunion
S32.129S		S32.1	Unspecified Zone II fracture of sacrum, sequela
S32.13		S32.1	Zone III fracture of sacrum
S32.130		S32.1	Nondisplaced Zone III fracture of sacrum
S32.130A		S32.1	Nondisplaced Zone III fracture of sacrum, initial encounter for closed fracture
S32.130B		S32.1	Nondisplaced Zone III fracture of sacrum, initial encounter for open fracture
S32.130D		S32.1	Nondisplaced Zone III fracture of sacrum, subsequent encounter for fracture with routine healing
S32.130G		S32.1	Nondisplaced Zone III fracture of sacrum, subsequent encounter for fracture with delayed healing
S32.130K		S32.1	Nondisplaced Zone III fracture of sacrum, subsequent encounter for fracture with nonunion
S32.130S		S32.1	Nondisplaced Zone III fracture of sacrum, sequela
S32.131		S32.1	Minimally displaced Zone III fracture of sacrum
S32.131A		S32.1	Minimally displaced Zone III fracture of sacrum, initial encounter for closed fracture
S32.131B		S32.1	Minimally displaced Zone III fracture of sacrum, initial encounter for open fracture
S32.131D		S32.1	Minimally displaced Zone III fracture of sacrum, subsequent encounter for fracture with routine healing
S32.131G		S32.1	Minimally displaced Zone III fracture of sacrum, subsequent encounter for fracture with delayed healing
S32.131K		S32.1	Minimally displaced Zone III fracture of sacrum, subsequent encounter for fracture with nonunion
S32.131S		S32.1	Minimally displaced Zone III fracture of sacrum, sequela
S32.132		S32.1	Severely displaced Zone III fracture of sacrum
S32.132A		S32.1	Severely displaced Zone III fracture of sacrum, initial encounter for closed fracture
S32.132B		S32.1	Severely displaced Zone III fracture of sacrum, initial encounter for open fracture
S32.132D		S32.1	Severely displaced Zone III fracture of sacrum, subsequent encounter for fracture with routine healing
S32.132G		S32.1	Severely displaced Zone III fracture of sacrum, subsequent encounter for fracture with delayed healing
S32.132K		S32.1	Severely displaced Zone III fracture of sacrum, subsequent encounter for fracture with nonunion
S32.132S		S32.1	Severely displaced Zone III fracture of sacrum, sequela
S32.139		S32.1	Unspecified Zone III fracture of sacrum
S32.139A		S32.1	Unspecified Zone III fracture of sacrum, initial encounter for closed fracture
S32.139B		S32.1	Unspecified Zone III fracture of sacrum, initial encounter for open fracture
S32.139D		S32.1	Unspecified Zone III fracture of sacrum, subsequent encounter for fracture with routine healing
S32.139G		S32.1	Unspecified Zone III fracture of sacrum, subsequent encounter for fracture with delayed healing
S32.139K		S32.1	Unspecified Zone III fracture of sacrum, subsequent encounter for fracture with nonunion
S32.139S		S32.1	Unspecified Zone III fracture of sacrum, sequela
S32.14		S32.1	Type 1 fracture of sacrum
S32.14XA		S32.1	Type 1 fracture of sacrum, initial encounter for closed fracture
S32.14XB		S32.1	Type 1 fracture of sacrum, initial encounter for open fracture
S32.14XD		S32.1	Type 1 fracture of sacrum, subsequent encounter for fracture with routine healing
S32.14XG		S32.1	Type 1 fracture of sacrum, subsequent encounter for fracture with delayed healing
S32.14XK		S32.1	Type 1 fracture of sacrum, subsequent encounter for fracture with nonunion
S32.14XS		S32.1	Type 1 fracture of sacrum, sequela
S32.15		S32.1	Type 2 fracture of sacrum
S32.15XA		S32.1	Type 2 fracture of sacrum, initial encounter for closed fracture
S32.15XB		S32.1	Type 2 fracture of sacrum, initial encounter for open fracture
S32.15XD		S32.1	Type 2 fracture of sacrum, subsequent encounter for fracture with routine healing
S32.15XG		S32.1	Type 2 fracture of sacrum, subsequent encounter for fracture with delayed healing
S32.15XK		S32.1	Type 2 fracture of sacrum, subsequent encounter for fracture with nonunion
S32.15XS		S32.1	Type 2 fracture of sacrum, sequela
S32.16		S32.1	Type 3 fracture of sacrum
S32.16XA		S32.1	Type 3 fracture of sacrum, initial encounter for closed fracture
S32.16XB		S32.1	Type 3 fracture of sacrum, initial encounter for open fracture
S32.16XD		S32.1	Type 3 fracture of sacrum, subsequent encounter for fracture with routine healing
S32.16XG		S32.1	Type 3 fracture of sacrum, subsequent encounter for fracture with delayed healing
S32.16XK		S32.1	Type 3 fracture of sacrum, subsequent encounter for fracture with nonunion
S32.16XS		S32.1	Type 3 fracture of sacrum, sequela
S32.17		S32.1	Type 4 fracture of sacrum
S32.17XA		S32.1	Type 4 fracture of sacrum, initial encounter for closed fracture
S32.17XB		S32.1	Type 4 fracture of sacrum, initial encounter for open fracture
S32.17XD		S32.1	Type 4 fracture of sacrum, subsequent encounter for fracture with routine healing
S32.17XG		S32.1	Type 4 fracture of sacrum, subsequent encounter for fracture with delayed healing
S32.17XK		S32.1	Type 4 fracture of sacrum, subsequent encounter for fracture with nonunion
S32.17XS		S32.1	Type 4 fracture of sacrum, sequela
S32.19		S32.1	Other fracture of sacrum
S32.19XA		S32.1	Other fracture of sacrum, initial encounter for closed fracture
S32.19XB		S32.1	Other fracture of sacrum, initial encounter for open fracture
S32.19XD		S32.1	Other fracture of sacrum, subsequent encounter for fracture with routine healing
S32.19XG		S32.1	Other fracture of sacrum, subsequent encounter for fracture with delayed healing
S32.19XK		S32.1	Other fracture of sacrum, subsequent encounter for fracture with nonunion
S32.19XS		S32.1	Other fracture of sacrum, sequela
	S32.2*		Fracture of coccyx
S32.2XXA		S32.2	Fracture of coccyx, initial encounter for closed fracture
S32.2XXB		S32.2	Fracture of coccyx, initial encounter for open fracture
S32.2XXD		S32.2	Fracture of coccyx, subsequent encounter for fracture with routine healing
S32.2XXG		S32.2	Fracture of coccyx, subsequent encounter for fracture with delayed healing
S32.2XXK		S32.2	Fracture of coccyx, subsequent encounter for fracture with nonunion
S32.2XXS		S32.2	Fracture of coccyx, sequela
	S32.30*		Unspecified fracture of ilium
S32.301		S32.30	Unspecified fracture of right ilium
S32.301A		S32.30	Unspecified fracture of right ilium, initial encounter for closed fracture
S32.301B		S32.30	Unspecified fracture of right ilium, initial encounter for open fracture
S32.301D		S32.30	Unspecified fracture of right ilium, subsequent encounter for fracture with routine healing
S32.301G		S32.30	Unspecified fracture of right ilium, subsequent encounter for fracture with delayed healing
S32.301K		S32.30	Unspecified fracture of right ilium, subsequent encounter for fracture with nonunion
S32.301S		S32.30	Unspecified fracture of right ilium, sequela
S32.302		S32.30	Unspecified fracture of left ilium
S32.302A		S32.30	Unspecified fracture of left ilium, initial encounter for closed fracture
S32.302B		S32.30	Unspecified fracture of left ilium, initial encounter for open fracture
S32.302D		S32.30	Unspecified fracture of left ilium, subsequent encounter for fracture with routine healing
S32.302G		S32.30	Unspecified fracture of left ilium, subsequent encounter for fracture with delayed healing
S32.302K		S32.30	Unspecified fracture of left ilium, subsequent encounter for fracture with nonunion
S32.302S		S32.30	Unspecified fracture of left ilium, sequela
S32.309		S32.30	Unspecified fracture of unspecified ilium
S32.309A		S32.30	Unspecified fracture of unspecified ilium, initial encounter for closed fracture
S32.309B		S32.30	Unspecified fracture of unspecified ilium, initial encounter for open fracture
S32.309D		S32.30	Unspecified fracture of unspecified ilium, subsequent encounter for fracture with routine healing
S32.309G		S32.30	Unspecified fracture of unspecified ilium, subsequent encounter for fracture with delayed healing
S32.309K		S32.30	Unspecified fracture of unspecified ilium, subsequent encounter for fracture with nonunion
S32.309S		S32.30	Unspecified fracture of unspecified ilium, sequela
	S32.31*		Avulsion fracture of ilium
S32.311		S32.31	Displaced avulsion fracture of right ilium
S32.311A		S32.31	Displaced avulsion fracture of right ilium, initial encounter for closed fracture
S32.311B		S32.31	Displaced avulsion fracture of right ilium, initial encounter for open fracture
S32.311D		S32.31	Displaced avulsion fracture of right ilium, subsequent encounter for fracture with routine healing
S32.311G		S32.31	Displaced avulsion fracture of right ilium, subsequent encounter for fracture with delayed healing
S32.311K		S32.31	Displaced avulsion fracture of right ilium, subsequent encounter for fracture with nonunion
S32.311S		S32.31	Displaced avulsion fracture of right ilium, sequela
S32.312		S32.31	Displaced avulsion fracture of left ilium
S32.312A		S32.31	Displaced avulsion fracture of left ilium, initial encounter for closed fracture
S32.312B		S32.31	Displaced avulsion fracture of left ilium, initial encounter for open fracture
S32.312D		S32.31	Displaced avulsion fracture of left ilium, subsequent encounter for fracture with routine healing
S32.312G		S32.31	Displaced avulsion fracture of left ilium, subsequent encounter for fracture with delayed healing
S32.312K		S32.31	Displaced avulsion fracture of left ilium, subsequent encounter for fracture with nonunion
S32.312S		S32.31	Displaced avulsion fracture of left ilium, sequela
S32.313		S32.31	Displaced avulsion fracture of unspecified ilium
S32.313A		S32.31	Displaced avulsion fracture of unspecified ilium, initial encounter for closed fracture
S32.313B		S32.31	Displaced avulsion fracture of unspecified ilium, initial encounter for open fracture
S32.313D		S32.31	Displaced avulsion fracture of unspecified ilium, subsequent encounter for fracture with routine healing
S32.313G		S32.31	Displaced avulsion fracture of unspecified ilium, subsequent encounter for fracture with delayed healing
S32.313K		S32.31	Displaced avulsion fracture of unspecified ilium, subsequent encounter for fracture with nonunion
S32.313S		S32.31	Displaced avulsion fracture of unspecified ilium, sequela
S32.314		S32.31	Nondisplaced avulsion fracture of right ilium
S32.314A		S32.31	Nondisplaced avulsion fracture of right ilium, initial encounter for closed fracture
S32.314B		S32.31	Nondisplaced avulsion fracture of right ilium, initial encounter for open fracture
S32.314D		S32.31	Nondisplaced avulsion fracture of right ilium, subsequent encounter for fracture with routine healing
S32.314G		S32.31	Nondisplaced avulsion fracture of right ilium, subsequent encounter for fracture with delayed healing
S32.314K		S32.31	Nondisplaced avulsion fracture of right ilium, subsequent encounter for fracture with nonunion
S32.314S		S32.31	Nondisplaced avulsion fracture of right ilium, sequela
S32.315		S32.31	Nondisplaced avulsion fracture of left ilium
S32.315A		S32.31	Nondisplaced avulsion fracture of left ilium, initial encounter for closed fracture
S32.315B		S32.31	Nondisplaced avulsion fracture of left ilium, initial encounter for open fracture
S32.315D		S32.31	Nondisplaced avulsion fracture of left ilium, subsequent encounter for fracture with routine healing
S32.315G		S32.31	Nondisplaced avulsion fracture of left ilium, subsequent encounter for fracture with delayed healing
S32.315K		S32.31	Nondisplaced avulsion fracture of left ilium, subsequent encounter for fracture with nonunion
S32.315S		S32.31	Nondisplaced avulsion fracture of left ilium, sequela
S32.316		S32.31	Nondisplaced avulsion fracture of unspecified ilium
S32.316A		S32.31	Nondisplaced avulsion fracture of unspecified ilium, initial encounter for closed fracture
S32.316B		S32.31	Nondisplaced avulsion fracture of unspecified ilium, initial encounter for open fracture
S32.316D		S32.31	Nondisplaced avulsion fracture of unspecified ilium, subsequent encounter for fracture with routine healing
S32.316G		S32.31	Nondisplaced avulsion fracture of unspecified ilium, subsequent encounter for fracture with delayed healing
S32.316K		S32.31	Nondisplaced avulsion fracture of unspecified ilium, subsequent encounter for fracture with nonunion
S32.316S		S32.31	Nondisplaced avulsion fracture of unspecified ilium, sequela
	S32.39*		Other fracture of ilium
S32.391		S32.39	Other fracture of right ilium
S32.391A		S32.39	Other fracture of right ilium, initial encounter for closed fracture
S32.391B		S32.39	Other fracture of right ilium, initial encounter for open fracture
S32.391D		S32.39	Other fracture of right ilium, subsequent encounter for fracture with routine healing
S32.391G		S32.39	Other fracture of right ilium, subsequent encounter for fracture with delayed healing
S32.391K		S32.39	Other fracture of right ilium, subsequent encounter for fracture with nonunion
S32.391S		S32.39	Other fracture of right ilium, sequela
S32.392		S32.39	Other fracture of left ilium
S32.392A		S32.39	Other fracture of left ilium, initial encounter for closed fracture
S32.392B		S32.39	Other fracture of left ilium, initial encounter for open fracture
S32.392D		S32.39	Other fracture of left ilium, subsequent encounter for fracture with routine healing
S32.392G		S32.39	Other fracture of left ilium, subsequent encounter for fracture with delayed healing
S32.392K		S32.39	Other fracture of left ilium, subsequent encounter for fracture with nonunion
S32.392S		S32.39	Other fracture of left ilium, sequela
S32.399		S32.39	Other fracture of unspecified ilium
S32.399A		S32.39	Other fracture of unspecified ilium, initial encounter for closed fracture
S32.399B		S32.39	Other fracture of unspecified ilium, initial encounter for open fracture
S32.399D		S32.39	Other fracture of unspecified ilium, subsequent encounter for fracture with routine healing
S32.399G		S32.39	Other fracture of unspecified ilium, subsequent encounter for fracture with delayed healing
S32.399K		S32.39	Other fracture of unspecified ilium, subsequent encounter for fracture with nonunion
S32.399S		S32.39	Other fracture of unspecified ilium, sequela
	S32.40*		Unspecified fracture of acetabulum
S32.401		S32.40	Unspecified fracture of right acetabulum
S32.401A		S32.40	Unspecified fracture of right acetabulum, initial encounter for closed fracture
S32.401B		S32.40	Unspecified fracture of right acetabulum, initial encounter for open fracture
S32.401D		S32.40	Unspecified fracture of right acetabulum, subsequent encounter for fracture with routine healing
S32.401G		S32.40	Unspecified fracture of right acetabulum, subsequent encounter for fracture with delayed healing
S32.401K		S32.40	Unspecified fracture of right acetabulum, subsequent encounter for fracture with nonunion
S32.401S		S32.40	Unspecified fracture of right acetabulum, sequela
S32.402		S32.40	Unspecified fracture of left acetabulum
S32.402A		S32.40	Unspecified fracture of left acetabulum, initial encounter for closed fracture
S32.402B		S32.40	Unspecified fracture of left acetabulum, initial encounter for open fracture
S32.402D		S32.40	Unspecified fracture of left acetabulum, subsequent encounter for fracture with routine healing
S32.402G		S32.40	Unspecified fracture of left acetabulum, subsequent encounter for fracture with delayed healing
S32.402K		S32.40	Unspecified fracture of left acetabulum, subsequent encounter for fracture with nonunion
S32.402S		S32.40	Unspecified fracture of left acetabulum, sequela
S32.409		S32.40	Unspecified fracture of unspecified acetabulum
S32.409A		S32.40	Unspecified fracture of unspecified acetabulum, initial encounter for closed fracture
S32.409B		S32.40	Unspecified fracture of unspecified acetabulum, initial encounter for open fracture
S32.409D		S32.40	Unspecified fracture of unspecified acetabulum, subsequent encounter for fracture with routine healing
S32.409G		S32.40	Unspecified fracture of unspecified acetabulum, subsequent encounter for fracture with delayed healing
S32.409K		S32.40	Unspecified fracture of unspecified acetabulum, subsequent encounter for fracture with nonunion
S32.409S		S32.40	Unspecified fracture of unspecified acetabulum, sequela
	S32.41*		Fracture of anterior wall of acetabulum
S32.411		S32.41	Displaced fracture of anterior wall of right acetabulum
S32.411A		S32.41	Displaced fracture of anterior wall of right acetabulum, initial encounter for closed fracture
S32.411B		S32.41	Displaced fracture of anterior wall of right acetabulum, initial encounter for open fracture
S32.411D		S32.41	Displaced fracture of anterior wall of right acetabulum, subsequent encounter for fracture with routine healing
S32.411G		S32.41	Displaced fracture of anterior wall of right acetabulum, subsequent encounter for fracture with delayed healing
S32.411K		S32.41	Displaced fracture of anterior wall of right acetabulum, subsequent encounter for fracture with nonunion
S32.411S		S32.41	Displaced fracture of anterior wall of right acetabulum, sequela
S32.412		S32.41	Displaced fracture of anterior wall of left acetabulum
S32.412A		S32.41	Displaced fracture of anterior wall of left acetabulum, initial encounter for closed fracture
S32.412B		S32.41	Displaced fracture of anterior wall of left acetabulum, initial encounter for open fracture
S32.412D		S32.41	Displaced fracture of anterior wall of left acetabulum, subsequent encounter for fracture with routine healing
S32.412G		S32.41	Displaced fracture of anterior wall of left acetabulum, subsequent encounter for fracture with delayed healing
S32.412K		S32.41	Displaced fracture of anterior wall of left acetabulum, subsequent encounter for fracture with nonunion
S32.412S		S32.41	Displaced fracture of anterior wall of left acetabulum, sequela
S32.413		S32.41	Displaced fracture of anterior wall of unspecified acetabulum
S32.413A		S32.41	Displaced fracture of anterior wall of unspecified acetabulum, initial encounter for closed fracture
S32.413B		S32.41	Displaced fracture of anterior wall of unspecified acetabulum, initial encounter for open fracture
S32.413D		S32.41	Displaced fracture of anterior wall of unspecified acetabulum, subsequent encounter for fracture with routine healing
S32.413G		S32.41	Displaced fracture of anterior wall of unspecified acetabulum, subsequent encounter for fracture with delayed healing
S32.413K		S32.41	Displaced fracture of anterior wall of unspecified acetabulum, subsequent encounter for fracture with nonunion
S32.413S		S32.41	Displaced fracture of anterior wall of unspecified acetabulum, sequela
S32.414		S32.41	Nondisplaced fracture of anterior wall of right acetabulum
S32.414A		S32.41	Nondisplaced fracture of anterior wall of right acetabulum, initial encounter for closed fracture
S32.414B		S32.41	Nondisplaced fracture of anterior wall of right acetabulum, initial encounter for open fracture
S32.414D		S32.41	Nondisplaced fracture of anterior wall of right acetabulum, subsequent encounter for fracture with routine healing
S32.414G		S32.41	Nondisplaced fracture of anterior wall of right acetabulum, subsequent encounter for fracture with delayed healing
S32.414K		S32.41	Nondisplaced fracture of anterior wall of right acetabulum, subsequent encounter for fracture with nonunion
S32.414S		S32.41	Nondisplaced fracture of anterior wall of right acetabulum, sequela
S32.415		S32.41	Nondisplaced fracture of anterior wall of left acetabulum
S32.415A		S32.41	Nondisplaced fracture of anterior wall of left acetabulum, initial encounter for closed fracture
S32.415B		S32.41	Nondisplaced fracture of anterior wall of left acetabulum, initial encounter for open fracture
S32.415D		S32.41	Nondisplaced fracture of anterior wall of left acetabulum, subsequent encounter for fracture with routine healing
S32.415G		S32.41	Nondisplaced fracture of anterior wall of left acetabulum, subsequent encounter for fracture with delayed healing
S32.415K		S32.41	Nondisplaced fracture of anterior wall of left acetabulum, subsequent encounter for fracture with nonunion
S32.415S		S32.41	Nondisplaced fracture of anterior wall of left acetabulum, sequela
S32.416		S32.41	Nondisplaced fracture of anterior wall of unspecified acetabulum
S32.416A		S32.41	Nondisplaced fracture of anterior wall of unspecified acetabulum, initial encounter for closed fracture
S32.416B		S32.41	Nondisplaced fracture of anterior wall of unspecified acetabulum, initial encounter for open fracture
S32.416D		S32.41	Nondisplaced fracture of anterior wall of unspecified acetabulum, subsequent encounter for fracture with routine healing
S32.416G		S32.41	Nondisplaced fracture of anterior wall of unspecified acetabulum, subsequent encounter for fracture with delayed healing
S32.416K		S32.41	Nondisplaced fracture of anterior wall of unspecified acetabulum, subsequent encounter for fracture with nonunion
S32.416S		S32.41	Nondisplaced fracture of anterior wall of unspecified acetabulum, sequela
	S32.42*		Fracture of posterior wall of acetabulum
S32.421		S32.42	Displaced fracture of posterior wall of right acetabulum
S32.421A		S32.42	Displaced fracture of posterior wall of right acetabulum, initial encounter for closed fracture
S32.421B		S32.42	Displaced fracture of posterior wall of right acetabulum, initial encounter for open fracture
S32.421D		S32.42	Displaced fracture of posterior wall of right acetabulum, subsequent encounter for fracture with routine healing
S32.421G		S32.42	Displaced fracture of posterior wall of right acetabulum, subsequent encounter for fracture with delayed healing
S32.421K		S32.42	Displaced fracture of posterior wall of right acetabulum, subsequent encounter for fracture with nonunion
S32.421S		S32.42	Displaced fracture of posterior wall of right acetabulum, sequela
S32.422		S32.42	Displaced fracture of posterior wall of left acetabulum
S32.422A		S32.42	Displaced fracture of posterior wall of left acetabulum, initial encounter for closed fracture
S32.422B		S32.42	Displaced fracture of posterior wall of left acetabulum, initial encounter for open fracture
S32.422D		S32.42	Displaced fracture of posterior wall of left acetabulum, subsequent encounter for fracture with routine healing
S32.422G		S32.42	Displaced fracture of posterior wall of left acetabulum, subsequent encounter for fracture with delayed healing
S32.422K		S32.42	Displaced fracture of posterior wall of left acetabulum, subsequent encounter for fracture with nonunion
S32.422S		S32.42	Displaced fracture of posterior wall of left acetabulum, sequela
S32.423		S32.42	Displaced fracture of posterior wall of unspecified acetabulum
S32.423A		S32.42	Displaced fracture of posterior wall of unspecified acetabulum, initial encounter for closed fracture
S32.423B		S32.42	Displaced fracture of posterior wall of unspecified acetabulum, initial encounter for open fracture
S32.423D		S32.42	Displaced fracture of posterior wall of unspecified acetabulum, subsequent encounter for fracture with routine healing
S32.423G		S32.42	Displaced fracture of posterior wall of unspecified acetabulum, subsequent encounter for fracture with delayed healing
S32.423K		S32.42	Displaced fracture of posterior wall of unspecified acetabulum, subsequent encounter for fracture with nonunion
S32.423S		S32.42	Displaced fracture of posterior wall of unspecified acetabulum, sequela
S32.424		S32.42	Nondisplaced fracture of posterior wall of right acetabulum
S32.424A		S32.42	Nondisplaced fracture of posterior wall of right acetabulum, initial encounter for closed fracture
S32.424B		S32.42	Nondisplaced fracture of posterior wall of right acetabulum, initial encounter for open fracture
S32.424D		S32.42	Nondisplaced fracture of posterior wall of right acetabulum, subsequent encounter for fracture with routine healing
S32.424G		S32.42	Nondisplaced fracture of posterior wall of right acetabulum, subsequent encounter for fracture with delayed healing
S32.424K		S32.42	Nondisplaced fracture of posterior wall of right acetabulum, subsequent encounter for fracture with nonunion
S32.424S		S32.42	Nondisplaced fracture of posterior wall of right acetabulum, sequela
S32.425		S32.42	Nondisplaced fracture of posterior wall of left acetabulum
S32.425A		S32.42	Nondisplaced fracture of posterior wall of left acetabulum, initial encounter for closed fracture
S32.425B		S32.42	Nondisplaced fracture of posterior wall of left acetabulum, initial encounter for open fracture
S32.425D		S32.42	Nondisplaced fracture of posterior wall of left acetabulum, subsequent encounter for fracture with routine healing
S32.425G		S32.42	Nondisplaced fracture of posterior wall of left acetabulum, subsequent encounter for fracture with delayed healing
S32.425K		S32.42	Nondisplaced fracture of posterior wall of left acetabulum, subsequent encounter for fracture with nonunion
S32.425S		S32.42	Nondisplaced fracture of posterior wall of left acetabulum, sequela
S32.426		S32.42	Nondisplaced fracture of posterior wall of unspecified acetabulum
S32.426A		S32.42	Nondisplaced fracture of posterior wall of unspecified acetabulum, initial encounter for closed fracture
S32.426B		S32.42	Nondisplaced fracture of posterior wall of unspecified acetabulum, initial encounter for open fracture
S32.426D		S32.42	Nondisplaced fracture of posterior wall of unspecified acetabulum, subsequent encounter for fracture with routine healing
S32.426G		S32.42	Nondisplaced fracture of posterior wall of unspecified acetabulum, subsequent encounter for fracture with delayed healing
S32.426K		S32.42	Nondisplaced fracture of posterior wall of unspecified acetabulum, subsequent encounter for fracture with nonunion
S32.426S		S32.42	Nondisplaced fracture of posterior wall of unspecified acetabulum, sequela
	S32.43*		Fracture of anterior column [iliopubic] of acetabulum
S32.431		S32.43	Displaced fracture of anterior column [iliopubic] of right acetabulum
S32.431A		S32.43	Displaced fracture of anterior column [iliopubic] of right acetabulum, initial encounter for closed fracture
S32.431B		S32.43	Displaced fracture of anterior column [iliopubic] of right acetabulum, initial encounter for open fracture
S32.431D		S32.43	Displaced fracture of anterior column [iliopubic] of right acetabulum, subsequent encounter for fracture with routine healing
S32.431G		S32.43	Displaced fracture of anterior column [iliopubic] of right acetabulum, subsequent encounter for fracture with delayed healing
S32.431K		S32.43	Displaced fracture of anterior column [iliopubic] of right acetabulum, subsequent encounter for fracture with nonunion
S32.431S		S32.43	Displaced fracture of anterior column [iliopubic] of right acetabulum, sequela
S32.432		S32.43	Displaced fracture of anterior column [iliopubic] of left acetabulum
S32.432A		S32.43	Displaced fracture of anterior column [iliopubic] of left acetabulum, initial encounter for closed fracture
S32.432B		S32.43	Displaced fracture of anterior column [iliopubic] of left acetabulum, initial encounter for open fracture
S32.432D		S32.43	Displaced fracture of anterior column [iliopubic] of left acetabulum, subsequent encounter for fracture with routine healing
S32.432G		S32.43	Displaced fracture of anterior column [iliopubic] of left acetabulum, subsequent encounter for fracture with delayed healing
S32.432K		S32.43	Displaced fracture of anterior column [iliopubic] of left acetabulum, subsequent encounter for fracture with nonunion
S32.432S		S32.43	Displaced fracture of anterior column [iliopubic] of left acetabulum, sequela
S32.433		S32.43	Displaced fracture of anterior column [iliopubic] of unspecified acetabulum
S32.433A		S32.43	Displaced fracture of anterior column [iliopubic] of unspecified acetabulum, initial encounter for closed fracture
S32.433B		S32.43	Displaced fracture of anterior column [iliopubic] of unspecified acetabulum, initial encounter for open fracture
S32.433D		S32.43	Displaced fracture of anterior column [iliopubic] of unspecified acetabulum, subsequent encounter for fracture with routine healing
S32.433G		S32.43	Displaced fracture of anterior column [iliopubic] of unspecified acetabulum, subsequent encounter for fracture with delayed healing
S32.433K		S32.43	Displaced fracture of anterior column [iliopubic] of unspecified acetabulum, subsequent encounter for fracture with nonunion
S32.433S		S32.43	Displaced fracture of anterior column [iliopubic] of unspecified acetabulum, sequela
S32.434		S32.43	Nondisplaced fracture of anterior column [iliopubic] of right acetabulum
S32.434A		S32.43	Nondisplaced fracture of anterior column [iliopubic] of right acetabulum, initial encounter for closed fracture
S32.434B		S32.43	Nondisplaced fracture of anterior column [iliopubic] of right acetabulum, initial encounter for open fracture
S32.434D		S32.43	Nondisplaced fracture of anterior column [iliopubic] of right acetabulum, subsequent encounter for fracture with routine healing
S32.434G		S32.43	Nondisplaced fracture of anterior column [iliopubic] of right acetabulum, subsequent encounter for fracture with delayed healing
S32.434K		S32.43	Nondisplaced fracture of anterior column [iliopubic] of right acetabulum, subsequent encounter for fracture with nonunion
S32.434S		S32.43	Nondisplaced fracture of anterior column [iliopubic] of right acetabulum, sequela
S32.435		S32.43	Nondisplaced fracture of anterior column [iliopubic] of left acetabulum
S32.435A		S32.43	Nondisplaced fracture of anterior column [iliopubic] of left acetabulum, initial encounter for closed fracture
S32.435B		S32.43	Nondisplaced fracture of anterior column [iliopubic] of left acetabulum, initial encounter for open fracture
S32.435D		S32.43	Nondisplaced fracture of anterior column [iliopubic] of left acetabulum, subsequent encounter for fracture with routine healing
S32.435G		S32.43	Nondisplaced fracture of anterior column [iliopubic] of left acetabulum, subsequent encounter for fracture with delayed healing
S32.435K		S32.43	Nondisplaced fracture of anterior column [iliopubic] of left acetabulum, subsequent encounter for fracture with nonunion
S32.435S		S32.43	Nondisplaced fracture of anterior column [iliopubic] of left acetabulum, sequela
S32.436		S32.43	Nondisplaced fracture of anterior column [iliopubic] of unspecified acetabulum
S32.436A		S32.43	Nondisplaced fracture of anterior column [iliopubic] of unspecified acetabulum, initial encounter for closed fracture
S32.436B		S32.43	Nondisplaced fracture of anterior column [iliopubic] of unspecified acetabulum, initial encounter for open fracture
S32.436D		S32.43	Nondisplaced fracture of anterior column [iliopubic] of unspecified acetabulum, subsequent encounter for fracture with routine healing
S32.436G		S32.43	Nondisplaced fracture of anterior column [iliopubic] of unspecified acetabulum, subsequent encounter for fracture with delayed healing
S32.436K		S32.43	Nondisplaced fracture of anterior column [iliopubic] of unspecified acetabulum, subsequent encounter for fracture with nonunion
S32.436S		S32.43	Nondisplaced fracture of anterior column [iliopubic] of unspecified acetabulum, sequela
	S32.44*		Fracture of posterior column [ilioischial] of acetabulum
S32.441		S32.44	Displaced fracture of posterior column [ilioischial] of right acetabulum
S32.441A		S32.44	Displaced fracture of posterior column [ilioischial] of right acetabulum, initial encounter for closed fracture
S32.441B		S32.44	Displaced fracture of posterior column [ilioischial] of right acetabulum, initial encounter for open fracture
S32.441D		S32.44	Displaced fracture of posterior column [ilioischial] of right acetabulum, subsequent encounter for fracture with routine healing
S32.441G		S32.44	Displaced fracture of posterior column [ilioischial] of right acetabulum, subsequent encounter for fracture with delayed healing
S32.441K		S32.44	Displaced fracture of posterior column [ilioischial] of right acetabulum, subsequent encounter for fracture with nonunion
S32.441S		S32.44	Displaced fracture of posterior column [ilioischial] of right acetabulum, sequela
S32.442		S32.44	Displaced fracture of posterior column [ilioischial] of left acetabulum
S32.442A		S32.44	Displaced fracture of posterior column [ilioischial] of left acetabulum, initial encounter for closed fracture
S32.442B		S32.44	Displaced fracture of posterior column [ilioischial] of left acetabulum, initial encounter for open fracture
S32.442D		S32.44	Displaced fracture of posterior column [ilioischial] of left acetabulum, subsequent encounter for fracture with routine healing
S32.442G		S32.44	Displaced fracture of posterior column [ilioischial] of left acetabulum, subsequent encounter for fracture with delayed healing
S32.442K		S32.44	Displaced fracture of posterior column [ilioischial] of left acetabulum, subsequent encounter for fracture with nonunion
S32.442S		S32.44	Displaced fracture of posterior column [ilioischial] of left acetabulum, sequela
S32.443		S32.44	Displaced fracture of posterior column [ilioischial] of unspecified acetabulum
S32.443A		S32.44	Displaced fracture of posterior column [ilioischial] of unspecified acetabulum, initial encounter for closed fracture
S32.443B		S32.44	Displaced fracture of posterior column [ilioischial] of unspecified acetabulum, initial encounter for open fracture
S32.443D		S32.44	Displaced fracture of posterior column [ilioischial] of unspecified acetabulum, subsequent encounter for fracture with routine healing
S32.443G		S32.44	Displaced fracture of posterior column [ilioischial] of unspecified acetabulum, subsequent encounter for fracture with delayed healing
S32.443K		S32.44	Displaced fracture of posterior column [ilioischial] of unspecified acetabulum, subsequent encounter for fracture with nonunion
S32.443S		S32.44	Displaced fracture of posterior column [ilioischial] of unspecified acetabulum, sequela
S32.444		S32.44	Nondisplaced fracture of posterior column [ilioischial] of right acetabulum
S32.444A		S32.44	Nondisplaced fracture of posterior column [ilioischial] of right acetabulum, initial encounter for closed fracture
S32.444B		S32.44	Nondisplaced fracture of posterior column [ilioischial] of right acetabulum, initial encounter for open fracture
S32.444D		S32.44	Nondisplaced fracture of posterior column [ilioischial] of right acetabulum, subsequent encounter for fracture with routine healing
S32.444G		S32.44	Nondisplaced fracture of posterior column [ilioischial] of right acetabulum, subsequent encounter for fracture with delayed healing
S32.444K		S32.44	Nondisplaced fracture of posterior column [ilioischial] of right acetabulum, subsequent encounter for fracture with nonunion
S32.444S		S32.44	Nondisplaced fracture of posterior column [ilioischial] of right acetabulum, sequela
S32.445		S32.44	Nondisplaced fracture of posterior column [ilioischial] of left acetabulum
S32.445A		S32.44	Nondisplaced fracture of posterior column [ilioischial] of left acetabulum, initial encounter for closed fracture
S32.445B		S32.44	Nondisplaced fracture of posterior column [ilioischial] of left acetabulum, initial encounter for open fracture
S32.445D		S32.44	Nondisplaced fracture of posterior column [ilioischial] of left acetabulum, subsequent encounter for fracture with routine healing
S32.445G		S32.44	Nondisplaced fracture of posterior column [ilioischial] of left acetabulum, subsequent encounter for fracture with delayed healing
S32.445K		S32.44	Nondisplaced fracture of posterior column [ilioischial] of left acetabulum, subsequent encounter for fracture with nonunion
S32.445S		S32.44	Nondisplaced fracture of posterior column [ilioischial] of left acetabulum, sequela
S32.446		S32.44	Nondisplaced fracture of posterior column [ilioischial] of unspecified acetabulum
S32.446A		S32.44	Nondisplaced fracture of posterior column [ilioischial] of unspecified acetabulum, initial encounter for closed fracture
S32.446B		S32.44	Nondisplaced fracture of posterior column [ilioischial] of unspecified acetabulum, initial encounter for open fracture
S32.446D		S32.44	Nondisplaced fracture of posterior column [ilioischial] of unspecified acetabulum, subsequent encounter for fracture with routine healing
S32.446G		S32.44	Nondisplaced fracture of posterior column [ilioischial] of unspecified acetabulum, subsequent encounter for fracture with delayed healing
S32.446K		S32.44	Nondisplaced fracture of posterior column [ilioischial] of unspecified acetabulum, subsequent encounter for fracture with nonunion
S32.446S		S32.44	Nondisplaced fracture of posterior column [ilioischial] of unspecified acetabulum, sequela
	S32.45*		Transverse fracture of acetabulum
S32.451		S32.45	Displaced transverse fracture of right acetabulum
S32.451A		S32.45	Displaced transverse fracture of right acetabulum, initial encounter for closed fracture
S32.451B		S32.45	Displaced transverse fracture of right acetabulum, initial encounter for open fracture
S32.451D		S32.45	Displaced transverse fracture of right acetabulum, subsequent encounter for fracture with routine healing
S32.451G		S32.45	Displaced transverse fracture of right acetabulum, subsequent encounter for fracture with delayed healing
S32.451K		S32.45	Displaced transverse fracture of right acetabulum, subsequent encounter for fracture with nonunion
S32.451S		S32.45	Displaced transverse fracture of right acetabulum, sequela
S32.452		S32.45	Displaced transverse fracture of left acetabulum
S32.452A		S32.45	Displaced transverse fracture of left acetabulum, initial encounter for closed fracture
S32.452B		S32.45	Displaced transverse fracture of left acetabulum, initial encounter for open fracture
S32.452D		S32.45	Displaced transverse fracture of left acetabulum, subsequent encounter for fracture with routine healing
S32.452G		S32.45	Displaced transverse fracture of left acetabulum, subsequent encounter for fracture with delayed healing
S32.452K		S32.45	Displaced transverse fracture of left acetabulum, subsequent encounter for fracture with nonunion
S32.452S		S32.45	Displaced transverse fracture of left acetabulum, sequela
S32.453		S32.45	Displaced transverse fracture of unspecified acetabulum
S32.453A		S32.45	Displaced transverse fracture of unspecified acetabulum, initial encounter for closed fracture
S32.453B		S32.45	Displaced transverse fracture of unspecified acetabulum, initial encounter for open fracture
S32.453D		S32.45	Displaced transverse fracture of unspecified acetabulum, subsequent encounter for fracture with routine healing
S32.453G		S32.45	Displaced transverse fracture of unspecified acetabulum, subsequent encounter for fracture with delayed healing
S32.453K		S32.45	Displaced transverse fracture of unspecified acetabulum, subsequent encounter for fracture with nonunion
S32.453S		S32.45	Displaced transverse fracture of unspecified acetabulum, sequela
S32.454		S32.45	Nondisplaced transverse fracture of right acetabulum
S32.454A		S32.45	Nondisplaced transverse fracture of right acetabulum, initial encounter for closed fracture
S32.454B		S32.45	Nondisplaced transverse fracture of right acetabulum, initial encounter for open fracture
S32.454D		S32.45	Nondisplaced transverse fracture of right acetabulum, subsequent encounter for fracture with routine healing
S32.454G		S32.45	Nondisplaced transverse fracture of right acetabulum, subsequent encounter for fracture with delayed healing
S32.454K		S32.45	Nondisplaced transverse fracture of right acetabulum, subsequent encounter for fracture with nonunion
S32.454S		S32.45	Nondisplaced transverse fracture of right acetabulum, sequela
S32.455		S32.45	Nondisplaced transverse fracture of left acetabulum
S32.455A		S32.45	Nondisplaced transverse fracture of left acetabulum, initial encounter for closed fracture
S32.455B		S32.45	Nondisplaced transverse fracture of left acetabulum, initial encounter for open fracture
S32.455D		S32.45	Nondisplaced transverse fracture of left acetabulum, subsequent encounter for fracture with routine healing
S32.455G		S32.45	Nondisplaced transverse fracture of left acetabulum, subsequent encounter for fracture with delayed healing
S32.455K		S32.45	Nondisplaced transverse fracture of left acetabulum, subsequent encounter for fracture with nonunion
S32.455S		S32.45	Nondisplaced transverse fracture of left acetabulum, sequela
S32.456		S32.45	Nondisplaced transverse fracture of unspecified acetabulum
S32.456A		S32.45	Nondisplaced transverse fracture of unspecified acetabulum, initial encounter for closed fracture
S32.456B		S32.45	Nondisplaced transverse fracture of unspecified acetabulum, initial encounter for open fracture
S32.456D		S32.45	Nondisplaced transverse fracture of unspecified acetabulum, subsequent encounter for fracture with routine healing
S32.456G		S32.45	Nondisplaced transverse fracture of unspecified acetabulum, subsequent encounter for fracture with delayed healing
S32.456K		S32.45	Nondisplaced transverse fracture of unspecified acetabulum, subsequent encounter for fracture with nonunion
S32.456S		S32.45	Nondisplaced transverse fracture of unspecified acetabulum, sequela
	S32.46*		Associated transverse-posterior fracture of acetabulum
S32.461		S32.46	Displaced associated transverse-posterior fracture of right acetabulum
S32.461A		S32.46	Displaced associated transverse-posterior fracture of right acetabulum, initial encounter for closed fracture
S32.461B		S32.46	Displaced associated transverse-posterior fracture of right acetabulum, initial encounter for open fracture
S32.461D		S32.46	Displaced associated transverse-posterior fracture of right acetabulum, subsequent encounter for fracture with routine healing
S32.461G		S32.46	Displaced associated transverse-posterior fracture of right acetabulum, subsequent encounter for fracture with delayed healing
S32.461K		S32.46	Displaced associated transverse-posterior fracture of right acetabulum, subsequent encounter for fracture with nonunion
S32.461S		S32.46	Displaced associated transverse-posterior fracture of right acetabulum, sequela
S32.462		S32.46	Displaced associated transverse-posterior fracture of left acetabulum
S32.462A		S32.46	Displaced associated transverse-posterior fracture of left acetabulum, initial encounter for closed fracture
S32.462B		S32.46	Displaced associated transverse-posterior fracture of left acetabulum, initial encounter for open fracture
S32.462D		S32.46	Displaced associated transverse-posterior fracture of left acetabulum, subsequent encounter for fracture with routine healing
S32.462G		S32.46	Displaced associated transverse-posterior fracture of left acetabulum, subsequent encounter for fracture with delayed healing
S32.462K		S32.46	Displaced associated transverse-posterior fracture of left acetabulum, subsequent encounter for fracture with nonunion
S32.462S		S32.46	Displaced associated transverse-posterior fracture of left acetabulum, sequela
S32.463		S32.46	Displaced associated transverse-posterior fracture of unspecified acetabulum
S32.463A		S32.46	Displaced associated transverse-posterior fracture of unspecified acetabulum, initial encounter for closed fracture
S32.463B		S32.46	Displaced associated transverse-posterior fracture of unspecified acetabulum, initial encounter for open fracture
S32.463D		S32.46	Displaced associated transverse-posterior fracture of unspecified acetabulum, subsequent encounter for fracture with routine healing
S32.463G		S32.46	Displaced associated transverse-posterior fracture of unspecified acetabulum, subsequent encounter for fracture with delayed healing
S32.463K		S32.46	Displaced associated transverse-posterior fracture of unspecified acetabulum, subsequent encounter for fracture with nonunion
S32.463S		S32.46	Displaced associated transverse-posterior fracture of unspecified acetabulum, sequela
S32.464		S32.46	Nondisplaced associated transverse-posterior fracture of right acetabulum
S32.464A		S32.46	Nondisplaced associated transverse-posterior fracture of right acetabulum, initial encounter for closed fracture
S32.464B		S32.46	Nondisplaced associated transverse-posterior fracture of right acetabulum, initial encounter for open fracture
S32.464D		S32.46	Nondisplaced associated transverse-posterior fracture of right acetabulum, subsequent encounter for fracture with routine healing
S32.464G		S32.46	Nondisplaced associated transverse-posterior fracture of right acetabulum, subsequent encounter for fracture with delayed healing
S32.464K		S32.46	Nondisplaced associated transverse-posterior fracture of right acetabulum, subsequent encounter for fracture with nonunion
S32.464S		S32.46	Nondisplaced associated transverse-posterior fracture of right acetabulum, sequela
S32.465		S32.46	Nondisplaced associated transverse-posterior fracture of left acetabulum
S32.465A		S32.46	Nondisplaced associated transverse-posterior fracture of left acetabulum, initial encounter for closed fracture
S32.465B		S32.46	Nondisplaced associated transverse-posterior fracture of left acetabulum, initial encounter for open fracture
S32.465D		S32.46	Nondisplaced associated transverse-posterior fracture of left acetabulum, subsequent encounter for fracture with routine healing
S32.465G		S32.46	Nondisplaced associated transverse-posterior fracture of left acetabulum, subsequent encounter for fracture with delayed healing
S32.465K		S32.46	Nondisplaced associated transverse-posterior fracture of left acetabulum, subsequent encounter for fracture with nonunion
S32.465S		S32.46	Nondisplaced associated transverse-posterior fracture of left acetabulum, sequela
S32.466		S32.46	Nondisplaced associated transverse-posterior fracture of unspecified acetabulum
S32.466A		S32.46	Nondisplaced associated transverse-posterior fracture of unspecified acetabulum, initial encounter for closed fracture
S32.466B		S32.46	Nondisplaced associated transverse-posterior fracture of unspecified acetabulum, initial encounter for open fracture
S32.466D		S32.46	Nondisplaced associated transverse-posterior fracture of unspecified acetabulum, subsequent encounter for fracture with routine healing
S32.466G		S32.46	Nondisplaced associated transverse-posterior fracture of unspecified acetabulum, subsequent encounter for fracture with delayed healing
S32.466K		S32.46	Nondisplaced associated transverse-posterior fracture of unspecified acetabulum, subsequent encounter for fracture with nonunion
S32.466S		S32.46	Nondisplaced associated transverse-posterior fracture of unspecified acetabulum, sequela
	S32.47*		Fracture of medial wall of acetabulum
S32.471		S32.47	Displaced fracture of medial wall of right acetabulum
S32.471A		S32.47	Displaced fracture of medial wall of right acetabulum, initial encounter for closed fracture
S32.471B		S32.47	Displaced fracture of medial wall of right acetabulum, initial encounter for open fracture
S32.471D		S32.47	Displaced fracture of medial wall of right acetabulum, subsequent encounter for fracture with routine healing
S32.471G		S32.47	Displaced fracture of medial wall of right acetabulum, subsequent encounter for fracture with delayed healing
S32.471K		S32.47	Displaced fracture of medial wall of right acetabulum, subsequent encounter for fracture with nonunion
S32.471S		S32.47	Displaced fracture of medial wall of right acetabulum, sequela
S32.472		S32.47	Displaced fracture of medial wall of left acetabulum
S32.472A		S32.47	Displaced fracture of medial wall of left acetabulum, initial encounter for closed fracture
S32.472B		S32.47	Displaced fracture of medial wall of left acetabulum, initial encounter for open fracture
S32.472D		S32.47	Displaced fracture of medial wall of left acetabulum, subsequent encounter for fracture with routine healing
S32.472G		S32.47	Displaced fracture of medial wall of left acetabulum, subsequent encounter for fracture with delayed healing
S32.472K		S32.47	Displaced fracture of medial wall of left acetabulum, subsequent encounter for fracture with nonunion
S32.472S		S32.47	Displaced fracture of medial wall of left acetabulum, sequela
S32.473		S32.47	Displaced fracture of medial wall of unspecified acetabulum
S32.473A		S32.47	Displaced fracture of medial wall of unspecified acetabulum, initial encounter for closed fracture
S32.473B		S32.47	Displaced fracture of medial wall of unspecified acetabulum, initial encounter for open fracture
S32.473D		S32.47	Displaced fracture of medial wall of unspecified acetabulum, subsequent encounter for fracture with routine healing
S32.473G		S32.47	Displaced fracture of medial wall of unspecified acetabulum, subsequent encounter for fracture with delayed healing
S32.473K		S32.47	Displaced fracture of medial wall of unspecified acetabulum, subsequent encounter for fracture with nonunion
S32.473S		S32.47	Displaced fracture of medial wall of unspecified acetabulum, sequela
S32.474		S32.47	Nondisplaced fracture of medial wall of right acetabulum
S32.474A		S32.47	Nondisplaced fracture of medial wall of right acetabulum, initial encounter for closed fracture
S32.474B		S32.47	Nondisplaced fracture of medial wall of right acetabulum, initial encounter for open fracture
S32.474D		S32.47	Nondisplaced fracture of medial wall of right acetabulum, subsequent encounter for fracture with routine healing
S32.474G		S32.47	Nondisplaced fracture of medial wall of right acetabulum, subsequent encounter for fracture with delayed healing
S32.474K		S32.47	Nondisplaced fracture of medial wall of right acetabulum, subsequent encounter for fracture with nonunion
S32.474S		S32.47	Nondisplaced fracture of medial wall of right acetabulum, sequela
S32.475		S32.47	Nondisplaced fracture of medial wall of left acetabulum
S32.475A		S32.47	Nondisplaced fracture of medial wall of left acetabulum, initial encounter for closed fracture
S32.475B		S32.47	Nondisplaced fracture of medial wall of left acetabulum, initial encounter for open fracture
S32.475D		S32.47	Nondisplaced fracture of medial wall of left acetabulum, subsequent encounter for fracture with routine healing
S32.475G		S32.47	Nondisplaced fracture of medial wall of left acetabulum, subsequent encounter for fracture with delayed healing
S32.475K		S32.47	Nondisplaced fracture of medial wall of left acetabulum, subsequent encounter for fracture with nonunion
S32.475S		S32.47	Nondisplaced fracture of medial wall of left acetabulum, sequela
S32.476		S32.47	Nondisplaced fracture of medial wall of unspecified acetabulum
S32.476A		S32.47	Nondisplaced fracture of medial wall of unspecified acetabulum, initial encounter for closed fracture
S32.476B		S32.47	Nondisplaced fracture of medial wall of unspecified acetabulum, initial encounter for open fracture
S32.476D		S32.47	Nondisplaced fracture of medial wall of unspecified acetabulum, subsequent encounter for fracture with routine healing
S32.476G		S32.47	Nondisplaced fracture of medial wall of unspecified acetabulum, subsequent encounter for fracture with delayed healing
S32.476K		S32.47	Nondisplaced fracture of medial wall of unspecified acetabulum, subsequent encounter for fracture with nonunion
S32.476S		S32.47	Nondisplaced fracture of medial wall of unspecified acetabulum, sequela
	S32.48*		Dome fracture of acetabulum
S32.481		S32.48	Displaced dome fracture of right acetabulum
S32.481A		S32.48	Displaced dome fracture of right acetabulum, initial encounter for closed fracture
S32.481B		S32.48	Displaced dome fracture of right acetabulum, initial encounter for open fracture
S32.481D		S32.48	Displaced dome fracture of right acetabulum, subsequent encounter for fracture with routine healing
S32.481G		S32.48	Displaced dome fracture of right acetabulum, subsequent encounter for fracture with delayed healing
S32.481K		S32.48	Displaced dome fracture of right acetabulum, subsequent encounter for fracture with nonunion
S32.481S		S32.48	Displaced dome fracture of right acetabulum, sequela
S32.482		S32.48	Displaced dome fracture of left acetabulum
S32.482A		S32.48	Displaced dome fracture of left acetabulum, initial encounter for closed fracture
S32.482B		S32.48	Displaced dome fracture of left acetabulum, initial encounter for open fracture
S32.482D		S32.48	Displaced dome fracture of left acetabulum, subsequent encounter for fracture with routine healing
S32.482G		S32.48	Displaced dome fracture of left acetabulum, subsequent encounter for fracture with delayed healing
S32.482K		S32.48	Displaced dome fracture of left acetabulum, subsequent encounter for fracture with nonunion
S32.482S		S32.48	Displaced dome fracture of left acetabulum, sequela
S32.483		S32.48	Displaced dome fracture of unspecified acetabulum
S32.483A		S32.48	Displaced dome fracture of unspecified acetabulum, initial encounter for closed fracture
S32.483B		S32.48	Displaced dome fracture of unspecified acetabulum, initial encounter for open fracture
S32.483D		S32.48	Displaced dome fracture of unspecified acetabulum, subsequent encounter for fracture with routine healing
S32.483G		S32.48	Displaced dome fracture of unspecified acetabulum, subsequent encounter for fracture with delayed healing
S32.483K		S32.48	Displaced dome fracture of unspecified acetabulum, subsequent encounter for fracture with nonunion
S32.483S		S32.48	Displaced dome fracture of unspecified acetabulum, sequela
S32.484		S32.48	Nondisplaced dome fracture of right acetabulum
S32.484A		S32.48	Nondisplaced dome fracture of right acetabulum, initial encounter for closed fracture
S32.484B		S32.48	Nondisplaced dome fracture of right acetabulum, initial encounter for open fracture
S32.484D		S32.48	Nondisplaced dome fracture of right acetabulum, subsequent encounter for fracture with routine healing
S32.484G		S32.48	Nondisplaced dome fracture of right acetabulum, subsequent encounter for fracture with delayed healing
S32.484K		S32.48	Nondisplaced dome fracture of right acetabulum, subsequent encounter for fracture with nonunion
S32.484S		S32.48	Nondisplaced dome fracture of right acetabulum, sequela
S32.485		S32.48	Nondisplaced dome fracture of left acetabulum
S32.485A		S32.48	Nondisplaced dome fracture of left acetabulum, initial encounter for closed fracture
S32.485B		S32.48	Nondisplaced dome fracture of left acetabulum, initial encounter for open fracture
S32.485D		S32.48	Nondisplaced dome fracture of left acetabulum, subsequent encounter for fracture with routine healing
S32.485G		S32.48	Nondisplaced dome fracture of left acetabulum, subsequent encounter for fracture with delayed healing
S32.485K		S32.48	Nondisplaced dome fracture of left acetabulum, subsequent encounter for fracture with nonunion
S32.485S		S32.48	Nondisplaced dome fracture of left acetabulum, sequela
S32.486		S32.48	Nondisplaced dome fracture of unspecified acetabulum
S32.486A		S32.48	Nondisplaced dome fracture of unspecified acetabulum, initial encounter for closed fracture
S32.486B		S32.48	Nondisplaced dome fracture of unspecified acetabulum, initial encounter for open fracture
S32.486D		S32.48	Nondisplaced dome fracture of unspecified acetabulum, subsequent encounter for fracture with routine healing
S32.486G		S32.48	Nondisplaced dome fracture of unspecified acetabulum, subsequent encounter for fracture with delayed healing
S32.486K		S32.48	Nondisplaced dome fracture of unspecified acetabulum, subsequent encounter for fracture with nonunion
S32.486S		S32.48	Nondisplaced dome fracture of unspecified acetabulum, sequela
	S32.49*		Other specified fracture of acetabulum
S32.491		S32.49	Other specified fracture of right acetabulum
S32.491A		S32.49	Other specified fracture of right acetabulum, initial encounter for closed fracture
S32.491B		S32.49	Other specified fracture of right acetabulum, initial encounter for open fracture
S32.491D		S32.49	Other specified fracture of right acetabulum, subsequent encounter for fracture with routine healing
S32.491G		S32.49	Other specified fracture of right acetabulum, subsequent encounter for fracture with delayed healing
S32.491K		S32.49	Other specified fracture of right acetabulum, subsequent encounter for fracture with nonunion
S32.491S		S32.49	Other specified fracture of right acetabulum, sequela
S32.492		S32.49	Other specified fracture of left acetabulum
S32.492A		S32.49	Other specified fracture of left acetabulum, initial encounter for closed fracture
S32.492B		S32.49	Other specified fracture of left acetabulum, initial encounter for open fracture
S32.492D		S32.49	Other specified fracture of left acetabulum, subsequent encounter for fracture with routine healing
S32.492G		S32.49	Other specified fracture of left acetabulum, subsequent encounter for fracture with delayed healing
S32.492K		S32.49	Other specified fracture of left acetabulum, subsequent encounter for fracture with nonunion
S32.492S		S32.49	Other specified fracture of left acetabulum, sequela
S32.499		S32.49	Other specified fracture of unspecified acetabulum
S32.499A		S32.49	Other specified fracture of unspecified acetabulum, initial encounter for closed fracture
S32.499B		S32.49	Other specified fracture of unspecified acetabulum, initial encounter for open fracture
S32.499D		S32.49	Other specified fracture of unspecified acetabulum, subsequent encounter for fracture with routine healing
S32.499G		S32.49	Other specified fracture of unspecified acetabulum, subsequent encounter for fracture with delayed healing
S32.499K		S32.49	Other specified fracture of unspecified acetabulum, subsequent encounter for fracture with nonunion
S32.499S		S32.49	Other specified fracture of unspecified acetabulum, sequela
	S32.50*		Unspecified fracture of pubis
S32.501		S32.50	Unspecified fracture of right pubis
S32.501A		S32.50	Unspecified fracture of right pubis, initial encounter for closed fracture
S32.501B		S32.50	Unspecified fracture of right pubis, initial encounter for open fracture
S32.501D		S32.50	Unspecified fracture of right pubis, subsequent encounter for fracture with routine healing
S32.501G		S32.50	Unspecified fracture of right pubis, subsequent encounter for fracture with delayed healing
S32.501K		S32.50	Unspecified fracture of right pubis, subsequent encounter for fracture with nonunion
S32.501S		S32.50	Unspecified fracture of right pubis, sequela
S32.502		S32.50	Unspecified fracture of left pubis
S32.502A		S32.50	Unspecified fracture of left pubis, initial encounter for closed fracture
S32.502B		S32.50	Unspecified fracture of left pubis, initial encounter for open fracture
S32.502D		S32.50	Unspecified fracture of left pubis, subsequent encounter for fracture with routine healing
S32.502G		S32.50	Unspecified fracture of left pubis, subsequent encounter for fracture with delayed healing
S32.502K		S32.50	Unspecified fracture of left pubis, subsequent encounter for fracture with nonunion
S32.502S		S32.50	Unspecified fracture of left pubis, sequela
S32.509		S32.50	Unspecified fracture of unspecified pubis
S32.509A		S32.50	Unspecified fracture of unspecified pubis, initial encounter for closed fracture
S32.509B		S32.50	Unspecified fracture of unspecified pubis, initial encounter for open fracture
S32.509D		S32.50	Unspecified fracture of unspecified pubis, subsequent encounter for fracture with routine healing
S32.509G		S32.50	Unspecified fracture of unspecified pubis, subsequent encounter for fracture with delayed healing
S32.509K		S32.50	Unspecified fracture of unspecified pubis, subsequent encounter for fracture with nonunion
S32.509S		S32.50	Unspecified fracture of unspecified pubis, sequela
	S32.51*		Fracture of superior rim of pubis
S32.511		S32.51	Fracture of superior rim of right pubis
S32.511A		S32.51	Fracture of superior rim of right pubis, initial encounter for closed fracture
S32.511B		S32.51	Fracture of superior rim of right pubis, initial encounter for open fracture
S32.511D		S32.51	Fracture of superior rim of right pubis, subsequent encounter for fracture with routine healing
S32.511G		S32.51	Fracture of superior rim of right pubis, subsequent encounter for fracture with delayed healing
S32.511K		S32.51	Fracture of superior rim of right pubis, subsequent encounter for fracture with nonunion
S32.511S		S32.51	Fracture of superior rim of right pubis, sequela
S32.512		S32.51	Fracture of superior rim of left pubis
S32.512A		S32.51	Fracture of superior rim of left pubis, initial encounter for closed fracture
S32.512B		S32.51	Fracture of superior rim of left pubis, initial encounter for open fracture
S32.512D		S32.51	Fracture of superior rim of left pubis, subsequent encounter for fracture with routine healing
S32.512G		S32.51	Fracture of superior rim of left pubis, subsequent encounter for fracture with delayed healing
S32.512K		S32.51	Fracture of superior rim of left pubis, subsequent encounter for fracture with nonunion
S32.512S		S32.51	Fracture of superior rim of left pubis, sequela
S32.519		S32.51	Fracture of superior rim of unspecified pubis
S32.519A		S32.51	Fracture of superior rim of unspecified pubis, initial encounter for closed fracture
S32.519B		S32.51	Fracture of superior rim of unspecified pubis, initial encounter for open fracture
S32.519D		S32.51	Fracture of superior rim of unspecified pubis, subsequent encounter for fracture with routine healing
S32.519G		S32.51	Fracture of superior rim of unspecified pubis, subsequent encounter for fracture with delayed healing
S32.519K		S32.51	Fracture of superior rim of unspecified pubis, subsequent encounter for fracture with nonunion
S32.519S		S32.51	Fracture of superior rim of unspecified pubis, sequela
	S32.59*		Other specified fracture of pubis
S32.591		S32.59	Other specified fracture of right pubis
S32.591A		S32.59	Other specified fracture of right pubis, initial encounter for closed fracture
S32.591B		S32.59	Other specified fracture of right pubis, initial encounter for open fracture
S32.591D		S32.59	Other specified fracture of right pubis, subsequent encounter for fracture with routine healing
S32.591G		S32.59	Other specified fracture of right pubis, subsequent encounter for fracture with delayed healing
S32.591K		S32.59	Other specified fracture of right pubis, subsequent encounter for fracture with nonunion
S32.591S		S32.59	Other specified fracture of right pubis, sequela
S32.592		S32.59	Other specified fracture of left pubis
S32.592A		S32.59	Other specified fracture of left pubis, initial encounter for closed fracture
S32.592B		S32.59	Other specified fracture of left pubis, initial encounter for open fracture
S32.592D		S32.59	Other specified fracture of left pubis, subsequent encounter for fracture with routine healing
S32.592G		S32.59	Other specified fracture of left pubis, subsequent encounter for fracture with delayed healing
S32.592K		S32.59	Other specified fracture of left pubis, subsequent encounter for fracture with nonunion
S32.592S		S32.59	Other specified fracture of left pubis, sequela
S32.599		S32.59	Other specified fracture of unspecified pubis
S32.599A		S32.59	Other specified fracture of unspecified pubis, initial encounter for closed fracture
S32.599B		S32.59	Other specified fracture of unspecified pubis, initial encounter for open fracture
S32.599D		S32.59	Other specified fracture of unspecified pubis, subsequent encounter for fracture with routine healing
S32.599G		S32.59	Other specified fracture of unspecified pubis, subsequent encounter for fracture with delayed healing
S32.599K		S32.59	Other specified fracture of unspecified pubis, subsequent encounter for fracture with nonunion
S32.599S		S32.59	Other specified fracture of unspecified pubis, sequela
	S32.60*		Unspecified fracture of ischium
S32.601		S32.60	Unspecified fracture of right ischium
S32.601A		S32.60	Unspecified fracture of right ischium, initial encounter for closed fracture
S32.601B		S32.60	Unspecified fracture of right ischium, initial encounter for open fracture
S32.601D		S32.60	Unspecified fracture of right ischium, subsequent encounter for fracture with routine healing
S32.601G		S32.60	Unspecified fracture of right ischium, subsequent encounter for fracture with delayed healing
S32.601K		S32.60	Unspecified fracture of right ischium, subsequent encounter for fracture with nonunion
S32.601S		S32.60	Unspecified fracture of right ischium, sequela
S32.602		S32.60	Unspecified fracture of left ischium
S32.602A		S32.60	Unspecified fracture of left ischium, initial encounter for closed fracture
S32.602B		S32.60	Unspecified fracture of left ischium, initial encounter for open fracture
S32.602D		S32.60	Unspecified fracture of left ischium, subsequent encounter for fracture with routine healing
S32.602G		S32.60	Unspecified fracture of left ischium, subsequent encounter for fracture with delayed healing
S32.602K		S32.60	Unspecified fracture of left ischium, subsequent encounter for fracture with nonunion
S32.602S		S32.60	Unspecified fracture of left ischium, sequela
S32.609		S32.60	Unspecified fracture of unspecified ischium
S32.609A		S32.60	Unspecified fracture of unspecified ischium, initial encounter for closed fracture
S32.609B		S32.60	Unspecified fracture of unspecified ischium, initial encounter for open fracture
S32.609D		S32.60	Unspecified fracture of unspecified ischium, subsequent encounter for fracture with routine healing
S32.609G		S32.60	Unspecified fracture of unspecified ischium, subsequent encounter for fracture with delayed healing
S32.609K		S32.60	Unspecified fracture of unspecified ischium, subsequent encounter for fracture with nonunion
S32.609S		S32.60	Unspecified fracture of unspecified ischium, sequela
	S32.61*		Avulsion fracture of ischium
S32.611		S32.61	Displaced avulsion fracture of right ischium
S32.611A		S32.61	Displaced avulsion fracture of right ischium, initial encounter for closed fracture
S32.611B		S32.61	Displaced avulsion fracture of right ischium, initial encounter for open fracture
S32.611D		S32.61	Displaced avulsion fracture of right ischium, subsequent encounter for fracture with routine healing
S32.611G		S32.61	Displaced avulsion fracture of right ischium, subsequent encounter for fracture with delayed healing
S32.611K		S32.61	Displaced avulsion fracture of right ischium, subsequent encounter for fracture with nonunion
S32.611S		S32.61	Displaced avulsion fracture of right ischium, sequela
S32.612		S32.61	Displaced avulsion fracture of left ischium
S32.612A		S32.61	Displaced avulsion fracture of left ischium, initial encounter for closed fracture
S32.612B		S32.61	Displaced avulsion fracture of left ischium, initial encounter for open fracture
S32.612D		S32.61	Displaced avulsion fracture of left ischium, subsequent encounter for fracture with routine healing
S32.612G		S32.61	Displaced avulsion fracture of left ischium, subsequent encounter for fracture with delayed healing
S32.612K		S32.61	Displaced avulsion fracture of left ischium, subsequent encounter for fracture with nonunion
S32.612S		S32.61	Displaced avulsion fracture of left ischium, sequela
S32.613		S32.61	Displaced avulsion fracture of unspecified ischium
S32.613A		S32.61	Displaced avulsion fracture of unspecified ischium, initial encounter for closed fracture
S32.613B		S32.61	Displaced avulsion fracture of unspecified ischium, initial encounter for open fracture
S32.613D		S32.61	Displaced avulsion fracture of unspecified ischium, subsequent encounter for fracture with routine healing
S32.613G		S32.61	Displaced avulsion fracture of unspecified ischium, subsequent encounter for fracture with delayed healing
S32.613K		S32.61	Displaced avulsion fracture of unspecified ischium, subsequent encounter for fracture with nonunion
S32.613S		S32.61	Displaced avulsion fracture of unspecified ischium, sequela
S32.614		S32.61	Nondisplaced avulsion fracture of right ischium
S32.614A		S32.61	Nondisplaced avulsion fracture of right ischium, initial encounter for closed fracture
S32.614B		S32.61	Nondisplaced avulsion fracture of right ischium, initial encounter for open fracture
S32.614D		S32.61	Nondisplaced avulsion fracture of right ischium, subsequent encounter for fracture with routine healing
S32.614G		S32.61	Nondisplaced avulsion fracture of right ischium, subsequent encounter for fracture with delayed healing
S32.614K		S32.61	Nondisplaced avulsion fracture of right ischium, subsequent encounter for fracture with nonunion
S32.614S		S32.61	Nondisplaced avulsion fracture of right ischium, sequela
S32.615		S32.61	Nondisplaced avulsion fracture of left ischium
S32.615A		S32.61	Nondisplaced avulsion fracture of left ischium, initial encounter for closed fracture
S32.615B		S32.61	Nondisplaced avulsion fracture of left ischium, initial encounter for open fracture
S32.615D		S32.61	Nondisplaced avulsion fracture of left ischium, subsequent encounter for fracture with routine healing
S32.615G		S32.61	Nondisplaced avulsion fracture of left ischium, subsequent encounter for fracture with delayed healing
S32.615K		S32.61	Nondisplaced avulsion fracture of left ischium, subsequent encounter for fracture with nonunion
S32.615S		S32.61	Nondisplaced avulsion fracture of left ischium, sequela
S32.616		S32.61	Nondisplaced avulsion fracture of unspecified ischium
S32.616A		S32.61	Nondisplaced avulsion fracture of unspecified ischium, initial encounter for closed fracture
S32.616B		S32.61	Nondisplaced avulsion fracture of unspecified ischium, initial encounter for open fracture
S32.616D		S32.61	Nondisplaced avulsion fracture of unspecified ischium, subsequent encounter for fracture with routine healing
S32.616G		S32.61	Nondisplaced avulsion fracture of unspecified ischium, subsequent encounter for fracture with delayed healing
S32.616K		S32.61	Nondisplaced avulsion fracture of unspecified ischium, subsequent encounter for fracture with nonunion
S32.616S		S32.61	Nondisplaced avulsion fracture of unspecified ischium, sequela
	S32.69*		Other specified fracture of ischium
S32.691		S32.69	Other specified fracture of right ischium
S32.691A		S32.69	Other specified fracture of right ischium, initial encounter for closed fracture
S32.691B		S32.69	Other specified fracture of right ischium, initial encounter for open fracture
S32.691D		S32.69	Other specified fracture of right ischium, subsequent encounter for fracture with routine healing
S32.691G		S32.69	Other specified fracture of right ischium, subsequent encounter for fracture with delayed healing
S32.691K		S32.69	Other specified fracture of right ischium, subsequent encounter for fracture with nonunion
S32.691S		S32.69	Other specified fracture of right ischium, sequela
S32.692		S32.69	Other specified fracture of left ischium
S32.692A		S32.69	Other specified fracture of left ischium, initial encounter for closed fracture
S32.692B		S32.69	Other specified fracture of left ischium, initial encounter for open fracture
S32.692D		S32.69	Other specified fracture of left ischium, subsequent encounter for fracture with routine healing
S32.692G		S32.69	Other specified fracture of left ischium, subsequent encounter for fracture with delayed healing
S32.692K		S32.69	Other specified fracture of left ischium, subsequent encounter for fracture with nonunion
S32.692S		S32.69	Other specified fracture of left ischium, sequela
S32.699		S32.69	Other specified fracture of unspecified ischium
S32.699A		S32.69	Other specified fracture of unspecified ischium, initial encounter for closed fracture
S32.699B		S32.69	Other specified fracture of unspecified ischium, initial encounter for open fracture
S32.699D		S32.69	Other specified fracture of unspecified ischium, subsequent encounter for fracture with routine healing
S32.699G		S32.69	Other specified fracture of unspecified ischium, subsequent encounter for fracture with delayed healing
S32.699K		S32.69	Other specified fracture of unspecified ischium, subsequent encounter for fracture with nonunion
S32.699S		S32.69	Other specified fracture of unspecified ischium, sequela
	S32.810*		Multiple fractures of pelvis with stable disruption of pelvic ring
S32.810A		S32.810	Multiple fractures of pelvis with stable disruption of pelvic ring, initial encounter for closed fracture
S32.810B		S32.810	Multiple fractures of pelvis with stable disruption of pelvic ring, initial encounter for open fracture
S32.810D		S32.810	Multiple fractures of pelvis with stable disruption of pelvic ring, subsequent encounter for fracture with routine healing
S32.810G		S32.810	Multiple fractures of pelvis with stable disruption of pelvic ring, subsequent encounter for fracture with delayed healing
S32.810K		S32.810	Multiple fractures of pelvis with stable disruption of pelvic ring, subsequent encounter for fracture with nonunion
S32.810S		S32.810	Multiple fractures of pelvis with stable disruption of pelvic ring, sequela
	S32.811*		Multiple fractures of pelvis with unstable disruption of pelvic ring
S32.811A		S32.811	Multiple fractures of pelvis with unstable disruption of pelvic ring, initial encounter for closed fracture
S32.811B		S32.811	Multiple fractures of pelvis with unstable disruption of pelvic ring, initial encounter for open fracture
S32.811D		S32.811	Multiple fractures of pelvis with unstable disruption of pelvic ring, subsequent encounter for fracture with routine healing
S32.811G		S32.811	Multiple fractures of pelvis with unstable disruption of pelvic ring, subsequent encounter for fracture with delayed healing
S32.811K		S32.811	Multiple fractures of pelvis with unstable disruption of pelvic ring, subsequent encounter for fracture with nonunion
S32.811S		S32.811	Multiple fractures of pelvis with unstable disruption of pelvic ring, sequela
	S32.82*		Multiple fractures of pelvis without disruption of pelvic ring
S32.82XA		S32.82	Multiple fractures of pelvis without disruption of pelvic ring, initial encounter for closed fracture
S32.82XB		S32.82	Multiple fractures of pelvis without disruption of pelvic ring, initial encounter for open fracture
S32.82XD		S32.82	Multiple fractures of pelvis without disruption of pelvic ring, subsequent encounter for fracture with routine healing
S32.82XG		S32.82	Multiple fractures of pelvis without disruption of pelvic ring, subsequent encounter for fracture with delayed healing
S32.82XK		S32.82	Multiple fractures of pelvis without disruption of pelvic ring, subsequent encounter for fracture with nonunion
S32.82XS		S32.82	Multiple fractures of pelvis without disruption of pelvic ring, sequela
	S32.89*		Fracture of other parts of pelvis
S32.89XA		S32.89	Fracture of other parts of pelvis, initial encounter for closed fracture
S32.89XB		S32.89	Fracture of other parts of pelvis, initial encounter for open fracture
S32.89XD		S32.89	Fracture of other parts of pelvis, subsequent encounter for fracture with routine healing
S32.89XG		S32.89	Fracture of other parts of pelvis, subsequent encounter for fracture with delayed healing
S32.89XK		S32.89	Fracture of other parts of pelvis, subsequent encounter for fracture with nonunion
S32.89XS		S32.89	Fracture of other parts of pelvis, sequela
	S32.9*		Fracture of unspecified parts of lumbosacral spine and pelvis
S32.9XXA		S32.9	Fracture of unspecified parts of lumbosacral spine and pelvis, initial encounter for closed fracture
S32.9XXB		S32.9	Fracture of unspecified parts of lumbosacral spine and pelvis, initial encounter for open fracture
S32.9XXD		S32.9	Fracture of unspecified parts of lumbosacral spine and pelvis, subsequent encounter for fracture with routine healing
S32.9XXG		S32.9	Fracture of unspecified parts of lumbosacral spine and pelvis, subsequent encounter for fracture with delayed healing
S32.9XXK		S32.9	Fracture of unspecified parts of lumbosacral spine and pelvis, subsequent encounter for fracture with nonunion
S32.9XXS		S32.9	Fracture of unspecified parts of lumbosacral spine and pelvis, sequela
	S33.0*		Traumatic rupture of lumbar intervertebral disc
S33.0XXA		S33.0	Traumatic rupture of lumbar intervertebral disc, initial encounter
S33.0XXD		S33.0	Traumatic rupture of lumbar intervertebral disc, subsequent encounter
S33.0XXS		S33.0	Traumatic rupture of lumbar intervertebral disc, sequela
	S33.100*		Subluxation of unspecified lumbar vertebra
S33.100A		S33.100	Subluxation of unspecified lumbar vertebra, initial encounter
S33.100D		S33.100	Subluxation of unspecified lumbar vertebra, subsequent encounter
S33.100S		S33.100	Subluxation of unspecified lumbar vertebra, sequela
	S33.101*		Dislocation of unspecified lumbar vertebra
S33.101A		S33.101	Dislocation of unspecified lumbar vertebra, initial encounter
S33.101D		S33.101	Dislocation of unspecified lumbar vertebra, subsequent encounter
S33.101S		S33.101	Dislocation of unspecified lumbar vertebra, sequela
	S33.110*		Subluxation of L1/L2 lumbar vertebra
S33.110A		S33.110	Subluxation of L1/L2 lumbar vertebra, initial encounter
S33.110D		S33.110	Subluxation of L1/L2 lumbar vertebra, subsequent encounter
S33.110S		S33.110	Subluxation of L1/L2 lumbar vertebra, sequela
	S33.111*		Dislocation of L1/L2 lumbar vertebra
S33.111A		S33.111	Dislocation of L1/L2 lumbar vertebra, initial encounter
S33.111D		S33.111	Dislocation of L1/L2 lumbar vertebra, subsequent encounter
S33.111S		S33.111	Dislocation of L1/L2 lumbar vertebra, sequela
	S33.120*		Subluxation of L2/L3 lumbar vertebra
S33.120A		S33.120	Subluxation of L2/L3 lumbar vertebra, initial encounter
S33.120D		S33.120	Subluxation of L2/L3 lumbar vertebra, subsequent encounter
S33.120S		S33.120	Subluxation of L2/L3 lumbar vertebra, sequela
	S33.121*		Dislocation of L2/L3 lumbar vertebra
S33.121A		S33.121	Dislocation of L2/L3 lumbar vertebra, initial encounter
S33.121D		S33.121	Dislocation of L2/L3 lumbar vertebra, subsequent encounter
S33.121S		S33.121	Dislocation of L2/L3 lumbar vertebra, sequela
	S33.130*		Subluxation of L3/L4 lumbar vertebra
S33.130A		S33.130	Subluxation of L3/L4 lumbar vertebra, initial encounter
S33.130D		S33.130	Subluxation of L3/L4 lumbar vertebra, subsequent encounter
S33.130S		S33.130	Subluxation of L3/L4 lumbar vertebra, sequela
	S33.131*		Dislocation of L3/L4 lumbar vertebra
S33.131A		S33.131	Dislocation of L3/L4 lumbar vertebra, initial encounter
S33.131D		S33.131	Dislocation of L3/L4 lumbar vertebra, subsequent encounter
S33.131S		S33.131	Dislocation of L3/L4 lumbar vertebra, sequela
	S33.140*		Subluxation of L4/L5 lumbar vertebra
S33.140A		S33.140	Subluxation of L4/L5 lumbar vertebra, initial encounter
S33.140D		S33.140	Subluxation of L4/L5 lumbar vertebra, subsequent encounter
S33.140S		S33.140	Subluxation of L4/L5 lumbar vertebra, sequela
	S33.141*		Dislocation of L4/L5 lumbar vertebra
S33.141A		S33.141	Dislocation of L4/L5 lumbar vertebra, initial encounter
S33.141D		S33.141	Dislocation of L4/L5 lumbar vertebra, subsequent encounter
S33.141S		S33.141	Dislocation of L4/L5 lumbar vertebra, sequela
	S33.2*		Dislocation of sacroiliac and sacrococcygeal joint
S33.2XXA		S33.2	Dislocation of sacroiliac and sacrococcygeal joint, initial encounter
S33.2XXD		S33.2	Dislocation of sacroiliac and sacrococcygeal joint, subsequent encounter
S33.2XXS		S33.2	Dislocation of sacroiliac and sacrococcygeal joint, sequela
	S33.30*		Dislocation of unspecified parts of lumbar spine and pelvis
S33.30XA		S33.30	Dislocation of unspecified parts of lumbar spine and pelvis, initial encounter
S33.30XD		S33.30	Dislocation of unspecified parts of lumbar spine and pelvis, subsequent encounter
S33.30XS		S33.30	Dislocation of unspecified parts of lumbar spine and pelvis, sequela
	S33.39*		Dislocation of other parts of lumbar spine and pelvis
S33.39XA		S33.39	Dislocation of other parts of lumbar spine and pelvis, initial encounter
S33.39XD		S33.39	Dislocation of other parts of lumbar spine and pelvis, subsequent encounter
S33.39XS		S33.39	Dislocation of other parts of lumbar spine and pelvis, sequela
	S33.4*		Traumatic rupture of symphysis pubis
S33.4XXA		S33.4	Traumatic rupture of symphysis pubis, initial encounter
S33.4XXD		S33.4	Traumatic rupture of symphysis pubis, subsequent encounter
S33.4XXS		S33.4	Traumatic rupture of symphysis pubis, sequela
	S33.5*		Sprain of ligaments of lumbar spine
S33.5XXA		S33.5	Sprain of ligaments of lumbar spine, initial encounter
S33.5XXD		S33.5	Sprain of ligaments of lumbar spine, subsequent encounter
S33.5XXS		S33.5	Sprain of ligaments of lumbar spine, sequela
	S33.6*		Sprain of sacroiliac joint
S33.6XXA		S33.6	Sprain of sacroiliac joint, initial encounter
S33.6XXD		S33.6	Sprain of sacroiliac joint, subsequent encounter
S33.6XXS		S33.6	Sprain of sacroiliac joint, sequela
	S33.8*		Sprain of other parts of lumbar spine and pelvis
S33.8XXA		S33.8	Sprain of other parts of lumbar spine and pelvis, initial encounter
S33.8XXD		S33.8	Sprain of other parts of lumbar spine and pelvis, subsequent encounter
S33.8XXS		S33.8	Sprain of other parts of lumbar spine and pelvis, sequela
	S33.9*		Sprain of unspecified parts of lumbar spine and pelvis
S33.9XXA		S33.9	Sprain of unspecified parts of lumbar spine and pelvis, initial encounter
S33.9XXD		S33.9	Sprain of unspecified parts of lumbar spine and pelvis, subsequent encounter
S33.9XXS		S33.9	Sprain of unspecified parts of lumbar spine and pelvis, sequela
	S34.01*		Concussion and edema of lumbar spinal cord
S34.01XA		S34.01	Concussion and edema of lumbar spinal cord, initial encounter
S34.01XD		S34.01	Concussion and edema of lumbar spinal cord, subsequent encounter
S34.01XS		S34.01	Concussion and edema of lumbar spinal cord, sequela
	S34.02*		Concussion and edema of sacral spinal cord
S34.02XA		S34.02	Concussion and edema of sacral spinal cord, initial encounter
S34.02XD		S34.02	Concussion and edema of sacral spinal cord, subsequent encounter
S34.02XS		S34.02	Concussion and edema of sacral spinal cord, sequela
	S34.10*		Unspecified injury to lumbar spinal cord
S34.101		S34.10	Unspecified injury to L1 level of lumbar spinal cord
S34.101A		S34.10	Unspecified injury to L1 level of lumbar spinal cord, initial encounter
S34.101D		S34.10	Unspecified injury to L1 level of lumbar spinal cord, subsequent encounter
S34.101S		S34.10	Unspecified injury to L1 level of lumbar spinal cord, sequela
S34.102		S34.10	Unspecified injury to L2 level of lumbar spinal cord
S34.102A		S34.10	Unspecified injury to L2 level of lumbar spinal cord, initial encounter
S34.102D		S34.10	Unspecified injury to L2 level of lumbar spinal cord, subsequent encounter
S34.102S		S34.10	Unspecified injury to L2 level of lumbar spinal cord, sequela
S34.103		S34.10	Unspecified injury to L3 level of lumbar spinal cord
S34.103A		S34.10	Unspecified injury to L3 level of lumbar spinal cord, initial encounter
S34.103D		S34.10	Unspecified injury to L3 level of lumbar spinal cord, subsequent encounter
S34.103S		S34.10	Unspecified injury to L3 level of lumbar spinal cord, sequela
S34.104		S34.10	Unspecified injury to L4 level of lumbar spinal cord
S34.104A		S34.10	Unspecified injury to L4 level of lumbar spinal cord, initial encounter
S34.104D		S34.10	Unspecified injury to L4 level of lumbar spinal cord, subsequent encounter
S34.104S		S34.10	Unspecified injury to L4 level of lumbar spinal cord, sequela
S34.105		S34.10	Unspecified injury to L5 level of lumbar spinal cord
S34.105A		S34.10	Unspecified injury to L5 level of lumbar spinal cord, initial encounter
S34.105D		S34.10	Unspecified injury to L5 level of lumbar spinal cord, subsequent encounter
S34.105S		S34.10	Unspecified injury to L5 level of lumbar spinal cord, sequela
S34.109		S34.10	Unspecified injury to unspecified level of lumbar spinal cord
S34.109A		S34.10	Unspecified injury to unspecified level of lumbar spinal cord, initial encounter
S34.109D		S34.10	Unspecified injury to unspecified level of lumbar spinal cord, subsequent encounter
S34.109S		S34.10	Unspecified injury to unspecified level of lumbar spinal cord, sequela
	S34.11*		Complete lesion of lumbar spinal cord
S34.111		S34.11	Complete lesion of L1 level of lumbar spinal cord
S34.111A		S34.11	Complete lesion of L1 level of lumbar spinal cord, initial encounter
S34.111D		S34.11	Complete lesion of L1 level of lumbar spinal cord, subsequent encounter
S34.111S		S34.11	Complete lesion of L1 level of lumbar spinal cord, sequela
S34.112		S34.11	Complete lesion of L2 level of lumbar spinal cord
S34.112A		S34.11	Complete lesion of L2 level of lumbar spinal cord, initial encounter
S34.112D		S34.11	Complete lesion of L2 level of lumbar spinal cord, subsequent encounter
S34.112S		S34.11	Complete lesion of L2 level of lumbar spinal cord, sequela
S34.113		S34.11	Complete lesion of L3 level of lumbar spinal cord
S34.113A		S34.11	Complete lesion of L3 level of lumbar spinal cord, initial encounter
S34.113D		S34.11	Complete lesion of L3 level of lumbar spinal cord, subsequent encounter
S34.113S		S34.11	Complete lesion of L3 level of lumbar spinal cord, sequela
S34.114		S34.11	Complete lesion of L4 level of lumbar spinal cord
S34.114A		S34.11	Complete lesion of L4 level of lumbar spinal cord, initial encounter
S34.114D		S34.11	Complete lesion of L4 level of lumbar spinal cord, subsequent encounter
S34.114S		S34.11	Complete lesion of L4 level of lumbar spinal cord, sequela
S34.115		S34.11	Complete lesion of L5 level of lumbar spinal cord
S34.115A		S34.11	Complete lesion of L5 level of lumbar spinal cord, initial encounter
S34.115D		S34.11	Complete lesion of L5 level of lumbar spinal cord, subsequent encounter
S34.115S		S34.11	Complete lesion of L5 level of lumbar spinal cord, sequela
S34.119		S34.11	Complete lesion of unspecified level of lumbar spinal cord
S34.119A		S34.11	Complete lesion of unspecified level of lumbar spinal cord, initial encounter
S34.119D		S34.11	Complete lesion of unspecified level of lumbar spinal cord, subsequent encounter
S34.119S		S34.11	Complete lesion of unspecified level of lumbar spinal cord, sequela
	S34.12*		Incomplete lesion of lumbar spinal cord
S34.121		S34.12	Incomplete lesion of L1 level of lumbar spinal cord
S34.121A		S34.12	Incomplete lesion of L1 level of lumbar spinal cord, initial encounter
S34.121D		S34.12	Incomplete lesion of L1 level of lumbar spinal cord, subsequent encounter
S34.121S		S34.12	Incomplete lesion of L1 level of lumbar spinal cord, sequela
S34.122		S34.12	Incomplete lesion of L2 level of lumbar spinal cord
S34.122A		S34.12	Incomplete lesion of L2 level of lumbar spinal cord, initial encounter
S34.122D		S34.12	Incomplete lesion of L2 level of lumbar spinal cord, subsequent encounter
S34.122S		S34.12	Incomplete lesion of L2 level of lumbar spinal cord, sequela
S34.123		S34.12	Incomplete lesion of L3 level of lumbar spinal cord
S34.123A		S34.12	Incomplete lesion of L3 level of lumbar spinal cord, initial encounter
S34.123D		S34.12	Incomplete lesion of L3 level of lumbar spinal cord, subsequent encounter
S34.123S		S34.12	Incomplete lesion of L3 level of lumbar spinal cord, sequela
S34.124		S34.12	Incomplete lesion of L4 level of lumbar spinal cord
S34.124A		S34.12	Incomplete lesion of L4 level of lumbar spinal cord, initial encounter
S34.124D		S34.12	Incomplete lesion of L4 level of lumbar spinal cord, subsequent encounter
S34.124S		S34.12	Incomplete lesion of L4 level of lumbar spinal cord, sequela
S34.125		S34.12	Incomplete lesion of L5 level of lumbar spinal cord
S34.125A		S34.12	Incomplete lesion of L5 level of lumbar spinal cord, initial encounter
S34.125D		S34.12	Incomplete lesion of L5 level of lumbar spinal cord, subsequent encounter
S34.125S		S34.12	Incomplete lesion of L5 level of lumbar spinal cord, sequela
S34.129		S34.12	Incomplete lesion of unspecified level of lumbar spinal cord
S34.129A		S34.12	Incomplete lesion of unspecified level of lumbar spinal cord, initial encounter
S34.129D		S34.12	Incomplete lesion of unspecified level of lumbar spinal cord, subsequent encounter
S34.129S		S34.12	Incomplete lesion of unspecified level of lumbar spinal cord, sequela
	S34.131*		Complete lesion of sacral spinal cord
S34.131A		S34.131	Complete lesion of sacral spinal cord, initial encounter
S34.131D		S34.131	Complete lesion of sacral spinal cord, subsequent encounter
S34.131S		S34.131	Complete lesion of sacral spinal cord, sequela
	S34.132*		Incomplete lesion of sacral spinal cord
S34.132A		S34.132	Incomplete lesion of sacral spinal cord, initial encounter
S34.132D		S34.132	Incomplete lesion of sacral spinal cord, subsequent encounter
S34.132S		S34.132	Incomplete lesion of sacral spinal cord, sequela
	S34.139*		Unspecified injury to sacral spinal cord
S34.139A		S34.139	Unspecified injury to sacral spinal cord, initial encounter
S34.139D		S34.139	Unspecified injury to sacral spinal cord, subsequent encounter
S34.139S		S34.139	Unspecified injury to sacral spinal cord, sequela
	S34.21*		Injury of nerve root of lumbar spine
S34.21XA		S34.21	Injury of nerve root of lumbar spine, initial encounter
S34.21XD		S34.21	Injury of nerve root of lumbar spine, subsequent encounter
S34.21XS		S34.21	Injury of nerve root of lumbar spine, sequela
	S34.22*		Injury of nerve root of sacral spine
S34.22XA		S34.22	Injury of nerve root of sacral spine, initial encounter
S34.22XD		S34.22	Injury of nerve root of sacral spine, subsequent encounter
S34.22XS		S34.22	Injury of nerve root of sacral spine, sequela
	S34.3*		Injury of cauda equina
S34.3XXA		S34.3	Injury of cauda equina, initial encounter
S34.3XXD		S34.3	Injury of cauda equina, subsequent encounter
S34.3XXS		S34.3	Injury of cauda equina, sequela
	S34.4*		Injury of lumbosacral plexus
S34.4XXA		S34.4	Injury of lumbosacral plexus, initial encounter
S34.4XXD		S34.4	Injury of lumbosacral plexus, subsequent encounter
S34.4XXS		S34.4	Injury of lumbosacral plexus, sequela
	S34.5*		Injury of lumbar, sacral and pelvic sympathetic nerves
S34.5XXA		S34.5	Injury of lumbar, sacral and pelvic sympathetic nerves, initial encounter
S34.5XXD		S34.5	Injury of lumbar, sacral and pelvic sympathetic nerves, subsequent encounter
S34.5XXS		S34.5	Injury of lumbar, sacral and pelvic sympathetic nerves, sequela
	S34.6*		Injury of peripheral nerve(s) at abdomen, lower back and pelvis level
S34.6XXA		S34.6	Injury of peripheral nerve(s) at abdomen, lower back and pelvis level, initial encounter
S34.6XXD		S34.6	Injury of peripheral nerve(s) at abdomen, lower back and pelvis level, subsequent encounter
S34.6XXS		S34.6	Injury of peripheral nerve(s) at abdomen, lower back and pelvis level, sequela
	S34.8*		Injury of other nerves at abdomen, lower back and pelvis level
S34.8XXA		S34.8	Injury of other nerves at abdomen, lower back and pelvis level, initial encounter
S34.8XXD		S34.8	Injury of other nerves at abdomen, lower back and pelvis level, subsequent encounter
S34.8XXS		S34.8	Injury of other nerves at abdomen, lower back and pelvis level, sequela
	S34.9*		Injury of unspecified nerves at abdomen, lower back and pelvis level
S34.9XXA		S34.9	Injury of unspecified nerves at abdomen, lower back and pelvis level, initial encounter
S34.9XXD		S34.9	Injury of unspecified nerves at abdomen, lower back and pelvis level, subsequent encounter
S34.9XXS		S34.9	Injury of unspecified nerves at abdomen, lower back and pelvis level, sequela
	S35.00*		Unspecified injury of abdominal aorta
S35.00XA		S35.00	Unspecified injury of abdominal aorta, initial encounter
S35.00XD		S35.00	Unspecified injury of abdominal aorta, subsequent encounter
S35.00XS		S35.00	Unspecified injury of abdominal aorta, sequela
	S35.01*		Minor laceration of abdominal aorta
S35.01XA		S35.01	Minor laceration of abdominal aorta, initial encounter
S35.01XD		S35.01	Minor laceration of abdominal aorta, subsequent encounter
S35.01XS		S35.01	Minor laceration of abdominal aorta, sequela
	S35.02*		Major laceration of abdominal aorta
S35.02XA		S35.02	Major laceration of abdominal aorta, initial encounter
S35.02XD		S35.02	Major laceration of abdominal aorta, subsequent encounter
S35.02XS		S35.02	Major laceration of abdominal aorta, sequela
	S35.09*		Other injury of abdominal aorta
S35.09XA		S35.09	Other injury of abdominal aorta, initial encounter
S35.09XD		S35.09	Other injury of abdominal aorta, subsequent encounter
S35.09XS		S35.09	Other injury of abdominal aorta, sequela
	S35.10*		Unspecified injury of inferior vena cava
S35.10XA		S35.10	Unspecified injury of inferior vena cava, initial encounter
S35.10XD		S35.10	Unspecified injury of inferior vena cava, subsequent encounter
S35.10XS		S35.10	Unspecified injury of inferior vena cava, sequela
	S35.11*		Minor laceration of inferior vena cava
S35.11XA		S35.11	Minor laceration of inferior vena cava, initial encounter
S35.11XD		S35.11	Minor laceration of inferior vena cava, subsequent encounter
S35.11XS		S35.11	Minor laceration of inferior vena cava, sequela
	S35.12*		Major laceration of inferior vena cava
S35.12XA		S35.12	Major laceration of inferior vena cava, initial encounter
S35.12XD		S35.12	Major laceration of inferior vena cava, subsequent encounter
S35.12XS		S35.12	Major laceration of inferior vena cava, sequela
	S35.19*		Other injury of inferior vena cava
S35.19XA		S35.19	Other injury of inferior vena cava, initial encounter
S35.19XD		S35.19	Other injury of inferior vena cava, subsequent encounter
S35.19XS		S35.19	Other injury of inferior vena cava, sequela
	S35.211*		Minor laceration of celiac artery
S35.211A		S35.211	Minor laceration of celiac artery, initial encounter
S35.211D		S35.211	Minor laceration of celiac artery, subsequent encounter
S35.211S		S35.211	Minor laceration of celiac artery, sequela
	S35.212*		Major laceration of celiac artery
S35.212A		S35.212	Major laceration of celiac artery, initial encounter
S35.212D		S35.212	Major laceration of celiac artery, subsequent encounter
S35.212S		S35.212	Major laceration of celiac artery, sequela
	S35.218*		Other injury of celiac artery
S35.218A		S35.218	Other injury of celiac artery, initial encounter
S35.218D		S35.218	Other injury of celiac artery, subsequent encounter
S35.218S		S35.218	Other injury of celiac artery, sequela
	S35.219*		Unspecified injury of celiac artery
S35.219A		S35.219	Unspecified injury of celiac artery, initial encounter
S35.219D		S35.219	Unspecified injury of celiac artery, subsequent encounter
S35.219S		S35.219	Unspecified injury of celiac artery, sequela
	S35.221*		Minor laceration of superior mesenteric artery
S35.221A		S35.221	Minor laceration of superior mesenteric artery, initial encounter
S35.221D		S35.221	Minor laceration of superior mesenteric artery, subsequent encounter
S35.221S		S35.221	Minor laceration of superior mesenteric artery, sequela
	S35.222*		Major laceration of superior mesenteric artery
S35.222A		S35.222	Major laceration of superior mesenteric artery, initial encounter
S35.222D		S35.222	Major laceration of superior mesenteric artery, subsequent encounter
S35.222S		S35.222	Major laceration of superior mesenteric artery, sequela
	S35.228*		Other injury of superior mesenteric artery
S35.228A		S35.228	Other injury of superior mesenteric artery, initial encounter
S35.228D		S35.228	Other injury of superior mesenteric artery, subsequent encounter
S35.228S		S35.228	Other injury of superior mesenteric artery, sequela
	S35.229*		Unspecified injury of superior mesenteric artery
S35.229A		S35.229	Unspecified injury of superior mesenteric artery, initial encounter
S35.229D		S35.229	Unspecified injury of superior mesenteric artery, subsequent encounter
S35.229S		S35.229	Unspecified injury of superior mesenteric artery, sequela
	S35.231*		Minor laceration of inferior mesenteric artery
S35.231A		S35.231	Minor laceration of inferior mesenteric artery, initial encounter
S35.231D		S35.231	Minor laceration of inferior mesenteric artery, subsequent encounter
S35.231S		S35.231	Minor laceration of inferior mesenteric artery, sequela
	S35.232*		Major laceration of inferior mesenteric artery
S35.232A		S35.232	Major laceration of inferior mesenteric artery, initial encounter
S35.232D		S35.232	Major laceration of inferior mesenteric artery, subsequent encounter
S35.232S		S35.232	Major laceration of inferior mesenteric artery, sequela
	S35.238*		Other injury of inferior mesenteric artery
S35.238A		S35.238	Other injury of inferior mesenteric artery, initial encounter
S35.238D		S35.238	Other injury of inferior mesenteric artery, subsequent encounter
S35.238S		S35.238	Other injury of inferior mesenteric artery, sequela
	S35.239*		Unspecified injury of inferior mesenteric artery
S35.239A		S35.239	Unspecified injury of inferior mesenteric artery, initial encounter
S35.239D		S35.239	Unspecified injury of inferior mesenteric artery, subsequent encounter
S35.239S		S35.239	Unspecified injury of inferior mesenteric artery, sequela
	S35.291*		Minor laceration of branches of celiac and mesenteric artery
S35.291A		S35.291	Minor laceration of branches of celiac and mesenteric artery, initial encounter
S35.291D		S35.291	Minor laceration of branches of celiac and mesenteric artery, subsequent encounter
S35.291S		S35.291	Minor laceration of branches of celiac and mesenteric artery, sequela
	S35.292*		Major laceration of branches of celiac and mesenteric artery
S35.292A		S35.292	Major laceration of branches of celiac and mesenteric artery, initial encounter
S35.292D		S35.292	Major laceration of branches of celiac and mesenteric artery, subsequent encounter
S35.292S		S35.292	Major laceration of branches of celiac and mesenteric artery, sequela
	S35.298*		Other injury of branches of celiac and mesenteric artery
S35.298A		S35.298	Other injury of branches of celiac and mesenteric artery, initial encounter
S35.298D		S35.298	Other injury of branches of celiac and mesenteric artery, subsequent encounter
S35.298S		S35.298	Other injury of branches of celiac and mesenteric artery, sequela
	S35.299*		Unspecified injury of branches of celiac and mesenteric artery
S35.299A		S35.299	Unspecified injury of branches of celiac and mesenteric artery, initial encounter
S35.299D		S35.299	Unspecified injury of branches of celiac and mesenteric artery, subsequent encounter
S35.299S		S35.299	Unspecified injury of branches of celiac and mesenteric artery, sequela
	S35.311*		Laceration of portal vein
S35.311A		S35.311	Laceration of portal vein, initial encounter
S35.311D		S35.311	Laceration of portal vein, subsequent encounter
S35.311S		S35.311	Laceration of portal vein, sequela
	S35.318*		Other specified injury of portal vein
S35.318A		S35.318	Other specified injury of portal vein, initial encounter
S35.318D		S35.318	Other specified injury of portal vein, subsequent encounter
S35.318S		S35.318	Other specified injury of portal vein, sequela
	S35.319*		Unspecified injury of portal vein
S35.319A		S35.319	Unspecified injury of portal vein, initial encounter
S35.319D		S35.319	Unspecified injury of portal vein, subsequent encounter
S35.319S		S35.319	Unspecified injury of portal vein, sequela
	S35.321*		Laceration of splenic vein
S35.321A		S35.321	Laceration of splenic vein, initial encounter
S35.321D		S35.321	Laceration of splenic vein, subsequent encounter
S35.321S		S35.321	Laceration of splenic vein, sequela
	S35.328*		Other specified injury of splenic vein
S35.328A		S35.328	Other specified injury of splenic vein, initial encounter
S35.328D		S35.328	Other specified injury of splenic vein, subsequent encounter
S35.328S		S35.328	Other specified injury of splenic vein, sequela
	S35.329*		Unspecified injury of splenic vein
S35.329A		S35.329	Unspecified injury of splenic vein, initial encounter
S35.329D		S35.329	Unspecified injury of splenic vein, subsequent encounter
S35.329S		S35.329	Unspecified injury of splenic vein, sequela
	S35.331*		Laceration of superior mesenteric vein
S35.331A		S35.331	Laceration of superior mesenteric vein, initial encounter
S35.331D		S35.331	Laceration of superior mesenteric vein, subsequent encounter
S35.331S		S35.331	Laceration of superior mesenteric vein, sequela
	S35.338*		Other specified injury of superior mesenteric vein
S35.338A		S35.338	Other specified injury of superior mesenteric vein, initial encounter
S35.338D		S35.338	Other specified injury of superior mesenteric vein, subsequent encounter
S35.338S		S35.338	Other specified injury of superior mesenteric vein, sequela
	S35.339*		Unspecified injury of superior mesenteric vein
S35.339A		S35.339	Unspecified injury of superior mesenteric vein, initial encounter
S35.339D		S35.339	Unspecified injury of superior mesenteric vein, subsequent encounter
S35.339S		S35.339	Unspecified injury of superior mesenteric vein, sequela
	S35.341*		Laceration of inferior mesenteric vein
S35.341A		S35.341	Laceration of inferior mesenteric vein, initial encounter
S35.341D		S35.341	Laceration of inferior mesenteric vein, subsequent encounter
S35.341S		S35.341	Laceration of inferior mesenteric vein, sequela
	S35.348*		Other specified injury of inferior mesenteric vein
S35.348A		S35.348	Other specified injury of inferior mesenteric vein, initial encounter
S35.348D		S35.348	Other specified injury of inferior mesenteric vein, subsequent encounter
S35.348S		S35.348	Other specified injury of inferior mesenteric vein, sequela
	S35.349*		Unspecified injury of inferior mesenteric vein
S35.349A		S35.349	Unspecified injury of inferior mesenteric vein, initial encounter
S35.349D		S35.349	Unspecified injury of inferior mesenteric vein, subsequent encounter
S35.349S		S35.349	Unspecified injury of inferior mesenteric vein, sequela
	S35.40*		Unspecified injury of renal blood vessel
S35.401		S35.40	Unspecified injury of right renal artery
S35.401A		S35.40	Unspecified injury of right renal artery, initial encounter
S35.401D		S35.40	Unspecified injury of right renal artery, subsequent encounter
S35.401S		S35.40	Unspecified injury of right renal artery, sequela
S35.402		S35.40	Unspecified injury of left renal artery
S35.402A		S35.40	Unspecified injury of left renal artery, initial encounter
S35.402D		S35.40	Unspecified injury of left renal artery, subsequent encounter
S35.402S		S35.40	Unspecified injury of left renal artery, sequela
S35.403		S35.40	Unspecified injury of unspecified renal artery
S35.403A		S35.40	Unspecified injury of unspecified renal artery, initial encounter
S35.403D		S35.40	Unspecified injury of unspecified renal artery, subsequent encounter
S35.403S		S35.40	Unspecified injury of unspecified renal artery, sequela
S35.404		S35.40	Unspecified injury of right renal vein
S35.404A		S35.40	Unspecified injury of right renal vein, initial encounter
S35.404D		S35.40	Unspecified injury of right renal vein, subsequent encounter
S35.404S		S35.40	Unspecified injury of right renal vein, sequela
S35.405		S35.40	Unspecified injury of left renal vein
S35.405A		S35.40	Unspecified injury of left renal vein, initial encounter
S35.405D		S35.40	Unspecified injury of left renal vein, subsequent encounter
S35.405S		S35.40	Unspecified injury of left renal vein, sequela
S35.406		S35.40	Unspecified injury of unspecified renal vein
S35.406A		S35.40	Unspecified injury of unspecified renal vein, initial encounter
S35.406D		S35.40	Unspecified injury of unspecified renal vein, subsequent encounter
S35.406S		S35.40	Unspecified injury of unspecified renal vein, sequela
	S35.41*		Laceration of renal blood vessel
S35.411		S35.41	Laceration of right renal artery
S35.411A		S35.41	Laceration of right renal artery, initial encounter
S35.411D		S35.41	Laceration of right renal artery, subsequent encounter
S35.411S		S35.41	Laceration of right renal artery, sequela
S35.412		S35.41	Laceration of left renal artery
S35.412A		S35.41	Laceration of left renal artery, initial encounter
S35.412D		S35.41	Laceration of left renal artery, subsequent encounter
S35.412S		S35.41	Laceration of left renal artery, sequela
S35.413		S35.41	Laceration of unspecified renal artery
S35.413A		S35.41	Laceration of unspecified renal artery, initial encounter
S35.413D		S35.41	Laceration of unspecified renal artery, subsequent encounter
S35.413S		S35.41	Laceration of unspecified renal artery, sequela
S35.414		S35.41	Laceration of right renal vein
S35.414A		S35.41	Laceration of right renal vein, initial encounter
S35.414D		S35.41	Laceration of right renal vein, subsequent encounter
S35.414S		S35.41	Laceration of right renal vein, sequela
S35.415		S35.41	Laceration of left renal vein
S35.415A		S35.41	Laceration of left renal vein, initial encounter
S35.415D		S35.41	Laceration of left renal vein, subsequent encounter
S35.415S		S35.41	Laceration of left renal vein, sequela
S35.416		S35.41	Laceration of unspecified renal vein
S35.416A		S35.41	Laceration of unspecified renal vein, initial encounter
S35.416D		S35.41	Laceration of unspecified renal vein, subsequent encounter
S35.416S		S35.41	Laceration of unspecified renal vein, sequela
	S35.49*		Other specified injury of renal blood vessel
S35.491		S35.49	Other specified injury of right renal artery
S35.491A		S35.49	Other specified injury of right renal artery, initial encounter
S35.491D		S35.49	Other specified injury of right renal artery, subsequent encounter
S35.491S		S35.49	Other specified injury of right renal artery, sequela
S35.492		S35.49	Other specified injury of left renal artery
S35.492A		S35.49	Other specified injury of left renal artery, initial encounter
S35.492D		S35.49	Other specified injury of left renal artery, subsequent encounter
S35.492S		S35.49	Other specified injury of left renal artery, sequela
S35.493		S35.49	Other specified injury of unspecified renal artery
S35.493A		S35.49	Other specified injury of unspecified renal artery, initial encounter
S35.493D		S35.49	Other specified injury of unspecified renal artery, subsequent encounter
S35.493S		S35.49	Other specified injury of unspecified renal artery, sequela
S35.494		S35.49	Other specified injury of right renal vein
S35.494A		S35.49	Other specified injury of right renal vein, initial encounter
S35.494D		S35.49	Other specified injury of right renal vein, subsequent encounter
S35.494S		S35.49	Other specified injury of right renal vein, sequela
S35.495		S35.49	Other specified injury of left renal vein
S35.495A		S35.49	Other specified injury of left renal vein, initial encounter
S35.495D		S35.49	Other specified injury of left renal vein, subsequent encounter
S35.495S		S35.49	Other specified injury of left renal vein, sequela
S35.496		S35.49	Other specified injury of unspecified renal vein
S35.496A		S35.49	Other specified injury of unspecified renal vein, initial encounter
S35.496D		S35.49	Other specified injury of unspecified renal vein, subsequent encounter
S35.496S		S35.49	Other specified injury of unspecified renal vein, sequela
	S35.50*		Injury of unspecified iliac blood vessel(s)
S35.50XA		S35.50	Injury of unspecified iliac blood vessel(s), initial encounter
S35.50XD		S35.50	Injury of unspecified iliac blood vessel(s), subsequent encounter
S35.50XS		S35.50	Injury of unspecified iliac blood vessel(s), sequela
	S35.51*		Injury of iliac artery or vein
S35.511		S35.51	Injury of right iliac artery
S35.511A		S35.51	Injury of right iliac artery, initial encounter
S35.511D		S35.51	Injury of right iliac artery, subsequent encounter
S35.511S		S35.51	Injury of right iliac artery, sequela
S35.512		S35.51	Injury of left iliac artery
S35.512A		S35.51	Injury of left iliac artery, initial encounter
S35.512D		S35.51	Injury of left iliac artery, subsequent encounter
S35.512S		S35.51	Injury of left iliac artery, sequela
S35.513		S35.51	Injury of unspecified iliac artery
S35.513A		S35.51	Injury of unspecified iliac artery, initial encounter
S35.513D		S35.51	Injury of unspecified iliac artery, subsequent encounter
S35.513S		S35.51	Injury of unspecified iliac artery, sequela
S35.514		S35.51	Injury of right iliac vein
S35.514A		S35.51	Injury of right iliac vein, initial encounter
S35.514D		S35.51	Injury of right iliac vein, subsequent encounter
S35.514S		S35.51	Injury of right iliac vein, sequela
S35.515		S35.51	Injury of left iliac vein
S35.515A		S35.51	Injury of left iliac vein, initial encounter
S35.515D		S35.51	Injury of left iliac vein, subsequent encounter
S35.515S		S35.51	Injury of left iliac vein, sequela
S35.516		S35.51	Injury of unspecified iliac vein
S35.516A		S35.51	Injury of unspecified iliac vein, initial encounter
S35.516D		S35.51	Injury of unspecified iliac vein, subsequent encounter
S35.516S		S35.51	Injury of unspecified iliac vein, sequela
	S35.53*		Injury of uterine artery or vein
S35.531		S35.53	Injury of right uterine artery
S35.531A		S35.53	Injury of right uterine artery, initial encounter
S35.531D		S35.53	Injury of right uterine artery, subsequent encounter
S35.531S		S35.53	Injury of right uterine artery, sequela
S35.532		S35.53	Injury of left uterine artery
S35.532A		S35.53	Injury of left uterine artery, initial encounter
S35.532D		S35.53	Injury of left uterine artery, subsequent encounter
S35.532S		S35.53	Injury of left uterine artery, sequela
S35.533		S35.53	Injury of unspecified uterine artery
S35.533A		S35.53	Injury of unspecified uterine artery, initial encounter
S35.533D		S35.53	Injury of unspecified uterine artery, subsequent encounter
S35.533S		S35.53	Injury of unspecified uterine artery, sequela
S35.534		S35.53	Injury of right uterine vein
S35.534A		S35.53	Injury of right uterine vein, initial encounter
S35.534D		S35.53	Injury of right uterine vein, subsequent encounter
S35.534S		S35.53	Injury of right uterine vein, sequela
S35.535		S35.53	Injury of left uterine vein
S35.535A		S35.53	Injury of left uterine vein, initial encounter
S35.535D		S35.53	Injury of left uterine vein, subsequent encounter
S35.535S		S35.53	Injury of left uterine vein, sequela
S35.536		S35.53	Injury of unspecified uterine vein
S35.536A		S35.53	Injury of unspecified uterine vein, initial encounter
S35.536D		S35.53	Injury of unspecified uterine vein, subsequent encounter
S35.536S		S35.53	Injury of unspecified uterine vein, sequela
	S35.59*		Injury of other iliac blood vessels
S35.59XA		S35.59	Injury of other iliac blood vessels, initial encounter
S35.59XD		S35.59	Injury of other iliac blood vessels, subsequent encounter
S35.59XS		S35.59	Injury of other iliac blood vessels, sequela
	S35.8X1*		Laceration of other blood vessels at abdomen, lower back and pelvis level
S35.8X1A		S35.8X1	Laceration of other blood vessels at abdomen, lower back and pelvis level, initial encounter
S35.8X1D		S35.8X1	Laceration of other blood vessels at abdomen, lower back and pelvis level, subsequent encounter
S35.8X1S		S35.8X1	Laceration of other blood vessels at abdomen, lower back and pelvis level, sequela
	S35.8X8*		Other specified injury of other blood vessels at abdomen, lower back and pelvis level
S35.8X8A		S35.8X8	Other specified injury of other blood vessels at abdomen, lower back and pelvis level, initial encounter
S35.8X8D		S35.8X8	Other specified injury of other blood vessels at abdomen, lower back and pelvis level, subsequent encounter
S35.8X8S		S35.8X8	Other specified injury of other blood vessels at abdomen, lower back and pelvis level, sequela
	S35.8X9*		Unspecified injury of other blood vessels at abdomen, lower back and pelvis level
S35.8X9A		S35.8X9	Unspecified injury of other blood vessels at abdomen, lower back and pelvis level, initial encounter
S35.8X9D		S35.8X9	Unspecified injury of other blood vessels at abdomen, lower back and pelvis level, subsequent encounter
S35.8X9S		S35.8X9	Unspecified injury of other blood vessels at abdomen, lower back and pelvis level, sequela
	S35.90*		Unspecified injury of unspecified blood vessel at abdomen, lower back and pelvis level
S35.90XA		S35.90	Unspecified injury of unspecified blood vessel at abdomen, lower back and pelvis level, initial encounter
S35.90XD		S35.90	Unspecified injury of unspecified blood vessel at abdomen, lower back and pelvis level, subsequent encounter
S35.90XS		S35.90	Unspecified injury of unspecified blood vessel at abdomen, lower back and pelvis level, sequela
	S35.91*		Laceration of unspecified blood vessel at abdomen, lower back and pelvis level
S35.91XA		S35.91	Laceration of unspecified blood vessel at abdomen, lower back and pelvis level, initial encounter
S35.91XD		S35.91	Laceration of unspecified blood vessel at abdomen, lower back and pelvis level, subsequent encounter
S35.91XS		S35.91	Laceration of unspecified blood vessel at abdomen, lower back and pelvis level, sequela
	S35.99*		Other specified injury of unspecified blood vessel at abdomen, lower back and pelvis level
S35.99XA		S35.99	Other specified injury of unspecified blood vessel at abdomen, lower back and pelvis level, initial encounter
S35.99XD		S35.99	Other specified injury of unspecified blood vessel at abdomen, lower back and pelvis level, subsequent encounter
S35.99XS		S35.99	Other specified injury of unspecified blood vessel at abdomen, lower back and pelvis level, sequela
	S36.00*		Unspecified injury of spleen
S36.00XA		S36.00	Unspecified injury of spleen, initial encounter
S36.00XD		S36.00	Unspecified injury of spleen, subsequent encounter
S36.00XS		S36.00	Unspecified injury of spleen, sequela
	S36.020*		Minor contusion of spleen
S36.020A		S36.020	Minor contusion of spleen, initial encounter
S36.020D		S36.020	Minor contusion of spleen, subsequent encounter
S36.020S		S36.020	Minor contusion of spleen, sequela
	S36.021*		Major contusion of spleen
S36.021A		S36.021	Major contusion of spleen, initial encounter
S36.021D		S36.021	Major contusion of spleen, subsequent encounter
S36.021S		S36.021	Major contusion of spleen, sequela
	S36.029*		Unspecified contusion of spleen
S36.029A		S36.029	Unspecified contusion of spleen, initial encounter
S36.029D		S36.029	Unspecified contusion of spleen, subsequent encounter
S36.029S		S36.029	Unspecified contusion of spleen, sequela
	S36.030*		Superficial (capsular) laceration of spleen
S36.030A		S36.030	Superficial (capsular) laceration of spleen, initial encounter
S36.030D		S36.030	Superficial (capsular) laceration of spleen, subsequent encounter
S36.030S		S36.030	Superficial (capsular) laceration of spleen, sequela
	S36.031*		Moderate laceration of spleen
S36.031A		S36.031	Moderate laceration of spleen, initial encounter
S36.031D		S36.031	Moderate laceration of spleen, subsequent encounter
S36.031S		S36.031	Moderate laceration of spleen, sequela
	S36.032*		Major laceration of spleen
S36.032A		S36.032	Major laceration of spleen, initial encounter
S36.032D		S36.032	Major laceration of spleen, subsequent encounter
S36.032S		S36.032	Major laceration of spleen, sequela
	S36.039*		Unspecified laceration of spleen
S36.039A		S36.039	Unspecified laceration of spleen, initial encounter
S36.039D		S36.039	Unspecified laceration of spleen, subsequent encounter
S36.039S		S36.039	Unspecified laceration of spleen, sequela
	S36.09*		Other injury of spleen
S36.09XA		S36.09	Other injury of spleen, initial encounter
S36.09XD		S36.09	Other injury of spleen, subsequent encounter
S36.09XS		S36.09	Other injury of spleen, sequela
	S36.112*		Contusion of liver
S36.112A		S36.112	Contusion of liver, initial encounter
S36.112D		S36.112	Contusion of liver, subsequent encounter
S36.112S		S36.112	Contusion of liver, sequela
	S36.113*		Laceration of liver, unspecified degree
S36.113A		S36.113	Laceration of liver, unspecified degree, initial encounter
S36.113D		S36.113	Laceration of liver, unspecified degree, subsequent encounter
S36.113S		S36.113	Laceration of liver, unspecified degree, sequela
	S36.114*		Minor laceration of liver
S36.114A		S36.114	Minor laceration of liver, initial encounter
S36.114D		S36.114	Minor laceration of liver, subsequent encounter
S36.114S		S36.114	Minor laceration of liver, sequela
	S36.115*		Moderate laceration of liver
S36.115A		S36.115	Moderate laceration of liver, initial encounter
S36.115D		S36.115	Moderate laceration of liver, subsequent encounter
S36.115S		S36.115	Moderate laceration of liver, sequela
	S36.116*		Major laceration of liver
S36.116A		S36.116	Major laceration of liver, initial encounter
S36.116D		S36.116	Major laceration of liver, subsequent encounter
S36.116S		S36.116	Major laceration of liver, sequela
	S36.118*		Other injury of liver
S36.118A		S36.118	Other injury of liver, initial encounter
S36.118D		S36.118	Other injury of liver, subsequent encounter
S36.118S		S36.118	Other injury of liver, sequela
	S36.119*		Unspecified injury of liver
S36.119A		S36.119	Unspecified injury of liver, initial encounter
S36.119D		S36.119	Unspecified injury of liver, subsequent encounter
S36.119S		S36.119	Unspecified injury of liver, sequela
	S36.122*		Contusion of gallbladder
S36.122A		S36.122	Contusion of gallbladder, initial encounter
S36.122D		S36.122	Contusion of gallbladder, subsequent encounter
S36.122S		S36.122	Contusion of gallbladder, sequela
	S36.123*		Laceration of gallbladder
S36.123A		S36.123	Laceration of gallbladder, initial encounter
S36.123D		S36.123	Laceration of gallbladder, subsequent encounter
S36.123S		S36.123	Laceration of gallbladder, sequela
	S36.128*		Other injury of gallbladder
S36.128A		S36.128	Other injury of gallbladder, initial encounter
S36.128D		S36.128	Other injury of gallbladder, subsequent encounter
S36.128S		S36.128	Other injury of gallbladder, sequela
	S36.129*		Unspecified injury of gallbladder
S36.129A		S36.129	Unspecified injury of gallbladder, initial encounter
S36.129D		S36.129	Unspecified injury of gallbladder, subsequent encounter
S36.129S		S36.129	Unspecified injury of gallbladder, sequela
	S36.13*		Injury of bile duct
S36.13XA		S36.13	Injury of bile duct, initial encounter
S36.13XD		S36.13	Injury of bile duct, subsequent encounter
S36.13XS		S36.13	Injury of bile duct, sequela
	S36.200*		Unspecified injury of head of pancreas
S36.200A		S36.200	Unspecified injury of head of pancreas, initial encounter
S36.200D		S36.200	Unspecified injury of head of pancreas, subsequent encounter
S36.200S		S36.200	Unspecified injury of head of pancreas, sequela
	S36.201*		Unspecified injury of body of pancreas
S36.201A		S36.201	Unspecified injury of body of pancreas, initial encounter
S36.201D		S36.201	Unspecified injury of body of pancreas, subsequent encounter
S36.201S		S36.201	Unspecified injury of body of pancreas, sequela
	S36.202*		Unspecified injury of tail of pancreas
S36.202A		S36.202	Unspecified injury of tail of pancreas, initial encounter
S36.202D		S36.202	Unspecified injury of tail of pancreas, subsequent encounter
S36.202S		S36.202	Unspecified injury of tail of pancreas, sequela
	S36.209*		Unspecified injury of unspecified part of pancreas
S36.209A		S36.209	Unspecified injury of unspecified part of pancreas, initial encounter
S36.209D		S36.209	Unspecified injury of unspecified part of pancreas, subsequent encounter
S36.209S		S36.209	Unspecified injury of unspecified part of pancreas, sequela
	S36.220*		Contusion of head of pancreas
S36.220A		S36.220	Contusion of head of pancreas, initial encounter
S36.220D		S36.220	Contusion of head of pancreas, subsequent encounter
S36.220S		S36.220	Contusion of head of pancreas, sequela
	S36.221*		Contusion of body of pancreas
S36.221A		S36.221	Contusion of body of pancreas, initial encounter
S36.221D		S36.221	Contusion of body of pancreas, subsequent encounter
S36.221S		S36.221	Contusion of body of pancreas, sequela
	S36.222*		Contusion of tail of pancreas
S36.222A		S36.222	Contusion of tail of pancreas, initial encounter
S36.222D		S36.222	Contusion of tail of pancreas, subsequent encounter
S36.222S		S36.222	Contusion of tail of pancreas, sequela
	S36.229*		Contusion of unspecified part of pancreas
S36.229A		S36.229	Contusion of unspecified part of pancreas, initial encounter
S36.229D		S36.229	Contusion of unspecified part of pancreas, subsequent encounter
S36.229S		S36.229	Contusion of unspecified part of pancreas, sequela
	S36.230*		Laceration of head of pancreas, unspecified degree
S36.230A		S36.230	Laceration of head of pancreas, unspecified degree, initial encounter
S36.230D		S36.230	Laceration of head of pancreas, unspecified degree, subsequent encounter
S36.230S		S36.230	Laceration of head of pancreas, unspecified degree, sequela
	S36.231*		Laceration of body of pancreas, unspecified degree
S36.231A		S36.231	Laceration of body of pancreas, unspecified degree, initial encounter
S36.231D		S36.231	Laceration of body of pancreas, unspecified degree, subsequent encounter
S36.231S		S36.231	Laceration of body of pancreas, unspecified degree, sequela
	S36.232*		Laceration of tail of pancreas, unspecified degree
S36.232A		S36.232	Laceration of tail of pancreas, unspecified degree, initial encounter
S36.232D		S36.232	Laceration of tail of pancreas, unspecified degree, subsequent encounter
S36.232S		S36.232	Laceration of tail of pancreas, unspecified degree, sequela
	S36.239*		Laceration of unspecified part of pancreas, unspecified degree
S36.239A		S36.239	Laceration of unspecified part of pancreas, unspecified degree, initial encounter
S36.239D		S36.239	Laceration of unspecified part of pancreas, unspecified degree, subsequent encounter
S36.239S		S36.239	Laceration of unspecified part of pancreas, unspecified degree, sequela
	S36.240*		Minor laceration of head of pancreas
S36.240A		S36.240	Minor laceration of head of pancreas, initial encounter
S36.240D		S36.240	Minor laceration of head of pancreas, subsequent encounter
S36.240S		S36.240	Minor laceration of head of pancreas, sequela
	S36.241*		Minor laceration of body of pancreas
S36.241A		S36.241	Minor laceration of body of pancreas, initial encounter
S36.241D		S36.241	Minor laceration of body of pancreas, subsequent encounter
S36.241S		S36.241	Minor laceration of body of pancreas, sequela
	S36.242*		Minor laceration of tail of pancreas
S36.242A		S36.242	Minor laceration of tail of pancreas, initial encounter
S36.242D		S36.242	Minor laceration of tail of pancreas, subsequent encounter
S36.242S		S36.242	Minor laceration of tail of pancreas, sequela
	S36.249*		Minor laceration of unspecified part of pancreas
S36.249A		S36.249	Minor laceration of unspecified part of pancreas, initial encounter
S36.249D		S36.249	Minor laceration of unspecified part of pancreas, subsequent encounter
S36.249S		S36.249	Minor laceration of unspecified part of pancreas, sequela
	S36.250*		Moderate laceration of head of pancreas
S36.250A		S36.250	Moderate laceration of head of pancreas, initial encounter
S36.250D		S36.250	Moderate laceration of head of pancreas, subsequent encounter
S36.250S		S36.250	Moderate laceration of head of pancreas, sequela
	S36.251*		Moderate laceration of body of pancreas
S36.251A		S36.251	Moderate laceration of body of pancreas, initial encounter
S36.251D		S36.251	Moderate laceration of body of pancreas, subsequent encounter
S36.251S		S36.251	Moderate laceration of body of pancreas, sequela
	S36.252*		Moderate laceration of tail of pancreas
S36.252A		S36.252	Moderate laceration of tail of pancreas, initial encounter
S36.252D		S36.252	Moderate laceration of tail of pancreas, subsequent encounter
S36.252S		S36.252	Moderate laceration of tail of pancreas, sequela
	S36.259*		Moderate laceration of unspecified part of pancreas
S36.259A		S36.259	Moderate laceration of unspecified part of pancreas, initial encounter
S36.259D		S36.259	Moderate laceration of unspecified part of pancreas, subsequent encounter
S36.259S		S36.259	Moderate laceration of unspecified part of pancreas, sequela
	S36.260*		Major laceration of head of pancreas
S36.260A		S36.260	Major laceration of head of pancreas, initial encounter
S36.260D		S36.260	Major laceration of head of pancreas, subsequent encounter
S36.260S		S36.260	Major laceration of head of pancreas, sequela
	S36.261*		Major laceration of body of pancreas
S36.261A		S36.261	Major laceration of body of pancreas, initial encounter
S36.261D		S36.261	Major laceration of body of pancreas, subsequent encounter
S36.261S		S36.261	Major laceration of body of pancreas, sequela
	S36.262*		Major laceration of tail of pancreas
S36.262A		S36.262	Major laceration of tail of pancreas, initial encounter
S36.262D		S36.262	Major laceration of tail of pancreas, subsequent encounter
S36.262S		S36.262	Major laceration of tail of pancreas, sequela
	S36.269*		Major laceration of unspecified part of pancreas
S36.269A		S36.269	Major laceration of unspecified part of pancreas, initial encounter
S36.269D		S36.269	Major laceration of unspecified part of pancreas, subsequent encounter
S36.269S		S36.269	Major laceration of unspecified part of pancreas, sequela
	S36.290*		Other injury of head of pancreas
S36.290A		S36.290	Other injury of head of pancreas, initial encounter
S36.290D		S36.290	Other injury of head of pancreas, subsequent encounter
S36.290S		S36.290	Other injury of head of pancreas, sequela
	S36.291*		Other injury of body of pancreas
S36.291A		S36.291	Other injury of body of pancreas, initial encounter
S36.291D		S36.291	Other injury of body of pancreas, subsequent encounter
S36.291S		S36.291	Other injury of body of pancreas, sequela
	S36.292*		Other injury of tail of pancreas
S36.292A		S36.292	Other injury of tail of pancreas, initial encounter
S36.292D		S36.292	Other injury of tail of pancreas, subsequent encounter
S36.292S		S36.292	Other injury of tail of pancreas, sequela
	S36.299*		Other injury of unspecified part of pancreas
S36.299A		S36.299	Other injury of unspecified part of pancreas, initial encounter
S36.299D		S36.299	Other injury of unspecified part of pancreas, subsequent encounter
S36.299S		S36.299	Other injury of unspecified part of pancreas, sequela
	S36.30*		Unspecified injury of stomach
S36.30XA		S36.30	Unspecified injury of stomach, initial encounter
S36.30XD		S36.30	Unspecified injury of stomach, subsequent encounter
S36.30XS		S36.30	Unspecified injury of stomach, sequela
	S36.32*		Contusion of stomach
S36.32XA		S36.32	Contusion of stomach, initial encounter
S36.32XD		S36.32	Contusion of stomach, subsequent encounter
S36.32XS		S36.32	Contusion of stomach, sequela
	S36.33*		Laceration of stomach
S36.33XA		S36.33	Laceration of stomach, initial encounter
S36.33XD		S36.33	Laceration of stomach, subsequent encounter
S36.33XS		S36.33	Laceration of stomach, sequela
	S36.39*		Other injury of stomach
S36.39XA		S36.39	Other injury of stomach, initial encounter
S36.39XD		S36.39	Other injury of stomach, subsequent encounter
S36.39XS		S36.39	Other injury of stomach, sequela
	S36.400*		Unspecified injury of duodenum
S36.400A		S36.400	Unspecified injury of duodenum, initial encounter
S36.400D		S36.400	Unspecified injury of duodenum, subsequent encounter
S36.400S		S36.400	Unspecified injury of duodenum, sequela
	S36.408*		Unspecified injury of other part of small intestine
S36.408A		S36.408	Unspecified injury of other part of small intestine, initial encounter
S36.408D		S36.408	Unspecified injury of other part of small intestine, subsequent encounter
S36.408S		S36.408	Unspecified injury of other part of small intestine, sequela
	S36.409*		Unspecified injury of unspecified part of small intestine
S36.409A		S36.409	Unspecified injury of unspecified part of small intestine, initial encounter
S36.409D		S36.409	Unspecified injury of unspecified part of small intestine, subsequent encounter
S36.409S		S36.409	Unspecified injury of unspecified part of small intestine, sequela
	S36.410*		Primary blast injury of duodenum
S36.410A		S36.410	Primary blast injury of duodenum, initial encounter
S36.410D		S36.410	Primary blast injury of duodenum, subsequent encounter
S36.410S		S36.410	Primary blast injury of duodenum, sequela
	S36.418*		Primary blast injury of other part of small intestine
S36.418A		S36.418	Primary blast injury of other part of small intestine, initial encounter
S36.418D		S36.418	Primary blast injury of other part of small intestine, subsequent encounter
S36.418S		S36.418	Primary blast injury of other part of small intestine, sequela
	S36.419*		Primary blast injury of unspecified part of small intestine
S36.419A		S36.419	Primary blast injury of unspecified part of small intestine, initial encounter
S36.419D		S36.419	Primary blast injury of unspecified part of small intestine, subsequent encounter
S36.419S		S36.419	Primary blast injury of unspecified part of small intestine, sequela
	S36.420*		Contusion of duodenum
S36.420A		S36.420	Contusion of duodenum, initial encounter
S36.420D		S36.420	Contusion of duodenum, subsequent encounter
S36.420S		S36.420	Contusion of duodenum, sequela
	S36.428*		Contusion of other part of small intestine
S36.428A		S36.428	Contusion of other part of small intestine, initial encounter
S36.428D		S36.428	Contusion of other part of small intestine, subsequent encounter
S36.428S		S36.428	Contusion of other part of small intestine, sequela
	S36.429*		Contusion of unspecified part of small intestine
S36.429A		S36.429	Contusion of unspecified part of small intestine, initial encounter
S36.429D		S36.429	Contusion of unspecified part of small intestine, subsequent encounter
S36.429S		S36.429	Contusion of unspecified part of small intestine, sequela
	S36.430*		Laceration of duodenum
S36.430A		S36.430	Laceration of duodenum, initial encounter
S36.430D		S36.430	Laceration of duodenum, subsequent encounter
S36.430S		S36.430	Laceration of duodenum, sequela
	S36.438*		Laceration of other part of small intestine
S36.438A		S36.438	Laceration of other part of small intestine, initial encounter
S36.438D		S36.438	Laceration of other part of small intestine, subsequent encounter
S36.438S		S36.438	Laceration of other part of small intestine, sequela
	S36.439*		Laceration of unspecified part of small intestine
S36.439A		S36.439	Laceration of unspecified part of small intestine, initial encounter
S36.439D		S36.439	Laceration of unspecified part of small intestine, subsequent encounter
S36.439S		S36.439	Laceration of unspecified part of small intestine, sequela
	S36.490*		Other injury of duodenum
S36.490A		S36.490	Other injury of duodenum, initial encounter
S36.490D		S36.490	Other injury of duodenum, subsequent encounter
S36.490S		S36.490	Other injury of duodenum, sequela
	S36.498*		Other injury of other part of small intestine
S36.498A		S36.498	Other injury of other part of small intestine, initial encounter
S36.498D		S36.498	Other injury of other part of small intestine, subsequent encounter
S36.498S		S36.498	Other injury of other part of small intestine, sequela
	S36.499*		Other injury of unspecified part of small intestine
S36.499A		S36.499	Other injury of unspecified part of small intestine, initial encounter
S36.499D		S36.499	Other injury of unspecified part of small intestine, subsequent encounter
S36.499S		S36.499	Other injury of unspecified part of small intestine, sequela
	S36.500*		Unspecified injury of ascending [right] colon
S36.500A		S36.500	Unspecified injury of ascending [right] colon, initial encounter
S36.500D		S36.500	Unspecified injury of ascending [right] colon, subsequent encounter
S36.500S		S36.500	Unspecified injury of ascending [right] colon, sequela
	S36.501*		Unspecified injury of transverse colon
S36.501A		S36.501	Unspecified injury of transverse colon, initial encounter
S36.501D		S36.501	Unspecified injury of transverse colon, subsequent encounter
S36.501S		S36.501	Unspecified injury of transverse colon, sequela
	S36.502*		Unspecified injury of descending [left] colon
S36.502A		S36.502	Unspecified injury of descending [left] colon, initial encounter
S36.502D		S36.502	Unspecified injury of descending [left] colon, subsequent encounter
S36.502S		S36.502	Unspecified injury of descending [left] colon, sequela
	S36.503*		Unspecified injury of sigmoid colon
S36.503A		S36.503	Unspecified injury of sigmoid colon, initial encounter
S36.503D		S36.503	Unspecified injury of sigmoid colon, subsequent encounter
S36.503S		S36.503	Unspecified injury of sigmoid colon, sequela
	S36.508*		Unspecified injury of other part of colon
S36.508A		S36.508	Unspecified injury of other part of colon, initial encounter
S36.508D		S36.508	Unspecified injury of other part of colon, subsequent encounter
S36.508S		S36.508	Unspecified injury of other part of colon, sequela
	S36.509*		Unspecified injury of unspecified part of colon
S36.509A		S36.509	Unspecified injury of unspecified part of colon, initial encounter
S36.509D		S36.509	Unspecified injury of unspecified part of colon, subsequent encounter
S36.509S		S36.509	Unspecified injury of unspecified part of colon, sequela
	S36.510*		Primary blast injury of ascending [right] colon
S36.510A		S36.510	Primary blast injury of ascending [right] colon, initial encounter
S36.510D		S36.510	Primary blast injury of ascending [right] colon, subsequent encounter
S36.510S		S36.510	Primary blast injury of ascending [right] colon, sequela
	S36.511*		Primary blast injury of transverse colon
S36.511A		S36.511	Primary blast injury of transverse colon, initial encounter
S36.511D		S36.511	Primary blast injury of transverse colon, subsequent encounter
S36.511S		S36.511	Primary blast injury of transverse colon, sequela
	S36.512*		Primary blast injury of descending [left] colon
S36.512A		S36.512	Primary blast injury of descending [left] colon, initial encounter
S36.512D		S36.512	Primary blast injury of descending [left] colon, subsequent encounter
S36.512S		S36.512	Primary blast injury of descending [left] colon, sequela
	S36.513*		Primary blast injury of sigmoid colon
S36.513A		S36.513	Primary blast injury of sigmoid colon, initial encounter
S36.513D		S36.513	Primary blast injury of sigmoid colon, subsequent encounter
S36.513S		S36.513	Primary blast injury of sigmoid colon, sequela
	S36.518*		Primary blast injury of other part of colon
S36.518A		S36.518	Primary blast injury of other part of colon, initial encounter
S36.518D		S36.518	Primary blast injury of other part of colon, subsequent encounter
S36.518S		S36.518	Primary blast injury of other part of colon, sequela
	S36.519*		Primary blast injury of unspecified part of colon
S36.519A		S36.519	Primary blast injury of unspecified part of colon, initial encounter
S36.519D		S36.519	Primary blast injury of unspecified part of colon, subsequent encounter
S36.519S		S36.519	Primary blast injury of unspecified part of colon, sequela
	S36.520*		Contusion of ascending [right] colon
S36.520A		S36.520	Contusion of ascending [right] colon, initial encounter
S36.520D		S36.520	Contusion of ascending [right] colon, subsequent encounter
S36.520S		S36.520	Contusion of ascending [right] colon, sequela
	S36.521*		Contusion of transverse colon
S36.521A		S36.521	Contusion of transverse colon, initial encounter
S36.521D		S36.521	Contusion of transverse colon, subsequent encounter
S36.521S		S36.521	Contusion of transverse colon, sequela
	S36.522*		Contusion of descending [left] colon
S36.522A		S36.522	Contusion of descending [left] colon, initial encounter
S36.522D		S36.522	Contusion of descending [left] colon, subsequent encounter
S36.522S		S36.522	Contusion of descending [left] colon, sequela
	S36.523*		Contusion of sigmoid colon
S36.523A		S36.523	Contusion of sigmoid colon, initial encounter
S36.523D		S36.523	Contusion of sigmoid colon, subsequent encounter
S36.523S		S36.523	Contusion of sigmoid colon, sequela
	S36.528*		Contusion of other part of colon
S36.528A		S36.528	Contusion of other part of colon, initial encounter
S36.528D		S36.528	Contusion of other part of colon, subsequent encounter
S36.528S		S36.528	Contusion of other part of colon, sequela
	S36.529*		Contusion of unspecified part of colon
S36.529A		S36.529	Contusion of unspecified part of colon, initial encounter
S36.529D		S36.529	Contusion of unspecified part of colon, subsequent encounter
S36.529S		S36.529	Contusion of unspecified part of colon, sequela
	S36.530*		Laceration of ascending [right] colon
S36.530A		S36.530	Laceration of ascending [right] colon, initial encounter
S36.530D		S36.530	Laceration of ascending [right] colon, subsequent encounter
S36.530S		S36.530	Laceration of ascending [right] colon, sequela
	S36.531*		Laceration of transverse colon
S36.531A		S36.531	Laceration of transverse colon, initial encounter
S36.531D		S36.531	Laceration of transverse colon, subsequent encounter
S36.531S		S36.531	Laceration of transverse colon, sequela
	S36.532*		Laceration of descending [left] colon
S36.532A		S36.532	Laceration of descending [left] colon, initial encounter
S36.532D		S36.532	Laceration of descending [left] colon, subsequent encounter
S36.532S		S36.532	Laceration of descending [left] colon, sequela
	S36.533*		Laceration of sigmoid colon
S36.533A		S36.533	Laceration of sigmoid colon, initial encounter
S36.533D		S36.533	Laceration of sigmoid colon, subsequent encounter
S36.533S		S36.533	Laceration of sigmoid colon, sequela
	S36.538*		Laceration of other part of colon
S36.538A		S36.538	Laceration of other part of colon, initial encounter
S36.538D		S36.538	Laceration of other part of colon, subsequent encounter
S36.538S		S36.538	Laceration of other part of colon, sequela
	S36.539*		Laceration of unspecified part of colon
S36.539A		S36.539	Laceration of unspecified part of colon, initial encounter
S36.539D		S36.539	Laceration of unspecified part of colon, subsequent encounter
S36.539S		S36.539	Laceration of unspecified part of colon, sequela
	S36.590*		Other injury of ascending [right] colon
S36.590A		S36.590	Other injury of ascending [right] colon, initial encounter
S36.590D		S36.590	Other injury of ascending [right] colon, subsequent encounter
S36.590S		S36.590	Other injury of ascending [right] colon, sequela
	S36.591*		Other injury of transverse colon
S36.591A		S36.591	Other injury of transverse colon, initial encounter
S36.591D		S36.591	Other injury of transverse colon, subsequent encounter
S36.591S		S36.591	Other injury of transverse colon, sequela
	S36.592*		Other injury of descending [left] colon
S36.592A		S36.592	Other injury of descending [left] colon, initial encounter
S36.592D		S36.592	Other injury of descending [left] colon, subsequent encounter
S36.592S		S36.592	Other injury of descending [left] colon, sequela
	S36.593*		Other injury of sigmoid colon
S36.593A		S36.593	Other injury of sigmoid colon, initial encounter
S36.593D		S36.593	Other injury of sigmoid colon, subsequent encounter
S36.593S		S36.593	Other injury of sigmoid colon, sequela
	S36.598*		Other injury of other part of colon
S36.598A		S36.598	Other injury of other part of colon, initial encounter
S36.598D		S36.598	Other injury of other part of colon, subsequent encounter
S36.598S		S36.598	Other injury of other part of colon, sequela
	S36.599*		Other injury of unspecified part of colon
S36.599A		S36.599	Other injury of unspecified part of colon, initial encounter
S36.599D		S36.599	Other injury of unspecified part of colon, subsequent encounter
S36.599S		S36.599	Other injury of unspecified part of colon, sequela
	S36.60*		Unspecified injury of rectum
S36.60XA		S36.60	Unspecified injury of rectum, initial encounter
S36.60XD		S36.60	Unspecified injury of rectum, subsequent encounter
S36.60XS		S36.60	Unspecified injury of rectum, sequela
	S36.61*		Primary blast injury of rectum
S36.61XA		S36.61	Primary blast injury of rectum, initial encounter
S36.61XD		S36.61	Primary blast injury of rectum, subsequent encounter
S36.61XS		S36.61	Primary blast injury of rectum, sequela
	S36.62*		Contusion of rectum
S36.62XA		S36.62	Contusion of rectum, initial encounter
S36.62XD		S36.62	Contusion of rectum, subsequent encounter
S36.62XS		S36.62	Contusion of rectum, sequela
	S36.63*		Laceration of rectum
S36.63XA		S36.63	Laceration of rectum, initial encounter
S36.63XD		S36.63	Laceration of rectum, subsequent encounter
S36.63XS		S36.63	Laceration of rectum, sequela
	S36.69*		Other injury of rectum
S36.69XA		S36.69	Other injury of rectum, initial encounter
S36.69XD		S36.69	Other injury of rectum, subsequent encounter
S36.69XS		S36.69	Other injury of rectum, sequela
	S36.81*		Injury of peritoneum
S36.81XA		S36.81	Injury of peritoneum, initial encounter
S36.81XD		S36.81	Injury of peritoneum, subsequent encounter
S36.81XS		S36.81	Injury of peritoneum, sequela
	S36.892*		Contusion of other intra-abdominal organs
S36.892A		S36.892	Contusion of other intra-abdominal organs, initial encounter
S36.892D		S36.892	Contusion of other intra-abdominal organs, subsequent encounter
S36.892S		S36.892	Contusion of other intra-abdominal organs, sequela
	S36.893*		Laceration of other intra-abdominal organs
S36.893A		S36.893	Laceration of other intra-abdominal organs, initial encounter
S36.893D		S36.893	Laceration of other intra-abdominal organs, subsequent encounter
S36.893S		S36.893	Laceration of other intra-abdominal organs, sequela
	S36.898*		Other injury of other intra-abdominal organs
S36.898A		S36.898	Other injury of other intra-abdominal organs, initial encounter
S36.898D		S36.898	Other injury of other intra-abdominal organs, subsequent encounter
S36.898S		S36.898	Other injury of other intra-abdominal organs, sequela
	S36.899*		Unspecified injury of other intra-abdominal organs
S36.899A		S36.899	Unspecified injury of other intra-abdominal organs, initial encounter
S36.899D		S36.899	Unspecified injury of other intra-abdominal organs, subsequent encounter
S36.899S		S36.899	Unspecified injury of other intra-abdominal organs, sequela
	S36.90*		Unspecified injury of unspecified intra-abdominal organ
S36.90XA		S36.90	Unspecified injury of unspecified intra-abdominal organ, initial encounter
S36.90XD		S36.90	Unspecified injury of unspecified intra-abdominal organ, subsequent encounter
S36.90XS		S36.90	Unspecified injury of unspecified intra-abdominal organ, sequela
	S36.92*		Contusion of unspecified intra-abdominal organ
S36.92XA		S36.92	Contusion of unspecified intra-abdominal organ, initial encounter
S36.92XD		S36.92	Contusion of unspecified intra-abdominal organ, subsequent encounter
S36.92XS		S36.92	Contusion of unspecified intra-abdominal organ, sequela
	S36.93*		Laceration of unspecified intra-abdominal organ
S36.93XA		S36.93	Laceration of unspecified intra-abdominal organ, initial encounter
S36.93XD		S36.93	Laceration of unspecified intra-abdominal organ, subsequent encounter
S36.93XS		S36.93	Laceration of unspecified intra-abdominal organ, sequela
	S36.99*		Other injury of unspecified intra-abdominal organ
S36.99XA		S36.99	Other injury of unspecified intra-abdominal organ, initial encounter
S36.99XD		S36.99	Other injury of unspecified intra-abdominal organ, subsequent encounter
S36.99XS		S36.99	Other injury of unspecified intra-abdominal organ, sequela
	S37.00*		Unspecified injury of kidney
S37.001		S37.00	Unspecified injury of right kidney
S37.001A		S37.00	Unspecified injury of right kidney, initial encounter
S37.001D		S37.00	Unspecified injury of right kidney, subsequent encounter
S37.001S		S37.00	Unspecified injury of right kidney, sequela
S37.002		S37.00	Unspecified injury of left kidney
S37.002A		S37.00	Unspecified injury of left kidney, initial encounter
S37.002D		S37.00	Unspecified injury of left kidney, subsequent encounter
S37.002S		S37.00	Unspecified injury of left kidney, sequela
S37.009		S37.00	Unspecified injury of unspecified kidney
S37.009A		S37.00	Unspecified injury of unspecified kidney, initial encounter
S37.009D		S37.00	Unspecified injury of unspecified kidney, subsequent encounter
S37.009S		S37.00	Unspecified injury of unspecified kidney, sequela
	S37.01*		Minor contusion of kidney
S37.011		S37.01	Minor contusion of right kidney
S37.011A		S37.01	Minor contusion of right kidney, initial encounter
S37.011D		S37.01	Minor contusion of right kidney, subsequent encounter
S37.011S		S37.01	Minor contusion of right kidney, sequela
S37.012		S37.01	Minor contusion of left kidney
S37.012A		S37.01	Minor contusion of left kidney, initial encounter
S37.012D		S37.01	Minor contusion of left kidney, subsequent encounter
S37.012S		S37.01	Minor contusion of left kidney, sequela
S37.019		S37.01	Minor contusion of unspecified kidney
S37.019A		S37.01	Minor contusion of unspecified kidney, initial encounter
S37.019D		S37.01	Minor contusion of unspecified kidney, subsequent encounter
S37.019S		S37.01	Minor contusion of unspecified kidney, sequela
	S37.02*		Major contusion of kidney
S37.021		S37.02	Major contusion of right kidney
S37.021A		S37.02	Major contusion of right kidney, initial encounter
S37.021D		S37.02	Major contusion of right kidney, subsequent encounter
S37.021S		S37.02	Major contusion of right kidney, sequela
S37.022		S37.02	Major contusion of left kidney
S37.022A		S37.02	Major contusion of left kidney, initial encounter
S37.022D		S37.02	Major contusion of left kidney, subsequent encounter
S37.022S		S37.02	Major contusion of left kidney, sequela
S37.029		S37.02	Major contusion of unspecified kidney
S37.029A		S37.02	Major contusion of unspecified kidney, initial encounter
S37.029D		S37.02	Major contusion of unspecified kidney, subsequent encounter
S37.029S		S37.02	Major contusion of unspecified kidney, sequela
	S37.03*		Laceration of kidney, unspecified degree
S37.031		S37.03	Laceration of right kidney, unspecified degree
S37.031A		S37.03	Laceration of right kidney, unspecified degree, initial encounter
S37.031D		S37.03	Laceration of right kidney, unspecified degree, subsequent encounter
S37.031S		S37.03	Laceration of right kidney, unspecified degree, sequela
S37.032		S37.03	Laceration of left kidney, unspecified degree
S37.032A		S37.03	Laceration of left kidney, unspecified degree, initial encounter
S37.032D		S37.03	Laceration of left kidney, unspecified degree, subsequent encounter
S37.032S		S37.03	Laceration of left kidney, unspecified degree, sequela
S37.039		S37.03	Laceration of unspecified kidney, unspecified degree
S37.039A		S37.03	Laceration of unspecified kidney, unspecified degree, initial encounter
S37.039D		S37.03	Laceration of unspecified kidney, unspecified degree, subsequent encounter
S37.039S		S37.03	Laceration of unspecified kidney, unspecified degree, sequela
	S37.04*		Minor laceration of kidney
S37.041		S37.04	Minor laceration of right kidney
S37.041A		S37.04	Minor laceration of right kidney, initial encounter
S37.041D		S37.04	Minor laceration of right kidney, subsequent encounter
S37.041S		S37.04	Minor laceration of right kidney, sequela
S37.042		S37.04	Minor laceration of left kidney
S37.042A		S37.04	Minor laceration of left kidney, initial encounter
S37.042D		S37.04	Minor laceration of left kidney, subsequent encounter
S37.042S		S37.04	Minor laceration of left kidney, sequela
S37.049		S37.04	Minor laceration of unspecified kidney
S37.049A		S37.04	Minor laceration of unspecified kidney, initial encounter
S37.049D		S37.04	Minor laceration of unspecified kidney, subsequent encounter
S37.049S		S37.04	Minor laceration of unspecified kidney, sequela
	S37.05*		Moderate laceration of kidney
S37.051		S37.05	Moderate laceration of right kidney
S37.051A		S37.05	Moderate laceration of right kidney, initial encounter
S37.051D		S37.05	Moderate laceration of right kidney, subsequent encounter
S37.051S		S37.05	Moderate laceration of right kidney, sequela
S37.052		S37.05	Moderate laceration of left kidney
S37.052A		S37.05	Moderate laceration of left kidney, initial encounter
S37.052D		S37.05	Moderate laceration of left kidney, subsequent encounter
S37.052S		S37.05	Moderate laceration of left kidney, sequela
S37.059		S37.05	Moderate laceration of unspecified kidney
S37.059A		S37.05	Moderate laceration of unspecified kidney, initial encounter
S37.059D		S37.05	Moderate laceration of unspecified kidney, subsequent encounter
S37.059S		S37.05	Moderate laceration of unspecified kidney, sequela
	S37.06*		Major laceration of kidney
S37.061		S37.06	Major laceration of right kidney
S37.061A		S37.06	Major laceration of right kidney, initial encounter
S37.061D		S37.06	Major laceration of right kidney, subsequent encounter
S37.061S		S37.06	Major laceration of right kidney, sequela
S37.062		S37.06	Major laceration of left kidney
S37.062A		S37.06	Major laceration of left kidney, initial encounter
S37.062D		S37.06	Major laceration of left kidney, subsequent encounter
S37.062S		S37.06	Major laceration of left kidney, sequela
S37.069		S37.06	Major laceration of unspecified kidney
S37.069A		S37.06	Major laceration of unspecified kidney, initial encounter
S37.069D		S37.06	Major laceration of unspecified kidney, subsequent encounter
S37.069S		S37.06	Major laceration of unspecified kidney, sequela
	S37.09*		Other injury of kidney
S37.091		S37.09	Other injury of right kidney
S37.091A		S37.09	Other injury of right kidney, initial encounter
S37.091D		S37.09	Other injury of right kidney, subsequent encounter
S37.091S		S37.09	Other injury of right kidney, sequela
S37.092		S37.09	Other injury of left kidney
S37.092A		S37.09	Other injury of left kidney, initial encounter
S37.092D		S37.09	Other injury of left kidney, subsequent encounter
S37.092S		S37.09	Other injury of left kidney, sequela
S37.099		S37.09	Other injury of unspecified kidney
S37.099A		S37.09	Other injury of unspecified kidney, initial encounter
S37.099D		S37.09	Other injury of unspecified kidney, subsequent encounter
S37.099S		S37.09	Other injury of unspecified kidney, sequela
	S37.10*		Unspecified injury of ureter
S37.10XA		S37.10	Unspecified injury of ureter, initial encounter
S37.10XD		S37.10	Unspecified injury of ureter, subsequent encounter
S37.10XS		S37.10	Unspecified injury of ureter, sequela
	S37.12*		Contusion of ureter
S37.12XA		S37.12	Contusion of ureter, initial encounter
S37.12XD		S37.12	Contusion of ureter, subsequent encounter
S37.12XS		S37.12	Contusion of ureter, sequela
	S37.13*		Laceration of ureter
S37.13XA		S37.13	Laceration of ureter, initial encounter
S37.13XD		S37.13	Laceration of ureter, subsequent encounter
S37.13XS		S37.13	Laceration of ureter, sequela
	S37.19*		Other injury of ureter
S37.19XA		S37.19	Other injury of ureter, initial encounter
S37.19XD		S37.19	Other injury of ureter, subsequent encounter
S37.19XS		S37.19	Other injury of ureter, sequela
	S37.20*		Unspecified injury of bladder
S37.20XA		S37.20	Unspecified injury of bladder, initial encounter
S37.20XD		S37.20	Unspecified injury of bladder, subsequent encounter
S37.20XS		S37.20	Unspecified injury of bladder, sequela
	S37.22*		Contusion of bladder
S37.22XA		S37.22	Contusion of bladder, initial encounter
S37.22XD		S37.22	Contusion of bladder, subsequent encounter
S37.22XS		S37.22	Contusion of bladder, sequela
	S37.23*		Laceration of bladder
S37.23XA		S37.23	Laceration of bladder, initial encounter
S37.23XD		S37.23	Laceration of bladder, subsequent encounter
S37.23XS		S37.23	Laceration of bladder, sequela
	S37.29*		Other injury of bladder
S37.29XA		S37.29	Other injury of bladder, initial encounter
S37.29XD		S37.29	Other injury of bladder, subsequent encounter
S37.29XS		S37.29	Other injury of bladder, sequela
	S37.30*		Unspecified injury of urethra
S37.30XA		S37.30	Unspecified injury of urethra, initial encounter
S37.30XD		S37.30	Unspecified injury of urethra, subsequent encounter
S37.30XS		S37.30	Unspecified injury of urethra, sequela
	S37.32*		Contusion of urethra
S37.32XA		S37.32	Contusion of urethra, initial encounter
S37.32XD		S37.32	Contusion of urethra, subsequent encounter
S37.32XS		S37.32	Contusion of urethra, sequela
	S37.33*		Laceration of urethra
S37.33XA		S37.33	Laceration of urethra, initial encounter
S37.33XD		S37.33	Laceration of urethra, subsequent encounter
S37.33XS		S37.33	Laceration of urethra, sequela
	S37.39*		Other injury of urethra
S37.39XA		S37.39	Other injury of urethra, initial encounter
S37.39XD		S37.39	Other injury of urethra, subsequent encounter
S37.39XS		S37.39	Other injury of urethra, sequela
	S37.40*		Unspecified injury of ovary
S37.401		S37.40	Unspecified injury of ovary, unilateral
S37.401A		S37.40	Unspecified injury of ovary, unilateral, initial encounter
S37.401D		S37.40	Unspecified injury of ovary, unilateral, subsequent encounter
S37.401S		S37.40	Unspecified injury of ovary, unilateral, sequela
S37.402		S37.40	Unspecified injury of ovary, bilateral
S37.402A		S37.40	Unspecified injury of ovary, bilateral, initial encounter
S37.402D		S37.40	Unspecified injury of ovary, bilateral, subsequent encounter
S37.402S		S37.40	Unspecified injury of ovary, bilateral, sequela
S37.409		S37.40	Unspecified injury of ovary, unspecified
S37.409A		S37.40	Unspecified injury of ovary, unspecified, initial encounter
S37.409D		S37.40	Unspecified injury of ovary, unspecified, subsequent encounter
S37.409S		S37.40	Unspecified injury of ovary, unspecified, sequela
	S37.42*		Contusion of ovary
S37.421		S37.42	Contusion of ovary, unilateral
S37.421A		S37.42	Contusion of ovary, unilateral, initial encounter
S37.421D		S37.42	Contusion of ovary, unilateral, subsequent encounter
S37.421S		S37.42	Contusion of ovary, unilateral, sequela
S37.422		S37.42	Contusion of ovary, bilateral
S37.422A		S37.42	Contusion of ovary, bilateral, initial encounter
S37.422D		S37.42	Contusion of ovary, bilateral, subsequent encounter
S37.422S		S37.42	Contusion of ovary, bilateral, sequela
S37.429		S37.42	Contusion of ovary, unspecified
S37.429A		S37.42	Contusion of ovary, unspecified, initial encounter
S37.429D		S37.42	Contusion of ovary, unspecified, subsequent encounter
S37.429S		S37.42	Contusion of ovary, unspecified, sequela
	S37.43*		Laceration of ovary
S37.431		S37.43	Laceration of ovary, unilateral
S37.431A		S37.43	Laceration of ovary, unilateral, initial encounter
S37.431D		S37.43	Laceration of ovary, unilateral, subsequent encounter
S37.431S		S37.43	Laceration of ovary, unilateral, sequela
S37.432		S37.43	Laceration of ovary, bilateral
S37.432A		S37.43	Laceration of ovary, bilateral, initial encounter
S37.432D		S37.43	Laceration of ovary, bilateral, subsequent encounter
S37.432S		S37.43	Laceration of ovary, bilateral, sequela
S37.439		S37.43	Laceration of ovary, unspecified
S37.439A		S37.43	Laceration of ovary, unspecified, initial encounter
S37.439D		S37.43	Laceration of ovary, unspecified, subsequent encounter
S37.439S		S37.43	Laceration of ovary, unspecified, sequela
	S37.49*		Other injury of ovary
S37.491		S37.49	Other injury of ovary, unilateral
S37.491A		S37.49	Other injury of ovary, unilateral, initial encounter
S37.491D		S37.49	Other injury of ovary, unilateral, subsequent encounter
S37.491S		S37.49	Other injury of ovary, unilateral, sequela
S37.492		S37.49	Other injury of ovary, bilateral
S37.492A		S37.49	Other injury of ovary, bilateral, initial encounter
S37.492D		S37.49	Other injury of ovary, bilateral, subsequent encounter
S37.492S		S37.49	Other injury of ovary, bilateral, sequela
S37.499		S37.49	Other injury of ovary, unspecified
S37.499A		S37.49	Other injury of ovary, unspecified, initial encounter
S37.499D		S37.49	Other injury of ovary, unspecified, subsequent encounter
S37.499S		S37.49	Other injury of ovary, unspecified, sequela
	S37.50*		Unspecified injury of fallopian tube
S37.501		S37.50	Unspecified injury of fallopian tube, unilateral
S37.501A		S37.50	Unspecified injury of fallopian tube, unilateral, initial encounter
S37.501D		S37.50	Unspecified injury of fallopian tube, unilateral, subsequent encounter
S37.501S		S37.50	Unspecified injury of fallopian tube, unilateral, sequela
S37.502		S37.50	Unspecified injury of fallopian tube, bilateral
S37.502A		S37.50	Unspecified injury of fallopian tube, bilateral, initial encounter
S37.502D		S37.50	Unspecified injury of fallopian tube, bilateral, subsequent encounter
S37.502S		S37.50	Unspecified injury of fallopian tube, bilateral, sequela
S37.509		S37.50	Unspecified injury of fallopian tube, unspecified
S37.509A		S37.50	Unspecified injury of fallopian tube, unspecified, initial encounter
S37.509D		S37.50	Unspecified injury of fallopian tube, unspecified, subsequent encounter
S37.509S		S37.50	Unspecified injury of fallopian tube, unspecified, sequela
	S37.51*		Primary blast injury of fallopian tube
S37.511		S37.51	Primary blast injury of fallopian tube, unilateral
S37.511A		S37.51	Primary blast injury of fallopian tube, unilateral, initial encounter
S37.511D		S37.51	Primary blast injury of fallopian tube, unilateral, subsequent encounter
S37.511S		S37.51	Primary blast injury of fallopian tube, unilateral, sequela
S37.512		S37.51	Primary blast injury of fallopian tube, bilateral
S37.512A		S37.51	Primary blast injury of fallopian tube, bilateral, initial encounter
S37.512D		S37.51	Primary blast injury of fallopian tube, bilateral, subsequent encounter
S37.512S		S37.51	Primary blast injury of fallopian tube, bilateral, sequela
S37.519		S37.51	Primary blast injury of fallopian tube, unspecified
S37.519A		S37.51	Primary blast injury of fallopian tube, unspecified, initial encounter
S37.519D		S37.51	Primary blast injury of fallopian tube, unspecified, subsequent encounter
S37.519S		S37.51	Primary blast injury of fallopian tube, unspecified, sequela
	S37.52*		Contusion of fallopian tube
S37.521		S37.52	Contusion of fallopian tube, unilateral
S37.521A		S37.52	Contusion of fallopian tube, unilateral, initial encounter
S37.521D		S37.52	Contusion of fallopian tube, unilateral, subsequent encounter
S37.521S		S37.52	Contusion of fallopian tube, unilateral, sequela
S37.522		S37.52	Contusion of fallopian tube, bilateral
S37.522A		S37.52	Contusion of fallopian tube, bilateral, initial encounter
S37.522D		S37.52	Contusion of fallopian tube, bilateral, subsequent encounter
S37.522S		S37.52	Contusion of fallopian tube, bilateral, sequela
S37.529		S37.52	Contusion of fallopian tube, unspecified
S37.529A		S37.52	Contusion of fallopian tube, unspecified, initial encounter
S37.529D		S37.52	Contusion of fallopian tube, unspecified, subsequent encounter
S37.529S		S37.52	Contusion of fallopian tube, unspecified, sequela
	S37.53*		Laceration of fallopian tube
S37.531		S37.53	Laceration of fallopian tube, unilateral
S37.531A		S37.53	Laceration of fallopian tube, unilateral, initial encounter
S37.531D		S37.53	Laceration of fallopian tube, unilateral, subsequent encounter
S37.531S		S37.53	Laceration of fallopian tube, unilateral, sequela
S37.532		S37.53	Laceration of fallopian tube, bilateral
S37.532A		S37.53	Laceration of fallopian tube, bilateral, initial encounter
S37.532D		S37.53	Laceration of fallopian tube, bilateral, subsequent encounter
S37.532S		S37.53	Laceration of fallopian tube, bilateral, sequela
S37.539		S37.53	Laceration of fallopian tube, unspecified
S37.539A		S37.53	Laceration of fallopian tube, unspecified, initial encounter
S37.539D		S37.53	Laceration of fallopian tube, unspecified, subsequent encounter
S37.539S		S37.53	Laceration of fallopian tube, unspecified, sequela
	S37.59*		Other injury of fallopian tube
S37.591		S37.59	Other injury of fallopian tube, unilateral
S37.591A		S37.59	Other injury of fallopian tube, unilateral, initial encounter
S37.591D		S37.59	Other injury of fallopian tube, unilateral, subsequent encounter
S37.591S		S37.59	Other injury of fallopian tube, unilateral, sequela
S37.592		S37.59	Other injury of fallopian tube, bilateral
S37.592A		S37.59	Other injury of fallopian tube, bilateral, initial encounter
S37.592D		S37.59	Other injury of fallopian tube, bilateral, subsequent encounter
S37.592S		S37.59	Other injury of fallopian tube, bilateral, sequela
S37.599		S37.59	Other injury of fallopian tube, unspecified
S37.599A		S37.59	Other injury of fallopian tube, unspecified, initial encounter
S37.599D		S37.59	Other injury of fallopian tube, unspecified, subsequent encounter
S37.599S		S37.59	Other injury of fallopian tube, unspecified, sequela
	S37.60*		Unspecified injury of uterus
S37.60XA		S37.60	Unspecified injury of uterus, initial encounter
S37.60XD		S37.60	Unspecified injury of uterus, subsequent encounter
S37.60XS		S37.60	Unspecified injury of uterus, sequela
	S37.62*		Contusion of uterus
S37.62XA		S37.62	Contusion of uterus, initial encounter
S37.62XD		S37.62	Contusion of uterus, subsequent encounter
S37.62XS		S37.62	Contusion of uterus, sequela
	S37.63*		Laceration of uterus
S37.63XA		S37.63	Laceration of uterus, initial encounter
S37.63XD		S37.63	Laceration of uterus, subsequent encounter
S37.63XS		S37.63	Laceration of uterus, sequela
	S37.69*		Other injury of uterus
S37.69XA		S37.69	Other injury of uterus, initial encounter
S37.69XD		S37.69	Other injury of uterus, subsequent encounter
S37.69XS		S37.69	Other injury of uterus, sequela
	S37.812*		Contusion of adrenal gland
S37.812A		S37.812	Contusion of adrenal gland, initial encounter
S37.812D		S37.812	Contusion of adrenal gland, subsequent encounter
S37.812S		S37.812	Contusion of adrenal gland, sequela
	S37.813*		Laceration of adrenal gland
S37.813A		S37.813	Laceration of adrenal gland, initial encounter
S37.813D		S37.813	Laceration of adrenal gland, subsequent encounter
S37.813S		S37.813	Laceration of adrenal gland, sequela
	S37.818*		Other injury of adrenal gland
S37.818A		S37.818	Other injury of adrenal gland, initial encounter
S37.818D		S37.818	Other injury of adrenal gland, subsequent encounter
S37.818S		S37.818	Other injury of adrenal gland, sequela
	S37.819*		Unspecified injury of adrenal gland
S37.819A		S37.819	Unspecified injury of adrenal gland, initial encounter
S37.819D		S37.819	Unspecified injury of adrenal gland, subsequent encounter
S37.819S		S37.819	Unspecified injury of adrenal gland, sequela
	S37.822*		Contusion of prostate
S37.822A		S37.822	Contusion of prostate, initial encounter
S37.822D		S37.822	Contusion of prostate, subsequent encounter
S37.822S		S37.822	Contusion of prostate, sequela
	S37.823*		Laceration of prostate
S37.823A		S37.823	Laceration of prostate, initial encounter
S37.823D		S37.823	Laceration of prostate, subsequent encounter
S37.823S		S37.823	Laceration of prostate, sequela
	S37.828*		Other injury of prostate
S37.828A		S37.828	Other injury of prostate, initial encounter
S37.828D		S37.828	Other injury of prostate, subsequent encounter
S37.828S		S37.828	Other injury of prostate, sequela
	S37.829*		Unspecified injury of prostate
S37.829A		S37.829	Unspecified injury of prostate, initial encounter
S37.829D		S37.829	Unspecified injury of prostate, subsequent encounter
S37.829S		S37.829	Unspecified injury of prostate, sequela
	S37.892*		Contusion of other urinary and pelvic organ
S37.892A		S37.892	Contusion of other urinary and pelvic organ, initial encounter
S37.892D		S37.892	Contusion of other urinary and pelvic organ, subsequent encounter
S37.892S		S37.892	Contusion of other urinary and pelvic organ, sequela
	S37.893*		Laceration of other urinary and pelvic organ
S37.893A		S37.893	Laceration of other urinary and pelvic organ, initial encounter
S37.893D		S37.893	Laceration of other urinary and pelvic organ, subsequent encounter
S37.893S		S37.893	Laceration of other urinary and pelvic organ, sequela
	S37.898*		Other injury of other urinary and pelvic organ
S37.898A		S37.898	Other injury of other urinary and pelvic organ, initial encounter
S37.898D		S37.898	Other injury of other urinary and pelvic organ, subsequent encounter
S37.898S		S37.898	Other injury of other urinary and pelvic organ, sequela
	S37.899*		Unspecified injury of other urinary and pelvic organ
S37.899A		S37.899	Unspecified injury of other urinary and pelvic organ, initial encounter
S37.899D		S37.899	Unspecified injury of other urinary and pelvic organ, subsequent encounter
S37.899S		S37.899	Unspecified injury of other urinary and pelvic organ, sequela
	S37.90*		Unspecified injury of unspecified urinary and pelvic organ
S37.90XA		S37.90	Unspecified injury of unspecified urinary and pelvic organ, initial encounter
S37.90XD		S37.90	Unspecified injury of unspecified urinary and pelvic organ, subsequent encounter
S37.90XS		S37.90	Unspecified injury of unspecified urinary and pelvic organ, sequela
	S37.92*		Contusion of unspecified urinary and pelvic organ
S37.92XA		S37.92	Contusion of unspecified urinary and pelvic organ, initial encounter
S37.92XD		S37.92	Contusion of unspecified urinary and pelvic organ, subsequent encounter
S37.92XS		S37.92	Contusion of unspecified urinary and pelvic organ, sequela
	S37.93*		Laceration of unspecified urinary and pelvic organ
S37.93XA		S37.93	Laceration of unspecified urinary and pelvic organ, initial encounter
S37.93XD		S37.93	Laceration of unspecified urinary and pelvic organ, subsequent encounter
S37.93XS		S37.93	Laceration of unspecified urinary and pelvic organ, sequela
	S37.99*		Other injury of unspecified urinary and pelvic organ
S37.99XA		S37.99	Other injury of unspecified urinary and pelvic organ, initial encounter
S37.99XD		S37.99	Other injury of unspecified urinary and pelvic organ, subsequent encounter
S37.99XS		S37.99	Other injury of unspecified urinary and pelvic organ, sequela
	S38.001*		Crushing injury of unspecified external genital organs, male
S38.001A		S38.001	Crushing injury of unspecified external genital organs, male, initial encounter
S38.001D		S38.001	Crushing injury of unspecified external genital organs, male, subsequent encounter
S38.001S		S38.001	Crushing injury of unspecified external genital organs, male, sequela
	S38.002*		Crushing injury of unspecified external genital organs, female
S38.002A		S38.002	Crushing injury of unspecified external genital organs, female, initial encounter
S38.002D		S38.002	Crushing injury of unspecified external genital organs, female, subsequent encounter
S38.002S		S38.002	Crushing injury of unspecified external genital organs, female, sequela
	S38.01*		Crushing injury of penis
S38.01XA		S38.01	Crushing injury of penis, initial encounter
S38.01XD		S38.01	Crushing injury of penis, subsequent encounter
S38.01XS		S38.01	Crushing injury of penis, sequela
	S38.02*		Crushing injury of scrotum and testis
S38.02XA		S38.02	Crushing injury of scrotum and testis, initial encounter
S38.02XD		S38.02	Crushing injury of scrotum and testis, subsequent encounter
S38.02XS		S38.02	Crushing injury of scrotum and testis, sequela
	S38.03*		Crushing injury of vulva
S38.03XA		S38.03	Crushing injury of vulva, initial encounter
S38.03XD		S38.03	Crushing injury of vulva, subsequent encounter
S38.03XS		S38.03	Crushing injury of vulva, sequela
	S38.1*		Crushing injury of abdomen, lower back, and pelvis
S38.1XXA		S38.1	Crushing injury of abdomen, lower back, and pelvis, initial encounter
S38.1XXD		S38.1	Crushing injury of abdomen, lower back, and pelvis, subsequent encounter
S38.1XXS		S38.1	Crushing injury of abdomen, lower back, and pelvis, sequela
	S38.211*		Complete traumatic amputation of female external genital organs
S38.211A		S38.211	Complete traumatic amputation of female external genital organs, initial encounter
S38.211D		S38.211	Complete traumatic amputation of female external genital organs, subsequent encounter
S38.211S		S38.211	Complete traumatic amputation of female external genital organs, sequela
	S38.212*		Partial traumatic amputation of female external genital organs
S38.212A		S38.212	Partial traumatic amputation of female external genital organs, initial encounter
S38.212D		S38.212	Partial traumatic amputation of female external genital organs, subsequent encounter
S38.212S		S38.212	Partial traumatic amputation of female external genital organs, sequela
	S38.221*		Complete traumatic amputation of penis
S38.221A		S38.221	Complete traumatic amputation of penis, initial encounter
S38.221D		S38.221	Complete traumatic amputation of penis, subsequent encounter
S38.221S		S38.221	Complete traumatic amputation of penis, sequela
	S38.222*		Partial traumatic amputation of penis
S38.222A		S38.222	Partial traumatic amputation of penis, initial encounter
S38.222D		S38.222	Partial traumatic amputation of penis, subsequent encounter
S38.222S		S38.222	Partial traumatic amputation of penis, sequela
	S38.231*		Complete traumatic amputation of scrotum and testis
S38.231A		S38.231	Complete traumatic amputation of scrotum and testis, initial encounter
S38.231D		S38.231	Complete traumatic amputation of scrotum and testis, subsequent encounter
S38.231S		S38.231	Complete traumatic amputation of scrotum and testis, sequela
	S38.232*		Partial traumatic amputation of scrotum and testis
S38.232A		S38.232	Partial traumatic amputation of scrotum and testis, initial encounter
S38.232D		S38.232	Partial traumatic amputation of scrotum and testis, subsequent encounter
S38.232S		S38.232	Partial traumatic amputation of scrotum and testis, sequela
	S38.3*		Transection (partial) of abdomen
S38.3XXA		S38.3	Transection (partial) of abdomen, initial encounter
S38.3XXD		S38.3	Transection (partial) of abdomen, subsequent encounter
S38.3XXS		S38.3	Transection (partial) of abdomen, sequela
	S39.001*		Unspecified injury of muscle, fascia and tendon of abdomen
S39.001A		S39.001	Unspecified injury of muscle, fascia and tendon of abdomen, initial encounter
S39.001D		S39.001	Unspecified injury of muscle, fascia and tendon of abdomen, subsequent encounter
S39.001S		S39.001	Unspecified injury of muscle, fascia and tendon of abdomen, sequela
	S39.002*		Unspecified injury of muscle, fascia and tendon of lower back
S39.002A		S39.002	Unspecified injury of muscle, fascia and tendon of lower back, initial encounter
S39.002D		S39.002	Unspecified injury of muscle, fascia and tendon of lower back, subsequent encounter
S39.002S		S39.002	Unspecified injury of muscle, fascia and tendon of lower back, sequela
	S39.003*		Unspecified injury of muscle, fascia and tendon of pelvis
S39.003A		S39.003	Unspecified injury of muscle, fascia and tendon of pelvis, initial encounter
S39.003D		S39.003	Unspecified injury of muscle, fascia and tendon of pelvis, subsequent encounter
S39.003S		S39.003	Unspecified injury of muscle, fascia and tendon of pelvis, sequela
	S39.011*		Strain of muscle, fascia and tendon of abdomen
S39.011A		S39.011	Strain of muscle, fascia and tendon of abdomen, initial encounter
S39.011D		S39.011	Strain of muscle, fascia and tendon of abdomen, subsequent encounter
S39.011S		S39.011	Strain of muscle, fascia and tendon of abdomen, sequela
	S39.012*		Strain of muscle, fascia and tendon of lower back
S39.012A		S39.012	Strain of muscle, fascia and tendon of lower back, initial encounter
S39.012D		S39.012	Strain of muscle, fascia and tendon of lower back, subsequent encounter
S39.012S		S39.012	Strain of muscle, fascia and tendon of lower back, sequela
	S39.013*		Strain of muscle, fascia and tendon of pelvis
S39.013A		S39.013	Strain of muscle, fascia and tendon of pelvis, initial encounter
S39.013D		S39.013	Strain of muscle, fascia and tendon of pelvis, subsequent encounter
S39.013S		S39.013	Strain of muscle, fascia and tendon of pelvis, sequela
	S39.021*		Laceration of muscle, fascia and tendon of abdomen
S39.021A		S39.021	Laceration of muscle, fascia and tendon of abdomen, initial encounter
S39.021D		S39.021	Laceration of muscle, fascia and tendon of abdomen, subsequent encounter
S39.021S		S39.021	Laceration of muscle, fascia and tendon of abdomen, sequela
	S39.022*		Laceration of muscle, fascia and tendon of lower back
S39.022A		S39.022	Laceration of muscle, fascia and tendon of lower back, initial encounter
S39.022D		S39.022	Laceration of muscle, fascia and tendon of lower back, subsequent encounter
S39.022S		S39.022	Laceration of muscle, fascia and tendon of lower back, sequela
	S39.023*		Laceration of muscle, fascia and tendon of pelvis
S39.023A		S39.023	Laceration of muscle, fascia and tendon of pelvis, initial encounter
S39.023D		S39.023	Laceration of muscle, fascia and tendon of pelvis, subsequent encounter
S39.023S		S39.023	Laceration of muscle, fascia and tendon of pelvis, sequela
	S39.091*		Other injury of muscle, fascia and tendon of abdomen
S39.091A		S39.091	Other injury of muscle, fascia and tendon of abdomen, initial encounter
S39.091D		S39.091	Other injury of muscle, fascia and tendon of abdomen, subsequent encounter
S39.091S		S39.091	Other injury of muscle, fascia and tendon of abdomen, sequela
	S39.092*		Other injury of muscle, fascia and tendon of lower back
S39.092A		S39.092	Other injury of muscle, fascia and tendon of lower back, initial encounter
S39.092D		S39.092	Other injury of muscle, fascia and tendon of lower back, subsequent encounter
S39.092S		S39.092	Other injury of muscle, fascia and tendon of lower back, sequela
	S39.093*		Other injury of muscle, fascia and tendon of pelvis
S39.093A		S39.093	Other injury of muscle, fascia and tendon of pelvis, initial encounter
S39.093D		S39.093	Other injury of muscle, fascia and tendon of pelvis, subsequent encounter
S39.093S		S39.093	Other injury of muscle, fascia and tendon of pelvis, sequela
	S39.81*		Other specified injuries of abdomen
S39.81XA		S39.81	Other specified injuries of abdomen, initial encounter
S39.81XD		S39.81	Other specified injuries of abdomen, subsequent encounter
S39.81XS		S39.81	Other specified injuries of abdomen, sequela
	S39.82*		Other specified injuries of lower back
S39.82XA		S39.82	Other specified injuries of lower back, initial encounter
S39.82XD		S39.82	Other specified injuries of lower back, subsequent encounter
S39.82XS		S39.82	Other specified injuries of lower back, sequela
	S39.83*		Other specified injuries of pelvis
S39.83XA		S39.83	Other specified injuries of pelvis, initial encounter
S39.83XD		S39.83	Other specified injuries of pelvis, subsequent encounter
S39.83XS		S39.83	Other specified injuries of pelvis, sequela
	S39.840*		Fracture of corpus cavernosum penis
S39.840A		S39.840	Fracture of corpus cavernosum penis, initial encounter
S39.840D		S39.840	Fracture of corpus cavernosum penis, subsequent encounter
S39.840S		S39.840	Fracture of corpus cavernosum penis, sequela
	S39.848*		Other specified injuries of external genitals
S39.848A		S39.848	Other specified injuries of external genitals, initial encounter
S39.848D		S39.848	Other specified injuries of external genitals, subsequent encounter
S39.848S		S39.848	Other specified injuries of external genitals, sequela
	S39.91*		Unspecified injury of abdomen
S39.91XA		S39.91	Unspecified injury of abdomen, initial encounter
S39.91XD		S39.91	Unspecified injury of abdomen, subsequent encounter
S39.91XS		S39.91	Unspecified injury of abdomen, sequela
	S39.92*		Unspecified injury of lower back
S39.92XA		S39.92	Unspecified injury of lower back, initial encounter
S39.92XD		S39.92	Unspecified injury of lower back, subsequent encounter
S39.92XS		S39.92	Unspecified injury of lower back, sequela
	S39.93*		Unspecified injury of pelvis
S39.93XA		S39.93	Unspecified injury of pelvis, initial encounter
S39.93XD		S39.93	Unspecified injury of pelvis, subsequent encounter
S39.93XS		S39.93	Unspecified injury of pelvis, sequela
	S39.94*		Unspecified injury of external genitals
S39.94XA		S39.94	Unspecified injury of external genitals, initial encounter
S39.94XD		S39.94	Unspecified injury of external genitals, subsequent encounter
S39.94XS		S39.94	Unspecified injury of external genitals, sequela
	S40.01*		Contusion of shoulder
S40.011		S40.01	Contusion of right shoulder
S40.011A		S40.01	Contusion of right shoulder, initial encounter
S40.011D		S40.01	Contusion of right shoulder, subsequent encounter
S40.011S		S40.01	Contusion of right shoulder, sequela
S40.012		S40.01	Contusion of left shoulder
S40.012A		S40.01	Contusion of left shoulder, initial encounter
S40.012D		S40.01	Contusion of left shoulder, subsequent encounter
S40.012S		S40.01	Contusion of left shoulder, sequela
S40.019		S40.01	Contusion of unspecified shoulder
S40.019A		S40.01	Contusion of unspecified shoulder, initial encounter
S40.019D		S40.01	Contusion of unspecified shoulder, subsequent encounter
S40.019S		S40.01	Contusion of unspecified shoulder, sequela
	S40.02*		Contusion of upper arm
S40.021		S40.02	Contusion of right upper arm
S40.021A		S40.02	Contusion of right upper arm, initial encounter
S40.021D		S40.02	Contusion of right upper arm, subsequent encounter
S40.021S		S40.02	Contusion of right upper arm, sequela
S40.022		S40.02	Contusion of left upper arm
S40.022A		S40.02	Contusion of left upper arm, initial encounter
S40.022D		S40.02	Contusion of left upper arm, subsequent encounter
S40.022S		S40.02	Contusion of left upper arm, sequela
S40.029		S40.02	Contusion of unspecified upper arm
S40.029A		S40.02	Contusion of unspecified upper arm, initial encounter
S40.029D		S40.02	Contusion of unspecified upper arm, subsequent encounter
S40.029S		S40.02	Contusion of unspecified upper arm, sequela
	S40.21*		Abrasion of shoulder
S40.211		S40.21	Abrasion of right shoulder
S40.211A		S40.21	Abrasion of right shoulder, initial encounter
S40.211D		S40.21	Abrasion of right shoulder, subsequent encounter
S40.211S		S40.21	Abrasion of right shoulder, sequela
S40.212		S40.21	Abrasion of left shoulder
S40.212A		S40.21	Abrasion of left shoulder, initial encounter
S40.212D		S40.21	Abrasion of left shoulder, subsequent encounter
S40.212S		S40.21	Abrasion of left shoulder, sequela
S40.219		S40.21	Abrasion of unspecified shoulder
S40.219A		S40.21	Abrasion of unspecified shoulder, initial encounter
S40.219D		S40.21	Abrasion of unspecified shoulder, subsequent encounter
S40.219S		S40.21	Abrasion of unspecified shoulder, sequela
	S40.22*		Blister (nonthermal) of shoulder
S40.221		S40.22	Blister (nonthermal) of right shoulder
S40.221A		S40.22	Blister (nonthermal) of right shoulder, initial encounter
S40.221D		S40.22	Blister (nonthermal) of right shoulder, subsequent encounter
S40.221S		S40.22	Blister (nonthermal) of right shoulder, sequela
S40.222		S40.22	Blister (nonthermal) of left shoulder
S40.222A		S40.22	Blister (nonthermal) of left shoulder, initial encounter
S40.222D		S40.22	Blister (nonthermal) of left shoulder, subsequent encounter
S40.222S		S40.22	Blister (nonthermal) of left shoulder, sequela
S40.229		S40.22	Blister (nonthermal) of unspecified shoulder
S40.229A		S40.22	Blister (nonthermal) of unspecified shoulder, initial encounter
S40.229D		S40.22	Blister (nonthermal) of unspecified shoulder, subsequent encounter
S40.229S		S40.22	Blister (nonthermal) of unspecified shoulder, sequela
	S40.24*		External constriction of shoulder
S40.241		S40.24	External constriction of right shoulder
S40.241A		S40.24	External constriction of right shoulder, initial encounter
S40.241D		S40.24	External constriction of right shoulder, subsequent encounter
S40.241S		S40.24	External constriction of right shoulder, sequela
S40.242		S40.24	External constriction of left shoulder
S40.242A		S40.24	External constriction of left shoulder, initial encounter
S40.242D		S40.24	External constriction of left shoulder, subsequent encounter
S40.242S		S40.24	External constriction of left shoulder, sequela
S40.249		S40.24	External constriction of unspecified shoulder
S40.249A		S40.24	External constriction of unspecified shoulder, initial encounter
S40.249D		S40.24	External constriction of unspecified shoulder, subsequent encounter
S40.249S		S40.24	External constriction of unspecified shoulder, sequela
	S40.25*		Superficial foreign body of shoulder
S40.251		S40.25	Superficial foreign body of right shoulder
S40.251A		S40.25	Superficial foreign body of right shoulder, initial encounter
S40.251D		S40.25	Superficial foreign body of right shoulder, subsequent encounter
S40.251S		S40.25	Superficial foreign body of right shoulder, sequela
S40.252		S40.25	Superficial foreign body of left shoulder
S40.252A		S40.25	Superficial foreign body of left shoulder, initial encounter
S40.252D		S40.25	Superficial foreign body of left shoulder, subsequent encounter
S40.252S		S40.25	Superficial foreign body of left shoulder, sequela
S40.259		S40.25	Superficial foreign body of unspecified shoulder
S40.259A		S40.25	Superficial foreign body of unspecified shoulder, initial encounter
S40.259D		S40.25	Superficial foreign body of unspecified shoulder, subsequent encounter
S40.259S		S40.25	Superficial foreign body of unspecified shoulder, sequela
	S40.26*		Insect bite (nonvenomous) of shoulder
S40.261		S40.26	Insect bite (nonvenomous) of right shoulder
S40.261A		S40.26	Insect bite (nonvenomous) of right shoulder, initial encounter
S40.261D		S40.26	Insect bite (nonvenomous) of right shoulder, subsequent encounter
S40.261S		S40.26	Insect bite (nonvenomous) of right shoulder, sequela
S40.262		S40.26	Insect bite (nonvenomous) of left shoulder
S40.262A		S40.26	Insect bite (nonvenomous) of left shoulder, initial encounter
S40.262D		S40.26	Insect bite (nonvenomous) of left shoulder, subsequent encounter
S40.262S		S40.26	Insect bite (nonvenomous) of left shoulder, sequela
S40.269		S40.26	Insect bite (nonvenomous) of unspecified shoulder
S40.269A		S40.26	Insect bite (nonvenomous) of unspecified shoulder, initial encounter
S40.269D		S40.26	Insect bite (nonvenomous) of unspecified shoulder, subsequent encounter
S40.269S		S40.26	Insect bite (nonvenomous) of unspecified shoulder, sequela
	S40.27*		Other superficial bite of shoulder
S40.271		S40.27	Other superficial bite of right shoulder
S40.271A		S40.27	Other superficial bite of right shoulder, initial encounter
S40.271D		S40.27	Other superficial bite of right shoulder, subsequent encounter
S40.271S		S40.27	Other superficial bite of right shoulder, sequela
S40.272		S40.27	Other superficial bite of left shoulder
S40.272A		S40.27	Other superficial bite of left shoulder, initial encounter
S40.272D		S40.27	Other superficial bite of left shoulder, subsequent encounter
S40.272S		S40.27	Other superficial bite of left shoulder, sequela
S40.279		S40.27	Other superficial bite of unspecified shoulder
S40.279A		S40.27	Other superficial bite of unspecified shoulder, initial encounter
S40.279D		S40.27	Other superficial bite of unspecified shoulder, subsequent encounter
S40.279S		S40.27	Other superficial bite of unspecified shoulder, sequela
	S40.81*		Abrasion of upper arm
S40.811		S40.81	Abrasion of right upper arm
S40.811A		S40.81	Abrasion of right upper arm, initial encounter
S40.811D		S40.81	Abrasion of right upper arm, subsequent encounter
S40.811S		S40.81	Abrasion of right upper arm, sequela
S40.812		S40.81	Abrasion of left upper arm
S40.812A		S40.81	Abrasion of left upper arm, initial encounter
S40.812D		S40.81	Abrasion of left upper arm, subsequent encounter
S40.812S		S40.81	Abrasion of left upper arm, sequela
S40.819		S40.81	Abrasion of unspecified upper arm
S40.819A		S40.81	Abrasion of unspecified upper arm, initial encounter
S40.819D		S40.81	Abrasion of unspecified upper arm, subsequent encounter
S40.819S		S40.81	Abrasion of unspecified upper arm, sequela
	S40.82*		Blister (nonthermal) of upper arm
S40.821		S40.82	Blister (nonthermal) of right upper arm
S40.821A		S40.82	Blister (nonthermal) of right upper arm, initial encounter
S40.821D		S40.82	Blister (nonthermal) of right upper arm, subsequent encounter
S40.821S		S40.82	Blister (nonthermal) of right upper arm, sequela
S40.822		S40.82	Blister (nonthermal) of left upper arm
S40.822A		S40.82	Blister (nonthermal) of left upper arm, initial encounter
S40.822D		S40.82	Blister (nonthermal) of left upper arm, subsequent encounter
S40.822S		S40.82	Blister (nonthermal) of left upper arm, sequela
S40.829		S40.82	Blister (nonthermal) of unspecified upper arm
S40.829A		S40.82	Blister (nonthermal) of unspecified upper arm, initial encounter
S40.829D		S40.82	Blister (nonthermal) of unspecified upper arm, subsequent encounter
S40.829S		S40.82	Blister (nonthermal) of unspecified upper arm, sequela
	S40.84*		External constriction of upper arm
S40.841		S40.84	External constriction of right upper arm
S40.841A		S40.84	External constriction of right upper arm, initial encounter
S40.841D		S40.84	External constriction of right upper arm, subsequent encounter
S40.841S		S40.84	External constriction of right upper arm, sequela
S40.842		S40.84	External constriction of left upper arm
S40.842A		S40.84	External constriction of left upper arm, initial encounter
S40.842D		S40.84	External constriction of left upper arm, subsequent encounter
S40.842S		S40.84	External constriction of left upper arm, sequela
S40.849		S40.84	External constriction of unspecified upper arm
S40.849A		S40.84	External constriction of unspecified upper arm, initial encounter
S40.849D		S40.84	External constriction of unspecified upper arm, subsequent encounter
S40.849S		S40.84	External constriction of unspecified upper arm, sequela
	S40.85*		Superficial foreign body of upper arm
S40.851		S40.85	Superficial foreign body of right upper arm
S40.851A		S40.85	Superficial foreign body of right upper arm, initial encounter
S40.851D		S40.85	Superficial foreign body of right upper arm, subsequent encounter
S40.851S		S40.85	Superficial foreign body of right upper arm, sequela
S40.852		S40.85	Superficial foreign body of left upper arm
S40.852A		S40.85	Superficial foreign body of left upper arm, initial encounter
S40.852D		S40.85	Superficial foreign body of left upper arm, subsequent encounter
S40.852S		S40.85	Superficial foreign body of left upper arm, sequela
S40.859		S40.85	Superficial foreign body of unspecified upper arm
S40.859A		S40.85	Superficial foreign body of unspecified upper arm, initial encounter
S40.859D		S40.85	Superficial foreign body of unspecified upper arm, subsequent encounter
S40.859S		S40.85	Superficial foreign body of unspecified upper arm, sequela
	S40.86*		Insect bite (nonvenomous) of upper arm
S40.861		S40.86	Insect bite (nonvenomous) of right upper arm
S40.861A		S40.86	Insect bite (nonvenomous) of right upper arm, initial encounter
S40.861D		S40.86	Insect bite (nonvenomous) of right upper arm, subsequent encounter
S40.861S		S40.86	Insect bite (nonvenomous) of right upper arm, sequela
S40.862		S40.86	Insect bite (nonvenomous) of left upper arm
S40.862A		S40.86	Insect bite (nonvenomous) of left upper arm, initial encounter
S40.862D		S40.86	Insect bite (nonvenomous) of left upper arm, subsequent encounter
S40.862S		S40.86	Insect bite (nonvenomous) of left upper arm, sequela
S40.869		S40.86	Insect bite (nonvenomous) of unspecified upper arm
S40.869A		S40.86	Insect bite (nonvenomous) of unspecified upper arm, initial encounter
S40.869D		S40.86	Insect bite (nonvenomous) of unspecified upper arm, subsequent encounter
S40.869S		S40.86	Insect bite (nonvenomous) of unspecified upper arm, sequela
	S40.87*		Other superficial bite of upper arm
S40.871		S40.87	Other superficial bite of right upper arm
S40.871A		S40.87	Other superficial bite of right upper arm, initial encounter
S40.871D		S40.87	Other superficial bite of right upper arm, subsequent encounter
S40.871S		S40.87	Other superficial bite of right upper arm, sequela
S40.872		S40.87	Other superficial bite of left upper arm
S40.872A		S40.87	Other superficial bite of left upper arm, initial encounter
S40.872D		S40.87	Other superficial bite of left upper arm, subsequent encounter
S40.872S		S40.87	Other superficial bite of left upper arm, sequela
S40.879		S40.87	Other superficial bite of unspecified upper arm
S40.879A		S40.87	Other superficial bite of unspecified upper arm, initial encounter
S40.879D		S40.87	Other superficial bite of unspecified upper arm, subsequent encounter
S40.879S		S40.87	Other superficial bite of unspecified upper arm, sequela
	S40.91*		Unspecified superficial injury of shoulder
S40.911		S40.91	Unspecified superficial injury of right shoulder
S40.911A		S40.91	Unspecified superficial injury of right shoulder, initial encounter
S40.911D		S40.91	Unspecified superficial injury of right shoulder, subsequent encounter
S40.911S		S40.91	Unspecified superficial injury of right shoulder, sequela
S40.912		S40.91	Unspecified superficial injury of left shoulder
S40.912A		S40.91	Unspecified superficial injury of left shoulder, initial encounter
S40.912D		S40.91	Unspecified superficial injury of left shoulder, subsequent encounter
S40.912S		S40.91	Unspecified superficial injury of left shoulder, sequela
S40.919		S40.91	Unspecified superficial injury of unspecified shoulder
S40.919A		S40.91	Unspecified superficial injury of unspecified shoulder, initial encounter
S40.919D		S40.91	Unspecified superficial injury of unspecified shoulder, subsequent encounter
S40.919S		S40.91	Unspecified superficial injury of unspecified shoulder, sequela
	S40.92*		Unspecified superficial injury of upper arm
S40.921		S40.92	Unspecified superficial injury of right upper arm
S40.921A		S40.92	Unspecified superficial injury of right upper arm, initial encounter
S40.921D		S40.92	Unspecified superficial injury of right upper arm, subsequent encounter
S40.921S		S40.92	Unspecified superficial injury of right upper arm, sequela
S40.922		S40.92	Unspecified superficial injury of left upper arm
S40.922A		S40.92	Unspecified superficial injury of left upper arm, initial encounter
S40.922D		S40.92	Unspecified superficial injury of left upper arm, subsequent encounter
S40.922S		S40.92	Unspecified superficial injury of left upper arm, sequela
S40.929		S40.92	Unspecified superficial injury of unspecified upper arm
S40.929A		S40.92	Unspecified superficial injury of unspecified upper arm, initial encounter
S40.929D		S40.92	Unspecified superficial injury of unspecified upper arm, subsequent encounter
S40.929S		S40.92	Unspecified superficial injury of unspecified upper arm, sequela
	S41.00*		Unspecified open wound of shoulder
S41.001		S41.00	Unspecified open wound of right shoulder
S41.001A		S41.00	Unspecified open wound of right shoulder, initial encounter
S41.001D		S41.00	Unspecified open wound of right shoulder, subsequent encounter
S41.001S		S41.00	Unspecified open wound of right shoulder, sequela
S41.002		S41.00	Unspecified open wound of left shoulder
S41.002A		S41.00	Unspecified open wound of left shoulder, initial encounter
S41.002D		S41.00	Unspecified open wound of left shoulder, subsequent encounter
S41.002S		S41.00	Unspecified open wound of left shoulder, sequela
S41.009		S41.00	Unspecified open wound of unspecified shoulder
S41.009A		S41.00	Unspecified open wound of unspecified shoulder, initial encounter
S41.009D		S41.00	Unspecified open wound of unspecified shoulder, subsequent encounter
S41.009S		S41.00	Unspecified open wound of unspecified shoulder, sequela
	S41.01*		Laceration without foreign body of shoulder
S41.011		S41.01	Laceration without foreign body of right shoulder
S41.011A		S41.01	Laceration without foreign body of right shoulder, initial encounter
S41.011D		S41.01	Laceration without foreign body of right shoulder, subsequent encounter
S41.011S		S41.01	Laceration without foreign body of right shoulder, sequela
S41.012		S41.01	Laceration without foreign body of left shoulder
S41.012A		S41.01	Laceration without foreign body of left shoulder, initial encounter
S41.012D		S41.01	Laceration without foreign body of left shoulder, subsequent encounter
S41.012S		S41.01	Laceration without foreign body of left shoulder, sequela
S41.019		S41.01	Laceration without foreign body of unspecified shoulder
S41.019A		S41.01	Laceration without foreign body of unspecified shoulder, initial encounter
S41.019D		S41.01	Laceration without foreign body of unspecified shoulder, subsequent encounter
S41.019S		S41.01	Laceration without foreign body of unspecified shoulder, sequela
	S41.02*		Laceration with foreign body of shoulder
S41.021		S41.02	Laceration with foreign body of right shoulder
S41.021A		S41.02	Laceration with foreign body of right shoulder, initial encounter
S41.021D		S41.02	Laceration with foreign body of right shoulder, subsequent encounter
S41.021S		S41.02	Laceration with foreign body of right shoulder, sequela
S41.022		S41.02	Laceration with foreign body of left shoulder
S41.022A		S41.02	Laceration with foreign body of left shoulder, initial encounter
S41.022D		S41.02	Laceration with foreign body of left shoulder, subsequent encounter
S41.022S		S41.02	Laceration with foreign body of left shoulder, sequela
S41.029		S41.02	Laceration with foreign body of unspecified shoulder
S41.029A		S41.02	Laceration with foreign body of unspecified shoulder, initial encounter
S41.029D		S41.02	Laceration with foreign body of unspecified shoulder, subsequent encounter
S41.029S		S41.02	Laceration with foreign body of unspecified shoulder, sequela
	S41.03*		Puncture wound without foreign body of shoulder
S41.031		S41.03	Puncture wound without foreign body of right shoulder
S41.031A		S41.03	Puncture wound without foreign body of right shoulder, initial encounter
S41.031D		S41.03	Puncture wound without foreign body of right shoulder, subsequent encounter
S41.031S		S41.03	Puncture wound without foreign body of right shoulder, sequela
S41.032		S41.03	Puncture wound without foreign body of left shoulder
S41.032A		S41.03	Puncture wound without foreign body of left shoulder, initial encounter
S41.032D		S41.03	Puncture wound without foreign body of left shoulder, subsequent encounter
S41.032S		S41.03	Puncture wound without foreign body of left shoulder, sequela
S41.039		S41.03	Puncture wound without foreign body of unspecified shoulder
S41.039A		S41.03	Puncture wound without foreign body of unspecified shoulder, initial encounter
S41.039D		S41.03	Puncture wound without foreign body of unspecified shoulder, subsequent encounter
S41.039S		S41.03	Puncture wound without foreign body of unspecified shoulder, sequela
	S41.04*		Puncture wound with foreign body of shoulder
S41.041		S41.04	Puncture wound with foreign body of right shoulder
S41.041A		S41.04	Puncture wound with foreign body of right shoulder, initial encounter
S41.041D		S41.04	Puncture wound with foreign body of right shoulder, subsequent encounter
S41.041S		S41.04	Puncture wound with foreign body of right shoulder, sequela
S41.042		S41.04	Puncture wound with foreign body of left shoulder
S41.042A		S41.04	Puncture wound with foreign body of left shoulder, initial encounter
S41.042D		S41.04	Puncture wound with foreign body of left shoulder, subsequent encounter
S41.042S		S41.04	Puncture wound with foreign body of left shoulder, sequela
S41.049		S41.04	Puncture wound with foreign body of unspecified shoulder
S41.049A		S41.04	Puncture wound with foreign body of unspecified shoulder, initial encounter
S41.049D		S41.04	Puncture wound with foreign body of unspecified shoulder, subsequent encounter
S41.049S		S41.04	Puncture wound with foreign body of unspecified shoulder, sequela
	S41.05*		Open bite of shoulder
S41.051		S41.05	Open bite of right shoulder
S41.051A		S41.05	Open bite of right shoulder, initial encounter
S41.051D		S41.05	Open bite of right shoulder, subsequent encounter
S41.051S		S41.05	Open bite of right shoulder, sequela
S41.052		S41.05	Open bite of left shoulder
S41.052A		S41.05	Open bite of left shoulder, initial encounter
S41.052D		S41.05	Open bite of left shoulder, subsequent encounter
S41.052S		S41.05	Open bite of left shoulder, sequela
S41.059		S41.05	Open bite of unspecified shoulder
S41.059A		S41.05	Open bite of unspecified shoulder, initial encounter
S41.059D		S41.05	Open bite of unspecified shoulder, subsequent encounter
S41.059S		S41.05	Open bite of unspecified shoulder, sequela
	S41.10*		Unspecified open wound of upper arm
S41.101		S41.10	Unspecified open wound of right upper arm
S41.101A		S41.10	Unspecified open wound of right upper arm, initial encounter
S41.101D		S41.10	Unspecified open wound of right upper arm, subsequent encounter
S41.101S		S41.10	Unspecified open wound of right upper arm, sequela
S41.102		S41.10	Unspecified open wound of left upper arm
S41.102A		S41.10	Unspecified open wound of left upper arm, initial encounter
S41.102D		S41.10	Unspecified open wound of left upper arm, subsequent encounter
S41.102S		S41.10	Unspecified open wound of left upper arm, sequela
S41.109		S41.10	Unspecified open wound of unspecified upper arm
S41.109A		S41.10	Unspecified open wound of unspecified upper arm, initial encounter
S41.109D		S41.10	Unspecified open wound of unspecified upper arm, subsequent encounter
S41.109S		S41.10	Unspecified open wound of unspecified upper arm, sequela
	S41.11*		Laceration without foreign body of upper arm
S41.111		S41.11	Laceration without foreign body of right upper arm
S41.111A		S41.11	Laceration without foreign body of right upper arm, initial encounter
S41.111D		S41.11	Laceration without foreign body of right upper arm, subsequent encounter
S41.111S		S41.11	Laceration without foreign body of right upper arm, sequela
S41.112		S41.11	Laceration without foreign body of left upper arm
S41.112A		S41.11	Laceration without foreign body of left upper arm, initial encounter
S41.112D		S41.11	Laceration without foreign body of left upper arm, subsequent encounter
S41.112S		S41.11	Laceration without foreign body of left upper arm, sequela
S41.119		S41.11	Laceration without foreign body of unspecified upper arm
S41.119A		S41.11	Laceration without foreign body of unspecified upper arm, initial encounter
S41.119D		S41.11	Laceration without foreign body of unspecified upper arm, subsequent encounter
S41.119S		S41.11	Laceration without foreign body of unspecified upper arm, sequela
	S41.12*		Laceration with foreign body of upper arm
S41.121		S41.12	Laceration with foreign body of right upper arm
S41.121A		S41.12	Laceration with foreign body of right upper arm, initial encounter
S41.121D		S41.12	Laceration with foreign body of right upper arm, subsequent encounter
S41.121S		S41.12	Laceration with foreign body of right upper arm, sequela
S41.122		S41.12	Laceration with foreign body of left upper arm
