## Supplementary material for "Asyndromic Surveillance of New York City Emergency Department Diagnoses with the Tree-Temporal Scan Statistic": eAppendices: eAppendix 2.xlsx (part 3 of 3)

### Sheet: Not_Evaluated (continued)
Code_Not_Evaluated	Parent_Node_Evaluated	Roll_Up_To	Description
S41.122A		S41.12	Laceration with foreign body of left upper arm, initial encounter
S41.122D		S41.12	Laceration with foreign body of left upper arm, subsequent encounter
S41.122S		S41.12	Laceration with foreign body of left upper arm, sequela
S41.129		S41.12	Laceration with foreign body of unspecified upper arm
S41.129A		S41.12	Laceration with foreign body of unspecified upper arm, initial encounter
S41.129D		S41.12	Laceration with foreign body of unspecified upper arm, subsequent encounter
S41.129S		S41.12	Laceration with foreign body of unspecified upper arm, sequela
	S41.13*		Puncture wound without foreign body of upper arm
S41.131		S41.13	Puncture wound without foreign body of right upper arm
S41.131A		S41.13	Puncture wound without foreign body of right upper arm, initial encounter
S41.131D		S41.13	Puncture wound without foreign body of right upper arm, subsequent encounter
S41.131S		S41.13	Puncture wound without foreign body of right upper arm, sequela
S41.132		S41.13	Puncture wound without foreign body of left upper arm
S41.132A		S41.13	Puncture wound without foreign body of left upper arm, initial encounter
S41.132D		S41.13	Puncture wound without foreign body of left upper arm, subsequent encounter
S41.132S		S41.13	Puncture wound without foreign body of left upper arm, sequela
S41.139		S41.13	Puncture wound without foreign body of unspecified upper arm
S41.139A		S41.13	Puncture wound without foreign body of unspecified upper arm, initial encounter
S41.139D		S41.13	Puncture wound without foreign body of unspecified upper arm, subsequent encounter
S41.139S		S41.13	Puncture wound without foreign body of unspecified upper arm, sequela
	S41.14*		Puncture wound with foreign body of upper arm
S41.141		S41.14	Puncture wound with foreign body of right upper arm
S41.141A		S41.14	Puncture wound with foreign body of right upper arm, initial encounter
S41.141D		S41.14	Puncture wound with foreign body of right upper arm, subsequent encounter
S41.141S		S41.14	Puncture wound with foreign body of right upper arm, sequela
S41.142		S41.14	Puncture wound with foreign body of left upper arm
S41.142A		S41.14	Puncture wound with foreign body of left upper arm, initial encounter
S41.142D		S41.14	Puncture wound with foreign body of left upper arm, subsequent encounter
S41.142S		S41.14	Puncture wound with foreign body of left upper arm, sequela
S41.149		S41.14	Puncture wound with foreign body of unspecified upper arm
S41.149A		S41.14	Puncture wound with foreign body of unspecified upper arm, initial encounter
S41.149D		S41.14	Puncture wound with foreign body of unspecified upper arm, subsequent encounter
S41.149S		S41.14	Puncture wound with foreign body of unspecified upper arm, sequela
	S41.15*		Open bite of upper arm
S41.151		S41.15	Open bite of right upper arm
S41.151A		S41.15	Open bite of right upper arm, initial encounter
S41.151D		S41.15	Open bite of right upper arm, subsequent encounter
S41.151S		S41.15	Open bite of right upper arm, sequela
S41.152		S41.15	Open bite of left upper arm
S41.152A		S41.15	Open bite of left upper arm, initial encounter
S41.152D		S41.15	Open bite of left upper arm, subsequent encounter
S41.152S		S41.15	Open bite of left upper arm, sequela
S41.159		S41.15	Open bite of unspecified upper arm
S41.159A		S41.15	Open bite of unspecified upper arm, initial encounter
S41.159D		S41.15	Open bite of unspecified upper arm, subsequent encounter
S41.159S		S41.15	Open bite of unspecified upper arm, sequela
	S42.00*		Fracture of unspecified part of clavicle
S42.001		S42.00	Fracture of unspecified part of right clavicle
S42.001A		S42.00	Fracture of unspecified part of right clavicle, initial encounter for closed fracture
S42.001B		S42.00	Fracture of unspecified part of right clavicle, initial encounter for open fracture
S42.001D		S42.00	Fracture of unspecified part of right clavicle, subsequent encounter for fracture with routine healing
S42.001G		S42.00	Fracture of unspecified part of right clavicle, subsequent encounter for fracture with delayed healing
S42.001K		S42.00	Fracture of unspecified part of right clavicle, subsequent encounter for fracture with nonunion
S42.001P		S42.00	Fracture of unspecified part of right clavicle, subsequent encounter for fracture with malunion
S42.001S		S42.00	Fracture of unspecified part of right clavicle, sequela
S42.002		S42.00	Fracture of unspecified part of left clavicle
S42.002A		S42.00	Fracture of unspecified part of left clavicle, initial encounter for closed fracture
S42.002B		S42.00	Fracture of unspecified part of left clavicle, initial encounter for open fracture
S42.002D		S42.00	Fracture of unspecified part of left clavicle, subsequent encounter for fracture with routine healing
S42.002G		S42.00	Fracture of unspecified part of left clavicle, subsequent encounter for fracture with delayed healing
S42.002K		S42.00	Fracture of unspecified part of left clavicle, subsequent encounter for fracture with nonunion
S42.002P		S42.00	Fracture of unspecified part of left clavicle, subsequent encounter for fracture with malunion
S42.002S		S42.00	Fracture of unspecified part of left clavicle, sequela
S42.009		S42.00	Fracture of unspecified part of unspecified clavicle
S42.009A		S42.00	Fracture of unspecified part of unspecified clavicle, initial encounter for closed fracture
S42.009B		S42.00	Fracture of unspecified part of unspecified clavicle, initial encounter for open fracture
S42.009D		S42.00	Fracture of unspecified part of unspecified clavicle, subsequent encounter for fracture with routine healing
S42.009G		S42.00	Fracture of unspecified part of unspecified clavicle, subsequent encounter for fracture with delayed healing
S42.009K		S42.00	Fracture of unspecified part of unspecified clavicle, subsequent encounter for fracture with nonunion
S42.009P		S42.00	Fracture of unspecified part of unspecified clavicle, subsequent encounter for fracture with malunion
S42.009S		S42.00	Fracture of unspecified part of unspecified clavicle, sequela
	S42.01*		Fracture of sternal end of clavicle
S42.011		S42.01	Anterior displaced fracture of sternal end of right clavicle
S42.011A		S42.01	Anterior displaced fracture of sternal end of right clavicle, initial encounter for closed fracture
S42.011B		S42.01	Anterior displaced fracture of sternal end of right clavicle, initial encounter for open fracture
S42.011D		S42.01	Anterior displaced fracture of sternal end of right clavicle, subsequent encounter for fracture with routine healing
S42.011G		S42.01	Anterior displaced fracture of sternal end of right clavicle, subsequent encounter for fracture with delayed healing
S42.011K		S42.01	Anterior displaced fracture of sternal end of right clavicle, subsequent encounter for fracture with nonunion
S42.011P		S42.01	Anterior displaced fracture of sternal end of right clavicle, subsequent encounter for fracture with malunion
S42.011S		S42.01	Anterior displaced fracture of sternal end of right clavicle, sequela
S42.012		S42.01	Anterior displaced fracture of sternal end of left clavicle
S42.012A		S42.01	Anterior displaced fracture of sternal end of left clavicle, initial encounter for closed fracture
S42.012B		S42.01	Anterior displaced fracture of sternal end of left clavicle, initial encounter for open fracture
S42.012D		S42.01	Anterior displaced fracture of sternal end of left clavicle, subsequent encounter for fracture with routine healing
S42.012G		S42.01	Anterior displaced fracture of sternal end of left clavicle, subsequent encounter for fracture with delayed healing
S42.012K		S42.01	Anterior displaced fracture of sternal end of left clavicle, subsequent encounter for fracture with nonunion
S42.012P		S42.01	Anterior displaced fracture of sternal end of left clavicle, subsequent encounter for fracture with malunion
S42.012S		S42.01	Anterior displaced fracture of sternal end of left clavicle, sequela
S42.013		S42.01	Anterior displaced fracture of sternal end of unspecified clavicle
S42.013A		S42.01	Anterior displaced fracture of sternal end of unspecified clavicle, initial encounter for closed fracture
S42.013B		S42.01	Anterior displaced fracture of sternal end of unspecified clavicle, initial encounter for open fracture
S42.013D		S42.01	Anterior displaced fracture of sternal end of unspecified clavicle, subsequent encounter for fracture with routine healing
S42.013G		S42.01	Anterior displaced fracture of sternal end of unspecified clavicle, subsequent encounter for fracture with delayed healing
S42.013K		S42.01	Anterior displaced fracture of sternal end of unspecified clavicle, subsequent encounter for fracture with nonunion
S42.013P		S42.01	Anterior displaced fracture of sternal end of unspecified clavicle, subsequent encounter for fracture with malunion
S42.013S		S42.01	Anterior displaced fracture of sternal end of unspecified clavicle, sequela
S42.014		S42.01	Posterior displaced fracture of sternal end of right clavicle
S42.014A		S42.01	Posterior displaced fracture of sternal end of right clavicle, initial encounter for closed fracture
S42.014B		S42.01	Posterior displaced fracture of sternal end of right clavicle, initial encounter for open fracture
S42.014D		S42.01	Posterior displaced fracture of sternal end of right clavicle, subsequent encounter for fracture with routine healing
S42.014G		S42.01	Posterior displaced fracture of sternal end of right clavicle, subsequent encounter for fracture with delayed healing
S42.014K		S42.01	Posterior displaced fracture of sternal end of right clavicle, subsequent encounter for fracture with nonunion
S42.014P		S42.01	Posterior displaced fracture of sternal end of right clavicle, subsequent encounter for fracture with malunion
S42.014S		S42.01	Posterior displaced fracture of sternal end of right clavicle, sequela
S42.015		S42.01	Posterior displaced fracture of sternal end of left clavicle
S42.015A		S42.01	Posterior displaced fracture of sternal end of left clavicle, initial encounter for closed fracture
S42.015B		S42.01	Posterior displaced fracture of sternal end of left clavicle, initial encounter for open fracture
S42.015D		S42.01	Posterior displaced fracture of sternal end of left clavicle, subsequent encounter for fracture with routine healing
S42.015G		S42.01	Posterior displaced fracture of sternal end of left clavicle, subsequent encounter for fracture with delayed healing
S42.015K		S42.01	Posterior displaced fracture of sternal end of left clavicle, subsequent encounter for fracture with nonunion
S42.015P		S42.01	Posterior displaced fracture of sternal end of left clavicle, subsequent encounter for fracture with malunion
S42.015S		S42.01	Posterior displaced fracture of sternal end of left clavicle, sequela
S42.016		S42.01	Posterior displaced fracture of sternal end of unspecified clavicle
S42.016A		S42.01	Posterior displaced fracture of sternal end of unspecified clavicle, initial encounter for closed fracture
S42.016B		S42.01	Posterior displaced fracture of sternal end of unspecified clavicle, initial encounter for open fracture
S42.016D		S42.01	Posterior displaced fracture of sternal end of unspecified clavicle, subsequent encounter for fracture with routine healing
S42.016G		S42.01	Posterior displaced fracture of sternal end of unspecified clavicle, subsequent encounter for fracture with delayed healing
S42.016K		S42.01	Posterior displaced fracture of sternal end of unspecified clavicle, subsequent encounter for fracture with nonunion
S42.016P		S42.01	Posterior displaced fracture of sternal end of unspecified clavicle, subsequent encounter for fracture with malunion
S42.016S		S42.01	Posterior displaced fracture of sternal end of unspecified clavicle, sequela
S42.017		S42.01	Nondisplaced fracture of sternal end of right clavicle
S42.017A		S42.01	Nondisplaced fracture of sternal end of right clavicle, initial encounter for closed fracture
S42.017B		S42.01	Nondisplaced fracture of sternal end of right clavicle, initial encounter for open fracture
S42.017D		S42.01	Nondisplaced fracture of sternal end of right clavicle, subsequent encounter for fracture with routine healing
S42.017G		S42.01	Nondisplaced fracture of sternal end of right clavicle, subsequent encounter for fracture with delayed healing
S42.017K		S42.01	Nondisplaced fracture of sternal end of right clavicle, subsequent encounter for fracture with nonunion
S42.017P		S42.01	Nondisplaced fracture of sternal end of right clavicle, subsequent encounter for fracture with malunion
S42.017S		S42.01	Nondisplaced fracture of sternal end of right clavicle, sequela
S42.018		S42.01	Nondisplaced fracture of sternal end of left clavicle
S42.018A		S42.01	Nondisplaced fracture of sternal end of left clavicle, initial encounter for closed fracture
S42.018B		S42.01	Nondisplaced fracture of sternal end of left clavicle, initial encounter for open fracture
S42.018D		S42.01	Nondisplaced fracture of sternal end of left clavicle, subsequent encounter for fracture with routine healing
S42.018G		S42.01	Nondisplaced fracture of sternal end of left clavicle, subsequent encounter for fracture with delayed healing
S42.018K		S42.01	Nondisplaced fracture of sternal end of left clavicle, subsequent encounter for fracture with nonunion
S42.018P		S42.01	Nondisplaced fracture of sternal end of left clavicle, subsequent encounter for fracture with malunion
S42.018S		S42.01	Nondisplaced fracture of sternal end of left clavicle, sequela
S42.019		S42.01	Nondisplaced fracture of sternal end of unspecified clavicle
S42.019A		S42.01	Nondisplaced fracture of sternal end of unspecified clavicle, initial encounter for closed fracture
S42.019B		S42.01	Nondisplaced fracture of sternal end of unspecified clavicle, initial encounter for open fracture
S42.019D		S42.01	Nondisplaced fracture of sternal end of unspecified clavicle, subsequent encounter for fracture with routine healing
S42.019G		S42.01	Nondisplaced fracture of sternal end of unspecified clavicle, subsequent encounter for fracture with delayed healing
S42.019K		S42.01	Nondisplaced fracture of sternal end of unspecified clavicle, subsequent encounter for fracture with nonunion
S42.019P		S42.01	Nondisplaced fracture of sternal end of unspecified clavicle, subsequent encounter for fracture with malunion
S42.019S		S42.01	Nondisplaced fracture of sternal end of unspecified clavicle, sequela
	S42.02*		Fracture of shaft of clavicle
S42.021		S42.02	Displaced fracture of shaft of right clavicle
S42.021A		S42.02	Displaced fracture of shaft of right clavicle, initial encounter for closed fracture
S42.021B		S42.02	Displaced fracture of shaft of right clavicle, initial encounter for open fracture
S42.021D		S42.02	Displaced fracture of shaft of right clavicle, subsequent encounter for fracture with routine healing
S42.021G		S42.02	Displaced fracture of shaft of right clavicle, subsequent encounter for fracture with delayed healing
S42.021K		S42.02	Displaced fracture of shaft of right clavicle, subsequent encounter for fracture with nonunion
S42.021P		S42.02	Displaced fracture of shaft of right clavicle, subsequent encounter for fracture with malunion
S42.021S		S42.02	Displaced fracture of shaft of right clavicle, sequela
S42.022		S42.02	Displaced fracture of shaft of left clavicle
S42.022A		S42.02	Displaced fracture of shaft of left clavicle, initial encounter for closed fracture
S42.022B		S42.02	Displaced fracture of shaft of left clavicle, initial encounter for open fracture
S42.022D		S42.02	Displaced fracture of shaft of left clavicle, subsequent encounter for fracture with routine healing
S42.022G		S42.02	Displaced fracture of shaft of left clavicle, subsequent encounter for fracture with delayed healing
S42.022K		S42.02	Displaced fracture of shaft of left clavicle, subsequent encounter for fracture with nonunion
S42.022P		S42.02	Displaced fracture of shaft of left clavicle, subsequent encounter for fracture with malunion
S42.022S		S42.02	Displaced fracture of shaft of left clavicle, sequela
S42.023		S42.02	Displaced fracture of shaft of unspecified clavicle
S42.023A		S42.02	Displaced fracture of shaft of unspecified clavicle, initial encounter for closed fracture
S42.023B		S42.02	Displaced fracture of shaft of unspecified clavicle, initial encounter for open fracture
S42.023D		S42.02	Displaced fracture of shaft of unspecified clavicle, subsequent encounter for fracture with routine healing
S42.023G		S42.02	Displaced fracture of shaft of unspecified clavicle, subsequent encounter for fracture with delayed healing
S42.023K		S42.02	Displaced fracture of shaft of unspecified clavicle, subsequent encounter for fracture with nonunion
S42.023P		S42.02	Displaced fracture of shaft of unspecified clavicle, subsequent encounter for fracture with malunion
S42.023S		S42.02	Displaced fracture of shaft of unspecified clavicle, sequela
S42.024		S42.02	Nondisplaced fracture of shaft of right clavicle
S42.024A		S42.02	Nondisplaced fracture of shaft of right clavicle, initial encounter for closed fracture
S42.024B		S42.02	Nondisplaced fracture of shaft of right clavicle, initial encounter for open fracture
S42.024D		S42.02	Nondisplaced fracture of shaft of right clavicle, subsequent encounter for fracture with routine healing
S42.024G		S42.02	Nondisplaced fracture of shaft of right clavicle, subsequent encounter for fracture with delayed healing
S42.024K		S42.02	Nondisplaced fracture of shaft of right clavicle, subsequent encounter for fracture with nonunion
S42.024P		S42.02	Nondisplaced fracture of shaft of right clavicle, subsequent encounter for fracture with malunion
S42.024S		S42.02	Nondisplaced fracture of shaft of right clavicle, sequela
S42.025		S42.02	Nondisplaced fracture of shaft of left clavicle
S42.025A		S42.02	Nondisplaced fracture of shaft of left clavicle, initial encounter for closed fracture
S42.025B		S42.02	Nondisplaced fracture of shaft of left clavicle, initial encounter for open fracture
S42.025D		S42.02	Nondisplaced fracture of shaft of left clavicle, subsequent encounter for fracture with routine healing
S42.025G		S42.02	Nondisplaced fracture of shaft of left clavicle, subsequent encounter for fracture with delayed healing
S42.025K		S42.02	Nondisplaced fracture of shaft of left clavicle, subsequent encounter for fracture with nonunion
S42.025P		S42.02	Nondisplaced fracture of shaft of left clavicle, subsequent encounter for fracture with malunion
S42.025S		S42.02	Nondisplaced fracture of shaft of left clavicle, sequela
S42.026		S42.02	Nondisplaced fracture of shaft of unspecified clavicle
S42.026A		S42.02	Nondisplaced fracture of shaft of unspecified clavicle, initial encounter for closed fracture
S42.026B		S42.02	Nondisplaced fracture of shaft of unspecified clavicle, initial encounter for open fracture
S42.026D		S42.02	Nondisplaced fracture of shaft of unspecified clavicle, subsequent encounter for fracture with routine healing
S42.026G		S42.02	Nondisplaced fracture of shaft of unspecified clavicle, subsequent encounter for fracture with delayed healing
S42.026K		S42.02	Nondisplaced fracture of shaft of unspecified clavicle, subsequent encounter for fracture with nonunion
S42.026P		S42.02	Nondisplaced fracture of shaft of unspecified clavicle, subsequent encounter for fracture with malunion
S42.026S		S42.02	Nondisplaced fracture of shaft of unspecified clavicle, sequela
	S42.03*		Fracture of lateral end of clavicle
S42.031		S42.03	Displaced fracture of lateral end of right clavicle
S42.031A		S42.03	Displaced fracture of lateral end of right clavicle, initial encounter for closed fracture
S42.031B		S42.03	Displaced fracture of lateral end of right clavicle, initial encounter for open fracture
S42.031D		S42.03	Displaced fracture of lateral end of right clavicle, subsequent encounter for fracture with routine healing
S42.031G		S42.03	Displaced fracture of lateral end of right clavicle, subsequent encounter for fracture with delayed healing
S42.031K		S42.03	Displaced fracture of lateral end of right clavicle, subsequent encounter for fracture with nonunion
S42.031P		S42.03	Displaced fracture of lateral end of right clavicle, subsequent encounter for fracture with malunion
S42.031S		S42.03	Displaced fracture of lateral end of right clavicle, sequela
S42.032		S42.03	Displaced fracture of lateral end of left clavicle
S42.032A		S42.03	Displaced fracture of lateral end of left clavicle, initial encounter for closed fracture
S42.032B		S42.03	Displaced fracture of lateral end of left clavicle, initial encounter for open fracture
S42.032D		S42.03	Displaced fracture of lateral end of left clavicle, subsequent encounter for fracture with routine healing
S42.032G		S42.03	Displaced fracture of lateral end of left clavicle, subsequent encounter for fracture with delayed healing
S42.032K		S42.03	Displaced fracture of lateral end of left clavicle, subsequent encounter for fracture with nonunion
S42.032P		S42.03	Displaced fracture of lateral end of left clavicle, subsequent encounter for fracture with malunion
S42.032S		S42.03	Displaced fracture of lateral end of left clavicle, sequela
S42.033		S42.03	Displaced fracture of lateral end of unspecified clavicle
S42.033A		S42.03	Displaced fracture of lateral end of unspecified clavicle, initial encounter for closed fracture
S42.033B		S42.03	Displaced fracture of lateral end of unspecified clavicle, initial encounter for open fracture
S42.033D		S42.03	Displaced fracture of lateral end of unspecified clavicle, subsequent encounter for fracture with routine healing
S42.033G		S42.03	Displaced fracture of lateral end of unspecified clavicle, subsequent encounter for fracture with delayed healing
S42.033K		S42.03	Displaced fracture of lateral end of unspecified clavicle, subsequent encounter for fracture with nonunion
S42.033P		S42.03	Displaced fracture of lateral end of unspecified clavicle, subsequent encounter for fracture with malunion
S42.033S		S42.03	Displaced fracture of lateral end of unspecified clavicle, sequela
S42.034		S42.03	Nondisplaced fracture of lateral end of right clavicle
S42.034A		S42.03	Nondisplaced fracture of lateral end of right clavicle, initial encounter for closed fracture
S42.034B		S42.03	Nondisplaced fracture of lateral end of right clavicle, initial encounter for open fracture
S42.034D		S42.03	Nondisplaced fracture of lateral end of right clavicle, subsequent encounter for fracture with routine healing
S42.034G		S42.03	Nondisplaced fracture of lateral end of right clavicle, subsequent encounter for fracture with delayed healing
S42.034K		S42.03	Nondisplaced fracture of lateral end of right clavicle, subsequent encounter for fracture with nonunion
S42.034P		S42.03	Nondisplaced fracture of lateral end of right clavicle, subsequent encounter for fracture with malunion
S42.034S		S42.03	Nondisplaced fracture of lateral end of right clavicle, sequela
S42.035		S42.03	Nondisplaced fracture of lateral end of left clavicle
S42.035A		S42.03	Nondisplaced fracture of lateral end of left clavicle, initial encounter for closed fracture
S42.035B		S42.03	Nondisplaced fracture of lateral end of left clavicle, initial encounter for open fracture
S42.035D		S42.03	Nondisplaced fracture of lateral end of left clavicle, subsequent encounter for fracture with routine healing
S42.035G		S42.03	Nondisplaced fracture of lateral end of left clavicle, subsequent encounter for fracture with delayed healing
S42.035K		S42.03	Nondisplaced fracture of lateral end of left clavicle, subsequent encounter for fracture with nonunion
S42.035P		S42.03	Nondisplaced fracture of lateral end of left clavicle, subsequent encounter for fracture with malunion
S42.035S		S42.03	Nondisplaced fracture of lateral end of left clavicle, sequela
S42.036		S42.03	Nondisplaced fracture of lateral end of unspecified clavicle
S42.036A		S42.03	Nondisplaced fracture of lateral end of unspecified clavicle, initial encounter for closed fracture
S42.036B		S42.03	Nondisplaced fracture of lateral end of unspecified clavicle, initial encounter for open fracture
S42.036D		S42.03	Nondisplaced fracture of lateral end of unspecified clavicle, subsequent encounter for fracture with routine healing
S42.036G		S42.03	Nondisplaced fracture of lateral end of unspecified clavicle, subsequent encounter for fracture with delayed healing
S42.036K		S42.03	Nondisplaced fracture of lateral end of unspecified clavicle, subsequent encounter for fracture with nonunion
S42.036P		S42.03	Nondisplaced fracture of lateral end of unspecified clavicle, subsequent encounter for fracture with malunion
S42.036S		S42.03	Nondisplaced fracture of lateral end of unspecified clavicle, sequela
	S42.10*		Fracture of unspecified part of scapula
S42.101		S42.10	Fracture of unspecified part of scapula, right shoulder
S42.101A		S42.10	Fracture of unspecified part of scapula, right shoulder, initial encounter for closed fracture
S42.101B		S42.10	Fracture of unspecified part of scapula, right shoulder, initial encounter for open fracture
S42.101D		S42.10	Fracture of unspecified part of scapula, right shoulder, subsequent encounter for fracture with routine healing
S42.101G		S42.10	Fracture of unspecified part of scapula, right shoulder, subsequent encounter for fracture with delayed healing
S42.101K		S42.10	Fracture of unspecified part of scapula, right shoulder, subsequent encounter for fracture with nonunion
S42.101P		S42.10	Fracture of unspecified part of scapula, right shoulder, subsequent encounter for fracture with malunion
S42.101S		S42.10	Fracture of unspecified part of scapula, right shoulder, sequela
S42.102		S42.10	Fracture of unspecified part of scapula, left shoulder
S42.102A		S42.10	Fracture of unspecified part of scapula, left shoulder, initial encounter for closed fracture
S42.102B		S42.10	Fracture of unspecified part of scapula, left shoulder, initial encounter for open fracture
S42.102D		S42.10	Fracture of unspecified part of scapula, left shoulder, subsequent encounter for fracture with routine healing
S42.102G		S42.10	Fracture of unspecified part of scapula, left shoulder, subsequent encounter for fracture with delayed healing
S42.102K		S42.10	Fracture of unspecified part of scapula, left shoulder, subsequent encounter for fracture with nonunion
S42.102P		S42.10	Fracture of unspecified part of scapula, left shoulder, subsequent encounter for fracture with malunion
S42.102S		S42.10	Fracture of unspecified part of scapula, left shoulder, sequela
S42.109		S42.10	Fracture of unspecified part of scapula, unspecified shoulder
S42.109A		S42.10	Fracture of unspecified part of scapula, unspecified shoulder, initial encounter for closed fracture
S42.109B		S42.10	Fracture of unspecified part of scapula, unspecified shoulder, initial encounter for open fracture
S42.109D		S42.10	Fracture of unspecified part of scapula, unspecified shoulder, subsequent encounter for fracture with routine healing
S42.109G		S42.10	Fracture of unspecified part of scapula, unspecified shoulder, subsequent encounter for fracture with delayed healing
S42.109K		S42.10	Fracture of unspecified part of scapula, unspecified shoulder, subsequent encounter for fracture with nonunion
S42.109P		S42.10	Fracture of unspecified part of scapula, unspecified shoulder, subsequent encounter for fracture with malunion
S42.109S		S42.10	Fracture of unspecified part of scapula, unspecified shoulder, sequela
	S42.11*		Fracture of body of scapula
S42.111		S42.11	Displaced fracture of body of scapula, right shoulder
S42.111A		S42.11	Displaced fracture of body of scapula, right shoulder, initial encounter for closed fracture
S42.111B		S42.11	Displaced fracture of body of scapula, right shoulder, initial encounter for open fracture
S42.111D		S42.11	Displaced fracture of body of scapula, right shoulder, subsequent encounter for fracture with routine healing
S42.111G		S42.11	Displaced fracture of body of scapula, right shoulder, subsequent encounter for fracture with delayed healing
S42.111K		S42.11	Displaced fracture of body of scapula, right shoulder, subsequent encounter for fracture with nonunion
S42.111P		S42.11	Displaced fracture of body of scapula, right shoulder, subsequent encounter for fracture with malunion
S42.111S		S42.11	Displaced fracture of body of scapula, right shoulder, sequela
S42.112		S42.11	Displaced fracture of body of scapula, left shoulder
S42.112A		S42.11	Displaced fracture of body of scapula, left shoulder, initial encounter for closed fracture
S42.112B		S42.11	Displaced fracture of body of scapula, left shoulder, initial encounter for open fracture
S42.112D		S42.11	Displaced fracture of body of scapula, left shoulder, subsequent encounter for fracture with routine healing
S42.112G		S42.11	Displaced fracture of body of scapula, left shoulder, subsequent encounter for fracture with delayed healing
S42.112K		S42.11	Displaced fracture of body of scapula, left shoulder, subsequent encounter for fracture with nonunion
S42.112P		S42.11	Displaced fracture of body of scapula, left shoulder, subsequent encounter for fracture with malunion
S42.112S		S42.11	Displaced fracture of body of scapula, left shoulder, sequela
S42.113		S42.11	Displaced fracture of body of scapula, unspecified shoulder
S42.113A		S42.11	Displaced fracture of body of scapula, unspecified shoulder, initial encounter for closed fracture
S42.113B		S42.11	Displaced fracture of body of scapula, unspecified shoulder, initial encounter for open fracture
S42.113D		S42.11	Displaced fracture of body of scapula, unspecified shoulder, subsequent encounter for fracture with routine healing
S42.113G		S42.11	Displaced fracture of body of scapula, unspecified shoulder, subsequent encounter for fracture with delayed healing
S42.113K		S42.11	Displaced fracture of body of scapula, unspecified shoulder, subsequent encounter for fracture with nonunion
S42.113P		S42.11	Displaced fracture of body of scapula, unspecified shoulder, subsequent encounter for fracture with malunion
S42.113S		S42.11	Displaced fracture of body of scapula, unspecified shoulder, sequela
S42.114		S42.11	Nondisplaced fracture of body of scapula, right shoulder
S42.114A		S42.11	Nondisplaced fracture of body of scapula, right shoulder, initial encounter for closed fracture
S42.114B		S42.11	Nondisplaced fracture of body of scapula, right shoulder, initial encounter for open fracture
S42.114D		S42.11	Nondisplaced fracture of body of scapula, right shoulder, subsequent encounter for fracture with routine healing
S42.114G		S42.11	Nondisplaced fracture of body of scapula, right shoulder, subsequent encounter for fracture with delayed healing
S42.114K		S42.11	Nondisplaced fracture of body of scapula, right shoulder, subsequent encounter for fracture with nonunion
S42.114P		S42.11	Nondisplaced fracture of body of scapula, right shoulder, subsequent encounter for fracture with malunion
S42.114S		S42.11	Nondisplaced fracture of body of scapula, right shoulder, sequela
S42.115		S42.11	Nondisplaced fracture of body of scapula, left shoulder
S42.115A		S42.11	Nondisplaced fracture of body of scapula, left shoulder, initial encounter for closed fracture
S42.115B		S42.11	Nondisplaced fracture of body of scapula, left shoulder, initial encounter for open fracture
S42.115D		S42.11	Nondisplaced fracture of body of scapula, left shoulder, subsequent encounter for fracture with routine healing
S42.115G		S42.11	Nondisplaced fracture of body of scapula, left shoulder, subsequent encounter for fracture with delayed healing
S42.115K		S42.11	Nondisplaced fracture of body of scapula, left shoulder, subsequent encounter for fracture with nonunion
S42.115P		S42.11	Nondisplaced fracture of body of scapula, left shoulder, subsequent encounter for fracture with malunion
S42.115S		S42.11	Nondisplaced fracture of body of scapula, left shoulder, sequela
S42.116		S42.11	Nondisplaced fracture of body of scapula, unspecified shoulder
S42.116A		S42.11	Nondisplaced fracture of body of scapula, unspecified shoulder, initial encounter for closed fracture
S42.116B		S42.11	Nondisplaced fracture of body of scapula, unspecified shoulder, initial encounter for open fracture
S42.116D		S42.11	Nondisplaced fracture of body of scapula, unspecified shoulder, subsequent encounter for fracture with routine healing
S42.116G		S42.11	Nondisplaced fracture of body of scapula, unspecified shoulder, subsequent encounter for fracture with delayed healing
S42.116K		S42.11	Nondisplaced fracture of body of scapula, unspecified shoulder, subsequent encounter for fracture with nonunion
S42.116P		S42.11	Nondisplaced fracture of body of scapula, unspecified shoulder, subsequent encounter for fracture with malunion
S42.116S		S42.11	Nondisplaced fracture of body of scapula, unspecified shoulder, sequela
	S42.12*		Fracture of acromial process
S42.121		S42.12	Displaced fracture of acromial process, right shoulder
S42.121A		S42.12	Displaced fracture of acromial process, right shoulder, initial encounter for closed fracture
S42.121B		S42.12	Displaced fracture of acromial process, right shoulder, initial encounter for open fracture
S42.121D		S42.12	Displaced fracture of acromial process, right shoulder, subsequent encounter for fracture with routine healing
S42.121G		S42.12	Displaced fracture of acromial process, right shoulder, subsequent encounter for fracture with delayed healing
S42.121K		S42.12	Displaced fracture of acromial process, right shoulder, subsequent encounter for fracture with nonunion
S42.121P		S42.12	Displaced fracture of acromial process, right shoulder, subsequent encounter for fracture with malunion
S42.121S		S42.12	Displaced fracture of acromial process, right shoulder, sequela
S42.122		S42.12	Displaced fracture of acromial process, left shoulder
S42.122A		S42.12	Displaced fracture of acromial process, left shoulder, initial encounter for closed fracture
S42.122B		S42.12	Displaced fracture of acromial process, left shoulder, initial encounter for open fracture
S42.122D		S42.12	Displaced fracture of acromial process, left shoulder, subsequent encounter for fracture with routine healing
S42.122G		S42.12	Displaced fracture of acromial process, left shoulder, subsequent encounter for fracture with delayed healing
S42.122K		S42.12	Displaced fracture of acromial process, left shoulder, subsequent encounter for fracture with nonunion
S42.122P		S42.12	Displaced fracture of acromial process, left shoulder, subsequent encounter for fracture with malunion
S42.122S		S42.12	Displaced fracture of acromial process, left shoulder, sequela
S42.123		S42.12	Displaced fracture of acromial process, unspecified shoulder
S42.123A		S42.12	Displaced fracture of acromial process, unspecified shoulder, initial encounter for closed fracture
S42.123B		S42.12	Displaced fracture of acromial process, unspecified shoulder, initial encounter for open fracture
S42.123D		S42.12	Displaced fracture of acromial process, unspecified shoulder, subsequent encounter for fracture with routine healing
S42.123G		S42.12	Displaced fracture of acromial process, unspecified shoulder, subsequent encounter for fracture with delayed healing
S42.123K		S42.12	Displaced fracture of acromial process, unspecified shoulder, subsequent encounter for fracture with nonunion
S42.123P		S42.12	Displaced fracture of acromial process, unspecified shoulder, subsequent encounter for fracture with malunion
S42.123S		S42.12	Displaced fracture of acromial process, unspecified shoulder, sequela
S42.124		S42.12	Nondisplaced fracture of acromial process, right shoulder
S42.124A		S42.12	Nondisplaced fracture of acromial process, right shoulder, initial encounter for closed fracture
S42.124B		S42.12	Nondisplaced fracture of acromial process, right shoulder, initial encounter for open fracture
S42.124D		S42.12	Nondisplaced fracture of acromial process, right shoulder, subsequent encounter for fracture with routine healing
S42.124G		S42.12	Nondisplaced fracture of acromial process, right shoulder, subsequent encounter for fracture with delayed healing
S42.124K		S42.12	Nondisplaced fracture of acromial process, right shoulder, subsequent encounter for fracture with nonunion
S42.124P		S42.12	Nondisplaced fracture of acromial process, right shoulder, subsequent encounter for fracture with malunion
S42.124S		S42.12	Nondisplaced fracture of acromial process, right shoulder, sequela
S42.125		S42.12	Nondisplaced fracture of acromial process, left shoulder
S42.125A		S42.12	Nondisplaced fracture of acromial process, left shoulder, initial encounter for closed fracture
S42.125B		S42.12	Nondisplaced fracture of acromial process, left shoulder, initial encounter for open fracture
S42.125D		S42.12	Nondisplaced fracture of acromial process, left shoulder, subsequent encounter for fracture with routine healing
S42.125G		S42.12	Nondisplaced fracture of acromial process, left shoulder, subsequent encounter for fracture with delayed healing
S42.125K		S42.12	Nondisplaced fracture of acromial process, left shoulder, subsequent encounter for fracture with nonunion
S42.125P		S42.12	Nondisplaced fracture of acromial process, left shoulder, subsequent encounter for fracture with malunion
S42.125S		S42.12	Nondisplaced fracture of acromial process, left shoulder, sequela
S42.126		S42.12	Nondisplaced fracture of acromial process, unspecified shoulder
S42.126A		S42.12	Nondisplaced fracture of acromial process, unspecified shoulder, initial encounter for closed fracture
S42.126B		S42.12	Nondisplaced fracture of acromial process, unspecified shoulder, initial encounter for open fracture
S42.126D		S42.12	Nondisplaced fracture of acromial process, unspecified shoulder, subsequent encounter for fracture with routine healing
S42.126G		S42.12	Nondisplaced fracture of acromial process, unspecified shoulder, subsequent encounter for fracture with delayed healing
S42.126K		S42.12	Nondisplaced fracture of acromial process, unspecified shoulder, subsequent encounter for fracture with nonunion
S42.126P		S42.12	Nondisplaced fracture of acromial process, unspecified shoulder, subsequent encounter for fracture with malunion
S42.126S		S42.12	Nondisplaced fracture of acromial process, unspecified shoulder, sequela
	S42.13*		Fracture of coracoid process
S42.131		S42.13	Displaced fracture of coracoid process, right shoulder
S42.131A		S42.13	Displaced fracture of coracoid process, right shoulder, initial encounter for closed fracture
S42.131B		S42.13	Displaced fracture of coracoid process, right shoulder, initial encounter for open fracture
S42.131D		S42.13	Displaced fracture of coracoid process, right shoulder, subsequent encounter for fracture with routine healing
S42.131G		S42.13	Displaced fracture of coracoid process, right shoulder, subsequent encounter for fracture with delayed healing
S42.131K		S42.13	Displaced fracture of coracoid process, right shoulder, subsequent encounter for fracture with nonunion
S42.131P		S42.13	Displaced fracture of coracoid process, right shoulder, subsequent encounter for fracture with malunion
S42.131S		S42.13	Displaced fracture of coracoid process, right shoulder, sequela
S42.132		S42.13	Displaced fracture of coracoid process, left shoulder
S42.132A		S42.13	Displaced fracture of coracoid process, left shoulder, initial encounter for closed fracture
S42.132B		S42.13	Displaced fracture of coracoid process, left shoulder, initial encounter for open fracture
S42.132D		S42.13	Displaced fracture of coracoid process, left shoulder, subsequent encounter for fracture with routine healing
S42.132G		S42.13	Displaced fracture of coracoid process, left shoulder, subsequent encounter for fracture with delayed healing
S42.132K		S42.13	Displaced fracture of coracoid process, left shoulder, subsequent encounter for fracture with nonunion
S42.132P		S42.13	Displaced fracture of coracoid process, left shoulder, subsequent encounter for fracture with malunion
S42.132S		S42.13	Displaced fracture of coracoid process, left shoulder, sequela
S42.133		S42.13	Displaced fracture of coracoid process, unspecified shoulder
S42.133A		S42.13	Displaced fracture of coracoid process, unspecified shoulder, initial encounter for closed fracture
S42.133B		S42.13	Displaced fracture of coracoid process, unspecified shoulder, initial encounter for open fracture
S42.133D		S42.13	Displaced fracture of coracoid process, unspecified shoulder, subsequent encounter for fracture with routine healing
S42.133G		S42.13	Displaced fracture of coracoid process, unspecified shoulder, subsequent encounter for fracture with delayed healing
S42.133K		S42.13	Displaced fracture of coracoid process, unspecified shoulder, subsequent encounter for fracture with nonunion
S42.133P		S42.13	Displaced fracture of coracoid process, unspecified shoulder, subsequent encounter for fracture with malunion
S42.133S		S42.13	Displaced fracture of coracoid process, unspecified shoulder, sequela
S42.134		S42.13	Nondisplaced fracture of coracoid process, right shoulder
S42.134A		S42.13	Nondisplaced fracture of coracoid process, right shoulder, initial encounter for closed fracture
S42.134B		S42.13	Nondisplaced fracture of coracoid process, right shoulder, initial encounter for open fracture
S42.134D		S42.13	Nondisplaced fracture of coracoid process, right shoulder, subsequent encounter for fracture with routine healing
S42.134G		S42.13	Nondisplaced fracture of coracoid process, right shoulder, subsequent encounter for fracture with delayed healing
S42.134K		S42.13	Nondisplaced fracture of coracoid process, right shoulder, subsequent encounter for fracture with nonunion
S42.134P		S42.13	Nondisplaced fracture of coracoid process, right shoulder, subsequent encounter for fracture with malunion
S42.134S		S42.13	Nondisplaced fracture of coracoid process, right shoulder, sequela
S42.135		S42.13	Nondisplaced fracture of coracoid process, left shoulder
S42.135A		S42.13	Nondisplaced fracture of coracoid process, left shoulder, initial encounter for closed fracture
S42.135B		S42.13	Nondisplaced fracture of coracoid process, left shoulder, initial encounter for open fracture
S42.135D		S42.13	Nondisplaced fracture of coracoid process, left shoulder, subsequent encounter for fracture with routine healing
S42.135G		S42.13	Nondisplaced fracture of coracoid process, left shoulder, subsequent encounter for fracture with delayed healing
S42.135K		S42.13	Nondisplaced fracture of coracoid process, left shoulder, subsequent encounter for fracture with nonunion
S42.135P		S42.13	Nondisplaced fracture of coracoid process, left shoulder, subsequent encounter for fracture with malunion
S42.135S		S42.13	Nondisplaced fracture of coracoid process, left shoulder, sequela
S42.136		S42.13	Nondisplaced fracture of coracoid process, unspecified shoulder
S42.136A		S42.13	Nondisplaced fracture of coracoid process, unspecified shoulder, initial encounter for closed fracture
S42.136B		S42.13	Nondisplaced fracture of coracoid process, unspecified shoulder, initial encounter for open fracture
S42.136D		S42.13	Nondisplaced fracture of coracoid process, unspecified shoulder, subsequent encounter for fracture with routine healing
S42.136G		S42.13	Nondisplaced fracture of coracoid process, unspecified shoulder, subsequent encounter for fracture with delayed healing
S42.136K		S42.13	Nondisplaced fracture of coracoid process, unspecified shoulder, subsequent encounter for fracture with nonunion
S42.136P		S42.13	Nondisplaced fracture of coracoid process, unspecified shoulder, subsequent encounter for fracture with malunion
S42.136S		S42.13	Nondisplaced fracture of coracoid process, unspecified shoulder, sequela
	S42.14*		Fracture of glenoid cavity of scapula
S42.141		S42.14	Displaced fracture of glenoid cavity of scapula, right shoulder
S42.141A		S42.14	Displaced fracture of glenoid cavity of scapula, right shoulder, initial encounter for closed fracture
S42.141B		S42.14	Displaced fracture of glenoid cavity of scapula, right shoulder, initial encounter for open fracture
S42.141D		S42.14	Displaced fracture of glenoid cavity of scapula, right shoulder, subsequent encounter for fracture with routine healing
S42.141G		S42.14	Displaced fracture of glenoid cavity of scapula, right shoulder, subsequent encounter for fracture with delayed healing
S42.141K		S42.14	Displaced fracture of glenoid cavity of scapula, right shoulder, subsequent encounter for fracture with nonunion
S42.141P		S42.14	Displaced fracture of glenoid cavity of scapula, right shoulder, subsequent encounter for fracture with malunion
S42.141S		S42.14	Displaced fracture of glenoid cavity of scapula, right shoulder, sequela
S42.142		S42.14	Displaced fracture of glenoid cavity of scapula, left shoulder
S42.142A		S42.14	Displaced fracture of glenoid cavity of scapula, left shoulder, initial encounter for closed fracture
S42.142B		S42.14	Displaced fracture of glenoid cavity of scapula, left shoulder, initial encounter for open fracture
S42.142D		S42.14	Displaced fracture of glenoid cavity of scapula, left shoulder, subsequent encounter for fracture with routine healing
S42.142G		S42.14	Displaced fracture of glenoid cavity of scapula, left shoulder, subsequent encounter for fracture with delayed healing
S42.142K		S42.14	Displaced fracture of glenoid cavity of scapula, left shoulder, subsequent encounter for fracture with nonunion
S42.142P		S42.14	Displaced fracture of glenoid cavity of scapula, left shoulder, subsequent encounter for fracture with malunion
S42.142S		S42.14	Displaced fracture of glenoid cavity of scapula, left shoulder, sequela
S42.143		S42.14	Displaced fracture of glenoid cavity of scapula, unspecified shoulder
S42.143A		S42.14	Displaced fracture of glenoid cavity of scapula, unspecified shoulder, initial encounter for closed fracture
S42.143B		S42.14	Displaced fracture of glenoid cavity of scapula, unspecified shoulder, initial encounter for open fracture
S42.143D		S42.14	Displaced fracture of glenoid cavity of scapula, unspecified shoulder, subsequent encounter for fracture with routine healing
S42.143G		S42.14	Displaced fracture of glenoid cavity of scapula, unspecified shoulder, subsequent encounter for fracture with delayed healing
S42.143K		S42.14	Displaced fracture of glenoid cavity of scapula, unspecified shoulder, subsequent encounter for fracture with nonunion
S42.143P		S42.14	Displaced fracture of glenoid cavity of scapula, unspecified shoulder, subsequent encounter for fracture with malunion
S42.143S		S42.14	Displaced fracture of glenoid cavity of scapula, unspecified shoulder, sequela
S42.144		S42.14	Nondisplaced fracture of glenoid cavity of scapula, right shoulder
S42.144A		S42.14	Nondisplaced fracture of glenoid cavity of scapula, right shoulder, initial encounter for closed fracture
S42.144B		S42.14	Nondisplaced fracture of glenoid cavity of scapula, right shoulder, initial encounter for open fracture
S42.144D		S42.14	Nondisplaced fracture of glenoid cavity of scapula, right shoulder, subsequent encounter for fracture with routine healing
S42.144G		S42.14	Nondisplaced fracture of glenoid cavity of scapula, right shoulder, subsequent encounter for fracture with delayed healing
S42.144K		S42.14	Nondisplaced fracture of glenoid cavity of scapula, right shoulder, subsequent encounter for fracture with nonunion
S42.144P		S42.14	Nondisplaced fracture of glenoid cavity of scapula, right shoulder, subsequent encounter for fracture with malunion
S42.144S		S42.14	Nondisplaced fracture of glenoid cavity of scapula, right shoulder, sequela
S42.145		S42.14	Nondisplaced fracture of glenoid cavity of scapula, left shoulder
S42.145A		S42.14	Nondisplaced fracture of glenoid cavity of scapula, left shoulder, initial encounter for closed fracture
S42.145B		S42.14	Nondisplaced fracture of glenoid cavity of scapula, left shoulder, initial encounter for open fracture
S42.145D		S42.14	Nondisplaced fracture of glenoid cavity of scapula, left shoulder, subsequent encounter for fracture with routine healing
S42.145G		S42.14	Nondisplaced fracture of glenoid cavity of scapula, left shoulder, subsequent encounter for fracture with delayed healing
S42.145K		S42.14	Nondisplaced fracture of glenoid cavity of scapula, left shoulder, subsequent encounter for fracture with nonunion
S42.145P		S42.14	Nondisplaced fracture of glenoid cavity of scapula, left shoulder, subsequent encounter for fracture with malunion
S42.145S		S42.14	Nondisplaced fracture of glenoid cavity of scapula, left shoulder, sequela
S42.146		S42.14	Nondisplaced fracture of glenoid cavity of scapula, unspecified shoulder
S42.146A		S42.14	Nondisplaced fracture of glenoid cavity of scapula, unspecified shoulder, initial encounter for closed fracture
S42.146B		S42.14	Nondisplaced fracture of glenoid cavity of scapula, unspecified shoulder, initial encounter for open fracture
S42.146D		S42.14	Nondisplaced fracture of glenoid cavity of scapula, unspecified shoulder, subsequent encounter for fracture with routine healing
S42.146G		S42.14	Nondisplaced fracture of glenoid cavity of scapula, unspecified shoulder, subsequent encounter for fracture with delayed healing
S42.146K		S42.14	Nondisplaced fracture of glenoid cavity of scapula, unspecified shoulder, subsequent encounter for fracture with nonunion
S42.146P		S42.14	Nondisplaced fracture of glenoid cavity of scapula, unspecified shoulder, subsequent encounter for fracture with malunion
S42.146S		S42.14	Nondisplaced fracture of glenoid cavity of scapula, unspecified shoulder, sequela
	S42.15*		Fracture of neck of scapula
S42.151		S42.15	Displaced fracture of neck of scapula, right shoulder
S42.151A		S42.15	Displaced fracture of neck of scapula, right shoulder, initial encounter for closed fracture
S42.151B		S42.15	Displaced fracture of neck of scapula, right shoulder, initial encounter for open fracture
S42.151D		S42.15	Displaced fracture of neck of scapula, right shoulder, subsequent encounter for fracture with routine healing
S42.151G		S42.15	Displaced fracture of neck of scapula, right shoulder, subsequent encounter for fracture with delayed healing
S42.151K		S42.15	Displaced fracture of neck of scapula, right shoulder, subsequent encounter for fracture with nonunion
S42.151P		S42.15	Displaced fracture of neck of scapula, right shoulder, subsequent encounter for fracture with malunion
S42.151S		S42.15	Displaced fracture of neck of scapula, right shoulder, sequela
S42.152		S42.15	Displaced fracture of neck of scapula, left shoulder
S42.152A		S42.15	Displaced fracture of neck of scapula, left shoulder, initial encounter for closed fracture
S42.152B		S42.15	Displaced fracture of neck of scapula, left shoulder, initial encounter for open fracture
S42.152D		S42.15	Displaced fracture of neck of scapula, left shoulder, subsequent encounter for fracture with routine healing
S42.152G		S42.15	Displaced fracture of neck of scapula, left shoulder, subsequent encounter for fracture with delayed healing
S42.152K		S42.15	Displaced fracture of neck of scapula, left shoulder, subsequent encounter for fracture with nonunion
S42.152P		S42.15	Displaced fracture of neck of scapula, left shoulder, subsequent encounter for fracture with malunion
S42.152S		S42.15	Displaced fracture of neck of scapula, left shoulder, sequela
S42.153		S42.15	Displaced fracture of neck of scapula, unspecified shoulder
S42.153A		S42.15	Displaced fracture of neck of scapula, unspecified shoulder, initial encounter for closed fracture
S42.153B		S42.15	Displaced fracture of neck of scapula, unspecified shoulder, initial encounter for open fracture
S42.153D		S42.15	Displaced fracture of neck of scapula, unspecified shoulder, subsequent encounter for fracture with routine healing
S42.153G		S42.15	Displaced fracture of neck of scapula, unspecified shoulder, subsequent encounter for fracture with delayed healing
S42.153K		S42.15	Displaced fracture of neck of scapula, unspecified shoulder, subsequent encounter for fracture with nonunion
S42.153P		S42.15	Displaced fracture of neck of scapula, unspecified shoulder, subsequent encounter for fracture with malunion
S42.153S		S42.15	Displaced fracture of neck of scapula, unspecified shoulder, sequela
S42.154		S42.15	Nondisplaced fracture of neck of scapula, right shoulder
S42.154A		S42.15	Nondisplaced fracture of neck of scapula, right shoulder, initial encounter for closed fracture
S42.154B		S42.15	Nondisplaced fracture of neck of scapula, right shoulder, initial encounter for open fracture
S42.154D		S42.15	Nondisplaced fracture of neck of scapula, right shoulder, subsequent encounter for fracture with routine healing
S42.154G		S42.15	Nondisplaced fracture of neck of scapula, right shoulder, subsequent encounter for fracture with delayed healing
S42.154K		S42.15	Nondisplaced fracture of neck of scapula, right shoulder, subsequent encounter for fracture with nonunion
S42.154P		S42.15	Nondisplaced fracture of neck of scapula, right shoulder, subsequent encounter for fracture with malunion
S42.154S		S42.15	Nondisplaced fracture of neck of scapula, right shoulder, sequela
S42.155		S42.15	Nondisplaced fracture of neck of scapula, left shoulder
S42.155A		S42.15	Nondisplaced fracture of neck of scapula, left shoulder, initial encounter for closed fracture
S42.155B		S42.15	Nondisplaced fracture of neck of scapula, left shoulder, initial encounter for open fracture
S42.155D		S42.15	Nondisplaced fracture of neck of scapula, left shoulder, subsequent encounter for fracture with routine healing
S42.155G		S42.15	Nondisplaced fracture of neck of scapula, left shoulder, subsequent encounter for fracture with delayed healing
S42.155K		S42.15	Nondisplaced fracture of neck of scapula, left shoulder, subsequent encounter for fracture with nonunion
S42.155P		S42.15	Nondisplaced fracture of neck of scapula, left shoulder, subsequent encounter for fracture with malunion
S42.155S		S42.15	Nondisplaced fracture of neck of scapula, left shoulder, sequela
S42.156		S42.15	Nondisplaced fracture of neck of scapula, unspecified shoulder
S42.156A		S42.15	Nondisplaced fracture of neck of scapula, unspecified shoulder, initial encounter for closed fracture
S42.156B		S42.15	Nondisplaced fracture of neck of scapula, unspecified shoulder, initial encounter for open fracture
S42.156D		S42.15	Nondisplaced fracture of neck of scapula, unspecified shoulder, subsequent encounter for fracture with routine healing
S42.156G		S42.15	Nondisplaced fracture of neck of scapula, unspecified shoulder, subsequent encounter for fracture with delayed healing
S42.156K		S42.15	Nondisplaced fracture of neck of scapula, unspecified shoulder, subsequent encounter for fracture with nonunion
S42.156P		S42.15	Nondisplaced fracture of neck of scapula, unspecified shoulder, subsequent encounter for fracture with malunion
S42.156S		S42.15	Nondisplaced fracture of neck of scapula, unspecified shoulder, sequela
	S42.19*		Fracture of other part of scapula
S42.191		S42.19	Fracture of other part of scapula, right shoulder
S42.191A		S42.19	Fracture of other part of scapula, right shoulder, initial encounter for closed fracture
S42.191B		S42.19	Fracture of other part of scapula, right shoulder, initial encounter for open fracture
S42.191D		S42.19	Fracture of other part of scapula, right shoulder, subsequent encounter for fracture with routine healing
S42.191G		S42.19	Fracture of other part of scapula, right shoulder, subsequent encounter for fracture with delayed healing
S42.191K		S42.19	Fracture of other part of scapula, right shoulder, subsequent encounter for fracture with nonunion
S42.191P		S42.19	Fracture of other part of scapula, right shoulder, subsequent encounter for fracture with malunion
S42.191S		S42.19	Fracture of other part of scapula, right shoulder, sequela
S42.192		S42.19	Fracture of other part of scapula, left shoulder
S42.192A		S42.19	Fracture of other part of scapula, left shoulder, initial encounter for closed fracture
S42.192B		S42.19	Fracture of other part of scapula, left shoulder, initial encounter for open fracture
S42.192D		S42.19	Fracture of other part of scapula, left shoulder, subsequent encounter for fracture with routine healing
S42.192G		S42.19	Fracture of other part of scapula, left shoulder, subsequent encounter for fracture with delayed healing
S42.192K		S42.19	Fracture of other part of scapula, left shoulder, subsequent encounter for fracture with nonunion
S42.192P		S42.19	Fracture of other part of scapula, left shoulder, subsequent encounter for fracture with malunion
S42.192S		S42.19	Fracture of other part of scapula, left shoulder, sequela
S42.199		S42.19	Fracture of other part of scapula, unspecified shoulder
S42.199A		S42.19	Fracture of other part of scapula, unspecified shoulder, initial encounter for closed fracture
S42.199B		S42.19	Fracture of other part of scapula, unspecified shoulder, initial encounter for open fracture
S42.199D		S42.19	Fracture of other part of scapula, unspecified shoulder, subsequent encounter for fracture with routine healing
S42.199G		S42.19	Fracture of other part of scapula, unspecified shoulder, subsequent encounter for fracture with delayed healing
S42.199K		S42.19	Fracture of other part of scapula, unspecified shoulder, subsequent encounter for fracture with nonunion
S42.199P		S42.19	Fracture of other part of scapula, unspecified shoulder, subsequent encounter for fracture with malunion
S42.199S		S42.19	Fracture of other part of scapula, unspecified shoulder, sequela
	S42.20*		Unspecified fracture of upper end of humerus
S42.201		S42.20	Unspecified fracture of upper end of right humerus
S42.201A		S42.20	Unspecified fracture of upper end of right humerus, initial encounter for closed fracture
S42.201B		S42.20	Unspecified fracture of upper end of right humerus, initial encounter for open fracture
S42.201D		S42.20	Unspecified fracture of upper end of right humerus, subsequent encounter for fracture with routine healing
S42.201G		S42.20	Unspecified fracture of upper end of right humerus, subsequent encounter for fracture with delayed healing
S42.201K		S42.20	Unspecified fracture of upper end of right humerus, subsequent encounter for fracture with nonunion
S42.201P		S42.20	Unspecified fracture of upper end of right humerus, subsequent encounter for fracture with malunion
S42.201S		S42.20	Unspecified fracture of upper end of right humerus, sequela
S42.202		S42.20	Unspecified fracture of upper end of left humerus
S42.202A		S42.20	Unspecified fracture of upper end of left humerus, initial encounter for closed fracture
S42.202B		S42.20	Unspecified fracture of upper end of left humerus, initial encounter for open fracture
S42.202D		S42.20	Unspecified fracture of upper end of left humerus, subsequent encounter for fracture with routine healing
S42.202G		S42.20	Unspecified fracture of upper end of left humerus, subsequent encounter for fracture with delayed healing
S42.202K		S42.20	Unspecified fracture of upper end of left humerus, subsequent encounter for fracture with nonunion
S42.202P		S42.20	Unspecified fracture of upper end of left humerus, subsequent encounter for fracture with malunion
S42.202S		S42.20	Unspecified fracture of upper end of left humerus, sequela
S42.209		S42.20	Unspecified fracture of upper end of unspecified humerus
S42.209A		S42.20	Unspecified fracture of upper end of unspecified humerus, initial encounter for closed fracture
S42.209B		S42.20	Unspecified fracture of upper end of unspecified humerus, initial encounter for open fracture
S42.209D		S42.20	Unspecified fracture of upper end of unspecified humerus, subsequent encounter for fracture with routine healing
S42.209G		S42.20	Unspecified fracture of upper end of unspecified humerus, subsequent encounter for fracture with delayed healing
S42.209K		S42.20	Unspecified fracture of upper end of unspecified humerus, subsequent encounter for fracture with nonunion
S42.209P		S42.20	Unspecified fracture of upper end of unspecified humerus, subsequent encounter for fracture with malunion
S42.209S		S42.20	Unspecified fracture of upper end of unspecified humerus, sequela
	S42.21*		Unspecified fracture of surgical neck of humerus
S42.211		S42.21	Unspecified displaced fracture of surgical neck of right humerus
S42.211A		S42.21	Unspecified displaced fracture of surgical neck of right humerus, initial encounter for closed fracture
S42.211B		S42.21	Unspecified displaced fracture of surgical neck of right humerus, initial encounter for open fracture
S42.211D		S42.21	Unspecified displaced fracture of surgical neck of right humerus, subsequent encounter for fracture with routine healing
S42.211G		S42.21	Unspecified displaced fracture of surgical neck of right humerus, subsequent encounter for fracture with delayed healing
S42.211K		S42.21	Unspecified displaced fracture of surgical neck of right humerus, subsequent encounter for fracture with nonunion
S42.211P		S42.21	Unspecified displaced fracture of surgical neck of right humerus, subsequent encounter for fracture with malunion
S42.211S		S42.21	Unspecified displaced fracture of surgical neck of right humerus, sequela
S42.212		S42.21	Unspecified displaced fracture of surgical neck of left humerus
S42.212A		S42.21	Unspecified displaced fracture of surgical neck of left humerus, initial encounter for closed fracture
S42.212B		S42.21	Unspecified displaced fracture of surgical neck of left humerus, initial encounter for open fracture
S42.212D		S42.21	Unspecified displaced fracture of surgical neck of left humerus, subsequent encounter for fracture with routine healing
S42.212G		S42.21	Unspecified displaced fracture of surgical neck of left humerus, subsequent encounter for fracture with delayed healing
S42.212K		S42.21	Unspecified displaced fracture of surgical neck of left humerus, subsequent encounter for fracture with nonunion
S42.212P		S42.21	Unspecified displaced fracture of surgical neck of left humerus, subsequent encounter for fracture with malunion
S42.212S		S42.21	Unspecified displaced fracture of surgical neck of left humerus, sequela
S42.213		S42.21	Unspecified displaced fracture of surgical neck of unspecified humerus
S42.213A		S42.21	Unspecified displaced fracture of surgical neck of unspecified humerus, initial encounter for closed fracture
S42.213B		S42.21	Unspecified displaced fracture of surgical neck of unspecified humerus, initial encounter for open fracture
S42.213D		S42.21	Unspecified displaced fracture of surgical neck of unspecified humerus, subsequent encounter for fracture with routine healing
S42.213G		S42.21	Unspecified displaced fracture of surgical neck of unspecified humerus, subsequent encounter for fracture with delayed healing
S42.213K		S42.21	Unspecified displaced fracture of surgical neck of unspecified humerus, subsequent encounter for fracture with nonunion
S42.213P		S42.21	Unspecified displaced fracture of surgical neck of unspecified humerus, subsequent encounter for fracture with malunion
S42.213S		S42.21	Unspecified displaced fracture of surgical neck of unspecified humerus, sequela
S42.214		S42.21	Unspecified nondisplaced fracture of surgical neck of right humerus
S42.214A		S42.21	Unspecified nondisplaced fracture of surgical neck of right humerus, initial encounter for closed fracture
S42.214B		S42.21	Unspecified nondisplaced fracture of surgical neck of right humerus, initial encounter for open fracture
S42.214D		S42.21	Unspecified nondisplaced fracture of surgical neck of right humerus, subsequent encounter for fracture with routine healing
S42.214G		S42.21	Unspecified nondisplaced fracture of surgical neck of right humerus, subsequent encounter for fracture with delayed healing
S42.214K		S42.21	Unspecified nondisplaced fracture of surgical neck of right humerus, subsequent encounter for fracture with nonunion
S42.214P		S42.21	Unspecified nondisplaced fracture of surgical neck of right humerus, subsequent encounter for fracture with malunion
S42.214S		S42.21	Unspecified nondisplaced fracture of surgical neck of right humerus, sequela
S42.215		S42.21	Unspecified nondisplaced fracture of surgical neck of left humerus
S42.215A		S42.21	Unspecified nondisplaced fracture of surgical neck of left humerus, initial encounter for closed fracture
S42.215B		S42.21	Unspecified nondisplaced fracture of surgical neck of left humerus, initial encounter for open fracture
S42.215D		S42.21	Unspecified nondisplaced fracture of surgical neck of left humerus, subsequent encounter for fracture with routine healing
S42.215G		S42.21	Unspecified nondisplaced fracture of surgical neck of left humerus, subsequent encounter for fracture with delayed healing
S42.215K		S42.21	Unspecified nondisplaced fracture of surgical neck of left humerus, subsequent encounter for fracture with nonunion
S42.215P		S42.21	Unspecified nondisplaced fracture of surgical neck of left humerus, subsequent encounter for fracture with malunion
S42.215S		S42.21	Unspecified nondisplaced fracture of surgical neck of left humerus, sequela
S42.216		S42.21	Unspecified nondisplaced fracture of surgical neck of unspecified humerus
S42.216A		S42.21	Unspecified nondisplaced fracture of surgical neck of unspecified humerus, initial encounter for closed fracture
S42.216B		S42.21	Unspecified nondisplaced fracture of surgical neck of unspecified humerus, initial encounter for open fracture
S42.216D		S42.21	Unspecified nondisplaced fracture of surgical neck of unspecified humerus, subsequent encounter for fracture with routine healing
S42.216G		S42.21	Unspecified nondisplaced fracture of surgical neck of unspecified humerus, subsequent encounter for fracture with delayed healing
S42.216K		S42.21	Unspecified nondisplaced fracture of surgical neck of unspecified humerus, subsequent encounter for fracture with nonunion
S42.216P		S42.21	Unspecified nondisplaced fracture of surgical neck of unspecified humerus, subsequent encounter for fracture with malunion
S42.216S		S42.21	Unspecified nondisplaced fracture of surgical neck of unspecified humerus, sequela
	S42.22*		2-part fracture of surgical neck of humerus
S42.221		S42.22	2-part displaced fracture of surgical neck of right humerus
S42.221A		S42.22	2-part displaced fracture of surgical neck of right humerus, initial encounter for closed fracture
S42.221B		S42.22	2-part displaced fracture of surgical neck of right humerus, initial encounter for open fracture
S42.221D		S42.22	2-part displaced fracture of surgical neck of right humerus, subsequent encounter for fracture with routine healing
S42.221G		S42.22	2-part displaced fracture of surgical neck of right humerus, subsequent encounter for fracture with delayed healing
S42.221K		S42.22	2-part displaced fracture of surgical neck of right humerus, subsequent encounter for fracture with nonunion
S42.221P		S42.22	2-part displaced fracture of surgical neck of right humerus, subsequent encounter for fracture with malunion
S42.221S		S42.22	2-part displaced fracture of surgical neck of right humerus, sequela
S42.222		S42.22	2-part displaced fracture of surgical neck of left humerus
S42.222A		S42.22	2-part displaced fracture of surgical neck of left humerus, initial encounter for closed fracture
S42.222B		S42.22	2-part displaced fracture of surgical neck of left humerus, initial encounter for open fracture
S42.222D		S42.22	2-part displaced fracture of surgical neck of left humerus, subsequent encounter for fracture with routine healing
S42.222G		S42.22	2-part displaced fracture of surgical neck of left humerus, subsequent encounter for fracture with delayed healing
S42.222K		S42.22	2-part displaced fracture of surgical neck of left humerus, subsequent encounter for fracture with nonunion
S42.222P		S42.22	2-part displaced fracture of surgical neck of left humerus, subsequent encounter for fracture with malunion
S42.222S		S42.22	2-part displaced fracture of surgical neck of left humerus, sequela
S42.223		S42.22	2-part displaced fracture of surgical neck of unspecified humerus
S42.223A		S42.22	2-part displaced fracture of surgical neck of unspecified humerus, initial encounter for closed fracture
S42.223B		S42.22	2-part displaced fracture of surgical neck of unspecified humerus, initial encounter for open fracture
S42.223D		S42.22	2-part displaced fracture of surgical neck of unspecified humerus, subsequent encounter for fracture with routine healing
S42.223G		S42.22	2-part displaced fracture of surgical neck of unspecified humerus, subsequent encounter for fracture with delayed healing
S42.223K		S42.22	2-part displaced fracture of surgical neck of unspecified humerus, subsequent encounter for fracture with nonunion
S42.223P		S42.22	2-part displaced fracture of surgical neck of unspecified humerus, subsequent encounter for fracture with malunion
S42.223S		S42.22	2-part displaced fracture of surgical neck of unspecified humerus, sequela
S42.224		S42.22	2-part nondisplaced fracture of surgical neck of right humerus
S42.224A		S42.22	2-part nondisplaced fracture of surgical neck of right humerus, initial encounter for closed fracture
S42.224B		S42.22	2-part nondisplaced fracture of surgical neck of right humerus, initial encounter for open fracture
S42.224D		S42.22	2-part nondisplaced fracture of surgical neck of right humerus, subsequent encounter for fracture with routine healing
S42.224G		S42.22	2-part nondisplaced fracture of surgical neck of right humerus, subsequent encounter for fracture with delayed healing
S42.224K		S42.22	2-part nondisplaced fracture of surgical neck of right humerus, subsequent encounter for fracture with nonunion
S42.224P		S42.22	2-part nondisplaced fracture of surgical neck of right humerus, subsequent encounter for fracture with malunion
S42.224S		S42.22	2-part nondisplaced fracture of surgical neck of right humerus, sequela
S42.225		S42.22	2-part nondisplaced fracture of surgical neck of left humerus
S42.225A		S42.22	2-part nondisplaced fracture of surgical neck of left humerus, initial encounter for closed fracture
S42.225B		S42.22	2-part nondisplaced fracture of surgical neck of left humerus, initial encounter for open fracture
S42.225D		S42.22	2-part nondisplaced fracture of surgical neck of left humerus, subsequent encounter for fracture with routine healing
S42.225G		S42.22	2-part nondisplaced fracture of surgical neck of left humerus, subsequent encounter for fracture with delayed healing
S42.225K		S42.22	2-part nondisplaced fracture of surgical neck of left humerus, subsequent encounter for fracture with nonunion
S42.225P		S42.22	2-part nondisplaced fracture of surgical neck of left humerus, subsequent encounter for fracture with malunion
S42.225S		S42.22	2-part nondisplaced fracture of surgical neck of left humerus, sequela
S42.226		S42.22	2-part nondisplaced fracture of surgical neck of unspecified humerus
S42.226A		S42.22	2-part nondisplaced fracture of surgical neck of unspecified humerus, initial encounter for closed fracture
S42.226B		S42.22	2-part nondisplaced fracture of surgical neck of unspecified humerus, initial encounter for open fracture
S42.226D		S42.22	2-part nondisplaced fracture of surgical neck of unspecified humerus, subsequent encounter for fracture with routine healing
S42.226G		S42.22	2-part nondisplaced fracture of surgical neck of unspecified humerus, subsequent encounter for fracture with delayed healing
S42.226K		S42.22	2-part nondisplaced fracture of surgical neck of unspecified humerus, subsequent encounter for fracture with nonunion
S42.226P		S42.22	2-part nondisplaced fracture of surgical neck of unspecified humerus, subsequent encounter for fracture with malunion
S42.226S		S42.22	2-part nondisplaced fracture of surgical neck of unspecified humerus, sequela
	S42.23*		3-part fracture of surgical neck of humerus
S42.231		S42.23	3-part fracture of surgical neck of right humerus
S42.231A		S42.23	3-part fracture of surgical neck of right humerus, initial encounter for closed fracture
S42.231B		S42.23	3-part fracture of surgical neck of right humerus, initial encounter for open fracture
S42.231D		S42.23	3-part fracture of surgical neck of right humerus, subsequent encounter for fracture with routine healing
S42.231G		S42.23	3-part fracture of surgical neck of right humerus, subsequent encounter for fracture with delayed healing
S42.231K		S42.23	3-part fracture of surgical neck of right humerus, subsequent encounter for fracture with nonunion
S42.231P		S42.23	3-part fracture of surgical neck of right humerus, subsequent encounter for fracture with malunion
S42.231S		S42.23	3-part fracture of surgical neck of right humerus, sequela
S42.232		S42.23	3-part fracture of surgical neck of left humerus
S42.232A		S42.23	3-part fracture of surgical neck of left humerus, initial encounter for closed fracture
S42.232B		S42.23	3-part fracture of surgical neck of left humerus, initial encounter for open fracture
S42.232D		S42.23	3-part fracture of surgical neck of left humerus, subsequent encounter for fracture with routine healing
S42.232G		S42.23	3-part fracture of surgical neck of left humerus, subsequent encounter for fracture with delayed healing
S42.232K		S42.23	3-part fracture of surgical neck of left humerus, subsequent encounter for fracture with nonunion
S42.232P		S42.23	3-part fracture of surgical neck of left humerus, subsequent encounter for fracture with malunion
S42.232S		S42.23	3-part fracture of surgical neck of left humerus, sequela
S42.239		S42.23	3-part fracture of surgical neck of unspecified humerus
S42.239A		S42.23	3-part fracture of surgical neck of unspecified humerus, initial encounter for closed fracture
S42.239B		S42.23	3-part fracture of surgical neck of unspecified humerus, initial encounter for open fracture
S42.239D		S42.23	3-part fracture of surgical neck of unspecified humerus, subsequent encounter for fracture with routine healing
S42.239G		S42.23	3-part fracture of surgical neck of unspecified humerus, subsequent encounter for fracture with delayed healing
S42.239K		S42.23	3-part fracture of surgical neck of unspecified humerus, subsequent encounter for fracture with nonunion
S42.239P		S42.23	3-part fracture of surgical neck of unspecified humerus, subsequent encounter for fracture with malunion
S42.239S		S42.23	3-part fracture of surgical neck of unspecified humerus, sequela
	S42.24*		4-part fracture of surgical neck of humerus
S42.241		S42.24	4-part fracture of surgical neck of right humerus
S42.241A		S42.24	4-part fracture of surgical neck of right humerus, initial encounter for closed fracture
S42.241B		S42.24	4-part fracture of surgical neck of right humerus, initial encounter for open fracture
S42.241D		S42.24	4-part fracture of surgical neck of right humerus, subsequent encounter for fracture with routine healing
S42.241G		S42.24	4-part fracture of surgical neck of right humerus, subsequent encounter for fracture with delayed healing
S42.241K		S42.24	4-part fracture of surgical neck of right humerus, subsequent encounter for fracture with nonunion
S42.241P		S42.24	4-part fracture of surgical neck of right humerus, subsequent encounter for fracture with malunion
S42.241S		S42.24	4-part fracture of surgical neck of right humerus, sequela
S42.242		S42.24	4-part fracture of surgical neck of left humerus
S42.242A		S42.24	4-part fracture of surgical neck of left humerus, initial encounter for closed fracture
S42.242B		S42.24	4-part fracture of surgical neck of left humerus, initial encounter for open fracture
S42.242D		S42.24	4-part fracture of surgical neck of left humerus, subsequent encounter for fracture with routine healing
S42.242G		S42.24	4-part fracture of surgical neck of left humerus, subsequent encounter for fracture with delayed healing
S42.242K		S42.24	4-part fracture of surgical neck of left humerus, subsequent encounter for fracture with nonunion
S42.242P		S42.24	4-part fracture of surgical neck of left humerus, subsequent encounter for fracture with malunion
S42.242S		S42.24	4-part fracture of surgical neck of left humerus, sequela
S42.249		S42.24	4-part fracture of surgical neck of unspecified humerus
S42.249A		S42.24	4-part fracture of surgical neck of unspecified humerus, initial encounter for closed fracture
S42.249B		S42.24	4-part fracture of surgical neck of unspecified humerus, initial encounter for open fracture
S42.249D		S42.24	4-part fracture of surgical neck of unspecified humerus, subsequent encounter for fracture with routine healing
S42.249G		S42.24	4-part fracture of surgical neck of unspecified humerus, subsequent encounter for fracture with delayed healing
S42.249K		S42.24	4-part fracture of surgical neck of unspecified humerus, subsequent encounter for fracture with nonunion
S42.249P		S42.24	4-part fracture of surgical neck of unspecified humerus, subsequent encounter for fracture with malunion
S42.249S		S42.24	4-part fracture of surgical neck of unspecified humerus, sequela
	S42.25*		Fracture of greater tuberosity of humerus
S42.251		S42.25	Displaced fracture of greater tuberosity of right humerus
S42.251A		S42.25	Displaced fracture of greater tuberosity of right humerus, initial encounter for closed fracture
S42.251B		S42.25	Displaced fracture of greater tuberosity of right humerus, initial encounter for open fracture
S42.251D		S42.25	Displaced fracture of greater tuberosity of right humerus, subsequent encounter for fracture with routine healing
S42.251G		S42.25	Displaced fracture of greater tuberosity of right humerus, subsequent encounter for fracture with delayed healing
S42.251K		S42.25	Displaced fracture of greater tuberosity of right humerus, subsequent encounter for fracture with nonunion
S42.251P		S42.25	Displaced fracture of greater tuberosity of right humerus, subsequent encounter for fracture with malunion
S42.251S		S42.25	Displaced fracture of greater tuberosity of right humerus, sequela
S42.252		S42.25	Displaced fracture of greater tuberosity of left humerus
S42.252A		S42.25	Displaced fracture of greater tuberosity of left humerus, initial encounter for closed fracture
S42.252B		S42.25	Displaced fracture of greater tuberosity of left humerus, initial encounter for open fracture
S42.252D		S42.25	Displaced fracture of greater tuberosity of left humerus, subsequent encounter for fracture with routine healing
S42.252G		S42.25	Displaced fracture of greater tuberosity of left humerus, subsequent encounter for fracture with delayed healing
S42.252K		S42.25	Displaced fracture of greater tuberosity of left humerus, subsequent encounter for fracture with nonunion
S42.252P		S42.25	Displaced fracture of greater tuberosity of left humerus, subsequent encounter for fracture with malunion
S42.252S		S42.25	Displaced fracture of greater tuberosity of left humerus, sequela
S42.253		S42.25	Displaced fracture of greater tuberosity of unspecified humerus
S42.253A		S42.25	Displaced fracture of greater tuberosity of unspecified humerus, initial encounter for closed fracture
S42.253B		S42.25	Displaced fracture of greater tuberosity of unspecified humerus, initial encounter for open fracture
S42.253D		S42.25	Displaced fracture of greater tuberosity of unspecified humerus, subsequent encounter for fracture with routine healing
S42.253G		S42.25	Displaced fracture of greater tuberosity of unspecified humerus, subsequent encounter for fracture with delayed healing
S42.253K		S42.25	Displaced fracture of greater tuberosity of unspecified humerus, subsequent encounter for fracture with nonunion
S42.253P		S42.25	Displaced fracture of greater tuberosity of unspecified humerus, subsequent encounter for fracture with malunion
S42.253S		S42.25	Displaced fracture of greater tuberosity of unspecified humerus, sequela
S42.254		S42.25	Nondisplaced fracture of greater tuberosity of right humerus
S42.254A		S42.25	Nondisplaced fracture of greater tuberosity of right humerus, initial encounter for closed fracture
S42.254B		S42.25	Nondisplaced fracture of greater tuberosity of right humerus, initial encounter for open fracture
S42.254D		S42.25	Nondisplaced fracture of greater tuberosity of right humerus, subsequent encounter for fracture with routine healing
S42.254G		S42.25	Nondisplaced fracture of greater tuberosity of right humerus, subsequent encounter for fracture with delayed healing
S42.254K		S42.25	Nondisplaced fracture of greater tuberosity of right humerus, subsequent encounter for fracture with nonunion
S42.254P		S42.25	Nondisplaced fracture of greater tuberosity of right humerus, subsequent encounter for fracture with malunion
S42.254S		S42.25	Nondisplaced fracture of greater tuberosity of right humerus, sequela
S42.255		S42.25	Nondisplaced fracture of greater tuberosity of left humerus
S42.255A		S42.25	Nondisplaced fracture of greater tuberosity of left humerus, initial encounter for closed fracture
S42.255B		S42.25	Nondisplaced fracture of greater tuberosity of left humerus, initial encounter for open fracture
S42.255D		S42.25	Nondisplaced fracture of greater tuberosity of left humerus, subsequent encounter for fracture with routine healing
S42.255G		S42.25	Nondisplaced fracture of greater tuberosity of left humerus, subsequent encounter for fracture with delayed healing
S42.255K		S42.25	Nondisplaced fracture of greater tuberosity of left humerus, subsequent encounter for fracture with nonunion
S42.255P		S42.25	Nondisplaced fracture of greater tuberosity of left humerus, subsequent encounter for fracture with malunion
S42.255S		S42.25	Nondisplaced fracture of greater tuberosity of left humerus, sequela
S42.256		S42.25	Nondisplaced fracture of greater tuberosity of unspecified humerus
S42.256A		S42.25	Nondisplaced fracture of greater tuberosity of unspecified humerus, initial encounter for closed fracture
S42.256B		S42.25	Nondisplaced fracture of greater tuberosity of unspecified humerus, initial encounter for open fracture
S42.256D		S42.25	Nondisplaced fracture of greater tuberosity of unspecified humerus, subsequent encounter for fracture with routine healing
S42.256G		S42.25	Nondisplaced fracture of greater tuberosity of unspecified humerus, subsequent encounter for fracture with delayed healing
S42.256K		S42.25	Nondisplaced fracture of greater tuberosity of unspecified humerus, subsequent encounter for fracture with nonunion
S42.256P		S42.25	Nondisplaced fracture of greater tuberosity of unspecified humerus, subsequent encounter for fracture with malunion
S42.256S		S42.25	Nondisplaced fracture of greater tuberosity of unspecified humerus, sequela
	S42.26*		Fracture of lesser tuberosity of humerus
S42.261		S42.26	Displaced fracture of lesser tuberosity of right humerus
S42.261A		S42.26	Displaced fracture of lesser tuberosity of right humerus, initial encounter for closed fracture
S42.261B		S42.26	Displaced fracture of lesser tuberosity of right humerus, initial encounter for open fracture
S42.261D		S42.26	Displaced fracture of lesser tuberosity of right humerus, subsequent encounter for fracture with routine healing
S42.261G		S42.26	Displaced fracture of lesser tuberosity of right humerus, subsequent encounter for fracture with delayed healing
S42.261K		S42.26	Displaced fracture of lesser tuberosity of right humerus, subsequent encounter for fracture with nonunion
S42.261P		S42.26	Displaced fracture of lesser tuberosity of right humerus, subsequent encounter for fracture with malunion
S42.261S		S42.26	Displaced fracture of lesser tuberosity of right humerus, sequela
S42.262		S42.26	Displaced fracture of lesser tuberosity of left humerus
S42.262A		S42.26	Displaced fracture of lesser tuberosity of left humerus, initial encounter for closed fracture
S42.262B		S42.26	Displaced fracture of lesser tuberosity of left humerus, initial encounter for open fracture
S42.262D		S42.26	Displaced fracture of lesser tuberosity of left humerus, subsequent encounter for fracture with routine healing
S42.262G		S42.26	Displaced fracture of lesser tuberosity of left humerus, subsequent encounter for fracture with delayed healing
S42.262K		S42.26	Displaced fracture of lesser tuberosity of left humerus, subsequent encounter for fracture with nonunion
S42.262P		S42.26	Displaced fracture of lesser tuberosity of left humerus, subsequent encounter for fracture with malunion
S42.262S		S42.26	Displaced fracture of lesser tuberosity of left humerus, sequela
S42.263		S42.26	Displaced fracture of lesser tuberosity of unspecified humerus
S42.263A		S42.26	Displaced fracture of lesser tuberosity of unspecified humerus, initial encounter for closed fracture
S42.263B		S42.26	Displaced fracture of lesser tuberosity of unspecified humerus, initial encounter for open fracture
S42.263D		S42.26	Displaced fracture of lesser tuberosity of unspecified humerus, subsequent encounter for fracture with routine healing
S42.263G		S42.26	Displaced fracture of lesser tuberosity of unspecified humerus, subsequent encounter for fracture with delayed healing
S42.263K		S42.26	Displaced fracture of lesser tuberosity of unspecified humerus, subsequent encounter for fracture with nonunion
S42.263P		S42.26	Displaced fracture of lesser tuberosity of unspecified humerus, subsequent encounter for fracture with malunion
S42.263S		S42.26	Displaced fracture of lesser tuberosity of unspecified humerus, sequela
S42.264		S42.26	Nondisplaced fracture of lesser tuberosity of right humerus
S42.264A		S42.26	Nondisplaced fracture of lesser tuberosity of right humerus, initial encounter for closed fracture
S42.264B		S42.26	Nondisplaced fracture of lesser tuberosity of right humerus, initial encounter for open fracture
S42.264D		S42.26	Nondisplaced fracture of lesser tuberosity of right humerus, subsequent encounter for fracture with routine healing
S42.264G		S42.26	Nondisplaced fracture of lesser tuberosity of right humerus, subsequent encounter for fracture with delayed healing
S42.264K		S42.26	Nondisplaced fracture of lesser tuberosity of right humerus, subsequent encounter for fracture with nonunion
S42.264P		S42.26	Nondisplaced fracture of lesser tuberosity of right humerus, subsequent encounter for fracture with malunion
S42.264S		S42.26	Nondisplaced fracture of lesser tuberosity of right humerus, sequela
S42.265		S42.26	Nondisplaced fracture of lesser tuberosity of left humerus
S42.265A		S42.26	Nondisplaced fracture of lesser tuberosity of left humerus, initial encounter for closed fracture
S42.265B		S42.26	Nondisplaced fracture of lesser tuberosity of left humerus, initial encounter for open fracture
S42.265D		S42.26	Nondisplaced fracture of lesser tuberosity of left humerus, subsequent encounter for fracture with routine healing
S42.265G		S42.26	Nondisplaced fracture of lesser tuberosity of left humerus, subsequent encounter for fracture with delayed healing
S42.265K		S42.26	Nondisplaced fracture of lesser tuberosity of left humerus, subsequent encounter for fracture with nonunion
S42.265P		S42.26	Nondisplaced fracture of lesser tuberosity of left humerus, subsequent encounter for fracture with malunion
S42.265S		S42.26	Nondisplaced fracture of lesser tuberosity of left humerus, sequela
S42.266		S42.26	Nondisplaced fracture of lesser tuberosity of unspecified humerus
S42.266A		S42.26	Nondisplaced fracture of lesser tuberosity of unspecified humerus, initial encounter for closed fracture
S42.266B		S42.26	Nondisplaced fracture of lesser tuberosity of unspecified humerus, initial encounter for open fracture
S42.266D		S42.26	Nondisplaced fracture of lesser tuberosity of unspecified humerus, subsequent encounter for fracture with routine healing
S42.266G		S42.26	Nondisplaced fracture of lesser tuberosity of unspecified humerus, subsequent encounter for fracture with delayed healing
S42.266K		S42.26	Nondisplaced fracture of lesser tuberosity of unspecified humerus, subsequent encounter for fracture with nonunion
S42.266P		S42.26	Nondisplaced fracture of lesser tuberosity of unspecified humerus, subsequent encounter for fracture with malunion
S42.266S		S42.26	Nondisplaced fracture of lesser tuberosity of unspecified humerus, sequela
	S42.27*		Torus fracture of upper end of humerus
S42.271		S42.27	Torus fracture of upper end of right humerus
S42.271A		S42.27	Torus fracture of upper end of right humerus, initial encounter for closed fracture
S42.271D		S42.27	Torus fracture of upper end of right humerus, subsequent encounter for fracture with routine healing
S42.271G		S42.27	Torus fracture of upper end of right humerus, subsequent encounter for fracture with delayed healing
S42.271K		S42.27	Torus fracture of upper end of right humerus, subsequent encounter for fracture with nonunion
S42.271P		S42.27	Torus fracture of upper end of right humerus, subsequent encounter for fracture with malunion
S42.271S		S42.27	Torus fracture of upper end of right humerus, sequela
S42.272		S42.27	Torus fracture of upper end of left humerus
S42.272A		S42.27	Torus fracture of upper end of left humerus, initial encounter for closed fracture
S42.272D		S42.27	Torus fracture of upper end of left humerus, subsequent encounter for fracture with routine healing
S42.272G		S42.27	Torus fracture of upper end of left humerus, subsequent encounter for fracture with delayed healing
S42.272K		S42.27	Torus fracture of upper end of left humerus, subsequent encounter for fracture with nonunion
S42.272P		S42.27	Torus fracture of upper end of left humerus, subsequent encounter for fracture with malunion
S42.272S		S42.27	Torus fracture of upper end of left humerus, sequela
S42.279		S42.27	Torus fracture of upper end of unspecified humerus
S42.279A		S42.27	Torus fracture of upper end of unspecified humerus, initial encounter for closed fracture
S42.279D		S42.27	Torus fracture of upper end of unspecified humerus, subsequent encounter for fracture with routine healing
S42.279G		S42.27	Torus fracture of upper end of unspecified humerus, subsequent encounter for fracture with delayed healing
S42.279K		S42.27	Torus fracture of upper end of unspecified humerus, subsequent encounter for fracture with nonunion
S42.279P		S42.27	Torus fracture of upper end of unspecified humerus, subsequent encounter for fracture with malunion
S42.279S		S42.27	Torus fracture of upper end of unspecified humerus, sequela
	S42.29*		Other fracture of upper end of humerus
S42.291		S42.29	Other displaced fracture of upper end of right humerus
S42.291A		S42.29	Other displaced fracture of upper end of right humerus, initial encounter for closed fracture
S42.291B		S42.29	Other displaced fracture of upper end of right humerus, initial encounter for open fracture
S42.291D		S42.29	Other displaced fracture of upper end of right humerus, subsequent encounter for fracture with routine healing
S42.291G		S42.29	Other displaced fracture of upper end of right humerus, subsequent encounter for fracture with delayed healing
S42.291K		S42.29	Other displaced fracture of upper end of right humerus, subsequent encounter for fracture with nonunion
S42.291P		S42.29	Other displaced fracture of upper end of right humerus, subsequent encounter for fracture with malunion
S42.291S		S42.29	Other displaced fracture of upper end of right humerus, sequela
S42.292		S42.29	Other displaced fracture of upper end of left humerus
S42.292A		S42.29	Other displaced fracture of upper end of left humerus, initial encounter for closed fracture
S42.292B		S42.29	Other displaced fracture of upper end of left humerus, initial encounter for open fracture
S42.292D		S42.29	Other displaced fracture of upper end of left humerus, subsequent encounter for fracture with routine healing
S42.292G		S42.29	Other displaced fracture of upper end of left humerus, subsequent encounter for fracture with delayed healing
S42.292K		S42.29	Other displaced fracture of upper end of left humerus, subsequent encounter for fracture with nonunion
S42.292P		S42.29	Other displaced fracture of upper end of left humerus, subsequent encounter for fracture with malunion
S42.292S		S42.29	Other displaced fracture of upper end of left humerus, sequela
S42.293		S42.29	Other displaced fracture of upper end of unspecified humerus
S42.293A		S42.29	Other displaced fracture of upper end of unspecified humerus, initial encounter for closed fracture
S42.293B		S42.29	Other displaced fracture of upper end of unspecified humerus, initial encounter for open fracture
S42.293D		S42.29	Other displaced fracture of upper end of unspecified humerus, subsequent encounter for fracture with routine healing
S42.293G		S42.29	Other displaced fracture of upper end of unspecified humerus, subsequent encounter for fracture with delayed healing
S42.293K		S42.29	Other displaced fracture of upper end of unspecified humerus, subsequent encounter for fracture with nonunion
S42.293P		S42.29	Other displaced fracture of upper end of unspecified humerus, subsequent encounter for fracture with malunion
S42.293S		S42.29	Other displaced fracture of upper end of unspecified humerus, sequela
S42.294		S42.29	Other nondisplaced fracture of upper end of right humerus
S42.294A		S42.29	Other nondisplaced fracture of upper end of right humerus, initial encounter for closed fracture
S42.294B		S42.29	Other nondisplaced fracture of upper end of right humerus, initial encounter for open fracture
S42.294D		S42.29	Other nondisplaced fracture of upper end of right humerus, subsequent encounter for fracture with routine healing
S42.294G		S42.29	Other nondisplaced fracture of upper end of right humerus, subsequent encounter for fracture with delayed healing
S42.294K		S42.29	Other nondisplaced fracture of upper end of right humerus, subsequent encounter for fracture with nonunion
S42.294P		S42.29	Other nondisplaced fracture of upper end of right humerus, subsequent encounter for fracture with malunion
S42.294S		S42.29	Other nondisplaced fracture of upper end of right humerus, sequela
S42.295		S42.29	Other nondisplaced fracture of upper end of left humerus
S42.295A		S42.29	Other nondisplaced fracture of upper end of left humerus, initial encounter for closed fracture
S42.295B		S42.29	Other nondisplaced fracture of upper end of left humerus, initial encounter for open fracture
S42.295D		S42.29	Other nondisplaced fracture of upper end of left humerus, subsequent encounter for fracture with routine healing
S42.295G		S42.29	Other nondisplaced fracture of upper end of left humerus, subsequent encounter for fracture with delayed healing
S42.295K		S42.29	Other nondisplaced fracture of upper end of left humerus, subsequent encounter for fracture with nonunion
S42.295P		S42.29	Other nondisplaced fracture of upper end of left humerus, subsequent encounter for fracture with malunion
S42.295S		S42.29	Other nondisplaced fracture of upper end of left humerus, sequela
S42.296		S42.29	Other nondisplaced fracture of upper end of unspecified humerus
S42.296A		S42.29	Other nondisplaced fracture of upper end of unspecified humerus, initial encounter for closed fracture
S42.296B		S42.29	Other nondisplaced fracture of upper end of unspecified humerus, initial encounter for open fracture
S42.296D		S42.29	Other nondisplaced fracture of upper end of unspecified humerus, subsequent encounter for fracture with routine healing
S42.296G		S42.29	Other nondisplaced fracture of upper end of unspecified humerus, subsequent encounter for fracture with delayed healing
S42.296K		S42.29	Other nondisplaced fracture of upper end of unspecified humerus, subsequent encounter for fracture with nonunion
S42.296P		S42.29	Other nondisplaced fracture of upper end of unspecified humerus, subsequent encounter for fracture with malunion
S42.296S		S42.29	Other nondisplaced fracture of upper end of unspecified humerus, sequela
	S42.30*		Unspecified fracture of shaft of humerus
S42.301		S42.30	Unspecified fracture of shaft of humerus, right arm
S42.301A		S42.30	Unspecified fracture of shaft of humerus, right arm, initial encounter for closed fracture
S42.301B		S42.30	Unspecified fracture of shaft of humerus, right arm, initial encounter for open fracture
S42.301D		S42.30	Unspecified fracture of shaft of humerus, right arm, subsequent encounter for fracture with routine healing
S42.301G		S42.30	Unspecified fracture of shaft of humerus, right arm, subsequent encounter for fracture with delayed healing
S42.301K		S42.30	Unspecified fracture of shaft of humerus, right arm, subsequent encounter for fracture with nonunion
S42.301P		S42.30	Unspecified fracture of shaft of humerus, right arm, subsequent encounter for fracture with malunion
S42.301S		S42.30	Unspecified fracture of shaft of humerus, right arm, sequela
S42.302		S42.30	Unspecified fracture of shaft of humerus, left arm
S42.302A		S42.30	Unspecified fracture of shaft of humerus, left arm, initial encounter for closed fracture
S42.302B		S42.30	Unspecified fracture of shaft of humerus, left arm, initial encounter for open fracture
S42.302D		S42.30	Unspecified fracture of shaft of humerus, left arm, subsequent encounter for fracture with routine healing
S42.302G		S42.30	Unspecified fracture of shaft of humerus, left arm, subsequent encounter for fracture with delayed healing
S42.302K		S42.30	Unspecified fracture of shaft of humerus, left arm, subsequent encounter for fracture with nonunion
S42.302P		S42.30	Unspecified fracture of shaft of humerus, left arm, subsequent encounter for fracture with malunion
S42.302S		S42.30	Unspecified fracture of shaft of humerus, left arm, sequela
S42.309		S42.30	Unspecified fracture of shaft of humerus, unspecified arm
S42.309A		S42.30	Unspecified fracture of shaft of humerus, unspecified arm, initial encounter for closed fracture
S42.309B		S42.30	Unspecified fracture of shaft of humerus, unspecified arm, initial encounter for open fracture
S42.309D		S42.30	Unspecified fracture of shaft of humerus, unspecified arm, subsequent encounter for fracture with routine healing
S42.309G		S42.30	Unspecified fracture of shaft of humerus, unspecified arm, subsequent encounter for fracture with delayed healing
S42.309K		S42.30	Unspecified fracture of shaft of humerus, unspecified arm, subsequent encounter for fracture with nonunion
S42.309P		S42.30	Unspecified fracture of shaft of humerus, unspecified arm, subsequent encounter for fracture with malunion
S42.309S		S42.30	Unspecified fracture of shaft of humerus, unspecified arm, sequela
	S42.31*		Greenstick fracture of shaft of humerus
S42.311		S42.31	Greenstick fracture of shaft of humerus, right arm
S42.311A		S42.31	Greenstick fracture of shaft of humerus, right arm, initial encounter for closed fracture
S42.311D		S42.31	Greenstick fracture of shaft of humerus, right arm, subsequent encounter for fracture with routine healing
S42.311G		S42.31	Greenstick fracture of shaft of humerus, right arm, subsequent encounter for fracture with delayed healing
S42.311K		S42.31	Greenstick fracture of shaft of humerus, right arm, subsequent encounter for fracture with nonunion
S42.311P		S42.31	Greenstick fracture of shaft of humerus, right arm, subsequent encounter for fracture with malunion
S42.311S		S42.31	Greenstick fracture of shaft of humerus, right arm, sequela
S42.312		S42.31	Greenstick fracture of shaft of humerus, left arm
S42.312A		S42.31	Greenstick fracture of shaft of humerus, left arm, initial encounter for closed fracture
S42.312D		S42.31	Greenstick fracture of shaft of humerus, left arm, subsequent encounter for fracture with routine healing
S42.312G		S42.31	Greenstick fracture of shaft of humerus, left arm, subsequent encounter for fracture with delayed healing
S42.312K		S42.31	Greenstick fracture of shaft of humerus, left arm, subsequent encounter for fracture with nonunion
S42.312P		S42.31	Greenstick fracture of shaft of humerus, left arm, subsequent encounter for fracture with malunion
S42.312S		S42.31	Greenstick fracture of shaft of humerus, left arm, sequela
S42.319		S42.31	Greenstick fracture of shaft of humerus, unspecified arm
S42.319A		S42.31	Greenstick fracture of shaft of humerus, unspecified arm, initial encounter for closed fracture
S42.319D		S42.31	Greenstick fracture of shaft of humerus, unspecified arm, subsequent encounter for fracture with routine healing
S42.319G		S42.31	Greenstick fracture of shaft of humerus, unspecified arm, subsequent encounter for fracture with delayed healing
S42.319K		S42.31	Greenstick fracture of shaft of humerus, unspecified arm, subsequent encounter for fracture with nonunion
S42.319P		S42.31	Greenstick fracture of shaft of humerus, unspecified arm, subsequent encounter for fracture with malunion
S42.319S		S42.31	Greenstick fracture of shaft of humerus, unspecified arm, sequela
	S42.32*		Transverse fracture of shaft of humerus
S42.321		S42.32	Displaced transverse fracture of shaft of humerus, right arm
S42.321A		S42.32	Displaced transverse fracture of shaft of humerus, right arm, initial encounter for closed fracture
S42.321B		S42.32	Displaced transverse fracture of shaft of humerus, right arm, initial encounter for open fracture
S42.321D		S42.32	Displaced transverse fracture of shaft of humerus, right arm, subsequent encounter for fracture with routine healing
S42.321G		S42.32	Displaced transverse fracture of shaft of humerus, right arm, subsequent encounter for fracture with delayed healing
S42.321K		S42.32	Displaced transverse fracture of shaft of humerus, right arm, subsequent encounter for fracture with nonunion
S42.321P		S42.32	Displaced transverse fracture of shaft of humerus, right arm, subsequent encounter for fracture with malunion
S42.321S		S42.32	Displaced transverse fracture of shaft of humerus, right arm, sequela
S42.322		S42.32	Displaced transverse fracture of shaft of humerus, left arm
S42.322A		S42.32	Displaced transverse fracture of shaft of humerus, left arm, initial encounter for closed fracture
S42.322B		S42.32	Displaced transverse fracture of shaft of humerus, left arm, initial encounter for open fracture
S42.322D		S42.32	Displaced transverse fracture of shaft of humerus, left arm, subsequent encounter for fracture with routine healing
S42.322G		S42.32	Displaced transverse fracture of shaft of humerus, left arm, subsequent encounter for fracture with delayed healing
S42.322K		S42.32	Displaced transverse fracture of shaft of humerus, left arm, subsequent encounter for fracture with nonunion
S42.322P		S42.32	Displaced transverse fracture of shaft of humerus, left arm, subsequent encounter for fracture with malunion
S42.322S		S42.32	Displaced transverse fracture of shaft of humerus, left arm, sequela
S42.323		S42.32	Displaced transverse fracture of shaft of humerus, unspecified arm
S42.323A		S42.32	Displaced transverse fracture of shaft of humerus, unspecified arm, initial encounter for closed fracture
S42.323B		S42.32	Displaced transverse fracture of shaft of humerus, unspecified arm, initial encounter for open fracture
S42.323D		S42.32	Displaced transverse fracture of shaft of humerus, unspecified arm, subsequent encounter for fracture with routine healing
S42.323G		S42.32	Displaced transverse fracture of shaft of humerus, unspecified arm, subsequent encounter for fracture with delayed healing
S42.323K		S42.32	Displaced transverse fracture of shaft of humerus, unspecified arm, subsequent encounter for fracture with nonunion
S42.323P		S42.32	Displaced transverse fracture of shaft of humerus, unspecified arm, subsequent encounter for fracture with malunion
S42.323S		S42.32	Displaced transverse fracture of shaft of humerus, unspecified arm, sequela
S42.324		S42.32	Nondisplaced transverse fracture of shaft of humerus, right arm
S42.324A		S42.32	Nondisplaced transverse fracture of shaft of humerus, right arm, initial encounter for closed fracture
S42.324B		S42.32	Nondisplaced transverse fracture of shaft of humerus, right arm, initial encounter for open fracture
S42.324D		S42.32	Nondisplaced transverse fracture of shaft of humerus, right arm, subsequent encounter for fracture with routine healing
S42.324G		S42.32	Nondisplaced transverse fracture of shaft of humerus, right arm, subsequent encounter for fracture with delayed healing
S42.324K		S42.32	Nondisplaced transverse fracture of shaft of humerus, right arm, subsequent encounter for fracture with nonunion
S42.324P		S42.32	Nondisplaced transverse fracture of shaft of humerus, right arm, subsequent encounter for fracture with malunion
S42.324S		S42.32	Nondisplaced transverse fracture of shaft of humerus, right arm, sequela
S42.325		S42.32	Nondisplaced transverse fracture of shaft of humerus, left arm
S42.325A		S42.32	Nondisplaced transverse fracture of shaft of humerus, left arm, initial encounter for closed fracture
S42.325B		S42.32	Nondisplaced transverse fracture of shaft of humerus, left arm, initial encounter for open fracture
S42.325D		S42.32	Nondisplaced transverse fracture of shaft of humerus, left arm, subsequent encounter for fracture with routine healing
S42.325G		S42.32	Nondisplaced transverse fracture of shaft of humerus, left arm, subsequent encounter for fracture with delayed healing
S42.325K		S42.32	Nondisplaced transverse fracture of shaft of humerus, left arm, subsequent encounter for fracture with nonunion
S42.325P		S42.32	Nondisplaced transverse fracture of shaft of humerus, left arm, subsequent encounter for fracture with malunion
S42.325S		S42.32	Nondisplaced transverse fracture of shaft of humerus, left arm, sequela
S42.326		S42.32	Nondisplaced transverse fracture of shaft of humerus, unspecified arm
S42.326A		S42.32	Nondisplaced transverse fracture of shaft of humerus, unspecified arm, initial encounter for closed fracture
S42.326B		S42.32	Nondisplaced transverse fracture of shaft of humerus, unspecified arm, initial encounter for open fracture
S42.326D		S42.32	Nondisplaced transverse fracture of shaft of humerus, unspecified arm, subsequent encounter for fracture with routine healing
S42.326G		S42.32	Nondisplaced transverse fracture of shaft of humerus, unspecified arm, subsequent encounter for fracture with delayed healing
S42.326K		S42.32	Nondisplaced transverse fracture of shaft of humerus, unspecified arm, subsequent encounter for fracture with nonunion
S42.326P		S42.32	Nondisplaced transverse fracture of shaft of humerus, unspecified arm, subsequent encounter for fracture with malunion
S42.326S		S42.32	Nondisplaced transverse fracture of shaft of humerus, unspecified arm, sequela
	S42.33*		Oblique fracture of shaft of humerus
S42.331		S42.33	Displaced oblique fracture of shaft of humerus, right arm
S42.331A		S42.33	Displaced oblique fracture of shaft of humerus, right arm, initial encounter for closed fracture
S42.331B		S42.33	Displaced oblique fracture of shaft of humerus, right arm, initial encounter for open fracture
S42.331D		S42.33	Displaced oblique fracture of shaft of humerus, right arm, subsequent encounter for fracture with routine healing
S42.331G		S42.33	Displaced oblique fracture of shaft of humerus, right arm, subsequent encounter for fracture with delayed healing
S42.331K		S42.33	Displaced oblique fracture of shaft of humerus, right arm, subsequent encounter for fracture with nonunion
S42.331P		S42.33	Displaced oblique fracture of shaft of humerus, right arm, subsequent encounter for fracture with malunion
S42.331S		S42.33	Displaced oblique fracture of shaft of humerus, right arm, sequela
S42.332		S42.33	Displaced oblique fracture of shaft of humerus, left arm
S42.332A		S42.33	Displaced oblique fracture of shaft of humerus, left arm, initial encounter for closed fracture
S42.332B		S42.33	Displaced oblique fracture of shaft of humerus, left arm, initial encounter for open fracture
S42.332D		S42.33	Displaced oblique fracture of shaft of humerus, left arm, subsequent encounter for fracture with routine healing
S42.332G		S42.33	Displaced oblique fracture of shaft of humerus, left arm, subsequent encounter for fracture with delayed healing
S42.332K		S42.33	Displaced oblique fracture of shaft of humerus, left arm, subsequent encounter for fracture with nonunion
S42.332P		S42.33	Displaced oblique fracture of shaft of humerus, left arm, subsequent encounter for fracture with malunion
S42.332S		S42.33	Displaced oblique fracture of shaft of humerus, left arm, sequela
S42.333		S42.33	Displaced oblique fracture of shaft of humerus, unspecified arm
S42.333A		S42.33	Displaced oblique fracture of shaft of humerus, unspecified arm, initial encounter for closed fracture
S42.333B		S42.33	Displaced oblique fracture of shaft of humerus, unspecified arm, initial encounter for open fracture
S42.333D		S42.33	Displaced oblique fracture of shaft of humerus, unspecified arm, subsequent encounter for fracture with routine healing
S42.333G		S42.33	Displaced oblique fracture of shaft of humerus, unspecified arm, subsequent encounter for fracture with delayed healing
S42.333K		S42.33	Displaced oblique fracture of shaft of humerus, unspecified arm, subsequent encounter for fracture with nonunion
S42.333P		S42.33	Displaced oblique fracture of shaft of humerus, unspecified arm, subsequent encounter for fracture with malunion
S42.333S		S42.33	Displaced oblique fracture of shaft of humerus, unspecified arm, sequela
S42.334		S42.33	Nondisplaced oblique fracture of shaft of humerus, right arm
S42.334A		S42.33	Nondisplaced oblique fracture of shaft of humerus, right arm, initial encounter for closed fracture
S42.334B		S42.33	Nondisplaced oblique fracture of shaft of humerus, right arm, initial encounter for open fracture
S42.334D		S42.33	Nondisplaced oblique fracture of shaft of humerus, right arm, subsequent encounter for fracture with routine healing
S42.334G		S42.33	Nondisplaced oblique fracture of shaft of humerus, right arm, subsequent encounter for fracture with delayed healing
S42.334K		S42.33	Nondisplaced oblique fracture of shaft of humerus, right arm, subsequent encounter for fracture with nonunion
S42.334P		S42.33	Nondisplaced oblique fracture of shaft of humerus, right arm, subsequent encounter for fracture with malunion
S42.334S		S42.33	Nondisplaced oblique fracture of shaft of humerus, right arm, sequela
S42.335		S42.33	Nondisplaced oblique fracture of shaft of humerus, left arm
S42.335A		S42.33	Nondisplaced oblique fracture of shaft of humerus, left arm, initial encounter for closed fracture
S42.335B		S42.33	Nondisplaced oblique fracture of shaft of humerus, left arm, initial encounter for open fracture
S42.335D		S42.33	Nondisplaced oblique fracture of shaft of humerus, left arm, subsequent encounter for fracture with routine healing
S42.335G		S42.33	Nondisplaced oblique fracture of shaft of humerus, left arm, subsequent encounter for fracture with delayed healing
S42.335K		S42.33	Nondisplaced oblique fracture of shaft of humerus, left arm, subsequent encounter for fracture with nonunion
S42.335P		S42.33	Nondisplaced oblique fracture of shaft of humerus, left arm, subsequent encounter for fracture with malunion
S42.335S		S42.33	Nondisplaced oblique fracture of shaft of humerus, left arm, sequela
S42.336		S42.33	Nondisplaced oblique fracture of shaft of humerus, unspecified arm
S42.336A		S42.33	Nondisplaced oblique fracture of shaft of humerus, unspecified arm, initial encounter for closed fracture
S42.336B		S42.33	Nondisplaced oblique fracture of shaft of humerus, unspecified arm, initial encounter for open fracture
S42.336D		S42.33	Nondisplaced oblique fracture of shaft of humerus, unspecified arm, subsequent encounter for fracture with routine healing
S42.336G		S42.33	Nondisplaced oblique fracture of shaft of humerus, unspecified arm, subsequent encounter for fracture with delayed healing
S42.336K		S42.33	Nondisplaced oblique fracture of shaft of humerus, unspecified arm, subsequent encounter for fracture with nonunion
S42.336P		S42.33	Nondisplaced oblique fracture of shaft of humerus, unspecified arm, subsequent encounter for fracture with malunion
S42.336S		S42.33	Nondisplaced oblique fracture of shaft of humerus, unspecified arm, sequela
	S42.34*		Spiral fracture of shaft of humerus
S42.341		S42.34	Displaced spiral fracture of shaft of humerus, right arm
S42.341A		S42.34	Displaced spiral fracture of shaft of humerus, right arm, initial encounter for closed fracture
S42.341B		S42.34	Displaced spiral fracture of shaft of humerus, right arm, initial encounter for open fracture
S42.341D		S42.34	Displaced spiral fracture of shaft of humerus, right arm, subsequent encounter for fracture with routine healing
S42.341G		S42.34	Displaced spiral fracture of shaft of humerus, right arm, subsequent encounter for fracture with delayed healing
S42.341K		S42.34	Displaced spiral fracture of shaft of humerus, right arm, subsequent encounter for fracture with nonunion
S42.341P		S42.34	Displaced spiral fracture of shaft of humerus, right arm, subsequent encounter for fracture with malunion
S42.341S		S42.34	Displaced spiral fracture of shaft of humerus, right arm, sequela
S42.342		S42.34	Displaced spiral fracture of shaft of humerus, left arm
S42.342A		S42.34	Displaced spiral fracture of shaft of humerus, left arm, initial encounter for closed fracture
S42.342B		S42.34	Displaced spiral fracture of shaft of humerus, left arm, initial encounter for open fracture
S42.342D		S42.34	Displaced spiral fracture of shaft of humerus, left arm, subsequent encounter for fracture with routine healing
S42.342G		S42.34	Displaced spiral fracture of shaft of humerus, left arm, subsequent encounter for fracture with delayed healing
S42.342K		S42.34	Displaced spiral fracture of shaft of humerus, left arm, subsequent encounter for fracture with nonunion
S42.342P		S42.34	Displaced spiral fracture of shaft of humerus, left arm, subsequent encounter for fracture with malunion
S42.342S		S42.34	Displaced spiral fracture of shaft of humerus, left arm, sequela
S42.343		S42.34	Displaced spiral fracture of shaft of humerus, unspecified arm
S42.343A		S42.34	Displaced spiral fracture of shaft of humerus, unspecified arm, initial encounter for closed fracture
S42.343B		S42.34	Displaced spiral fracture of shaft of humerus, unspecified arm, initial encounter for open fracture
S42.343D		S42.34	Displaced spiral fracture of shaft of humerus, unspecified arm, subsequent encounter for fracture with routine healing
S42.343G		S42.34	Displaced spiral fracture of shaft of humerus, unspecified arm, subsequent encounter for fracture with delayed healing
S42.343K		S42.34	Displaced spiral fracture of shaft of humerus, unspecified arm, subsequent encounter for fracture with nonunion
S42.343P		S42.34	Displaced spiral fracture of shaft of humerus, unspecified arm, subsequent encounter for fracture with malunion
S42.343S		S42.34	Displaced spiral fracture of shaft of humerus, unspecified arm, sequela
S42.344		S42.34	Nondisplaced spiral fracture of shaft of humerus, right arm
S42.344A		S42.34	Nondisplaced spiral fracture of shaft of humerus, right arm, initial encounter for closed fracture
S42.344B		S42.34	Nondisplaced spiral fracture of shaft of humerus, right arm, initial encounter for open fracture
S42.344D		S42.34	Nondisplaced spiral fracture of shaft of humerus, right arm, subsequent encounter for fracture with routine healing
S42.344G		S42.34	Nondisplaced spiral fracture of shaft of humerus, right arm, subsequent encounter for fracture with delayed healing
S42.344K		S42.34	Nondisplaced spiral fracture of shaft of humerus, right arm, subsequent encounter for fracture with nonunion
S42.344P		S42.34	Nondisplaced spiral fracture of shaft of humerus, right arm, subsequent encounter for fracture with malunion
S42.344S		S42.34	Nondisplaced spiral fracture of shaft of humerus, right arm, sequela
S42.345		S42.34	Nondisplaced spiral fracture of shaft of humerus, left arm
S42.345A		S42.34	Nondisplaced spiral fracture of shaft of humerus, left arm, initial encounter for closed fracture
S42.345B		S42.34	Nondisplaced spiral fracture of shaft of humerus, left arm, initial encounter for open fracture
S42.345D		S42.34	Nondisplaced spiral fracture of shaft of humerus, left arm, subsequent encounter for fracture with routine healing
S42.345G		S42.34	Nondisplaced spiral fracture of shaft of humerus, left arm, subsequent encounter for fracture with delayed healing
S42.345K		S42.34	Nondisplaced spiral fracture of shaft of humerus, left arm, subsequent encounter for fracture with nonunion
S42.345P		S42.34	Nondisplaced spiral fracture of shaft of humerus, left arm, subsequent encounter for fracture with malunion
S42.345S		S42.34	Nondisplaced spiral fracture of shaft of humerus, left arm, sequela
S42.346		S42.34	Nondisplaced spiral fracture of shaft of humerus, unspecified arm
S42.346A		S42.34	Nondisplaced spiral fracture of shaft of humerus, unspecified arm, initial encounter for closed fracture
S42.346B		S42.34	Nondisplaced spiral fracture of shaft of humerus, unspecified arm, initial encounter for open fracture
S42.346D		S42.34	Nondisplaced spiral fracture of shaft of humerus, unspecified arm, subsequent encounter for fracture with routine healing
S42.346G		S42.34	Nondisplaced spiral fracture of shaft of humerus, unspecified arm, subsequent encounter for fracture with delayed healing
S42.346K		S42.34	Nondisplaced spiral fracture of shaft of humerus, unspecified arm, subsequent encounter for fracture with nonunion
S42.346P		S42.34	Nondisplaced spiral fracture of shaft of humerus, unspecified arm, subsequent encounter for fracture with malunion
S42.346S		S42.34	Nondisplaced spiral fracture of shaft of humerus, unspecified arm, sequela
	S42.35*		Comminuted fracture of shaft of humerus
S42.351		S42.35	Displaced comminuted fracture of shaft of humerus, right arm
S42.351A		S42.35	Displaced comminuted fracture of shaft of humerus, right arm, initial encounter for closed fracture
S42.351B		S42.35	Displaced comminuted fracture of shaft of humerus, right arm, initial encounter for open fracture
S42.351D		S42.35	Displaced comminuted fracture of shaft of humerus, right arm, subsequent encounter for fracture with routine healing
S42.351G		S42.35	Displaced comminuted fracture of shaft of humerus, right arm, subsequent encounter for fracture with delayed healing
S42.351K		S42.35	Displaced comminuted fracture of shaft of humerus, right arm, subsequent encounter for fracture with nonunion
S42.351P		S42.35	Displaced comminuted fracture of shaft of humerus, right arm, subsequent encounter for fracture with malunion
S42.351S		S42.35	Displaced comminuted fracture of shaft of humerus, right arm, sequela
S42.352		S42.35	Displaced comminuted fracture of shaft of humerus, left arm
S42.352A		S42.35	Displaced comminuted fracture of shaft of humerus, left arm, initial encounter for closed fracture
S42.352B		S42.35	Displaced comminuted fracture of shaft of humerus, left arm, initial encounter for open fracture
S42.352D		S42.35	Displaced comminuted fracture of shaft of humerus, left arm, subsequent encounter for fracture with routine healing
S42.352G		S42.35	Displaced comminuted fracture of shaft of humerus, left arm, subsequent encounter for fracture with delayed healing
S42.352K		S42.35	Displaced comminuted fracture of shaft of humerus, left arm, subsequent encounter for fracture with nonunion
S42.352P		S42.35	Displaced comminuted fracture of shaft of humerus, left arm, subsequent encounter for fracture with malunion
S42.352S		S42.35	Displaced comminuted fracture of shaft of humerus, left arm, sequela
S42.353		S42.35	Displaced comminuted fracture of shaft of humerus, unspecified arm
S42.353A		S42.35	Displaced comminuted fracture of shaft of humerus, unspecified arm, initial encounter for closed fracture
S42.353B		S42.35	Displaced comminuted fracture of shaft of humerus, unspecified arm, initial encounter for open fracture
S42.353D		S42.35	Displaced comminuted fracture of shaft of humerus, unspecified arm, subsequent encounter for fracture with routine healing
S42.353G		S42.35	Displaced comminuted fracture of shaft of humerus, unspecified arm, subsequent encounter for fracture with delayed healing
S42.353K		S42.35	Displaced comminuted fracture of shaft of humerus, unspecified arm, subsequent encounter for fracture with nonunion
S42.353P		S42.35	Displaced comminuted fracture of shaft of humerus, unspecified arm, subsequent encounter for fracture with malunion
S42.353S		S42.35	Displaced comminuted fracture of shaft of humerus, unspecified arm, sequela
S42.354		S42.35	Nondisplaced comminuted fracture of shaft of humerus, right arm
S42.354A		S42.35	Nondisplaced comminuted fracture of shaft of humerus, right arm, initial encounter for closed fracture
S42.354B		S42.35	Nondisplaced comminuted fracture of shaft of humerus, right arm, initial encounter for open fracture
S42.354D		S42.35	Nondisplaced comminuted fracture of shaft of humerus, right arm, subsequent encounter for fracture with routine healing
S42.354G		S42.35	Nondisplaced comminuted fracture of shaft of humerus, right arm, subsequent encounter for fracture with delayed healing
S42.354K		S42.35	Nondisplaced comminuted fracture of shaft of humerus, right arm, subsequent encounter for fracture with nonunion
S42.354P		S42.35	Nondisplaced comminuted fracture of shaft of humerus, right arm, subsequent encounter for fracture with malunion
S42.354S		S42.35	Nondisplaced comminuted fracture of shaft of humerus, right arm, sequela
S42.355		S42.35	Nondisplaced comminuted fracture of shaft of humerus, left arm
S42.355A		S42.35	Nondisplaced comminuted fracture of shaft of humerus, left arm, initial encounter for closed fracture
S42.355B		S42.35	Nondisplaced comminuted fracture of shaft of humerus, left arm, initial encounter for open fracture
S42.355D		S42.35	Nondisplaced comminuted fracture of shaft of humerus, left arm, subsequent encounter for fracture with routine healing
S42.355G		S42.35	Nondisplaced comminuted fracture of shaft of humerus, left arm, subsequent encounter for fracture with delayed healing
S42.355K		S42.35	Nondisplaced comminuted fracture of shaft of humerus, left arm, subsequent encounter for fracture with nonunion
S42.355P		S42.35	Nondisplaced comminuted fracture of shaft of humerus, left arm, subsequent encounter for fracture with malunion
S42.355S		S42.35	Nondisplaced comminuted fracture of shaft of humerus, left arm, sequela
S42.356		S42.35	Nondisplaced comminuted fracture of shaft of humerus, unspecified arm
S42.356A		S42.35	Nondisplaced comminuted fracture of shaft of humerus, unspecified arm, initial encounter for closed fracture
S42.356B		S42.35	Nondisplaced comminuted fracture of shaft of humerus, unspecified arm, initial encounter for open fracture
S42.356D		S42.35	Nondisplaced comminuted fracture of shaft of humerus, unspecified arm, subsequent encounter for fracture with routine healing
S42.356G		S42.35	Nondisplaced comminuted fracture of shaft of humerus, unspecified arm, subsequent encounter for fracture with delayed healing
S42.356K		S42.35	Nondisplaced comminuted fracture of shaft of humerus, unspecified arm, subsequent encounter for fracture with nonunion
S42.356P		S42.35	Nondisplaced comminuted fracture of shaft of humerus, unspecified arm, subsequent encounter for fracture with malunion
S42.356S		S42.35	Nondisplaced comminuted fracture of shaft of humerus, unspecified arm, sequela
	S42.36*		Segmental fracture of shaft of humerus
S42.361		S42.36	Displaced segmental fracture of shaft of humerus, right arm
S42.361A		S42.36	Displaced segmental fracture of shaft of humerus, right arm, initial encounter for closed fracture
S42.361B		S42.36	Displaced segmental fracture of shaft of humerus, right arm, initial encounter for open fracture
S42.361D		S42.36	Displaced segmental fracture of shaft of humerus, right arm, subsequent encounter for fracture with routine healing
S42.361G		S42.36	Displaced segmental fracture of shaft of humerus, right arm, subsequent encounter for fracture with delayed healing
S42.361K		S42.36	Displaced segmental fracture of shaft of humerus, right arm, subsequent encounter for fracture with nonunion
S42.361P		S42.36	Displaced segmental fracture of shaft of humerus, right arm, subsequent encounter for fracture with malunion
S42.361S		S42.36	Displaced segmental fracture of shaft of humerus, right arm, sequela
S42.362		S42.36	Displaced segmental fracture of shaft of humerus, left arm
S42.362A		S42.36	Displaced segmental fracture of shaft of humerus, left arm, initial encounter for closed fracture
S42.362B		S42.36	Displaced segmental fracture of shaft of humerus, left arm, initial encounter for open fracture
S42.362D		S42.36	Displaced segmental fracture of shaft of humerus, left arm, subsequent encounter for fracture with routine healing
S42.362G		S42.36	Displaced segmental fracture of shaft of humerus, left arm, subsequent encounter for fracture with delayed healing
S42.362K		S42.36	Displaced segmental fracture of shaft of humerus, left arm, subsequent encounter for fracture with nonunion
S42.362P		S42.36	Displaced segmental fracture of shaft of humerus, left arm, subsequent encounter for fracture with malunion
S42.362S		S42.36	Displaced segmental fracture of shaft of humerus, left arm, sequela
S42.363		S42.36	Displaced segmental fracture of shaft of humerus, unspecified arm
S42.363A		S42.36	Displaced segmental fracture of shaft of humerus, unspecified arm, initial encounter for closed fracture
S42.363B		S42.36	Displaced segmental fracture of shaft of humerus, unspecified arm, initial encounter for open fracture
S42.363D		S42.36	Displaced segmental fracture of shaft of humerus, unspecified arm, subsequent encounter for fracture with routine healing
S42.363G		S42.36	Displaced segmental fracture of shaft of humerus, unspecified arm, subsequent encounter for fracture with delayed healing
S42.363K		S42.36	Displaced segmental fracture of shaft of humerus, unspecified arm, subsequent encounter for fracture with nonunion
S42.363P		S42.36	Displaced segmental fracture of shaft of humerus, unspecified arm, subsequent encounter for fracture with malunion
S42.363S		S42.36	Displaced segmental fracture of shaft of humerus, unspecified arm, sequela
S42.364		S42.36	Nondisplaced segmental fracture of shaft of humerus, right arm
S42.364A		S42.36	Nondisplaced segmental fracture of shaft of humerus, right arm, initial encounter for closed fracture
S42.364B		S42.36	Nondisplaced segmental fracture of shaft of humerus, right arm, initial encounter for open fracture
S42.364D		S42.36	Nondisplaced segmental fracture of shaft of humerus, right arm, subsequent encounter for fracture with routine healing
S42.364G		S42.36	Nondisplaced segmental fracture of shaft of humerus, right arm, subsequent encounter for fracture with delayed healing
S42.364K		S42.36	Nondisplaced segmental fracture of shaft of humerus, right arm, subsequent encounter for fracture with nonunion
S42.364P		S42.36	Nondisplaced segmental fracture of shaft of humerus, right arm, subsequent encounter for fracture with malunion
S42.364S		S42.36	Nondisplaced segmental fracture of shaft of humerus, right arm, sequela
S42.365		S42.36	Nondisplaced segmental fracture of shaft of humerus, left arm
S42.365A		S42.36	Nondisplaced segmental fracture of shaft of humerus, left arm, initial encounter for closed fracture
S42.365B		S42.36	Nondisplaced segmental fracture of shaft of humerus, left arm, initial encounter for open fracture
S42.365D		S42.36	Nondisplaced segmental fracture of shaft of humerus, left arm, subsequent encounter for fracture with routine healing
S42.365G		S42.36	Nondisplaced segmental fracture of shaft of humerus, left arm, subsequent encounter for fracture with delayed healing
S42.365K		S42.36	Nondisplaced segmental fracture of shaft of humerus, left arm, subsequent encounter for fracture with nonunion
S42.365P		S42.36	Nondisplaced segmental fracture of shaft of humerus, left arm, subsequent encounter for fracture with malunion
S42.365S		S42.36	Nondisplaced segmental fracture of shaft of humerus, left arm, sequela
S42.366		S42.36	Nondisplaced segmental fracture of shaft of humerus, unspecified arm
S42.366A		S42.36	Nondisplaced segmental fracture of shaft of humerus, unspecified arm, initial encounter for closed fracture
S42.366B		S42.36	Nondisplaced segmental fracture of shaft of humerus, unspecified arm, initial encounter for open fracture
S42.366D		S42.36	Nondisplaced segmental fracture of shaft of humerus, unspecified arm, subsequent encounter for fracture with routine healing
S42.366G		S42.36	Nondisplaced segmental fracture of shaft of humerus, unspecified arm, subsequent encounter for fracture with delayed healing
S42.366K		S42.36	Nondisplaced segmental fracture of shaft of humerus, unspecified arm, subsequent encounter for fracture with nonunion
S42.366P		S42.36	Nondisplaced segmental fracture of shaft of humerus, unspecified arm, subsequent encounter for fracture with malunion
S42.366S		S42.36	Nondisplaced segmental fracture of shaft of humerus, unspecified arm, sequela
	S42.39*		Other fracture of shaft of humerus
S42.391		S42.39	Other fracture of shaft of right humerus
S42.391A		S42.39	Other fracture of shaft of right humerus, initial encounter for closed fracture
S42.391B		S42.39	Other fracture of shaft of right humerus, initial encounter for open fracture
S42.391D		S42.39	Other fracture of shaft of right humerus, subsequent encounter for fracture with routine healing
S42.391G		S42.39	Other fracture of shaft of right humerus, subsequent encounter for fracture with delayed healing
S42.391K		S42.39	Other fracture of shaft of right humerus, subsequent encounter for fracture with nonunion
S42.391P		S42.39	Other fracture of shaft of right humerus, subsequent encounter for fracture with malunion
S42.391S		S42.39	Other fracture of shaft of right humerus, sequela
S42.392		S42.39	Other fracture of shaft of left humerus
S42.392A		S42.39	Other fracture of shaft of left humerus, initial encounter for closed fracture
S42.392B		S42.39	Other fracture of shaft of left humerus, initial encounter for open fracture
S42.392D		S42.39	Other fracture of shaft of left humerus, subsequent encounter for fracture with routine healing
S42.392G		S42.39	Other fracture of shaft of left humerus, subsequent encounter for fracture with delayed healing
S42.392K		S42.39	Other fracture of shaft of left humerus, subsequent encounter for fracture with nonunion
S42.392P		S42.39	Other fracture of shaft of left humerus, subsequent encounter for fracture with malunion
S42.392S		S42.39	Other fracture of shaft of left humerus, sequela
S42.399		S42.39	Other fracture of shaft of unspecified humerus
S42.399A		S42.39	Other fracture of shaft of unspecified humerus, initial encounter for closed fracture
S42.399B		S42.39	Other fracture of shaft of unspecified humerus, initial encounter for open fracture
S42.399D		S42.39	Other fracture of shaft of unspecified humerus, subsequent encounter for fracture with routine healing
S42.399G		S42.39	Other fracture of shaft of unspecified humerus, subsequent encounter for fracture with delayed healing
S42.399K		S42.39	Other fracture of shaft of unspecified humerus, subsequent encounter for fracture with nonunion
S42.399P		S42.39	Other fracture of shaft of unspecified humerus, subsequent encounter for fracture with malunion
S42.399S		S42.39	Other fracture of shaft of unspecified humerus, sequela
	S42.40*		Unspecified fracture of lower end of humerus
S42.401		S42.40	Unspecified fracture of lower end of right humerus
S42.401A		S42.40	Unspecified fracture of lower end of right humerus, initial encounter for closed fracture
S42.401B		S42.40	Unspecified fracture of lower end of right humerus, initial encounter for open fracture
S42.401D		S42.40	Unspecified fracture of lower end of right humerus, subsequent encounter for fracture with routine healing
S42.401G		S42.40	Unspecified fracture of lower end of right humerus, subsequent encounter for fracture with delayed healing
S42.401K		S42.40	Unspecified fracture of lower end of right humerus, subsequent encounter for fracture with nonunion
S42.401P		S42.40	Unspecified fracture of lower end of right humerus, subsequent encounter for fracture with malunion
S42.401S		S42.40	Unspecified fracture of lower end of right humerus, sequela
S42.402		S42.40	Unspecified fracture of lower end of left humerus
S42.402A		S42.40	Unspecified fracture of lower end of left humerus, initial encounter for closed fracture
S42.402B		S42.40	Unspecified fracture of lower end of left humerus, initial encounter for open fracture
S42.402D		S42.40	Unspecified fracture of lower end of left humerus, subsequent encounter for fracture with routine healing
S42.402G		S42.40	Unspecified fracture of lower end of left humerus, subsequent encounter for fracture with delayed healing
S42.402K		S42.40	Unspecified fracture of lower end of left humerus, subsequent encounter for fracture with nonunion
S42.402P		S42.40	Unspecified fracture of lower end of left humerus, subsequent encounter for fracture with malunion
S42.402S		S42.40	Unspecified fracture of lower end of left humerus, sequela
S42.409		S42.40	Unspecified fracture of lower end of unspecified humerus
S42.409A		S42.40	Unspecified fracture of lower end of unspecified humerus, initial encounter for closed fracture
S42.409B		S42.40	Unspecified fracture of lower end of unspecified humerus, initial encounter for open fracture
S42.409D		S42.40	Unspecified fracture of lower end of unspecified humerus, subsequent encounter for fracture with routine healing
S42.409G		S42.40	Unspecified fracture of lower end of unspecified humerus, subsequent encounter for fracture with delayed healing
S42.409K		S42.40	Unspecified fracture of lower end of unspecified humerus, subsequent encounter for fracture with nonunion
S42.409P		S42.40	Unspecified fracture of lower end of unspecified humerus, subsequent encounter for fracture with malunion
S42.409S		S42.40	Unspecified fracture of lower end of unspecified humerus, sequela
	S42.41*		Simple supracondylar fracture without intercondylar fracture of humerus
S42.411		S42.41	Displaced simple supracondylar fracture without intercondylar fracture of right humerus
S42.411A		S42.41	Displaced simple supracondylar fracture without intercondylar fracture of right humerus, initial encounter for closed fracture
S42.411B		S42.41	Displaced simple supracondylar fracture without intercondylar fracture of right humerus, initial encounter for open fracture
S42.411D		S42.41	Displaced simple supracondylar fracture without intercondylar fracture of right humerus, subsequent encounter for fracture with routine healing
S42.411G		S42.41	Displaced simple supracondylar fracture without intercondylar fracture of right humerus, subsequent encounter for fracture with delayed healing
S42.411K		S42.41	Displaced simple supracondylar fracture without intercondylar fracture of right humerus, subsequent encounter for fracture with nonunion
S42.411P		S42.41	Displaced simple supracondylar fracture without intercondylar fracture of right humerus, subsequent encounter for fracture with malunion
S42.411S		S42.41	Displaced simple supracondylar fracture without intercondylar fracture of right humerus, sequela
S42.412		S42.41	Displaced simple supracondylar fracture without intercondylar fracture of left humerus
S42.412A		S42.41	Displaced simple supracondylar fracture without intercondylar fracture of left humerus, initial encounter for closed fracture
S42.412B		S42.41	Displaced simple supracondylar fracture without intercondylar fracture of left humerus, initial encounter for open fracture
S42.412D		S42.41	Displaced simple supracondylar fracture without intercondylar fracture of left humerus, subsequent encounter for fracture with routine healing
S42.412G		S42.41	Displaced simple supracondylar fracture without intercondylar fracture of left humerus, subsequent encounter for fracture with delayed healing
S42.412K		S42.41	Displaced simple supracondylar fracture without intercondylar fracture of left humerus, subsequent encounter for fracture with nonunion
S42.412P		S42.41	Displaced simple supracondylar fracture without intercondylar fracture of left humerus, subsequent encounter for fracture with malunion
S42.412S		S42.41	Displaced simple supracondylar fracture without intercondylar fracture of left humerus, sequela
S42.413		S42.41	Displaced simple supracondylar fracture without intercondylar fracture of unspecified humerus
S42.413A		S42.41	Displaced simple supracondylar fracture without intercondylar fracture of unspecified humerus, initial encounter for closed fracture
S42.413B		S42.41	Displaced simple supracondylar fracture without intercondylar fracture of unspecified humerus, initial encounter for open fracture
S42.413D		S42.41	Displaced simple supracondylar fracture without intercondylar fracture of unspecified humerus, subsequent encounter for fracture with routine healing
S42.413G		S42.41	Displaced simple supracondylar fracture without intercondylar fracture of unspecified humerus, subsequent encounter for fracture with delayed healing
S42.413K		S42.41	Displaced simple supracondylar fracture without intercondylar fracture of unspecified humerus, subsequent encounter for fracture with nonunion
S42.413P		S42.41	Displaced simple supracondylar fracture without intercondylar fracture of unspecified humerus, subsequent encounter for fracture with malunion
S42.413S		S42.41	Displaced simple supracondylar fracture without intercondylar fracture of unspecified humerus, sequela
S42.414		S42.41	Nondisplaced simple supracondylar fracture without intercondylar fracture of right humerus
S42.414A		S42.41	Nondisplaced simple supracondylar fracture without intercondylar fracture of right humerus, initial encounter for closed fracture
S42.414B		S42.41	Nondisplaced simple supracondylar fracture without intercondylar fracture of right humerus, initial encounter for open fracture
S42.414D		S42.41	Nondisplaced simple supracondylar fracture without intercondylar fracture of right humerus, subsequent encounter for fracture with routine healing
S42.414G		S42.41	Nondisplaced simple supracondylar fracture without intercondylar fracture of right humerus, subsequent encounter for fracture with delayed healing
S42.414K		S42.41	Nondisplaced simple supracondylar fracture without intercondylar fracture of right humerus, subsequent encounter for fracture with nonunion
S42.414P		S42.41	Nondisplaced simple supracondylar fracture without intercondylar fracture of right humerus, subsequent encounter for fracture with malunion
S42.414S		S42.41	Nondisplaced simple supracondylar fracture without intercondylar fracture of right humerus, sequela
S42.415		S42.41	Nondisplaced simple supracondylar fracture without intercondylar fracture of left humerus
S42.415A		S42.41	Nondisplaced simple supracondylar fracture without intercondylar fracture of left humerus, initial encounter for closed fracture
S42.415B		S42.41	Nondisplaced simple supracondylar fracture without intercondylar fracture of left humerus, initial encounter for open fracture
S42.415D		S42.41	Nondisplaced simple supracondylar fracture without intercondylar fracture of left humerus, subsequent encounter for fracture with routine healing
S42.415G		S42.41	Nondisplaced simple supracondylar fracture without intercondylar fracture of left humerus, subsequent encounter for fracture with delayed healing
S42.415K		S42.41	Nondisplaced simple supracondylar fracture without intercondylar fracture of left humerus, subsequent encounter for fracture with nonunion
S42.415P		S42.41	Nondisplaced simple supracondylar fracture without intercondylar fracture of left humerus, subsequent encounter for fracture with malunion
S42.415S		S42.41	Nondisplaced simple supracondylar fracture without intercondylar fracture of left humerus, sequela
S42.416		S42.41	Nondisplaced simple supracondylar fracture without intercondylar fracture of unspecified humerus
S42.416A		S42.41	Nondisplaced simple supracondylar fracture without intercondylar fracture of unspecified humerus, initial encounter for closed fracture
S42.416B		S42.41	Nondisplaced simple supracondylar fracture without intercondylar fracture of unspecified humerus, initial encounter for open fracture
S42.416D		S42.41	Nondisplaced simple supracondylar fracture without intercondylar fracture of unspecified humerus, subsequent encounter for fracture with routine healing
S42.416G		S42.41	Nondisplaced simple supracondylar fracture without intercondylar fracture of unspecified humerus, subsequent encounter for fracture with delayed healing
S42.416K		S42.41	Nondisplaced simple supracondylar fracture without intercondylar fracture of unspecified humerus, subsequent encounter for fracture with nonunion
S42.416P		S42.41	Nondisplaced simple supracondylar fracture without intercondylar fracture of unspecified humerus, subsequent encounter for fracture with malunion
S42.416S		S42.41	Nondisplaced simple supracondylar fracture without intercondylar fracture of unspecified humerus, sequela
	S42.42*		Comminuted supracondylar fracture without intercondylar fracture of humerus
S42.421		S42.42	Displaced comminuted supracondylar fracture without intercondylar fracture of right humerus
S42.421A		S42.42	Displaced comminuted supracondylar fracture without intercondylar fracture of right humerus, initial encounter for closed fracture
S42.421B		S42.42	Displaced comminuted supracondylar fracture without intercondylar fracture of right humerus, initial encounter for open fracture
S42.421D		S42.42	Displaced comminuted supracondylar fracture without intercondylar fracture of right humerus, subsequent encounter for fracture with routine healing
S42.421G		S42.42	Displaced comminuted supracondylar fracture without intercondylar fracture of right humerus, subsequent encounter for fracture with delayed healing
S42.421K		S42.42	Displaced comminuted supracondylar fracture without intercondylar fracture of right humerus, subsequent encounter for fracture with nonunion
S42.421P		S42.42	Displaced comminuted supracondylar fracture without intercondylar fracture of right humerus, subsequent encounter for fracture with malunion
S42.421S		S42.42	Displaced comminuted supracondylar fracture without intercondylar fracture of right humerus, sequela
S42.422		S42.42	Displaced comminuted supracondylar fracture without intercondylar fracture of left humerus
S42.422A		S42.42	Displaced comminuted supracondylar fracture without intercondylar fracture of left humerus, initial encounter for closed fracture
S42.422B		S42.42	Displaced comminuted supracondylar fracture without intercondylar fracture of left humerus, initial encounter for open fracture
S42.422D		S42.42	Displaced comminuted supracondylar fracture without intercondylar fracture of left humerus, subsequent encounter for fracture with routine healing
S42.422G		S42.42	Displaced comminuted supracondylar fracture without intercondylar fracture of left humerus, subsequent encounter for fracture with delayed healing
S42.422K		S42.42	Displaced comminuted supracondylar fracture without intercondylar fracture of left humerus, subsequent encounter for fracture with nonunion
S42.422P		S42.42	Displaced comminuted supracondylar fracture without intercondylar fracture of left humerus, subsequent encounter for fracture with malunion
S42.422S		S42.42	Displaced comminuted supracondylar fracture without intercondylar fracture of left humerus, sequela
S42.423		S42.42	Displaced comminuted supracondylar fracture without intercondylar fracture of unspecified humerus
S42.423A		S42.42	Displaced comminuted supracondylar fracture without intercondylar fracture of unspecified humerus, initial encounter for closed fracture
S42.423B		S42.42	Displaced comminuted supracondylar fracture without intercondylar fracture of unspecified humerus, initial encounter for open fracture
S42.423D		S42.42	Displaced comminuted supracondylar fracture without intercondylar fracture of unspecified humerus, subsequent encounter for fracture with routine healing
S42.423G		S42.42	Displaced comminuted supracondylar fracture without intercondylar fracture of unspecified humerus, subsequent encounter for fracture with delayed healing
S42.423K		S42.42	Displaced comminuted supracondylar fracture without intercondylar fracture of unspecified humerus, subsequent encounter for fracture with nonunion
S42.423P		S42.42	Displaced comminuted supracondylar fracture without intercondylar fracture of unspecified humerus, subsequent encounter for fracture with malunion
S42.423S		S42.42	Displaced comminuted supracondylar fracture without intercondylar fracture of unspecified humerus, sequela
S42.424		S42.42	Nondisplaced comminuted supracondylar fracture without intercondylar fracture of right humerus
S42.424A		S42.42	Nondisplaced comminuted supracondylar fracture without intercondylar fracture of right humerus, initial encounter for closed fracture
S42.424B		S42.42	Nondisplaced comminuted supracondylar fracture without intercondylar fracture of right humerus, initial encounter for open fracture
S42.424D		S42.42	Nondisplaced comminuted supracondylar fracture without intercondylar fracture of right humerus, subsequent encounter for fracture with routine healing
S42.424G		S42.42	Nondisplaced comminuted supracondylar fracture without intercondylar fracture of right humerus, subsequent encounter for fracture with delayed healing
S42.424K		S42.42	Nondisplaced comminuted supracondylar fracture without intercondylar fracture of right humerus, subsequent encounter for fracture with nonunion
S42.424P		S42.42	Nondisplaced comminuted supracondylar fracture without intercondylar fracture of right humerus, subsequent encounter for fracture with malunion
S42.424S		S42.42	Nondisplaced comminuted supracondylar fracture without intercondylar fracture of right humerus, sequela
S42.425		S42.42	Nondisplaced comminuted supracondylar fracture without intercondylar fracture of left humerus
S42.425A		S42.42	Nondisplaced comminuted supracondylar fracture without intercondylar fracture of left humerus, initial encounter for closed fracture
S42.425B		S42.42	Nondisplaced comminuted supracondylar fracture without intercondylar fracture of left humerus, initial encounter for open fracture
S42.425D		S42.42	Nondisplaced comminuted supracondylar fracture without intercondylar fracture of left humerus, subsequent encounter for fracture with routine healing
S42.425G		S42.42	Nondisplaced comminuted supracondylar fracture without intercondylar fracture of left humerus, subsequent encounter for fracture with delayed healing
S42.425K		S42.42	Nondisplaced comminuted supracondylar fracture without intercondylar fracture of left humerus, subsequent encounter for fracture with nonunion
S42.425P		S42.42	Nondisplaced comminuted supracondylar fracture without intercondylar fracture of left humerus, subsequent encounter for fracture with malunion
S42.425S		S42.42	Nondisplaced comminuted supracondylar fracture without intercondylar fracture of left humerus, sequela
S42.426		S42.42	Nondisplaced comminuted supracondylar fracture without intercondylar fracture of unspecified humerus
S42.426A		S42.42	Nondisplaced comminuted supracondylar fracture without intercondylar fracture of unspecified humerus, initial encounter for closed fracture
S42.426B		S42.42	Nondisplaced comminuted supracondylar fracture without intercondylar fracture of unspecified humerus, initial encounter for open fracture
S42.426D		S42.42	Nondisplaced comminuted supracondylar fracture without intercondylar fracture of unspecified humerus, subsequent encounter for fracture with routine healing
S42.426G		S42.42	Nondisplaced comminuted supracondylar fracture without intercondylar fracture of unspecified humerus, subsequent encounter for fracture with delayed healing
S42.426K		S42.42	Nondisplaced comminuted supracondylar fracture without intercondylar fracture of unspecified humerus, subsequent encounter for fracture with nonunion
S42.426P		S42.42	Nondisplaced comminuted supracondylar fracture without intercondylar fracture of unspecified humerus, subsequent encounter for fracture with malunion
S42.426S		S42.42	Nondisplaced comminuted supracondylar fracture without intercondylar fracture of unspecified humerus, sequela
	S42.43*		Fracture (avulsion) of lateral epicondyle of humerus
S42.431		S42.43	Displaced fracture (avulsion) of lateral epicondyle of right humerus
S42.431A		S42.43	Displaced fracture (avulsion) of lateral epicondyle of right humerus, initial encounter for closed fracture
S42.431B		S42.43	Displaced fracture (avulsion) of lateral epicondyle of right humerus, initial encounter for open fracture
S42.431D		S42.43	Displaced fracture (avulsion) of lateral epicondyle of right humerus, subsequent encounter for fracture with routine healing
S42.431G		S42.43	Displaced fracture (avulsion) of lateral epicondyle of right humerus, subsequent encounter for fracture with delayed healing
S42.431K		S42.43	Displaced fracture (avulsion) of lateral epicondyle of right humerus, subsequent encounter for fracture with nonunion
S42.431P		S42.43	Displaced fracture (avulsion) of lateral epicondyle of right humerus, subsequent encounter for fracture with malunion
S42.431S		S42.43	Displaced fracture (avulsion) of lateral epicondyle of right humerus, sequela
S42.432		S42.43	Displaced fracture (avulsion) of lateral epicondyle of left humerus
S42.432A		S42.43	Displaced fracture (avulsion) of lateral epicondyle of left humerus, initial encounter for closed fracture
S42.432B		S42.43	Displaced fracture (avulsion) of lateral epicondyle of left humerus, initial encounter for open fracture
S42.432D		S42.43	Displaced fracture (avulsion) of lateral epicondyle of left humerus, subsequent encounter for fracture with routine healing
S42.432G		S42.43	Displaced fracture (avulsion) of lateral epicondyle of left humerus, subsequent encounter for fracture with delayed healing
S42.432K		S42.43	Displaced fracture (avulsion) of lateral epicondyle of left humerus, subsequent encounter for fracture with nonunion
S42.432P		S42.43	Displaced fracture (avulsion) of lateral epicondyle of left humerus, subsequent encounter for fracture with malunion
S42.432S		S42.43	Displaced fracture (avulsion) of lateral epicondyle of left humerus, sequela
S42.433		S42.43	Displaced fracture (avulsion) of lateral epicondyle of unspecified humerus
S42.433A		S42.43	Displaced fracture (avulsion) of lateral epicondyle of unspecified humerus, initial encounter for closed fracture
S42.433B		S42.43	Displaced fracture (avulsion) of lateral epicondyle of unspecified humerus, initial encounter for open fracture
S42.433D		S42.43	Displaced fracture (avulsion) of lateral epicondyle of unspecified humerus, subsequent encounter for fracture with routine healing
S42.433G		S42.43	Displaced fracture (avulsion) of lateral epicondyle of unspecified humerus, subsequent encounter for fracture with delayed healing
S42.433K		S42.43	Displaced fracture (avulsion) of lateral epicondyle of unspecified humerus, subsequent encounter for fracture with nonunion
S42.433P		S42.43	Displaced fracture (avulsion) of lateral epicondyle of unspecified humerus, subsequent encounter for fracture with malunion
S42.433S		S42.43	Displaced fracture (avulsion) of lateral epicondyle of unspecified humerus, sequela
S42.434		S42.43	Nondisplaced fracture (avulsion) of lateral epicondyle of right humerus
S42.434A		S42.43	Nondisplaced fracture (avulsion) of lateral epicondyle of right humerus, initial encounter for closed fracture
S42.434B		S42.43	Nondisplaced fracture (avulsion) of lateral epicondyle of right humerus, initial encounter for open fracture
S42.434D		S42.43	Nondisplaced fracture (avulsion) of lateral epicondyle of right humerus, subsequent encounter for fracture with routine healing
S42.434G		S42.43	Nondisplaced fracture (avulsion) of lateral epicondyle of right humerus, subsequent encounter for fracture with delayed healing
S42.434K		S42.43	Nondisplaced fracture (avulsion) of lateral epicondyle of right humerus, subsequent encounter for fracture with nonunion
S42.434P		S42.43	Nondisplaced fracture (avulsion) of lateral epicondyle of right humerus, subsequent encounter for fracture with malunion
S42.434S		S42.43	Nondisplaced fracture (avulsion) of lateral epicondyle of right humerus, sequela
S42.435		S42.43	Nondisplaced fracture (avulsion) of lateral epicondyle of left humerus
S42.435A		S42.43	Nondisplaced fracture (avulsion) of lateral epicondyle of left humerus, initial encounter for closed fracture
S42.435B		S42.43	Nondisplaced fracture (avulsion) of lateral epicondyle of left humerus, initial encounter for open fracture
S42.435D		S42.43	Nondisplaced fracture (avulsion) of lateral epicondyle of left humerus, subsequent encounter for fracture with routine healing
S42.435G		S42.43	Nondisplaced fracture (avulsion) of lateral epicondyle of left humerus, subsequent encounter for fracture with delayed healing
S42.435K		S42.43	Nondisplaced fracture (avulsion) of lateral epicondyle of left humerus, subsequent encounter for fracture with nonunion
S42.435P		S42.43	Nondisplaced fracture (avulsion) of lateral epicondyle of left humerus, subsequent encounter for fracture with malunion
S42.435S		S42.43	Nondisplaced fracture (avulsion) of lateral epicondyle of left humerus, sequela
S42.436		S42.43	Nondisplaced fracture (avulsion) of lateral epicondyle of unspecified humerus
S42.436A		S42.43	Nondisplaced fracture (avulsion) of lateral epicondyle of unspecified humerus, initial encounter for closed fracture
S42.436B		S42.43	Nondisplaced fracture (avulsion) of lateral epicondyle of unspecified humerus, initial encounter for open fracture
S42.436D		S42.43	Nondisplaced fracture (avulsion) of lateral epicondyle of unspecified humerus, subsequent encounter for fracture with routine healing
S42.436G		S42.43	Nondisplaced fracture (avulsion) of lateral epicondyle of unspecified humerus, subsequent encounter for fracture with delayed healing
S42.436K		S42.43	Nondisplaced fracture (avulsion) of lateral epicondyle of unspecified humerus, subsequent encounter for fracture with nonunion
S42.436P		S42.43	Nondisplaced fracture (avulsion) of lateral epicondyle of unspecified humerus, subsequent encounter for fracture with malunion
S42.436S		S42.43	Nondisplaced fracture (avulsion) of lateral epicondyle of unspecified humerus, sequela
	S42.44*		Fracture (avulsion) of medial epicondyle of humerus
S42.441		S42.44	Displaced fracture (avulsion) of medial epicondyle of right humerus
S42.441A		S42.44	Displaced fracture (avulsion) of medial epicondyle of right humerus, initial encounter for closed fracture
S42.441B		S42.44	Displaced fracture (avulsion) of medial epicondyle of right humerus, initial encounter for open fracture
S42.441D		S42.44	Displaced fracture (avulsion) of medial epicondyle of right humerus, subsequent encounter for fracture with routine healing
S42.441G		S42.44	Displaced fracture (avulsion) of medial epicondyle of right humerus, subsequent encounter for fracture with delayed healing
S42.441K		S42.44	Displaced fracture (avulsion) of medial epicondyle of right humerus, subsequent encounter for fracture with nonunion
S42.441P		S42.44	Displaced fracture (avulsion) of medial epicondyle of right humerus, subsequent encounter for fracture with malunion
S42.441S		S42.44	Displaced fracture (avulsion) of medial epicondyle of right humerus, sequela
S42.442		S42.44	Displaced fracture (avulsion) of medial epicondyle of left humerus
S42.442A		S42.44	Displaced fracture (avulsion) of medial epicondyle of left humerus, initial encounter for closed fracture
S42.442B		S42.44	Displaced fracture (avulsion) of medial epicondyle of left humerus, initial encounter for open fracture
S42.442D		S42.44	Displaced fracture (avulsion) of medial epicondyle of left humerus, subsequent encounter for fracture with routine healing
S42.442G		S42.44	Displaced fracture (avulsion) of medial epicondyle of left humerus, subsequent encounter for fracture with delayed healing
S42.442K		S42.44	Displaced fracture (avulsion) of medial epicondyle of left humerus, subsequent encounter for fracture with nonunion
S42.442P		S42.44	Displaced fracture (avulsion) of medial epicondyle of left humerus, subsequent encounter for fracture with malunion
S42.442S		S42.44	Displaced fracture (avulsion) of medial epicondyle of left humerus, sequela
S42.443		S42.44	Displaced fracture (avulsion) of medial epicondyle of unspecified humerus
S42.443A		S42.44	Displaced fracture (avulsion) of medial epicondyle of unspecified humerus, initial encounter for closed fracture
S42.443B		S42.44	Displaced fracture (avulsion) of medial epicondyle of unspecified humerus, initial encounter for open fracture
S42.443D		S42.44	Displaced fracture (avulsion) of medial epicondyle of unspecified humerus, subsequent encounter for fracture with routine healing
S42.443G		S42.44	Displaced fracture (avulsion) of medial epicondyle of unspecified humerus, subsequent encounter for fracture with delayed healing
S42.443K		S42.44	Displaced fracture (avulsion) of medial epicondyle of unspecified humerus, subsequent encounter for fracture with nonunion
S42.443P		S42.44	Displaced fracture (avulsion) of medial epicondyle of unspecified humerus, subsequent encounter for fracture with malunion
S42.443S		S42.44	Displaced fracture (avulsion) of medial epicondyle of unspecified humerus, sequela
S42.444		S42.44	Nondisplaced fracture (avulsion) of medial epicondyle of right humerus
S42.444A		S42.44	Nondisplaced fracture (avulsion) of medial epicondyle of right humerus, initial encounter for closed fracture
S42.444B		S42.44	Nondisplaced fracture (avulsion) of medial epicondyle of right humerus, initial encounter for open fracture
S42.444D		S42.44	Nondisplaced fracture (avulsion) of medial epicondyle of right humerus, subsequent encounter for fracture with routine healing
S42.444G		S42.44	Nondisplaced fracture (avulsion) of medial epicondyle of right humerus, subsequent encounter for fracture with delayed healing
S42.444K		S42.44	Nondisplaced fracture (avulsion) of medial epicondyle of right humerus, subsequent encounter for fracture with nonunion
S42.444P		S42.44	Nondisplaced fracture (avulsion) of medial epicondyle of right humerus, subsequent encounter for fracture with malunion
S42.444S		S42.44	Nondisplaced fracture (avulsion) of medial epicondyle of right humerus, sequela
S42.445		S42.44	Nondisplaced fracture (avulsion) of medial epicondyle of left humerus
S42.445A		S42.44	Nondisplaced fracture (avulsion) of medial epicondyle of left humerus, initial encounter for closed fracture
S42.445B		S42.44	Nondisplaced fracture (avulsion) of medial epicondyle of left humerus, initial encounter for open fracture
S42.445D		S42.44	Nondisplaced fracture (avulsion) of medial epicondyle of left humerus, subsequent encounter for fracture with routine healing
S42.445G		S42.44	Nondisplaced fracture (avulsion) of medial epicondyle of left humerus, subsequent encounter for fracture with delayed healing
S42.445K		S42.44	Nondisplaced fracture (avulsion) of medial epicondyle of left humerus, subsequent encounter for fracture with nonunion
S42.445P		S42.44	Nondisplaced fracture (avulsion) of medial epicondyle of left humerus, subsequent encounter for fracture with malunion
S42.445S		S42.44	Nondisplaced fracture (avulsion) of medial epicondyle of left humerus, sequela
S42.446		S42.44	Nondisplaced fracture (avulsion) of medial epicondyle of unspecified humerus
S42.446A		S42.44	Nondisplaced fracture (avulsion) of medial epicondyle of unspecified humerus, initial encounter for closed fracture
S42.446B		S42.44	Nondisplaced fracture (avulsion) of medial epicondyle of unspecified humerus, initial encounter for open fracture
S42.446D		S42.44	Nondisplaced fracture (avulsion) of medial epicondyle of unspecified humerus, subsequent encounter for fracture with routine healing
S42.446G		S42.44	Nondisplaced fracture (avulsion) of medial epicondyle of unspecified humerus, subsequent encounter for fracture with delayed healing
S42.446K		S42.44	Nondisplaced fracture (avulsion) of medial epicondyle of unspecified humerus, subsequent encounter for fracture with nonunion
S42.446P		S42.44	Nondisplaced fracture (avulsion) of medial epicondyle of unspecified humerus, subsequent encounter for fracture with malunion
S42.446S		S42.44	Nondisplaced fracture (avulsion) of medial epicondyle of unspecified humerus, sequela
S42.447		S42.44	Incarcerated fracture (avulsion) of medial epicondyle of right humerus
S42.447A		S42.44	Incarcerated fracture (avulsion) of medial epicondyle of right humerus, initial encounter for closed fracture
S42.447B		S42.44	Incarcerated fracture (avulsion) of medial epicondyle of right humerus, initial encounter for open fracture
S42.447D		S42.44	Incarcerated fracture (avulsion) of medial epicondyle of right humerus, subsequent encounter for fracture with routine healing
S42.447G		S42.44	Incarcerated fracture (avulsion) of medial epicondyle of right humerus, subsequent encounter for fracture with delayed healing
S42.447K		S42.44	Incarcerated fracture (avulsion) of medial epicondyle of right humerus, subsequent encounter for fracture with nonunion
S42.447P		S42.44	Incarcerated fracture (avulsion) of medial epicondyle of right humerus, subsequent encounter for fracture with malunion
S42.447S		S42.44	Incarcerated fracture (avulsion) of medial epicondyle of right humerus, sequela
S42.448		S42.44	Incarcerated fracture (avulsion) of medial epicondyle of left humerus
S42.448A		S42.44	Incarcerated fracture (avulsion) of medial epicondyle of left humerus, initial encounter for closed fracture
S42.448B		S42.44	Incarcerated fracture (avulsion) of medial epicondyle of left humerus, initial encounter for open fracture
S42.448D		S42.44	Incarcerated fracture (avulsion) of medial epicondyle of left humerus, subsequent encounter for fracture with routine healing
S42.448G		S42.44	Incarcerated fracture (avulsion) of medial epicondyle of left humerus, subsequent encounter for fracture with delayed healing
S42.448K		S42.44	Incarcerated fracture (avulsion) of medial epicondyle of left humerus, subsequent encounter for fracture with nonunion
S42.448P		S42.44	Incarcerated fracture (avulsion) of medial epicondyle of left humerus, subsequent encounter for fracture with malunion
S42.448S		S42.44	Incarcerated fracture (avulsion) of medial epicondyle of left humerus, sequela
S42.449		S42.44	Incarcerated fracture (avulsion) of medial epicondyle of unspecified humerus
S42.449A		S42.44	Incarcerated fracture (avulsion) of medial epicondyle of unspecified humerus, initial encounter for closed fracture
S42.449B		S42.44	Incarcerated fracture (avulsion) of medial epicondyle of unspecified humerus, initial encounter for open fracture
S42.449D		S42.44	Incarcerated fracture (avulsion) of medial epicondyle of unspecified humerus, subsequent encounter for fracture with routine healing
S42.449G		S42.44	Incarcerated fracture (avulsion) of medial epicondyle of unspecified humerus, subsequent encounter for fracture with delayed healing
S42.449K		S42.44	Incarcerated fracture (avulsion) of medial epicondyle of unspecified humerus, subsequent encounter for fracture with nonunion
S42.449P		S42.44	Incarcerated fracture (avulsion) of medial epicondyle of unspecified humerus, subsequent encounter for fracture with malunion
S42.449S		S42.44	Incarcerated fracture (avulsion) of medial epicondyle of unspecified humerus, sequela
	S42.45*		Fracture of lateral condyle of humerus
S42.451		S42.45	Displaced fracture of lateral condyle of right humerus
S42.451A		S42.45	Displaced fracture of lateral condyle of right humerus, initial encounter for closed fracture
S42.451B		S42.45	Displaced fracture of lateral condyle of right humerus, initial encounter for open fracture
S42.451D		S42.45	Displaced fracture of lateral condyle of right humerus, subsequent encounter for fracture with routine healing
S42.451G		S42.45	Displaced fracture of lateral condyle of right humerus, subsequent encounter for fracture with delayed healing
S42.451K		S42.45	Displaced fracture of lateral condyle of right humerus, subsequent encounter for fracture with nonunion
S42.451P		S42.45	Displaced fracture of lateral condyle of right humerus, subsequent encounter for fracture with malunion
S42.451S		S42.45	Displaced fracture of lateral condyle of right humerus, sequela
S42.452		S42.45	Displaced fracture of lateral condyle of left humerus
S42.452A		S42.45	Displaced fracture of lateral condyle of left humerus, initial encounter for closed fracture
S42.452B		S42.45	Displaced fracture of lateral condyle of left humerus, initial encounter for open fracture
S42.452D		S42.45	Displaced fracture of lateral condyle of left humerus, subsequent encounter for fracture with routine healing
S42.452G		S42.45	Displaced fracture of lateral condyle of left humerus, subsequent encounter for fracture with delayed healing
S42.452K		S42.45	Displaced fracture of lateral condyle of left humerus, subsequent encounter for fracture with nonunion
S42.452P		S42.45	Displaced fracture of lateral condyle of left humerus, subsequent encounter for fracture with malunion
S42.452S		S42.45	Displaced fracture of lateral condyle of left humerus, sequela
S42.453		S42.45	Displaced fracture of lateral condyle of unspecified humerus
S42.453A		S42.45	Displaced fracture of lateral condyle of unspecified humerus, initial encounter for closed fracture
S42.453B		S42.45	Displaced fracture of lateral condyle of unspecified humerus, initial encounter for open fracture
S42.453D		S42.45	Displaced fracture of lateral condyle of unspecified humerus, subsequent encounter for fracture with routine healing
S42.453G		S42.45	Displaced fracture of lateral condyle of unspecified humerus, subsequent encounter for fracture with delayed healing
S42.453K		S42.45	Displaced fracture of lateral condyle of unspecified humerus, subsequent encounter for fracture with nonunion
S42.453P		S42.45	Displaced fracture of lateral condyle of unspecified humerus, subsequent encounter for fracture with malunion
S42.453S		S42.45	Displaced fracture of lateral condyle of unspecified humerus, sequela
S42.454		S42.45	Nondisplaced fracture of lateral condyle of right humerus
S42.454A		S42.45	Nondisplaced fracture of lateral condyle of right humerus, initial encounter for closed fracture
S42.454B		S42.45	Nondisplaced fracture of lateral condyle of right humerus, initial encounter for open fracture
S42.454D		S42.45	Nondisplaced fracture of lateral condyle of right humerus, subsequent encounter for fracture with routine healing
S42.454G		S42.45	Nondisplaced fracture of lateral condyle of right humerus, subsequent encounter for fracture with delayed healing
S42.454K		S42.45	Nondisplaced fracture of lateral condyle of right humerus, subsequent encounter for fracture with nonunion
S42.454P		S42.45	Nondisplaced fracture of lateral condyle of right humerus, subsequent encounter for fracture with malunion
S42.454S		S42.45	Nondisplaced fracture of lateral condyle of right humerus, sequela
S42.455		S42.45	Nondisplaced fracture of lateral condyle of left humerus
S42.455A		S42.45	Nondisplaced fracture of lateral condyle of left humerus, initial encounter for closed fracture
S42.455B		S42.45	Nondisplaced fracture of lateral condyle of left humerus, initial encounter for open fracture
S42.455D		S42.45	Nondisplaced fracture of lateral condyle of left humerus, subsequent encounter for fracture with routine healing
S42.455G		S42.45	Nondisplaced fracture of lateral condyle of left humerus, subsequent encounter for fracture with delayed healing
S42.455K		S42.45	Nondisplaced fracture of lateral condyle of left humerus, subsequent encounter for fracture with nonunion
S42.455P		S42.45	Nondisplaced fracture of lateral condyle of left humerus, subsequent encounter for fracture with malunion
S42.455S		S42.45	Nondisplaced fracture of lateral condyle of left humerus, sequela
S42.456		S42.45	Nondisplaced fracture of lateral condyle of unspecified humerus
S42.456A		S42.45	Nondisplaced fracture of lateral condyle of unspecified humerus, initial encounter for closed fracture
S42.456B		S42.45	Nondisplaced fracture of lateral condyle of unspecified humerus, initial encounter for open fracture
S42.456D		S42.45	Nondisplaced fracture of lateral condyle of unspecified humerus, subsequent encounter for fracture with routine healing
S42.456G		S42.45	Nondisplaced fracture of lateral condyle of unspecified humerus, subsequent encounter for fracture with delayed healing
S42.456K		S42.45	Nondisplaced fracture of lateral condyle of unspecified humerus, subsequent encounter for fracture with nonunion
S42.456P		S42.45	Nondisplaced fracture of lateral condyle of unspecified humerus, subsequent encounter for fracture with malunion
S42.456S		S42.45	Nondisplaced fracture of lateral condyle of unspecified humerus, sequela
	S42.46*		Fracture of medial condyle of humerus
S42.461		S42.46	Displaced fracture of medial condyle of right humerus
S42.461A		S42.46	Displaced fracture of medial condyle of right humerus, initial encounter for closed fracture
S42.461B		S42.46	Displaced fracture of medial condyle of right humerus, initial encounter for open fracture
S42.461D		S42.46	Displaced fracture of medial condyle of right humerus, subsequent encounter for fracture with routine healing
S42.461G		S42.46	Displaced fracture of medial condyle of right humerus, subsequent encounter for fracture with delayed healing
S42.461K		S42.46	Displaced fracture of medial condyle of right humerus, subsequent encounter for fracture with nonunion
S42.461P		S42.46	Displaced fracture of medial condyle of right humerus, subsequent encounter for fracture with malunion
S42.461S		S42.46	Displaced fracture of medial condyle of right humerus, sequela
S42.462		S42.46	Displaced fracture of medial condyle of left humerus
S42.462A		S42.46	Displaced fracture of medial condyle of left humerus, initial encounter for closed fracture
S42.462B		S42.46	Displaced fracture of medial condyle of left humerus, initial encounter for open fracture
S42.462D		S42.46	Displaced fracture of medial condyle of left humerus, subsequent encounter for fracture with routine healing
S42.462G		S42.46	Displaced fracture of medial condyle of left humerus, subsequent encounter for fracture with delayed healing
S42.462K		S42.46	Displaced fracture of medial condyle of left humerus, subsequent encounter for fracture with nonunion
S42.462P		S42.46	Displaced fracture of medial condyle of left humerus, subsequent encounter for fracture with malunion
S42.462S		S42.46	Displaced fracture of medial condyle of left humerus, sequela
S42.463		S42.46	Displaced fracture of medial condyle of unspecified humerus
S42.463A		S42.46	Displaced fracture of medial condyle of unspecified humerus, initial encounter for closed fracture
S42.463B		S42.46	Displaced fracture of medial condyle of unspecified humerus, initial encounter for open fracture
S42.463D		S42.46	Displaced fracture of medial condyle of unspecified humerus, subsequent encounter for fracture with routine healing
S42.463G		S42.46	Displaced fracture of medial condyle of unspecified humerus, subsequent encounter for fracture with delayed healing
S42.463K		S42.46	Displaced fracture of medial condyle of unspecified humerus, subsequent encounter for fracture with nonunion
S42.463P		S42.46	Displaced fracture of medial condyle of unspecified humerus, subsequent encounter for fracture with malunion
S42.463S		S42.46	Displaced fracture of medial condyle of unspecified humerus, sequela
S42.464		S42.46	Nondisplaced fracture of medial condyle of right humerus
S42.464A		S42.46	Nondisplaced fracture of medial condyle of right humerus, initial encounter for closed fracture
S42.464B		S42.46	Nondisplaced fracture of medial condyle of right humerus, initial encounter for open fracture
S42.464D		S42.46	Nondisplaced fracture of medial condyle of right humerus, subsequent encounter for fracture with routine healing
S42.464G		S42.46	Nondisplaced fracture of medial condyle of right humerus, subsequent encounter for fracture with delayed healing
S42.464K		S42.46	Nondisplaced fracture of medial condyle of right humerus, subsequent encounter for fracture with nonunion
S42.464P		S42.46	Nondisplaced fracture of medial condyle of right humerus, subsequent encounter for fracture with malunion
S42.464S		S42.46	Nondisplaced fracture of medial condyle of right humerus, sequela
S42.465		S42.46	Nondisplaced fracture of medial condyle of left humerus
S42.465A		S42.46	Nondisplaced fracture of medial condyle of left humerus, initial encounter for closed fracture
S42.465B		S42.46	Nondisplaced fracture of medial condyle of left humerus, initial encounter for open fracture
S42.465D		S42.46	Nondisplaced fracture of medial condyle of left humerus, subsequent encounter for fracture with routine healing
S42.465G		S42.46	Nondisplaced fracture of medial condyle of left humerus, subsequent encounter for fracture with delayed healing
S42.465K		S42.46	Nondisplaced fracture of medial condyle of left humerus, subsequent encounter for fracture with nonunion
S42.465P		S42.46	Nondisplaced fracture of medial condyle of left humerus, subsequent encounter for fracture with malunion
S42.465S		S42.46	Nondisplaced fracture of medial condyle of left humerus, sequela
S42.466		S42.46	Nondisplaced fracture of medial condyle of unspecified humerus
S42.466A		S42.46	Nondisplaced fracture of medial condyle of unspecified humerus, initial encounter for closed fracture
S42.466B		S42.46	Nondisplaced fracture of medial condyle of unspecified humerus, initial encounter for open fracture
S42.466D		S42.46	Nondisplaced fracture of medial condyle of unspecified humerus, subsequent encounter for fracture with routine healing
S42.466G		S42.46	Nondisplaced fracture of medial condyle of unspecified humerus, subsequent encounter for fracture with delayed healing
S42.466K		S42.46	Nondisplaced fracture of medial condyle of unspecified humerus, subsequent encounter for fracture with nonunion
S42.466P		S42.46	Nondisplaced fracture of medial condyle of unspecified humerus, subsequent encounter for fracture with malunion
S42.466S		S42.46	Nondisplaced fracture of medial condyle of unspecified humerus, sequela
	S42.47*		Transcondylar fracture of humerus
S42.471		S42.47	Displaced transcondylar fracture of right humerus
S42.471A		S42.47	Displaced transcondylar fracture of right humerus, initial encounter for closed fracture
S42.471B		S42.47	Displaced transcondylar fracture of right humerus, initial encounter for open fracture
S42.471D		S42.47	Displaced transcondylar fracture of right humerus, subsequent encounter for fracture with routine healing
S42.471G		S42.47	Displaced transcondylar fracture of right humerus, subsequent encounter for fracture with delayed healing
S42.471K		S42.47	Displaced transcondylar fracture of right humerus, subsequent encounter for fracture with nonunion
S42.471P		S42.47	Displaced transcondylar fracture of right humerus, subsequent encounter for fracture with malunion
S42.471S		S42.47	Displaced transcondylar fracture of right humerus, sequela
S42.472		S42.47	Displaced transcondylar fracture of left humerus
S42.472A		S42.47	Displaced transcondylar fracture of left humerus, initial encounter for closed fracture
S42.472B		S42.47	Displaced transcondylar fracture of left humerus, initial encounter for open fracture
S42.472D		S42.47	Displaced transcondylar fracture of left humerus, subsequent encounter for fracture with routine healing
S42.472G		S42.47	Displaced transcondylar fracture of left humerus, subsequent encounter for fracture with delayed healing
S42.472K		S42.47	Displaced transcondylar fracture of left humerus, subsequent encounter for fracture with nonunion
S42.472P		S42.47	Displaced transcondylar fracture of left humerus, subsequent encounter for fracture with malunion
S42.472S		S42.47	Displaced transcondylar fracture of left humerus, sequela
S42.473		S42.47	Displaced transcondylar fracture of unspecified humerus
S42.473A		S42.47	Displaced transcondylar fracture of unspecified humerus, initial encounter for closed fracture
S42.473B		S42.47	Displaced transcondylar fracture of unspecified humerus, initial encounter for open fracture
S42.473D		S42.47	Displaced transcondylar fracture of unspecified humerus, subsequent encounter for fracture with routine healing
S42.473G		S42.47	Displaced transcondylar fracture of unspecified humerus, subsequent encounter for fracture with delayed healing
S42.473K		S42.47	Displaced transcondylar fracture of unspecified humerus, subsequent encounter for fracture with nonunion
S42.473P		S42.47	Displaced transcondylar fracture of unspecified humerus, subsequent encounter for fracture with malunion
S42.473S		S42.47	Displaced transcondylar fracture of unspecified humerus, sequela
S42.474		S42.47	Nondisplaced transcondylar fracture of right humerus
S42.474A		S42.47	Nondisplaced transcondylar fracture of right humerus, initial encounter for closed fracture
S42.474B		S42.47	Nondisplaced transcondylar fracture of right humerus, initial encounter for open fracture
S42.474D		S42.47	Nondisplaced transcondylar fracture of right humerus, subsequent encounter for fracture with routine healing
S42.474G		S42.47	Nondisplaced transcondylar fracture of right humerus, subsequent encounter for fracture with delayed healing
S42.474K		S42.47	Nondisplaced transcondylar fracture of right humerus, subsequent encounter for fracture with nonunion
S42.474P		S42.47	Nondisplaced transcondylar fracture of right humerus, subsequent encounter for fracture with malunion
S42.474S		S42.47	Nondisplaced transcondylar fracture of right humerus, sequela
S42.475		S42.47	Nondisplaced transcondylar fracture of left humerus
S42.475A		S42.47	Nondisplaced transcondylar fracture of left humerus, initial encounter for closed fracture
S42.475B		S42.47	Nondisplaced transcondylar fracture of left humerus, initial encounter for open fracture
S42.475D		S42.47	Nondisplaced transcondylar fracture of left humerus, subsequent encounter for fracture with routine healing
S42.475G		S42.47	Nondisplaced transcondylar fracture of left humerus, subsequent encounter for fracture with delayed healing
S42.475K		S42.47	Nondisplaced transcondylar fracture of left humerus, subsequent encounter for fracture with nonunion
S42.475P		S42.47	Nondisplaced transcondylar fracture of left humerus, subsequent encounter for fracture with malunion
S42.475S		S42.47	Nondisplaced transcondylar fracture of left humerus, sequela
S42.476		S42.47	Nondisplaced transcondylar fracture of unspecified humerus
S42.476A		S42.47	Nondisplaced transcondylar fracture of unspecified humerus, initial encounter for closed fracture
S42.476B		S42.47	Nondisplaced transcondylar fracture of unspecified humerus, initial encounter for open fracture
S42.476D		S42.47	Nondisplaced transcondylar fracture of unspecified humerus, subsequent encounter for fracture with routine healing
S42.476G		S42.47	Nondisplaced transcondylar fracture of unspecified humerus, subsequent encounter for fracture with delayed healing
S42.476K		S42.47	Nondisplaced transcondylar fracture of unspecified humerus, subsequent encounter for fracture with nonunion
S42.476P		S42.47	Nondisplaced transcondylar fracture of unspecified humerus, subsequent encounter for fracture with malunion
S42.476S		S42.47	Nondisplaced transcondylar fracture of unspecified humerus, sequela
	S42.48*		Torus fracture of lower end of humerus
S42.481		S42.48	Torus fracture of lower end of right humerus
S42.481A		S42.48	Torus fracture of lower end of right humerus, initial encounter for closed fracture
S42.481D		S42.48	Torus fracture of lower end of right humerus, subsequent encounter for fracture with routine healing
S42.481G		S42.48	Torus fracture of lower end of right humerus, subsequent encounter for fracture with delayed healing
S42.481K		S42.48	Torus fracture of lower end of right humerus, subsequent encounter for fracture with nonunion
S42.481P		S42.48	Torus fracture of lower end of right humerus, subsequent encounter for fracture with malunion
S42.481S		S42.48	Torus fracture of lower end of right humerus, sequela
S42.482		S42.48	Torus fracture of lower end of left humerus
S42.482A		S42.48	Torus fracture of lower end of left humerus, initial encounter for closed fracture
S42.482D		S42.48	Torus fracture of lower end of left humerus, subsequent encounter for fracture with routine healing
S42.482G		S42.48	Torus fracture of lower end of left humerus, subsequent encounter for fracture with delayed healing
S42.482K		S42.48	Torus fracture of lower end of left humerus, subsequent encounter for fracture with nonunion
S42.482P		S42.48	Torus fracture of lower end of left humerus, subsequent encounter for fracture with malunion
S42.482S		S42.48	Torus fracture of lower end of left humerus, sequela
S42.489		S42.48	Torus fracture of lower end of unspecified humerus
S42.489A		S42.48	Torus fracture of lower end of unspecified humerus, initial encounter for closed fracture
S42.489D		S42.48	Torus fracture of lower end of unspecified humerus, subsequent encounter for fracture with routine healing
S42.489G		S42.48	Torus fracture of lower end of unspecified humerus, subsequent encounter for fracture with delayed healing
S42.489K		S42.48	Torus fracture of lower end of unspecified humerus, subsequent encounter for fracture with nonunion
S42.489P		S42.48	Torus fracture of lower end of unspecified humerus, subsequent encounter for fracture with malunion
S42.489S		S42.48	Torus fracture of lower end of unspecified humerus, sequela
	S42.49*		Other fracture of lower end of humerus
S42.491		S42.49	Other displaced fracture of lower end of right humerus
S42.491A		S42.49	Other displaced fracture of lower end of right humerus, initial encounter for closed fracture
S42.491B		S42.49	Other displaced fracture of lower end of right humerus, initial encounter for open fracture
S42.491D		S42.49	Other displaced fracture of lower end of right humerus, subsequent encounter for fracture with routine healing
S42.491G		S42.49	Other displaced fracture of lower end of right humerus, subsequent encounter for fracture with delayed healing
S42.491K		S42.49	Other displaced fracture of lower end of right humerus, subsequent encounter for fracture with nonunion
S42.491P		S42.49	Other displaced fracture of lower end of right humerus, subsequent encounter for fracture with malunion
S42.491S		S42.49	Other displaced fracture of lower end of right humerus, sequela
S42.492		S42.49	Other displaced fracture of lower end of left humerus
S42.492A		S42.49	Other displaced fracture of lower end of left humerus, initial encounter for closed fracture
S42.492B		S42.49	Other displaced fracture of lower end of left humerus, initial encounter for open fracture
S42.492D		S42.49	Other displaced fracture of lower end of left humerus, subsequent encounter for fracture with routine healing
S42.492G		S42.49	Other displaced fracture of lower end of left humerus, subsequent encounter for fracture with delayed healing
S42.492K		S42.49	Other displaced fracture of lower end of left humerus, subsequent encounter for fracture with nonunion
S42.492P		S42.49	Other displaced fracture of lower end of left humerus, subsequent encounter for fracture with malunion
S42.492S		S42.49	Other displaced fracture of lower end of left humerus, sequela
S42.493		S42.49	Other displaced fracture of lower end of unspecified humerus
S42.493A		S42.49	Other displaced fracture of lower end of unspecified humerus, initial encounter for closed fracture
S42.493B		S42.49	Other displaced fracture of lower end of unspecified humerus, initial encounter for open fracture
S42.493D		S42.49	Other displaced fracture of lower end of unspecified humerus, subsequent encounter for fracture with routine healing
S42.493G		S42.49	Other displaced fracture of lower end of unspecified humerus, subsequent encounter for fracture with delayed healing
S42.493K		S42.49	Other displaced fracture of lower end of unspecified humerus, subsequent encounter for fracture with nonunion
S42.493P		S42.49	Other displaced fracture of lower end of unspecified humerus, subsequent encounter for fracture with malunion
S42.493S		S42.49	Other displaced fracture of lower end of unspecified humerus, sequela
S42.494		S42.49	Other nondisplaced fracture of lower end of right humerus
S42.494A		S42.49	Other nondisplaced fracture of lower end of right humerus, initial encounter for closed fracture
S42.494B		S42.49	Other nondisplaced fracture of lower end of right humerus, initial encounter for open fracture
S42.494D		S42.49	Other nondisplaced fracture of lower end of right humerus, subsequent encounter for fracture with routine healing
S42.494G		S42.49	Other nondisplaced fracture of lower end of right humerus, subsequent encounter for fracture with delayed healing
S42.494K		S42.49	Other nondisplaced fracture of lower end of right humerus, subsequent encounter for fracture with nonunion
S42.494P		S42.49	Other nondisplaced fracture of lower end of right humerus, subsequent encounter for fracture with malunion
S42.494S		S42.49	Other nondisplaced fracture of lower end of right humerus, sequela
S42.495		S42.49	Other nondisplaced fracture of lower end of left humerus
S42.495A		S42.49	Other nondisplaced fracture of lower end of left humerus, initial encounter for closed fracture
S42.495B		S42.49	Other nondisplaced fracture of lower end of left humerus, initial encounter for open fracture
S42.495D		S42.49	Other nondisplaced fracture of lower end of left humerus, subsequent encounter for fracture with routine healing
S42.495G		S42.49	Other nondisplaced fracture of lower end of left humerus, subsequent encounter for fracture with delayed healing
S42.495K		S42.49	Other nondisplaced fracture of lower end of left humerus, subsequent encounter for fracture with nonunion
S42.495P		S42.49	Other nondisplaced fracture of lower end of left humerus, subsequent encounter for fracture with malunion
S42.495S		S42.49	Other nondisplaced fracture of lower end of left humerus, sequela
S42.496		S42.49	Other nondisplaced fracture of lower end of unspecified humerus
S42.496A		S42.49	Other nondisplaced fracture of lower end of unspecified humerus, initial encounter for closed fracture
S42.496B		S42.49	Other nondisplaced fracture of lower end of unspecified humerus, initial encounter for open fracture
S42.496D		S42.49	Other nondisplaced fracture of lower end of unspecified humerus, subsequent encounter for fracture with routine healing
S42.496G		S42.49	Other nondisplaced fracture of lower end of unspecified humerus, subsequent encounter for fracture with delayed healing
S42.496K		S42.49	Other nondisplaced fracture of lower end of unspecified humerus, subsequent encounter for fracture with nonunion
S42.496P		S42.49	Other nondisplaced fracture of lower end of unspecified humerus, subsequent encounter for fracture with malunion
S42.496S		S42.49	Other nondisplaced fracture of lower end of unspecified humerus, sequela
	S42.9*		Fracture of shoulder girdle, part unspecified
S42.90		S42.9	Fracture of unspecified shoulder girdle, part unspecified
S42.90XA		S42.9	Fracture of unspecified shoulder girdle, part unspecified, initial encounter for closed fracture
S42.90XB		S42.9	Fracture of unspecified shoulder girdle, part unspecified, initial encounter for open fracture
S42.90XD		S42.9	Fracture of unspecified shoulder girdle, part unspecified, subsequent encounter for fracture with routine healing
S42.90XG		S42.9	Fracture of unspecified shoulder girdle, part unspecified, subsequent encounter for fracture with delayed healing
S42.90XK		S42.9	Fracture of unspecified shoulder girdle, part unspecified, subsequent encounter for fracture with nonunion
S42.90XP		S42.9	Fracture of unspecified shoulder girdle, part unspecified, subsequent encounter for fracture with malunion
S42.90XS		S42.9	Fracture of unspecified shoulder girdle, part unspecified, sequela
S42.91		S42.9	Fracture of right shoulder girdle, part unspecified
S42.91XA		S42.9	Fracture of right shoulder girdle, part unspecified, initial encounter for closed fracture
S42.91XB		S42.9	Fracture of right shoulder girdle, part unspecified, initial encounter for open fracture
S42.91XD		S42.9	Fracture of right shoulder girdle, part unspecified, subsequent encounter for fracture with routine healing
S42.91XG		S42.9	Fracture of right shoulder girdle, part unspecified, subsequent encounter for fracture with delayed healing
S42.91XK		S42.9	Fracture of right shoulder girdle, part unspecified, subsequent encounter for fracture with nonunion
S42.91XP		S42.9	Fracture of right shoulder girdle, part unspecified, subsequent encounter for fracture with malunion
S42.91XS		S42.9	Fracture of right shoulder girdle, part unspecified, sequela
S42.92		S42.9	Fracture of left shoulder girdle, part unspecified
S42.92XA		S42.9	Fracture of left shoulder girdle, part unspecified, initial encounter for closed fracture
S42.92XB		S42.9	Fracture of left shoulder girdle, part unspecified, initial encounter for open fracture
S42.92XD		S42.9	Fracture of left shoulder girdle, part unspecified, subsequent encounter for fracture with routine healing
S42.92XG		S42.9	Fracture of left shoulder girdle, part unspecified, subsequent encounter for fracture with delayed healing
S42.92XK		S42.9	Fracture of left shoulder girdle, part unspecified, subsequent encounter for fracture with nonunion
S42.92XP		S42.9	Fracture of left shoulder girdle, part unspecified, subsequent encounter for fracture with malunion
S42.92XS		S42.9	Fracture of left shoulder girdle, part unspecified, sequela
	S43.00*		Unspecified subluxation and dislocation of shoulder joint
S43.001		S43.00	Unspecified subluxation of right shoulder joint
S43.001A		S43.00	Unspecified subluxation of right shoulder joint, initial encounter
S43.001D		S43.00	Unspecified subluxation of right shoulder joint, subsequent encounter
S43.001S		S43.00	Unspecified subluxation of right shoulder joint, sequela
S43.002		S43.00	Unspecified subluxation of left shoulder joint
S43.002A		S43.00	Unspecified subluxation of left shoulder joint, initial encounter
S43.002D		S43.00	Unspecified subluxation of left shoulder joint, subsequent encounter
S43.002S		S43.00	Unspecified subluxation of left shoulder joint, sequela
S43.003		S43.00	Unspecified subluxation of unspecified shoulder joint
S43.003A		S43.00	Unspecified subluxation of unspecified shoulder joint, initial encounter
S43.003D		S43.00	Unspecified subluxation of unspecified shoulder joint, subsequent encounter
S43.003S		S43.00	Unspecified subluxation of unspecified shoulder joint, sequela
S43.004		S43.00	Unspecified dislocation of right shoulder joint
S43.004A		S43.00	Unspecified dislocation of right shoulder joint, initial encounter
S43.004D		S43.00	Unspecified dislocation of right shoulder joint, subsequent encounter
S43.004S		S43.00	Unspecified dislocation of right shoulder joint, sequela
S43.005		S43.00	Unspecified dislocation of left shoulder joint
S43.005A		S43.00	Unspecified dislocation of left shoulder joint, initial encounter
S43.005D		S43.00	Unspecified dislocation of left shoulder joint, subsequent encounter
S43.005S		S43.00	Unspecified dislocation of left shoulder joint, sequela
S43.006		S43.00	Unspecified dislocation of unspecified shoulder joint
S43.006A		S43.00	Unspecified dislocation of unspecified shoulder joint, initial encounter
S43.006D		S43.00	Unspecified dislocation of unspecified shoulder joint, subsequent encounter
S43.006S		S43.00	Unspecified dislocation of unspecified shoulder joint, sequela
	S43.01*		Anterior subluxation and dislocation of humerus
S43.011		S43.01	Anterior subluxation of right humerus
S43.011A		S43.01	Anterior subluxation of right humerus, initial encounter
S43.011D		S43.01	Anterior subluxation of right humerus, subsequent encounter
S43.011S		S43.01	Anterior subluxation of right humerus, sequela
S43.012		S43.01	Anterior subluxation of left humerus
S43.012A		S43.01	Anterior subluxation of left humerus, initial encounter
S43.012D		S43.01	Anterior subluxation of left humerus, subsequent encounter
S43.012S		S43.01	Anterior subluxation of left humerus, sequela
S43.013		S43.01	Anterior subluxation of unspecified humerus
S43.013A		S43.01	Anterior subluxation of unspecified humerus, initial encounter
S43.013D		S43.01	Anterior subluxation of unspecified humerus, subsequent encounter
S43.013S		S43.01	Anterior subluxation of unspecified humerus, sequela
S43.014		S43.01	Anterior dislocation of right humerus
S43.014A		S43.01	Anterior dislocation of right humerus, initial encounter
S43.014D		S43.01	Anterior dislocation of right humerus, subsequent encounter
S43.014S		S43.01	Anterior dislocation of right humerus, sequela
S43.015		S43.01	Anterior dislocation of left humerus
S43.015A		S43.01	Anterior dislocation of left humerus, initial encounter
S43.015D		S43.01	Anterior dislocation of left humerus, subsequent encounter
S43.015S		S43.01	Anterior dislocation of left humerus, sequela
S43.016		S43.01	Anterior dislocation of unspecified humerus
S43.016A		S43.01	Anterior dislocation of unspecified humerus, initial encounter
S43.016D		S43.01	Anterior dislocation of unspecified humerus, subsequent encounter
S43.016S		S43.01	Anterior dislocation of unspecified humerus, sequela
	S43.02*		Posterior subluxation and dislocation of humerus
S43.021		S43.02	Posterior subluxation of right humerus
S43.021A		S43.02	Posterior subluxation of right humerus, initial encounter
S43.021D		S43.02	Posterior subluxation of right humerus, subsequent encounter
S43.021S		S43.02	Posterior subluxation of right humerus, sequela
S43.022		S43.02	Posterior subluxation of left humerus
S43.022A		S43.02	Posterior subluxation of left humerus, initial encounter
S43.022D		S43.02	Posterior subluxation of left humerus, subsequent encounter
S43.022S		S43.02	Posterior subluxation of left humerus, sequela
S43.023		S43.02	Posterior subluxation of unspecified humerus
S43.023A		S43.02	Posterior subluxation of unspecified humerus, initial encounter
S43.023D		S43.02	Posterior subluxation of unspecified humerus, subsequent encounter
S43.023S		S43.02	Posterior subluxation of unspecified humerus, sequela
S43.024		S43.02	Posterior dislocation of right humerus
S43.024A		S43.02	Posterior dislocation of right humerus, initial encounter
S43.024D		S43.02	Posterior dislocation of right humerus, subsequent encounter
S43.024S		S43.02	Posterior dislocation of right humerus, sequela
S43.025		S43.02	Posterior dislocation of left humerus
S43.025A		S43.02	Posterior dislocation of left humerus, initial encounter
S43.025D		S43.02	Posterior dislocation of left humerus, subsequent encounter
S43.025S		S43.02	Posterior dislocation of left humerus, sequela
S43.026		S43.02	Posterior dislocation of unspecified humerus
S43.026A		S43.02	Posterior dislocation of unspecified humerus, initial encounter
S43.026D		S43.02	Posterior dislocation of unspecified humerus, subsequent encounter
S43.026S		S43.02	Posterior dislocation of unspecified humerus, sequela
	S43.03*		Inferior subluxation and dislocation of humerus
S43.031		S43.03	Inferior subluxation of right humerus
S43.031A		S43.03	Inferior subluxation of right humerus, initial encounter
S43.031D		S43.03	Inferior subluxation of right humerus, subsequent encounter
S43.031S		S43.03	Inferior subluxation of right humerus, sequela
S43.032		S43.03	Inferior subluxation of left humerus
S43.032A		S43.03	Inferior subluxation of left humerus, initial encounter
S43.032D		S43.03	Inferior subluxation of left humerus, subsequent encounter
S43.032S		S43.03	Inferior subluxation of left humerus, sequela
S43.033		S43.03	Inferior subluxation of unspecified humerus
S43.033A		S43.03	Inferior subluxation of unspecified humerus, initial encounter
S43.033D		S43.03	Inferior subluxation of unspecified humerus, subsequent encounter
S43.033S		S43.03	Inferior subluxation of unspecified humerus, sequela
S43.034		S43.03	Inferior dislocation of right humerus
S43.034A		S43.03	Inferior dislocation of right humerus, initial encounter
S43.034D		S43.03	Inferior dislocation of right humerus, subsequent encounter
S43.034S		S43.03	Inferior dislocation of right humerus, sequela
S43.035		S43.03	Inferior dislocation of left humerus
S43.035A		S43.03	Inferior dislocation of left humerus, initial encounter
S43.035D		S43.03	Inferior dislocation of left humerus, subsequent encounter
S43.035S		S43.03	Inferior dislocation of left humerus, sequela
S43.036		S43.03	Inferior dislocation of unspecified humerus
S43.036A		S43.03	Inferior dislocation of unspecified humerus, initial encounter
S43.036D		S43.03	Inferior dislocation of unspecified humerus, subsequent encounter
S43.036S		S43.03	Inferior dislocation of unspecified humerus, sequela
	S43.08*		Other subluxation and dislocation of shoulder joint
S43.081		S43.08	Other subluxation of right shoulder joint
S43.081A		S43.08	Other subluxation of right shoulder joint, initial encounter
S43.081D		S43.08	Other subluxation of right shoulder joint, subsequent encounter
S43.081S		S43.08	Other subluxation of right shoulder joint, sequela
S43.082		S43.08	Other subluxation of left shoulder joint
S43.082A		S43.08	Other subluxation of left shoulder joint, initial encounter
S43.082D		S43.08	Other subluxation of left shoulder joint, subsequent encounter
S43.082S		S43.08	Other subluxation of left shoulder joint, sequela
S43.083		S43.08	Other subluxation of unspecified shoulder joint
S43.083A		S43.08	Other subluxation of unspecified shoulder joint, initial encounter
S43.083D		S43.08	Other subluxation of unspecified shoulder joint, subsequent encounter
S43.083S		S43.08	Other subluxation of unspecified shoulder joint, sequela
S43.084		S43.08	Other dislocation of right shoulder joint
S43.084A		S43.08	Other dislocation of right shoulder joint, initial encounter
S43.084D		S43.08	Other dislocation of right shoulder joint, subsequent encounter
S43.084S		S43.08	Other dislocation of right shoulder joint, sequela
S43.085		S43.08	Other dislocation of left shoulder joint
S43.085A		S43.08	Other dislocation of left shoulder joint, initial encounter
S43.085D		S43.08	Other dislocation of left shoulder joint, subsequent encounter
S43.085S		S43.08	Other dislocation of left shoulder joint, sequela
S43.086		S43.08	Other dislocation of unspecified shoulder joint
S43.086A		S43.08	Other dislocation of unspecified shoulder joint, initial encounter
S43.086D		S43.08	Other dislocation of unspecified shoulder joint, subsequent encounter
S43.086S		S43.08	Other dislocation of unspecified shoulder joint, sequela
	S43.10*		Unspecified dislocation of acromioclavicular joint
S43.101		S43.10	Unspecified dislocation of right acromioclavicular joint
S43.101A		S43.10	Unspecified dislocation of right acromioclavicular joint, initial encounter
S43.101D		S43.10	Unspecified dislocation of right acromioclavicular joint, subsequent encounter
S43.101S		S43.10	Unspecified dislocation of right acromioclavicular joint, sequela
S43.102		S43.10	Unspecified dislocation of left acromioclavicular joint
S43.102A		S43.10	Unspecified dislocation of left acromioclavicular joint, initial encounter
S43.102D		S43.10	Unspecified dislocation of left acromioclavicular joint, subsequent encounter
S43.102S		S43.10	Unspecified dislocation of left acromioclavicular joint, sequela
S43.109		S43.10	Unspecified dislocation of unspecified acromioclavicular joint
S43.109A		S43.10	Unspecified dislocation of unspecified acromioclavicular joint, initial encounter
S43.109D		S43.10	Unspecified dislocation of unspecified acromioclavicular joint, subsequent encounter
S43.109S		S43.10	Unspecified dislocation of unspecified acromioclavicular joint, sequela
	S43.11*		Subluxation of acromioclavicular joint
S43.111		S43.11	Subluxation of right acromioclavicular joint
S43.111A		S43.11	Subluxation of right acromioclavicular joint, initial encounter
S43.111D		S43.11	Subluxation of right acromioclavicular joint, subsequent encounter
S43.111S		S43.11	Subluxation of right acromioclavicular joint, sequela
S43.112		S43.11	Subluxation of left acromioclavicular joint
S43.112A		S43.11	Subluxation of left acromioclavicular joint, initial encounter
S43.112D		S43.11	Subluxation of left acromioclavicular joint, subsequent encounter
S43.112S		S43.11	Subluxation of left acromioclavicular joint, sequela
S43.119		S43.11	Subluxation of unspecified acromioclavicular joint
S43.119A		S43.11	Subluxation of unspecified acromioclavicular joint, initial encounter
S43.119D		S43.11	Subluxation of unspecified acromioclavicular joint, subsequent encounter
S43.119S		S43.11	Subluxation of unspecified acromioclavicular joint, sequela
	S43.12*		Dislocation of acromioclavicular joint, 100%-200% displacement
S43.121		S43.12	Dislocation of right acromioclavicular joint, 100%-200% displacement
S43.121A		S43.12	Dislocation of right acromioclavicular joint, 100%-200% displacement, initial encounter
S43.121D		S43.12	Dislocation of right acromioclavicular joint, 100%-200% displacement, subsequent encounter
S43.121S		S43.12	Dislocation of right acromioclavicular joint, 100%-200% displacement, sequela
S43.122		S43.12	Dislocation of left acromioclavicular joint, 100%-200% displacement
S43.122A		S43.12	Dislocation of left acromioclavicular joint, 100%-200% displacement, initial encounter
S43.122D		S43.12	Dislocation of left acromioclavicular joint, 100%-200% displacement, subsequent encounter
S43.122S		S43.12	Dislocation of left acromioclavicular joint, 100%-200% displacement, sequela
S43.129		S43.12	Dislocation of unspecified acromioclavicular joint, 100%-200% displacement
S43.129A		S43.12	Dislocation of unspecified acromioclavicular joint, 100%-200% displacement, initial encounter
S43.129D		S43.12	Dislocation of unspecified acromioclavicular joint, 100%-200% displacement, subsequent encounter
S43.129S		S43.12	Dislocation of unspecified acromioclavicular joint, 100%-200% displacement, sequela
	S43.13*		Dislocation of acromioclavicular joint, greater than 200% displacement
S43.131		S43.13	Dislocation of right acromioclavicular joint, greater than 200% displacement
S43.131A		S43.13	Dislocation of right acromioclavicular joint, greater than 200% displacement, initial encounter
S43.131D		S43.13	Dislocation of right acromioclavicular joint, greater than 200% displacement, subsequent encounter
S43.131S		S43.13	Dislocation of right acromioclavicular joint, greater than 200% displacement, sequela
S43.132		S43.13	Dislocation of left acromioclavicular joint, greater than 200% displacement
S43.132A		S43.13	Dislocation of left acromioclavicular joint, greater than 200% displacement, initial encounter
S43.132D		S43.13	Dislocation of left acromioclavicular joint, greater than 200% displacement, subsequent encounter
S43.132S		S43.13	Dislocation of left acromioclavicular joint, greater than 200% displacement, sequela
S43.139		S43.13	Dislocation of unspecified acromioclavicular joint, greater than 200% displacement
S43.139A		S43.13	Dislocation of unspecified acromioclavicular joint, greater than 200% displacement, initial encounter
S43.139D		S43.13	Dislocation of unspecified acromioclavicular joint, greater than 200% displacement, subsequent encounter
S43.139S		S43.13	Dislocation of unspecified acromioclavicular joint, greater than 200% displacement, sequela
	S43.14*		Inferior dislocation of acromioclavicular joint
S43.141		S43.14	Inferior dislocation of right acromioclavicular joint
S43.141A		S43.14	Inferior dislocation of right acromioclavicular joint, initial encounter
S43.141D		S43.14	Inferior dislocation of right acromioclavicular joint, subsequent encounter
S43.141S		S43.14	Inferior dislocation of right acromioclavicular joint, sequela
S43.142		S43.14	Inferior dislocation of left acromioclavicular joint
S43.142A		S43.14	Inferior dislocation of left acromioclavicular joint, initial encounter
S43.142D		S43.14	Inferior dislocation of left acromioclavicular joint, subsequent encounter
S43.142S		S43.14	Inferior dislocation of left acromioclavicular joint, sequela
S43.149		S43.14	Inferior dislocation of unspecified acromioclavicular joint
S43.149A		S43.14	Inferior dislocation of unspecified acromioclavicular joint, initial encounter
S43.149D		S43.14	Inferior dislocation of unspecified acromioclavicular joint, subsequent encounter
S43.149S		S43.14	Inferior dislocation of unspecified acromioclavicular joint, sequela
	S43.15*		Posterior dislocation of acromioclavicular joint
S43.151		S43.15	Posterior dislocation of right acromioclavicular joint
S43.151A		S43.15	Posterior dislocation of right acromioclavicular joint, initial encounter
S43.151D		S43.15	Posterior dislocation of right acromioclavicular joint, subsequent encounter
S43.151S		S43.15	Posterior dislocation of right acromioclavicular joint, sequela
S43.152		S43.15	Posterior dislocation of left acromioclavicular joint
S43.152A		S43.15	Posterior dislocation of left acromioclavicular joint, initial encounter
S43.152D		S43.15	Posterior dislocation of left acromioclavicular joint, subsequent encounter
S43.152S		S43.15	Posterior dislocation of left acromioclavicular joint, sequela
S43.159		S43.15	Posterior dislocation of unspecified acromioclavicular joint
S43.159A		S43.15	Posterior dislocation of unspecified acromioclavicular joint, initial encounter
S43.159D		S43.15	Posterior dislocation of unspecified acromioclavicular joint, subsequent encounter
S43.159S		S43.15	Posterior dislocation of unspecified acromioclavicular joint, sequela
	S43.20*		Unspecified subluxation and dislocation of sternoclavicular joint
S43.201		S43.20	Unspecified subluxation of right sternoclavicular joint
S43.201A		S43.20	Unspecified subluxation of right sternoclavicular joint, initial encounter
S43.201D		S43.20	Unspecified subluxation of right sternoclavicular joint, subsequent encounter
S43.201S		S43.20	Unspecified subluxation of right sternoclavicular joint, sequela
S43.202		S43.20	Unspecified subluxation of left sternoclavicular joint
S43.202A		S43.20	Unspecified subluxation of left sternoclavicular joint, initial encounter
S43.202D		S43.20	Unspecified subluxation of left sternoclavicular joint, subsequent encounter
S43.202S		S43.20	Unspecified subluxation of left sternoclavicular joint, sequela
S43.203		S43.20	Unspecified subluxation of unspecified sternoclavicular joint
S43.203A		S43.20	Unspecified subluxation of unspecified sternoclavicular joint, initial encounter
S43.203D		S43.20	Unspecified subluxation of unspecified sternoclavicular joint, subsequent encounter
S43.203S		S43.20	Unspecified subluxation of unspecified sternoclavicular joint, sequela
S43.204		S43.20	Unspecified dislocation of right sternoclavicular joint
S43.204A		S43.20	Unspecified dislocation of right sternoclavicular joint, initial encounter
S43.204D		S43.20	Unspecified dislocation of right sternoclavicular joint, subsequent encounter
S43.204S		S43.20	Unspecified dislocation of right sternoclavicular joint, sequela
S43.205		S43.20	Unspecified dislocation of left sternoclavicular joint
S43.205A		S43.20	Unspecified dislocation of left sternoclavicular joint, initial encounter
S43.205D		S43.20	Unspecified dislocation of left sternoclavicular joint, subsequent encounter
S43.205S		S43.20	Unspecified dislocation of left sternoclavicular joint, sequela
S43.206		S43.20	Unspecified dislocation of unspecified sternoclavicular joint
S43.206A		S43.20	Unspecified dislocation of unspecified sternoclavicular joint, initial encounter
S43.206D		S43.20	Unspecified dislocation of unspecified sternoclavicular joint, subsequent encounter
S43.206S		S43.20	Unspecified dislocation of unspecified sternoclavicular joint, sequela
	S43.21*		Anterior subluxation and dislocation of sternoclavicular joint
S43.211		S43.21	Anterior subluxation of right sternoclavicular joint
S43.211A		S43.21	Anterior subluxation of right sternoclavicular joint, initial encounter
S43.211D		S43.21	Anterior subluxation of right sternoclavicular joint, subsequent encounter
S43.211S		S43.21	Anterior subluxation of right sternoclavicular joint, sequela
S43.212		S43.21	Anterior subluxation of left sternoclavicular joint
S43.212A		S43.21	Anterior subluxation of left sternoclavicular joint, initial encounter
S43.212D		S43.21	Anterior subluxation of left sternoclavicular joint, subsequent encounter
S43.212S		S43.21	Anterior subluxation of left sternoclavicular joint, sequela
S43.213		S43.21	Anterior subluxation of unspecified sternoclavicular joint
S43.213A		S43.21	Anterior subluxation of unspecified sternoclavicular joint, initial encounter
S43.213D		S43.21	Anterior subluxation of unspecified sternoclavicular joint, subsequent encounter
S43.213S		S43.21	Anterior subluxation of unspecified sternoclavicular joint, sequela
S43.214		S43.21	Anterior dislocation of right sternoclavicular joint
S43.214A		S43.21	Anterior dislocation of right sternoclavicular joint, initial encounter
S43.214D		S43.21	Anterior dislocation of right sternoclavicular joint, subsequent encounter
S43.214S		S43.21	Anterior dislocation of right sternoclavicular joint, sequela
S43.215		S43.21	Anterior dislocation of left sternoclavicular joint
S43.215A		S43.21	Anterior dislocation of left sternoclavicular joint, initial encounter
S43.215D		S43.21	Anterior dislocation of left sternoclavicular joint, subsequent encounter
S43.215S		S43.21	Anterior dislocation of left sternoclavicular joint, sequela
S43.216		S43.21	Anterior dislocation of unspecified sternoclavicular joint
S43.216A		S43.21	Anterior dislocation of unspecified sternoclavicular joint, initial encounter
S43.216D		S43.21	Anterior dislocation of unspecified sternoclavicular joint, subsequent encounter
S43.216S		S43.21	Anterior dislocation of unspecified sternoclavicular joint, sequela
	S43.22*		Posterior subluxation and dislocation of sternoclavicular joint
S43.221		S43.22	Posterior subluxation of right sternoclavicular joint
S43.221A		S43.22	Posterior subluxation of right sternoclavicular joint, initial encounter
S43.221D		S43.22	Posterior subluxation of right sternoclavicular joint, subsequent encounter
S43.221S		S43.22	Posterior subluxation of right sternoclavicular joint, sequela
S43.222		S43.22	Posterior subluxation of left sternoclavicular joint
S43.222A		S43.22	Posterior subluxation of left sternoclavicular joint, initial encounter
S43.222D		S43.22	Posterior subluxation of left sternoclavicular joint, subsequent encounter
S43.222S		S43.22	Posterior subluxation of left sternoclavicular joint, sequela
S43.223		S43.22	Posterior subluxation of unspecified sternoclavicular joint
S43.223A		S43.22	Posterior subluxation of unspecified sternoclavicular joint, initial encounter
S43.223D		S43.22	Posterior subluxation of unspecified sternoclavicular joint, subsequent encounter
S43.223S		S43.22	Posterior subluxation of unspecified sternoclavicular joint, sequela
S43.224		S43.22	Posterior dislocation of right sternoclavicular joint
S43.224A		S43.22	Posterior dislocation of right sternoclavicular joint, initial encounter
S43.224D		S43.22	Posterior dislocation of right sternoclavicular joint, subsequent encounter
S43.224S		S43.22	Posterior dislocation of right sternoclavicular joint, sequela
S43.225		S43.22	Posterior dislocation of left sternoclavicular joint
S43.225A		S43.22	Posterior dislocation of left sternoclavicular joint, initial encounter
S43.225D		S43.22	Posterior dislocation of left sternoclavicular joint, subsequent encounter
S43.225S		S43.22	Posterior dislocation of left sternoclavicular joint, sequela
S43.226		S43.22	Posterior dislocation of unspecified sternoclavicular joint
S43.226A		S43.22	Posterior dislocation of unspecified sternoclavicular joint, initial encounter
S43.226D		S43.22	Posterior dislocation of unspecified sternoclavicular joint, subsequent encounter
S43.226S		S43.22	Posterior dislocation of unspecified sternoclavicular joint, sequela
	S43.30*		Subluxation and dislocation of unspecified parts of shoulder girdle
S43.301		S43.30	Subluxation of unspecified parts of right shoulder girdle
S43.301A		S43.30	Subluxation of unspecified parts of right shoulder girdle, initial encounter
S43.301D		S43.30	Subluxation of unspecified parts of right shoulder girdle, subsequent encounter
S43.301S		S43.30	Subluxation of unspecified parts of right shoulder girdle, sequela
S43.302		S43.30	Subluxation of unspecified parts of left shoulder girdle
S43.302A		S43.30	Subluxation of unspecified parts of left shoulder girdle, initial encounter
S43.302D		S43.30	Subluxation of unspecified parts of left shoulder girdle, subsequent encounter
S43.302S		S43.30	Subluxation of unspecified parts of left shoulder girdle, sequela
S43.303		S43.30	Subluxation of unspecified parts of unspecified shoulder girdle
S43.303A		S43.30	Subluxation of unspecified parts of unspecified shoulder girdle, initial encounter
S43.303D		S43.30	Subluxation of unspecified parts of unspecified shoulder girdle, subsequent encounter
S43.303S		S43.30	Subluxation of unspecified parts of unspecified shoulder girdle, sequela
S43.304		S43.30	Dislocation of unspecified parts of right shoulder girdle
S43.304A		S43.30	Dislocation of unspecified parts of right shoulder girdle, initial encounter
S43.304D		S43.30	Dislocation of unspecified parts of right shoulder girdle, subsequent encounter
S43.304S		S43.30	Dislocation of unspecified parts of right shoulder girdle, sequela
S43.305		S43.30	Dislocation of unspecified parts of left shoulder girdle
S43.305A		S43.30	Dislocation of unspecified parts of left shoulder girdle, initial encounter
S43.305D		S43.30	Dislocation of unspecified parts of left shoulder girdle, subsequent encounter
S43.305S		S43.30	Dislocation of unspecified parts of left shoulder girdle, sequela
S43.306		S43.30	Dislocation of unspecified parts of unspecified shoulder girdle
S43.306A		S43.30	Dislocation of unspecified parts of unspecified shoulder girdle, initial encounter
S43.306D		S43.30	Dislocation of unspecified parts of unspecified shoulder girdle, subsequent encounter
S43.306S		S43.30	Dislocation of unspecified parts of unspecified shoulder girdle, sequela
	S43.31*		Subluxation and dislocation of scapula
S43.311		S43.31	Subluxation of right scapula
S43.311A		S43.31	Subluxation of right scapula, initial encounter
S43.311D		S43.31	Subluxation of right scapula, subsequent encounter
S43.311S		S43.31	Subluxation of right scapula, sequela
S43.312		S43.31	Subluxation of left scapula
S43.312A		S43.31	Subluxation of left scapula, initial encounter
S43.312D		S43.31	Subluxation of left scapula, subsequent encounter
S43.312S		S43.31	Subluxation of left scapula, sequela
S43.313		S43.31	Subluxation of unspecified scapula
S43.313A		S43.31	Subluxation of unspecified scapula, initial encounter
S43.313D		S43.31	Subluxation of unspecified scapula, subsequent encounter
S43.313S		S43.31	Subluxation of unspecified scapula, sequela
S43.314		S43.31	Dislocation of right scapula
S43.314A		S43.31	Dislocation of right scapula, initial encounter
S43.314D		S43.31	Dislocation of right scapula, subsequent encounter
S43.314S		S43.31	Dislocation of right scapula, sequela
S43.315		S43.31	Dislocation of left scapula
S43.315A		S43.31	Dislocation of left scapula, initial encounter
S43.315D		S43.31	Dislocation of left scapula, subsequent encounter
S43.315S		S43.31	Dislocation of left scapula, sequela
S43.316		S43.31	Dislocation of unspecified scapula
S43.316A		S43.31	Dislocation of unspecified scapula, initial encounter
S43.316D		S43.31	Dislocation of unspecified scapula, subsequent encounter
S43.316S		S43.31	Dislocation of unspecified scapula, sequela
	S43.39*		Subluxation and dislocation of other parts of shoulder girdle
S43.391		S43.39	Subluxation of other parts of right shoulder girdle
S43.391A		S43.39	Subluxation of other parts of right shoulder girdle, initial encounter
S43.391D		S43.39	Subluxation of other parts of right shoulder girdle, subsequent encounter
S43.391S		S43.39	Subluxation of other parts of right shoulder girdle, sequela
S43.392		S43.39	Subluxation of other parts of left shoulder girdle
S43.392A		S43.39	Subluxation of other parts of left shoulder girdle, initial encounter
S43.392D		S43.39	Subluxation of other parts of left shoulder girdle, subsequent encounter
S43.392S		S43.39	Subluxation of other parts of left shoulder girdle, sequela
S43.393		S43.39	Subluxation of other parts of unspecified shoulder girdle
S43.393A		S43.39	Subluxation of other parts of unspecified shoulder girdle, initial encounter
S43.393D		S43.39	Subluxation of other parts of unspecified shoulder girdle, subsequent encounter
S43.393S		S43.39	Subluxation of other parts of unspecified shoulder girdle, sequela
S43.394		S43.39	Dislocation of other parts of right shoulder girdle
S43.394A		S43.39	Dislocation of other parts of right shoulder girdle, initial encounter
S43.394D		S43.39	Dislocation of other parts of right shoulder girdle, subsequent encounter
S43.394S		S43.39	Dislocation of other parts of right shoulder girdle, sequela
S43.395		S43.39	Dislocation of other parts of left shoulder girdle
S43.395A		S43.39	Dislocation of other parts of left shoulder girdle, initial encounter
S43.395D		S43.39	Dislocation of other parts of left shoulder girdle, subsequent encounter
S43.395S		S43.39	Dislocation of other parts of left shoulder girdle, sequela
S43.396		S43.39	Dislocation of other parts of unspecified shoulder girdle
S43.396A		S43.39	Dislocation of other parts of unspecified shoulder girdle, initial encounter
S43.396D		S43.39	Dislocation of other parts of unspecified shoulder girdle, subsequent encounter
S43.396S		S43.39	Dislocation of other parts of unspecified shoulder girdle, sequela
	S43.40*		Unspecified sprain of shoulder joint
S43.401		S43.40	Unspecified sprain of right shoulder joint
S43.401A		S43.40	Unspecified sprain of right shoulder joint, initial encounter
S43.401D		S43.40	Unspecified sprain of right shoulder joint, subsequent encounter
S43.401S		S43.40	Unspecified sprain of right shoulder joint, sequela
S43.402		S43.40	Unspecified sprain of left shoulder joint
S43.402A		S43.40	Unspecified sprain of left shoulder joint, initial encounter
S43.402D		S43.40	Unspecified sprain of left shoulder joint, subsequent encounter
S43.402S		S43.40	Unspecified sprain of left shoulder joint, sequela
S43.409		S43.40	Unspecified sprain of unspecified shoulder joint
S43.409A		S43.40	Unspecified sprain of unspecified shoulder joint, initial encounter
S43.409D		S43.40	Unspecified sprain of unspecified shoulder joint, subsequent encounter
S43.409S		S43.40	Unspecified sprain of unspecified shoulder joint, sequela
	S43.41*		Sprain of coracohumeral (ligament)
S43.411		S43.41	Sprain of right coracohumeral (ligament)
S43.411A		S43.41	Sprain of right coracohumeral (ligament), initial encounter
S43.411D		S43.41	Sprain of right coracohumeral (ligament), subsequent encounter
S43.411S		S43.41	Sprain of right coracohumeral (ligament), sequela
S43.412		S43.41	Sprain of left coracohumeral (ligament)
S43.412A		S43.41	Sprain of left coracohumeral (ligament), initial encounter
S43.412D		S43.41	Sprain of left coracohumeral (ligament), subsequent encounter
S43.412S		S43.41	Sprain of left coracohumeral (ligament), sequela
S43.419		S43.41	Sprain of unspecified coracohumeral (ligament)
S43.419A		S43.41	Sprain of unspecified coracohumeral (ligament), initial encounter
S43.419D		S43.41	Sprain of unspecified coracohumeral (ligament), subsequent encounter
S43.419S		S43.41	Sprain of unspecified coracohumeral (ligament), sequela
	S43.42*		Sprain of rotator cuff capsule
S43.421		S43.42	Sprain of right rotator cuff capsule
S43.421A		S43.42	Sprain of right rotator cuff capsule, initial encounter
S43.421D		S43.42	Sprain of right rotator cuff capsule, subsequent encounter
S43.421S		S43.42	Sprain of right rotator cuff capsule, sequela
S43.422		S43.42	Sprain of left rotator cuff capsule
S43.422A		S43.42	Sprain of left rotator cuff capsule, initial encounter
S43.422D		S43.42	Sprain of left rotator cuff capsule, subsequent encounter
S43.422S		S43.42	Sprain of left rotator cuff capsule, sequela
S43.429		S43.42	Sprain of unspecified rotator cuff capsule
S43.429A		S43.42	Sprain of unspecified rotator cuff capsule, initial encounter
S43.429D		S43.42	Sprain of unspecified rotator cuff capsule, subsequent encounter
S43.429S		S43.42	Sprain of unspecified rotator cuff capsule, sequela
	S43.43*		Superior glenoid labrum lesion
S43.431		S43.43	Superior glenoid labrum lesion of right shoulder
S43.431A		S43.43	Superior glenoid labrum lesion of right shoulder, initial encounter
S43.431D		S43.43	Superior glenoid labrum lesion of right shoulder, subsequent encounter
S43.431S		S43.43	Superior glenoid labrum lesion of right shoulder, sequela
S43.432		S43.43	Superior glenoid labrum lesion of left shoulder
S43.432A		S43.43	Superior glenoid labrum lesion of left shoulder, initial encounter
S43.432D		S43.43	Superior glenoid labrum lesion of left shoulder, subsequent encounter
S43.432S		S43.43	Superior glenoid labrum lesion of left shoulder, sequela
S43.439		S43.43	Superior glenoid labrum lesion of unspecified shoulder
S43.439A		S43.43	Superior glenoid labrum lesion of unspecified shoulder, initial encounter
S43.439D		S43.43	Superior glenoid labrum lesion of unspecified shoulder, subsequent encounter
S43.439S		S43.43	Superior glenoid labrum lesion of unspecified shoulder, sequela
	S43.49*		Other sprain of shoulder joint
S43.491		S43.49	Other sprain of right shoulder joint
S43.491A		S43.49	Other sprain of right shoulder joint, initial encounter
S43.491D		S43.49	Other sprain of right shoulder joint, subsequent encounter
S43.491S		S43.49	Other sprain of right shoulder joint, sequela
S43.492		S43.49	Other sprain of left shoulder joint
S43.492A		S43.49	Other sprain of left shoulder joint, initial encounter
S43.492D		S43.49	Other sprain of left shoulder joint, subsequent encounter
S43.492S		S43.49	Other sprain of left shoulder joint, sequela
S43.499		S43.49	Other sprain of unspecified shoulder joint
S43.499A		S43.49	Other sprain of unspecified shoulder joint, initial encounter
S43.499D		S43.49	Other sprain of unspecified shoulder joint, subsequent encounter
S43.499S		S43.49	Other sprain of unspecified shoulder joint, sequela
	S43.5*		Sprain of acromioclavicular joint
S43.50		S43.5	Sprain of unspecified acromioclavicular joint
S43.50XA		S43.5	Sprain of unspecified acromioclavicular joint, initial encounter
S43.50XD		S43.5	Sprain of unspecified acromioclavicular joint, subsequent encounter
S43.50XS		S43.5	Sprain of unspecified acromioclavicular joint, sequela
S43.51		S43.5	Sprain of right acromioclavicular joint
S43.51XA		S43.5	Sprain of right acromioclavicular joint, initial encounter
S43.51XD		S43.5	Sprain of right acromioclavicular joint, subsequent encounter
S43.51XS		S43.5	Sprain of right acromioclavicular joint, sequela
S43.52		S43.5	Sprain of left acromioclavicular joint
S43.52XA		S43.5	Sprain of left acromioclavicular joint, initial encounter
S43.52XD		S43.5	Sprain of left acromioclavicular joint, subsequent encounter
S43.52XS		S43.5	Sprain of left acromioclavicular joint, sequela
	S43.6*		Sprain of sternoclavicular joint
S43.60		S43.6	Sprain of unspecified sternoclavicular joint
S43.60XA		S43.6	Sprain of unspecified sternoclavicular joint, initial encounter
S43.60XD		S43.6	Sprain of unspecified sternoclavicular joint, subsequent encounter
S43.60XS		S43.6	Sprain of unspecified sternoclavicular joint, sequela
S43.61		S43.6	Sprain of right sternoclavicular joint
S43.61XA		S43.6	Sprain of right sternoclavicular joint, initial encounter
S43.61XD		S43.6	Sprain of right sternoclavicular joint, subsequent encounter
S43.61XS		S43.6	Sprain of right sternoclavicular joint, sequela
S43.62		S43.6	Sprain of left sternoclavicular joint
S43.62XA		S43.6	Sprain of left sternoclavicular joint, initial encounter
S43.62XD		S43.6	Sprain of left sternoclavicular joint, subsequent encounter
S43.62XS		S43.6	Sprain of left sternoclavicular joint, sequela
	S43.8*		Sprain of other specified parts of shoulder girdle
S43.80		S43.8	Sprain of other specified parts of unspecified shoulder girdle
S43.80XA		S43.8	Sprain of other specified parts of unspecified shoulder girdle, initial encounter
S43.80XD		S43.8	Sprain of other specified parts of unspecified shoulder girdle, subsequent encounter
S43.80XS		S43.8	Sprain of other specified parts of unspecified shoulder girdle, sequela
S43.81		S43.8	Sprain of other specified parts of right shoulder girdle
S43.81XA		S43.8	Sprain of other specified parts of right shoulder girdle, initial encounter
S43.81XD		S43.8	Sprain of other specified parts of right shoulder girdle, subsequent encounter
S43.81XS		S43.8	Sprain of other specified parts of right shoulder girdle, sequela
S43.82		S43.8	Sprain of other specified parts of left shoulder girdle
S43.82XA		S43.8	Sprain of other specified parts of left shoulder girdle, initial encounter
S43.82XD		S43.8	Sprain of other specified parts of left shoulder girdle, subsequent encounter
S43.82XS		S43.8	Sprain of other specified parts of left shoulder girdle, sequela
	S43.9*		Sprain of unspecified parts of shoulder girdle
S43.90		S43.9	Sprain of unspecified parts of unspecified shoulder girdle
S43.90XA		S43.9	Sprain of unspecified parts of unspecified shoulder girdle, initial encounter
S43.90XD		S43.9	Sprain of unspecified parts of unspecified shoulder girdle, subsequent encounter
S43.90XS		S43.9	Sprain of unspecified parts of unspecified shoulder girdle, sequela
S43.91		S43.9	Sprain of unspecified parts of right shoulder girdle
S43.91XA		S43.9	Sprain of unspecified parts of right shoulder girdle, initial encounter
S43.91XD		S43.9	Sprain of unspecified parts of right shoulder girdle, subsequent encounter
S43.91XS		S43.9	Sprain of unspecified parts of right shoulder girdle, sequela
S43.92		S43.9	Sprain of unspecified parts of left shoulder girdle
S43.92XA		S43.9	Sprain of unspecified parts of left shoulder girdle, initial encounter
S43.92XD		S43.9	Sprain of unspecified parts of left shoulder girdle, subsequent encounter
S43.92XS		S43.9	Sprain of unspecified parts of left shoulder girdle, sequela
	S44.0*		Injury of ulnar nerve at upper arm level
S44.00		S44.0	Injury of ulnar nerve at upper arm level, unspecified arm
S44.00XA		S44.0	Injury of ulnar nerve at upper arm level, unspecified arm, initial encounter
S44.00XD		S44.0	Injury of ulnar nerve at upper arm level, unspecified arm, subsequent encounter
S44.00XS		S44.0	Injury of ulnar nerve at upper arm level, unspecified arm, sequela
S44.01		S44.0	Injury of ulnar nerve at upper arm level, right arm
S44.01XA		S44.0	Injury of ulnar nerve at upper arm level, right arm, initial encounter
S44.01XD		S44.0	Injury of ulnar nerve at upper arm level, right arm, subsequent encounter
S44.01XS		S44.0	Injury of ulnar nerve at upper arm level, right arm, sequela
S44.02		S44.0	Injury of ulnar nerve at upper arm level, left arm
S44.02XA		S44.0	Injury of ulnar nerve at upper arm level, left arm, initial encounter
S44.02XD		S44.0	Injury of ulnar nerve at upper arm level, left arm, subsequent encounter
S44.02XS		S44.0	Injury of ulnar nerve at upper arm level, left arm, sequela
	S44.1*		Injury of median nerve at upper arm level
S44.10		S44.1	Injury of median nerve at upper arm level, unspecified arm
S44.10XA		S44.1	Injury of median nerve at upper arm level, unspecified arm, initial encounter
S44.10XD		S44.1	Injury of median nerve at upper arm level, unspecified arm, subsequent encounter
S44.10XS		S44.1	Injury of median nerve at upper arm level, unspecified arm, sequela
S44.11		S44.1	Injury of median nerve at upper arm level, right arm
S44.11XA		S44.1	Injury of median nerve at upper arm level, right arm, initial encounter
S44.11XD		S44.1	Injury of median nerve at upper arm level, right arm, subsequent encounter
S44.11XS		S44.1	Injury of median nerve at upper arm level, right arm, sequela
S44.12		S44.1	Injury of median nerve at upper arm level, left arm
S44.12XA		S44.1	Injury of median nerve at upper arm level, left arm, initial encounter
S44.12XD		S44.1	Injury of median nerve at upper arm level, left arm, subsequent encounter
S44.12XS		S44.1	Injury of median nerve at upper arm level, left arm, sequela
	S44.2*		Injury of radial nerve at upper arm level
S44.20		S44.2	Injury of radial nerve at upper arm level, unspecified arm
S44.20XA		S44.2	Injury of radial nerve at upper arm level, unspecified arm, initial encounter
S44.20XD		S44.2	Injury of radial nerve at upper arm level, unspecified arm, subsequent encounter
S44.20XS		S44.2	Injury of radial nerve at upper arm level, unspecified arm, sequela
S44.21		S44.2	Injury of radial nerve at upper arm level, right arm
S44.21XA		S44.2	Injury of radial nerve at upper arm level, right arm, initial encounter
S44.21XD		S44.2	Injury of radial nerve at upper arm level, right arm, subsequent encounter
S44.21XS		S44.2	Injury of radial nerve at upper arm level, right arm, sequela
S44.22		S44.2	Injury of radial nerve at upper arm level, left arm
S44.22XA		S44.2	Injury of radial nerve at upper arm level, left arm, initial encounter
S44.22XD		S44.2	Injury of radial nerve at upper arm level, left arm, subsequent encounter
S44.22XS		S44.2	Injury of radial nerve at upper arm level, left arm, sequela
	S44.3*		Injury of axillary nerve
S44.30		S44.3	Injury of axillary nerve, unspecified arm
S44.30XA		S44.3	Injury of axillary nerve, unspecified arm, initial encounter
S44.30XD		S44.3	Injury of axillary nerve, unspecified arm, subsequent encounter
S44.30XS		S44.3	Injury of axillary nerve, unspecified arm, sequela
S44.31		S44.3	Injury of axillary nerve, right arm
S44.31XA		S44.3	Injury of axillary nerve, right arm, initial encounter
S44.31XD		S44.3	Injury of axillary nerve, right arm, subsequent encounter
S44.31XS		S44.3	Injury of axillary nerve, right arm, sequela
S44.32		S44.3	Injury of axillary nerve, left arm
S44.32XA		S44.3	Injury of axillary nerve, left arm, initial encounter
S44.32XD		S44.3	Injury of axillary nerve, left arm, subsequent encounter
S44.32XS		S44.3	Injury of axillary nerve, left arm, sequela
	S44.4*		Injury of musculocutaneous nerve
S44.40		S44.4	Injury of musculocutaneous nerve, unspecified arm
S44.40XA		S44.4	Injury of musculocutaneous nerve, unspecified arm, initial encounter
S44.40XD		S44.4	Injury of musculocutaneous nerve, unspecified arm, subsequent encounter
S44.40XS		S44.4	Injury of musculocutaneous nerve, unspecified arm, sequela
S44.41		S44.4	Injury of musculocutaneous nerve, right arm
S44.41XA		S44.4	Injury of musculocutaneous nerve, right arm, initial encounter
S44.41XD		S44.4	Injury of musculocutaneous nerve, right arm, subsequent encounter
S44.41XS		S44.4	Injury of musculocutaneous nerve, right arm, sequela
S44.42		S44.4	Injury of musculocutaneous nerve, left arm
S44.42XA		S44.4	Injury of musculocutaneous nerve, left arm, initial encounter
S44.42XD		S44.4	Injury of musculocutaneous nerve, left arm, subsequent encounter
S44.42XS		S44.4	Injury of musculocutaneous nerve, left arm, sequela
	S44.5*		Injury of cutaneous sensory nerve at shoulder and upper arm level
S44.50		S44.5	Injury of cutaneous sensory nerve at shoulder and upper arm level, unspecified arm
S44.50XA		S44.5	Injury of cutaneous sensory nerve at shoulder and upper arm level, unspecified arm, initial encounter
S44.50XD		S44.5	Injury of cutaneous sensory nerve at shoulder and upper arm level, unspecified arm, subsequent encounter
S44.50XS		S44.5	Injury of cutaneous sensory nerve at shoulder and upper arm level, unspecified arm, sequela
S44.51		S44.5	Injury of cutaneous sensory nerve at shoulder and upper arm level, right arm
S44.51XA		S44.5	Injury of cutaneous sensory nerve at shoulder and upper arm level, right arm, initial encounter
S44.51XD		S44.5	Injury of cutaneous sensory nerve at shoulder and upper arm level, right arm, subsequent encounter
S44.51XS		S44.5	Injury of cutaneous sensory nerve at shoulder and upper arm level, right arm, sequela
S44.52		S44.5	Injury of cutaneous sensory nerve at shoulder and upper arm level, left arm
S44.52XA		S44.5	Injury of cutaneous sensory nerve at shoulder and upper arm level, left arm, initial encounter
S44.52XD		S44.5	Injury of cutaneous sensory nerve at shoulder and upper arm level, left arm, subsequent encounter
S44.52XS		S44.5	Injury of cutaneous sensory nerve at shoulder and upper arm level, left arm, sequela
	S44.8X*		Injury of other nerves at shoulder and upper arm level
S44.8X1		S44.8X	Injury of other nerves at shoulder and upper arm level, right arm
S44.8X1A		S44.8X	Injury of other nerves at shoulder and upper arm level, right arm, initial encounter
S44.8X1D		S44.8X	Injury of other nerves at shoulder and upper arm level, right arm, subsequent encounter
S44.8X1S		S44.8X	Injury of other nerves at shoulder and upper arm level, right arm, sequela
S44.8X2		S44.8X	Injury of other nerves at shoulder and upper arm level, left arm
S44.8X2A		S44.8X	Injury of other nerves at shoulder and upper arm level, left arm, initial encounter
S44.8X2D		S44.8X	Injury of other nerves at shoulder and upper arm level, left arm, subsequent encounter
S44.8X2S		S44.8X	Injury of other nerves at shoulder and upper arm level, left arm, sequela
S44.8X9		S44.8X	Injury of other nerves at shoulder and upper arm level, unspecified arm
S44.8X9A		S44.8X	Injury of other nerves at shoulder and upper arm level, unspecified arm, initial encounter
S44.8X9D		S44.8X	Injury of other nerves at shoulder and upper arm level, unspecified arm, subsequent encounter
S44.8X9S		S44.8X	Injury of other nerves at shoulder and upper arm level, unspecified arm, sequela
	S44.9*		Injury of unspecified nerve at shoulder and upper arm level
S44.90		S44.9	Injury of unspecified nerve at shoulder and upper arm level, unspecified arm
S44.90XA		S44.9	Injury of unspecified nerve at shoulder and upper arm level, unspecified arm, initial encounter
S44.90XD		S44.9	Injury of unspecified nerve at shoulder and upper arm level, unspecified arm, subsequent encounter
S44.90XS		S44.9	Injury of unspecified nerve at shoulder and upper arm level, unspecified arm, sequela
S44.91		S44.9	Injury of unspecified nerve at shoulder and upper arm level, right arm
S44.91XA		S44.9	Injury of unspecified nerve at shoulder and upper arm level, right arm, initial encounter
S44.91XD		S44.9	Injury of unspecified nerve at shoulder and upper arm level, right arm, subsequent encounter
S44.91XS		S44.9	Injury of unspecified nerve at shoulder and upper arm level, right arm, sequela
S44.92		S44.9	Injury of unspecified nerve at shoulder and upper arm level, left arm
S44.92XA		S44.9	Injury of unspecified nerve at shoulder and upper arm level, left arm, initial encounter
S44.92XD		S44.9	Injury of unspecified nerve at shoulder and upper arm level, left arm, subsequent encounter
S44.92XS		S44.9	Injury of unspecified nerve at shoulder and upper arm level, left arm, sequela
	S45.00*		Unspecified injury of axillary artery
S45.001		S45.00	Unspecified injury of axillary artery, right side
S45.001A		S45.00	Unspecified injury of axillary artery, right side, initial encounter
S45.001D		S45.00	Unspecified injury of axillary artery, right side, subsequent encounter
S45.001S		S45.00	Unspecified injury of axillary artery, right side, sequela
S45.002		S45.00	Unspecified injury of axillary artery, left side
S45.002A		S45.00	Unspecified injury of axillary artery, left side, initial encounter
S45.002D		S45.00	Unspecified injury of axillary artery, left side, subsequent encounter
S45.002S		S45.00	Unspecified injury of axillary artery, left side, sequela
S45.009		S45.00	Unspecified injury of axillary artery, unspecified side
S45.009A		S45.00	Unspecified injury of axillary artery, unspecified side, initial encounter
S45.009D		S45.00	Unspecified injury of axillary artery, unspecified side, subsequent encounter
S45.009S		S45.00	Unspecified injury of axillary artery, unspecified side, sequela
	S45.01*		Laceration of axillary artery
S45.011		S45.01	Laceration of axillary artery, right side
S45.011A		S45.01	Laceration of axillary artery, right side, initial encounter
S45.011D		S45.01	Laceration of axillary artery, right side, subsequent encounter
S45.011S		S45.01	Laceration of axillary artery, right side, sequela
S45.012		S45.01	Laceration of axillary artery, left side
S45.012A		S45.01	Laceration of axillary artery, left side, initial encounter
S45.012D		S45.01	Laceration of axillary artery, left side, subsequent encounter
S45.012S		S45.01	Laceration of axillary artery, left side, sequela
S45.019		S45.01	Laceration of axillary artery, unspecified side
S45.019A		S45.01	Laceration of axillary artery, unspecified side, initial encounter
S45.019D		S45.01	Laceration of axillary artery, unspecified side, subsequent encounter
S45.019S		S45.01	Laceration of axillary artery, unspecified side, sequela
	S45.09*		Other specified injury of axillary artery
S45.091		S45.09	Other specified injury of axillary artery, right side
S45.091A		S45.09	Other specified injury of axillary artery, right side, initial encounter
S45.091D		S45.09	Other specified injury of axillary artery, right side, subsequent encounter
S45.091S		S45.09	Other specified injury of axillary artery, right side, sequela
S45.092		S45.09	Other specified injury of axillary artery, left side
S45.092A		S45.09	Other specified injury of axillary artery, left side, initial encounter
S45.092D		S45.09	Other specified injury of axillary artery, left side, subsequent encounter
S45.092S		S45.09	Other specified injury of axillary artery, left side, sequela
S45.099		S45.09	Other specified injury of axillary artery, unspecified side
S45.099A		S45.09	Other specified injury of axillary artery, unspecified side, initial encounter
S45.099D		S45.09	Other specified injury of axillary artery, unspecified side, subsequent encounter
S45.099S		S45.09	Other specified injury of axillary artery, unspecified side, sequela
	S45.10*		Unspecified injury of brachial artery
S45.101		S45.10	Unspecified injury of brachial artery, right side
S45.101A		S45.10	Unspecified injury of brachial artery, right side, initial encounter
S45.101D		S45.10	Unspecified injury of brachial artery, right side, subsequent encounter
S45.101S		S45.10	Unspecified injury of brachial artery, right side, sequela
S45.102		S45.10	Unspecified injury of brachial artery, left side
S45.102A		S45.10	Unspecified injury of brachial artery, left side, initial encounter
S45.102D		S45.10	Unspecified injury of brachial artery, left side, subsequent encounter
S45.102S		S45.10	Unspecified injury of brachial artery, left side, sequela
S45.109		S45.10	Unspecified injury of brachial artery, unspecified side
S45.109A		S45.10	Unspecified injury of brachial artery, unspecified side, initial encounter
S45.109D		S45.10	Unspecified injury of brachial artery, unspecified side, subsequent encounter
S45.109S		S45.10	Unspecified injury of brachial artery, unspecified side, sequela
	S45.11*		Laceration of brachial artery
S45.111		S45.11	Laceration of brachial artery, right side
S45.111A		S45.11	Laceration of brachial artery, right side, initial encounter
S45.111D		S45.11	Laceration of brachial artery, right side, subsequent encounter
S45.111S		S45.11	Laceration of brachial artery, right side, sequela
S45.112		S45.11	Laceration of brachial artery, left side
S45.112A		S45.11	Laceration of brachial artery, left side, initial encounter
S45.112D		S45.11	Laceration of brachial artery, left side, subsequent encounter
S45.112S		S45.11	Laceration of brachial artery, left side, sequela
S45.119		S45.11	Laceration of brachial artery, unspecified side
S45.119A		S45.11	Laceration of brachial artery, unspecified side, initial encounter
S45.119D		S45.11	Laceration of brachial artery, unspecified side, subsequent encounter
S45.119S		S45.11	Laceration of brachial artery, unspecified side, sequela
	S45.19*		Other specified injury of brachial artery
S45.191		S45.19	Other specified injury of brachial artery, right side
S45.191A		S45.19	Other specified injury of brachial artery, right side, initial encounter
S45.191D		S45.19	Other specified injury of brachial artery, right side, subsequent encounter
S45.191S		S45.19	Other specified injury of brachial artery, right side, sequela
S45.192		S45.19	Other specified injury of brachial artery, left side
S45.192A		S45.19	Other specified injury of brachial artery, left side, initial encounter
S45.192D		S45.19	Other specified injury of brachial artery, left side, subsequent encounter
S45.192S		S45.19	Other specified injury of brachial artery, left side, sequela
S45.199		S45.19	Other specified injury of brachial artery, unspecified side
S45.199A		S45.19	Other specified injury of brachial artery, unspecified side, initial encounter
S45.199D		S45.19	Other specified injury of brachial artery, unspecified side, subsequent encounter
S45.199S		S45.19	Other specified injury of brachial artery, unspecified side, sequela
	S45.20*		Unspecified injury of axillary or brachial vein
S45.201		S45.20	Unspecified injury of axillary or brachial vein, right side
S45.201A		S45.20	Unspecified injury of axillary or brachial vein, right side, initial encounter
S45.201D		S45.20	Unspecified injury of axillary or brachial vein, right side, subsequent encounter
S45.201S		S45.20	Unspecified injury of axillary or brachial vein, right side, sequela
S45.202		S45.20	Unspecified injury of axillary or brachial vein, left side
S45.202A		S45.20	Unspecified injury of axillary or brachial vein, left side, initial encounter
S45.202D		S45.20	Unspecified injury of axillary or brachial vein, left side, subsequent encounter
S45.202S		S45.20	Unspecified injury of axillary or brachial vein, left side, sequela
S45.209		S45.20	Unspecified injury of axillary or brachial vein, unspecified side
S45.209A		S45.20	Unspecified injury of axillary or brachial vein, unspecified side, initial encounter
S45.209D		S45.20	Unspecified injury of axillary or brachial vein, unspecified side, subsequent encounter
S45.209S		S45.20	Unspecified injury of axillary or brachial vein, unspecified side, sequela
	S45.21*		Laceration of axillary or brachial vein
S45.211		S45.21	Laceration of axillary or brachial vein, right side
S45.211A		S45.21	Laceration of axillary or brachial vein, right side, initial encounter
S45.211D		S45.21	Laceration of axillary or brachial vein, right side, subsequent encounter
S45.211S		S45.21	Laceration of axillary or brachial vein, right side, sequela
S45.212		S45.21	Laceration of axillary or brachial vein, left side
S45.212A		S45.21	Laceration of axillary or brachial vein, left side, initial encounter
S45.212D		S45.21	Laceration of axillary or brachial vein, left side, subsequent encounter
S45.212S		S45.21	Laceration of axillary or brachial vein, left side, sequela
S45.219		S45.21	Laceration of axillary or brachial vein, unspecified side
S45.219A		S45.21	Laceration of axillary or brachial vein, unspecified side, initial encounter
S45.219D		S45.21	Laceration of axillary or brachial vein, unspecified side, subsequent encounter
S45.219S		S45.21	Laceration of axillary or brachial vein, unspecified side, sequela
	S45.29*		Other specified injury of axillary or brachial vein
S45.291		S45.29	Other specified injury of axillary or brachial vein, right side
S45.291A		S45.29	Other specified injury of axillary or brachial vein, right side, initial encounter
S45.291D		S45.29	Other specified injury of axillary or brachial vein, right side, subsequent encounter
S45.291S		S45.29	Other specified injury of axillary or brachial vein, right side, sequela
S45.292		S45.29	Other specified injury of axillary or brachial vein, left side
S45.292A		S45.29	Other specified injury of axillary or brachial vein, left side, initial encounter
S45.292D		S45.29	Other specified injury of axillary or brachial vein, left side, subsequent encounter
S45.292S		S45.29	Other specified injury of axillary or brachial vein, left side, sequela
S45.299		S45.29	Other specified injury of axillary or brachial vein, unspecified side
S45.299A		S45.29	Other specified injury of axillary or brachial vein, unspecified side, initial encounter
S45.299D		S45.29	Other specified injury of axillary or brachial vein, unspecified side, subsequent encounter
S45.299S		S45.29	Other specified injury of axillary or brachial vein, unspecified side, sequela
	S45.30*		Unspecified injury of superficial vein at shoulder and upper arm level
S45.301		S45.30	Unspecified injury of superficial vein at shoulder and upper arm level, right arm
S45.301A		S45.30	Unspecified injury of superficial vein at shoulder and upper arm level, right arm, initial encounter
S45.301D		S45.30	Unspecified injury of superficial vein at shoulder and upper arm level, right arm, subsequent encounter
S45.301S		S45.30	Unspecified injury of superficial vein at shoulder and upper arm level, right arm, sequela
S45.302		S45.30	Unspecified injury of superficial vein at shoulder and upper arm level, left arm
S45.302A		S45.30	Unspecified injury of superficial vein at shoulder and upper arm level, left arm, initial encounter
S45.302D		S45.30	Unspecified injury of superficial vein at shoulder and upper arm level, left arm, subsequent encounter
S45.302S		S45.30	Unspecified injury of superficial vein at shoulder and upper arm level, left arm, sequela
S45.309		S45.30	Unspecified injury of superficial vein at shoulder and upper arm level, unspecified arm
S45.309A		S45.30	Unspecified injury of superficial vein at shoulder and upper arm level, unspecified arm, initial encounter
S45.309D		S45.30	Unspecified injury of superficial vein at shoulder and upper arm level, unspecified arm, subsequent encounter
S45.309S		S45.30	Unspecified injury of superficial vein at shoulder and upper arm level, unspecified arm, sequela
	S45.31*		Laceration of superficial vein at shoulder and upper arm level
S45.311		S45.31	Laceration of superficial vein at shoulder and upper arm level, right arm
S45.311A		S45.31	Laceration of superficial vein at shoulder and upper arm level, right arm, initial encounter
S45.311D		S45.31	Laceration of superficial vein at shoulder and upper arm level, right arm, subsequent encounter
S45.311S		S45.31	Laceration of superficial vein at shoulder and upper arm level, right arm, sequela
S45.312		S45.31	Laceration of superficial vein at shoulder and upper arm level, left arm
S45.312A		S45.31	Laceration of superficial vein at shoulder and upper arm level, left arm, initial encounter
S45.312D		S45.31	Laceration of superficial vein at shoulder and upper arm level, left arm, subsequent encounter
S45.312S		S45.31	Laceration of superficial vein at shoulder and upper arm level, left arm, sequela
S45.319		S45.31	Laceration of superficial vein at shoulder and upper arm level, unspecified arm
S45.319A		S45.31	Laceration of superficial vein at shoulder and upper arm level, unspecified arm, initial encounter
S45.319D		S45.31	Laceration of superficial vein at shoulder and upper arm level, unspecified arm, subsequent encounter
S45.319S		S45.31	Laceration of superficial vein at shoulder and upper arm level, unspecified arm, sequela
	S45.39*		Other specified injury of superficial vein at shoulder and upper arm level
S45.391		S45.39	Other specified injury of superficial vein at shoulder and upper arm level, right arm
S45.391A		S45.39	Other specified injury of superficial vein at shoulder and upper arm level, right arm, initial encounter
S45.391D		S45.39	Other specified injury of superficial vein at shoulder and upper arm level, right arm, subsequent encounter
S45.391S		S45.39	Other specified injury of superficial vein at shoulder and upper arm level, right arm, sequela
S45.392		S45.39	Other specified injury of superficial vein at shoulder and upper arm level, left arm
S45.392A		S45.39	Other specified injury of superficial vein at shoulder and upper arm level, left arm, initial encounter
S45.392D		S45.39	Other specified injury of superficial vein at shoulder and upper arm level, left arm, subsequent encounter
S45.392S		S45.39	Other specified injury of superficial vein at shoulder and upper arm level, left arm, sequela
S45.399		S45.39	Other specified injury of superficial vein at shoulder and upper arm level, unspecified arm
S45.399A		S45.39	Other specified injury of superficial vein at shoulder and upper arm level, unspecified arm, initial encounter
S45.399D		S45.39	Other specified injury of superficial vein at shoulder and upper arm level, unspecified arm, subsequent encounter
S45.399S		S45.39	Other specified injury of superficial vein at shoulder and upper arm level, unspecified arm, sequela
	S45.80*		Unspecified injury of other specified blood vessels at shoulder and upper arm level
S45.801		S45.80	Unspecified injury of other specified blood vessels at shoulder and upper arm level, right arm
S45.801A		S45.80	Unspecified injury of other specified blood vessels at shoulder and upper arm level, right arm, initial encounter
S45.801D		S45.80	Unspecified injury of other specified blood vessels at shoulder and upper arm level, right arm, subsequent encounter
S45.801S		S45.80	Unspecified injury of other specified blood vessels at shoulder and upper arm level, right arm, sequela
S45.802		S45.80	Unspecified injury of other specified blood vessels at shoulder and upper arm level, left arm
S45.802A		S45.80	Unspecified injury of other specified blood vessels at shoulder and upper arm level, left arm, initial encounter
S45.802D		S45.80	Unspecified injury of other specified blood vessels at shoulder and upper arm level, left arm, subsequent encounter
S45.802S		S45.80	Unspecified injury of other specified blood vessels at shoulder and upper arm level, left arm, sequela
S45.809		S45.80	Unspecified injury of other specified blood vessels at shoulder and upper arm level, unspecified arm
S45.809A		S45.80	Unspecified injury of other specified blood vessels at shoulder and upper arm level, unspecified arm, initial encounter
S45.809D		S45.80	Unspecified injury of other specified blood vessels at shoulder and upper arm level, unspecified arm, subsequent encounter
S45.809S		S45.80	Unspecified injury of other specified blood vessels at shoulder and upper arm level, unspecified arm, sequela
	S45.81*		Laceration of other specified blood vessels at shoulder and upper arm level
S45.811		S45.81	Laceration of other specified blood vessels at shoulder and upper arm level, right arm
S45.811A		S45.81	Laceration of other specified blood vessels at shoulder and upper arm level, right arm, initial encounter
S45.811D		S45.81	Laceration of other specified blood vessels at shoulder and upper arm level, right arm, subsequent encounter
S45.811S		S45.81	Laceration of other specified blood vessels at shoulder and upper arm level, right arm, sequela
S45.812		S45.81	Laceration of other specified blood vessels at shoulder and upper arm level, left arm
S45.812A		S45.81	Laceration of other specified blood vessels at shoulder and upper arm level, left arm, initial encounter
S45.812D		S45.81	Laceration of other specified blood vessels at shoulder and upper arm level, left arm, subsequent encounter
S45.812S		S45.81	Laceration of other specified blood vessels at shoulder and upper arm level, left arm, sequela
S45.819		S45.81	Laceration of other specified blood vessels at shoulder and upper arm level, unspecified arm
S45.819A		S45.81	Laceration of other specified blood vessels at shoulder and upper arm level, unspecified arm, initial encounter
S45.819D		S45.81	Laceration of other specified blood vessels at shoulder and upper arm level, unspecified arm, subsequent encounter
S45.819S		S45.81	Laceration of other specified blood vessels at shoulder and upper arm level, unspecified arm, sequela
	S45.89*		Other specified injury of other specified blood vessels at shoulder and upper arm level
S45.891		S45.89	Other specified injury of other specified blood vessels at shoulder and upper arm level, right arm
S45.891A		S45.89	Other specified injury of other specified blood vessels at shoulder and upper arm level, right arm, initial encounter
S45.891D		S45.89	Other specified injury of other specified blood vessels at shoulder and upper arm level, right arm, subsequent encounter
S45.891S		S45.89	Other specified injury of other specified blood vessels at shoulder and upper arm level, right arm, sequela
S45.892		S45.89	Other specified injury of other specified blood vessels at shoulder and upper arm level, left arm
S45.892A		S45.89	Other specified injury of other specified blood vessels at shoulder and upper arm level, left arm, initial encounter
S45.892D		S45.89	Other specified injury of other specified blood vessels at shoulder and upper arm level, left arm, subsequent encounter
S45.892S		S45.89	Other specified injury of other specified blood vessels at shoulder and upper arm level, left arm, sequela
S45.899		S45.89	Other specified injury of other specified blood vessels at shoulder and upper arm level, unspecified arm
S45.899A		S45.89	Other specified injury of other specified blood vessels at shoulder and upper arm level, unspecified arm, initial encounter
S45.899D		S45.89	Other specified injury of other specified blood vessels at shoulder and upper arm level, unspecified arm, subsequent encounter
S45.899S		S45.89	Other specified injury of other specified blood vessels at shoulder and upper arm level, unspecified arm, sequela
	S45.90*		Unspecified injury of unspecified blood vessel at shoulder and upper arm level
S45.901		S45.90	Unspecified injury of unspecified blood vessel at shoulder and upper arm level, right arm
S45.901A		S45.90	Unspecified injury of unspecified blood vessel at shoulder and upper arm level, right arm, initial encounter
S45.901D		S45.90	Unspecified injury of unspecified blood vessel at shoulder and upper arm level, right arm, subsequent encounter
S45.901S		S45.90	Unspecified injury of unspecified blood vessel at shoulder and upper arm level, right arm, sequela
S45.902		S45.90	Unspecified injury of unspecified blood vessel at shoulder and upper arm level, left arm
S45.902A		S45.90	Unspecified injury of unspecified blood vessel at shoulder and upper arm level, left arm, initial encounter
S45.902D		S45.90	Unspecified injury of unspecified blood vessel at shoulder and upper arm level, left arm, subsequent encounter
S45.902S		S45.90	Unspecified injury of unspecified blood vessel at shoulder and upper arm level, left arm, sequela
S45.909		S45.90	Unspecified injury of unspecified blood vessel at shoulder and upper arm level, unspecified arm
S45.909A		S45.90	Unspecified injury of unspecified blood vessel at shoulder and upper arm level, unspecified arm, initial encounter
S45.909D		S45.90	Unspecified injury of unspecified blood vessel at shoulder and upper arm level, unspecified arm, subsequent encounter
S45.909S		S45.90	Unspecified injury of unspecified blood vessel at shoulder and upper arm level, unspecified arm, sequela
	S45.91*		Laceration of unspecified blood vessel at shoulder and upper arm level
S45.911		S45.91	Laceration of unspecified blood vessel at shoulder and upper arm level, right arm
S45.911A		S45.91	Laceration of unspecified blood vessel at shoulder and upper arm level, right arm, initial encounter
S45.911D		S45.91	Laceration of unspecified blood vessel at shoulder and upper arm level, right arm, subsequent encounter
S45.911S		S45.91	Laceration of unspecified blood vessel at shoulder and upper arm level, right arm, sequela
S45.912		S45.91	Laceration of unspecified blood vessel at shoulder and upper arm level, left arm
S45.912A		S45.91	Laceration of unspecified blood vessel at shoulder and upper arm level, left arm, initial encounter
S45.912D		S45.91	Laceration of unspecified blood vessel at shoulder and upper arm level, left arm, subsequent encounter
S45.912S		S45.91	Laceration of unspecified blood vessel at shoulder and upper arm level, left arm, sequela
S45.919		S45.91	Laceration of unspecified blood vessel at shoulder and upper arm level, unspecified arm
S45.919A		S45.91	Laceration of unspecified blood vessel at shoulder and upper arm level, unspecified arm, initial encounter
S45.919D		S45.91	Laceration of unspecified blood vessel at shoulder and upper arm level, unspecified arm, subsequent encounter
S45.919S		S45.91	Laceration of unspecified blood vessel at shoulder and upper arm level, unspecified arm, sequela
	S45.99*		Other specified injury of unspecified blood vessel at shoulder and upper arm level
S45.991		S45.99	Other specified injury of unspecified blood vessel at shoulder and upper arm level, right arm
S45.991A		S45.99	Other specified injury of unspecified blood vessel at shoulder and upper arm level, right arm, initial encounter
S45.991D		S45.99	Other specified injury of unspecified blood vessel at shoulder and upper arm level, right arm, subsequent encounter
S45.991S		S45.99	Other specified injury of unspecified blood vessel at shoulder and upper arm level, right arm, sequela
S45.992		S45.99	Other specified injury of unspecified blood vessel at shoulder and upper arm level, left arm
S45.992A		S45.99	Other specified injury of unspecified blood vessel at shoulder and upper arm level, left arm, initial encounter
S45.992D		S45.99	Other specified injury of unspecified blood vessel at shoulder and upper arm level, left arm, subsequent encounter
S45.992S		S45.99	Other specified injury of unspecified blood vessel at shoulder and upper arm level, left arm, sequela
S45.999		S45.99	Other specified injury of unspecified blood vessel at shoulder and upper arm level, unspecified arm
S45.999A		S45.99	Other specified injury of unspecified blood vessel at shoulder and upper arm level, unspecified arm, initial encounter
S45.999D		S45.99	Other specified injury of unspecified blood vessel at shoulder and upper arm level, unspecified arm, subsequent encounter
S45.999S		S45.99	Other specified injury of unspecified blood vessel at shoulder and upper arm level, unspecified arm, sequela
	S46.00*		Unspecified injury of muscle(s) and tendon(s) of the rotator cuff of shoulder
S46.001		S46.00	Unspecified injury of muscle(s) and tendon(s) of the rotator cuff of right shoulder
S46.001A		S46.00	Unspecified injury of muscle(s) and tendon(s) of the rotator cuff of right shoulder, initial encounter
S46.001D		S46.00	Unspecified injury of muscle(s) and tendon(s) of the rotator cuff of right shoulder, subsequent encounter
S46.001S		S46.00	Unspecified injury of muscle(s) and tendon(s) of the rotator cuff of right shoulder, sequela
S46.002		S46.00	Unspecified injury of muscle(s) and tendon(s) of the rotator cuff of left shoulder
S46.002A		S46.00	Unspecified injury of muscle(s) and tendon(s) of the rotator cuff of left shoulder, initial encounter
S46.002D		S46.00	Unspecified injury of muscle(s) and tendon(s) of the rotator cuff of left shoulder, subsequent encounter
S46.002S		S46.00	Unspecified injury of muscle(s) and tendon(s) of the rotator cuff of left shoulder, sequela
S46.009		S46.00	Unspecified injury of muscle(s) and tendon(s) of the rotator cuff of unspecified shoulder
S46.009A		S46.00	Unspecified injury of muscle(s) and tendon(s) of the rotator cuff of unspecified shoulder, initial encounter
S46.009D		S46.00	Unspecified injury of muscle(s) and tendon(s) of the rotator cuff of unspecified shoulder, subsequent encounter
S46.009S		S46.00	Unspecified injury of muscle(s) and tendon(s) of the rotator cuff of unspecified shoulder, sequela
	S46.01*		Strain of muscle(s) and tendon(s) of the rotator cuff of shoulder
S46.011		S46.01	Strain of muscle(s) and tendon(s) of the rotator cuff of right shoulder
S46.011A		S46.01	Strain of muscle(s) and tendon(s) of the rotator cuff of right shoulder, initial encounter
S46.011D		S46.01	Strain of muscle(s) and tendon(s) of the rotator cuff of right shoulder, subsequent encounter
S46.011S		S46.01	Strain of muscle(s) and tendon(s) of the rotator cuff of right shoulder, sequela
S46.012		S46.01	Strain of muscle(s) and tendon(s) of the rotator cuff of left shoulder
S46.012A		S46.01	Strain of muscle(s) and tendon(s) of the rotator cuff of left shoulder, initial encounter
S46.012D		S46.01	Strain of muscle(s) and tendon(s) of the rotator cuff of left shoulder, subsequent encounter
S46.012S		S46.01	Strain of muscle(s) and tendon(s) of the rotator cuff of left shoulder, sequela
S46.019		S46.01	Strain of muscle(s) and tendon(s) of the rotator cuff of unspecified shoulder
S46.019A		S46.01	Strain of muscle(s) and tendon(s) of the rotator cuff of unspecified shoulder, initial encounter
S46.019D		S46.01	Strain of muscle(s) and tendon(s) of the rotator cuff of unspecified shoulder, subsequent encounter
S46.019S		S46.01	Strain of muscle(s) and tendon(s) of the rotator cuff of unspecified shoulder, sequela
	S46.02*		Laceration of muscle(s) and tendon(s) of the rotator cuff of shoulder
S46.021		S46.02	Laceration of muscle(s) and tendon(s) of the rotator cuff of right shoulder
S46.021A		S46.02	Laceration of muscle(s) and tendon(s) of the rotator cuff of right shoulder, initial encounter
S46.021D		S46.02	Laceration of muscle(s) and tendon(s) of the rotator cuff of right shoulder, subsequent encounter
S46.021S		S46.02	Laceration of muscle(s) and tendon(s) of the rotator cuff of right shoulder, sequela
S46.022		S46.02	Laceration of muscle(s) and tendon(s) of the rotator cuff of left shoulder
S46.022A		S46.02	Laceration of muscle(s) and tendon(s) of the rotator cuff of left shoulder, initial encounter
S46.022D		S46.02	Laceration of muscle(s) and tendon(s) of the rotator cuff of left shoulder, subsequent encounter
S46.022S		S46.02	Laceration of muscle(s) and tendon(s) of the rotator cuff of left shoulder, sequela
S46.029		S46.02	Laceration of muscle(s) and tendon(s) of the rotator cuff of unspecified shoulder
S46.029A		S46.02	Laceration of muscle(s) and tendon(s) of the rotator cuff of unspecified shoulder, initial encounter
S46.029D		S46.02	Laceration of muscle(s) and tendon(s) of the rotator cuff of unspecified shoulder, subsequent encounter
S46.029S		S46.02	Laceration of muscle(s) and tendon(s) of the rotator cuff of unspecified shoulder, sequela
	S46.09*		Other injury of muscle(s) and tendon(s) of the rotator cuff of shoulder
S46.091		S46.09	Other injury of muscle(s) and tendon(s) of the rotator cuff of right shoulder
S46.091A		S46.09	Other injury of muscle(s) and tendon(s) of the rotator cuff of right shoulder, initial encounter
S46.091D		S46.09	Other injury of muscle(s) and tendon(s) of the rotator cuff of right shoulder, subsequent encounter
S46.091S		S46.09	Other injury of muscle(s) and tendon(s) of the rotator cuff of right shoulder, sequela
S46.092		S46.09	Other injury of muscle(s) and tendon(s) of the rotator cuff of left shoulder
S46.092A		S46.09	Other injury of muscle(s) and tendon(s) of the rotator cuff of left shoulder, initial encounter
S46.092D		S46.09	Other injury of muscle(s) and tendon(s) of the rotator cuff of left shoulder, subsequent encounter
S46.092S		S46.09	Other injury of muscle(s) and tendon(s) of the rotator cuff of left shoulder, sequela
S46.099		S46.09	Other injury of muscle(s) and tendon(s) of the rotator cuff of unspecified shoulder
S46.099A		S46.09	Other injury of muscle(s) and tendon(s) of the rotator cuff of unspecified shoulder, initial encounter
S46.099D		S46.09	Other injury of muscle(s) and tendon(s) of the rotator cuff of unspecified shoulder, subsequent encounter
S46.099S		S46.09	Other injury of muscle(s) and tendon(s) of the rotator cuff of unspecified shoulder, sequela
	S46.10*		Unspecified injury of muscle, fascia and tendon of long head of biceps
S46.101		S46.10	Unspecified injury of muscle, fascia and tendon of long head of biceps, right arm
S46.101A		S46.10	Unspecified injury of muscle, fascia and tendon of long head of biceps, right arm, initial encounter
S46.101D		S46.10	Unspecified injury of muscle, fascia and tendon of long head of biceps, right arm, subsequent encounter
S46.101S		S46.10	Unspecified injury of muscle, fascia and tendon of long head of biceps, right arm, sequela
S46.102		S46.10	Unspecified injury of muscle, fascia and tendon of long head of biceps, left arm
S46.102A		S46.10	Unspecified injury of muscle, fascia and tendon of long head of biceps, left arm, initial encounter
S46.102D		S46.10	Unspecified injury of muscle, fascia and tendon of long head of biceps, left arm, subsequent encounter
S46.102S		S46.10	Unspecified injury of muscle, fascia and tendon of long head of biceps, left arm, sequela
S46.109		S46.10	Unspecified injury of muscle, fascia and tendon of long head of biceps, unspecified arm
S46.109A		S46.10	Unspecified injury of muscle, fascia and tendon of long head of biceps, unspecified arm, initial encounter
S46.109D		S46.10	Unspecified injury of muscle, fascia and tendon of long head of biceps, unspecified arm, subsequent encounter
S46.109S		S46.10	Unspecified injury of muscle, fascia and tendon of long head of biceps, unspecified arm, sequela
	S46.11*		Strain of muscle, fascia and tendon of long head of biceps
S46.111		S46.11	Strain of muscle, fascia and tendon of long head of biceps, right arm
S46.111A		S46.11	Strain of muscle, fascia and tendon of long head of biceps, right arm, initial encounter
S46.111D		S46.11	Strain of muscle, fascia and tendon of long head of biceps, right arm, subsequent encounter
S46.111S		S46.11	Strain of muscle, fascia and tendon of long head of biceps, right arm, sequela
S46.112		S46.11	Strain of muscle, fascia and tendon of long head of biceps, left arm
S46.112A		S46.11	Strain of muscle, fascia and tendon of long head of biceps, left arm, initial encounter
S46.112D		S46.11	Strain of muscle, fascia and tendon of long head of biceps, left arm, subsequent encounter
S46.112S		S46.11	Strain of muscle, fascia and tendon of long head of biceps, left arm, sequela
S46.119		S46.11	Strain of muscle, fascia and tendon of long head of biceps, unspecified arm
S46.119A		S46.11	Strain of muscle, fascia and tendon of long head of biceps, unspecified arm, initial encounter
S46.119D		S46.11	Strain of muscle, fascia and tendon of long head of biceps, unspecified arm, subsequent encounter
S46.119S		S46.11	Strain of muscle, fascia and tendon of long head of biceps, unspecified arm, sequela
	S46.12*		Laceration of muscle, fascia and tendon of long head of biceps
S46.121		S46.12	Laceration of muscle, fascia and tendon of long head of biceps, right arm
S46.121A		S46.12	Laceration of muscle, fascia and tendon of long head of biceps, right arm, initial encounter
S46.121D		S46.12	Laceration of muscle, fascia and tendon of long head of biceps, right arm, subsequent encounter
S46.121S		S46.12	Laceration of muscle, fascia and tendon of long head of biceps, right arm, sequela
S46.122		S46.12	Laceration of muscle, fascia and tendon of long head of biceps, left arm
S46.122A		S46.12	Laceration of muscle, fascia and tendon of long head of biceps, left arm, initial encounter
S46.122D		S46.12	Laceration of muscle, fascia and tendon of long head of biceps, left arm, subsequent encounter
S46.122S		S46.12	Laceration of muscle, fascia and tendon of long head of biceps, left arm, sequela
S46.129		S46.12	Laceration of muscle, fascia and tendon of long head of biceps, unspecified arm
S46.129A		S46.12	Laceration of muscle, fascia and tendon of long head of biceps, unspecified arm, initial encounter
S46.129D		S46.12	Laceration of muscle, fascia and tendon of long head of biceps, unspecified arm, subsequent encounter
S46.129S		S46.12	Laceration of muscle, fascia and tendon of long head of biceps, unspecified arm, sequela
	S46.19*		Other injury of muscle, fascia and tendon of long head of biceps
S46.191		S46.19	Other injury of muscle, fascia and tendon of long head of biceps, right arm
S46.191A		S46.19	Other injury of muscle, fascia and tendon of long head of biceps, right arm, initial encounter
S46.191D		S46.19	Other injury of muscle, fascia and tendon of long head of biceps, right arm, subsequent encounter
S46.191S		S46.19	Other injury of muscle, fascia and tendon of long head of biceps, right arm, sequela
S46.192		S46.19	Other injury of muscle, fascia and tendon of long head of biceps, left arm
S46.192A		S46.19	Other injury of muscle, fascia and tendon of long head of biceps, left arm, initial encounter
S46.192D		S46.19	Other injury of muscle, fascia and tendon of long head of biceps, left arm, subsequent encounter
S46.192S		S46.19	Other injury of muscle, fascia and tendon of long head of biceps, left arm, sequela
S46.199		S46.19	Other injury of muscle, fascia and tendon of long head of biceps, unspecified arm
S46.199A		S46.19	Other injury of muscle, fascia and tendon of long head of biceps, unspecified arm, initial encounter
S46.199D		S46.19	Other injury of muscle, fascia and tendon of long head of biceps, unspecified arm, subsequent encounter
S46.199S		S46.19	Other injury of muscle, fascia and tendon of long head of biceps, unspecified arm, sequela
	S46.20*		Unspecified injury of muscle, fascia and tendon of other parts of biceps
S46.201		S46.20	Unspecified injury of muscle, fascia and tendon of other parts of biceps, right arm
S46.201A		S46.20	Unspecified injury of muscle, fascia and tendon of other parts of biceps, right arm, initial encounter
S46.201D		S46.20	Unspecified injury of muscle, fascia and tendon of other parts of biceps, right arm, subsequent encounter
S46.201S		S46.20	Unspecified injury of muscle, fascia and tendon of other parts of biceps, right arm, sequela
S46.202		S46.20	Unspecified injury of muscle, fascia and tendon of other parts of biceps, left arm
S46.202A		S46.20	Unspecified injury of muscle, fascia and tendon of other parts of biceps, left arm, initial encounter
S46.202D		S46.20	Unspecified injury of muscle, fascia and tendon of other parts of biceps, left arm, subsequent encounter
S46.202S		S46.20	Unspecified injury of muscle, fascia and tendon of other parts of biceps, left arm, sequela
S46.209		S46.20	Unspecified injury of muscle, fascia and tendon of other parts of biceps, unspecified arm
S46.209A		S46.20	Unspecified injury of muscle, fascia and tendon of other parts of biceps, unspecified arm, initial encounter
S46.209D		S46.20	Unspecified injury of muscle, fascia and tendon of other parts of biceps, unspecified arm, subsequent encounter
S46.209S		S46.20	Unspecified injury of muscle, fascia and tendon of other parts of biceps, unspecified arm, sequela
	S46.21*		Strain of muscle, fascia and tendon of other parts of biceps
S46.211		S46.21	Strain of muscle, fascia and tendon of other parts of biceps, right arm
S46.211A		S46.21	Strain of muscle, fascia and tendon of other parts of biceps, right arm, initial encounter
S46.211D		S46.21	Strain of muscle, fascia and tendon of other parts of biceps, right arm, subsequent encounter
S46.211S		S46.21	Strain of muscle, fascia and tendon of other parts of biceps, right arm, sequela
S46.212		S46.21	Strain of muscle, fascia and tendon of other parts of biceps, left arm
S46.212A		S46.21	Strain of muscle, fascia and tendon of other parts of biceps, left arm, initial encounter
S46.212D		S46.21	Strain of muscle, fascia and tendon of other parts of biceps, left arm, subsequent encounter
S46.212S		S46.21	Strain of muscle, fascia and tendon of other parts of biceps, left arm, sequela
S46.219		S46.21	Strain of muscle, fascia and tendon of other parts of biceps, unspecified arm
S46.219A		S46.21	Strain of muscle, fascia and tendon of other parts of biceps, unspecified arm, initial encounter
S46.219D		S46.21	Strain of muscle, fascia and tendon of other parts of biceps, unspecified arm, subsequent encounter
S46.219S		S46.21	Strain of muscle, fascia and tendon of other parts of biceps, unspecified arm, sequela
	S46.22*		Laceration of muscle, fascia and tendon of other parts of biceps
S46.221		S46.22	Laceration of muscle, fascia and tendon of other parts of biceps, right arm
S46.221A		S46.22	Laceration of muscle, fascia and tendon of other parts of biceps, right arm, initial encounter
S46.221D		S46.22	Laceration of muscle, fascia and tendon of other parts of biceps, right arm, subsequent encounter
S46.221S		S46.22	Laceration of muscle, fascia and tendon of other parts of biceps, right arm, sequela
S46.222		S46.22	Laceration of muscle, fascia and tendon of other parts of biceps, left arm
S46.222A		S46.22	Laceration of muscle, fascia and tendon of other parts of biceps, left arm, initial encounter
S46.222D		S46.22	Laceration of muscle, fascia and tendon of other parts of biceps, left arm, subsequent encounter
S46.222S		S46.22	Laceration of muscle, fascia and tendon of other parts of biceps, left arm, sequela
S46.229		S46.22	Laceration of muscle, fascia and tendon of other parts of biceps, unspecified arm
S46.229A		S46.22	Laceration of muscle, fascia and tendon of other parts of biceps, unspecified arm, initial encounter
S46.229D		S46.22	Laceration of muscle, fascia and tendon of other parts of biceps, unspecified arm, subsequent encounter
S46.229S		S46.22	Laceration of muscle, fascia and tendon of other parts of biceps, unspecified arm, sequela
	S46.29*		Other injury of muscle, fascia and tendon of other parts of biceps
S46.291		S46.29	Other injury of muscle, fascia and tendon of other parts of biceps, right arm
S46.291A		S46.29	Other injury of muscle, fascia and tendon of other parts of biceps, right arm, initial encounter
S46.291D		S46.29	Other injury of muscle, fascia and tendon of other parts of biceps, right arm, subsequent encounter
S46.291S		S46.29	Other injury of muscle, fascia and tendon of other parts of biceps, right arm, sequela
S46.292		S46.29	Other injury of muscle, fascia and tendon of other parts of biceps, left arm
S46.292A		S46.29	Other injury of muscle, fascia and tendon of other parts of biceps, left arm, initial encounter
S46.292D		S46.29	Other injury of muscle, fascia and tendon of other parts of biceps, left arm, subsequent encounter
S46.292S		S46.29	Other injury of muscle, fascia and tendon of other parts of biceps, left arm, sequela
S46.299		S46.29	Other injury of muscle, fascia and tendon of other parts of biceps, unspecified arm
S46.299A		S46.29	Other injury of muscle, fascia and tendon of other parts of biceps, unspecified arm, initial encounter
S46.299D		S46.29	Other injury of muscle, fascia and tendon of other parts of biceps, unspecified arm, subsequent encounter
S46.299S		S46.29	Other injury of muscle, fascia and tendon of other parts of biceps, unspecified arm, sequela
	S46.30*		Unspecified injury of muscle, fascia and tendon of triceps
S46.301		S46.30	Unspecified injury of muscle, fascia and tendon of triceps, right arm
S46.301A		S46.30	Unspecified injury of muscle, fascia and tendon of triceps, right arm, initial encounter
S46.301D		S46.30	Unspecified injury of muscle, fascia and tendon of triceps, right arm, subsequent encounter
S46.301S		S46.30	Unspecified injury of muscle, fascia and tendon of triceps, right arm, sequela
S46.302		S46.30	Unspecified injury of muscle, fascia and tendon of triceps, left arm
S46.302A		S46.30	Unspecified injury of muscle, fascia and tendon of triceps, left arm, initial encounter
S46.302D		S46.30	Unspecified injury of muscle, fascia and tendon of triceps, left arm, subsequent encounter
S46.302S		S46.30	Unspecified injury of muscle, fascia and tendon of triceps, left arm, sequela
S46.309		S46.30	Unspecified injury of muscle, fascia and tendon of triceps, unspecified arm
S46.309A		S46.30	Unspecified injury of muscle, fascia and tendon of triceps, unspecified arm, initial encounter
S46.309D		S46.30	Unspecified injury of muscle, fascia and tendon of triceps, unspecified arm, subsequent encounter
S46.309S		S46.30	Unspecified injury of muscle, fascia and tendon of triceps, unspecified arm, sequela
	S46.31*		Strain of muscle, fascia and tendon of triceps
S46.311		S46.31	Strain of muscle, fascia and tendon of triceps, right arm
S46.311A		S46.31	Strain of muscle, fascia and tendon of triceps, right arm, initial encounter
S46.311D		S46.31	Strain of muscle, fascia and tendon of triceps, right arm, subsequent encounter
S46.311S		S46.31	Strain of muscle, fascia and tendon of triceps, right arm, sequela
S46.312		S46.31	Strain of muscle, fascia and tendon of triceps, left arm
S46.312A		S46.31	Strain of muscle, fascia and tendon of triceps, left arm, initial encounter
S46.312D		S46.31	Strain of muscle, fascia and tendon of triceps, left arm, subsequent encounter
S46.312S		S46.31	Strain of muscle, fascia and tendon of triceps, left arm, sequela
S46.319		S46.31	Strain of muscle, fascia and tendon of triceps, unspecified arm
S46.319A		S46.31	Strain of muscle, fascia and tendon of triceps, unspecified arm, initial encounter
S46.319D		S46.31	Strain of muscle, fascia and tendon of triceps, unspecified arm, subsequent encounter
S46.319S		S46.31	Strain of muscle, fascia and tendon of triceps, unspecified arm, sequela
	S46.32*		Laceration of muscle, fascia and tendon of triceps
S46.321		S46.32	Laceration of muscle, fascia and tendon of triceps, right arm
S46.321A		S46.32	Laceration of muscle, fascia and tendon of triceps, right arm, initial encounter
S46.321D		S46.32	Laceration of muscle, fascia and tendon of triceps, right arm, subsequent encounter
S46.321S		S46.32	Laceration of muscle, fascia and tendon of triceps, right arm, sequela
S46.322		S46.32	Laceration of muscle, fascia and tendon of triceps, left arm
S46.322A		S46.32	Laceration of muscle, fascia and tendon of triceps, left arm, initial encounter
S46.322D		S46.32	Laceration of muscle, fascia and tendon of triceps, left arm, subsequent encounter
S46.322S		S46.32	Laceration of muscle, fascia and tendon of triceps, left arm, sequela
S46.329		S46.32	Laceration of muscle, fascia and tendon of triceps, unspecified arm
S46.329A		S46.32	Laceration of muscle, fascia and tendon of triceps, unspecified arm, initial encounter
S46.329D		S46.32	Laceration of muscle, fascia and tendon of triceps, unspecified arm, subsequent encounter
S46.329S		S46.32	Laceration of muscle, fascia and tendon of triceps, unspecified arm, sequela
	S46.39*		Other injury of muscle, fascia and tendon of triceps
S46.391		S46.39	Other injury of muscle, fascia and tendon of triceps, right arm
S46.391A		S46.39	Other injury of muscle, fascia and tendon of triceps, right arm, initial encounter
S46.391D		S46.39	Other injury of muscle, fascia and tendon of triceps, right arm, subsequent encounter
S46.391S		S46.39	Other injury of muscle, fascia and tendon of triceps, right arm, sequela
S46.392		S46.39	Other injury of muscle, fascia and tendon of triceps, left arm
S46.392A		S46.39	Other injury of muscle, fascia and tendon of triceps, left arm, initial encounter
S46.392D		S46.39	Other injury of muscle, fascia and tendon of triceps, left arm, subsequent encounter
S46.392S		S46.39	Other injury of muscle, fascia and tendon of triceps, left arm, sequela
S46.399		S46.39	Other injury of muscle, fascia and tendon of triceps, unspecified arm
S46.399A		S46.39	Other injury of muscle, fascia and tendon of triceps, unspecified arm, initial encounter
S46.399D		S46.39	Other injury of muscle, fascia and tendon of triceps, unspecified arm, subsequent encounter
S46.399S		S46.39	Other injury of muscle, fascia and tendon of triceps, unspecified arm, sequela
	S46.80*		Unspecified injury of other muscles, fascia and tendons at shoulder and upper arm level
S46.801		S46.80	Unspecified injury of other muscles, fascia and tendons at shoulder and upper arm level, right arm
S46.801A		S46.80	Unspecified injury of other muscles, fascia and tendons at shoulder and upper arm level, right arm, initial encounter
S46.801D		S46.80	Unspecified injury of other muscles, fascia and tendons at shoulder and upper arm level, right arm, subsequent encounter
S46.801S		S46.80	Unspecified injury of other muscles, fascia and tendons at shoulder and upper arm level, right arm, sequela
S46.802		S46.80	Unspecified injury of other muscles, fascia and tendons at shoulder and upper arm level, left arm
S46.802A		S46.80	Unspecified injury of other muscles, fascia and tendons at shoulder and upper arm level, left arm, initial encounter
S46.802D		S46.80	Unspecified injury of other muscles, fascia and tendons at shoulder and upper arm level, left arm, subsequent encounter
S46.802S		S46.80	Unspecified injury of other muscles, fascia and tendons at shoulder and upper arm level, left arm, sequela
S46.809		S46.80	Unspecified injury of other muscles, fascia and tendons at shoulder and upper arm level, unspecified arm
S46.809A		S46.80	Unspecified injury of other muscles, fascia and tendons at shoulder and upper arm level, unspecified arm, initial encounter
S46.809D		S46.80	Unspecified injury of other muscles, fascia and tendons at shoulder and upper arm level, unspecified arm, subsequent encounter
S46.809S		S46.80	Unspecified injury of other muscles, fascia and tendons at shoulder and upper arm level, unspecified arm, sequela
	S46.81*		Strain of other muscles, fascia and tendons at shoulder and upper arm level
S46.811		S46.81	Strain of other muscles, fascia and tendons at shoulder and upper arm level, right arm
S46.811A		S46.81	Strain of other muscles, fascia and tendons at shoulder and upper arm level, right arm, initial encounter
S46.811D		S46.81	Strain of other muscles, fascia and tendons at shoulder and upper arm level, right arm, subsequent encounter
S46.811S		S46.81	Strain of other muscles, fascia and tendons at shoulder and upper arm level, right arm, sequela
S46.812		S46.81	Strain of other muscles, fascia and tendons at shoulder and upper arm level, left arm
S46.812A		S46.81	Strain of other muscles, fascia and tendons at shoulder and upper arm level, left arm, initial encounter
S46.812D		S46.81	Strain of other muscles, fascia and tendons at shoulder and upper arm level, left arm, subsequent encounter
S46.812S		S46.81	Strain of other muscles, fascia and tendons at shoulder and upper arm level, left arm, sequela
S46.819		S46.81	Strain of other muscles, fascia and tendons at shoulder and upper arm level, unspecified arm
S46.819A		S46.81	Strain of other muscles, fascia and tendons at shoulder and upper arm level, unspecified arm, initial encounter
S46.819D		S46.81	Strain of other muscles, fascia and tendons at shoulder and upper arm level, unspecified arm, subsequent encounter
S46.819S		S46.81	Strain of other muscles, fascia and tendons at shoulder and upper arm level, unspecified arm, sequela
	S46.82*		Laceration of other muscles, fascia and tendons at shoulder and upper arm level
S46.821		S46.82	Laceration of other muscles, fascia and tendons at shoulder and upper arm level, right arm
S46.821A		S46.82	Laceration of other muscles, fascia and tendons at shoulder and upper arm level, right arm, initial encounter
S46.821D		S46.82	Laceration of other muscles, fascia and tendons at shoulder and upper arm level, right arm, subsequent encounter
S46.821S		S46.82	Laceration of other muscles, fascia and tendons at shoulder and upper arm level, right arm, sequela
S46.822		S46.82	Laceration of other muscles, fascia and tendons at shoulder and upper arm level, left arm
S46.822A		S46.82	Laceration of other muscles, fascia and tendons at shoulder and upper arm level, left arm, initial encounter
S46.822D		S46.82	Laceration of other muscles, fascia and tendons at shoulder and upper arm level, left arm, subsequent encounter
S46.822S		S46.82	Laceration of other muscles, fascia and tendons at shoulder and upper arm level, left arm, sequela
S46.829		S46.82	Laceration of other muscles, fascia and tendons at shoulder and upper arm level, unspecified arm
S46.829A		S46.82	Laceration of other muscles, fascia and tendons at shoulder and upper arm level, unspecified arm, initial encounter
S46.829D		S46.82	Laceration of other muscles, fascia and tendons at shoulder and upper arm level, unspecified arm, subsequent encounter
S46.829S		S46.82	Laceration of other muscles, fascia and tendons at shoulder and upper arm level, unspecified arm, sequela
	S46.89*		Other injury of other muscles, fascia and tendons at shoulder and upper arm level
S46.891		S46.89	Other injury of other muscles, fascia and tendons at shoulder and upper arm level, right arm
S46.891A		S46.89	Other injury of other muscles, fascia and tendons at shoulder and upper arm level, right arm, initial encounter
S46.891D		S46.89	Other injury of other muscles, fascia and tendons at shoulder and upper arm level, right arm, subsequent encounter
S46.891S		S46.89	Other injury of other muscles, fascia and tendons at shoulder and upper arm level, right arm, sequela
S46.892		S46.89	Other injury of other muscles, fascia and tendons at shoulder and upper arm level, left arm
S46.892A		S46.89	Other injury of other muscles, fascia and tendons at shoulder and upper arm level, left arm, initial encounter
S46.892D		S46.89	Other injury of other muscles, fascia and tendons at shoulder and upper arm level, left arm, subsequent encounter
S46.892S		S46.89	Other injury of other muscles, fascia and tendons at shoulder and upper arm level, left arm, sequela
S46.899		S46.89	Other injury of other muscles, fascia and tendons at shoulder and upper arm level, unspecified arm
S46.899A		S46.89	Other injury of other muscles, fascia and tendons at shoulder and upper arm level, unspecified arm, initial encounter
S46.899D		S46.89	Other injury of other muscles, fascia and tendons at shoulder and upper arm level, unspecified arm, subsequent encounter
S46.899S		S46.89	Other injury of other muscles, fascia and tendons at shoulder and upper arm level, unspecified arm, sequela
	S46.90*		Unspecified injury of unspecified muscle, fascia and tendon at shoulder and upper arm level
S46.901		S46.90	Unspecified injury of unspecified muscle, fascia and tendon at shoulder and upper arm level, right arm
S46.901A		S46.90	Unspecified injury of unspecified muscle, fascia and tendon at shoulder and upper arm level, right arm, initial encounter
S46.901D		S46.90	Unspecified injury of unspecified muscle, fascia and tendon at shoulder and upper arm level, right arm, subsequent encounter
S46.901S		S46.90	Unspecified injury of unspecified muscle, fascia and tendon at shoulder and upper arm level, right arm, sequela
S46.902		S46.90	Unspecified injury of unspecified muscle, fascia and tendon at shoulder and upper arm level, left arm
S46.902A		S46.90	Unspecified injury of unspecified muscle, fascia and tendon at shoulder and upper arm level, left arm, initial encounter
S46.902D		S46.90	Unspecified injury of unspecified muscle, fascia and tendon at shoulder and upper arm level, left arm, subsequent encounter
S46.902S		S46.90	Unspecified injury of unspecified muscle, fascia and tendon at shoulder and upper arm level, left arm, sequela
S46.909		S46.90	Unspecified injury of unspecified muscle, fascia and tendon at shoulder and upper arm level, unspecified arm
S46.909A		S46.90	Unspecified injury of unspecified muscle, fascia and tendon at shoulder and upper arm level, unspecified arm, initial encounter
S46.909D		S46.90	Unspecified injury of unspecified muscle, fascia and tendon at shoulder and upper arm level, unspecified arm, subsequent encounter
S46.909S		S46.90	Unspecified injury of unspecified muscle, fascia and tendon at shoulder and upper arm level, unspecified arm, sequela
	S46.91*		Strain of unspecified muscle, fascia and tendon at shoulder and upper arm level
S46.911		S46.91	Strain of unspecified muscle, fascia and tendon at shoulder and upper arm level, right arm
S46.911A		S46.91	Strain of unspecified muscle, fascia and tendon at shoulder and upper arm level, right arm, initial encounter
S46.911D		S46.91	Strain of unspecified muscle, fascia and tendon at shoulder and upper arm level, right arm, subsequent encounter
S46.911S		S46.91	Strain of unspecified muscle, fascia and tendon at shoulder and upper arm level, right arm, sequela
S46.912		S46.91	Strain of unspecified muscle, fascia and tendon at shoulder and upper arm level, left arm
S46.912A		S46.91	Strain of unspecified muscle, fascia and tendon at shoulder and upper arm level, left arm, initial encounter
S46.912D		S46.91	Strain of unspecified muscle, fascia and tendon at shoulder and upper arm level, left arm, subsequent encounter
S46.912S		S46.91	Strain of unspecified muscle, fascia and tendon at shoulder and upper arm level, left arm, sequela
S46.919		S46.91	Strain of unspecified muscle, fascia and tendon at shoulder and upper arm level, unspecified arm
S46.919A		S46.91	Strain of unspecified muscle, fascia and tendon at shoulder and upper arm level, unspecified arm, initial encounter
S46.919D		S46.91	Strain of unspecified muscle, fascia and tendon at shoulder and upper arm level, unspecified arm, subsequent encounter
S46.919S		S46.91	Strain of unspecified muscle, fascia and tendon at shoulder and upper arm level, unspecified arm, sequela
	S46.92*		Laceration of unspecified muscle, fascia and tendon at shoulder and upper arm level
S46.921		S46.92	Laceration of unspecified muscle, fascia and tendon at shoulder and upper arm level, right arm
S46.921A		S46.92	Laceration of unspecified muscle, fascia and tendon at shoulder and upper arm level, right arm, initial encounter
S46.921D		S46.92	Laceration of unspecified muscle, fascia and tendon at shoulder and upper arm level, right arm, subsequent encounter
S46.921S		S46.92	Laceration of unspecified muscle, fascia and tendon at shoulder and upper arm level, right arm, sequela
S46.922		S46.92	Laceration of unspecified muscle, fascia and tendon at shoulder and upper arm level, left arm
S46.922A		S46.92	Laceration of unspecified muscle, fascia and tendon at shoulder and upper arm level, left arm, initial encounter
S46.922D		S46.92	Laceration of unspecified muscle, fascia and tendon at shoulder and upper arm level, left arm, subsequent encounter
S46.922S		S46.92	Laceration of unspecified muscle, fascia and tendon at shoulder and upper arm level, left arm, sequela
S46.929		S46.92	Laceration of unspecified muscle, fascia and tendon at shoulder and upper arm level, unspecified arm
S46.929A		S46.92	Laceration of unspecified muscle, fascia and tendon at shoulder and upper arm level, unspecified arm, initial encounter
S46.929D		S46.92	Laceration of unspecified muscle, fascia and tendon at shoulder and upper arm level, unspecified arm, subsequent encounter
S46.929S		S46.92	Laceration of unspecified muscle, fascia and tendon at shoulder and upper arm level, unspecified arm, sequela
	S46.99*		Other injury of unspecified muscle, fascia and tendon at shoulder and upper arm level
S46.991		S46.99	Other injury of unspecified muscle, fascia and tendon at shoulder and upper arm level, right arm
S46.991A		S46.99	Other injury of unspecified muscle, fascia and tendon at shoulder and upper arm level, right arm, initial encounter
S46.991D		S46.99	Other injury of unspecified muscle, fascia and tendon at shoulder and upper arm level, right arm, subsequent encounter
S46.991S		S46.99	Other injury of unspecified muscle, fascia and tendon at shoulder and upper arm level, right arm, sequela
S46.992		S46.99	Other injury of unspecified muscle, fascia and tendon at shoulder and upper arm level, left arm
S46.992A		S46.99	Other injury of unspecified muscle, fascia and tendon at shoulder and upper arm level, left arm, initial encounter
S46.992D		S46.99	Other injury of unspecified muscle, fascia and tendon at shoulder and upper arm level, left arm, subsequent encounter
S46.992S		S46.99	Other injury of unspecified muscle, fascia and tendon at shoulder and upper arm level, left arm, sequela
S46.999		S46.99	Other injury of unspecified muscle, fascia and tendon at shoulder and upper arm level, unspecified arm
S46.999A		S46.99	Other injury of unspecified muscle, fascia and tendon at shoulder and upper arm level, unspecified arm, initial encounter
S46.999D		S46.99	Other injury of unspecified muscle, fascia and tendon at shoulder and upper arm level, unspecified arm, subsequent encounter
S46.999S		S46.99	Other injury of unspecified muscle, fascia and tendon at shoulder and upper arm level, unspecified arm, sequela
	S47*		Crushing injury of shoulder and upper arm
S47.1		S47	Crushing injury of right shoulder and upper arm
S47.1XXA		S47	Crushing injury of right shoulder and upper arm, initial encounter
S47.1XXD		S47	Crushing injury of right shoulder and upper arm, subsequent encounter
S47.1XXS		S47	Crushing injury of right shoulder and upper arm, sequela
S47.2		S47	Crushing injury of left shoulder and upper arm
S47.2XXA		S47	Crushing injury of left shoulder and upper arm, initial encounter
S47.2XXD		S47	Crushing injury of left shoulder and upper arm, subsequent encounter
S47.2XXS		S47	Crushing injury of left shoulder and upper arm, sequela
S47.9		S47	Crushing injury of shoulder and upper arm, unspecified arm
S47.9XXA		S47	Crushing injury of shoulder and upper arm, unspecified arm, initial encounter
S47.9XXD		S47	Crushing injury of shoulder and upper arm, unspecified arm, subsequent encounter
S47.9XXS		S47	Crushing injury of shoulder and upper arm, unspecified arm, sequela
	S48.01*		Complete traumatic amputation at shoulder joint
S48.011		S48.01	Complete traumatic amputation at right shoulder joint
S48.011A		S48.01	Complete traumatic amputation at right shoulder joint, initial encounter
S48.011D		S48.01	Complete traumatic amputation at right shoulder joint, subsequent encounter
S48.011S		S48.01	Complete traumatic amputation at right shoulder joint, sequela
S48.012		S48.01	Complete traumatic amputation at left shoulder joint
S48.012A		S48.01	Complete traumatic amputation at left shoulder joint, initial encounter
S48.012D		S48.01	Complete traumatic amputation at left shoulder joint, subsequent encounter
S48.012S		S48.01	Complete traumatic amputation at left shoulder joint, sequela
S48.019		S48.01	Complete traumatic amputation at unspecified shoulder joint
S48.019A		S48.01	Complete traumatic amputation at unspecified shoulder joint, initial encounter
S48.019D		S48.01	Complete traumatic amputation at unspecified shoulder joint, subsequent encounter
S48.019S		S48.01	Complete traumatic amputation at unspecified shoulder joint, sequela
	S48.02*		Partial traumatic amputation at shoulder joint
S48.021		S48.02	Partial traumatic amputation at right shoulder joint
S48.021A		S48.02	Partial traumatic amputation at right shoulder joint, initial encounter
S48.021D		S48.02	Partial traumatic amputation at right shoulder joint, subsequent encounter
S48.021S		S48.02	Partial traumatic amputation at right shoulder joint, sequela
S48.022		S48.02	Partial traumatic amputation at left shoulder joint
S48.022A		S48.02	Partial traumatic amputation at left shoulder joint, initial encounter
S48.022D		S48.02	Partial traumatic amputation at left shoulder joint, subsequent encounter
S48.022S		S48.02	Partial traumatic amputation at left shoulder joint, sequela
S48.029		S48.02	Partial traumatic amputation at unspecified shoulder joint
S48.029A		S48.02	Partial traumatic amputation at unspecified shoulder joint, initial encounter
S48.029D		S48.02	Partial traumatic amputation at unspecified shoulder joint, subsequent encounter
S48.029S		S48.02	Partial traumatic amputation at unspecified shoulder joint, sequela
	S48.11*		Complete traumatic amputation at level between shoulder and elbow
S48.111		S48.11	Complete traumatic amputation at level between right shoulder and elbow
S48.111A		S48.11	Complete traumatic amputation at level between right shoulder and elbow, initial encounter
S48.111D		S48.11	Complete traumatic amputation at level between right shoulder and elbow, subsequent encounter
S48.111S		S48.11	Complete traumatic amputation at level between right shoulder and elbow, sequela
S48.112		S48.11	Complete traumatic amputation at level between left shoulder and elbow
S48.112A		S48.11	Complete traumatic amputation at level between left shoulder and elbow, initial encounter
S48.112D		S48.11	Complete traumatic amputation at level between left shoulder and elbow, subsequent encounter
S48.112S		S48.11	Complete traumatic amputation at level between left shoulder and elbow, sequela
S48.119		S48.11	Complete traumatic amputation at level between unspecified shoulder and elbow
S48.119A		S48.11	Complete traumatic amputation at level between unspecified shoulder and elbow, initial encounter
S48.119D		S48.11	Complete traumatic amputation at level between unspecified shoulder and elbow, subsequent encounter
S48.119S		S48.11	Complete traumatic amputation at level between unspecified shoulder and elbow, sequela
	S48.12*		Partial traumatic amputation at level between shoulder and elbow
S48.121		S48.12	Partial traumatic amputation at level between right shoulder and elbow
S48.121A		S48.12	Partial traumatic amputation at level between right shoulder and elbow, initial encounter
S48.121D		S48.12	Partial traumatic amputation at level between right shoulder and elbow, subsequent encounter
S48.121S		S48.12	Partial traumatic amputation at level between right shoulder and elbow, sequela
S48.122		S48.12	Partial traumatic amputation at level between left shoulder and elbow
S48.122A		S48.12	Partial traumatic amputation at level between left shoulder and elbow, initial encounter
S48.122D		S48.12	Partial traumatic amputation at level between left shoulder and elbow, subsequent encounter
S48.122S		S48.12	Partial traumatic amputation at level between left shoulder and elbow, sequela
S48.129		S48.12	Partial traumatic amputation at level between unspecified shoulder and elbow
S48.129A		S48.12	Partial traumatic amputation at level between unspecified shoulder and elbow, initial encounter
S48.129D		S48.12	Partial traumatic amputation at level between unspecified shoulder and elbow, subsequent encounter
S48.129S		S48.12	Partial traumatic amputation at level between unspecified shoulder and elbow, sequela
	S48.91*		Complete traumatic amputation of shoulder and upper arm, level unspecified
S48.911		S48.91	Complete traumatic amputation of right shoulder and upper arm, level unspecified
S48.911A		S48.91	Complete traumatic amputation of right shoulder and upper arm, level unspecified, initial encounter
S48.911D		S48.91	Complete traumatic amputation of right shoulder and upper arm, level unspecified, subsequent encounter
S48.911S		S48.91	Complete traumatic amputation of right shoulder and upper arm, level unspecified, sequela
S48.912		S48.91	Complete traumatic amputation of left shoulder and upper arm, level unspecified
S48.912A		S48.91	Complete traumatic amputation of left shoulder and upper arm, level unspecified, initial encounter
S48.912D		S48.91	Complete traumatic amputation of left shoulder and upper arm, level unspecified, subsequent encounter
S48.912S		S48.91	Complete traumatic amputation of left shoulder and upper arm, level unspecified, sequela
S48.919		S48.91	Complete traumatic amputation of unspecified shoulder and upper arm, level unspecified
S48.919A		S48.91	Complete traumatic amputation of unspecified shoulder and upper arm, level unspecified, initial encounter
S48.919D		S48.91	Complete traumatic amputation of unspecified shoulder and upper arm, level unspecified, subsequent encounter
S48.919S		S48.91	Complete traumatic amputation of unspecified shoulder and upper arm, level unspecified, sequela
	S48.92*		Partial traumatic amputation of shoulder and upper arm, level unspecified
S48.921		S48.92	Partial traumatic amputation of right shoulder and upper arm, level unspecified
S48.921A		S48.92	Partial traumatic amputation of right shoulder and upper arm, level unspecified, initial encounter
S48.921D		S48.92	Partial traumatic amputation of right shoulder and upper arm, level unspecified, subsequent encounter
S48.921S		S48.92	Partial traumatic amputation of right shoulder and upper arm, level unspecified, sequela
S48.922		S48.92	Partial traumatic amputation of left shoulder and upper arm, level unspecified
S48.922A		S48.92	Partial traumatic amputation of left shoulder and upper arm, level unspecified, initial encounter
S48.922D		S48.92	Partial traumatic amputation of left shoulder and upper arm, level unspecified, subsequent encounter
S48.922S		S48.92	Partial traumatic amputation of left shoulder and upper arm, level unspecified, sequela
S48.929		S48.92	Partial traumatic amputation of unspecified shoulder and upper arm, level unspecified
S48.929A		S48.92	Partial traumatic amputation of unspecified shoulder and upper arm, level unspecified, initial encounter
S48.929D		S48.92	Partial traumatic amputation of unspecified shoulder and upper arm, level unspecified, subsequent encounter
S48.929S		S48.92	Partial traumatic amputation of unspecified shoulder and upper arm, level unspecified, sequela
	S49.00*		Unspecified physeal fracture of upper end of humerus
S49.001		S49.00	Unspecified physeal fracture of upper end of humerus, right arm
S49.001A		S49.00	Unspecified physeal fracture of upper end of humerus, right arm, initial encounter for closed fracture
S49.001D		S49.00	Unspecified physeal fracture of upper end of humerus, right arm, subsequent encounter for fracture with routine healing
S49.001G		S49.00	Unspecified physeal fracture of upper end of humerus, right arm, subsequent encounter for fracture with delayed healing
S49.001K		S49.00	Unspecified physeal fracture of upper end of humerus, right arm, subsequent encounter for fracture with nonunion
S49.001P		S49.00	Unspecified physeal fracture of upper end of humerus, right arm, subsequent encounter for fracture with malunion
S49.001S		S49.00	Unspecified physeal fracture of upper end of humerus, right arm, sequela
S49.002		S49.00	Unspecified physeal fracture of upper end of humerus, left arm
S49.002A		S49.00	Unspecified physeal fracture of upper end of humerus, left arm, initial encounter for closed fracture
S49.002D		S49.00	Unspecified physeal fracture of upper end of humerus, left arm, subsequent encounter for fracture with routine healing
S49.002G		S49.00	Unspecified physeal fracture of upper end of humerus, left arm, subsequent encounter for fracture with delayed healing
S49.002K		S49.00	Unspecified physeal fracture of upper end of humerus, left arm, subsequent encounter for fracture with nonunion
S49.002P		S49.00	Unspecified physeal fracture of upper end of humerus, left arm, subsequent encounter for fracture with malunion
S49.002S		S49.00	Unspecified physeal fracture of upper end of humerus, left arm, sequela
S49.009		S49.00	Unspecified physeal fracture of upper end of humerus, unspecified arm
S49.009A		S49.00	Unspecified physeal fracture of upper end of humerus, unspecified arm, initial encounter for closed fracture
S49.009D		S49.00	Unspecified physeal fracture of upper end of humerus, unspecified arm, subsequent encounter for fracture with routine healing
S49.009G		S49.00	Unspecified physeal fracture of upper end of humerus, unspecified arm, subsequent encounter for fracture with delayed healing
S49.009K		S49.00	Unspecified physeal fracture of upper end of humerus, unspecified arm, subsequent encounter for fracture with nonunion
S49.009P		S49.00	Unspecified physeal fracture of upper end of humerus, unspecified arm, subsequent encounter for fracture with malunion
S49.009S		S49.00	Unspecified physeal fracture of upper end of humerus, unspecified arm, sequela
	S49.01*		Salter-Harris Type I physeal fracture of upper end of humerus
S49.011		S49.01	Salter-Harris Type I physeal fracture of upper end of humerus, right arm
S49.011A		S49.01	Salter-Harris Type I physeal fracture of upper end of humerus, right arm, initial encounter for closed fracture
S49.011D		S49.01	Salter-Harris Type I physeal fracture of upper end of humerus, right arm, subsequent encounter for fracture with routine healing
S49.011G		S49.01	Salter-Harris Type I physeal fracture of upper end of humerus, right arm, subsequent encounter for fracture with delayed healing
S49.011K		S49.01	Salter-Harris Type I physeal fracture of upper end of humerus, right arm, subsequent encounter for fracture with nonunion
S49.011P		S49.01	Salter-Harris Type I physeal fracture of upper end of humerus, right arm, subsequent encounter for fracture with malunion
S49.011S		S49.01	Salter-Harris Type I physeal fracture of upper end of humerus, right arm, sequela
S49.012		S49.01	Salter-Harris Type I physeal fracture of upper end of humerus, left arm
S49.012A		S49.01	Salter-Harris Type I physeal fracture of upper end of humerus, left arm, initial encounter for closed fracture
S49.012D		S49.01	Salter-Harris Type I physeal fracture of upper end of humerus, left arm, subsequent encounter for fracture with routine healing
S49.012G		S49.01	Salter-Harris Type I physeal fracture of upper end of humerus, left arm, subsequent encounter for fracture with delayed healing
S49.012K		S49.01	Salter-Harris Type I physeal fracture of upper end of humerus, left arm, subsequent encounter for fracture with nonunion
S49.012P		S49.01	Salter-Harris Type I physeal fracture of upper end of humerus, left arm, subsequent encounter for fracture with malunion
S49.012S		S49.01	Salter-Harris Type I physeal fracture of upper end of humerus, left arm, sequela
S49.019		S49.01	Salter-Harris Type I physeal fracture of upper end of humerus, unspecified arm
S49.019A		S49.01	Salter-Harris Type I physeal fracture of upper end of humerus, unspecified arm, initial encounter for closed fracture
S49.019D		S49.01	Salter-Harris Type I physeal fracture of upper end of humerus, unspecified arm, subsequent encounter for fracture with routine healing
S49.019G		S49.01	Salter-Harris Type I physeal fracture of upper end of humerus, unspecified arm, subsequent encounter for fracture with delayed healing
S49.019K		S49.01	Salter-Harris Type I physeal fracture of upper end of humerus, unspecified arm, subsequent encounter for fracture with nonunion
S49.019P		S49.01	Salter-Harris Type I physeal fracture of upper end of humerus, unspecified arm, subsequent encounter for fracture with malunion
S49.019S		S49.01	Salter-Harris Type I physeal fracture of upper end of humerus, unspecified arm, sequela
	S49.02*		Salter-Harris Type II physeal fracture of upper end of humerus
S49.021		S49.02	Salter-Harris Type II physeal fracture of upper end of humerus, right arm
S49.021A		S49.02	Salter-Harris Type II physeal fracture of upper end of humerus, right arm, initial encounter for closed fracture
S49.021D		S49.02	Salter-Harris Type II physeal fracture of upper end of humerus, right arm, subsequent encounter for fracture with routine healing
S49.021G		S49.02	Salter-Harris Type II physeal fracture of upper end of humerus, right arm, subsequent encounter for fracture with delayed healing
S49.021K		S49.02	Salter-Harris Type II physeal fracture of upper end of humerus, right arm, subsequent encounter for fracture with nonunion
S49.021P		S49.02	Salter-Harris Type II physeal fracture of upper end of humerus, right arm, subsequent encounter for fracture with malunion
S49.021S		S49.02	Salter-Harris Type II physeal fracture of upper end of humerus, right arm, sequela
S49.022		S49.02	Salter-Harris Type II physeal fracture of upper end of humerus, left arm
S49.022A		S49.02	Salter-Harris Type II physeal fracture of upper end of humerus, left arm, initial encounter for closed fracture
S49.022D		S49.02	Salter-Harris Type II physeal fracture of upper end of humerus, left arm, subsequent encounter for fracture with routine healing
S49.022G		S49.02	Salter-Harris Type II physeal fracture of upper end of humerus, left arm, subsequent encounter for fracture with delayed healing
S49.022K		S49.02	Salter-Harris Type II physeal fracture of upper end of humerus, left arm, subsequent encounter for fracture with nonunion
S49.022P		S49.02	Salter-Harris Type II physeal fracture of upper end of humerus, left arm, subsequent encounter for fracture with malunion
S49.022S		S49.02	Salter-Harris Type II physeal fracture of upper end of humerus, left arm, sequela
S49.029		S49.02	Salter-Harris Type II physeal fracture of upper end of humerus, unspecified arm
S49.029A		S49.02	Salter-Harris Type II physeal fracture of upper end of humerus, unspecified arm, initial encounter for closed fracture
S49.029D		S49.02	Salter-Harris Type II physeal fracture of upper end of humerus, unspecified arm, subsequent encounter for fracture with routine healing
S49.029G		S49.02	Salter-Harris Type II physeal fracture of upper end of humerus, unspecified arm, subsequent encounter for fracture with delayed healing
S49.029K		S49.02	Salter-Harris Type II physeal fracture of upper end of humerus, unspecified arm, subsequent encounter for fracture with nonunion
S49.029P		S49.02	Salter-Harris Type II physeal fracture of upper end of humerus, unspecified arm, subsequent encounter for fracture with malunion
S49.029S		S49.02	Salter-Harris Type II physeal fracture of upper end of humerus, unspecified arm, sequela
	S49.03*		Salter-Harris Type III physeal fracture of upper end of humerus
S49.031		S49.03	Salter-Harris Type III physeal fracture of upper end of humerus, right arm
S49.031A		S49.03	Salter-Harris Type III physeal fracture of upper end of humerus, right arm, initial encounter for closed fracture
S49.031D		S49.03	Salter-Harris Type III physeal fracture of upper end of humerus, right arm, subsequent encounter for fracture with routine healing
S49.031G		S49.03	Salter-Harris Type III physeal fracture of upper end of humerus, right arm, subsequent encounter for fracture with delayed healing
S49.031K		S49.03	Salter-Harris Type III physeal fracture of upper end of humerus, right arm, subsequent encounter for fracture with nonunion
S49.031P		S49.03	Salter-Harris Type III physeal fracture of upper end of humerus, right arm, subsequent encounter for fracture with malunion
S49.031S		S49.03	Salter-Harris Type III physeal fracture of upper end of humerus, right arm, sequela
S49.032		S49.03	Salter-Harris Type III physeal fracture of upper end of humerus, left arm
S49.032A		S49.03	Salter-Harris Type III physeal fracture of upper end of humerus, left arm, initial encounter for closed fracture
S49.032D		S49.03	Salter-Harris Type III physeal fracture of upper end of humerus, left arm, subsequent encounter for fracture with routine healing
S49.032G		S49.03	Salter-Harris Type III physeal fracture of upper end of humerus, left arm, subsequent encounter for fracture with delayed healing
S49.032K		S49.03	Salter-Harris Type III physeal fracture of upper end of humerus, left arm, subsequent encounter for fracture with nonunion
S49.032P		S49.03	Salter-Harris Type III physeal fracture of upper end of humerus, left arm, subsequent encounter for fracture with malunion
S49.032S		S49.03	Salter-Harris Type III physeal fracture of upper end of humerus, left arm, sequela
S49.039		S49.03	Salter-Harris Type III physeal fracture of upper end of humerus, unspecified arm
S49.039A		S49.03	Salter-Harris Type III physeal fracture of upper end of humerus, unspecified arm, initial encounter for closed fracture
S49.039D		S49.03	Salter-Harris Type III physeal fracture of upper end of humerus, unspecified arm, subsequent encounter for fracture with routine healing
S49.039G		S49.03	Salter-Harris Type III physeal fracture of upper end of humerus, unspecified arm, subsequent encounter for fracture with delayed healing
S49.039K		S49.03	Salter-Harris Type III physeal fracture of upper end of humerus, unspecified arm, subsequent encounter for fracture with nonunion
S49.039P		S49.03	Salter-Harris Type III physeal fracture of upper end of humerus, unspecified arm, subsequent encounter for fracture with malunion
S49.039S		S49.03	Salter-Harris Type III physeal fracture of upper end of humerus, unspecified arm, sequela
	S49.04*		Salter-Harris Type IV physeal fracture of upper end of humerus
S49.041		S49.04	Salter-Harris Type IV physeal fracture of upper end of humerus, right arm
S49.041A		S49.04	Salter-Harris Type IV physeal fracture of upper end of humerus, right arm, initial encounter for closed fracture
S49.041D		S49.04	Salter-Harris Type IV physeal fracture of upper end of humerus, right arm, subsequent encounter for fracture with routine healing
S49.041G		S49.04	Salter-Harris Type IV physeal fracture of upper end of humerus, right arm, subsequent encounter for fracture with delayed healing
S49.041K		S49.04	Salter-Harris Type IV physeal fracture of upper end of humerus, right arm, subsequent encounter for fracture with nonunion
S49.041P		S49.04	Salter-Harris Type IV physeal fracture of upper end of humerus, right arm, subsequent encounter for fracture with malunion
S49.041S		S49.04	Salter-Harris Type IV physeal fracture of upper end of humerus, right arm, sequela
S49.042		S49.04	Salter-Harris Type IV physeal fracture of upper end of humerus, left arm
S49.042A		S49.04	Salter-Harris Type IV physeal fracture of upper end of humerus, left arm, initial encounter for closed fracture
S49.042D		S49.04	Salter-Harris Type IV physeal fracture of upper end of humerus, left arm, subsequent encounter for fracture with routine healing
S49.042G		S49.04	Salter-Harris Type IV physeal fracture of upper end of humerus, left arm, subsequent encounter for fracture with delayed healing
S49.042K		S49.04	Salter-Harris Type IV physeal fracture of upper end of humerus, left arm, subsequent encounter for fracture with nonunion
S49.042P		S49.04	Salter-Harris Type IV physeal fracture of upper end of humerus, left arm, subsequent encounter for fracture with malunion
S49.042S		S49.04	Salter-Harris Type IV physeal fracture of upper end of humerus, left arm, sequela
S49.049		S49.04	Salter-Harris Type IV physeal fracture of upper end of humerus, unspecified arm
S49.049A		S49.04	Salter-Harris Type IV physeal fracture of upper end of humerus, unspecified arm, initial encounter for closed fracture
S49.049D		S49.04	Salter-Harris Type IV physeal fracture of upper end of humerus, unspecified arm, subsequent encounter for fracture with routine healing
S49.049G		S49.04	Salter-Harris Type IV physeal fracture of upper end of humerus, unspecified arm, subsequent encounter for fracture with delayed healing
S49.049K		S49.04	Salter-Harris Type IV physeal fracture of upper end of humerus, unspecified arm, subsequent encounter for fracture with nonunion
S49.049P		S49.04	Salter-Harris Type IV physeal fracture of upper end of humerus, unspecified arm, subsequent encounter for fracture with malunion
S49.049S		S49.04	Salter-Harris Type IV physeal fracture of upper end of humerus, unspecified arm, sequela
	S49.09*		Other physeal fracture of upper end of humerus
S49.091		S49.09	Other physeal fracture of upper end of humerus, right arm
S49.091A		S49.09	Other physeal fracture of upper end of humerus, right arm, initial encounter for closed fracture
S49.091D		S49.09	Other physeal fracture of upper end of humerus, right arm, subsequent encounter for fracture with routine healing
S49.091G		S49.09	Other physeal fracture of upper end of humerus, right arm, subsequent encounter for fracture with delayed healing
S49.091K		S49.09	Other physeal fracture of upper end of humerus, right arm, subsequent encounter for fracture with nonunion
S49.091P		S49.09	Other physeal fracture of upper end of humerus, right arm, subsequent encounter for fracture with malunion
S49.091S		S49.09	Other physeal fracture of upper end of humerus, right arm, sequela
S49.092		S49.09	Other physeal fracture of upper end of humerus, left arm
S49.092A		S49.09	Other physeal fracture of upper end of humerus, left arm, initial encounter for closed fracture
S49.092D		S49.09	Other physeal fracture of upper end of humerus, left arm, subsequent encounter for fracture with routine healing
S49.092G		S49.09	Other physeal fracture of upper end of humerus, left arm, subsequent encounter for fracture with delayed healing
S49.092K		S49.09	Other physeal fracture of upper end of humerus, left arm, subsequent encounter for fracture with nonunion
S49.092P		S49.09	Other physeal fracture of upper end of humerus, left arm, subsequent encounter for fracture with malunion
S49.092S		S49.09	Other physeal fracture of upper end of humerus, left arm, sequela
S49.099		S49.09	Other physeal fracture of upper end of humerus, unspecified arm
S49.099A		S49.09	Other physeal fracture of upper end of humerus, unspecified arm, initial encounter for closed fracture
S49.099D		S49.09	Other physeal fracture of upper end of humerus, unspecified arm, subsequent encounter for fracture with routine healing
S49.099G		S49.09	Other physeal fracture of upper end of humerus, unspecified arm, subsequent encounter for fracture with delayed healing
S49.099K		S49.09	Other physeal fracture of upper end of humerus, unspecified arm, subsequent encounter for fracture with nonunion
S49.099P		S49.09	Other physeal fracture of upper end of humerus, unspecified arm, subsequent encounter for fracture with malunion
S49.099S		S49.09	Other physeal fracture of upper end of humerus, unspecified arm, sequela
	S49.10*		Unspecified physeal fracture of lower end of humerus
S49.101		S49.10	Unspecified physeal fracture of lower end of humerus, right arm
S49.101A		S49.10	Unspecified physeal fracture of lower end of humerus, right arm, initial encounter for closed fracture
S49.101D		S49.10	Unspecified physeal fracture of lower end of humerus, right arm, subsequent encounter for fracture with routine healing
S49.101G		S49.10	Unspecified physeal fracture of lower end of humerus, right arm, subsequent encounter for fracture with delayed healing
S49.101K		S49.10	Unspecified physeal fracture of lower end of humerus, right arm, subsequent encounter for fracture with nonunion
S49.101P		S49.10	Unspecified physeal fracture of lower end of humerus, right arm, subsequent encounter for fracture with malunion
S49.101S		S49.10	Unspecified physeal fracture of lower end of humerus, right arm, sequela
S49.102		S49.10	Unspecified physeal fracture of lower end of humerus, left arm
S49.102A		S49.10	Unspecified physeal fracture of lower end of humerus, left arm, initial encounter for closed fracture
S49.102D		S49.10	Unspecified physeal fracture of lower end of humerus, left arm, subsequent encounter for fracture with routine healing
S49.102G		S49.10	Unspecified physeal fracture of lower end of humerus, left arm, subsequent encounter for fracture with delayed healing
S49.102K		S49.10	Unspecified physeal fracture of lower end of humerus, left arm, subsequent encounter for fracture with nonunion
S49.102P		S49.10	Unspecified physeal fracture of lower end of humerus, left arm, subsequent encounter for fracture with malunion
S49.102S		S49.10	Unspecified physeal fracture of lower end of humerus, left arm, sequela
S49.109		S49.10	Unspecified physeal fracture of lower end of humerus, unspecified arm
S49.109A		S49.10	Unspecified physeal fracture of lower end of humerus, unspecified arm, initial encounter for closed fracture
S49.109D		S49.10	Unspecified physeal fracture of lower end of humerus, unspecified arm, subsequent encounter for fracture with routine healing
S49.109G		S49.10	Unspecified physeal fracture of lower end of humerus, unspecified arm, subsequent encounter for fracture with delayed healing
S49.109K		S49.10	Unspecified physeal fracture of lower end of humerus, unspecified arm, subsequent encounter for fracture with nonunion
S49.109P		S49.10	Unspecified physeal fracture of lower end of humerus, unspecified arm, subsequent encounter for fracture with malunion
S49.109S		S49.10	Unspecified physeal fracture of lower end of humerus, unspecified arm, sequela
	S49.11*		Salter-Harris Type I physeal fracture of lower end of humerus
S49.111		S49.11	Salter-Harris Type I physeal fracture of lower end of humerus, right arm
S49.111A		S49.11	Salter-Harris Type I physeal fracture of lower end of humerus, right arm, initial encounter for closed fracture
S49.111D		S49.11	Salter-Harris Type I physeal fracture of lower end of humerus, right arm, subsequent encounter for fracture with routine healing
S49.111G		S49.11	Salter-Harris Type I physeal fracture of lower end of humerus, right arm, subsequent encounter for fracture with delayed healing
S49.111K		S49.11	Salter-Harris Type I physeal fracture of lower end of humerus, right arm, subsequent encounter for fracture with nonunion
S49.111P		S49.11	Salter-Harris Type I physeal fracture of lower end of humerus, right arm, subsequent encounter for fracture with malunion
S49.111S		S49.11	Salter-Harris Type I physeal fracture of lower end of humerus, right arm, sequela
S49.112		S49.11	Salter-Harris Type I physeal fracture of lower end of humerus, left arm
S49.112A		S49.11	Salter-Harris Type I physeal fracture of lower end of humerus, left arm, initial encounter for closed fracture
S49.112D		S49.11	Salter-Harris Type I physeal fracture of lower end of humerus, left arm, subsequent encounter for fracture with routine healing
S49.112G		S49.11	Salter-Harris Type I physeal fracture of lower end of humerus, left arm, subsequent encounter for fracture with delayed healing
S49.112K		S49.11	Salter-Harris Type I physeal fracture of lower end of humerus, left arm, subsequent encounter for fracture with nonunion
S49.112P		S49.11	Salter-Harris Type I physeal fracture of lower end of humerus, left arm, subsequent encounter for fracture with malunion
S49.112S		S49.11	Salter-Harris Type I physeal fracture of lower end of humerus, left arm, sequela
S49.119		S49.11	Salter-Harris Type I physeal fracture of lower end of humerus, unspecified arm
S49.119A		S49.11	Salter-Harris Type I physeal fracture of lower end of humerus, unspecified arm, initial encounter for closed fracture
S49.119D		S49.11	Salter-Harris Type I physeal fracture of lower end of humerus, unspecified arm, subsequent encounter for fracture with routine healing
S49.119G		S49.11	Salter-Harris Type I physeal fracture of lower end of humerus, unspecified arm, subsequent encounter for fracture with delayed healing
S49.119K		S49.11	Salter-Harris Type I physeal fracture of lower end of humerus, unspecified arm, subsequent encounter for fracture with nonunion
S49.119P		S49.11	Salter-Harris Type I physeal fracture of lower end of humerus, unspecified arm, subsequent encounter for fracture with malunion
S49.119S		S49.11	Salter-Harris Type I physeal fracture of lower end of humerus, unspecified arm, sequela
	S49.12*		Salter-Harris Type II physeal fracture of lower end of humerus
S49.121		S49.12	Salter-Harris Type II physeal fracture of lower end of humerus, right arm
S49.121A		S49.12	Salter-Harris Type II physeal fracture of lower end of humerus, right arm, initial encounter for closed fracture
S49.121D		S49.12	Salter-Harris Type II physeal fracture of lower end of humerus, right arm, subsequent encounter for fracture with routine healing
S49.121G		S49.12	Salter-Harris Type II physeal fracture of lower end of humerus, right arm, subsequent encounter for fracture with delayed healing
S49.121K		S49.12	Salter-Harris Type II physeal fracture of lower end of humerus, right arm, subsequent encounter for fracture with nonunion
S49.121P		S49.12	Salter-Harris Type II physeal fracture of lower end of humerus, right arm, subsequent encounter for fracture with malunion
S49.121S		S49.12	Salter-Harris Type II physeal fracture of lower end of humerus, right arm, sequela
S49.122		S49.12	Salter-Harris Type II physeal fracture of lower end of humerus, left arm
S49.122A		S49.12	Salter-Harris Type II physeal fracture of lower end of humerus, left arm, initial encounter for closed fracture
S49.122D		S49.12	Salter-Harris Type II physeal fracture of lower end of humerus, left arm, subsequent encounter for fracture with routine healing
S49.122G		S49.12	Salter-Harris Type II physeal fracture of lower end of humerus, left arm, subsequent encounter for fracture with delayed healing
S49.122K		S49.12	Salter-Harris Type II physeal fracture of lower end of humerus, left arm, subsequent encounter for fracture with nonunion
S49.122P		S49.12	Salter-Harris Type II physeal fracture of lower end of humerus, left arm, subsequent encounter for fracture with malunion
S49.122S		S49.12	Salter-Harris Type II physeal fracture of lower end of humerus, left arm, sequela
S49.129		S49.12	Salter-Harris Type II physeal fracture of lower end of humerus, unspecified arm
S49.129A		S49.12	Salter-Harris Type II physeal fracture of lower end of humerus, unspecified arm, initial encounter for closed fracture
S49.129D		S49.12	Salter-Harris Type II physeal fracture of lower end of humerus, unspecified arm, subsequent encounter for fracture with routine healing
S49.129G		S49.12	Salter-Harris Type II physeal fracture of lower end of humerus, unspecified arm, subsequent encounter for fracture with delayed healing
S49.129K		S49.12	Salter-Harris Type II physeal fracture of lower end of humerus, unspecified arm, subsequent encounter for fracture with nonunion
S49.129P		S49.12	Salter-Harris Type II physeal fracture of lower end of humerus, unspecified arm, subsequent encounter for fracture with malunion
S49.129S		S49.12	Salter-Harris Type II physeal fracture of lower end of humerus, unspecified arm, sequela
	S49.13*		Salter-Harris Type III physeal fracture of lower end of humerus
S49.131		S49.13	Salter-Harris Type III physeal fracture of lower end of humerus, right arm
S49.131A		S49.13	Salter-Harris Type III physeal fracture of lower end of humerus, right arm, initial encounter for closed fracture
S49.131D		S49.13	Salter-Harris Type III physeal fracture of lower end of humerus, right arm, subsequent encounter for fracture with routine healing
S49.131G		S49.13	Salter-Harris Type III physeal fracture of lower end of humerus, right arm, subsequent encounter for fracture with delayed healing
S49.131K		S49.13	Salter-Harris Type III physeal fracture of lower end of humerus, right arm, subsequent encounter for fracture with nonunion
S49.131P		S49.13	Salter-Harris Type III physeal fracture of lower end of humerus, right arm, subsequent encounter for fracture with malunion
S49.131S		S49.13	Salter-Harris Type III physeal fracture of lower end of humerus, right arm, sequela
S49.132		S49.13	Salter-Harris Type III physeal fracture of lower end of humerus, left arm
S49.132A		S49.13	Salter-Harris Type III physeal fracture of lower end of humerus, left arm, initial encounter for closed fracture
S49.132D		S49.13	Salter-Harris Type III physeal fracture of lower end of humerus, left arm, subsequent encounter for fracture with routine healing
S49.132G		S49.13	Salter-Harris Type III physeal fracture of lower end of humerus, left arm, subsequent encounter for fracture with delayed healing
S49.132K		S49.13	Salter-Harris Type III physeal fracture of lower end of humerus, left arm, subsequent encounter for fracture with nonunion
S49.132P		S49.13	Salter-Harris Type III physeal fracture of lower end of humerus, left arm, subsequent encounter for fracture with malunion
S49.132S		S49.13	Salter-Harris Type III physeal fracture of lower end of humerus, left arm, sequela
S49.139		S49.13	Salter-Harris Type III physeal fracture of lower end of humerus, unspecified arm
S49.139A		S49.13	Salter-Harris Type III physeal fracture of lower end of humerus, unspecified arm, initial encounter for closed fracture
S49.139D		S49.13	Salter-Harris Type III physeal fracture of lower end of humerus, unspecified arm, subsequent encounter for fracture with routine healing
S49.139G		S49.13	Salter-Harris Type III physeal fracture of lower end of humerus, unspecified arm, subsequent encounter for fracture with delayed healing
S49.139K		S49.13	Salter-Harris Type III physeal fracture of lower end of humerus, unspecified arm, subsequent encounter for fracture with nonunion
S49.139P		S49.13	Salter-Harris Type III physeal fracture of lower end of humerus, unspecified arm, subsequent encounter for fracture with malunion
S49.139S		S49.13	Salter-Harris Type III physeal fracture of lower end of humerus, unspecified arm, sequela
	S49.14*		Salter-Harris Type IV physeal fracture of lower end of humerus
S49.141		S49.14	Salter-Harris Type IV physeal fracture of lower end of humerus, right arm
S49.141A		S49.14	Salter-Harris Type IV physeal fracture of lower end of humerus, right arm, initial encounter for closed fracture
S49.141D		S49.14	Salter-Harris Type IV physeal fracture of lower end of humerus, right arm, subsequent encounter for fracture with routine healing
S49.141G		S49.14	Salter-Harris Type IV physeal fracture of lower end of humerus, right arm, subsequent encounter for fracture with delayed healing
S49.141K		S49.14	Salter-Harris Type IV physeal fracture of lower end of humerus, right arm, subsequent encounter for fracture with nonunion
S49.141P		S49.14	Salter-Harris Type IV physeal fracture of lower end of humerus, right arm, subsequent encounter for fracture with malunion
S49.141S		S49.14	Salter-Harris Type IV physeal fracture of lower end of humerus, right arm, sequela
S49.142		S49.14	Salter-Harris Type IV physeal fracture of lower end of humerus, left arm
S49.142A		S49.14	Salter-Harris Type IV physeal fracture of lower end of humerus, left arm, initial encounter for closed fracture
S49.142D		S49.14	Salter-Harris Type IV physeal fracture of lower end of humerus, left arm, subsequent encounter for fracture with routine healing
S49.142G		S49.14	Salter-Harris Type IV physeal fracture of lower end of humerus, left arm, subsequent encounter for fracture with delayed healing
S49.142K		S49.14	Salter-Harris Type IV physeal fracture of lower end of humerus, left arm, subsequent encounter for fracture with nonunion
S49.142P		S49.14	Salter-Harris Type IV physeal fracture of lower end of humerus, left arm, subsequent encounter for fracture with malunion
S49.142S		S49.14	Salter-Harris Type IV physeal fracture of lower end of humerus, left arm, sequela
S49.149		S49.14	Salter-Harris Type IV physeal fracture of lower end of humerus, unspecified arm
S49.149A		S49.14	Salter-Harris Type IV physeal fracture of lower end of humerus, unspecified arm, initial encounter for closed fracture
S49.149D		S49.14	Salter-Harris Type IV physeal fracture of lower end of humerus, unspecified arm, subsequent encounter for fracture with routine healing
S49.149G		S49.14	Salter-Harris Type IV physeal fracture of lower end of humerus, unspecified arm, subsequent encounter for fracture with delayed healing
S49.149K		S49.14	Salter-Harris Type IV physeal fracture of lower end of humerus, unspecified arm, subsequent encounter for fracture with nonunion
S49.149P		S49.14	Salter-Harris Type IV physeal fracture of lower end of humerus, unspecified arm, subsequent encounter for fracture with malunion
S49.149S		S49.14	Salter-Harris Type IV physeal fracture of lower end of humerus, unspecified arm, sequela
	S49.19*		Other physeal fracture of lower end of humerus
S49.191		S49.19	Other physeal fracture of lower end of humerus, right arm
S49.191A		S49.19	Other physeal fracture of lower end of humerus, right arm, initial encounter for closed fracture
S49.191D		S49.19	Other physeal fracture of lower end of humerus, right arm, subsequent encounter for fracture with routine healing
S49.191G		S49.19	Other physeal fracture of lower end of humerus, right arm, subsequent encounter for fracture with delayed healing
S49.191K		S49.19	Other physeal fracture of lower end of humerus, right arm, subsequent encounter for fracture with nonunion
S49.191P		S49.19	Other physeal fracture of lower end of humerus, right arm, subsequent encounter for fracture with malunion
S49.191S		S49.19	Other physeal fracture of lower end of humerus, right arm, sequela
S49.192		S49.19	Other physeal fracture of lower end of humerus, left arm
S49.192A		S49.19	Other physeal fracture of lower end of humerus, left arm, initial encounter for closed fracture
S49.192D		S49.19	Other physeal fracture of lower end of humerus, left arm, subsequent encounter for fracture with routine healing
S49.192G		S49.19	Other physeal fracture of lower end of humerus, left arm, subsequent encounter for fracture with delayed healing
S49.192K		S49.19	Other physeal fracture of lower end of humerus, left arm, subsequent encounter for fracture with nonunion
S49.192P		S49.19	Other physeal fracture of lower end of humerus, left arm, subsequent encounter for fracture with malunion
S49.192S		S49.19	Other physeal fracture of lower end of humerus, left arm, sequela
S49.199		S49.19	Other physeal fracture of lower end of humerus, unspecified arm
S49.199A		S49.19	Other physeal fracture of lower end of humerus, unspecified arm, initial encounter for closed fracture
S49.199D		S49.19	Other physeal fracture of lower end of humerus, unspecified arm, subsequent encounter for fracture with routine healing
S49.199G		S49.19	Other physeal fracture of lower end of humerus, unspecified arm, subsequent encounter for fracture with delayed healing
S49.199K		S49.19	Other physeal fracture of lower end of humerus, unspecified arm, subsequent encounter for fracture with nonunion
S49.199P		S49.19	Other physeal fracture of lower end of humerus, unspecified arm, subsequent encounter for fracture with malunion
S49.199S		S49.19	Other physeal fracture of lower end of humerus, unspecified arm, sequela
	S49.8*		Other specified injuries of shoulder and upper arm
S49.80		S49.8	Other specified injuries of shoulder and upper arm, unspecified arm
S49.80XA		S49.8	Other specified injuries of shoulder and upper arm, unspecified arm, initial encounter
S49.80XD		S49.8	Other specified injuries of shoulder and upper arm, unspecified arm, subsequent encounter
S49.80XS		S49.8	Other specified injuries of shoulder and upper arm, unspecified arm, sequela
S49.81		S49.8	Other specified injuries of right shoulder and upper arm
S49.81XA		S49.8	Other specified injuries of right shoulder and upper arm, initial encounter
S49.81XD		S49.8	Other specified injuries of right shoulder and upper arm, subsequent encounter
S49.81XS		S49.8	Other specified injuries of right shoulder and upper arm, sequela
S49.82		S49.8	Other specified injuries of left shoulder and upper arm
S49.82XA		S49.8	Other specified injuries of left shoulder and upper arm, initial encounter
S49.82XD		S49.8	Other specified injuries of left shoulder and upper arm, subsequent encounter
S49.82XS		S49.8	Other specified injuries of left shoulder and upper arm, sequela
	S49.9*		Unspecified injury of shoulder and upper arm
S49.90		S49.9	Unspecified injury of shoulder and upper arm, unspecified arm
S49.90XA		S49.9	Unspecified injury of shoulder and upper arm, unspecified arm, initial encounter
S49.90XD		S49.9	Unspecified injury of shoulder and upper arm, unspecified arm, subsequent encounter
S49.90XS		S49.9	Unspecified injury of shoulder and upper arm, unspecified arm, sequela
S49.91		S49.9	Unspecified injury of right shoulder and upper arm
S49.91XA		S49.9	Unspecified injury of right shoulder and upper arm, initial encounter
S49.91XD		S49.9	Unspecified injury of right shoulder and upper arm, subsequent encounter
S49.91XS		S49.9	Unspecified injury of right shoulder and upper arm, sequela
S49.92		S49.9	Unspecified injury of left shoulder and upper arm
S49.92XA		S49.9	Unspecified injury of left shoulder and upper arm, initial encounter
S49.92XD		S49.9	Unspecified injury of left shoulder and upper arm, subsequent encounter
S49.92XS		S49.9	Unspecified injury of left shoulder and upper arm, sequela
	S50.0*		Contusion of elbow
S50.00		S50.0	Contusion of unspecified elbow
S50.00XA		S50.0	Contusion of unspecified elbow, initial encounter
S50.00XD		S50.0	Contusion of unspecified elbow, subsequent encounter
S50.00XS		S50.0	Contusion of unspecified elbow, sequela
S50.01		S50.0	Contusion of right elbow
S50.01XA		S50.0	Contusion of right elbow, initial encounter
S50.01XD		S50.0	Contusion of right elbow, subsequent encounter
S50.01XS		S50.0	Contusion of right elbow, sequela
S50.02		S50.0	Contusion of left elbow
S50.02XA		S50.0	Contusion of left elbow, initial encounter
S50.02XD		S50.0	Contusion of left elbow, subsequent encounter
S50.02XS		S50.0	Contusion of left elbow, sequela
	S50.1*		Contusion of forearm
S50.10		S50.1	Contusion of unspecified forearm
S50.10XA		S50.1	Contusion of unspecified forearm, initial encounter
S50.10XD		S50.1	Contusion of unspecified forearm, subsequent encounter
S50.10XS		S50.1	Contusion of unspecified forearm, sequela
S50.11		S50.1	Contusion of right forearm
S50.11XA		S50.1	Contusion of right forearm, initial encounter
S50.11XD		S50.1	Contusion of right forearm, subsequent encounter
S50.11XS		S50.1	Contusion of right forearm, sequela
S50.12		S50.1	Contusion of left forearm
S50.12XA		S50.1	Contusion of left forearm, initial encounter
S50.12XD		S50.1	Contusion of left forearm, subsequent encounter
S50.12XS		S50.1	Contusion of left forearm, sequela
	S50.31*		Abrasion of elbow
S50.311		S50.31	Abrasion of right elbow
S50.311A		S50.31	Abrasion of right elbow, initial encounter
S50.311D		S50.31	Abrasion of right elbow, subsequent encounter
S50.311S		S50.31	Abrasion of right elbow, sequela
S50.312		S50.31	Abrasion of left elbow
S50.312A		S50.31	Abrasion of left elbow, initial encounter
S50.312D		S50.31	Abrasion of left elbow, subsequent encounter
S50.312S		S50.31	Abrasion of left elbow, sequela
S50.319		S50.31	Abrasion of unspecified elbow
S50.319A		S50.31	Abrasion of unspecified elbow, initial encounter
S50.319D		S50.31	Abrasion of unspecified elbow, subsequent encounter
S50.319S		S50.31	Abrasion of unspecified elbow, sequela
	S50.32*		Blister (nonthermal) of elbow
S50.321		S50.32	Blister (nonthermal) of right elbow
S50.321A		S50.32	Blister (nonthermal) of right elbow, initial encounter
S50.321D		S50.32	Blister (nonthermal) of right elbow, subsequent encounter
S50.321S		S50.32	Blister (nonthermal) of right elbow, sequela
S50.322		S50.32	Blister (nonthermal) of left elbow
S50.322A		S50.32	Blister (nonthermal) of left elbow, initial encounter
S50.322D		S50.32	Blister (nonthermal) of left elbow, subsequent encounter
S50.322S		S50.32	Blister (nonthermal) of left elbow, sequela
S50.329		S50.32	Blister (nonthermal) of unspecified elbow
S50.329A		S50.32	Blister (nonthermal) of unspecified elbow, initial encounter
S50.329D		S50.32	Blister (nonthermal) of unspecified elbow, subsequent encounter
S50.329S		S50.32	Blister (nonthermal) of unspecified elbow, sequela
	S50.34*		External constriction of elbow
S50.341		S50.34	External constriction of right elbow
S50.341A		S50.34	External constriction of right elbow, initial encounter
S50.341D		S50.34	External constriction of right elbow, subsequent encounter
S50.341S		S50.34	External constriction of right elbow, sequela
S50.342		S50.34	External constriction of left elbow
S50.342A		S50.34	External constriction of left elbow, initial encounter
S50.342D		S50.34	External constriction of left elbow, subsequent encounter
S50.342S		S50.34	External constriction of left elbow, sequela
S50.349		S50.34	External constriction of unspecified elbow
S50.349A		S50.34	External constriction of unspecified elbow, initial encounter
S50.349D		S50.34	External constriction of unspecified elbow, subsequent encounter
S50.349S		S50.34	External constriction of unspecified elbow, sequela
	S50.35*		Superficial foreign body of elbow
S50.351		S50.35	Superficial foreign body of right elbow
S50.351A		S50.35	Superficial foreign body of right elbow, initial encounter
S50.351D		S50.35	Superficial foreign body of right elbow, subsequent encounter
S50.351S		S50.35	Superficial foreign body of right elbow, sequela
S50.352		S50.35	Superficial foreign body of left elbow
S50.352A		S50.35	Superficial foreign body of left elbow, initial encounter
S50.352D		S50.35	Superficial foreign body of left elbow, subsequent encounter
S50.352S		S50.35	Superficial foreign body of left elbow, sequela
S50.359		S50.35	Superficial foreign body of unspecified elbow
S50.359A		S50.35	Superficial foreign body of unspecified elbow, initial encounter
S50.359D		S50.35	Superficial foreign body of unspecified elbow, subsequent encounter
S50.359S		S50.35	Superficial foreign body of unspecified elbow, sequela
	S50.36*		Insect bite (nonvenomous) of elbow
S50.361		S50.36	Insect bite (nonvenomous) of right elbow
S50.361A		S50.36	Insect bite (nonvenomous) of right elbow, initial encounter
S50.361D		S50.36	Insect bite (nonvenomous) of right elbow, subsequent encounter
S50.361S		S50.36	Insect bite (nonvenomous) of right elbow, sequela
S50.362		S50.36	Insect bite (nonvenomous) of left elbow
S50.362A		S50.36	Insect bite (nonvenomous) of left elbow, initial encounter
S50.362D		S50.36	Insect bite (nonvenomous) of left elbow, subsequent encounter
S50.362S		S50.36	Insect bite (nonvenomous) of left elbow, sequela
S50.369		S50.36	Insect bite (nonvenomous) of unspecified elbow
S50.369A		S50.36	Insect bite (nonvenomous) of unspecified elbow, initial encounter
S50.369D		S50.36	Insect bite (nonvenomous) of unspecified elbow, subsequent encounter
S50.369S		S50.36	Insect bite (nonvenomous) of unspecified elbow, sequela
	S50.37*		Other superficial bite of elbow
S50.371		S50.37	Other superficial bite of right elbow
S50.371A		S50.37	Other superficial bite of right elbow, initial encounter
S50.371D		S50.37	Other superficial bite of right elbow, subsequent encounter
S50.371S		S50.37	Other superficial bite of right elbow, sequela
S50.372		S50.37	Other superficial bite of left elbow
S50.372A		S50.37	Other superficial bite of left elbow, initial encounter
S50.372D		S50.37	Other superficial bite of left elbow, subsequent encounter
S50.372S		S50.37	Other superficial bite of left elbow, sequela
S50.379		S50.37	Other superficial bite of unspecified elbow
S50.379A		S50.37	Other superficial bite of unspecified elbow, initial encounter
S50.379D		S50.37	Other superficial bite of unspecified elbow, subsequent encounter
S50.379S		S50.37	Other superficial bite of unspecified elbow, sequela
	S50.81*		Abrasion of forearm
S50.811		S50.81	Abrasion of right forearm
S50.811A		S50.81	Abrasion of right forearm, initial encounter
S50.811D		S50.81	Abrasion of right forearm, subsequent encounter
S50.811S		S50.81	Abrasion of right forearm, sequela
S50.812		S50.81	Abrasion of left forearm
S50.812A		S50.81	Abrasion of left forearm, initial encounter
S50.812D		S50.81	Abrasion of left forearm, subsequent encounter
S50.812S		S50.81	Abrasion of left forearm, sequela
S50.819		S50.81	Abrasion of unspecified forearm
S50.819A		S50.81	Abrasion of unspecified forearm, initial encounter
S50.819D		S50.81	Abrasion of unspecified forearm, subsequent encounter
S50.819S		S50.81	Abrasion of unspecified forearm, sequela
	S50.82*		Blister (nonthermal) of forearm
S50.821		S50.82	Blister (nonthermal) of right forearm
S50.821A		S50.82	Blister (nonthermal) of right forearm, initial encounter
S50.821D		S50.82	Blister (nonthermal) of right forearm, subsequent encounter
S50.821S		S50.82	Blister (nonthermal) of right forearm, sequela
S50.822		S50.82	Blister (nonthermal) of left forearm
S50.822A		S50.82	Blister (nonthermal) of left forearm, initial encounter
S50.822D		S50.82	Blister (nonthermal) of left forearm, subsequent encounter
S50.822S		S50.82	Blister (nonthermal) of left forearm, sequela
S50.829		S50.82	Blister (nonthermal) of unspecified forearm
S50.829A		S50.82	Blister (nonthermal) of unspecified forearm, initial encounter
S50.829D		S50.82	Blister (nonthermal) of unspecified forearm, subsequent encounter
S50.829S		S50.82	Blister (nonthermal) of unspecified forearm, sequela
	S50.84*		External constriction of forearm
S50.841		S50.84	External constriction of right forearm
S50.841A		S50.84	External constriction of right forearm, initial encounter
S50.841D		S50.84	External constriction of right forearm, subsequent encounter
S50.841S		S50.84	External constriction of right forearm, sequela
S50.842		S50.84	External constriction of left forearm
S50.842A		S50.84	External constriction of left forearm, initial encounter
S50.842D		S50.84	External constriction of left forearm, subsequent encounter
S50.842S		S50.84	External constriction of left forearm, sequela
S50.849		S50.84	External constriction of unspecified forearm
S50.849A		S50.84	External constriction of unspecified forearm, initial encounter
S50.849D		S50.84	External constriction of unspecified forearm, subsequent encounter
S50.849S		S50.84	External constriction of unspecified forearm, sequela
	S50.85*		Superficial foreign body of forearm
S50.851		S50.85	Superficial foreign body of right forearm
S50.851A		S50.85	Superficial foreign body of right forearm, initial encounter
S50.851D		S50.85	Superficial foreign body of right forearm, subsequent encounter
S50.851S		S50.85	Superficial foreign body of right forearm, sequela
S50.852		S50.85	Superficial foreign body of left forearm
S50.852A		S50.85	Superficial foreign body of left forearm, initial encounter
S50.852D		S50.85	Superficial foreign body of left forearm, subsequent encounter
S50.852S		S50.85	Superficial foreign body of left forearm, sequela
S50.859		S50.85	Superficial foreign body of unspecified forearm
S50.859A		S50.85	Superficial foreign body of unspecified forearm, initial encounter
S50.859D		S50.85	Superficial foreign body of unspecified forearm, subsequent encounter
S50.859S		S50.85	Superficial foreign body of unspecified forearm, sequela
	S50.86*		Insect bite (nonvenomous) of forearm
S50.861		S50.86	Insect bite (nonvenomous) of right forearm
S50.861A		S50.86	Insect bite (nonvenomous) of right forearm, initial encounter
S50.861D		S50.86	Insect bite (nonvenomous) of right forearm, subsequent encounter
S50.861S		S50.86	Insect bite (nonvenomous) of right forearm, sequela
S50.862		S50.86	Insect bite (nonvenomous) of left forearm
S50.862A		S50.86	Insect bite (nonvenomous) of left forearm, initial encounter
S50.862D		S50.86	Insect bite (nonvenomous) of left forearm, subsequent encounter
S50.862S		S50.86	Insect bite (nonvenomous) of left forearm, sequela
S50.869		S50.86	Insect bite (nonvenomous) of unspecified forearm
S50.869A		S50.86	Insect bite (nonvenomous) of unspecified forearm, initial encounter
S50.869D		S50.86	Insect bite (nonvenomous) of unspecified forearm, subsequent encounter
S50.869S		S50.86	Insect bite (nonvenomous) of unspecified forearm, sequela
	S50.87*		Other superficial bite of forearm
S50.871		S50.87	Other superficial bite of right forearm
S50.871A		S50.87	Other superficial bite of right forearm, initial encounter
S50.871D		S50.87	Other superficial bite of right forearm, subsequent encounter
S50.871S		S50.87	Other superficial bite of right forearm, sequela
S50.872		S50.87	Other superficial bite of left forearm
S50.872A		S50.87	Other superficial bite of left forearm, initial encounter
S50.872D		S50.87	Other superficial bite of left forearm, subsequent encounter
S50.872S		S50.87	Other superficial bite of left forearm, sequela
S50.879		S50.87	Other superficial bite of unspecified forearm
S50.879A		S50.87	Other superficial bite of unspecified forearm, initial encounter
S50.879D		S50.87	Other superficial bite of unspecified forearm, subsequent encounter
S50.879S		S50.87	Other superficial bite of unspecified forearm, sequela
	S50.90*		Unspecified superficial injury of elbow
S50.901		S50.90	Unspecified superficial injury of right elbow
S50.901A		S50.90	Unspecified superficial injury of right elbow, initial encounter
S50.901D		S50.90	Unspecified superficial injury of right elbow, subsequent encounter
S50.901S		S50.90	Unspecified superficial injury of right elbow, sequela
S50.902		S50.90	Unspecified superficial injury of left elbow
S50.902A		S50.90	Unspecified superficial injury of left elbow, initial encounter
S50.902D		S50.90	Unspecified superficial injury of left elbow, subsequent encounter
S50.902S		S50.90	Unspecified superficial injury of left elbow, sequela
S50.909		S50.90	Unspecified superficial injury of unspecified elbow
S50.909A		S50.90	Unspecified superficial injury of unspecified elbow, initial encounter
S50.909D		S50.90	Unspecified superficial injury of unspecified elbow, subsequent encounter
S50.909S		S50.90	Unspecified superficial injury of unspecified elbow, sequela
	S50.91*		Unspecified superficial injury of forearm
S50.911		S50.91	Unspecified superficial injury of right forearm
S50.911A		S50.91	Unspecified superficial injury of right forearm, initial encounter
S50.911D		S50.91	Unspecified superficial injury of right forearm, subsequent encounter
S50.911S		S50.91	Unspecified superficial injury of right forearm, sequela
S50.912		S50.91	Unspecified superficial injury of left forearm
S50.912A		S50.91	Unspecified superficial injury of left forearm, initial encounter
S50.912D		S50.91	Unspecified superficial injury of left forearm, subsequent encounter
S50.912S		S50.91	Unspecified superficial injury of left forearm, sequela
S50.919		S50.91	Unspecified superficial injury of unspecified forearm
S50.919A		S50.91	Unspecified superficial injury of unspecified forearm, initial encounter
S50.919D		S50.91	Unspecified superficial injury of unspecified forearm, subsequent encounter
S50.919S		S50.91	Unspecified superficial injury of unspecified forearm, sequela
	S51.00*		Unspecified open wound of elbow
S51.001		S51.00	Unspecified open wound of right elbow
S51.001A		S51.00	Unspecified open wound of right elbow, initial encounter
S51.001D		S51.00	Unspecified open wound of right elbow, subsequent encounter
S51.001S		S51.00	Unspecified open wound of right elbow, sequela
S51.002		S51.00	Unspecified open wound of left elbow
S51.002A		S51.00	Unspecified open wound of left elbow, initial encounter
S51.002D		S51.00	Unspecified open wound of left elbow, subsequent encounter
S51.002S		S51.00	Unspecified open wound of left elbow, sequela
S51.009		S51.00	Unspecified open wound of unspecified elbow
S51.009A		S51.00	Unspecified open wound of unspecified elbow, initial encounter
S51.009D		S51.00	Unspecified open wound of unspecified elbow, subsequent encounter
S51.009S		S51.00	Unspecified open wound of unspecified elbow, sequela
	S51.01*		Laceration without foreign body of elbow
S51.011		S51.01	Laceration without foreign body of right elbow
S51.011A		S51.01	Laceration without foreign body of right elbow, initial encounter
S51.011D		S51.01	Laceration without foreign body of right elbow, subsequent encounter
S51.011S		S51.01	Laceration without foreign body of right elbow, sequela
S51.012		S51.01	Laceration without foreign body of left elbow
S51.012A		S51.01	Laceration without foreign body of left elbow, initial encounter
S51.012D		S51.01	Laceration without foreign body of left elbow, subsequent encounter
S51.012S		S51.01	Laceration without foreign body of left elbow, sequela
S51.019		S51.01	Laceration without foreign body of unspecified elbow
S51.019A		S51.01	Laceration without foreign body of unspecified elbow, initial encounter
S51.019D		S51.01	Laceration without foreign body of unspecified elbow, subsequent encounter
S51.019S		S51.01	Laceration without foreign body of unspecified elbow, sequela
	S51.02*		Laceration with foreign body of elbow
S51.021		S51.02	Laceration with foreign body of right elbow
S51.021A		S51.02	Laceration with foreign body of right elbow, initial encounter
S51.021D		S51.02	Laceration with foreign body of right elbow, subsequent encounter
S51.021S		S51.02	Laceration with foreign body of right elbow, sequela
S51.022		S51.02	Laceration with foreign body of left elbow
S51.022A		S51.02	Laceration with foreign body of left elbow, initial encounter
S51.022D		S51.02	Laceration with foreign body of left elbow, subsequent encounter
S51.022S		S51.02	Laceration with foreign body of left elbow, sequela
S51.029		S51.02	Laceration with foreign body of unspecified elbow
S51.029A		S51.02	Laceration with foreign body of unspecified elbow, initial encounter
S51.029D		S51.02	Laceration with foreign body of unspecified elbow, subsequent encounter
S51.029S		S51.02	Laceration with foreign body of unspecified elbow, sequela
	S51.03*		Puncture wound without foreign body of elbow
S51.031		S51.03	Puncture wound without foreign body of right elbow
S51.031A		S51.03	Puncture wound without foreign body of right elbow, initial encounter
S51.031D		S51.03	Puncture wound without foreign body of right elbow, subsequent encounter
S51.031S		S51.03	Puncture wound without foreign body of right elbow, sequela
S51.032		S51.03	Puncture wound without foreign body of left elbow
S51.032A		S51.03	Puncture wound without foreign body of left elbow, initial encounter
S51.032D		S51.03	Puncture wound without foreign body of left elbow, subsequent encounter
S51.032S		S51.03	Puncture wound without foreign body of left elbow, sequela
S51.039		S51.03	Puncture wound without foreign body of unspecified elbow
S51.039A		S51.03	Puncture wound without foreign body of unspecified elbow, initial encounter
S51.039D		S51.03	Puncture wound without foreign body of unspecified elbow, subsequent encounter
S51.039S		S51.03	Puncture wound without foreign body of unspecified elbow, sequela
	S51.04*		Puncture wound with foreign body of elbow
S51.041		S51.04	Puncture wound with foreign body of right elbow
S51.041A		S51.04	Puncture wound with foreign body of right elbow, initial encounter
S51.041D		S51.04	Puncture wound with foreign body of right elbow, subsequent encounter
S51.041S		S51.04	Puncture wound with foreign body of right elbow, sequela
S51.042		S51.04	Puncture wound with foreign body of left elbow
S51.042A		S51.04	Puncture wound with foreign body of left elbow, initial encounter
S51.042D		S51.04	Puncture wound with foreign body of left elbow, subsequent encounter
S51.042S		S51.04	Puncture wound with foreign body of left elbow, sequela
S51.049		S51.04	Puncture wound with foreign body of unspecified elbow
S51.049A		S51.04	Puncture wound with foreign body of unspecified elbow, initial encounter
S51.049D		S51.04	Puncture wound with foreign body of unspecified elbow, subsequent encounter
S51.049S		S51.04	Puncture wound with foreign body of unspecified elbow, sequela
	S51.05*		Open bite of elbow
S51.051		S51.05	Open bite, right elbow
S51.051A		S51.05	Open bite, right elbow, initial encounter
S51.051D		S51.05	Open bite, right elbow, subsequent encounter
S51.051S		S51.05	Open bite, right elbow, sequela
S51.052		S51.05	Open bite, left elbow
S51.052A		S51.05	Open bite, left elbow, initial encounter
S51.052D		S51.05	Open bite, left elbow, subsequent encounter
S51.052S		S51.05	Open bite, left elbow, sequela
S51.059		S51.05	Open bite, unspecified elbow
S51.059A		S51.05	Open bite, unspecified elbow, initial encounter
S51.059D		S51.05	Open bite, unspecified elbow, subsequent encounter
S51.059S		S51.05	Open bite, unspecified elbow, sequela
	S51.80*		Unspecified open wound of forearm
S51.801		S51.80	Unspecified open wound of right forearm
S51.801A		S51.80	Unspecified open wound of right forearm, initial encounter
S51.801D		S51.80	Unspecified open wound of right forearm, subsequent encounter
S51.801S		S51.80	Unspecified open wound of right forearm, sequela
S51.802		S51.80	Unspecified open wound of left forearm
S51.802A		S51.80	Unspecified open wound of left forearm, initial encounter
S51.802D		S51.80	Unspecified open wound of left forearm, subsequent encounter
S51.802S		S51.80	Unspecified open wound of left forearm, sequela
S51.809		S51.80	Unspecified open wound of unspecified forearm
S51.809A		S51.80	Unspecified open wound of unspecified forearm, initial encounter
S51.809D		S51.80	Unspecified open wound of unspecified forearm, subsequent encounter
S51.809S		S51.80	Unspecified open wound of unspecified forearm, sequela
	S51.81*		Laceration without foreign body of forearm
S51.811		S51.81	Laceration without foreign body of right forearm
S51.811A		S51.81	Laceration without foreign body of right forearm, initial encounter
S51.811D		S51.81	Laceration without foreign body of right forearm, subsequent encounter
S51.811S		S51.81	Laceration without foreign body of right forearm, sequela
S51.812		S51.81	Laceration without foreign body of left forearm
S51.812A		S51.81	Laceration without foreign body of left forearm, initial encounter
S51.812D		S51.81	Laceration without foreign body of left forearm, subsequent encounter
S51.812S		S51.81	Laceration without foreign body of left forearm, sequela
S51.819		S51.81	Laceration without foreign body of unspecified forearm
S51.819A		S51.81	Laceration without foreign body of unspecified forearm, initial encounter
S51.819D		S51.81	Laceration without foreign body of unspecified forearm, subsequent encounter
S51.819S		S51.81	Laceration without foreign body of unspecified forearm, sequela
	S51.82*		Laceration with foreign body of forearm
S51.821		S51.82	Laceration with foreign body of right forearm
S51.821A		S51.82	Laceration with foreign body of right forearm, initial encounter
S51.821D		S51.82	Laceration with foreign body of right forearm, subsequent encounter
S51.821S		S51.82	Laceration with foreign body of right forearm, sequela
S51.822		S51.82	Laceration with foreign body of left forearm
S51.822A		S51.82	Laceration with foreign body of left forearm, initial encounter
S51.822D		S51.82	Laceration with foreign body of left forearm, subsequent encounter
S51.822S		S51.82	Laceration with foreign body of left forearm, sequela
S51.829		S51.82	Laceration with foreign body of unspecified forearm
S51.829A		S51.82	Laceration with foreign body of unspecified forearm, initial encounter
S51.829D		S51.82	Laceration with foreign body of unspecified forearm, subsequent encounter
S51.829S		S51.82	Laceration with foreign body of unspecified forearm, sequela
	S51.83*		Puncture wound without foreign body of forearm
S51.831		S51.83	Puncture wound without foreign body of right forearm
S51.831A		S51.83	Puncture wound without foreign body of right forearm, initial encounter
S51.831D		S51.83	Puncture wound without foreign body of right forearm, subsequent encounter
S51.831S		S51.83	Puncture wound without foreign body of right forearm, sequela
S51.832		S51.83	Puncture wound without foreign body of left forearm
S51.832A		S51.83	Puncture wound without foreign body of left forearm, initial encounter
S51.832D		S51.83	Puncture wound without foreign body of left forearm, subsequent encounter
S51.832S		S51.83	Puncture wound without foreign body of left forearm, sequela
S51.839		S51.83	Puncture wound without foreign body of unspecified forearm
S51.839A		S51.83	Puncture wound without foreign body of unspecified forearm, initial encounter
S51.839D		S51.83	Puncture wound without foreign body of unspecified forearm, subsequent encounter
S51.839S		S51.83	Puncture wound without foreign body of unspecified forearm, sequela
	S51.84*		Puncture wound with foreign body of forearm
S51.841		S51.84	Puncture wound with foreign body of right forearm
S51.841A		S51.84	Puncture wound with foreign body of right forearm, initial encounter
S51.841D		S51.84	Puncture wound with foreign body of right forearm, subsequent encounter
S51.841S		S51.84	Puncture wound with foreign body of right forearm, sequela
S51.842		S51.84	Puncture wound with foreign body of left forearm
S51.842A		S51.84	Puncture wound with foreign body of left forearm, initial encounter
S51.842D		S51.84	Puncture wound with foreign body of left forearm, subsequent encounter
S51.842S		S51.84	Puncture wound with foreign body of left forearm, sequela
S51.849		S51.84	Puncture wound with foreign body of unspecified forearm
S51.849A		S51.84	Puncture wound with foreign body of unspecified forearm, initial encounter
S51.849D		S51.84	Puncture wound with foreign body of unspecified forearm, subsequent encounter
S51.849S		S51.84	Puncture wound with foreign body of unspecified forearm, sequela
	S51.85*		Open bite of forearm
S51.851		S51.85	Open bite of right forearm
S51.851A		S51.85	Open bite of right forearm, initial encounter
S51.851D		S51.85	Open bite of right forearm, subsequent encounter
S51.851S		S51.85	Open bite of right forearm, sequela
S51.852		S51.85	Open bite of left forearm
S51.852A		S51.85	Open bite of left forearm, initial encounter
S51.852D		S51.85	Open bite of left forearm, subsequent encounter
S51.852S		S51.85	Open bite of left forearm, sequela
S51.859		S51.85	Open bite of unspecified forearm
S51.859A		S51.85	Open bite of unspecified forearm, initial encounter
S51.859D		S51.85	Open bite of unspecified forearm, subsequent encounter
S51.859S		S51.85	Open bite of unspecified forearm, sequela
	S52.00*		Unspecified fracture of upper end of ulna
S52.001		S52.00	Unspecified fracture of upper end of right ulna
S52.001A		S52.00	Unspecified fracture of upper end of right ulna, initial encounter for closed fracture
S52.001B		S52.00	Unspecified fracture of upper end of right ulna, initial encounter for open fracture type I or II
S52.001C		S52.00	Unspecified fracture of upper end of right ulna, initial encounter for open fracture type IIIA, IIIB, or IIIC
S52.001D		S52.00	Unspecified fracture of upper end of right ulna, subsequent encounter for closed fracture with routine healing
S52.001E		S52.00	Unspecified fracture of upper end of right ulna, subsequent encounter for open fracture type I or II with routine healing
S52.001F		S52.00	Unspecified fracture of upper end of right ulna, subsequent encounter for open fracture type IIIA, IIIB, or IIIC with routine healing
S52.001G		S52.00	Unspecified fracture of upper end of right ulna, subsequent encounter for closed fracture with delayed healing
S52.001H		S52.00	Unspecified fracture of upper end of right ulna, subsequent encounter for open fracture type I or II with delayed healing
S52.001J		S52.00	Unspecified fracture of upper end of right ulna, subsequent encounter for open fracture type IIIA, IIIB, or IIIC with delayed healing
S52.001K		S52.00	Unspecified fracture of upper end of right ulna, subsequent encounter for closed fracture with nonunion
S52.001M		S52.00	Unspecified fracture of upper end of right ulna, subsequent encounter for open fracture type I or II with nonunion
S52.001N		S52.00	Unspecified fracture of upper end of right ulna, subsequent encounter for open fracture type IIIA, IIIB, or IIIC with nonunion
S52.001P		S52.00	Unspecified fracture of upper end of right ulna, subsequent encounter for closed fracture with malunion
S52.001Q		S52.00	Unspecified fracture of upper end of right ulna, subsequent encounter for open fracture type I or II with malunion
S52.001R		S52.00	Unspecified fracture of upper end of right ulna, subsequent encounter for open fracture type IIIA, IIIB, or IIIC with malunion
S52.001S		S52.00	Unspecified fracture of upper end of right ulna, sequela
S52.002		S52.00	Unspecified fracture of upper end of left ulna
S52.002A		S52.00	Unspecified fracture of upper end of left ulna, initial encounter for closed fracture
S52.002B		S52.00	Unspecified fracture of upper end of left ulna, initial encounter for open fracture type I or II
S52.002C		S52.00	Unspecified fracture of upper end of left ulna, initial encounter for open fracture type IIIA, IIIB, or IIIC
S52.002D		S52.00	Unspecified fracture of upper end of left ulna, subsequent encounter for closed fracture with routine healing
S52.002E		S52.00	Unspecified fracture of upper end of left ulna, subsequent encounter for open fracture type I or II with routine healing
S52.002F		S52.00	Unspecified fracture of upper end of left ulna, subsequent encounter for open fracture type IIIA, IIIB, or IIIC with routine healing
S52.002G		S52.00	Unspecified fracture of upper end of left ulna, subsequent encounter for closed fracture with delayed healing
S52.002H		S52.00	Unspecified fracture of upper end of left ulna, subsequent encounter for open fracture type I or II with delayed healing
S52.002J		S52.00	Unspecified fracture of upper end of left ulna, subsequent encounter for open fracture type IIIA, IIIB, or IIIC with delayed healing
S52.002K		S52.00	Unspecified fracture of upper end of left ulna, subsequent encounter for closed fracture with nonunion
S52.002M		S52.00	Unspecified fracture of upper end of left ulna, subsequent encounter for open fracture type I or II with nonunion
S52.002N		S52.00	Unspecified fracture of upper end of left ulna, subsequent encounter for open fracture type IIIA, IIIB, or IIIC with nonunion
S52.002P		S52.00	Unspecified fracture of upper end of left ulna, subsequent encounter for closed fracture with malunion
S52.002Q		S52.00	Unspecified fracture of upper end of left ulna, subsequent encounter for open fracture type I or II with malunion
S52.002R		S52.00	Unspecified fracture of upper end of left ulna, subsequent encounter for open fracture type IIIA, IIIB, or IIIC with malunion
S52.002S		S52.00	Unspecified fracture of upper end of left ulna, sequela
S52.009		S52.00	Unspecified fracture of upper end of unspecified ulna
S52.009A		S52.00	Unspecified fracture of upper end of unspecified ulna, initial encounter for closed fracture
S52.009B		S52.00	Unspecified fracture of upper end of unspecified ulna, initial encounter for open fracture type I or II
S52.009C		S52.00	Unspecified fracture of upper end of unspecified ulna, initial encounter for open fracture type IIIA, IIIB, or IIIC
S52.009D		S52.00	Unspecified fracture of upper end of unspecified ulna, subsequent encounter for closed fracture with routine healing
S52.009E		S52.00	Unspecified fracture of upper end of unspecified ulna, subsequent encounter for open fracture type I or II with routine healing
S52.009F		S52.00	Unspecified fracture of upper end of unspecified ulna, subsequent encounter for open fracture type IIIA, IIIB, or IIIC with routine healing
S52.009G		S52.00	Unspecified fracture of upper end of unspecified ulna, subsequent encounter for closed fracture with delayed healing
S52.009H		S52.00	Unspecified fracture of upper end of unspecified ulna, subsequent encounter for open fracture type I or II with delayed healing
S52.009J		S52.00	Unspecified fracture of upper end of unspecified ulna, subsequent encounter for open fracture type IIIA, IIIB, or IIIC with delayed healing
S52.009K		S52.00	Unspecified fracture of upper end of unspecified ulna, subsequent encounter for closed fracture with nonunion
S52.009M		S52.00	Unspecified fracture of upper end of unspecified ulna, subsequent encounter for open fracture type I or II with nonunion
S52.009N		S52.00	Unspecified fracture of upper end of unspecified ulna, subsequent encounter for open fracture type IIIA, IIIB, or IIIC with nonunion
S52.009P		S52.00	Unspecified fracture of upper end of unspecified ulna, subsequent encounter for closed fracture with malunion
S52.009Q		S52.00	Unspecified fracture of upper end of unspecified ulna, subsequent encounter for open fracture type I or II with malunion
S52.009R		S52.00	Unspecified fracture of upper end of unspecified ulna, subsequent encounter for open fracture type IIIA, IIIB, or IIIC with malunion
S52.009S		S52.00	Unspecified fracture of upper end of unspecified ulna, sequela
	S52.01*		Torus fracture of upper end of ulna
S52.011		S52.01	Torus fracture of upper end of right ulna
S52.011A		S52.01	Torus fracture of upper end of right ulna, initial encounter for closed fracture
S52.011D		S52.01	Torus fracture of upper end of right ulna, subsequent encounter for fracture with routine healing
S52.011G		S52.01	Torus fracture of upper end of right ulna, subsequent encounter for fracture with delayed healing
S52.011K		S52.01	Torus fracture of upper end of right ulna, subsequent encounter for fracture with nonunion
S52.011P		S52.01	Torus fracture of upper end of right ulna, subsequent encounter for fracture with malunion
S52.011S		S52.01	Torus fracture of upper end of right ulna, sequela
S52.012		S52.01	Torus fracture of upper end of left ulna
S52.012A		S52.01	Torus fracture of upper end of left ulna, initial encounter for closed fracture
S52.012D		S52.01	Torus fracture of upper end of left ulna, subsequent encounter for fracture with routine healing
S52.012G		S52.01	Torus fracture of upper end of left ulna, subsequent encounter for fracture with delayed healing
S52.012K		S52.01	Torus fracture of upper end of left ulna, subsequent encounter for fracture with nonunion
S52.012P		S52.01	Torus fracture of upper end of left ulna, subsequent encounter for fracture with malunion
S52.012S		S52.01	Torus fracture of upper end of left ulna, sequela
S52.019		S52.01	Torus fracture of upper end of unspecified ulna
S52.019A		S52.01	Torus fracture of upper end of unspecified ulna, initial encounter for closed fracture
S52.019D		S52.01	Torus fracture of upper end of unspecified ulna, subsequent encounter for fracture with routine healing
S52.019G		S52.01	Torus fracture of upper end of unspecified ulna, subsequent encounter for fracture with delayed healing
S52.019K		S52.01	Torus fracture of upper end of unspecified ulna, subsequent encounter for fracture with nonunion
S52.019P		S52.01	Torus fracture of upper end of unspecified ulna, subsequent encounter for fracture with malunion
S52.019S		S52.01	Torus fracture of upper end of unspecified ulna, sequela
	S52.02*		Fracture of olecranon process without intraarticular extension of ulna
S52.021		S52.02	Displaced fracture of olecranon process without intraarticular extension of right ulna
S52.021A		S52.02	Displaced fracture of olecranon process without intraarticular extension of right ulna, initial encounter for closed fracture
S52.021B		S52.02	Displaced fracture of olecranon process without intraarticular extension of right ulna, initial encounter for open fracture type I or II
S52.021C		S52.02	Displaced fracture of olecranon process without intraarticular extension of right ulna, initial encounter for open fracture type IIIA, IIIB, or IIIC
S52.021D		S52.02	Displaced fracture of olecranon process without intraarticular extension of right ulna, subsequent encounter for closed fracture with routine healing
S52.021E		S52.02	Displaced fracture of olecranon process without intraarticular extension of right ulna, subsequent encounter for open fracture type I or II with routine healing
S52.021F		S52.02	Displaced fracture of olecranon process without intraarticular extension of right ulna, subsequent encounter for open fracture type IIIA, IIIB, or IIIC with routine healing
S52.021G		S52.02	Displaced fracture of olecranon process without intraarticular extension of right ulna, subsequent encounter for closed fracture with delayed healing
S52.021H		S52.02	Displaced fracture of olecranon process without intraarticular extension of right ulna, subsequent encounter for open fracture type I or II with delayed healing
S52.021J		S52.02	Displaced fracture of olecranon process without intraarticular extension of right ulna, subsequent encounter for open fracture type IIIA, IIIB, or IIIC with delayed healing
S52.021K		S52.02	Displaced fracture of olecranon process without intraarticular extension of right ulna, subsequent encounter for closed fracture with nonunion
S52.021M		S52.02	Displaced fracture of olecranon process without intraarticular extension of right ulna, subsequent encounter for open fracture type I or II with nonunion
S52.021N		S52.02	Displaced fracture of olecranon process without intraarticular extension of right ulna, subsequent encounter for open fracture type IIIA, IIIB, or IIIC with nonunion
S52.021P		S52.02	Displaced fracture of olecranon process without intraarticular extension of right ulna, subsequent encounter for closed fracture with malunion
S52.021Q		S52.02	Displaced fracture of olecranon process without intraarticular extension of right ulna, subsequent encounter for open fracture type I or II with malunion
S52.021R		S52.02	Displaced fracture of olecranon process without intraarticular extension of right ulna, subsequent encounter for open fracture type IIIA, IIIB, or IIIC with malunion
S52.021S		S52.02	Displaced fracture of olecranon process without intraarticular extension of right ulna, sequela
S52.022		S52.02	Displaced fracture of olecranon process without intraarticular extension of left ulna
S52.022A		S52.02	Displaced fracture of olecranon process without intraarticular extension of left ulna, initial encounter for closed fracture
S52.022B		S52.02	Displaced fracture of olecranon process without intraarticular extension of left ulna, initial encounter for open fracture type I or II
S52.022C		S52.02	Displaced fracture of olecranon process without intraarticular extension of left ulna, initial encounter for open fracture type IIIA, IIIB, or IIIC
S52.022D		S52.02	Displaced fracture of olecranon process without intraarticular extension of left ulna, subsequent encounter for closed fracture with routine healing
S52.022E		S52.02	Displaced fracture of olecranon process without intraarticular extension of left ulna, subsequent encounter for open fracture type I or II with routine healing
S52.022F		S52.02	Displaced fracture of olecranon process without intraarticular extension of left ulna, subsequent encounter for open fracture type IIIA, IIIB, or IIIC with routine healing
S52.022G		S52.02	Displaced fracture of olecranon process without intraarticular extension of left ulna, subsequent encounter for closed fracture with delayed healing
S52.022H		S52.02	Displaced fracture of olecranon process without intraarticular extension of left ulna, subsequent encounter for open fracture type I or II with delayed healing
S52.022J		S52.02	Displaced fracture of olecranon process without intraarticular extension of left ulna, subsequent encounter for open fracture type IIIA, IIIB, or IIIC with delayed healing
S52.022K		S52.02	Displaced fracture of olecranon process without intraarticular extension of left ulna, subsequent encounter for closed fracture with nonunion
S52.022M		S52.02	Displaced fracture of olecranon process without intraarticular extension of left ulna, subsequent encounter for open fracture type I or II with nonunion
S52.022N		S52.02	Displaced fracture of olecranon process without intraarticular extension of left ulna, subsequent encounter for open fracture type IIIA, IIIB, or IIIC with nonunion
S52.022P		S52.02	Displaced fracture of olecranon process without intraarticular extension of left ulna, subsequent encounter for closed fracture with malunion
S52.022Q		S52.02	Displaced fracture of olecranon process without intraarticular extension of left ulna, subsequent encounter for open fracture type I or II with malunion
S52.022R		S52.02	Displaced fracture of olecranon process without intraarticular extension of left ulna, subsequent encounter for open fracture type IIIA, IIIB, or IIIC with malunion
S52.022S		S52.02	Displaced fracture of olecranon process without intraarticular extension of left ulna, sequela
S52.023		S52.02	Displaced fracture of olecranon process without intraarticular extension of unspecified ulna
S52.023A		S52.02	Displaced fracture of olecranon process without intraarticular extension of unspecified ulna, initial encounter for closed fracture
S52.023B		S52.02	Displaced fracture of olecranon process without intraarticular extension of unspecified ulna, initial encounter for open fracture type I or II
S52.023C		S52.02	Displaced fracture of olecranon process without intraarticular extension of unspecified ulna, initial encounter for open fracture type IIIA, IIIB, or IIIC
S52.023D		S52.02	Displaced fracture of olecranon process without intraarticular extension of unspecified ulna, subsequent encounter for closed fracture with routine healing
S52.023E		S52.02	Displaced fracture of olecranon process without intraarticular extension of unspecified ulna, subsequent encounter for open fracture type I or II with routine healing
S52.023F		S52.02	Displaced fracture of olecranon process without intraarticular extension of unspecified ulna, subsequent encounter for open fracture type IIIA, IIIB, or IIIC with routine healing
S52.023G		S52.02	Displaced fracture of olecranon process without intraarticular extension of unspecified ulna, subsequent encounter for closed fracture with delayed healing
S52.023H		S52.02	Displaced fracture of olecranon process without intraarticular extension of unspecified ulna, subsequent encounter for open fracture type I or II with delayed healing
S52.023J		S52.02	Displaced fracture of olecranon process without intraarticular extension of unspecified ulna, subsequent encounter for open fracture type IIIA, IIIB, or IIIC with delayed healing
S52.023K		S52.02	Displaced fracture of olecranon process without intraarticular extension of unspecified ulna, subsequent encounter for closed fracture with nonunion
S52.023M		S52.02	Displaced fracture of olecranon process without intraarticular extension of unspecified ulna, subsequent encounter for open fracture type I or II with nonunion
S52.023N		S52.02	Displaced fracture of olecranon process without intraarticular extension of unspecified ulna, subsequent encounter for open fracture type IIIA, IIIB, or IIIC with nonunion
S52.023P		S52.02	Displaced fracture of olecranon process without intraarticular extension of unspecified ulna, subsequent encounter for closed fracture with malunion
S52.023Q		S52.02	Displaced fracture of olecranon process without intraarticular extension of unspecified ulna, subsequent encounter for open fracture type I or II with malunion
S52.023R		S52.02	Displaced fracture of olecranon process without intraarticular extension of unspecified ulna, subsequent encounter for open fracture type IIIA, IIIB, or IIIC with malunion
S52.023S		S52.02	Displaced fracture of olecranon process without intraarticular extension of unspecified ulna, sequela
S52.024		S52.02	Nondisplaced fracture of olecranon process without intraarticular extension of right ulna
S52.024A		S52.02	Nondisplaced fracture of olecranon process without intraarticular extension of right ulna, initial encounter for closed fracture
S52.024B		S52.02	Nondisplaced fracture of olecranon process without intraarticular extension of right ulna, initial encounter for open fracture type I or II
S52.024C		S52.02	Nondisplaced fracture of olecranon process without intraarticular extension of right ulna, initial encounter for open fracture type IIIA, IIIB, or IIIC
S52.024D		S52.02	Nondisplaced fracture of olecranon process without intraarticular extension of right ulna, subsequent encounter for closed fracture with routine healing
S52.024E		S52.02	Nondisplaced fracture of olecranon process without intraarticular extension of right ulna, subsequent encounter for open fracture type I or II with routine healing
S52.024F		S52.02	Nondisplaced fracture of olecranon process without intraarticular extension of right ulna, subsequent encounter for open fracture type IIIA, IIIB, or IIIC with routine healing
S52.024G		S52.02	Nondisplaced fracture of olecranon process without intraarticular extension of right ulna, subsequent encounter for closed fracture with delayed healing
S52.024H		S52.02	Nondisplaced fracture of olecranon process without intraarticular extension of right ulna, subsequent encounter for open fracture type I or II with delayed healing
S52.024J		S52.02	Nondisplaced fracture of olecranon process without intraarticular extension of right ulna, subsequent encounter for open fracture type IIIA, IIIB, or IIIC with delayed healing
S52.024K		S52.02	Nondisplaced fracture of olecranon process without intraarticular extension of right ulna, subsequent encounter for closed fracture with nonunion
S52.024M		S52.02	Nondisplaced fracture of olecranon process without intraarticular extension of right ulna, subsequent encounter for open fracture type I or II with nonunion
S52.024N		S52.02	Nondisplaced fracture of olecranon process without intraarticular extension of right ulna, subsequent encounter for open fracture type IIIA, IIIB, or IIIC with nonunion
S52.024P		S52.02	Nondisplaced fracture of olecranon process without intraarticular extension of right ulna, subsequent encounter for closed fracture with malunion
S52.024Q		S52.02	Nondisplaced fracture of olecranon process without intraarticular extension of right ulna, subsequent encounter for open fracture type I or II with malunion
S52.024R		S52.02	Nondisplaced fracture of olecranon process without intraarticular extension of right ulna, subsequent encounter for open fracture type IIIA, IIIB, or IIIC with malunion
S52.024S		S52.02	Nondisplaced fracture of olecranon process without intraarticular extension of right ulna, sequela
S52.025		S52.02	Nondisplaced fracture of olecranon process without intraarticular extension of left ulna
S52.025A		S52.02	Nondisplaced fracture of olecranon process without intraarticular extension of left ulna, initial encounter for closed fracture
S52.025B		S52.02	Nondisplaced fracture of olecranon process without intraarticular extension of left ulna, initial encounter for open fracture type I or II
S52.025C		S52.02	Nondisplaced fracture of olecranon process without intraarticular extension of left ulna, initial encounter for open fracture type IIIA, IIIB, or IIIC
S52.025D		S52.02	Nondisplaced fracture of olecranon process without intraarticular extension of left ulna, subsequent encounter for closed fracture with routine healing
S52.025E		S52.02	Nondisplaced fracture of olecranon process without intraarticular extension of left ulna, subsequent encounter for open fracture type I or II with routine healing
S52.025F		S52.02	Nondisplaced fracture of olecranon process without intraarticular extension of left ulna, subsequent encounter for open fracture type IIIA, IIIB, or IIIC with routine healing
S52.025G		S52.02	Nondisplaced fracture of olecranon process without intraarticular extension of left ulna, subsequent encounter for closed fracture with delayed healing
S52.025H		S52.02	Nondisplaced fracture of olecranon process without intraarticular extension of left ulna, subsequent encounter for open fracture type I or II with delayed healing
S52.025J		S52.02	Nondisplaced fracture of olecranon process without intraarticular extension of left ulna, subsequent encounter for open fracture type IIIA, IIIB, or IIIC with delayed healing
S52.025K		S52.02	Nondisplaced fracture of olecranon process without intraarticular extension of left ulna, subsequent encounter for closed fracture with nonunion
S52.025M		S52.02	Nondisplaced fracture of olecranon process without intraarticular extension of left ulna, subsequent encounter for open fracture type I or II with nonunion
S52.025N		S52.02	Nondisplaced fracture of olecranon process without intraarticular extension of left ulna, subsequent encounter for open fracture type IIIA, IIIB, or IIIC with nonunion
S52.025P		S52.02	Nondisplaced fracture of olecranon process without intraarticular extension of left ulna, subsequent encounter for closed fracture with malunion
S52.025Q		S52.02	Nondisplaced fracture of olecranon process without intraarticular extension of left ulna, subsequent encounter for open fracture type I or II with malunion
S52.025R		S52.02	Nondisplaced fracture of olecranon process without intraarticular extension of left ulna, subsequent encounter for open fracture type IIIA, IIIB, or IIIC with malunion
S52.025S		S52.02	Nondisplaced fracture of olecranon process without intraarticular extension of left ulna, sequela
S52.026		S52.02	Nondisplaced fracture of olecranon process without intraarticular extension of unspecified ulna
S52.026A		S52.02	Nondisplaced fracture of olecranon process without intraarticular extension of unspecified ulna, initial encounter for closed fracture
S52.026B		S52.02	Nondisplaced fracture of olecranon process without intraarticular extension of unspecified ulna, initial encounter for open fracture type I or II
S52.026C		S52.02	Nondisplaced fracture of olecranon process without intraarticular extension of unspecified ulna, initial encounter for open fracture type IIIA, IIIB, or IIIC
S52.026D		S52.02	Nondisplaced fracture of olecranon process without intraarticular extension of unspecified ulna, subsequent encounter for closed fracture with routine healing
S52.026E		S52.02	Nondisplaced fracture of olecranon process without intraarticular extension of unspecified ulna, subsequent encounter for open fracture type I or II with routine healing
S52.026F		S52.02	Nondisplaced fracture of olecranon process without intraarticular extension of unspecified ulna, subsequent encounter for open fracture type IIIA, IIIB, or IIIC with routine healing
S52.026G		S52.02	Nondisplaced fracture of olecranon process without intraarticular extension of unspecified ulna, subsequent encounter for closed fracture with delayed healing
S52.026H		S52.02	Nondisplaced fracture of olecranon process without intraarticular extension of unspecified ulna, subsequent encounter for open fracture type I or II with delayed healing
S52.026J		S52.02	Nondisplaced fracture of olecranon process without intraarticular extension of unspecified ulna, subsequent encounter for open fracture type IIIA, IIIB, or IIIC with delayed healing
S52.026K		S52.02	Nondisplaced fracture of olecranon process without intraarticular extension of unspecified ulna, subsequent encounter for closed fracture with nonunion
S52.026M		S52.02	Nondisplaced fracture of olecranon process without intraarticular extension of unspecified ulna, subsequent encounter for open fracture type I or II with nonunion
S52.026N		S52.02	Nondisplaced fracture of olecranon process without intraarticular extension of unspecified ulna, subsequent encounter for open fracture type IIIA, IIIB, or IIIC with nonunion
S52.026P		S52.02	Nondisplaced fracture of olecranon process without intraarticular extension of unspecified ulna, subsequent encounter for closed fracture with malunion
S52.026Q		S52.02	Nondisplaced fracture of olecranon process without intraarticular extension of unspecified ulna, subsequent encounter for open fracture type I or II with malunion
S52.026R		S52.02	Nondisplaced fracture of olecranon process without intraarticular extension of unspecified ulna, subsequent encounter for open fracture type IIIA, IIIB, or IIIC with malunion
S52.026S		S52.02	Nondisplaced fracture of olecranon process without intraarticular extension of unspecified ulna, sequela
	S52.03*		Fracture of olecranon process with intraarticular extension of ulna
S52.031		S52.03	Displaced fracture of olecranon process with intraarticular extension of right ulna
S52.031A		S52.03	Displaced fracture of olecranon process with intraarticular extension of right ulna, initial encounter for closed fracture
S52.031B		S52.03	Displaced fracture of olecranon process with intraarticular extension of right ulna, initial encounter for open fracture type I or II
S52.031C		S52.03	Displaced fracture of olecranon process with intraarticular extension of right ulna, initial encounter for open fracture type IIIA, IIIB, or IIIC
S52.031D		S52.03	Displaced fracture of olecranon process with intraarticular extension of right ulna, subsequent encounter for closed fracture with routine healing
S52.031E		S52.03	Displaced fracture of olecranon process with intraarticular extension of right ulna, subsequent encounter for open fracture type I or II with routine healing
S52.031F		S52.03	Displaced fracture of olecranon process with intraarticular extension of right ulna, subsequent encounter for open fracture type IIIA, IIIB, or IIIC with routine healing
S52.031G		S52.03	Displaced fracture of olecranon process with intraarticular extension of right ulna, subsequent encounter for closed fracture with delayed healing
S52.031H		S52.03	Displaced fracture of olecranon process with intraarticular extension of right ulna, subsequent encounter for open fracture type I or II with delayed healing
S52.031J		S52.03	Displaced fracture of olecranon process with intraarticular extension of right ulna, subsequent encounter for open fracture type IIIA, IIIB, or IIIC with delayed healing
S52.031K		S52.03	Displaced fracture of olecranon process with intraarticular extension of right ulna, subsequent encounter for closed fracture with nonunion
S52.031M		S52.03	Displaced fracture of olecranon process with intraarticular extension of right ulna, subsequent encounter for open fracture type I or II with nonunion
S52.031N		S52.03	Displaced fracture of olecranon process with intraarticular extension of right ulna, subsequent encounter for open fracture type IIIA, IIIB, or IIIC with nonunion
S52.031P		S52.03	Displaced fracture of olecranon process with intraarticular extension of right ulna, subsequent encounter for closed fracture with malunion
S52.031Q		S52.03	Displaced fracture of olecranon process with intraarticular extension of right ulna, subsequent encounter for open fracture type I or II with malunion
S52.031R		S52.03	Displaced fracture of olecranon process with intraarticular extension of right ulna, subsequent encounter for open fracture type IIIA, IIIB, or IIIC with malunion
S52.031S		S52.03	Displaced fracture of olecranon process with intraarticular extension of right ulna, sequela
S52.032		S52.03	Displaced fracture of olecranon process with intraarticular extension of left ulna
S52.032A		S52.03	Displaced fracture of olecranon process with intraarticular extension of left ulna, initial encounter for closed fracture
S52.032B		S52.03	Displaced fracture of olecranon process with intraarticular extension of left ulna, initial encounter for open fracture type I or II
S52.032C		S52.03	Displaced fracture of olecranon process with intraarticular extension of left ulna, initial encounter for open fracture type IIIA, IIIB, or IIIC
S52.032D		S52.03	Displaced fracture of olecranon process with intraarticular extension of left ulna, subsequent encounter for closed fracture with routine healing
S52.032E		S52.03	Displaced fracture of olecranon process with intraarticular extension of left ulna, subsequent encounter for open fracture type I or II with routine healing
S52.032F		S52.03	Displaced fracture of olecranon process with intraarticular extension of left ulna, subsequent encounter for open fracture type IIIA, IIIB, or IIIC with routine healing
S52.032G		S52.03	Displaced fracture of olecranon process with intraarticular extension of left ulna, subsequent encounter for closed fracture with delayed healing
S52.032H		S52.03	Displaced fracture of olecranon process with intraarticular extension of left ulna, subsequent encounter for open fracture type I or II with delayed healing
S52.032J		S52.03	Displaced fracture of olecranon process with intraarticular extension of left ulna, subsequent encounter for open fracture type IIIA, IIIB, or IIIC with delayed healing
S52.032K		S52.03	Displaced fracture of olecranon process with intraarticular extension of left ulna, subsequent encounter for closed fracture with nonunion
S52.032M		S52.03	Displaced fracture of olecranon process with intraarticular extension of left ulna, subsequent encounter for open fracture type I or II with nonunion
S52.032N		S52.03	Displaced fracture of olecranon process with intraarticular extension of left ulna, subsequent encounter for open fracture type IIIA, IIIB, or IIIC with nonunion
S52.032P		S52.03	Displaced fracture of olecranon process with intraarticular extension of left ulna, subsequent encounter for closed fracture with malunion
S52.032Q		S52.03	Displaced fracture of olecranon process with intraarticular extension of left ulna, subsequent encounter for open fracture type I or II with malunion
S52.032R		S52.03	Displaced fracture of olecranon process with intraarticular extension of left ulna, subsequent encounter for open fracture type IIIA, IIIB, or IIIC with malunion
S52.032S		S52.03	Displaced fracture of olecranon process with intraarticular extension of left ulna, sequela
S52.033		S52.03	Displaced fracture of olecranon process with intraarticular extension of unspecified ulna
S52.033A		S52.03	Displaced fracture of olecranon process with intraarticular extension of unspecified ulna, initial encounter for closed fracture
S52.033B		S52.03	Displaced fracture of olecranon process with intraarticular extension of unspecified ulna, initial encounter for open fracture type I or II
S52.033C		S52.03	Displaced fracture of olecranon process with intraarticular extension of unspecified ulna, initial encounter for open fracture type IIIA, IIIB, or IIIC
S52.033D		S52.03	Displaced fracture of olecranon process with intraarticular extension of unspecified ulna, subsequent encounter for closed fracture with routine healing
S52.033E		S52.03	Displaced fracture of olecranon process with intraarticular extension of unspecified ulna, subsequent encounter for open fracture type I or II with routine healing
S52.033F		S52.03	Displaced fracture of olecranon process with intraarticular extension of unspecified ulna, subsequent encounter for open fracture type IIIA, IIIB, or IIIC with routine healing
S52.033G		S52.03	Displaced fracture of olecranon process with intraarticular extension of unspecified ulna, subsequent encounter for closed fracture with delayed healing
S52.033H		S52.03	Displaced fracture of olecranon process with intraarticular extension of unspecified ulna, subsequent encounter for open fracture type I or II with delayed healing
S52.033J		S52.03	Displaced fracture of olecranon process with intraarticular extension of unspecified ulna, subsequent encounter for open fracture type IIIA, IIIB, or IIIC with delayed healing
S52.033K		S52.03	Displaced fracture of olecranon process with intraarticular extension of unspecified ulna, subsequent encounter for closed fracture with nonunion
S52.033M		S52.03	Displaced fracture of olecranon process with intraarticular extension of unspecified ulna, subsequent encounter for open fracture type I or II with nonunion
S52.033N		S52.03	Displaced fracture of olecranon process with intraarticular extension of unspecified ulna, subsequent encounter for open fracture type IIIA, IIIB, or IIIC with nonunion
S52.033P		S52.03	Displaced fracture of olecranon process with intraarticular extension of unspecified ulna, subsequent encounter for closed fracture with malunion
S52.033Q		S52.03	Displaced fracture of olecranon process with intraarticular extension of unspecified ulna, subsequent encounter for open fracture type I or II with malunion
S52.033R		S52.03	Displaced fracture of olecranon process with intraarticular extension of unspecified ulna, subsequent encounter for open fracture type IIIA, IIIB, or IIIC with malunion
S52.033S		S52.03	Displaced fracture of olecranon process with intraarticular extension of unspecified ulna, sequela
S52.034		S52.03	Nondisplaced fracture of olecranon process with intraarticular extension of right ulna
S52.034A		S52.03	Nondisplaced fracture of olecranon process with intraarticular extension of right ulna, initial encounter for closed fracture
S52.034B		S52.03	Nondisplaced fracture of olecranon process with intraarticular extension of right ulna, initial encounter for open fracture type I or II
S52.034C		S52.03	Nondisplaced fracture of olecranon process with intraarticular extension of right ulna, initial encounter for open fracture type IIIA, IIIB, or IIIC
S52.034D		S52.03	Nondisplaced fracture of olecranon process with intraarticular extension of right ulna, subsequent encounter for closed fracture with routine healing
S52.034E		S52.03	Nondisplaced fracture of olecranon process with intraarticular extension of right ulna, subsequent encounter for open fracture type I or II with routine healing
S52.034F		S52.03	Nondisplaced fracture of olecranon process with intraarticular extension of right ulna, subsequent encounter for open fracture type IIIA, IIIB, or IIIC with routine healing
S52.034G		S52.03	Nondisplaced fracture of olecranon process with intraarticular extension of right ulna, subsequent encounter for closed fracture with delayed healing
S52.034H		S52.03	Nondisplaced fracture of olecranon process with intraarticular extension of right ulna, subsequent encounter for open fracture type I or II with delayed healing
S52.034J		S52.03	Nondisplaced fracture of olecranon process with intraarticular extension of right ulna, subsequent encounter for open fracture type IIIA, IIIB, or IIIC with delayed healing
S52.034K		S52.03	Nondisplaced fracture of olecranon process with intraarticular extension of right ulna, subsequent encounter for closed fracture with nonunion
S52.034M		S52.03	Nondisplaced fracture of olecranon process with intraarticular extension of right ulna, subsequent encounter for open fracture type I or II with nonunion
S52.034N		S52.03	Nondisplaced fracture of olecranon process with intraarticular extension of right ulna, subsequent encounter for open fracture type IIIA, IIIB, or IIIC with nonunion
S52.034P		S52.03	Nondisplaced fracture of olecranon process with intraarticular extension of right ulna, subsequent encounter for closed fracture with malunion
S52.034Q		S52.03	Nondisplaced fracture of olecranon process with intraarticular extension of right ulna, subsequent encounter for open fracture type I or II with malunion
S52.034R		S52.03	Nondisplaced fracture of olecranon process with intraarticular extension of right ulna, subsequent encounter for open fracture type IIIA, IIIB, or IIIC with malunion
S52.034S		S52.03	Nondisplaced fracture of olecranon process with intraarticular extension of right ulna, sequela
S52.035		S52.03	Nondisplaced fracture of olecranon process with intraarticular extension of left ulna
S52.035A		S52.03	Nondisplaced fracture of olecranon process with intraarticular extension of left ulna, initial encounter for closed fracture
S52.035B		S52.03	Nondisplaced fracture of olecranon process with intraarticular extension of left ulna, initial encounter for open fracture type I or II
S52.035C		S52.03	Nondisplaced fracture of olecranon process with intraarticular extension of left ulna, initial encounter for open fracture type IIIA, IIIB, or IIIC
S52.035D		S52.03	Nondisplaced fracture of olecranon process with intraarticular extension of left ulna, subsequent encounter for closed fracture with routine healing
S52.035E		S52.03	Nondisplaced fracture of olecranon process with intraarticular extension of left ulna, subsequent encounter for open fracture type I or II with routine healing
S52.035F		S52.03	Nondisplaced fracture of olecranon process with intraarticular extension of left ulna, subsequent encounter for open fracture type IIIA, IIIB, or IIIC with routine healing
S52.035G		S52.03	Nondisplaced fracture of olecranon process with intraarticular extension of left ulna, subsequent encounter for closed fracture with delayed healing
S52.035H		S52.03	Nondisplaced fracture of olecranon process with intraarticular extension of left ulna, subsequent encounter for open fracture type I or II with delayed healing
S52.035J		S52.03	Nondisplaced fracture of olecranon process with intraarticular extension of left ulna, subsequent encounter for open fracture type IIIA, IIIB, or IIIC with delayed healing
S52.035K		S52.03	Nondisplaced fracture of olecranon process with intraarticular extension of left ulna, subsequent encounter for closed fracture with nonunion
S52.035M		S52.03	Nondisplaced fracture of olecranon process with intraarticular extension of left ulna, subsequent encounter for open fracture type I or II with nonunion
S52.035N		S52.03	Nondisplaced fracture of olecranon process with intraarticular extension of left ulna, subsequent encounter for open fracture type IIIA, IIIB, or IIIC with nonunion
S52.035P		S52.03	Nondisplaced fracture of olecranon process with intraarticular extension of left ulna, subsequent encounter for closed fracture with malunion
S52.035Q		S52.03	Nondisplaced fracture of olecranon process with intraarticular extension of left ulna, subsequent encounter for open fracture type I or II with malunion
S52.035R		S52.03	Nondisplaced fracture of olecranon process with intraarticular extension of left ulna, subsequent encounter for open fracture type IIIA, IIIB, or IIIC with malunion
S52.035S		S52.03	Nondisplaced fracture of olecranon process with intraarticular extension of left ulna, sequela
S52.036		S52.03	Nondisplaced fracture of olecranon process with intraarticular extension of unspecified ulna
S52.036A		S52.03	Nondisplaced fracture of olecranon process with intraarticular extension of unspecified ulna, initial encounter for closed fracture
S52.036B		S52.03	Nondisplaced fracture of olecranon process with intraarticular extension of unspecified ulna, initial encounter for open fracture type I or II
S52.036C		S52.03	Nondisplaced fracture of olecranon process with intraarticular extension of unspecified ulna, initial encounter for open fracture type IIIA, IIIB, or IIIC
S52.036D		S52.03	Nondisplaced fracture of olecranon process with intraarticular extension of unspecified ulna, subsequent encounter for closed fracture with routine healing
S52.036E		S52.03	Nondisplaced fracture of olecranon process with intraarticular extension of unspecified ulna, subsequent encounter for open fracture type I or II with routine healing
S52.036F		S52.03	Nondisplaced fracture of olecranon process with intraarticular extension of unspecified ulna, subsequent encounter for open fracture type IIIA, IIIB, or IIIC with routine healing
S52.036G		S52.03	Nondisplaced fracture of olecranon process with intraarticular extension of unspecified ulna, subsequent encounter for closed fracture with delayed healing
S52.036H		S52.03	Nondisplaced fracture of olecranon process with intraarticular extension of unspecified ulna, subsequent encounter for open fracture type I or II with delayed healing
S52.036J		S52.03	Nondisplaced fracture of olecranon process with intraarticular extension of unspecified ulna, subsequent encounter for open fracture type IIIA, IIIB, or IIIC with delayed healing
S52.036K		S52.03	Nondisplaced fracture of olecranon process with intraarticular extension of unspecified ulna, subsequent encounter for closed fracture with nonunion
S52.036M		S52.03	Nondisplaced fracture of olecranon process with intraarticular extension of unspecified ulna, subsequent encounter for open fracture type I or II with nonunion
S52.036N		S52.03	Nondisplaced fracture of olecranon process with intraarticular extension of unspecified ulna, subsequent encounter for open fracture type IIIA, IIIB, or IIIC with nonunion
S52.036P		S52.03	Nondisplaced fracture of olecranon process with intraarticular extension of unspecified ulna, subsequent encounter for closed fracture with malunion
S52.036Q		S52.03	Nondisplaced fracture of olecranon process with intraarticular extension of unspecified ulna, subsequent encounter for open fracture type I or II with malunion
S52.036R		S52.03	Nondisplaced fracture of olecranon process with intraarticular extension of unspecified ulna, subsequent encounter for open fracture type IIIA, IIIB, or IIIC with malunion
S52.036S		S52.03	Nondisplaced fracture of olecranon process with intraarticular extension of unspecified ulna, sequela
	S52.04*		Fracture of coronoid process of ulna
S52.041		S52.04	Displaced fracture of coronoid process of right ulna
S52.041A		S52.04	Displaced fracture of coronoid process of right ulna, initial encounter for closed fracture
S52.041B		S52.04	Displaced fracture of coronoid process of right ulna, initial encounter for open fracture type I or II
S52.041C		S52.04	Displaced fracture of coronoid process of right ulna, initial encounter for open fracture type IIIA, IIIB, or IIIC
S52.041D		S52.04	Displaced fracture of coronoid process of right ulna, subsequent encounter for closed fracture with routine healing
S52.041E		S52.04	Displaced fracture of coronoid process of right ulna, subsequent encounter for open fracture type I or II with routine healing
S52.041F		S52.04	Displaced fracture of coronoid process of right ulna, subsequent encounter for open fracture type IIIA, IIIB, or IIIC with routine healing
S52.041G		S52.04	Displaced fracture of coronoid process of right ulna, subsequent encounter for closed fracture with delayed healing
S52.041H		S52.04	Displaced fracture of coronoid process of right ulna, subsequent encounter for open fracture type I or II with delayed healing
S52.041J		S52.04	Displaced fracture of coronoid process of right ulna, subsequent encounter for open fracture type IIIA, IIIB, or IIIC with delayed healing
S52.041K		S52.04	Displaced fracture of coronoid process of right ulna, subsequent encounter for closed fracture with nonunion
S52.041M		S52.04	Displaced fracture of coronoid process of right ulna, subsequent encounter for open fracture type I or II with nonunion
S52.041N		S52.04	Displaced fracture of coronoid process of right ulna, subsequent encounter for open fracture type IIIA, IIIB, or IIIC with nonunion
S52.041P		S52.04	Displaced fracture of coronoid process of right ulna, subsequent encounter for closed fracture with malunion
S52.041Q		S52.04	Displaced fracture of coronoid process of right ulna, subsequent encounter for open fracture type I or II with malunion
S52.041R		S52.04	Displaced fracture of coronoid process of right ulna, subsequent encounter for open fracture type IIIA, IIIB, or IIIC with malunion
S52.041S		S52.04	Displaced fracture of coronoid process of right ulna, sequela
S52.042		S52.04	Displaced fracture of coronoid process of left ulna
S52.042A		S52.04	Displaced fracture of coronoid process of left ulna, initial encounter for closed fracture
S52.042B		S52.04	Displaced fracture of coronoid process of left ulna, initial encounter for open fracture type I or II
S52.042C		S52.04	Displaced fracture of coronoid process of left ulna, initial encounter for open fracture type IIIA, IIIB, or IIIC
S52.042D		S52.04	Displaced fracture of coronoid process of left ulna, subsequent encounter for closed fracture with routine healing
S52.042E		S52.04	Displaced fracture of coronoid process of left ulna, subsequent encounter for open fracture type I or II with routine healing
S52.042F		S52.04	Displaced fracture of coronoid process of left ulna, subsequent encounter for open fracture type IIIA, IIIB, or IIIC with routine healing
S52.042G		S52.04	Displaced fracture of coronoid process of left ulna, subsequent encounter for closed fracture with delayed healing
S52.042H		S52.04	Displaced fracture of coronoid process of left ulna, subsequent encounter for open fracture type I or II with delayed healing
S52.042J		S52.04	Displaced fracture of coronoid process of left ulna, subsequent encounter for open fracture type IIIA, IIIB, or IIIC with delayed healing
S52.042K		S52.04	Displaced fracture of coronoid process of left ulna, subsequent encounter for closed fracture with nonunion
S52.042M		S52.04	Displaced fracture of coronoid process of left ulna, subsequent encounter for open fracture type I or II with nonunion
S52.042N		S52.04	Displaced fracture of coronoid process of left ulna, subsequent encounter for open fracture type IIIA, IIIB, or IIIC with nonunion
S52.042P		S52.04	Displaced fracture of coronoid process of left ulna, subsequent encounter for closed fracture with malunion
S52.042Q		S52.04	Displaced fracture of coronoid process of left ulna, subsequent encounter for open fracture type I or II with malunion
S52.042R		S52.04	Displaced fracture of coronoid process of left ulna, subsequent encounter for open fracture type IIIA, IIIB, or IIIC with malunion
S52.042S		S52.04	Displaced fracture of coronoid process of left ulna, sequela
S52.043		S52.04	Displaced fracture of coronoid process of unspecified ulna
S52.043A		S52.04	Displaced fracture of coronoid process of unspecified ulna, initial encounter for closed fracture
S52.043B		S52.04	Displaced fracture of coronoid process of unspecified ulna, initial encounter for open fracture type I or II
S52.043C		S52.04	Displaced fracture of coronoid process of unspecified ulna, initial encounter for open fracture type IIIA, IIIB, or IIIC
S52.043D		S52.04	Displaced fracture of coronoid process of unspecified ulna, subsequent encounter for closed fracture with routine healing
S52.043E		S52.04	Displaced fracture of coronoid process of unspecified ulna, subsequent encounter for open fracture type I or II with routine healing
S52.043F		S52.04	Displaced fracture of coronoid process of unspecified ulna, subsequent encounter for open fracture type IIIA, IIIB, or IIIC with routine healing
S52.043G		S52.04	Displaced fracture of coronoid process of unspecified ulna, subsequent encounter for closed fracture with delayed healing
S52.043H		S52.04	Displaced fracture of coronoid process of unspecified ulna, subsequent encounter for open fracture type I or II with delayed healing
S52.043J		S52.04	Displaced fracture of coronoid process of unspecified ulna, subsequent encounter for open fracture type IIIA, IIIB, or IIIC with delayed healing
S52.043K		S52.04	Displaced fracture of coronoid process of unspecified ulna, subsequent encounter for closed fracture with nonunion
S52.043M		S52.04	Displaced fracture of coronoid process of unspecified ulna, subsequent encounter for open fracture type I or II with nonunion
S52.043N		S52.04	Displaced fracture of coronoid process of unspecified ulna, subsequent encounter for open fracture type IIIA, IIIB, or IIIC with nonunion
S52.043P		S52.04	Displaced fracture of coronoid process of unspecified ulna, subsequent encounter for closed fracture with malunion
S52.043Q		S52.04	Displaced fracture of coronoid process of unspecified ulna, subsequent encounter for open fracture type I or II with malunion
S52.043R		S52.04	Displaced fracture of coronoid process of unspecified ulna, subsequent encounter for open fracture type IIIA, IIIB, or IIIC with malunion
S52.043S		S52.04	Displaced fracture of coronoid process of unspecified ulna, sequela
S52.044		S52.04	Nondisplaced fracture of coronoid process of right ulna
S52.044A		S52.04	Nondisplaced fracture of coronoid process of right ulna, initial encounter for closed fracture
S52.044B		S52.04	Nondisplaced fracture of coronoid process of right ulna, initial encounter for open fracture type I or II
S52.044C		S52.04	Nondisplaced fracture of coronoid process of right ulna, initial encounter for open fracture type IIIA, IIIB, or IIIC
S52.044D		S52.04	Nondisplaced fracture of coronoid process of right ulna, subsequent encounter for closed fracture with routine healing
S52.044E		S52.04	Nondisplaced fracture of coronoid process of right ulna, subsequent encounter for open fracture type I or II with routine healing
S52.044F		S52.04	Nondisplaced fracture of coronoid process of right ulna, subsequent encounter for open fracture type IIIA, IIIB, or IIIC with routine healing
S52.044G		S52.04	Nondisplaced fracture of coronoid process of right ulna, subsequent encounter for closed fracture with delayed healing
S52.044H		S52.04	Nondisplaced fracture of coronoid process of right ulna, subsequent encounter for open fracture type I or II with delayed healing
S52.044J		S52.04	Nondisplaced fracture of coronoid process of right ulna, subsequent encounter for open fracture type IIIA, IIIB, or IIIC with delayed healing
S52.044K		S52.04	Nondisplaced fracture of coronoid process of right ulna, subsequent encounter for closed fracture with nonunion
S52.044M		S52.04	Nondisplaced fracture of coronoid process of right ulna, subsequent encounter for open fracture type I or II with nonunion
S52.044N		S52.04	Nondisplaced fracture of coronoid process of right ulna, subsequent encounter for open fracture type IIIA, IIIB, or IIIC with nonunion
S52.044P		S52.04	Nondisplaced fracture of coronoid process of right ulna, subsequent encounter for closed fracture with malunion
S52.044Q		S52.04	Nondisplaced fracture of coronoid process of right ulna, subsequent encounter for open fracture type I or II with malunion
S52.044R		S52.04	Nondisplaced fracture of coronoid process of right ulna, subsequent encounter for open fracture type IIIA, IIIB, or IIIC with malunion
S52.044S		S52.04	Nondisplaced fracture of coronoid process of right ulna, sequela
S52.045		S52.04	Nondisplaced fracture of coronoid process of left ulna
S52.045A		S52.04	Nondisplaced fracture of coronoid process of left ulna, initial encounter for closed fracture
S52.045B		S52.04	Nondisplaced fracture of coronoid process of left ulna, initial encounter for open fracture type I or II
S52.045C		S52.04	Nondisplaced fracture of coronoid process of left ulna, initial encounter for open fracture type IIIA, IIIB, or IIIC
S52.045D		S52.04	Nondisplaced fracture of coronoid process of left ulna, subsequent encounter for closed fracture with routine healing
S52.045E		S52.04	Nondisplaced fracture of coronoid process of left ulna, subsequent encounter for open fracture type I or II with routine healing
S52.045F		S52.04	Nondisplaced fracture of coronoid process of left ulna, subsequent encounter for open fracture type IIIA, IIIB, or IIIC with routine healing
S52.045G		S52.04	Nondisplaced fracture of coronoid process of left ulna, subsequent encounter for closed fracture with delayed healing
S52.045H		S52.04	Nondisplaced fracture of coronoid process of left ulna, subsequent encounter for open fracture type I or II with delayed healing
S52.045J		S52.04	Nondisplaced fracture of coronoid process of left ulna, subsequent encounter for open fracture type IIIA, IIIB, or IIIC with delayed healing
S52.045K		S52.04	Nondisplaced fracture of coronoid process of left ulna, subsequent encounter for closed fracture with nonunion
S52.045M		S52.04	Nondisplaced fracture of coronoid process of left ulna, subsequent encounter for open fracture type I or II with nonunion
S52.045N		S52.04	Nondisplaced fracture of coronoid process of left ulna, subsequent encounter for open fracture type IIIA, IIIB, or IIIC with nonunion
S52.045P		S52.04	Nondisplaced fracture of coronoid process of left ulna, subsequent encounter for closed fracture with malunion
S52.045Q		S52.04	Nondisplaced fracture of coronoid process of left ulna, subsequent encounter for open fracture type I or II with malunion
S52.045R		S52.04	Nondisplaced fracture of coronoid process of left ulna, subsequent encounter for open fracture type IIIA, IIIB, or IIIC with malunion
S52.045S		S52.04	Nondisplaced fracture of coronoid process of left ulna, sequela
S52.046		S52.04	Nondisplaced fracture of coronoid process of unspecified ulna
S52.046A		S52.04	Nondisplaced fracture of coronoid process of unspecified ulna, initial encounter for closed fracture
S52.046B		S52.04	Nondisplaced fracture of coronoid process of unspecified ulna, initial encounter for open fracture type I or II
S52.046C		S52.04	Nondisplaced fracture of coronoid process of unspecified ulna, initial encounter for open fracture type IIIA, IIIB, or IIIC
S52.046D		S52.04	Nondisplaced fracture of coronoid process of unspecified ulna, subsequent encounter for closed fracture with routine healing
S52.046E		S52.04	Nondisplaced fracture of coronoid process of unspecified ulna, subsequent encounter for open fracture type I or II with routine healing
S52.046F		S52.04	Nondisplaced fracture of coronoid process of unspecified ulna, subsequent encounter for open fracture type IIIA, IIIB, or IIIC with routine healing
S52.046G		S52.04	Nondisplaced fracture of coronoid process of unspecified ulna, subsequent encounter for closed fracture with delayed healing
S52.046H		S52.04	Nondisplaced fracture of coronoid process of unspecified ulna, subsequent encounter for open fracture type I or II with delayed healing
S52.046J		S52.04	Nondisplaced fracture of coronoid process of unspecified ulna, subsequent encounter for open fracture type IIIA, IIIB, or IIIC with delayed healing
S52.046K		S52.04	Nondisplaced fracture of coronoid process of unspecified ulna, subsequent encounter for closed fracture with nonunion
S52.046M		S52.04	Nondisplaced fracture of coronoid process of unspecified ulna, subsequent encounter for open fracture type I or II with nonunion
S52.046N		S52.04	Nondisplaced fracture of coronoid process of unspecified ulna, subsequent encounter for open fracture type IIIA, IIIB, or IIIC with nonunion
S52.046P		S52.04	Nondisplaced fracture of coronoid process of unspecified ulna, subsequent encounter for closed fracture with malunion
S52.046Q		S52.04	Nondisplaced fracture of coronoid process of unspecified ulna, subsequent encounter for open fracture type I or II with malunion
S52.046R		S52.04	Nondisplaced fracture of coronoid process of unspecified ulna, subsequent encounter for open fracture type IIIA, IIIB, or IIIC with malunion
S52.046S		S52.04	Nondisplaced fracture of coronoid process of unspecified ulna, sequela
	S52.09*		Other fracture of upper end of ulna
S52.091		S52.09	Other fracture of upper end of right ulna
S52.091A		S52.09	Other fracture of upper end of right ulna, initial encounter for closed fracture
S52.091B		S52.09	Other fracture of upper end of right ulna, initial encounter for open fracture type I or II
S52.091C		S52.09	Other fracture of upper end of right ulna, initial encounter for open fracture type IIIA, IIIB, or IIIC
S52.091D		S52.09	Other fracture of upper end of right ulna, subsequent encounter for closed fracture with routine healing
S52.091E		S52.09	Other fracture of upper end of right ulna, subsequent encounter for open fracture type I or II with routine healing
S52.091F		S52.09	Other fracture of upper end of right ulna, subsequent encounter for open fracture type IIIA, IIIB, or IIIC with routine healing
S52.091G		S52.09	Other fracture of upper end of right ulna, subsequent encounter for closed fracture with delayed healing
S52.091H		S52.09	Other fracture of upper end of right ulna, subsequent encounter for open fracture type I or II with delayed healing
S52.091J		S52.09	Other fracture of upper end of right ulna, subsequent encounter for open fracture type IIIA, IIIB, or IIIC with delayed healing
S52.091K		S52.09	Other fracture of upper end of right ulna, subsequent encounter for closed fracture with nonunion
S52.091M		S52.09	Other fracture of upper end of right ulna, subsequent encounter for open fracture type I or II with nonunion
S52.091N		S52.09	Other fracture of upper end of right ulna, subsequent encounter for open fracture type IIIA, IIIB, or IIIC with nonunion
S52.091P		S52.09	Other fracture of upper end of right ulna, subsequent encounter for closed fracture with malunion
S52.091Q		S52.09	Other fracture of upper end of right ulna, subsequent encounter for open fracture type I or II with malunion
S52.091R		S52.09	Other fracture of upper end of right ulna, subsequent encounter for open fracture type IIIA, IIIB, or IIIC with malunion
S52.091S		S52.09	Other fracture of upper end of right ulna, sequela
S52.092		S52.09	Other fracture of upper end of left ulna
S52.092A		S52.09	Other fracture of upper end of left ulna, initial encounter for closed fracture
S52.092B		S52.09	Other fracture of upper end of left ulna, initial encounter for open fracture type I or II
S52.092C		S52.09	Other fracture of upper end of left ulna, initial encounter for open fracture type IIIA, IIIB, or IIIC
S52.092D		S52.09	Other fracture of upper end of left ulna, subsequent encounter for closed fracture with routine healing
S52.092E		S52.09	Other fracture of upper end of left ulna, subsequent encounter for open fracture type I or II with routine healing
S52.092F		S52.09	Other fracture of upper end of left ulna, subsequent encounter for open fracture type IIIA, IIIB, or IIIC with routine healing
S52.092G		S52.09	Other fracture of upper end of left ulna, subsequent encounter for closed fracture with delayed healing
S52.092H		S52.09	Other fracture of upper end of left ulna, subsequent encounter for open fracture type I or II with delayed healing
S52.092J		S52.09	Other fracture of upper end of left ulna, subsequent encounter for open fracture type IIIA, IIIB, or IIIC with delayed healing
S52.092K		S52.09	Other fracture of upper end of left ulna, subsequent encounter for closed fracture with nonunion
S52.092M		S52.09	Other fracture of upper end of left ulna, subsequent encounter for open fracture type I or II with nonunion
S52.092N		S52.09	Other fracture of upper end of left ulna, subsequent encounter for open fracture type IIIA, IIIB, or IIIC with nonunion
S52.092P		S52.09	Other fracture of upper end of left ulna, subsequent encounter for closed fracture with malunion
S52.092Q		S52.09	Other fracture of upper end of left ulna, subsequent encounter for open fracture type I or II with malunion
S52.092R		S52.09	Other fracture of upper end of left ulna, subsequent encounter for open fracture type IIIA, IIIB, or IIIC with malunion
S52.092S		S52.09	Other fracture of upper end of left ulna, sequela
S52.099		S52.09	Other fracture of upper end of unspecified ulna
S52.099A		S52.09	Other fracture of upper end of unspecified ulna, initial encounter for closed fracture
S52.099B		S52.09	Other fracture of upper end of unspecified ulna, initial encounter for open fracture type I or II
S52.099C		S52.09	Other fracture of upper end of unspecified ulna, initial encounter for open fracture type IIIA, IIIB, or IIIC
S52.099D		S52.09	Other fracture of upper end of unspecified ulna, subsequent encounter for closed fracture with routine healing
S52.099E		S52.09	Other fracture of upper end of unspecified ulna, subsequent encounter for open fracture type I or II with routine healing
S52.099F		S52.09	Other fracture of upper end of unspecified ulna, subsequent encounter for open fracture type IIIA, IIIB, or IIIC with routine healing
S52.099G		S52.09	Other fracture of upper end of unspecified ulna, subsequent encounter for closed fracture with delayed healing
S52.099H		S52.09	Other fracture of upper end of unspecified ulna, subsequent encounter for open fracture type I or II with delayed healing
S52.099J		S52.09	Other fracture of upper end of unspecified ulna, subsequent encounter for open fracture type IIIA, IIIB, or IIIC with delayed healing
S52.099K		S52.09	Other fracture of upper end of unspecified ulna, subsequent encounter for closed fracture with nonunion
S52.099M		S52.09	Other fracture of upper end of unspecified ulna, subsequent encounter for open fracture type I or II with nonunion
S52.099N		S52.09	Other fracture of upper end of unspecified ulna, subsequent encounter for open fracture type IIIA, IIIB, or IIIC with nonunion
S52.099P		S52.09	Other fracture of upper end of unspecified ulna, subsequent encounter for closed fracture with malunion
S52.099Q		S52.09	Other fracture of upper end of unspecified ulna, subsequent encounter for open fracture type I or II with malunion
S52.099R		S52.09	Other fracture of upper end of unspecified ulna, subsequent encounter for open fracture type IIIA, IIIB, or IIIC with malunion
S52.099S		S52.09	Other fracture of upper end of unspecified ulna, sequela
	S52.10*		Unspecified fracture of upper end of radius
S52.101		S52.10	Unspecified fracture of upper end of right radius
S52.101A		S52.10	Unspecified fracture of upper end of right radius, initial encounter for closed fracture
S52.101B		S52.10	Unspecified fracture of upper end of right radius, initial encounter for open fracture type I or II
S52.101C		S52.10	Unspecified fracture of upper end of right radius, initial encounter for open fracture type IIIA, IIIB, or IIIC
S52.101D		S52.10	Unspecified fracture of upper end of right radius, subsequent encounter for closed fracture with routine healing
S52.101E		S52.10	Unspecified fracture of upper end of right radius, subsequent encounter for open fracture type I or II with routine healing
S52.101F		S52.10	Unspecified fracture of upper end of right radius, subsequent encounter for open fracture type IIIA, IIIB, or IIIC with routine healing
S52.101G		S52.10	Unspecified fracture of upper end of right radius, subsequent encounter for closed fracture with delayed healing
S52.101H		S52.10	Unspecified fracture of upper end of right radius, subsequent encounter for open fracture type I or II with delayed healing
S52.101J		S52.10	Unspecified fracture of upper end of right radius, subsequent encounter for open fracture type IIIA, IIIB, or IIIC with delayed healing
S52.101K		S52.10	Unspecified fracture of upper end of right radius, subsequent encounter for closed fracture with nonunion
S52.101M		S52.10	Unspecified fracture of upper end of right radius, subsequent encounter for open fracture type I or II with nonunion
S52.101N		S52.10	Unspecified fracture of upper end of right radius, subsequent encounter for open fracture type IIIA, IIIB, or IIIC with nonunion
S52.101P		S52.10	Unspecified fracture of upper end of right radius, subsequent encounter for closed fracture with malunion
S52.101Q		S52.10	Unspecified fracture of upper end of right radius, subsequent encounter for open fracture type I or II with malunion
S52.101R		S52.10	Unspecified fracture of upper end of right radius, subsequent encounter for open fracture type IIIA, IIIB, or IIIC with malunion
S52.101S		S52.10	Unspecified fracture of upper end of right radius, sequela
S52.102		S52.10	Unspecified fracture of upper end of left radius
S52.102A		S52.10	Unspecified fracture of upper end of left radius, initial encounter for closed fracture
S52.102B		S52.10	Unspecified fracture of upper end of left radius, initial encounter for open fracture type I or II
S52.102C		S52.10	Unspecified fracture of upper end of left radius, initial encounter for open fracture type IIIA, IIIB, or IIIC
S52.102D		S52.10	Unspecified fracture of upper end of left radius, subsequent encounter for closed fracture with routine healing
S52.102E		S52.10	Unspecified fracture of upper end of left radius, subsequent encounter for open fracture type I or II with routine healing
S52.102F		S52.10	Unspecified fracture of upper end of left radius, subsequent encounter for open fracture type IIIA, IIIB, or IIIC with routine healing
S52.102G		S52.10	Unspecified fracture of upper end of left radius, subsequent encounter for closed fracture with delayed healing
S52.102H		S52.10	Unspecified fracture of upper end of left radius, subsequent encounter for open fracture type I or II with delayed healing
S52.102J		S52.10	Unspecified fracture of upper end of left radius, subsequent encounter for open fracture type IIIA, IIIB, or IIIC with delayed healing
S52.102K		S52.10	Unspecified fracture of upper end of left radius, subsequent encounter for closed fracture with nonunion
S52.102M		S52.10	Unspecified fracture of upper end of left radius, subsequent encounter for open fracture type I or II with nonunion
S52.102N		S52.10	Unspecified fracture of upper end of left radius, subsequent encounter for open fracture type IIIA, IIIB, or IIIC with nonunion
S52.102P		S52.10	Unspecified fracture of upper end of left radius, subsequent encounter for closed fracture with malunion
S52.102Q		S52.10	Unspecified fracture of upper end of left radius, subsequent encounter for open fracture type I or II with malunion
S52.102R		S52.10	Unspecified fracture of upper end of left radius, subsequent encounter for open fracture type IIIA, IIIB, or IIIC with malunion
S52.102S		S52.10	Unspecified fracture of upper end of left radius, sequela
S52.109		S52.10	Unspecified fracture of upper end of unspecified radius
S52.109A		S52.10	Unspecified fracture of upper end of unspecified radius, initial encounter for closed fracture
S52.109B		S52.10	Unspecified fracture of upper end of unspecified radius, initial encounter for open fracture type I or II
S52.109C		S52.10	Unspecified fracture of upper end of unspecified radius, initial encounter for open fracture type IIIA, IIIB, or IIIC
S52.109D		S52.10	Unspecified fracture of upper end of unspecified radius, subsequent encounter for closed fracture with routine healing
S52.109E		S52.10	Unspecified fracture of upper end of unspecified radius, subsequent encounter for open fracture type I or II with routine healing
S52.109F		S52.10	Unspecified fracture of upper end of unspecified radius, subsequent encounter for open fracture type IIIA, IIIB, or IIIC with routine healing
S52.109G		S52.10	Unspecified fracture of upper end of unspecified radius, subsequent encounter for closed fracture with delayed healing
S52.109H		S52.10	Unspecified fracture of upper end of unspecified radius, subsequent encounter for open fracture type I or II with delayed healing
S52.109J		S52.10	Unspecified fracture of upper end of unspecified radius, subsequent encounter for open fracture type IIIA, IIIB, or IIIC with delayed healing
S52.109K		S52.10	Unspecified fracture of upper end of unspecified radius, subsequent encounter for closed fracture with nonunion
S52.109M		S52.10	Unspecified fracture of upper end of unspecified radius, subsequent encounter for open fracture type I or II with nonunion
S52.109N		S52.10	Unspecified fracture of upper end of unspecified radius, subsequent encounter for open fracture type IIIA, IIIB, or IIIC with nonunion
S52.109P		S52.10	Unspecified fracture of upper end of unspecified radius, subsequent encounter for closed fracture with malunion
S52.109Q		S52.10	Unspecified fracture of upper end of unspecified radius, subsequent encounter for open fracture type I or II with malunion
S52.109R		S52.10	Unspecified fracture of upper end of unspecified radius, subsequent encounter for open fracture type IIIA, IIIB, or IIIC with malunion
S52.109S		S52.10	Unspecified fracture of upper end of unspecified radius, sequela
	S52.11*		Torus fracture of upper end of radius
S52.111		S52.11	Torus fracture of upper end of right radius
S52.111A		S52.11	Torus fracture of upper end of right radius, initial encounter for closed fracture
S52.111D		S52.11	Torus fracture of upper end of right radius, subsequent encounter for fracture with routine healing
S52.111G		S52.11	Torus fracture of upper end of right radius, subsequent encounter for fracture with delayed healing
S52.111K		S52.11	Torus fracture of upper end of right radius, subsequent encounter for fracture with nonunion
S52.111P		S52.11	Torus fracture of upper end of right radius, subsequent encounter for fracture with malunion
S52.111S		S52.11	Torus fracture of upper end of right radius, sequela
S52.112		S52.11	Torus fracture of upper end of left radius
S52.112A		S52.11	Torus fracture of upper end of left radius, initial encounter for closed fracture
S52.112D		S52.11	Torus fracture of upper end of left radius, subsequent encounter for fracture with routine healing
S52.112G		S52.11	Torus fracture of upper end of left radius, subsequent encounter for fracture with delayed healing
S52.112K		S52.11	Torus fracture of upper end of left radius, subsequent encounter for fracture with nonunion
S52.112P		S52.11	Torus fracture of upper end of left radius, subsequent encounter for fracture with malunion
S52.112S		S52.11	Torus fracture of upper end of left radius, sequela
S52.119		S52.11	Torus fracture of upper end of unspecified radius
S52.119A		S52.11	Torus fracture of upper end of unspecified radius, initial encounter for closed fracture
S52.119D		S52.11	Torus fracture of upper end of unspecified radius, subsequent encounter for fracture with routine healing
S52.119G		S52.11	Torus fracture of upper end of unspecified radius, subsequent encounter for fracture with delayed healing
S52.119K		S52.11	Torus fracture of upper end of unspecified radius, subsequent encounter for fracture with nonunion
S52.119P		S52.11	Torus fracture of upper end of unspecified radius, subsequent encounter for fracture with malunion
S52.119S		S52.11	Torus fracture of upper end of unspecified radius, sequela
	S52.12*		Fracture of head of radius
S52.121		S52.12	Displaced fracture of head of right radius
S52.121A		S52.12	Displaced fracture of head of right radius, initial encounter for closed fracture
S52.121B		S52.12	Displaced fracture of head of right radius, initial encounter for open fracture type I or II
S52.121C		S52.12	Displaced fracture of head of right radius, initial encounter for open fracture type IIIA, IIIB, or IIIC
S52.121D		S52.12	Displaced fracture of head of right radius, subsequent encounter for closed fracture with routine healing
S52.121E		S52.12	Displaced fracture of head of right radius, subsequent encounter for open fracture type I or II with routine healing
S52.121F		S52.12	Displaced fracture of head of right radius, subsequent encounter for open fracture type IIIA, IIIB, or IIIC with routine healing
S52.121G		S52.12	Displaced fracture of head of right radius, subsequent encounter for closed fracture with delayed healing
S52.121H		S52.12	Displaced fracture of head of right radius, subsequent encounter for open fracture type I or II with delayed healing
S52.121J		S52.12	Displaced fracture of head of right radius, subsequent encounter for open fracture type IIIA, IIIB, or IIIC with delayed healing
S52.121K		S52.12	Displaced fracture of head of right radius, subsequent encounter for closed fracture with nonunion
S52.121M		S52.12	Displaced fracture of head of right radius, subsequent encounter for open fracture type I or II with nonunion
S52.121N		S52.12	Displaced fracture of head of right radius, subsequent encounter for open fracture type IIIA, IIIB, or IIIC with nonunion
S52.121P		S52.12	Displaced fracture of head of right radius, subsequent encounter for closed fracture with malunion
S52.121Q		S52.12	Displaced fracture of head of right radius, subsequent encounter for open fracture type I or II with malunion
S52.121R		S52.12	Displaced fracture of head of right radius, subsequent encounter for open fracture type IIIA, IIIB, or IIIC with malunion
S52.121S		S52.12	Displaced fracture of head of right radius, sequela
S52.122		S52.12	Displaced fracture of head of left radius
S52.122A		S52.12	Displaced fracture of head of left radius, initial encounter for closed fracture
S52.122B		S52.12	Displaced fracture of head of left radius, initial encounter for open fracture type I or II
S52.122C		S52.12	Displaced fracture of head of left radius, initial encounter for open fracture type IIIA, IIIB, or IIIC
S52.122D		S52.12	Displaced fracture of head of left radius, subsequent encounter for closed fracture with routine healing
S52.122E		S52.12	Displaced fracture of head of left radius, subsequent encounter for open fracture type I or II with routine healing
S52.122F		S52.12	Displaced fracture of head of left radius, subsequent encounter for open fracture type IIIA, IIIB, or IIIC with routine healing
S52.122G		S52.12	Displaced fracture of head of left radius, subsequent encounter for closed fracture with delayed healing
S52.122H		S52.12	Displaced fracture of head of left radius, subsequent encounter for open fracture type I or II with delayed healing
S52.122J		S52.12	Displaced fracture of head of left radius, subsequent encounter for open fracture type IIIA, IIIB, or IIIC with delayed healing
S52.122K		S52.12	Displaced fracture of head of left radius, subsequent encounter for closed fracture with nonunion
S52.122M		S52.12	Displaced fracture of head of left radius, subsequent encounter for open fracture type I or II with nonunion
S52.122N		S52.12	Displaced fracture of head of left radius, subsequent encounter for open fracture type IIIA, IIIB, or IIIC with nonunion
S52.122P		S52.12	Displaced fracture of head of left radius, subsequent encounter for closed fracture with malunion
S52.122Q		S52.12	Displaced fracture of head of left radius, subsequent encounter for open fracture type I or II with malunion
S52.122R		S52.12	Displaced fracture of head of left radius, subsequent encounter for open fracture type IIIA, IIIB, or IIIC with malunion
S52.122S		S52.12	Displaced fracture of head of left radius, sequela
S52.123		S52.12	Displaced fracture of head of unspecified radius
S52.123A		S52.12	Displaced fracture of head of unspecified radius, initial encounter for closed fracture
S52.123B		S52.12	Displaced fracture of head of unspecified radius, initial encounter for open fracture type I or II
S52.123C		S52.12	Displaced fracture of head of unspecified radius, initial encounter for open fracture type IIIA, IIIB, or IIIC
S52.123D		S52.12	Displaced fracture of head of unspecified radius, subsequent encounter for closed fracture with routine healing
S52.123E		S52.12	Displaced fracture of head of unspecified radius, subsequent encounter for open fracture type I or II with routine healing
S52.123F		S52.12	Displaced fracture of head of unspecified radius, subsequent encounter for open fracture type IIIA, IIIB, or IIIC with routine healing
S52.123G		S52.12	Displaced fracture of head of unspecified radius, subsequent encounter for closed fracture with delayed healing
S52.123H		S52.12	Displaced fracture of head of unspecified radius, subsequent encounter for open fracture type I or II with delayed healing
S52.123J		S52.12	Displaced fracture of head of unspecified radius, subsequent encounter for open fracture type IIIA, IIIB, or IIIC with delayed healing
S52.123K		S52.12	Displaced fracture of head of unspecified radius, subsequent encounter for closed fracture with nonunion
S52.123M		S52.12	Displaced fracture of head of unspecified radius, subsequent encounter for open fracture type I or II with nonunion
S52.123N		S52.12	Displaced fracture of head of unspecified radius, subsequent encounter for open fracture type IIIA, IIIB, or IIIC with nonunion
S52.123P		S52.12	Displaced fracture of head of unspecified radius, subsequent encounter for closed fracture with malunion
S52.123Q		S52.12	Displaced fracture of head of unspecified radius, subsequent encounter for open fracture type I or II with malunion
S52.123R		S52.12	Displaced fracture of head of unspecified radius, subsequent encounter for open fracture type IIIA, IIIB, or IIIC with malunion
S52.123S		S52.12	Displaced fracture of head of unspecified radius, sequela
S52.124		S52.12	Nondisplaced fracture of head of right radius
S52.124A		S52.12	Nondisplaced fracture of head of right radius, initial encounter for closed fracture
S52.124B		S52.12	Nondisplaced fracture of head of right radius, initial encounter for open fracture type I or II
S52.124C		S52.12	Nondisplaced fracture of head of right radius, initial encounter for open fracture type IIIA, IIIB, or IIIC
S52.124D		S52.12	Nondisplaced fracture of head of right radius, subsequent encounter for closed fracture with routine healing
S52.124E		S52.12	Nondisplaced fracture of head of right radius, subsequent encounter for open fracture type I or II with routine healing
S52.124F		S52.12	Nondisplaced fracture of head of right radius, subsequent encounter for open fracture type IIIA, IIIB, or IIIC with routine healing
S52.124G		S52.12	Nondisplaced fracture of head of right radius, subsequent encounter for closed fracture with delayed healing
S52.124H		S52.12	Nondisplaced fracture of head of right radius, subsequent encounter for open fracture type I or II with delayed healing
S52.124J		S52.12	Nondisplaced fracture of head of right radius, subsequent encounter for open fracture type IIIA, IIIB, or IIIC with delayed healing
S52.124K		S52.12	Nondisplaced fracture of head of right radius, subsequent encounter for closed fracture with nonunion
S52.124M		S52.12	Nondisplaced fracture of head of right radius, subsequent encounter for open fracture type I or II with nonunion
S52.124N		S52.12	Nondisplaced fracture of head of right radius, subsequent encounter for open fracture type IIIA, IIIB, or IIIC with nonunion
S52.124P		S52.12	Nondisplaced fracture of head of right radius, subsequent encounter for closed fracture with malunion
S52.124Q		S52.12	Nondisplaced fracture of head of right radius, subsequent encounter for open fracture type I or II with malunion
S52.124R		S52.12	Nondisplaced fracture of head of right radius, subsequent encounter for open fracture type IIIA, IIIB, or IIIC with malunion
S52.124S		S52.12	Nondisplaced fracture of head of right radius, sequela
S52.125		S52.12	Nondisplaced fracture of head of left radius
S52.125A		S52.12	Nondisplaced fracture of head of left radius, initial encounter for closed fracture
S52.125B		S52.12	Nondisplaced fracture of head of left radius, initial encounter for open fracture type I or II
S52.125C		S52.12	Nondisplaced fracture of head of left radius, initial encounter for open fracture type IIIA, IIIB, or IIIC
S52.125D		S52.12	Nondisplaced fracture of head of left radius, subsequent encounter for closed fracture with routine healing
S52.125E		S52.12	Nondisplaced fracture of head of left radius, subsequent encounter for open fracture type I or II with routine healing
S52.125F		S52.12	Nondisplaced fracture of head of left radius, subsequent encounter for open fracture type IIIA, IIIB, or IIIC with routine healing
S52.125G		S52.12	Nondisplaced fracture of head of left radius, subsequent encounter for closed fracture with delayed healing
S52.125H		S52.12	Nondisplaced fracture of head of left radius, subsequent encounter for open fracture type I or II with delayed healing
S52.125J		S52.12	Nondisplaced fracture of head of left radius, subsequent encounter for open fracture type IIIA, IIIB, or IIIC with delayed healing
S52.125K		S52.12	Nondisplaced fracture of head of left radius, subsequent encounter for closed fracture with nonunion
S52.125M		S52.12	Nondisplaced fracture of head of left radius, subsequent encounter for open fracture type I or II with nonunion
S52.125N		S52.12	Nondisplaced fracture of head of left radius, subsequent encounter for open fracture type IIIA, IIIB, or IIIC with nonunion
S52.125P		S52.12	Nondisplaced fracture of head of left radius, subsequent encounter for closed fracture with malunion
S52.125Q		S52.12	Nondisplaced fracture of head of left radius, subsequent encounter for open fracture type I or II with malunion
S52.125R		S52.12	Nondisplaced fracture of head of left radius, subsequent encounter for open fracture type IIIA, IIIB, or IIIC with malunion
S52.125S		S52.12	Nondisplaced fracture of head of left radius, sequela
S52.126		S52.12	Nondisplaced fracture of head of unspecified radius
S52.126A		S52.12	Nondisplaced fracture of head of unspecified radius, initial encounter for closed fracture
S52.126B		S52.12	Nondisplaced fracture of head of unspecified radius, initial encounter for open fracture type I or II
S52.126C		S52.12	Nondisplaced fracture of head of unspecified radius, initial encounter for open fracture type IIIA, IIIB, or IIIC
S52.126D		S52.12	Nondisplaced fracture of head of unspecified radius, subsequent encounter for closed fracture with routine healing
S52.126E		S52.12	Nondisplaced fracture of head of unspecified radius, subsequent encounter for open fracture type I or II with routine healing
S52.126F		S52.12	Nondisplaced fracture of head of unspecified radius, subsequent encounter for open fracture type IIIA, IIIB, or IIIC with routine healing
S52.126G		S52.12	Nondisplaced fracture of head of unspecified radius, subsequent encounter for closed fracture with delayed healing
S52.126H		S52.12	Nondisplaced fracture of head of unspecified radius, subsequent encounter for open fracture type I or II with delayed healing
S52.126J		S52.12	Nondisplaced fracture of head of unspecified radius, subsequent encounter for open fracture type IIIA, IIIB, or IIIC with delayed healing
S52.126K		S52.12	Nondisplaced fracture of head of unspecified radius, subsequent encounter for closed fracture with nonunion
S52.126M		S52.12	Nondisplaced fracture of head of unspecified radius, subsequent encounter for open fracture type I or II with nonunion
S52.126N		S52.12	Nondisplaced fracture of head of unspecified radius, subsequent encounter for open fracture type IIIA, IIIB, or IIIC with nonunion
S52.126P		S52.12	Nondisplaced fracture of head of unspecified radius, subsequent encounter for closed fracture with malunion
S52.126Q		S52.12	Nondisplaced fracture of head of unspecified radius, subsequent encounter for open fracture type I or II with malunion
S52.126R		S52.12	Nondisplaced fracture of head of unspecified radius, subsequent encounter for open fracture type IIIA, IIIB, or IIIC with malunion
S52.126S		S52.12	Nondisplaced fracture of head of unspecified radius, sequela
	S52.13*		Fracture of neck of radius
S52.131		S52.13	Displaced fracture of neck of right radius
S52.131A		S52.13	Displaced fracture of neck of right radius, initial encounter for closed fracture
S52.131B		S52.13	Displaced fracture of neck of right radius, initial encounter for open fracture type I or II
S52.131C		S52.13	Displaced fracture of neck of right radius, initial encounter for open fracture type IIIA, IIIB, or IIIC
S52.131D		S52.13	Displaced fracture of neck of right radius, subsequent encounter for closed fracture with routine healing
S52.131E		S52.13	Displaced fracture of neck of right radius, subsequent encounter for open fracture type I or II with routine healing
S52.131F		S52.13	Displaced fracture of neck of right radius, subsequent encounter for open fracture type IIIA, IIIB, or IIIC with routine healing
S52.131G		S52.13	Displaced fracture of neck of right radius, subsequent encounter for closed fracture with delayed healing
S52.131H		S52.13	Displaced fracture of neck of right radius, subsequent encounter for open fracture type I or II with delayed healing
S52.131J		S52.13	Displaced fracture of neck of right radius, subsequent encounter for open fracture type IIIA, IIIB, or IIIC with delayed healing
S52.131K		S52.13	Displaced fracture of neck of right radius, subsequent encounter for closed fracture with nonunion
S52.131M		S52.13	Displaced fracture of neck of right radius, subsequent encounter for open fracture type I or II with nonunion
S52.131N		S52.13	Displaced fracture of neck of right radius, subsequent encounter for open fracture type IIIA, IIIB, or IIIC with nonunion
S52.131P		S52.13	Displaced fracture of neck of right radius, subsequent encounter for closed fracture with malunion
S52.131Q		S52.13	Displaced fracture of neck of right radius, subsequent encounter for open fracture type I or II with malunion
S52.131R		S52.13	Displaced fracture of neck of right radius, subsequent encounter for open fracture type IIIA, IIIB, or IIIC with malunion
S52.131S		S52.13	Displaced fracture of neck of right radius, sequela
S52.132		S52.13	Displaced fracture of neck of left radius
S52.132A		S52.13	Displaced fracture of neck of left radius, initial encounter for closed fracture
S52.132B		S52.13	Displaced fracture of neck of left radius, initial encounter for open fracture type I or II
S52.132C		S52.13	Displaced fracture of neck of left radius, initial encounter for open fracture type IIIA, IIIB, or IIIC
S52.132D		S52.13	Displaced fracture of neck of left radius, subsequent encounter for closed fracture with routine healing
S52.132E		S52.13	Displaced fracture of neck of left radius, subsequent encounter for open fracture type I or II with routine healing
S52.132F		S52.13	Displaced fracture of neck of left radius, subsequent encounter for open fracture type IIIA, IIIB, or IIIC with routine healing
S52.132G		S52.13	Displaced fracture of neck of left radius, subsequent encounter for closed fracture with delayed healing
S52.132H		S52.13	Displaced fracture of neck of left radius, subsequent encounter for open fracture type I or II with delayed healing
S52.132J		S52.13	Displaced fracture of neck of left radius, subsequent encounter for open fracture type IIIA, IIIB, or IIIC with delayed healing
S52.132K		S52.13	Displaced fracture of neck of left radius, subsequent encounter for closed fracture with nonunion
S52.132M		S52.13	Displaced fracture of neck of left radius, subsequent encounter for open fracture type I or II with nonunion
S52.132N		S52.13	Displaced fracture of neck of left radius, subsequent encounter for open fracture type IIIA, IIIB, or IIIC with nonunion
S52.132P		S52.13	Displaced fracture of neck of left radius, subsequent encounter for closed fracture with malunion
S52.132Q		S52.13	Displaced fracture of neck of left radius, subsequent encounter for open fracture type I or II with malunion
S52.132R		S52.13	Displaced fracture of neck of left radius, subsequent encounter for open fracture type IIIA, IIIB, or IIIC with malunion
S52.132S		S52.13	Displaced fracture of neck of left radius, sequela
S52.133		S52.13	Displaced fracture of neck of unspecified radius
S52.133A		S52.13	Displaced fracture of neck of unspecified radius, initial encounter for closed fracture
S52.133B		S52.13	Displaced fracture of neck of unspecified radius, initial encounter for open fracture type I or II
S52.133C		S52.13	Displaced fracture of neck of unspecified radius, initial encounter for open fracture type IIIA, IIIB, or IIIC
S52.133D		S52.13	Displaced fracture of neck of unspecified radius, subsequent encounter for closed fracture with routine healing
S52.133E		S52.13	Displaced fracture of neck of unspecified radius, subsequent encounter for open fracture type I or II with routine healing
S52.133F		S52.13	Displaced fracture of neck of unspecified radius, subsequent encounter for open fracture type IIIA, IIIB, or IIIC with routine healing
S52.133G		S52.13	Displaced fracture of neck of unspecified radius, subsequent encounter for closed fracture with delayed healing
S52.133H		S52.13	Displaced fracture of neck of unspecified radius, subsequent encounter for open fracture type I or II with delayed healing
S52.133J		S52.13	Displaced fracture of neck of unspecified radius, subsequent encounter for open fracture type IIIA, IIIB, or IIIC with delayed healing
S52.133K		S52.13	Displaced fracture of neck of unspecified radius, subsequent encounter for closed fracture with nonunion
S52.133M		S52.13	Displaced fracture of neck of unspecified radius, subsequent encounter for open fracture type I or II with nonunion
S52.133N		S52.13	Displaced fracture of neck of unspecified radius, subsequent encounter for open fracture type IIIA, IIIB, or IIIC with nonunion
S52.133P		S52.13	Displaced fracture of neck of unspecified radius, subsequent encounter for closed fracture with malunion
S52.133Q		S52.13	Displaced fracture of neck of unspecified radius, subsequent encounter for open fracture type I or II with malunion
S52.133R		S52.13	Displaced fracture of neck of unspecified radius, subsequent encounter for open fracture type IIIA, IIIB, or IIIC with malunion
S52.133S		S52.13	Displaced fracture of neck of unspecified radius, sequela
S52.134		S52.13	Nondisplaced fracture of neck of right radius
S52.134A		S52.13	Nondisplaced fracture of neck of right radius, initial encounter for closed fracture
S52.134B		S52.13	Nondisplaced fracture of neck of right radius, initial encounter for open fracture type I or II
S52.134C		S52.13	Nondisplaced fracture of neck of right radius, initial encounter for open fracture type IIIA, IIIB, or IIIC
S52.134D		S52.13	Nondisplaced fracture of neck of right radius, subsequent encounter for closed fracture with routine healing
S52.134E		S52.13	Nondisplaced fracture of neck of right radius, subsequent encounter for open fracture type I or II with routine healing
S52.134F		S52.13	Nondisplaced fracture of neck of right radius, subsequent encounter for open fracture type IIIA, IIIB, or IIIC with routine healing
S52.134G		S52.13	Nondisplaced fracture of neck of right radius, subsequent encounter for closed fracture with delayed healing
S52.134H		S52.13	Nondisplaced fracture of neck of right radius, subsequent encounter for open fracture type I or II with delayed healing
S52.134J		S52.13	Nondisplaced fracture of neck of right radius, subsequent encounter for open fracture type IIIA, IIIB, or IIIC with delayed healing
S52.134K		S52.13	Nondisplaced fracture of neck of right radius, subsequent encounter for closed fracture with nonunion
S52.134M		S52.13	Nondisplaced fracture of neck of right radius, subsequent encounter for open fracture type I or II with nonunion
S52.134N		S52.13	Nondisplaced fracture of neck of right radius, subsequent encounter for open fracture type IIIA, IIIB, or IIIC with nonunion
S52.134P		S52.13	Nondisplaced fracture of neck of right radius, subsequent encounter for closed fracture with malunion
S52.134Q		S52.13	Nondisplaced fracture of neck of right radius, subsequent encounter for open fracture type I or II with malunion
S52.134R		S52.13	Nondisplaced fracture of neck of right radius, subsequent encounter for open fracture type IIIA, IIIB, or IIIC with malunion
S52.134S		S52.13	Nondisplaced fracture of neck of right radius, sequela
S52.135		S52.13	Nondisplaced fracture of neck of left radius
S52.135A		S52.13	Nondisplaced fracture of neck of left radius, initial encounter for closed fracture
S52.135B		S52.13	Nondisplaced fracture of neck of left radius, initial encounter for open fracture type I or II
S52.135C		S52.13	Nondisplaced fracture of neck of left radius, initial encounter for open fracture type IIIA, IIIB, or IIIC
S52.135D		S52.13	Nondisplaced fracture of neck of left radius, subsequent encounter for closed fracture with routine healing
S52.135E		S52.13	Nondisplaced fracture of neck of left radius, subsequent encounter for open fracture type I or II with routine healing
S52.135F		S52.13	Nondisplaced fracture of neck of left radius, subsequent encounter for open fracture type IIIA, IIIB, or IIIC with routine healing
S52.135G		S52.13	Nondisplaced fracture of neck of left radius, subsequent encounter for closed fracture with delayed healing
S52.135H		S52.13	Nondisplaced fracture of neck of left radius, subsequent encounter for open fracture type I or II with delayed healing
S52.135J		S52.13	Nondisplaced fracture of neck of left radius, subsequent encounter for open fracture type IIIA, IIIB, or IIIC with delayed healing
S52.135K		S52.13	Nondisplaced fracture of neck of left radius, subsequent encounter for closed fracture with nonunion
S52.135M		S52.13	Nondisplaced fracture of neck of left radius, subsequent encounter for open fracture type I or II with nonunion
S52.135N		S52.13	Nondisplaced fracture of neck of left radius, subsequent encounter for open fracture type IIIA, IIIB, or IIIC with nonunion
S52.135P		S52.13	Nondisplaced fracture of neck of left radius, subsequent encounter for closed fracture with malunion
S52.135Q		S52.13	Nondisplaced fracture of neck of left radius, subsequent encounter for open fracture type I or II with malunion
S52.135R		S52.13	Nondisplaced fracture of neck of left radius, subsequent encounter for open fracture type IIIA, IIIB, or IIIC with malunion
S52.135S		S52.13	Nondisplaced fracture of neck of left radius, sequela
S52.136		S52.13	Nondisplaced fracture of neck of unspecified radius
S52.136A		S52.13	Nondisplaced fracture of neck of unspecified radius, initial encounter for closed fracture
S52.136B		S52.13	Nondisplaced fracture of neck of unspecified radius, initial encounter for open fracture type I or II
S52.136C		S52.13	Nondisplaced fracture of neck of unspecified radius, initial encounter for open fracture type IIIA, IIIB, or IIIC
S52.136D		S52.13	Nondisplaced fracture of neck of unspecified radius, subsequent encounter for closed fracture with routine healing
S52.136E		S52.13	Nondisplaced fracture of neck of unspecified radius, subsequent encounter for open fracture type I or II with routine healing
S52.136F		S52.13	Nondisplaced fracture of neck of unspecified radius, subsequent encounter for open fracture type IIIA, IIIB, or IIIC with routine healing
S52.136G		S52.13	Nondisplaced fracture of neck of unspecified radius, subsequent encounter for closed fracture with delayed healing
S52.136H		S52.13	Nondisplaced fracture of neck of unspecified radius, subsequent encounter for open fracture type I or II with delayed healing
S52.136J		S52.13	Nondisplaced fracture of neck of unspecified radius, subsequent encounter for open fracture type IIIA, IIIB, or IIIC with delayed healing
S52.136K		S52.13	Nondisplaced fracture of neck of unspecified radius, subsequent encounter for closed fracture with nonunion
S52.136M		S52.13	Nondisplaced fracture of neck of unspecified radius, subsequent encounter for open fracture type I or II with nonunion
S52.136N		S52.13	Nondisplaced fracture of neck of unspecified radius, subsequent encounter for open fracture type IIIA, IIIB, or IIIC with nonunion
S52.136P		S52.13	Nondisplaced fracture of neck of unspecified radius, subsequent encounter for closed fracture with malunion
S52.136Q		S52.13	Nondisplaced fracture of neck of unspecified radius, subsequent encounter for open fracture type I or II with malunion
S52.136R		S52.13	Nondisplaced fracture of neck of unspecified radius, subsequent encounter for open fracture type IIIA, IIIB, or IIIC with malunion
S52.136S		S52.13	Nondisplaced fracture of neck of unspecified radius, sequela
	S52.18*		Other fracture of upper end of radius
S52.181		S52.18	Other fracture of upper end of right radius
S52.181A		S52.18	Other fracture of upper end of right radius, initial encounter for closed fracture
S52.181B		S52.18	Other fracture of upper end of right radius, initial encounter for open fracture type I or II
S52.181C		S52.18	Other fracture of upper end of right radius, initial encounter for open fracture type IIIA, IIIB, or IIIC
S52.181D		S52.18	Other fracture of upper end of right radius, subsequent encounter for closed fracture with routine healing
S52.181E		S52.18	Other fracture of upper end of right radius, subsequent encounter for open fracture type I or II with routine healing
S52.181F		S52.18	Other fracture of upper end of right radius, subsequent encounter for open fracture type IIIA, IIIB, or IIIC with routine healing
S52.181G		S52.18	Other fracture of upper end of right radius, subsequent encounter for closed fracture with delayed healing
S52.181H		S52.18	Other fracture of upper end of right radius, subsequent encounter for open fracture type I or II with delayed healing
S52.181J		S52.18	Other fracture of upper end of right radius, subsequent encounter for open fracture type IIIA, IIIB, or IIIC with delayed healing
S52.181K		S52.18	Other fracture of upper end of right radius, subsequent encounter for closed fracture with nonunion
S52.181M		S52.18	Other fracture of upper end of right radius, subsequent encounter for open fracture type I or II with nonunion
S52.181N		S52.18	Other fracture of upper end of right radius, subsequent encounter for open fracture type IIIA, IIIB, or IIIC with nonunion
S52.181P		S52.18	Other fracture of upper end of right radius, subsequent encounter for closed fracture with malunion
S52.181Q		S52.18	Other fracture of upper end of right radius, subsequent encounter for open fracture type I or II with malunion
S52.181R		S52.18	Other fracture of upper end of right radius, subsequent encounter for open fracture type IIIA, IIIB, or IIIC with malunion
S52.181S		S52.18	Other fracture of upper end of right radius, sequela
S52.182		S52.18	Other fracture of upper end of left radius
S52.182A		S52.18	Other fracture of upper end of left radius, initial encounter for closed fracture
S52.182B		S52.18	Other fracture of upper end of left radius, initial encounter for open fracture type I or II
S52.182C		S52.18	Other fracture of upper end of left radius, initial encounter for open fracture type IIIA, IIIB, or IIIC
S52.182D		S52.18	Other fracture of upper end of left radius, subsequent encounter for closed fracture with routine healing
S52.182E		S52.18	Other fracture of upper end of left radius, subsequent encounter for open fracture type I or II with routine healing
S52.182F		S52.18	Other fracture of upper end of left radius, subsequent encounter for open fracture type IIIA, IIIB, or IIIC with routine healing
S52.182G		S52.18	Other fracture of upper end of left radius, subsequent encounter for closed fracture with delayed healing
S52.182H		S52.18	Other fracture of upper end of left radius, subsequent encounter for open fracture type I or II with delayed healing
S52.182J		S52.18	Other fracture of upper end of left radius, subsequent encounter for open fracture type IIIA, IIIB, or IIIC with delayed healing
S52.182K		S52.18	Other fracture of upper end of left radius, subsequent encounter for closed fracture with nonunion
S52.182M		S52.18	Other fracture of upper end of left radius, subsequent encounter for open fracture type I or II with nonunion
S52.182N		S52.18	Other fracture of upper end of left radius, subsequent encounter for open fracture type IIIA, IIIB, or IIIC with nonunion
S52.182P		S52.18	Other fracture of upper end of left radius, subsequent encounter for closed fracture with malunion
S52.182Q		S52.18	Other fracture of upper end of left radius, subsequent encounter for open fracture type I or II with malunion
S52.182R		S52.18	Other fracture of upper end of left radius, subsequent encounter for open fracture type IIIA, IIIB, or IIIC with malunion
S52.182S		S52.18	Other fracture of upper end of left radius, sequela
S52.189		S52.18	Other fracture of upper end of unspecified radius
S52.189A		S52.18	Other fracture of upper end of unspecified radius, initial encounter for closed fracture
S52.189B		S52.18	Other fracture of upper end of unspecified radius, initial encounter for open fracture type I or II
S52.189C		S52.18	Other fracture of upper end of unspecified radius, initial encounter for open fracture type IIIA, IIIB, or IIIC
S52.189D		S52.18	Other fracture of upper end of unspecified radius, subsequent encounter for closed fracture with routine healing
S52.189E		S52.18	Other fracture of upper end of unspecified radius, subsequent encounter for open fracture type I or II with routine healing
S52.189F		S52.18	Other fracture of upper end of unspecified radius, subsequent encounter for open fracture type IIIA, IIIB, or IIIC with routine healing
S52.189G		S52.18	Other fracture of upper end of unspecified radius, subsequent encounter for closed fracture with delayed healing
S52.189H		S52.18	Other fracture of upper end of unspecified radius, subsequent encounter for open fracture type I or II with delayed healing
S52.189J		S52.18	Other fracture of upper end of unspecified radius, subsequent encounter for open fracture type IIIA, IIIB, or IIIC with delayed healing
S52.189K		S52.18	Other fracture of upper end of unspecified radius, subsequent encounter for closed fracture with nonunion
S52.189M		S52.18	Other fracture of upper end of unspecified radius, subsequent encounter for open fracture type I or II with nonunion
S52.189N		S52.18	Other fracture of upper end of unspecified radius, subsequent encounter for open fracture type IIIA, IIIB, or IIIC with nonunion
S52.189P		S52.18	Other fracture of upper end of unspecified radius, subsequent encounter for closed fracture with malunion
S52.189Q		S52.18	Other fracture of upper end of unspecified radius, subsequent encounter for open fracture type I or II with malunion
S52.189R		S52.18	Other fracture of upper end of unspecified radius, subsequent encounter for open fracture type IIIA, IIIB, or IIIC with malunion
S52.189S		S52.18	Other fracture of upper end of unspecified radius, sequela
	S52.20*		Unspecified fracture of shaft of ulna
S52.201		S52.20	Unspecified fracture of shaft of right ulna
S52.201A		S52.20	Unspecified fracture of shaft of right ulna, initial encounter for closed fracture
S52.201B		S52.20	Unspecified fracture of shaft of right ulna, initial encounter for open fracture type I or II
S52.201C		S52.20	Unspecified fracture of shaft of right ulna, initial encounter for open fracture type IIIA, IIIB, or IIIC
S52.201D		S52.20	Unspecified fracture of shaft of right ulna, subsequent encounter for closed fracture with routine healing
S52.201E		S52.20	Unspecified fracture of shaft of right ulna, subsequent encounter for open fracture type I or II with routine healing
S52.201F		S52.20	Unspecified fracture of shaft of right ulna, subsequent encounter for open fracture type IIIA, IIIB, or IIIC with routine healing
S52.201G		S52.20	Unspecified fracture of shaft of right ulna, subsequent encounter for closed fracture with delayed healing
S52.201H		S52.20	Unspecified fracture of shaft of right ulna, subsequent encounter for open fracture type I or II with delayed healing
S52.201J		S52.20	Unspecified fracture of shaft of right ulna, subsequent encounter for open fracture type IIIA, IIIB, or IIIC with delayed healing
S52.201K		S52.20	Unspecified fracture of shaft of right ulna, subsequent encounter for closed fracture with nonunion
S52.201M		S52.20	Unspecified fracture of shaft of right ulna, subsequent encounter for open fracture type I or II with nonunion
S52.201N		S52.20	Unspecified fracture of shaft of right ulna, subsequent encounter for open fracture type IIIA, IIIB, or IIIC with nonunion
S52.201P		S52.20	Unspecified fracture of shaft of right ulna, subsequent encounter for closed fracture with malunion
S52.201Q		S52.20	Unspecified fracture of shaft of right ulna, subsequent encounter for open fracture type I or II with malunion
S52.201R		S52.20	Unspecified fracture of shaft of right ulna, subsequent encounter for open fracture type IIIA, IIIB, or IIIC with malunion
S52.201S		S52.20	Unspecified fracture of shaft of right ulna, sequela
S52.202		S52.20	Unspecified fracture of shaft of left ulna
S52.202A		S52.20	Unspecified fracture of shaft of left ulna, initial encounter for closed fracture
S52.202B		S52.20	Unspecified fracture of shaft of left ulna, initial encounter for open fracture type I or II
S52.202C		S52.20	Unspecified fracture of shaft of left ulna, initial encounter for open fracture type IIIA, IIIB, or IIIC
S52.202D		S52.20	Unspecified fracture of shaft of left ulna, subsequent encounter for closed fracture with routine healing
S52.202E		S52.20	Unspecified fracture of shaft of left ulna, subsequent encounter for open fracture type I or II with routine healing
S52.202F		S52.20	Unspecified fracture of shaft of left ulna, subsequent encounter for open fracture type IIIA, IIIB, or IIIC with routine healing
S52.202G		S52.20	Unspecified fracture of shaft of left ulna, subsequent encounter for closed fracture with delayed healing
S52.202H		S52.20	Unspecified fracture of shaft of left ulna, subsequent encounter for open fracture type I or II with delayed healing
S52.202J		S52.20	Unspecified fracture of shaft of left ulna, subsequent encounter for open fracture type IIIA, IIIB, or IIIC with delayed healing
S52.202K		S52.20	Unspecified fracture of shaft of left ulna, subsequent encounter for closed fracture with nonunion
S52.202M		S52.20	Unspecified fracture of shaft of left ulna, subsequent encounter for open fracture type I or II with nonunion
S52.202N		S52.20	Unspecified fracture of shaft of left ulna, subsequent encounter for open fracture type IIIA, IIIB, or IIIC with nonunion
S52.202P		S52.20	Unspecified fracture of shaft of left ulna, subsequent encounter for closed fracture with malunion
S52.202Q		S52.20	Unspecified fracture of shaft of left ulna, subsequent encounter for open fracture type I or II with malunion
S52.202R		S52.20	Unspecified fracture of shaft of left ulna, subsequent encounter for open fracture type IIIA, IIIB, or IIIC with malunion
S52.202S		S52.20	Unspecified fracture of shaft of left ulna, sequela
S52.209		S52.20	Unspecified fracture of shaft of unspecified ulna
S52.209A		S52.20	Unspecified fracture of shaft of unspecified ulna, initial encounter for closed fracture
S52.209B		S52.20	Unspecified fracture of shaft of unspecified ulna, initial encounter for open fracture type I or II
S52.209C		S52.20	Unspecified fracture of shaft of unspecified ulna, initial encounter for open fracture type IIIA, IIIB, or IIIC
S52.209D		S52.20	Unspecified fracture of shaft of unspecified ulna, subsequent encounter for closed fracture with routine healing
S52.209E		S52.20	Unspecified fracture of shaft of unspecified ulna, subsequent encounter for open fracture type I or II with routine healing
S52.209F		S52.20	Unspecified fracture of shaft of unspecified ulna, subsequent encounter for open fracture type IIIA, IIIB, or IIIC with routine healing
S52.209G		S52.20	Unspecified fracture of shaft of unspecified ulna, subsequent encounter for closed fracture with delayed healing
S52.209H		S52.20	Unspecified fracture of shaft of unspecified ulna, subsequent encounter for open fracture type I or II with delayed healing
S52.209J		S52.20	Unspecified fracture of shaft of unspecified ulna, subsequent encounter for open fracture type IIIA, IIIB, or IIIC with delayed healing
S52.209K		S52.20	Unspecified fracture of shaft of unspecified ulna, subsequent encounter for closed fracture with nonunion
S52.209M		S52.20	Unspecified fracture of shaft of unspecified ulna, subsequent encounter for open fracture type I or II with nonunion
S52.209N		S52.20	Unspecified fracture of shaft of unspecified ulna, subsequent encounter for open fracture type IIIA, IIIB, or IIIC with nonunion
S52.209P		S52.20	Unspecified fracture of shaft of unspecified ulna, subsequent encounter for closed fracture with malunion
S52.209Q		S52.20	Unspecified fracture of shaft of unspecified ulna, subsequent encounter for open fracture type I or II with malunion
S52.209R		S52.20	Unspecified fracture of shaft of unspecified ulna, subsequent encounter for open fracture type IIIA, IIIB, or IIIC with malunion
S52.209S		S52.20	Unspecified fracture of shaft of unspecified ulna, sequela
	S52.21*		Greenstick fracture of shaft of ulna
S52.211		S52.21	Greenstick fracture of shaft of right ulna
S52.211A		S52.21	Greenstick fracture of shaft of right ulna, initial encounter for closed fracture
S52.211D		S52.21	Greenstick fracture of shaft of right ulna, subsequent encounter for fracture with routine healing
S52.211G		S52.21	Greenstick fracture of shaft of right ulna, subsequent encounter for fracture with delayed healing
S52.211K		S52.21	Greenstick fracture of shaft of right ulna, subsequent encounter for fracture with nonunion
S52.211P		S52.21	Greenstick fracture of shaft of right ulna, subsequent encounter for fracture with malunion
S52.211S		S52.21	Greenstick fracture of shaft of right ulna, sequela
S52.212		S52.21	Greenstick fracture of shaft of left ulna
S52.212A		S52.21	Greenstick fracture of shaft of left ulna, initial encounter for closed fracture
S52.212D		S52.21	Greenstick fracture of shaft of left ulna, subsequent encounter for fracture with routine healing
S52.212G		S52.21	Greenstick fracture of shaft of left ulna, subsequent encounter for fracture with delayed healing
S52.212K		S52.21	Greenstick fracture of shaft of left ulna, subsequent encounter for fracture with nonunion
S52.212P		S52.21	Greenstick fracture of shaft of left ulna, subsequent encounter for fracture with malunion
S52.212S		S52.21	Greenstick fracture of shaft of left ulna, sequela
S52.219		S52.21	Greenstick fracture of shaft of unspecified ulna
S52.219A		S52.21	Greenstick fracture of shaft of unspecified ulna, initial encounter for closed fracture
S52.219D		S52.21	Greenstick fracture of shaft of unspecified ulna, subsequent encounter for fracture with routine healing
S52.219G		S52.21	Greenstick fracture of shaft of unspecified ulna, subsequent encounter for fracture with delayed healing
S52.219K		S52.21	Greenstick fracture of shaft of unspecified ulna, subsequent encounter for fracture with nonunion
S52.219P		S52.21	Greenstick fracture of shaft of unspecified ulna, subsequent encounter for fracture with malunion
S52.219S		S52.21	Greenstick fracture of shaft of unspecified ulna, sequela
	S52.22*		Transverse fracture of shaft of ulna
S52.221		S52.22	Displaced transverse fracture of shaft of right ulna
S52.221A		S52.22	Displaced transverse fracture of shaft of right ulna, initial encounter for closed fracture
S52.221B		S52.22	Displaced transverse fracture of shaft of right ulna, initial encounter for open fracture type I or II
S52.221C		S52.22	Displaced transverse fracture of shaft of right ulna, initial encounter for open fracture type IIIA, IIIB, or IIIC
S52.221D		S52.22	Displaced transverse fracture of shaft of right ulna, subsequent encounter for closed fracture with routine healing
S52.221E		S52.22	Displaced transverse fracture of shaft of right ulna, subsequent encounter for open fracture type I or II with routine healing
S52.221F		S52.22	Displaced transverse fracture of shaft of right ulna, subsequent encounter for open fracture type IIIA, IIIB, or IIIC with routine healing
S52.221G		S52.22	Displaced transverse fracture of shaft of right ulna, subsequent encounter for closed fracture with delayed healing
S52.221H		S52.22	Displaced transverse fracture of shaft of right ulna, subsequent encounter for open fracture type I or II with delayed healing
S52.221J		S52.22	Displaced transverse fracture of shaft of right ulna, subsequent encounter for open fracture type IIIA, IIIB, or IIIC with delayed healing
S52.221K		S52.22	Displaced transverse fracture of shaft of right ulna, subsequent encounter for closed fracture with nonunion
S52.221M		S52.22	Displaced transverse fracture of shaft of right ulna, subsequent encounter for open fracture type I or II with nonunion
S52.221N		S52.22	Displaced transverse fracture of shaft of right ulna, subsequent encounter for open fracture type IIIA, IIIB, or IIIC with nonunion
S52.221P		S52.22	Displaced transverse fracture of shaft of right ulna, subsequent encounter for closed fracture with malunion
S52.221Q		S52.22	Displaced transverse fracture of shaft of right ulna, subsequent encounter for open fracture type I or II with malunion
S52.221R		S52.22	Displaced transverse fracture of shaft of right ulna, subsequent encounter for open fracture type IIIA, IIIB, or IIIC with malunion
S52.221S		S52.22	Displaced transverse fracture of shaft of right ulna, sequela
S52.222		S52.22	Displaced transverse fracture of shaft of left ulna
S52.222A		S52.22	Displaced transverse fracture of shaft of left ulna, initial encounter for closed fracture
S52.222B		S52.22	Displaced transverse fracture of shaft of left ulna, initial encounter for open fracture type I or II
S52.222C		S52.22	Displaced transverse fracture of shaft of left ulna, initial encounter for open fracture type IIIA, IIIB, or IIIC
S52.222D		S52.22	Displaced transverse fracture of shaft of left ulna, subsequent encounter for closed fracture with routine healing
S52.222E		S52.22	Displaced transverse fracture of shaft of left ulna, subsequent encounter for open fracture type I or II with routine healing
S52.222F		S52.22	Displaced transverse fracture of shaft of left ulna, subsequent encounter for open fracture type IIIA, IIIB, or IIIC with routine healing
S52.222G		S52.22	Displaced transverse fracture of shaft of left ulna, subsequent encounter for closed fracture with delayed healing
S52.222H		S52.22	Displaced transverse fracture of shaft of left ulna, subsequent encounter for open fracture type I or II with delayed healing
S52.222J		S52.22	Displaced transverse fracture of shaft of left ulna, subsequent encounter for open fracture type IIIA, IIIB, or IIIC with delayed healing
S52.222K		S52.22	Displaced transverse fracture of shaft of left ulna, subsequent encounter for closed fracture with nonunion
S52.222M		S52.22	Displaced transverse fracture of shaft of left ulna, subsequent encounter for open fracture type I or II with nonunion
S52.222N		S52.22	Displaced transverse fracture of shaft of left ulna, subsequent encounter for open fracture type IIIA, IIIB, or IIIC with nonunion
S52.222P		S52.22	Displaced transverse fracture of shaft of left ulna, subsequent encounter for closed fracture with malunion
S52.222Q		S52.22	Displaced transverse fracture of shaft of left ulna, subsequent encounter for open fracture type I or II with malunion
S52.222R		S52.22	Displaced transverse fracture of shaft of left ulna, subsequent encounter for open fracture type IIIA, IIIB, or IIIC with malunion
S52.222S		S52.22	Displaced transverse fracture of shaft of left ulna, sequela
S52.223		S52.22	Displaced transverse fracture of shaft of unspecified ulna
S52.223A		S52.22	Displaced transverse fracture of shaft of unspecified ulna, initial encounter for closed fracture
S52.223B		S52.22	Displaced transverse fracture of shaft of unspecified ulna, initial encounter for open fracture type I or II
S52.223C		S52.22	Displaced transverse fracture of shaft of unspecified ulna, initial encounter for open fracture type IIIA, IIIB, or IIIC
S52.223D		S52.22	Displaced transverse fracture of shaft of unspecified ulna, subsequent encounter for closed fracture with routine healing
S52.223E		S52.22	Displaced transverse fracture of shaft of unspecified ulna, subsequent encounter for open fracture type I or II with routine healing
S52.223F		S52.22	Displaced transverse fracture of shaft of unspecified ulna, subsequent encounter for open fracture type IIIA, IIIB, or IIIC with routine healing
S52.223G		S52.22	Displaced transverse fracture of shaft of unspecified ulna, subsequent encounter for closed fracture with delayed healing
S52.223H		S52.22	Displaced transverse fracture of shaft of unspecified ulna, subsequent encounter for open fracture type I or II with delayed healing
S52.223J		S52.22	Displaced transverse fracture of shaft of unspecified ulna, subsequent encounter for open fracture type IIIA, IIIB, or IIIC with delayed healing
S52.223K		S52.22	Displaced transverse fracture of shaft of unspecified ulna, subsequent encounter for closed fracture with nonunion
S52.223M		S52.22	Displaced transverse fracture of shaft of unspecified ulna, subsequent encounter for open fracture type I or II with nonunion
S52.223N		S52.22	Displaced transverse fracture of shaft of unspecified ulna, subsequent encounter for open fracture type IIIA, IIIB, or IIIC with nonunion
S52.223P		S52.22	Displaced transverse fracture of shaft of unspecified ulna, subsequent encounter for closed fracture with malunion
S52.223Q		S52.22	Displaced transverse fracture of shaft of unspecified ulna, subsequent encounter for open fracture type I or II with malunion
S52.223R		S52.22	Displaced transverse fracture of shaft of unspecified ulna, subsequent encounter for open fracture type IIIA, IIIB, or IIIC with malunion
S52.223S		S52.22	Displaced transverse fracture of shaft of unspecified ulna, sequela
S52.224		S52.22	Nondisplaced transverse fracture of shaft of right ulna
S52.224A		S52.22	Nondisplaced transverse fracture of shaft of right ulna, initial encounter for closed fracture
S52.224B		S52.22	Nondisplaced transverse fracture of shaft of right ulna, initial encounter for open fracture type I or II
S52.224C		S52.22	Nondisplaced transverse fracture of shaft of right ulna, initial encounter for open fracture type IIIA, IIIB, or IIIC
S52.224D		S52.22	Nondisplaced transverse fracture of shaft of right ulna, subsequent encounter for closed fracture with routine healing
S52.224E		S52.22	Nondisplaced transverse fracture of shaft of right ulna, subsequent encounter for open fracture type I or II with routine healing
S52.224F		S52.22	Nondisplaced transverse fracture of shaft of right ulna, subsequent encounter for open fracture type IIIA, IIIB, or IIIC with routine healing
S52.224G		S52.22	Nondisplaced transverse fracture of shaft of right ulna, subsequent encounter for closed fracture with delayed healing
S52.224H		S52.22	Nondisplaced transverse fracture of shaft of right ulna, subsequent encounter for open fracture type I or II with delayed healing
S52.224J		S52.22	Nondisplaced transverse fracture of shaft of right ulna, subsequent encounter for open fracture type IIIA, IIIB, or IIIC with delayed healing
S52.224K		S52.22	Nondisplaced transverse fracture of shaft of right ulna, subsequent encounter for closed fracture with nonunion
S52.224M		S52.22	Nondisplaced transverse fracture of shaft of right ulna, subsequent encounter for open fracture type I or II with nonunion
S52.224N		S52.22	Nondisplaced transverse fracture of shaft of right ulna, subsequent encounter for open fracture type IIIA, IIIB, or IIIC with nonunion
S52.224P		S52.22	Nondisplaced transverse fracture of shaft of right ulna, subsequent encounter for closed fracture with malunion
S52.224Q		S52.22	Nondisplaced transverse fracture of shaft of right ulna, subsequent encounter for open fracture type I or II with malunion
S52.224R		S52.22	Nondisplaced transverse fracture of shaft of right ulna, subsequent encounter for open fracture type IIIA, IIIB, or IIIC with malunion
S52.224S		S52.22	Nondisplaced transverse fracture of shaft of right ulna, sequela
S52.225		S52.22	Nondisplaced transverse fracture of shaft of left ulna
S52.225A		S52.22	Nondisplaced transverse fracture of shaft of left ulna, initial encounter for closed fracture
S52.225B		S52.22	Nondisplaced transverse fracture of shaft of left ulna, initial encounter for open fracture type I or II
S52.225C		S52.22	Nondisplaced transverse fracture of shaft of left ulna, initial encounter for open fracture type IIIA, IIIB, or IIIC
S52.225D		S52.22	Nondisplaced transverse fracture of shaft of left ulna, subsequent encounter for closed fracture with routine healing
S52.225E		S52.22	Nondisplaced transverse fracture of shaft of left ulna, subsequent encounter for open fracture type I or II with routine healing
S52.225F		S52.22	Nondisplaced transverse fracture of shaft of left ulna, subsequent encounter for open fracture type IIIA, IIIB, or IIIC with routine healing
S52.225G		S52.22	Nondisplaced transverse fracture of shaft of left ulna, subsequent encounter for closed fracture with delayed healing
S52.225H		S52.22	Nondisplaced transverse fracture of shaft of left ulna, subsequent encounter for open fracture type I or II with delayed healing
S52.225J		S52.22	Nondisplaced transverse fracture of shaft of left ulna, subsequent encounter for open fracture type IIIA, IIIB, or IIIC with delayed healing
S52.225K		S52.22	Nondisplaced transverse fracture of shaft of left ulna, subsequent encounter for closed fracture with nonunion
S52.225M		S52.22	Nondisplaced transverse fracture of shaft of left ulna, subsequent encounter for open fracture type I or II with nonunion
S52.225N		S52.22	Nondisplaced transverse fracture of shaft of left ulna, subsequent encounter for open fracture type IIIA, IIIB, or IIIC with nonunion
S52.225P		S52.22	Nondisplaced transverse fracture of shaft of left ulna, subsequent encounter for closed fracture with malunion
S52.225Q		S52.22	Nondisplaced transverse fracture of shaft of left ulna, subsequent encounter for open fracture type I or II with malunion
S52.225R		S52.22	Nondisplaced transverse fracture of shaft of left ulna, subsequent encounter for open fracture type IIIA, IIIB, or IIIC with malunion
S52.225S		S52.22	Nondisplaced transverse fracture of shaft of left ulna, sequela
S52.226		S52.22	Nondisplaced transverse fracture of shaft of unspecified ulna
S52.226A		S52.22	Nondisplaced transverse fracture of shaft of unspecified ulna, initial encounter for closed fracture
S52.226B		S52.22	Nondisplaced transverse fracture of shaft of unspecified ulna, initial encounter for open fracture type I or II
S52.226C		S52.22	Nondisplaced transverse fracture of shaft of unspecified ulna, initial encounter for open fracture type IIIA, IIIB, or IIIC
S52.226D		S52.22	Nondisplaced transverse fracture of shaft of unspecified ulna, subsequent encounter for closed fracture with routine healing
S52.226E		S52.22	Nondisplaced transverse fracture of shaft of unspecified ulna, subsequent encounter for open fracture type I or II with routine healing
S52.226F		S52.22	Nondisplaced transverse fracture of shaft of unspecified ulna, subsequent encounter for open fracture type IIIA, IIIB, or IIIC with routine healing
S52.226G		S52.22	Nondisplaced transverse fracture of shaft of unspecified ulna, subsequent encounter for closed fracture with delayed healing
S52.226H		S52.22	Nondisplaced transverse fracture of shaft of unspecified ulna, subsequent encounter for open fracture type I or II with delayed healing
S52.226J		S52.22	Nondisplaced transverse fracture of shaft of unspecified ulna, subsequent encounter for open fracture type IIIA, IIIB, or IIIC with delayed healing
S52.226K		S52.22	Nondisplaced transverse fracture of shaft of unspecified ulna, subsequent encounter for closed fracture with nonunion
S52.226M		S52.22	Nondisplaced transverse fracture of shaft of unspecified ulna, subsequent encounter for open fracture type I or II with nonunion
S52.226N		S52.22	Nondisplaced transverse fracture of shaft of unspecified ulna, subsequent encounter for open fracture type IIIA, IIIB, or IIIC with nonunion
S52.226P		S52.22	Nondisplaced transverse fracture of shaft of unspecified ulna, subsequent encounter for closed fracture with malunion
S52.226Q		S52.22	Nondisplaced transverse fracture of shaft of unspecified ulna, subsequent encounter for open fracture type I or II with malunion
S52.226R		S52.22	Nondisplaced transverse fracture of shaft of unspecified ulna, subsequent encounter for open fracture type IIIA, IIIB, or IIIC with malunion
S52.226S		S52.22	Nondisplaced transverse fracture of shaft of unspecified ulna, sequela
	S52.23*		Oblique fracture of shaft of ulna
S52.231		S52.23	Displaced oblique fracture of shaft of right ulna
S52.231A		S52.23	Displaced oblique fracture of shaft of right ulna, initial encounter for closed fracture
S52.231B		S52.23	Displaced oblique fracture of shaft of right ulna, initial encounter for open fracture type I or II
S52.231C		S52.23	Displaced oblique fracture of shaft of right ulna, initial encounter for open fracture type IIIA, IIIB, or IIIC
S52.231D		S52.23	Displaced oblique fracture of shaft of right ulna, subsequent encounter for closed fracture with routine healing
S52.231E		S52.23	Displaced oblique fracture of shaft of right ulna, subsequent encounter for open fracture type I or II with routine healing
S52.231F		S52.23	Displaced oblique fracture of shaft of right ulna, subsequent encounter for open fracture type IIIA, IIIB, or IIIC with routine healing
S52.231G		S52.23	Displaced oblique fracture of shaft of right ulna, subsequent encounter for closed fracture with delayed healing
S52.231H		S52.23	Displaced oblique fracture of shaft of right ulna, subsequent encounter for open fracture type I or II with delayed healing
S52.231J		S52.23	Displaced oblique fracture of shaft of right ulna, subsequent encounter for open fracture type IIIA, IIIB, or IIIC with delayed healing
S52.231K		S52.23	Displaced oblique fracture of shaft of right ulna, subsequent encounter for closed fracture with nonunion
S52.231M		S52.23	Displaced oblique fracture of shaft of right ulna, subsequent encounter for open fracture type I or II with nonunion
S52.231N		S52.23	Displaced oblique fracture of shaft of right ulna, subsequent encounter for open fracture type IIIA, IIIB, or IIIC with nonunion
S52.231P		S52.23	Displaced oblique fracture of shaft of right ulna, subsequent encounter for closed fracture with malunion
S52.231Q		S52.23	Displaced oblique fracture of shaft of right ulna, subsequent encounter for open fracture type I or II with malunion
S52.231R		S52.23	Displaced oblique fracture of shaft of right ulna, subsequent encounter for open fracture type IIIA, IIIB, or IIIC with malunion
S52.231S		S52.23	Displaced oblique fracture of shaft of right ulna, sequela
S52.232		S52.23	Displaced oblique fracture of shaft of left ulna
S52.232A		S52.23	Displaced oblique fracture of shaft of left ulna, initial encounter for closed fracture
S52.232B		S52.23	Displaced oblique fracture of shaft of left ulna, initial encounter for open fracture type I or II
S52.232C		S52.23	Displaced oblique fracture of shaft of left ulna, initial encounter for open fracture type IIIA, IIIB, or IIIC
S52.232D		S52.23	Displaced oblique fracture of shaft of left ulna, subsequent encounter for closed fracture with routine healing
S52.232E		S52.23	Displaced oblique fracture of shaft of left ulna, subsequent encounter for open fracture type I or II with routine healing
S52.232F		S52.23	Displaced oblique fracture of shaft of left ulna, subsequent encounter for open fracture type IIIA, IIIB, or IIIC with routine healing
S52.232G		S52.23	Displaced oblique fracture of shaft of left ulna, subsequent encounter for closed fracture with delayed healing
S52.232H		S52.23	Displaced oblique fracture of shaft of left ulna, subsequent encounter for open fracture type I or II with delayed healing
S52.232J		S52.23	Displaced oblique fracture of shaft of left ulna, subsequent encounter for open fracture type IIIA, IIIB, or IIIC with delayed healing
S52.232K		S52.23	Displaced oblique fracture of shaft of left ulna, subsequent encounter for closed fracture with nonunion
S52.232M		S52.23	Displaced oblique fracture of shaft of left ulna, subsequent encounter for open fracture type I or II with nonunion
S52.232N		S52.23	Displaced oblique fracture of shaft of left ulna, subsequent encounter for open fracture type IIIA, IIIB, or IIIC with nonunion
S52.232P		S52.23	Displaced oblique fracture of shaft of left ulna, subsequent encounter for closed fracture with malunion
S52.232Q		S52.23	Displaced oblique fracture of shaft of left ulna, subsequent encounter for open fracture type I or II with malunion
S52.232R		S52.23	Displaced oblique fracture of shaft of left ulna, subsequent encounter for open fracture type IIIA, IIIB, or IIIC with malunion
S52.232S		S52.23	Displaced oblique fracture of shaft of left ulna, sequela
S52.233		S52.23	Displaced oblique fracture of shaft of unspecified ulna
S52.233A		S52.23	Displaced oblique fracture of shaft of unspecified ulna, initial encounter for closed fracture
S52.233B		S52.23	Displaced oblique fracture of shaft of unspecified ulna, initial encounter for open fracture type I or II
S52.233C		S52.23	Displaced oblique fracture of shaft of unspecified ulna, initial encounter for open fracture type IIIA, IIIB, or IIIC
S52.233D		S52.23	Displaced oblique fracture of shaft of unspecified ulna, subsequent encounter for closed fracture with routine healing
S52.233E		S52.23	Displaced oblique fracture of shaft of unspecified ulna, subsequent encounter for open fracture type I or II with routine healing
S52.233F		S52.23	Displaced oblique fracture of shaft of unspecified ulna, subsequent encounter for open fracture type IIIA, IIIB, or IIIC with routine healing
S52.233G		S52.23	Displaced oblique fracture of shaft of unspecified ulna, subsequent encounter for closed fracture with delayed healing
S52.233H		S52.23	Displaced oblique fracture of shaft of unspecified ulna, subsequent encounter for open fracture type I or II with delayed healing
S52.233J		S52.23	Displaced oblique fracture of shaft of unspecified ulna, subsequent encounter for open fracture type IIIA, IIIB, or IIIC with delayed healing
S52.233K		S52.23	Displaced oblique fracture of shaft of unspecified ulna, subsequent encounter for closed fracture with nonunion
S52.233M		S52.23	Displaced oblique fracture of shaft of unspecified ulna, subsequent encounter for open fracture type I or II with nonunion
S52.233N		S52.23	Displaced oblique fracture of shaft of unspecified ulna, subsequent encounter for open fracture type IIIA, IIIB, or IIIC with nonunion
S52.233P		S52.23	Displaced oblique fracture of shaft of unspecified ulna, subsequent encounter for closed fracture with malunion
S52.233Q		S52.23	Displaced oblique fracture of shaft of unspecified ulna, subsequent encounter for open fracture type I or II with malunion
S52.233R		S52.23	Displaced oblique fracture of shaft of unspecified ulna, subsequent encounter for open fracture type IIIA, IIIB, or IIIC with malunion
S52.233S		S52.23	Displaced oblique fracture of shaft of unspecified ulna, sequela
S52.234		S52.23	Nondisplaced oblique fracture of shaft of right ulna
S52.234A		S52.23	Nondisplaced oblique fracture of shaft of right ulna, initial encounter for closed fracture
S52.234B		S52.23	Nondisplaced oblique fracture of shaft of right ulna, initial encounter for open fracture type I or II
S52.234C		S52.23	Nondisplaced oblique fracture of shaft of right ulna, initial encounter for open fracture type IIIA, IIIB, or IIIC
S52.234D		S52.23	Nondisplaced oblique fracture of shaft of right ulna, subsequent encounter for closed fracture with routine healing
S52.234E		S52.23	Nondisplaced oblique fracture of shaft of right ulna, subsequent encounter for open fracture type I or II with routine healing
S52.234F		S52.23	Nondisplaced oblique fracture of shaft of right ulna, subsequent encounter for open fracture type IIIA, IIIB, or IIIC with routine healing
S52.234G		S52.23	Nondisplaced oblique fracture of shaft of right ulna, subsequent encounter for closed fracture with delayed healing
S52.234H		S52.23	Nondisplaced oblique fracture of shaft of right ulna, subsequent encounter for open fracture type I or II with delayed healing
S52.234J		S52.23	Nondisplaced oblique fracture of shaft of right ulna, subsequent encounter for open fracture type IIIA, IIIB, or IIIC with delayed healing
S52.234K		S52.23	Nondisplaced oblique fracture of shaft of right ulna, subsequent encounter for closed fracture with nonunion
S52.234M		S52.23	Nondisplaced oblique fracture of shaft of right ulna, subsequent encounter for open fracture type I or II with nonunion
S52.234N		S52.23	Nondisplaced oblique fracture of shaft of right ulna, subsequent encounter for open fracture type IIIA, IIIB, or IIIC with nonunion
S52.234P		S52.23	Nondisplaced oblique fracture of shaft of right ulna, subsequent encounter for closed fracture with malunion
S52.234Q		S52.23	Nondisplaced oblique fracture of shaft of right ulna, subsequent encounter for open fracture type I or II with malunion
S52.234R		S52.23	Nondisplaced oblique fracture of shaft of right ulna, subsequent encounter for open fracture type IIIA, IIIB, or IIIC with malunion
S52.234S		S52.23	Nondisplaced oblique fracture of shaft of right ulna, sequela
S52.235		S52.23	Nondisplaced oblique fracture of shaft of left ulna
S52.235A		S52.23	Nondisplaced oblique fracture of shaft of left ulna, initial encounter for closed fracture
S52.235B		S52.23	Nondisplaced oblique fracture of shaft of left ulna, initial encounter for open fracture type I or II
S52.235C		S52.23	Nondisplaced oblique fracture of shaft of left ulna, initial encounter for open fracture type IIIA, IIIB, or IIIC
S52.235D		S52.23	Nondisplaced oblique fracture of shaft of left ulna, subsequent encounter for closed fracture with routine healing
S52.235E		S52.23	Nondisplaced oblique fracture of shaft of left ulna, subsequent encounter for open fracture type I or II with routine healing
S52.235F		S52.23	Nondisplaced oblique fracture of shaft of left ulna, subsequent encounter for open fracture type IIIA, IIIB, or IIIC with routine healing
S52.235G		S52.23	Nondisplaced oblique fracture of shaft of left ulna, subsequent encounter for closed fracture with delayed healing
S52.235H		S52.23	Nondisplaced oblique fracture of shaft of left ulna, subsequent encounter for open fracture type I or II with delayed healing
S52.235J		S52.23	Nondisplaced oblique fracture of shaft of left ulna, subsequent encounter for open fracture type IIIA, IIIB, or IIIC with delayed healing
S52.235K		S52.23	Nondisplaced oblique fracture of shaft of left ulna, subsequent encounter for closed fracture with nonunion
S52.235M		S52.23	Nondisplaced oblique fracture of shaft of left ulna, subsequent encounter for open fracture type I or II with nonunion
S52.235N		S52.23	Nondisplaced oblique fracture of shaft of left ulna, subsequent encounter for open fracture type IIIA, IIIB, or IIIC with nonunion
S52.235P		S52.23	Nondisplaced oblique fracture of shaft of left ulna, subsequent encounter for closed fracture with malunion
S52.235Q		S52.23	Nondisplaced oblique fracture of shaft of left ulna, subsequent encounter for open fracture type I or II with malunion
S52.235R		S52.23	Nondisplaced oblique fracture of shaft of left ulna, subsequent encounter for open fracture type IIIA, IIIB, or IIIC with malunion
S52.235S		S52.23	Nondisplaced oblique fracture of shaft of left ulna, sequela
S52.236		S52.23	Nondisplaced oblique fracture of shaft of unspecified ulna
S52.236A		S52.23	Nondisplaced oblique fracture of shaft of unspecified ulna, initial encounter for closed fracture
S52.236B		S52.23	Nondisplaced oblique fracture of shaft of unspecified ulna, initial encounter for open fracture type I or II
S52.236C		S52.23	Nondisplaced oblique fracture of shaft of unspecified ulna, initial encounter for open fracture type IIIA, IIIB, or IIIC
S52.236D		S52.23	Nondisplaced oblique fracture of shaft of unspecified ulna, subsequent encounter for closed fracture with routine healing
S52.236E		S52.23	Nondisplaced oblique fracture of shaft of unspecified ulna, subsequent encounter for open fracture type I or II with routine healing
S52.236F		S52.23	Nondisplaced oblique fracture of shaft of unspecified ulna, subsequent encounter for open fracture type IIIA, IIIB, or IIIC with routine healing
S52.236G		S52.23	Nondisplaced oblique fracture of shaft of unspecified ulna, subsequent encounter for closed fracture with delayed healing
S52.236H		S52.23	Nondisplaced oblique fracture of shaft of unspecified ulna, subsequent encounter for open fracture type I or II with delayed healing
S52.236J		S52.23	Nondisplaced oblique fracture of shaft of unspecified ulna, subsequent encounter for open fracture type IIIA, IIIB, or IIIC with delayed healing
S52.236K		S52.23	Nondisplaced oblique fracture of shaft of unspecified ulna, subsequent encounter for closed fracture with nonunion
S52.236M		S52.23	Nondisplaced oblique fracture of shaft of unspecified ulna, subsequent encounter for open fracture type I or II with nonunion
S52.236N		S52.23	Nondisplaced oblique fracture of shaft of unspecified ulna, subsequent encounter for open fracture type IIIA, IIIB, or IIIC with nonunion
S52.236P		S52.23	Nondisplaced oblique fracture of shaft of unspecified ulna, subsequent encounter for closed fracture with malunion
S52.236Q		S52.23	Nondisplaced oblique fracture of shaft of unspecified ulna, subsequent encounter for open fracture type I or II with malunion
S52.236R		S52.23	Nondisplaced oblique fracture of shaft of unspecified ulna, subsequent encounter for open fracture type IIIA, IIIB, or IIIC with malunion
S52.236S		S52.23	Nondisplaced oblique fracture of shaft of unspecified ulna, sequela
	S52.24*		Spiral fracture of shaft of ulna
S52.241		S52.24	Displaced spiral fracture of shaft of ulna, right arm
S52.241A		S52.24	Displaced spiral fracture of shaft of ulna, right arm, initial encounter for closed fracture
S52.241B		S52.24	Displaced spiral fracture of shaft of ulna, right arm, initial encounter for open fracture type I or II
S52.241C		S52.24	Displaced spiral fracture of shaft of ulna, right arm, initial encounter for open fracture type IIIA, IIIB, or IIIC
S52.241D		S52.24	Displaced spiral fracture of shaft of ulna, right arm, subsequent encounter for closed fracture with routine healing
S52.241E		S52.24	Displaced spiral fracture of shaft of ulna, right arm, subsequent encounter for open fracture type I or II with routine healing
S52.241F		S52.24	Displaced spiral fracture of shaft of ulna, right arm, subsequent encounter for open fracture type IIIA, IIIB, or IIIC with routine healing
S52.241G		S52.24	Displaced spiral fracture of shaft of ulna, right arm, subsequent encounter for closed fracture with delayed healing
S52.241H		S52.24	Displaced spiral fracture of shaft of ulna, right arm, subsequent encounter for open fracture type I or II with delayed healing
S52.241J		S52.24	Displaced spiral fracture of shaft of ulna, right arm, subsequent encounter for open fracture type IIIA, IIIB, or IIIC with delayed healing
S52.241K		S52.24	Displaced spiral fracture of shaft of ulna, right arm, subsequent encounter for closed fracture with nonunion
S52.241M		S52.24	Displaced spiral fracture of shaft of ulna, right arm, subsequent encounter for open fracture type I or II with nonunion
S52.241N		S52.24	Displaced spiral fracture of shaft of ulna, right arm, subsequent encounter for open fracture type IIIA, IIIB, or IIIC with nonunion
S52.241P		S52.24	Displaced spiral fracture of shaft of ulna, right arm, subsequent encounter for closed fracture with malunion
S52.241Q		S52.24	Displaced spiral fracture of shaft of ulna, right arm, subsequent encounter for open fracture type I or II with malunion
S52.241R		S52.24	Displaced spiral fracture of shaft of ulna, right arm, subsequent encounter for open fracture type IIIA, IIIB, or IIIC with malunion
S52.241S		S52.24	Displaced spiral fracture of shaft of ulna, right arm, sequela
S52.242		S52.24	Displaced spiral fracture of shaft of ulna, left arm
S52.242A		S52.24	Displaced spiral fracture of shaft of ulna, left arm, initial encounter for closed fracture
S52.242B		S52.24	Displaced spiral fracture of shaft of ulna, left arm, initial encounter for open fracture type I or II
S52.242C		S52.24	Displaced spiral fracture of shaft of ulna, left arm, initial encounter for open fracture type IIIA, IIIB, or IIIC
S52.242D		S52.24	Displaced spiral fracture of shaft of ulna, left arm, subsequent encounter for closed fracture with routine healing
S52.242E		S52.24	Displaced spiral fracture of shaft of ulna, left arm, subsequent encounter for open fracture type I or II with routine healing
S52.242F		S52.24	Displaced spiral fracture of shaft of ulna, left arm, subsequent encounter for open fracture type IIIA, IIIB, or IIIC with routine healing
S52.242G		S52.24	Displaced spiral fracture of shaft of ulna, left arm, subsequent encounter for closed fracture with delayed healing
S52.242H		S52.24	Displaced spiral fracture of shaft of ulna, left arm, subsequent encounter for open fracture type I or II with delayed healing
S52.242J		S52.24	Displaced spiral fracture of shaft of ulna, left arm, subsequent encounter for open fracture type IIIA, IIIB, or IIIC with delayed healing
S52.242K		S52.24	Displaced spiral fracture of shaft of ulna, left arm, subsequent encounter for closed fracture with nonunion
S52.242M		S52.24	Displaced spiral fracture of shaft of ulna, left arm, subsequent encounter for open fracture type I or II with nonunion
S52.242N		S52.24	Displaced spiral fracture of shaft of ulna, left arm, subsequent encounter for open fracture type IIIA, IIIB, or IIIC with nonunion
S52.242P		S52.24	Displaced spiral fracture of shaft of ulna, left arm, subsequent encounter for closed fracture with malunion
S52.242Q		S52.24	Displaced spiral fracture of shaft of ulna, left arm, subsequent encounter for open fracture type I or II with malunion
S52.242R		S52.24	Displaced spiral fracture of shaft of ulna, left arm, subsequent encounter for open fracture type IIIA, IIIB, or IIIC with malunion
S52.242S		S52.24	Displaced spiral fracture of shaft of ulna, left arm, sequela
S52.243		S52.24	Displaced spiral fracture of shaft of ulna, unspecified arm
S52.243A		S52.24	Displaced spiral fracture of shaft of ulna, unspecified arm, initial encounter for closed fracture
S52.243B		S52.24	Displaced spiral fracture of shaft of ulna, unspecified arm, initial encounter for open fracture type I or II
S52.243C		S52.24	Displaced spiral fracture of shaft of ulna, unspecified arm, initial encounter for open fracture type IIIA, IIIB, or IIIC
S52.243D		S52.24	Displaced spiral fracture of shaft of ulna, unspecified arm, subsequent encounter for closed fracture with routine healing
S52.243E		S52.24	Displaced spiral fracture of shaft of ulna, unspecified arm, subsequent encounter for open fracture type I or II with routine healing
S52.243F		S52.24	Displaced spiral fracture of shaft of ulna, unspecified arm, subsequent encounter for open fracture type IIIA, IIIB, or IIIC with routine healing
S52.243G		S52.24	Displaced spiral fracture of shaft of ulna, unspecified arm, subsequent encounter for closed fracture with delayed healing
S52.243H		S52.24	Displaced spiral fracture of shaft of ulna, unspecified arm, subsequent encounter for open fracture type I or II with delayed healing
S52.243J		S52.24	Displaced spiral fracture of shaft of ulna, unspecified arm, subsequent encounter for open fracture type IIIA, IIIB, or IIIC with delayed healing
S52.243K		S52.24	Displaced spiral fracture of shaft of ulna, unspecified arm, subsequent encounter for closed fracture with nonunion
S52.243M		S52.24	Displaced spiral fracture of shaft of ulna, unspecified arm, subsequent encounter for open fracture type I or II with nonunion
S52.243N		S52.24	Displaced spiral fracture of shaft of ulna, unspecified arm, subsequent encounter for open fracture type IIIA, IIIB, or IIIC with nonunion
S52.243P		S52.24	Displaced spiral fracture of shaft of ulna, unspecified arm, subsequent encounter for closed fracture with malunion
S52.243Q		S52.24	Displaced spiral fracture of shaft of ulna, unspecified arm, subsequent encounter for open fracture type I or II with malunion
S52.243R		S52.24	Displaced spiral fracture of shaft of ulna, unspecified arm, subsequent encounter for open fracture type IIIA, IIIB, or IIIC with malunion
S52.243S		S52.24	Displaced spiral fracture of shaft of ulna, unspecified arm, sequela
S52.244		S52.24	Nondisplaced spiral fracture of shaft of ulna, right arm
S52.244A		S52.24	Nondisplaced spiral fracture of shaft of ulna, right arm, initial encounter for closed fracture
S52.244B		S52.24	Nondisplaced spiral fracture of shaft of ulna, right arm, initial encounter for open fracture type I or II
S52.244C		S52.24	Nondisplaced spiral fracture of shaft of ulna, right arm, initial encounter for open fracture type IIIA, IIIB, or IIIC
S52.244D		S52.24	Nondisplaced spiral fracture of shaft of ulna, right arm, subsequent encounter for closed fracture with routine healing
S52.244E		S52.24	Nondisplaced spiral fracture of shaft of ulna, right arm, subsequent encounter for open fracture type I or II with routine healing
S52.244F		S52.24	Nondisplaced spiral fracture of shaft of ulna, right arm, subsequent encounter for open fracture type IIIA, IIIB, or IIIC with routine healing
S52.244G		S52.24	Nondisplaced spiral fracture of shaft of ulna, right arm, subsequent encounter for closed fracture with delayed healing
S52.244H		S52.24	Nondisplaced spiral fracture of shaft of ulna, right arm, subsequent encounter for open fracture type I or II with delayed healing
S52.244J		S52.24	Nondisplaced spiral fracture of shaft of ulna, right arm, subsequent encounter for open fracture type IIIA, IIIB, or IIIC with delayed healing
S52.244K		S52.24	Nondisplaced spiral fracture of shaft of ulna, right arm, subsequent encounter for closed fracture with nonunion
S52.244M		S52.24	Nondisplaced spiral fracture of shaft of ulna, right arm, subsequent encounter for open fracture type I or II with nonunion
S52.244N		S52.24	Nondisplaced spiral fracture of shaft of ulna, right arm, subsequent encounter for open fracture type IIIA, IIIB, or IIIC with nonunion
S52.244P		S52.24	Nondisplaced spiral fracture of shaft of ulna, right arm, subsequent encounter for closed fracture with malunion
S52.244Q		S52.24	Nondisplaced spiral fracture of shaft of ulna, right arm, subsequent encounter for open fracture type I or II with malunion
S52.244R		S52.24	Nondisplaced spiral fracture of shaft of ulna, right arm, subsequent encounter for open fracture type IIIA, IIIB, or IIIC with malunion
S52.244S		S52.24	Nondisplaced spiral fracture of shaft of ulna, right arm, sequela
S52.245		S52.24	Nondisplaced spiral fracture of shaft of ulna, left arm
S52.245A		S52.24	Nondisplaced spiral fracture of shaft of ulna, left arm, initial encounter for closed fracture
S52.245B		S52.24	Nondisplaced spiral fracture of shaft of ulna, left arm, initial encounter for open fracture type I or II
S52.245C		S52.24	Nondisplaced spiral fracture of shaft of ulna, left arm, initial encounter for open fracture type IIIA, IIIB, or IIIC
S52.245D		S52.24	Nondisplaced spiral fracture of shaft of ulna, left arm, subsequent encounter for closed fracture with routine healing
S52.245E		S52.24	Nondisplaced spiral fracture of shaft of ulna, left arm, subsequent encounter for open fracture type I or II with routine healing
S52.245F		S52.24	Nondisplaced spiral fracture of shaft of ulna, left arm, subsequent encounter for open fracture type IIIA, IIIB, or IIIC with routine healing
S52.245G		S52.24	Nondisplaced spiral fracture of shaft of ulna, left arm, subsequent encounter for closed fracture with delayed healing
S52.245H		S52.24	Nondisplaced spiral fracture of shaft of ulna, left arm, subsequent encounter for open fracture type I or II with delayed healing
S52.245J		S52.24	Nondisplaced spiral fracture of shaft of ulna, left arm, subsequent encounter for open fracture type IIIA, IIIB, or IIIC with delayed healing
S52.245K		S52.24	Nondisplaced spiral fracture of shaft of ulna, left arm, subsequent encounter for closed fracture with nonunion
S52.245M		S52.24	Nondisplaced spiral fracture of shaft of ulna, left arm, subsequent encounter for open fracture type I or II with nonunion
S52.245N		S52.24	Nondisplaced spiral fracture of shaft of ulna, left arm, subsequent encounter for open fracture type IIIA, IIIB, or IIIC with nonunion
S52.245P		S52.24	Nondisplaced spiral fracture of shaft of ulna, left arm, subsequent encounter for closed fracture with malunion
S52.245Q		S52.24	Nondisplaced spiral fracture of shaft of ulna, left arm, subsequent encounter for open fracture type I or II with malunion
S52.245R		S52.24	Nondisplaced spiral fracture of shaft of ulna, left arm, subsequent encounter for open fracture type IIIA, IIIB, or IIIC with malunion
S52.245S		S52.24	Nondisplaced spiral fracture of shaft of ulna, left arm, sequela
S52.246		S52.24	Nondisplaced spiral fracture of shaft of ulna, unspecified arm
S52.246A		S52.24	Nondisplaced spiral fracture of shaft of ulna, unspecified arm, initial encounter for closed fracture
S52.246B		S52.24	Nondisplaced spiral fracture of shaft of ulna, unspecified arm, initial encounter for open fracture type I or II
S52.246C		S52.24	Nondisplaced spiral fracture of shaft of ulna, unspecified arm, initial encounter for open fracture type IIIA, IIIB, or IIIC
S52.246D		S52.24	Nondisplaced spiral fracture of shaft of ulna, unspecified arm, subsequent encounter for closed fracture with routine healing
S52.246E		S52.24	Nondisplaced spiral fracture of shaft of ulna, unspecified arm, subsequent encounter for open fracture type I or II with routine healing
S52.246F		S52.24	Nondisplaced spiral fracture of shaft of ulna, unspecified arm, subsequent encounter for open fracture type IIIA, IIIB, or IIIC with routine healing
S52.246G		S52.24	Nondisplaced spiral fracture of shaft of ulna, unspecified arm, subsequent encounter for closed fracture with delayed healing
S52.246H		S52.24	Nondisplaced spiral fracture of shaft of ulna, unspecified arm, subsequent encounter for open fracture type I or II with delayed healing
S52.246J		S52.24	Nondisplaced spiral fracture of shaft of ulna, unspecified arm, subsequent encounter for open fracture type IIIA, IIIB, or IIIC with delayed healing
S52.246K		S52.24	Nondisplaced spiral fracture of shaft of ulna, unspecified arm, subsequent encounter for closed fracture with nonunion
S52.246M		S52.24	Nondisplaced spiral fracture of shaft of ulna, unspecified arm, subsequent encounter for open fracture type I or II with nonunion
S52.246N		S52.24	Nondisplaced spiral fracture of shaft of ulna, unspecified arm, subsequent encounter for open fracture type IIIA, IIIB, or IIIC with nonunion
S52.246P		S52.24	Nondisplaced spiral fracture of shaft of ulna, unspecified arm, subsequent encounter for closed fracture with malunion
S52.246Q		S52.24	Nondisplaced spiral fracture of shaft of ulna, unspecified arm, subsequent encounter for open fracture type I or II with malunion
S52.246R		S52.24	Nondisplaced spiral fracture of shaft of ulna, unspecified arm, subsequent encounter for open fracture type IIIA, IIIB, or IIIC with malunion
S52.246S		S52.24	Nondisplaced spiral fracture of shaft of ulna, unspecified arm, sequela
	S52.25*		Comminuted fracture of shaft of ulna
S52.251		S52.25	Displaced comminuted fracture of shaft of ulna, right arm
S52.251A		S52.25	Displaced comminuted fracture of shaft of ulna, right arm, initial encounter for closed fracture
S52.251B		S52.25	Displaced comminuted fracture of shaft of ulna, right arm, initial encounter for open fracture type I or II
S52.251C		S52.25	Displaced comminuted fracture of shaft of ulna, right arm, initial encounter for open fracture type IIIA, IIIB, or IIIC
S52.251D		S52.25	Displaced comminuted fracture of shaft of ulna, right arm, subsequent encounter for closed fracture with routine healing
S52.251E		S52.25	Displaced comminuted fracture of shaft of ulna, right arm, subsequent encounter for open fracture type I or II with routine healing
S52.251F		S52.25	Displaced comminuted fracture of shaft of ulna, right arm, subsequent encounter for open fracture type IIIA, IIIB, or IIIC with routine healing
S52.251G		S52.25	Displaced comminuted fracture of shaft of ulna, right arm, subsequent encounter for closed fracture with delayed healing
S52.251H		S52.25	Displaced comminuted fracture of shaft of ulna, right arm, subsequent encounter for open fracture type I or II with delayed healing
S52.251J		S52.25	Displaced comminuted fracture of shaft of ulna, right arm, subsequent encounter for open fracture type IIIA, IIIB, or IIIC with delayed healing
S52.251K		S52.25	Displaced comminuted fracture of shaft of ulna, right arm, subsequent encounter for closed fracture with nonunion
S52.251M		S52.25	Displaced comminuted fracture of shaft of ulna, right arm, subsequent encounter for open fracture type I or II with nonunion
S52.251N		S52.25	Displaced comminuted fracture of shaft of ulna, right arm, subsequent encounter for open fracture type IIIA, IIIB, or IIIC with nonunion
S52.251P		S52.25	Displaced comminuted fracture of shaft of ulna, right arm, subsequent encounter for closed fracture with malunion
S52.251Q		S52.25	Displaced comminuted fracture of shaft of ulna, right arm, subsequent encounter for open fracture type I or II with malunion
S52.251R		S52.25	Displaced comminuted fracture of shaft of ulna, right arm, subsequent encounter for open fracture type IIIA, IIIB, or IIIC with malunion
S52.251S		S52.25	Displaced comminuted fracture of shaft of ulna, right arm, sequela
S52.252		S52.25	Displaced comminuted fracture of shaft of ulna, left arm
S52.252A		S52.25	Displaced comminuted fracture of shaft of ulna, left arm, initial encounter for closed fracture
S52.252B		S52.25	Displaced comminuted fracture of shaft of ulna, left arm, initial encounter for open fracture type I or II
S52.252C		S52.25	Displaced comminuted fracture of shaft of ulna, left arm, initial encounter for open fracture type IIIA, IIIB, or IIIC
S52.252D		S52.25	Displaced comminuted fracture of shaft of ulna, left arm, subsequent encounter for closed fracture with routine healing
S52.252E		S52.25	Displaced comminuted fracture of shaft of ulna, left arm, subsequent encounter for open fracture type I or II with routine healing
S52.252F		S52.25	Displaced comminuted fracture of shaft of ulna, left arm, subsequent encounter for open fracture type IIIA, IIIB, or IIIC with routine healing
S52.252G		S52.25	Displaced comminuted fracture of shaft of ulna, left arm, subsequent encounter for closed fracture with delayed healing
S52.252H		S52.25	Displaced comminuted fracture of shaft of ulna, left arm, subsequent encounter for open fracture type I or II with delayed healing
S52.252J		S52.25	Displaced comminuted fracture of shaft of ulna, left arm, subsequent encounter for open fracture type IIIA, IIIB, or IIIC with delayed healing
S52.252K		S52.25	Displaced comminuted fracture of shaft of ulna, left arm, subsequent encounter for closed fracture with nonunion
S52.252M		S52.25	Displaced comminuted fracture of shaft of ulna, left arm, subsequent encounter for open fracture type I or II with nonunion
S52.252N		S52.25	Displaced comminuted fracture of shaft of ulna, left arm, subsequent encounter for open fracture type IIIA, IIIB, or IIIC with nonunion
S52.252P		S52.25	Displaced comminuted fracture of shaft of ulna, left arm, subsequent encounter for closed fracture with malunion
S52.252Q		S52.25	Displaced comminuted fracture of shaft of ulna, left arm, subsequent encounter for open fracture type I or II with malunion
S52.252R		S52.25	Displaced comminuted fracture of shaft of ulna, left arm, subsequent encounter for open fracture type IIIA, IIIB, or IIIC with malunion
S52.252S		S52.25	Displaced comminuted fracture of shaft of ulna, left arm, sequela
S52.253		S52.25	Displaced comminuted fracture of shaft of ulna, unspecified arm
S52.253A		S52.25	Displaced comminuted fracture of shaft of ulna, unspecified arm, initial encounter for closed fracture
S52.253B		S52.25	Displaced comminuted fracture of shaft of ulna, unspecified arm, initial encounter for open fracture type I or II
S52.253C		S52.25	Displaced comminuted fracture of shaft of ulna, unspecified arm, initial encounter for open fracture type IIIA, IIIB, or IIIC
S52.253D		S52.25	Displaced comminuted fracture of shaft of ulna, unspecified arm, subsequent encounter for closed fracture with routine healing
S52.253E		S52.25	Displaced comminuted fracture of shaft of ulna, unspecified arm, subsequent encounter for open fracture type I or II with routine healing
S52.253F		S52.25	Displaced comminuted fracture of shaft of ulna, unspecified arm, subsequent encounter for open fracture type IIIA, IIIB, or IIIC with routine healing
S52.253G		S52.25	Displaced comminuted fracture of shaft of ulna, unspecified arm, subsequent encounter for closed fracture with delayed healing
S52.253H		S52.25	Displaced comminuted fracture of shaft of ulna, unspecified arm, subsequent encounter for open fracture type I or II with delayed healing
S52.253J		S52.25	Displaced comminuted fracture of shaft of ulna, unspecified arm, subsequent encounter for open fracture type IIIA, IIIB, or IIIC with delayed healing
S52.253K		S52.25	Displaced comminuted fracture of shaft of ulna, unspecified arm, subsequent encounter for closed fracture with nonunion
S52.253M		S52.25	Displaced comminuted fracture of shaft of ulna, unspecified arm, subsequent encounter for open fracture type I or II with nonunion
S52.253N		S52.25	Displaced comminuted fracture of shaft of ulna, unspecified arm, subsequent encounter for open fracture type IIIA, IIIB, or IIIC with nonunion
S52.253P		S52.25	Displaced comminuted fracture of shaft of ulna, unspecified arm, subsequent encounter for closed fracture with malunion
S52.253Q		S52.25	Displaced comminuted fracture of shaft of ulna, unspecified arm, subsequent encounter for open fracture type I or II with malunion
S52.253R		S52.25	Displaced comminuted fracture of shaft of ulna, unspecified arm, subsequent encounter for open fracture type IIIA, IIIB, or IIIC with malunion
S52.253S		S52.25	Displaced comminuted fracture of shaft of ulna, unspecified arm, sequela
S52.254		S52.25	Nondisplaced comminuted fracture of shaft of ulna, right arm
S52.254A		S52.25	Nondisplaced comminuted fracture of shaft of ulna, right arm, initial encounter for closed fracture
S52.254B		S52.25	Nondisplaced comminuted fracture of shaft of ulna, right arm, initial encounter for open fracture type I or II
S52.254C		S52.25	Nondisplaced comminuted fracture of shaft of ulna, right arm, initial encounter for open fracture type IIIA, IIIB, or IIIC
S52.254D		S52.25	Nondisplaced comminuted fracture of shaft of ulna, right arm, subsequent encounter for closed fracture with routine healing
S52.254E		S52.25	Nondisplaced comminuted fracture of shaft of ulna, right arm, subsequent encounter for open fracture type I or II with routine healing
S52.254F		S52.25	Nondisplaced comminuted fracture of shaft of ulna, right arm, subsequent encounter for open fracture type IIIA, IIIB, or IIIC with routine healing
S52.254G		S52.25	Nondisplaced comminuted fracture of shaft of ulna, right arm, subsequent encounter for closed fracture with delayed healing
S52.254H		S52.25	Nondisplaced comminuted fracture of shaft of ulna, right arm, subsequent encounter for open fracture type I or II with delayed healing
S52.254J		S52.25	Nondisplaced comminuted fracture of shaft of ulna, right arm, subsequent encounter for open fracture type IIIA, IIIB, or IIIC with delayed healing
S52.254K		S52.25	Nondisplaced comminuted fracture of shaft of ulna, right arm, subsequent encounter for closed fracture with nonunion
S52.254M		S52.25	Nondisplaced comminuted fracture of shaft of ulna, right arm, subsequent encounter for open fracture type I or II with nonunion
S52.254N		S52.25	Nondisplaced comminuted fracture of shaft of ulna, right arm, subsequent encounter for open fracture type IIIA, IIIB, or IIIC with nonunion
S52.254P		S52.25	Nondisplaced comminuted fracture of shaft of ulna, right arm, subsequent encounter for closed fracture with malunion
S52.254Q		S52.25	Nondisplaced comminuted fracture of shaft of ulna, right arm, subsequent encounter for open fracture type I or II with malunion
S52.254R		S52.25	Nondisplaced comminuted fracture of shaft of ulna, right arm, subsequent encounter for open fracture type IIIA, IIIB, or IIIC with malunion
S52.254S		S52.25	Nondisplaced comminuted fracture of shaft of ulna, right arm, sequela
S52.255		S52.25	Nondisplaced comminuted fracture of shaft of ulna, left arm
S52.255A		S52.25	Nondisplaced comminuted fracture of shaft of ulna, left arm, initial encounter for closed fracture
S52.255B		S52.25	Nondisplaced comminuted fracture of shaft of ulna, left arm, initial encounter for open fracture type I or II
S52.255C		S52.25	Nondisplaced comminuted fracture of shaft of ulna, left arm, initial encounter for open fracture type IIIA, IIIB, or IIIC
S52.255D		S52.25	Nondisplaced comminuted fracture of shaft of ulna, left arm, subsequent encounter for closed fracture with routine healing
S52.255E		S52.25	Nondisplaced comminuted fracture of shaft of ulna, left arm, subsequent encounter for open fracture type I or II with routine healing
S52.255F		S52.25	Nondisplaced comminuted fracture of shaft of ulna, left arm, subsequent encounter for open fracture type IIIA, IIIB, or IIIC with routine healing
S52.255G		S52.25	Nondisplaced comminuted fracture of shaft of ulna, left arm, subsequent encounter for closed fracture with delayed healing
S52.255H		S52.25	Nondisplaced comminuted fracture of shaft of ulna, left arm, subsequent encounter for open fracture type I or II with delayed healing
S52.255J		S52.25	Nondisplaced comminuted fracture of shaft of ulna, left arm, subsequent encounter for open fracture type IIIA, IIIB, or IIIC with delayed healing
S52.255K		S52.25	Nondisplaced comminuted fracture of shaft of ulna, left arm, subsequent encounter for closed fracture with nonunion
S52.255M		S52.25	Nondisplaced comminuted fracture of shaft of ulna, left arm, subsequent encounter for open fracture type I or II with nonunion
S52.255N		S52.25	Nondisplaced comminuted fracture of shaft of ulna, left arm, subsequent encounter for open fracture type IIIA, IIIB, or IIIC with nonunion
S52.255P		S52.25	Nondisplaced comminuted fracture of shaft of ulna, left arm, subsequent encounter for closed fracture with malunion
S52.255Q		S52.25	Nondisplaced comminuted fracture of shaft of ulna, left arm, subsequent encounter for open fracture type I or II with malunion
S52.255R		S52.25	Nondisplaced comminuted fracture of shaft of ulna, left arm, subsequent encounter for open fracture type IIIA, IIIB, or IIIC with malunion
S52.255S		S52.25	Nondisplaced comminuted fracture of shaft of ulna, left arm, sequela
S52.256		S52.25	Nondisplaced comminuted fracture of shaft of ulna, unspecified arm
S52.256A		S52.25	Nondisplaced comminuted fracture of shaft of ulna, unspecified arm, initial encounter for closed fracture
S52.256B		S52.25	Nondisplaced comminuted fracture of shaft of ulna, unspecified arm, initial encounter for open fracture type I or II
S52.256C		S52.25	Nondisplaced comminuted fracture of shaft of ulna, unspecified arm, initial encounter for open fracture type IIIA, IIIB, or IIIC
S52.256D		S52.25	Nondisplaced comminuted fracture of shaft of ulna, unspecified arm, subsequent encounter for closed fracture with routine healing
S52.256E		S52.25	Nondisplaced comminuted fracture of shaft of ulna, unspecified arm, subsequent encounter for open fracture type I or II with routine healing
S52.256F		S52.25	Nondisplaced comminuted fracture of shaft of ulna, unspecified arm, subsequent encounter for open fracture type IIIA, IIIB, or IIIC with routine healing
S52.256G		S52.25	Nondisplaced comminuted fracture of shaft of ulna, unspecified arm, subsequent encounter for closed fracture with delayed healing
S52.256H		S52.25	Nondisplaced comminuted fracture of shaft of ulna, unspecified arm, subsequent encounter for open fracture type I or II with delayed healing
S52.256J		S52.25	Nondisplaced comminuted fracture of shaft of ulna, unspecified arm, subsequent encounter for open fracture type IIIA, IIIB, or IIIC with delayed healing
S52.256K		S52.25	Nondisplaced comminuted fracture of shaft of ulna, unspecified arm, subsequent encounter for closed fracture with nonunion
S52.256M		S52.25	Nondisplaced comminuted fracture of shaft of ulna, unspecified arm, subsequent encounter for open fracture type I or II with nonunion
S52.256N		S52.25	Nondisplaced comminuted fracture of shaft of ulna, unspecified arm, subsequent encounter for open fracture type IIIA, IIIB, or IIIC with nonunion
S52.256P		S52.25	Nondisplaced comminuted fracture of shaft of ulna, unspecified arm, subsequent encounter for closed fracture with malunion
S52.256Q		S52.25	Nondisplaced comminuted fracture of shaft of ulna, unspecified arm, subsequent encounter for open fracture type I or II with malunion
S52.256R		S52.25	Nondisplaced comminuted fracture of shaft of ulna, unspecified arm, subsequent encounter for open fracture type IIIA, IIIB, or IIIC with malunion
S52.256S		S52.25	Nondisplaced comminuted fracture of shaft of ulna, unspecified arm, sequela
	S52.26*		Segmental fracture of shaft of ulna
S52.261		S52.26	Displaced segmental fracture of shaft of ulna, right arm
S52.261A		S52.26	Displaced segmental fracture of shaft of ulna, right arm, initial encounter for closed fracture
S52.261B		S52.26	Displaced segmental fracture of shaft of ulna, right arm, initial encounter for open fracture type I or II
S52.261C		S52.26	Displaced segmental fracture of shaft of ulna, right arm, initial encounter for open fracture type IIIA, IIIB, or IIIC
S52.261D		S52.26	Displaced segmental fracture of shaft of ulna, right arm, subsequent encounter for closed fracture with routine healing
S52.261E		S52.26	Displaced segmental fracture of shaft of ulna, right arm, subsequent encounter for open fracture type I or II with routine healing
S52.261F		S52.26	Displaced segmental fracture of shaft of ulna, right arm, subsequent encounter for open fracture type IIIA, IIIB, or IIIC with routine healing
S52.261G		S52.26	Displaced segmental fracture of shaft of ulna, right arm, subsequent encounter for closed fracture with delayed healing
S52.261H		S52.26	Displaced segmental fracture of shaft of ulna, right arm, subsequent encounter for open fracture type I or II with delayed healing
S52.261J		S52.26	Displaced segmental fracture of shaft of ulna, right arm, subsequent encounter for open fracture type IIIA, IIIB, or IIIC with delayed healing
S52.261K		S52.26	Displaced segmental fracture of shaft of ulna, right arm, subsequent encounter for closed fracture with nonunion
S52.261M		S52.26	Displaced segmental fracture of shaft of ulna, right arm, subsequent encounter for open fracture type I or II with nonunion
S52.261N		S52.26	Displaced segmental fracture of shaft of ulna, right arm, subsequent encounter for open fracture type IIIA, IIIB, or IIIC with nonunion
S52.261P		S52.26	Displaced segmental fracture of shaft of ulna, right arm, subsequent encounter for closed fracture with malunion
S52.261Q		S52.26	Displaced segmental fracture of shaft of ulna, right arm, subsequent encounter for open fracture type I or II with malunion
S52.261R		S52.26	Displaced segmental fracture of shaft of ulna, right arm, subsequent encounter for open fracture type IIIA, IIIB, or IIIC with malunion
S52.261S		S52.26	Displaced segmental fracture of shaft of ulna, right arm, sequela
S52.262		S52.26	Displaced segmental fracture of shaft of ulna, left arm
S52.262A		S52.26	Displaced segmental fracture of shaft of ulna, left arm, initial encounter for closed fracture
S52.262B		S52.26	Displaced segmental fracture of shaft of ulna, left arm, initial encounter for open fracture type I or II
S52.262C		S52.26	Displaced segmental fracture of shaft of ulna, left arm, initial encounter for open fracture type IIIA, IIIB, or IIIC
S52.262D		S52.26	Displaced segmental fracture of shaft of ulna, left arm, subsequent encounter for closed fracture with routine healing
S52.262E		S52.26	Displaced segmental fracture of shaft of ulna, left arm, subsequent encounter for open fracture type I or II with routine healing
S52.262F		S52.26	Displaced segmental fracture of shaft of ulna, left arm, subsequent encounter for open fracture type IIIA, IIIB, or IIIC with routine healing
S52.262G		S52.26	Displaced segmental fracture of shaft of ulna, left arm, subsequent encounter for closed fracture with delayed healing
S52.262H		S52.26	Displaced segmental fracture of shaft of ulna, left arm, subsequent encounter for open fracture type I or II with delayed healing
S52.262J		S52.26	Displaced segmental fracture of shaft of ulna, left arm, subsequent encounter for open fracture type IIIA, IIIB, or IIIC with delayed healing
S52.262K		S52.26	Displaced segmental fracture of shaft of ulna, left arm, subsequent encounter for closed fracture with nonunion
S52.262M		S52.26	Displaced segmental fracture of shaft of ulna, left arm, subsequent encounter for open fracture type I or II with nonunion
S52.262N		S52.26	Displaced segmental fracture of shaft of ulna, left arm, subsequent encounter for open fracture type IIIA, IIIB, or IIIC with nonunion
S52.262P		S52.26	Displaced segmental fracture of shaft of ulna, left arm, subsequent encounter for closed fracture with malunion
S52.262Q		S52.26	Displaced segmental fracture of shaft of ulna, left arm, subsequent encounter for open fracture type I or II with malunion
S52.262R		S52.26	Displaced segmental fracture of shaft of ulna, left arm, subsequent encounter for open fracture type IIIA, IIIB, or IIIC with malunion
S52.262S		S52.26	Displaced segmental fracture of shaft of ulna, left arm, sequela
S52.263		S52.26	Displaced segmental fracture of shaft of ulna, unspecified arm
S52.263A		S52.26	Displaced segmental fracture of shaft of ulna, unspecified arm, initial encounter for closed fracture
S52.263B		S52.26	Displaced segmental fracture of shaft of ulna, unspecified arm, initial encounter for open fracture type I or II
S52.263C		S52.26	Displaced segmental fracture of shaft of ulna, unspecified arm, initial encounter for open fracture type IIIA, IIIB, or IIIC
S52.263D		S52.26	Displaced segmental fracture of shaft of ulna, unspecified arm, subsequent encounter for closed fracture with routine healing
S52.263E		S52.26	Displaced segmental fracture of shaft of ulna, unspecified arm, subsequent encounter for open fracture type I or II with routine healing
S52.263F		S52.26	Displaced segmental fracture of shaft of ulna, unspecified arm, subsequent encounter for open fracture type IIIA, IIIB, or IIIC with routine healing
S52.263G		S52.26	Displaced segmental fracture of shaft of ulna, unspecified arm, subsequent encounter for closed fracture with delayed healing
S52.263H		S52.26	Displaced segmental fracture of shaft of ulna, unspecified arm, subsequent encounter for open fracture type I or II with delayed healing
S52.263J		S52.26	Displaced segmental fracture of shaft of ulna, unspecified arm, subsequent encounter for open fracture type IIIA, IIIB, or IIIC with delayed healing
S52.263K		S52.26	Displaced segmental fracture of shaft of ulna, unspecified arm, subsequent encounter for closed fracture with nonunion
S52.263M		S52.26	Displaced segmental fracture of shaft of ulna, unspecified arm, subsequent encounter for open fracture type I or II with nonunion
S52.263N		S52.26	Displaced segmental fracture of shaft of ulna, unspecified arm, subsequent encounter for open fracture type IIIA, IIIB, or IIIC with nonunion
S52.263P		S52.26	Displaced segmental fracture of shaft of ulna, unspecified arm, subsequent encounter for closed fracture with malunion
S52.263Q		S52.26	Displaced segmental fracture of shaft of ulna, unspecified arm, subsequent encounter for open fracture type I or II with malunion
S52.263R		S52.26	Displaced segmental fracture of shaft of ulna, unspecified arm, subsequent encounter for open fracture type IIIA, IIIB, or IIIC with malunion
S52.263S		S52.26	Displaced segmental fracture of shaft of ulna, unspecified arm, sequela
S52.264		S52.26	Nondisplaced segmental fracture of shaft of ulna, right arm
S52.264A		S52.26	Nondisplaced segmental fracture of shaft of ulna, right arm, initial encounter for closed fracture
S52.264B		S52.26	Nondisplaced segmental fracture of shaft of ulna, right arm, initial encounter for open fracture type I or II
S52.264C		S52.26	Nondisplaced segmental fracture of shaft of ulna, right arm, initial encounter for open fracture type IIIA, IIIB, or IIIC
S52.264D		S52.26	Nondisplaced segmental fracture of shaft of ulna, right arm, subsequent encounter for closed fracture with routine healing
S52.264E		S52.26	Nondisplaced segmental fracture of shaft of ulna, right arm, subsequent encounter for open fracture type I or II with routine healing
S52.264F		S52.26	Nondisplaced segmental fracture of shaft of ulna, right arm, subsequent encounter for open fracture type IIIA, IIIB, or IIIC with routine healing
S52.264G		S52.26	Nondisplaced segmental fracture of shaft of ulna, right arm, subsequent encounter for closed fracture with delayed healing
S52.264H		S52.26	Nondisplaced segmental fracture of shaft of ulna, right arm, subsequent encounter for open fracture type I or II with delayed healing
S52.264J		S52.26	Nondisplaced segmental fracture of shaft of ulna, right arm, subsequent encounter for open fracture type IIIA, IIIB, or IIIC with delayed healing
S52.264K		S52.26	Nondisplaced segmental fracture of shaft of ulna, right arm, subsequent encounter for closed fracture with nonunion
S52.264M		S52.26	Nondisplaced segmental fracture of shaft of ulna, right arm, subsequent encounter for open fracture type I or II with nonunion
S52.264N		S52.26	Nondisplaced segmental fracture of shaft of ulna, right arm, subsequent encounter for open fracture type IIIA, IIIB, or IIIC with nonunion
S52.264P		S52.26	Nondisplaced segmental fracture of shaft of ulna, right arm, subsequent encounter for closed fracture with malunion
S52.264Q		S52.26	Nondisplaced segmental fracture of shaft of ulna, right arm, subsequent encounter for open fracture type I or II with malunion
S52.264R		S52.26	Nondisplaced segmental fracture of shaft of ulna, right arm, subsequent encounter for open fracture type IIIA, IIIB, or IIIC with malunion
S52.264S		S52.26	Nondisplaced segmental fracture of shaft of ulna, right arm, sequela
S52.265		S52.26	Nondisplaced segmental fracture of shaft of ulna, left arm
S52.265A		S52.26	Nondisplaced segmental fracture of shaft of ulna, left arm, initial encounter for closed fracture
S52.265B		S52.26	Nondisplaced segmental fracture of shaft of ulna, left arm, initial encounter for open fracture type I or II
S52.265C		S52.26	Nondisplaced segmental fracture of shaft of ulna, left arm, initial encounter for open fracture type IIIA, IIIB, or IIIC
S52.265D		S52.26	Nondisplaced segmental fracture of shaft of ulna, left arm, subsequent encounter for closed fracture with routine healing
S52.265E		S52.26	Nondisplaced segmental fracture of shaft of ulna, left arm, subsequent encounter for open fracture type I or II with routine healing
S52.265F		S52.26	Nondisplaced segmental fracture of shaft of ulna, left arm, subsequent encounter for open fracture type IIIA, IIIB, or IIIC with routine healing
S52.265G		S52.26	Nondisplaced segmental fracture of shaft of ulna, left arm, subsequent encounter for closed fracture with delayed healing
S52.265H		S52.26	Nondisplaced segmental fracture of shaft of ulna, left arm, subsequent encounter for open fracture type I or II with delayed healing
S52.265J		S52.26	Nondisplaced segmental fracture of shaft of ulna, left arm, subsequent encounter for open fracture type IIIA, IIIB, or IIIC with delayed healing
S52.265K		S52.26	Nondisplaced segmental fracture of shaft of ulna, left arm, subsequent encounter for closed fracture with nonunion
S52.265M		S52.26	Nondisplaced segmental fracture of shaft of ulna, left arm, subsequent encounter for open fracture type I or II with nonunion
S52.265N		S52.26	Nondisplaced segmental fracture of shaft of ulna, left arm, subsequent encounter for open fracture type IIIA, IIIB, or IIIC with nonunion
S52.265P		S52.26	Nondisplaced segmental fracture of shaft of ulna, left arm, subsequent encounter for closed fracture with malunion
S52.265Q		S52.26	Nondisplaced segmental fracture of shaft of ulna, left arm, subsequent encounter for open fracture type I or II with malunion
S52.265R		S52.26	Nondisplaced segmental fracture of shaft of ulna, left arm, subsequent encounter for open fracture type IIIA, IIIB, or IIIC with malunion
S52.265S		S52.26	Nondisplaced segmental fracture of shaft of ulna, left arm, sequela
S52.266		S52.26	Nondisplaced segmental fracture of shaft of ulna, unspecified arm
S52.266A		S52.26	Nondisplaced segmental fracture of shaft of ulna, unspecified arm, initial encounter for closed fracture
S52.266B		S52.26	Nondisplaced segmental fracture of shaft of ulna, unspecified arm, initial encounter for open fracture type I or II
S52.266C		S52.26	Nondisplaced segmental fracture of shaft of ulna, unspecified arm, initial encounter for open fracture type IIIA, IIIB, or IIIC
S52.266D		S52.26	Nondisplaced segmental fracture of shaft of ulna, unspecified arm, subsequent encounter for closed fracture with routine healing
S52.266E		S52.26	Nondisplaced segmental fracture of shaft of ulna, unspecified arm, subsequent encounter for open fracture type I or II with routine healing
S52.266F		S52.26	Nondisplaced segmental fracture of shaft of ulna, unspecified arm, subsequent encounter for open fracture type IIIA, IIIB, or IIIC with routine healing
S52.266G		S52.26	Nondisplaced segmental fracture of shaft of ulna, unspecified arm, subsequent encounter for closed fracture with delayed healing
S52.266H		S52.26	Nondisplaced segmental fracture of shaft of ulna, unspecified arm, subsequent encounter for open fracture type I or II with delayed healing
S52.266J		S52.26	Nondisplaced segmental fracture of shaft of ulna, unspecified arm, subsequent encounter for open fracture type IIIA, IIIB, or IIIC with delayed healing
S52.266K		S52.26	Nondisplaced segmental fracture of shaft of ulna, unspecified arm, subsequent encounter for closed fracture with nonunion
S52.266M		S52.26	Nondisplaced segmental fracture of shaft of ulna, unspecified arm, subsequent encounter for open fracture type I or II with nonunion
S52.266N		S52.26	Nondisplaced segmental fracture of shaft of ulna, unspecified arm, subsequent encounter for open fracture type IIIA, IIIB, or IIIC with nonunion
S52.266P		S52.26	Nondisplaced segmental fracture of shaft of ulna, unspecified arm, subsequent encounter for closed fracture with malunion
S52.266Q		S52.26	Nondisplaced segmental fracture of shaft of ulna, unspecified arm, subsequent encounter for open fracture type I or II with malunion
S52.266R		S52.26	Nondisplaced segmental fracture of shaft of ulna, unspecified arm, subsequent encounter for open fracture type IIIA, IIIB, or IIIC with malunion
S52.266S		S52.26	Nondisplaced segmental fracture of shaft of ulna, unspecified arm, sequela
	S52.27*		Monteggia's fracture of ulna
S52.271		S52.27	Monteggia's fracture of right ulna
S52.271A		S52.27	Monteggia's fracture of right ulna, initial encounter for closed fracture
S52.271B		S52.27	Monteggia's fracture of right ulna, initial encounter for open fracture type I or II
S52.271C		S52.27	Monteggia's fracture of right ulna, initial encounter for open fracture type IIIA, IIIB, or IIIC
S52.271D		S52.27	Monteggia's fracture of right ulna, subsequent encounter for closed fracture with routine healing
S52.271E		S52.27	Monteggia's fracture of right ulna, subsequent encounter for open fracture type I or II with routine healing
S52.271F		S52.27	Monteggia's fracture of right ulna, subsequent encounter for open fracture type IIIA, IIIB, or IIIC with routine healing
S52.271G		S52.27	Monteggia's fracture of right ulna, subsequent encounter for closed fracture with delayed healing
S52.271H		S52.27	Monteggia's fracture of right ulna, subsequent encounter for open fracture type I or II with delayed healing
S52.271J		S52.27	Monteggia's fracture of right ulna, subsequent encounter for open fracture type IIIA, IIIB, or IIIC with delayed healing
S52.271K		S52.27	Monteggia's fracture of right ulna, subsequent encounter for closed fracture with nonunion
S52.271M		S52.27	Monteggia's fracture of right ulna, subsequent encounter for open fracture type I or II with nonunion
S52.271N		S52.27	Monteggia's fracture of right ulna, subsequent encounter for open fracture type IIIA, IIIB, or IIIC with nonunion
S52.271P		S52.27	Monteggia's fracture of right ulna, subsequent encounter for closed fracture with malunion
S52.271Q		S52.27	Monteggia's fracture of right ulna, subsequent encounter for open fracture type I or II with malunion
S52.271R		S52.27	Monteggia's fracture of right ulna, subsequent encounter for open fracture type IIIA, IIIB, or IIIC with malunion
S52.271S		S52.27	Monteggia's fracture of right ulna, sequela
S52.272		S52.27	Monteggia's fracture of left ulna
S52.272A		S52.27	Monteggia's fracture of left ulna, initial encounter for closed fracture
S52.272B		S52.27	Monteggia's fracture of left ulna, initial encounter for open fracture type I or II
S52.272C		S52.27	Monteggia's fracture of left ulna, initial encounter for open fracture type IIIA, IIIB, or IIIC
S52.272D		S52.27	Monteggia's fracture of left ulna, subsequent encounter for closed fracture with routine healing
S52.272E		S52.27	Monteggia's fracture of left ulna, subsequent encounter for open fracture type I or II with routine healing
S52.272F		S52.27	Monteggia's fracture of left ulna, subsequent encounter for open fracture type IIIA, IIIB, or IIIC with routine healing
S52.272G		S52.27	Monteggia's fracture of left ulna, subsequent encounter for closed fracture with delayed healing
S52.272H		S52.27	Monteggia's fracture of left ulna, subsequent encounter for open fracture type I or II with delayed healing
S52.272J		S52.27	Monteggia's fracture of left ulna, subsequent encounter for open fracture type IIIA, IIIB, or IIIC with delayed healing
S52.272K		S52.27	Monteggia's fracture of left ulna, subsequent encounter for closed fracture with nonunion
S52.272M		S52.27	Monteggia's fracture of left ulna, subsequent encounter for open fracture type I or II with nonunion
S52.272N		S52.27	Monteggia's fracture of left ulna, subsequent encounter for open fracture type IIIA, IIIB, or IIIC with nonunion
S52.272P		S52.27	Monteggia's fracture of left ulna, subsequent encounter for closed fracture with malunion
S52.272Q		S52.27	Monteggia's fracture of left ulna, subsequent encounter for open fracture type I or II with malunion
S52.272R		S52.27	Monteggia's fracture of left ulna, subsequent encounter for open fracture type IIIA, IIIB, or IIIC with malunion
S52.272S		S52.27	Monteggia's fracture of left ulna, sequela
S52.279		S52.27	Monteggia's fracture of unspecified ulna
S52.279A		S52.27	Monteggia's fracture of unspecified ulna, initial encounter for closed fracture
S52.279B		S52.27	Monteggia's fracture of unspecified ulna, initial encounter for open fracture type I or II
S52.279C		S52.27	Monteggia's fracture of unspecified ulna, initial encounter for open fracture type IIIA, IIIB, or IIIC
S52.279D		S52.27	Monteggia's fracture of unspecified ulna, subsequent encounter for closed fracture with routine healing
S52.279E		S52.27	Monteggia's fracture of unspecified ulna, subsequent encounter for open fracture type I or II with routine healing
S52.279F		S52.27	Monteggia's fracture of unspecified ulna, subsequent encounter for open fracture type IIIA, IIIB, or IIIC with routine healing
S52.279G		S52.27	Monteggia's fracture of unspecified ulna, subsequent encounter for closed fracture with delayed healing
S52.279H		S52.27	Monteggia's fracture of unspecified ulna, subsequent encounter for open fracture type I or II with delayed healing
S52.279J		S52.27	Monteggia's fracture of unspecified ulna, subsequent encounter for open fracture type IIIA, IIIB, or IIIC with delayed healing
S52.279K		S52.27	Monteggia's fracture of unspecified ulna, subsequent encounter for closed fracture with nonunion
S52.279M		S52.27	Monteggia's fracture of unspecified ulna, subsequent encounter for open fracture type I or II with nonunion
S52.279N		S52.27	Monteggia's fracture of unspecified ulna, subsequent encounter for open fracture type IIIA, IIIB, or IIIC with nonunion
S52.279P		S52.27	Monteggia's fracture of unspecified ulna, subsequent encounter for closed fracture with malunion
S52.279Q		S52.27	Monteggia's fracture of unspecified ulna, subsequent encounter for open fracture type I or II with malunion
S52.279R		S52.27	Monteggia's fracture of unspecified ulna, subsequent encounter for open fracture type IIIA, IIIB, or IIIC with malunion
S52.279S		S52.27	Monteggia's fracture of unspecified ulna, sequela
	S52.28*		Bent bone of ulna
S52.281		S52.28	Bent bone of right ulna
S52.281A		S52.28	Bent bone of right ulna, initial encounter for closed fracture
S52.281B		S52.28	Bent bone of right ulna, initial encounter for open fracture type I or II
S52.281C		S52.28	Bent bone of right ulna, initial encounter for open fracture type IIIA, IIIB, or IIIC
S52.281D		S52.28	Bent bone of right ulna, subsequent encounter for closed fracture with routine healing
S52.281E		S52.28	Bent bone of right ulna, subsequent encounter for open fracture type I or II with routine healing
S52.281F		S52.28	Bent bone of right ulna, subsequent encounter for open fracture type IIIA, IIIB, or IIIC with routine healing
S52.281G		S52.28	Bent bone of right ulna, subsequent encounter for closed fracture with delayed healing
S52.281H		S52.28	Bent bone of right ulna, subsequent encounter for open fracture type I or II with delayed healing
S52.281J		S52.28	Bent bone of right ulna, subsequent encounter for open fracture type IIIA, IIIB, or IIIC with delayed healing
S52.281K		S52.28	Bent bone of right ulna, subsequent encounter for closed fracture with nonunion
S52.281M		S52.28	Bent bone of right ulna, subsequent encounter for open fracture type I or II with nonunion
S52.281N		S52.28	Bent bone of right ulna, subsequent encounter for open fracture type IIIA, IIIB, or IIIC with nonunion
S52.281P		S52.28	Bent bone of right ulna, subsequent encounter for closed fracture with malunion
S52.281Q		S52.28	Bent bone of right ulna, subsequent encounter for open fracture type I or II with malunion
S52.281R		S52.28	Bent bone of right ulna, subsequent encounter for open fracture type IIIA, IIIB, or IIIC with malunion
S52.281S		S52.28	Bent bone of right ulna, sequela
S52.282		S52.28	Bent bone of left ulna
S52.282A		S52.28	Bent bone of left ulna, initial encounter for closed fracture
S52.282B		S52.28	Bent bone of left ulna, initial encounter for open fracture type I or II
S52.282C		S52.28	Bent bone of left ulna, initial encounter for open fracture type IIIA, IIIB, or IIIC
S52.282D		S52.28	Bent bone of left ulna, subsequent encounter for closed fracture with routine healing
S52.282E		S52.28	Bent bone of left ulna, subsequent encounter for open fracture type I or II with routine healing
S52.282F		S52.28	Bent bone of left ulna, subsequent encounter for open fracture type IIIA, IIIB, or IIIC with routine healing
S52.282G		S52.28	Bent bone of left ulna, subsequent encounter for closed fracture with delayed healing
S52.282H		S52.28	Bent bone of left ulna, subsequent encounter for open fracture type I or II with delayed healing
S52.282J		S52.28	Bent bone of left ulna, subsequent encounter for open fracture type IIIA, IIIB, or IIIC with delayed healing
S52.282K		S52.28	Bent bone of left ulna, subsequent encounter for closed fracture with nonunion
S52.282M		S52.28	Bent bone of left ulna, subsequent encounter for open fracture type I or II with nonunion
S52.282N		S52.28	Bent bone of left ulna, subsequent encounter for open fracture type IIIA, IIIB, or IIIC with nonunion
S52.282P		S52.28	Bent bone of left ulna, subsequent encounter for closed fracture with malunion
S52.282Q		S52.28	Bent bone of left ulna, subsequent encounter for open fracture type I or II with malunion
S52.282R		S52.28	Bent bone of left ulna, subsequent encounter for open fracture type IIIA, IIIB, or IIIC with malunion
S52.282S		S52.28	Bent bone of left ulna, sequela
S52.283		S52.28	Bent bone of unspecified ulna
S52.283A		S52.28	Bent bone of unspecified ulna, initial encounter for closed fracture
S52.283B		S52.28	Bent bone of unspecified ulna, initial encounter for open fracture type I or II
S52.283C		S52.28	Bent bone of unspecified ulna, initial encounter for open fracture type IIIA, IIIB, or IIIC
S52.283D		S52.28	Bent bone of unspecified ulna, subsequent encounter for closed fracture with routine healing
S52.283E		S52.28	Bent bone of unspecified ulna, subsequent encounter for open fracture type I or II with routine healing
S52.283F		S52.28	Bent bone of unspecified ulna, subsequent encounter for open fracture type IIIA, IIIB, or IIIC with routine healing
S52.283G		S52.28	Bent bone of unspecified ulna, subsequent encounter for closed fracture with delayed healing
S52.283H		S52.28	Bent bone of unspecified ulna, subsequent encounter for open fracture type I or II with delayed healing
S52.283J		S52.28	Bent bone of unspecified ulna, subsequent encounter for open fracture type IIIA, IIIB, or IIIC with delayed healing
S52.283K		S52.28	Bent bone of unspecified ulna, subsequent encounter for closed fracture with nonunion
S52.283M		S52.28	Bent bone of unspecified ulna, subsequent encounter for open fracture type I or II with nonunion
S52.283N		S52.28	Bent bone of unspecified ulna, subsequent encounter for open fracture type IIIA, IIIB, or IIIC with nonunion
S52.283P		S52.28	Bent bone of unspecified ulna, subsequent encounter for closed fracture with malunion
S52.283Q		S52.28	Bent bone of unspecified ulna, subsequent encounter for open fracture type I or II with malunion
S52.283R		S52.28	Bent bone of unspecified ulna, subsequent encounter for open fracture type IIIA, IIIB, or IIIC with malunion
S52.283S		S52.28	Bent bone of unspecified ulna, sequela
	S52.29*		Other fracture of shaft of ulna
S52.291		S52.29	Other fracture of shaft of right ulna
S52.291A		S52.29	Other fracture of shaft of right ulna, initial encounter for closed fracture
S52.291B		S52.29	Other fracture of shaft of right ulna, initial encounter for open fracture type I or II
S52.291C		S52.29	Other fracture of shaft of right ulna, initial encounter for open fracture type IIIA, IIIB, or IIIC
S52.291D		S52.29	Other fracture of shaft of right ulna, subsequent encounter for closed fracture with routine healing
S52.291E		S52.29	Other fracture of shaft of right ulna, subsequent encounter for open fracture type I or II with routine healing
S52.291F		S52.29	Other fracture of shaft of right ulna, subsequent encounter for open fracture type IIIA, IIIB, or IIIC with routine healing
S52.291G		S52.29	Other fracture of shaft of right ulna, subsequent encounter for closed fracture with delayed healing
S52.291H		S52.29	Other fracture of shaft of right ulna, subsequent encounter for open fracture type I or II with delayed healing
S52.291J		S52.29	Other fracture of shaft of right ulna, subsequent encounter for open fracture type IIIA, IIIB, or IIIC with delayed healing
S52.291K		S52.29	Other fracture of shaft of right ulna, subsequent encounter for closed fracture with nonunion
S52.291M		S52.29	Other fracture of shaft of right ulna, subsequent encounter for open fracture type I or II with nonunion
S52.291N		S52.29	Other fracture of shaft of right ulna, subsequent encounter for open fracture type IIIA, IIIB, or IIIC with nonunion
S52.291P		S52.29	Other fracture of shaft of right ulna, subsequent encounter for closed fracture with malunion
S52.291Q		S52.29	Other fracture of shaft of right ulna, subsequent encounter for open fracture type I or II with malunion
S52.291R		S52.29	Other fracture of shaft of right ulna, subsequent encounter for open fracture type IIIA, IIIB, or IIIC with malunion
S52.291S		S52.29	Other fracture of shaft of right ulna, sequela
S52.292		S52.29	Other fracture of shaft of left ulna
S52.292A		S52.29	Other fracture of shaft of left ulna, initial encounter for closed fracture
S52.292B		S52.29	Other fracture of shaft of left ulna, initial encounter for open fracture type I or II
S52.292C		S52.29	Other fracture of shaft of left ulna, initial encounter for open fracture type IIIA, IIIB, or IIIC
S52.292D		S52.29	Other fracture of shaft of left ulna, subsequent encounter for closed fracture with routine healing
S52.292E		S52.29	Other fracture of shaft of left ulna, subsequent encounter for open fracture type I or II with routine healing
S52.292F		S52.29	Other fracture of shaft of left ulna, subsequent encounter for open fracture type IIIA, IIIB, or IIIC with routine healing
S52.292G		S52.29	Other fracture of shaft of left ulna, subsequent encounter for closed fracture with delayed healing
S52.292H		S52.29	Other fracture of shaft of left ulna, subsequent encounter for open fracture type I or II with delayed healing
S52.292J		S52.29	Other fracture of shaft of left ulna, subsequent encounter for open fracture type IIIA, IIIB, or IIIC with delayed healing
S52.292K		S52.29	Other fracture of shaft of left ulna, subsequent encounter for closed fracture with nonunion
S52.292M		S52.29	Other fracture of shaft of left ulna, subsequent encounter for open fracture type I or II with nonunion
S52.292N		S52.29	Other fracture of shaft of left ulna, subsequent encounter for open fracture type IIIA, IIIB, or IIIC with nonunion
S52.292P		S52.29	Other fracture of shaft of left ulna, subsequent encounter for closed fracture with malunion
S52.292Q		S52.29	Other fracture of shaft of left ulna, subsequent encounter for open fracture type I or II with malunion
S52.292R		S52.29	Other fracture of shaft of left ulna, subsequent encounter for open fracture type IIIA, IIIB, or IIIC with malunion
S52.292S		S52.29	Other fracture of shaft of left ulna, sequela
S52.299		S52.29	Other fracture of shaft of unspecified ulna
S52.299A		S52.29	Other fracture of shaft of unspecified ulna, initial encounter for closed fracture
S52.299B		S52.29	Other fracture of shaft of unspecified ulna, initial encounter for open fracture type I or II
S52.299C		S52.29	Other fracture of shaft of unspecified ulna, initial encounter for open fracture type IIIA, IIIB, or IIIC
S52.299D		S52.29	Other fracture of shaft of unspecified ulna, subsequent encounter for closed fracture with routine healing
S52.299E		S52.29	Other fracture of shaft of unspecified ulna, subsequent encounter for open fracture type I or II with routine healing
S52.299F		S52.29	Other fracture of shaft of unspecified ulna, subsequent encounter for open fracture type IIIA, IIIB, or IIIC with routine healing
S52.299G		S52.29	Other fracture of shaft of unspecified ulna, subsequent encounter for closed fracture with delayed healing
S52.299H		S52.29	Other fracture of shaft of unspecified ulna, subsequent encounter for open fracture type I or II with delayed healing
S52.299J		S52.29	Other fracture of shaft of unspecified ulna, subsequent encounter for open fracture type IIIA, IIIB, or IIIC with delayed healing
S52.299K		S52.29	Other fracture of shaft of unspecified ulna, subsequent encounter for closed fracture with nonunion
S52.299M		S52.29	Other fracture of shaft of unspecified ulna, subsequent encounter for open fracture type I or II with nonunion
S52.299N		S52.29	Other fracture of shaft of unspecified ulna, subsequent encounter for open fracture type IIIA, IIIB, or IIIC with nonunion
S52.299P		S52.29	Other fracture of shaft of unspecified ulna, subsequent encounter for closed fracture with malunion
S52.299Q		S52.29	Other fracture of shaft of unspecified ulna, subsequent encounter for open fracture type I or II with malunion
S52.299R		S52.29	Other fracture of shaft of unspecified ulna, subsequent encounter for open fracture type IIIA, IIIB, or IIIC with malunion
S52.299S		S52.29	Other fracture of shaft of unspecified ulna, sequela
	S52.30*		Unspecified fracture of shaft of radius
S52.301		S52.30	Unspecified fracture of shaft of right radius
S52.301A		S52.30	Unspecified fracture of shaft of right radius, initial encounter for closed fracture
S52.301B		S52.30	Unspecified fracture of shaft of right radius, initial encounter for open fracture type I or II
S52.301C		S52.30	Unspecified fracture of shaft of right radius, initial encounter for open fracture type IIIA, IIIB, or IIIC
S52.301D		S52.30	Unspecified fracture of shaft of right radius, subsequent encounter for closed fracture with routine healing
S52.301E		S52.30	Unspecified fracture of shaft of right radius, subsequent encounter for open fracture type I or II with routine healing
S52.301F		S52.30	Unspecified fracture of shaft of right radius, subsequent encounter for open fracture type IIIA, IIIB, or IIIC with routine healing
S52.301G		S52.30	Unspecified fracture of shaft of right radius, subsequent encounter for closed fracture with delayed healing
S52.301H		S52.30	Unspecified fracture of shaft of right radius, subsequent encounter for open fracture type I or II with delayed healing
S52.301J		S52.30	Unspecified fracture of shaft of right radius, subsequent encounter for open fracture type IIIA, IIIB, or IIIC with delayed healing
S52.301K		S52.30	Unspecified fracture of shaft of right radius, subsequent encounter for closed fracture with nonunion
S52.301M		S52.30	Unspecified fracture of shaft of right radius, subsequent encounter for open fracture type I or II with nonunion
S52.301N		S52.30	Unspecified fracture of shaft of right radius, subsequent encounter for open fracture type IIIA, IIIB, or IIIC with nonunion
S52.301P		S52.30	Unspecified fracture of shaft of right radius, subsequent encounter for closed fracture with malunion
S52.301Q		S52.30	Unspecified fracture of shaft of right radius, subsequent encounter for open fracture type I or II with malunion
S52.301R		S52.30	Unspecified fracture of shaft of right radius, subsequent encounter for open fracture type IIIA, IIIB, or IIIC with malunion
S52.301S		S52.30	Unspecified fracture of shaft of right radius, sequela
S52.302		S52.30	Unspecified fracture of shaft of left radius
S52.302A		S52.30	Unspecified fracture of shaft of left radius, initial encounter for closed fracture
S52.302B		S52.30	Unspecified fracture of shaft of left radius, initial encounter for open fracture type I or II
S52.302C		S52.30	Unspecified fracture of shaft of left radius, initial encounter for open fracture type IIIA, IIIB, or IIIC
S52.302D		S52.30	Unspecified fracture of shaft of left radius, subsequent encounter for closed fracture with routine healing
S52.302E		S52.30	Unspecified fracture of shaft of left radius, subsequent encounter for open fracture type I or II with routine healing
S52.302F		S52.30	Unspecified fracture of shaft of left radius, subsequent encounter for open fracture type IIIA, IIIB, or IIIC with routine healing
S52.302G		S52.30	Unspecified fracture of shaft of left radius, subsequent encounter for closed fracture with delayed healing
S52.302H		S52.30	Unspecified fracture of shaft of left radius, subsequent encounter for open fracture type I or II with delayed healing
S52.302J		S52.30	Unspecified fracture of shaft of left radius, subsequent encounter for open fracture type IIIA, IIIB, or IIIC with delayed healing
S52.302K		S52.30	Unspecified fracture of shaft of left radius, subsequent encounter for closed fracture with nonunion
S52.302M		S52.30	Unspecified fracture of shaft of left radius, subsequent encounter for open fracture type I or II with nonunion
S52.302N		S52.30	Unspecified fracture of shaft of left radius, subsequent encounter for open fracture type IIIA, IIIB, or IIIC with nonunion
S52.302P		S52.30	Unspecified fracture of shaft of left radius, subsequent encounter for closed fracture with malunion
S52.302Q		S52.30	Unspecified fracture of shaft of left radius, subsequent encounter for open fracture type I or II with malunion
S52.302R		S52.30	Unspecified fracture of shaft of left radius, subsequent encounter for open fracture type IIIA, IIIB, or IIIC with malunion
S52.302S		S52.30	Unspecified fracture of shaft of left radius, sequela
S52.309		S52.30	Unspecified fracture of shaft of unspecified radius
S52.309A		S52.30	Unspecified fracture of shaft of unspecified radius, initial encounter for closed fracture
S52.309B		S52.30	Unspecified fracture of shaft of unspecified radius, initial encounter for open fracture type I or II
S52.309C		S52.30	Unspecified fracture of shaft of unspecified radius, initial encounter for open fracture type IIIA, IIIB, or IIIC
S52.309D		S52.30	Unspecified fracture of shaft of unspecified radius, subsequent encounter for closed fracture with routine healing
S52.309E		S52.30	Unspecified fracture of shaft of unspecified radius, subsequent encounter for open fracture type I or II with routine healing
S52.309F		S52.30	Unspecified fracture of shaft of unspecified radius, subsequent encounter for open fracture type IIIA, IIIB, or IIIC with routine healing
S52.309G		S52.30	Unspecified fracture of shaft of unspecified radius, subsequent encounter for closed fracture with delayed healing
S52.309H		S52.30	Unspecified fracture of shaft of unspecified radius, subsequent encounter for open fracture type I or II with delayed healing
S52.309J		S52.30	Unspecified fracture of shaft of unspecified radius, subsequent encounter for open fracture type IIIA, IIIB, or IIIC with delayed healing
S52.309K		S52.30	Unspecified fracture of shaft of unspecified radius, subsequent encounter for closed fracture with nonunion
S52.309M		S52.30	Unspecified fracture of shaft of unspecified radius, subsequent encounter for open fracture type I or II with nonunion
S52.309N		S52.30	Unspecified fracture of shaft of unspecified radius, subsequent encounter for open fracture type IIIA, IIIB, or IIIC with nonunion
S52.309P		S52.30	Unspecified fracture of shaft of unspecified radius, subsequent encounter for closed fracture with malunion
S52.309Q		S52.30	Unspecified fracture of shaft of unspecified radius, subsequent encounter for open fracture type I or II with malunion
S52.309R		S52.30	Unspecified fracture of shaft of unspecified radius, subsequent encounter for open fracture type IIIA, IIIB, or IIIC with malunion
S52.309S		S52.30	Unspecified fracture of shaft of unspecified radius, sequela
	S52.31*		Greenstick fracture of shaft of radius
S52.311		S52.31	Greenstick fracture of shaft of radius, right arm
S52.311A		S52.31	Greenstick fracture of shaft of radius, right arm, initial encounter for closed fracture
S52.311D		S52.31	Greenstick fracture of shaft of radius, right arm, subsequent encounter for fracture with routine healing
S52.311G		S52.31	Greenstick fracture of shaft of radius, right arm, subsequent encounter for fracture with delayed healing
S52.311K		S52.31	Greenstick fracture of shaft of radius, right arm, subsequent encounter for fracture with nonunion
S52.311P		S52.31	Greenstick fracture of shaft of radius, right arm, subsequent encounter for fracture with malunion
S52.311S		S52.31	Greenstick fracture of shaft of radius, right arm, sequela
S52.312		S52.31	Greenstick fracture of shaft of radius, left arm
S52.312A		S52.31	Greenstick fracture of shaft of radius, left arm, initial encounter for closed fracture
S52.312D		S52.31	Greenstick fracture of shaft of radius, left arm, subsequent encounter for fracture with routine healing
S52.312G		S52.31	Greenstick fracture of shaft of radius, left arm, subsequent encounter for fracture with delayed healing
S52.312K		S52.31	Greenstick fracture of shaft of radius, left arm, subsequent encounter for fracture with nonunion
S52.312P		S52.31	Greenstick fracture of shaft of radius, left arm, subsequent encounter for fracture with malunion
S52.312S		S52.31	Greenstick fracture of shaft of radius, left arm, sequela
S52.319		S52.31	Greenstick fracture of shaft of radius, unspecified arm
S52.319A		S52.31	Greenstick fracture of shaft of radius, unspecified arm, initial encounter for closed fracture
S52.319D		S52.31	Greenstick fracture of shaft of radius, unspecified arm, subsequent encounter for fracture with routine healing
S52.319G		S52.31	Greenstick fracture of shaft of radius, unspecified arm, subsequent encounter for fracture with delayed healing
S52.319K		S52.31	Greenstick fracture of shaft of radius, unspecified arm, subsequent encounter for fracture with nonunion
S52.319P		S52.31	Greenstick fracture of shaft of radius, unspecified arm, subsequent encounter for fracture with malunion
S52.319S		S52.31	Greenstick fracture of shaft of radius, unspecified arm, sequela
	S52.32*		Transverse fracture of shaft of radius
S52.321		S52.32	Displaced transverse fracture of shaft of right radius
S52.321A		S52.32	Displaced transverse fracture of shaft of right radius, initial encounter for closed fracture
S52.321B		S52.32	Displaced transverse fracture of shaft of right radius, initial encounter for open fracture type I or II
S52.321C		S52.32	Displaced transverse fracture of shaft of right radius, initial encounter for open fracture type IIIA, IIIB, or IIIC
S52.321D		S52.32	Displaced transverse fracture of shaft of right radius, subsequent encounter for closed fracture with routine healing
S52.321E		S52.32	Displaced transverse fracture of shaft of right radius, subsequent encounter for open fracture type I or II with routine healing
S52.321F		S52.32	Displaced transverse fracture of shaft of right radius, subsequent encounter for open fracture type IIIA, IIIB, or IIIC with routine healing
S52.321G		S52.32	Displaced transverse fracture of shaft of right radius, subsequent encounter for closed fracture with delayed healing
S52.321H		S52.32	Displaced transverse fracture of shaft of right radius, subsequent encounter for open fracture type I or II with delayed healing
S52.321J		S52.32	Displaced transverse fracture of shaft of right radius, subsequent encounter for open fracture type IIIA, IIIB, or IIIC with delayed healing
S52.321K		S52.32	Displaced transverse fracture of shaft of right radius, subsequent encounter for closed fracture with nonunion
S52.321M		S52.32	Displaced transverse fracture of shaft of right radius, subsequent encounter for open fracture type I or II with nonunion
S52.321N		S52.32	Displaced transverse fracture of shaft of right radius, subsequent encounter for open fracture type IIIA, IIIB, or IIIC with nonunion
S52.321P		S52.32	Displaced transverse fracture of shaft of right radius, subsequent encounter for closed fracture with malunion
S52.321Q		S52.32	Displaced transverse fracture of shaft of right radius, subsequent encounter for open fracture type I or II with malunion
S52.321R		S52.32	Displaced transverse fracture of shaft of right radius, subsequent encounter for open fracture type IIIA, IIIB, or IIIC with malunion
S52.321S		S52.32	Displaced transverse fracture of shaft of right radius, sequela
S52.322		S52.32	Displaced transverse fracture of shaft of left radius
S52.322A		S52.32	Displaced transverse fracture of shaft of left radius, initial encounter for closed fracture
S52.322B		S52.32	Displaced transverse fracture of shaft of left radius, initial encounter for open fracture type I or II
S52.322C		S52.32	Displaced transverse fracture of shaft of left radius, initial encounter for open fracture type IIIA, IIIB, or IIIC
S52.322D		S52.32	Displaced transverse fracture of shaft of left radius, subsequent encounter for closed fracture with routine healing
S52.322E		S52.32	Displaced transverse fracture of shaft of left radius, subsequent encounter for open fracture type I or II with routine healing
S52.322F		S52.32	Displaced transverse fracture of shaft of left radius, subsequent encounter for open fracture type IIIA, IIIB, or IIIC with routine healing
S52.322G		S52.32	Displaced transverse fracture of shaft of left radius, subsequent encounter for closed fracture with delayed healing
S52.322H		S52.32	Displaced transverse fracture of shaft of left radius, subsequent encounter for open fracture type I or II with delayed healing
S52.322J		S52.32	Displaced transverse fracture of shaft of left radius, subsequent encounter for open fracture type IIIA, IIIB, or IIIC with delayed healing
S52.322K		S52.32	Displaced transverse fracture of shaft of left radius, subsequent encounter for closed fracture with nonunion
S52.322M		S52.32	Displaced transverse fracture of shaft of left radius, subsequent encounter for open fracture type I or II with nonunion
S52.322N		S52.32	Displaced transverse fracture of shaft of left radius, subsequent encounter for open fracture type IIIA, IIIB, or IIIC with nonunion
S52.322P		S52.32	Displaced transverse fracture of shaft of left radius, subsequent encounter for closed fracture with malunion
S52.322Q		S52.32	Displaced transverse fracture of shaft of left radius, subsequent encounter for open fracture type I or II with malunion
S52.322R		S52.32	Displaced transverse fracture of shaft of left radius, subsequent encounter for open fracture type IIIA, IIIB, or IIIC with malunion
S52.322S		S52.32	Displaced transverse fracture of shaft of left radius, sequela
S52.323		S52.32	Displaced transverse fracture of shaft of unspecified radius
S52.323A		S52.32	Displaced transverse fracture of shaft of unspecified radius, initial encounter for closed fracture
S52.323B		S52.32	Displaced transverse fracture of shaft of unspecified radius, initial encounter for open fracture type I or II
S52.323C		S52.32	Displaced transverse fracture of shaft of unspecified radius, initial encounter for open fracture type IIIA, IIIB, or IIIC
S52.323D		S52.32	Displaced transverse fracture of shaft of unspecified radius, subsequent encounter for closed fracture with routine healing
S52.323E		S52.32	Displaced transverse fracture of shaft of unspecified radius, subsequent encounter for open fracture type I or II with routine healing
S52.323F		S52.32	Displaced transverse fracture of shaft of unspecified radius, subsequent encounter for open fracture type IIIA, IIIB, or IIIC with routine healing
S52.323G		S52.32	Displaced transverse fracture of shaft of unspecified radius, subsequent encounter for closed fracture with delayed healing
S52.323H		S52.32	Displaced transverse fracture of shaft of unspecified radius, subsequent encounter for open fracture type I or II with delayed healing
S52.323J		S52.32	Displaced transverse fracture of shaft of unspecified radius, subsequent encounter for open fracture type IIIA, IIIB, or IIIC with delayed healing
S52.323K		S52.32	Displaced transverse fracture of shaft of unspecified radius, subsequent encounter for closed fracture with nonunion
S52.323M		S52.32	Displaced transverse fracture of shaft of unspecified radius, subsequent encounter for open fracture type I or II with nonunion
S52.323N		S52.32	Displaced transverse fracture of shaft of unspecified radius, subsequent encounter for open fracture type IIIA, IIIB, or IIIC with nonunion
S52.323P		S52.32	Displaced transverse fracture of shaft of unspecified radius, subsequent encounter for closed fracture with malunion
S52.323Q		S52.32	Displaced transverse fracture of shaft of unspecified radius, subsequent encounter for open fracture type I or II with malunion
S52.323R		S52.32	Displaced transverse fracture of shaft of unspecified radius, subsequent encounter for open fracture type IIIA, IIIB, or IIIC with malunion
S52.323S		S52.32	Displaced transverse fracture of shaft of unspecified radius, sequela
S52.324		S52.32	Nondisplaced transverse fracture of shaft of right radius
S52.324A		S52.32	Nondisplaced transverse fracture of shaft of right radius, initial encounter for closed fracture
S52.324B		S52.32	Nondisplaced transverse fracture of shaft of right radius, initial encounter for open fracture type I or II
S52.324C		S52.32	Nondisplaced transverse fracture of shaft of right radius, initial encounter for open fracture type IIIA, IIIB, or IIIC
S52.324D		S52.32	Nondisplaced transverse fracture of shaft of right radius, subsequent encounter for closed fracture with routine healing
S52.324E		S52.32	Nondisplaced transverse fracture of shaft of right radius, subsequent encounter for open fracture type I or II with routine healing
S52.324F		S52.32	Nondisplaced transverse fracture of shaft of right radius, subsequent encounter for open fracture type IIIA, IIIB, or IIIC with routine healing
S52.324G		S52.32	Nondisplaced transverse fracture of shaft of right radius, subsequent encounter for closed fracture with delayed healing
S52.324H		S52.32	Nondisplaced transverse fracture of shaft of right radius, subsequent encounter for open fracture type I or II with delayed healing
S52.324J		S52.32	Nondisplaced transverse fracture of shaft of right radius, subsequent encounter for open fracture type IIIA, IIIB, or IIIC with delayed healing
S52.324K		S52.32	Nondisplaced transverse fracture of shaft of right radius, subsequent encounter for closed fracture with nonunion
S52.324M		S52.32	Nondisplaced transverse fracture of shaft of right radius, subsequent encounter for open fracture type I or II with nonunion
S52.324N		S52.32	Nondisplaced transverse fracture of shaft of right radius, subsequent encounter for open fracture type IIIA, IIIB, or IIIC with nonunion
S52.324P		S52.32	Nondisplaced transverse fracture of shaft of right radius, subsequent encounter for closed fracture with malunion
S52.324Q		S52.32	Nondisplaced transverse fracture of shaft of right radius, subsequent encounter for open fracture type I or II with malunion
S52.324R		S52.32	Nondisplaced transverse fracture of shaft of right radius, subsequent encounter for open fracture type IIIA, IIIB, or IIIC with malunion
S52.324S		S52.32	Nondisplaced transverse fracture of shaft of right radius, sequela
S52.325		S52.32	Nondisplaced transverse fracture of shaft of left radius
S52.325A		S52.32	Nondisplaced transverse fracture of shaft of left radius, initial encounter for closed fracture
S52.325B		S52.32	Nondisplaced transverse fracture of shaft of left radius, initial encounter for open fracture type I or II
S52.325C		S52.32	Nondisplaced transverse fracture of shaft of left radius, initial encounter for open fracture type IIIA, IIIB, or IIIC
S52.325D		S52.32	Nondisplaced transverse fracture of shaft of left radius, subsequent encounter for closed fracture with routine healing
S52.325E		S52.32	Nondisplaced transverse fracture of shaft of left radius, subsequent encounter for open fracture type I or II with routine healing
S52.325F		S52.32	Nondisplaced transverse fracture of shaft of left radius, subsequent encounter for open fracture type IIIA, IIIB, or IIIC with routine healing
S52.325G		S52.32	Nondisplaced transverse fracture of shaft of left radius, subsequent encounter for closed fracture with delayed healing
S52.325H		S52.32	Nondisplaced transverse fracture of shaft of left radius, subsequent encounter for open fracture type I or II with delayed healing
S52.325J		S52.32	Nondisplaced transverse fracture of shaft of left radius, subsequent encounter for open fracture type IIIA, IIIB, or IIIC with delayed healing
S52.325K		S52.32	Nondisplaced transverse fracture of shaft of left radius, subsequent encounter for closed fracture with nonunion
S52.325M		S52.32	Nondisplaced transverse fracture of shaft of left radius, subsequent encounter for open fracture type I or II with nonunion
S52.325N		S52.32	Nondisplaced transverse fracture of shaft of left radius, subsequent encounter for open fracture type IIIA, IIIB, or IIIC with nonunion
S52.325P		S52.32	Nondisplaced transverse fracture of shaft of left radius, subsequent encounter for closed fracture with malunion
S52.325Q		S52.32	Nondisplaced transverse fracture of shaft of left radius, subsequent encounter for open fracture type I or II with malunion
S52.325R		S52.32	Nondisplaced transverse fracture of shaft of left radius, subsequent encounter for open fracture type IIIA, IIIB, or IIIC with malunion
S52.325S		S52.32	Nondisplaced transverse fracture of shaft of left radius, sequela
S52.326		S52.32	Nondisplaced transverse fracture of shaft of unspecified radius
S52.326A		S52.32	Nondisplaced transverse fracture of shaft of unspecified radius, initial encounter for closed fracture
S52.326B		S52.32	Nondisplaced transverse fracture of shaft of unspecified radius, initial encounter for open fracture type I or II
S52.326C		S52.32	Nondisplaced transverse fracture of shaft of unspecified radius, initial encounter for open fracture type IIIA, IIIB, or IIIC
S52.326D		S52.32	Nondisplaced transverse fracture of shaft of unspecified radius, subsequent encounter for closed fracture with routine healing
S52.326E		S52.32	Nondisplaced transverse fracture of shaft of unspecified radius, subsequent encounter for open fracture type I or II with routine healing
S52.326F		S52.32	Nondisplaced transverse fracture of shaft of unspecified radius, subsequent encounter for open fracture type IIIA, IIIB, or IIIC with routine healing
S52.326G		S52.32	Nondisplaced transverse fracture of shaft of unspecified radius, subsequent encounter for closed fracture with delayed healing
S52.326H		S52.32	Nondisplaced transverse fracture of shaft of unspecified radius, subsequent encounter for open fracture type I or II with delayed healing
S52.326J		S52.32	Nondisplaced transverse fracture of shaft of unspecified radius, subsequent encounter for open fracture type IIIA, IIIB, or IIIC with delayed healing
S52.326K		S52.32	Nondisplaced transverse fracture of shaft of unspecified radius, subsequent encounter for closed fracture with nonunion
S52.326M		S52.32	Nondisplaced transverse fracture of shaft of unspecified radius, subsequent encounter for open fracture type I or II with nonunion
S52.326N		S52.32	Nondisplaced transverse fracture of shaft of unspecified radius, subsequent encounter for open fracture type IIIA, IIIB, or IIIC with nonunion
S52.326P		S52.32	Nondisplaced transverse fracture of shaft of unspecified radius, subsequent encounter for closed fracture with malunion
S52.326Q		S52.32	Nondisplaced transverse fracture of shaft of unspecified radius, subsequent encounter for open fracture type I or II with malunion
S52.326R		S52.32	Nondisplaced transverse fracture of shaft of unspecified radius, subsequent encounter for open fracture type IIIA, IIIB, or IIIC with malunion
S52.326S		S52.32	Nondisplaced transverse fracture of shaft of unspecified radius, sequela
	S52.33*		Oblique fracture of shaft of radius
S52.331		S52.33	Displaced oblique fracture of shaft of right radius
S52.331A		S52.33	Displaced oblique fracture of shaft of right radius, initial encounter for closed fracture
S52.331B		S52.33	Displaced oblique fracture of shaft of right radius, initial encounter for open fracture type I or II
S52.331C		S52.33	Displaced oblique fracture of shaft of right radius, initial encounter for open fracture type IIIA, IIIB, or IIIC
S52.331D		S52.33	Displaced oblique fracture of shaft of right radius, subsequent encounter for closed fracture with routine healing
S52.331E		S52.33	Displaced oblique fracture of shaft of right radius, subsequent encounter for open fracture type I or II with routine healing
S52.331F		S52.33	Displaced oblique fracture of shaft of right radius, subsequent encounter for open fracture type IIIA, IIIB, or IIIC with routine healing
S52.331G		S52.33	Displaced oblique fracture of shaft of right radius, subsequent encounter for closed fracture with delayed healing
S52.331H		S52.33	Displaced oblique fracture of shaft of right radius, subsequent encounter for open fracture type I or II with delayed healing
S52.331J		S52.33	Displaced oblique fracture of shaft of right radius, subsequent encounter for open fracture type IIIA, IIIB, or IIIC with delayed healing
S52.331K		S52.33	Displaced oblique fracture of shaft of right radius, subsequent encounter for closed fracture with nonunion
S52.331M		S52.33	Displaced oblique fracture of shaft of right radius, subsequent encounter for open fracture type I or II with nonunion
S52.331N		S52.33	Displaced oblique fracture of shaft of right radius, subsequent encounter for open fracture type IIIA, IIIB, or IIIC with nonunion
S52.331P		S52.33	Displaced oblique fracture of shaft of right radius, subsequent encounter for closed fracture with malunion
S52.331Q		S52.33	Displaced oblique fracture of shaft of right radius, subsequent encounter for open fracture type I or II with malunion
S52.331R		S52.33	Displaced oblique fracture of shaft of right radius, subsequent encounter for open fracture type IIIA, IIIB, or IIIC with malunion
S52.331S		S52.33	Displaced oblique fracture of shaft of right radius, sequela
S52.332		S52.33	Displaced oblique fracture of shaft of left radius
S52.332A		S52.33	Displaced oblique fracture of shaft of left radius, initial encounter for closed fracture
S52.332B		S52.33	Displaced oblique fracture of shaft of left radius, initial encounter for open fracture type I or II
S52.332C		S52.33	Displaced oblique fracture of shaft of left radius, initial encounter for open fracture type IIIA, IIIB, or IIIC
S52.332D		S52.33	Displaced oblique fracture of shaft of left radius, subsequent encounter for closed fracture with routine healing
S52.332E		S52.33	Displaced oblique fracture of shaft of left radius, subsequent encounter for open fracture type I or II with routine healing
S52.332F		S52.33	Displaced oblique fracture of shaft of left radius, subsequent encounter for open fracture type IIIA, IIIB, or IIIC with routine healing
S52.332G		S52.33	Displaced oblique fracture of shaft of left radius, subsequent encounter for closed fracture with delayed healing
S52.332H		S52.33	Displaced oblique fracture of shaft of left radius, subsequent encounter for open fracture type I or II with delayed healing
S52.332J		S52.33	Displaced oblique fracture of shaft of left radius, subsequent encounter for open fracture type IIIA, IIIB, or IIIC with delayed healing
S52.332K		S52.33	Displaced oblique fracture of shaft of left radius, subsequent encounter for closed fracture with nonunion
S52.332M		S52.33	Displaced oblique fracture of shaft of left radius, subsequent encounter for open fracture type I or II with nonunion
S52.332N		S52.33	Displaced oblique fracture of shaft of left radius, subsequent encounter for open fracture type IIIA, IIIB, or IIIC with nonunion
S52.332P		S52.33	Displaced oblique fracture of shaft of left radius, subsequent encounter for closed fracture with malunion
S52.332Q		S52.33	Displaced oblique fracture of shaft of left radius, subsequent encounter for open fracture type I or II with malunion
S52.332R		S52.33	Displaced oblique fracture of shaft of left radius, subsequent encounter for open fracture type IIIA, IIIB, or IIIC with malunion
S52.332S		S52.33	Displaced oblique fracture of shaft of left radius, sequela
S52.333		S52.33	Displaced oblique fracture of shaft of unspecified radius
S52.333A		S52.33	Displaced oblique fracture of shaft of unspecified radius, initial encounter for closed fracture
S52.333B		S52.33	Displaced oblique fracture of shaft of unspecified radius, initial encounter for open fracture type I or II
S52.333C		S52.33	Displaced oblique fracture of shaft of unspecified radius, initial encounter for open fracture type IIIA, IIIB, or IIIC
S52.333D		S52.33	Displaced oblique fracture of shaft of unspecified radius, subsequent encounter for closed fracture with routine healing
S52.333E		S52.33	Displaced oblique fracture of shaft of unspecified radius, subsequent encounter for open fracture type I or II with routine healing
S52.333F		S52.33	Displaced oblique fracture of shaft of unspecified radius, subsequent encounter for open fracture type IIIA, IIIB, or IIIC with routine healing
S52.333G		S52.33	Displaced oblique fracture of shaft of unspecified radius, subsequent encounter for closed fracture with delayed healing
S52.333H		S52.33	Displaced oblique fracture of shaft of unspecified radius, subsequent encounter for open fracture type I or II with delayed healing
S52.333J		S52.33	Displaced oblique fracture of shaft of unspecified radius, subsequent encounter for open fracture type IIIA, IIIB, or IIIC with delayed healing
S52.333K		S52.33	Displaced oblique fracture of shaft of unspecified radius, subsequent encounter for closed fracture with nonunion
S52.333M		S52.33	Displaced oblique fracture of shaft of unspecified radius, subsequent encounter for open fracture type I or II with nonunion
S52.333N		S52.33	Displaced oblique fracture of shaft of unspecified radius, subsequent encounter for open fracture type IIIA, IIIB, or IIIC with nonunion
S52.333P		S52.33	Displaced oblique fracture of shaft of unspecified radius, subsequent encounter for closed fracture with malunion
S52.333Q		S52.33	Displaced oblique fracture of shaft of unspecified radius, subsequent encounter for open fracture type I or II with malunion
S52.333R		S52.33	Displaced oblique fracture of shaft of unspecified radius, subsequent encounter for open fracture type IIIA, IIIB, or IIIC with malunion
S52.333S		S52.33	Displaced oblique fracture of shaft of unspecified radius, sequela
S52.334		S52.33	Nondisplaced oblique fracture of shaft of right radius
S52.334A		S52.33	Nondisplaced oblique fracture of shaft of right radius, initial encounter for closed fracture
S52.334B		S52.33	Nondisplaced oblique fracture of shaft of right radius, initial encounter for open fracture type I or II
S52.334C		S52.33	Nondisplaced oblique fracture of shaft of right radius, initial encounter for open fracture type IIIA, IIIB, or IIIC
S52.334D		S52.33	Nondisplaced oblique fracture of shaft of right radius, subsequent encounter for closed fracture with routine healing
S52.334E		S52.33	Nondisplaced oblique fracture of shaft of right radius, subsequent encounter for open fracture type I or II with routine healing
S52.334F		S52.33	Nondisplaced oblique fracture of shaft of right radius, subsequent encounter for open fracture type IIIA, IIIB, or IIIC with routine healing
S52.334G		S52.33	Nondisplaced oblique fracture of shaft of right radius, subsequent encounter for closed fracture with delayed healing
S52.334H		S52.33	Nondisplaced oblique fracture of shaft of right radius, subsequent encounter for open fracture type I or II with delayed healing
S52.334J		S52.33	Nondisplaced oblique fracture of shaft of right radius, subsequent encounter for open fracture type IIIA, IIIB, or IIIC with delayed healing
S52.334K		S52.33	Nondisplaced oblique fracture of shaft of right radius, subsequent encounter for closed fracture with nonunion
S52.334M		S52.33	Nondisplaced oblique fracture of shaft of right radius, subsequent encounter for open fracture type I or II with nonunion
S52.334N		S52.33	Nondisplaced oblique fracture of shaft of right radius, subsequent encounter for open fracture type IIIA, IIIB, or IIIC with nonunion
S52.334P		S52.33	Nondisplaced oblique fracture of shaft of right radius, subsequent encounter for closed fracture with malunion
S52.334Q		S52.33	Nondisplaced oblique fracture of shaft of right radius, subsequent encounter for open fracture type I or II with malunion
S52.334R		S52.33	Nondisplaced oblique fracture of shaft of right radius, subsequent encounter for open fracture type IIIA, IIIB, or IIIC with malunion
S52.334S		S52.33	Nondisplaced oblique fracture of shaft of right radius, sequela
S52.335		S52.33	Nondisplaced oblique fracture of shaft of left radius
S52.335A		S52.33	Nondisplaced oblique fracture of shaft of left radius, initial encounter for closed fracture
S52.335B		S52.33	Nondisplaced oblique fracture of shaft of left radius, initial encounter for open fracture type I or II
S52.335C		S52.33	Nondisplaced oblique fracture of shaft of left radius, initial encounter for open fracture type IIIA, IIIB, or IIIC
S52.335D		S52.33	Nondisplaced oblique fracture of shaft of left radius, subsequent encounter for closed fracture with routine healing
S52.335E		S52.33	Nondisplaced oblique fracture of shaft of left radius, subsequent encounter for open fracture type I or II with routine healing
S52.335F		S52.33	Nondisplaced oblique fracture of shaft of left radius, subsequent encounter for open fracture type IIIA, IIIB, or IIIC with routine healing
S52.335G		S52.33	Nondisplaced oblique fracture of shaft of left radius, subsequent encounter for closed fracture with delayed healing
S52.335H		S52.33	Nondisplaced oblique fracture of shaft of left radius, subsequent encounter for open fracture type I or II with delayed healing
S52.335J		S52.33	Nondisplaced oblique fracture of shaft of left radius, subsequent encounter for open fracture type IIIA, IIIB, or IIIC with delayed healing
S52.335K		S52.33	Nondisplaced oblique fracture of shaft of left radius, subsequent encounter for closed fracture with nonunion
S52.335M		S52.33	Nondisplaced oblique fracture of shaft of left radius, subsequent encounter for open fracture type I or II with nonunion
S52.335N		S52.33	Nondisplaced oblique fracture of shaft of left radius, subsequent encounter for open fracture type IIIA, IIIB, or IIIC with nonunion
S52.335P		S52.33	Nondisplaced oblique fracture of shaft of left radius, subsequent encounter for closed fracture with malunion
S52.335Q		S52.33	Nondisplaced oblique fracture of shaft of left radius, subsequent encounter for open fracture type I or II with malunion
S52.335R		S52.33	Nondisplaced oblique fracture of shaft of left radius, subsequent encounter for open fracture type IIIA, IIIB, or IIIC with malunion
S52.335S		S52.33	Nondisplaced oblique fracture of shaft of left radius, sequela
S52.336		S52.33	Nondisplaced oblique fracture of shaft of unspecified radius
S52.336A		S52.33	Nondisplaced oblique fracture of shaft of unspecified radius, initial encounter for closed fracture
S52.336B		S52.33	Nondisplaced oblique fracture of shaft of unspecified radius, initial encounter for open fracture type I or II
S52.336C		S52.33	Nondisplaced oblique fracture of shaft of unspecified radius, initial encounter for open fracture type IIIA, IIIB, or IIIC
S52.336D		S52.33	Nondisplaced oblique fracture of shaft of unspecified radius, subsequent encounter for closed fracture with routine healing
S52.336E		S52.33	Nondisplaced oblique fracture of shaft of unspecified radius, subsequent encounter for open fracture type I or II with routine healing
S52.336F		S52.33	Nondisplaced oblique fracture of shaft of unspecified radius, subsequent encounter for open fracture type IIIA, IIIB, or IIIC with routine healing
S52.336G		S52.33	Nondisplaced oblique fracture of shaft of unspecified radius, subsequent encounter for closed fracture with delayed healing
S52.336H		S52.33	Nondisplaced oblique fracture of shaft of unspecified radius, subsequent encounter for open fracture type I or II with delayed healing
S52.336J		S52.33	Nondisplaced oblique fracture of shaft of unspecified radius, subsequent encounter for open fracture type IIIA, IIIB, or IIIC with delayed healing
S52.336K		S52.33	Nondisplaced oblique fracture of shaft of unspecified radius, subsequent encounter for closed fracture with nonunion
S52.336M		S52.33	Nondisplaced oblique fracture of shaft of unspecified radius, subsequent encounter for open fracture type I or II with nonunion
S52.336N		S52.33	Nondisplaced oblique fracture of shaft of unspecified radius, subsequent encounter for open fracture type IIIA, IIIB, or IIIC with nonunion
S52.336P		S52.33	Nondisplaced oblique fracture of shaft of unspecified radius, subsequent encounter for closed fracture with malunion
S52.336Q		S52.33	Nondisplaced oblique fracture of shaft of unspecified radius, subsequent encounter for open fracture type I or II with malunion
S52.336R		S52.33	Nondisplaced oblique fracture of shaft of unspecified radius, subsequent encounter for open fracture type IIIA, IIIB, or IIIC with malunion
S52.336S		S52.33	Nondisplaced oblique fracture of shaft of unspecified radius, sequela
	S52.34*		Spiral fracture of shaft of radius
S52.341		S52.34	Displaced spiral fracture of shaft of radius, right arm
S52.341A		S52.34	Displaced spiral fracture of shaft of radius, right arm, initial encounter for closed fracture
S52.341B		S52.34	Displaced spiral fracture of shaft of radius, right arm, initial encounter for open fracture type I or II
S52.341C		S52.34	Displaced spiral fracture of shaft of radius, right arm, initial encounter for open fracture type IIIA, IIIB, or IIIC
S52.341D		S52.34	Displaced spiral fracture of shaft of radius, right arm, subsequent encounter for closed fracture with routine healing
S52.341E		S52.34	Displaced spiral fracture of shaft of radius, right arm, subsequent encounter for open fracture type I or II with routine healing
S52.341F		S52.34	Displaced spiral fracture of shaft of radius, right arm, subsequent encounter for open fracture type IIIA, IIIB, or IIIC with routine healing
S52.341G		S52.34	Displaced spiral fracture of shaft of radius, right arm, subsequent encounter for closed fracture with delayed healing
S52.341H		S52.34	Displaced spiral fracture of shaft of radius, right arm, subsequent encounter for open fracture type I or II with delayed healing
S52.341J		S52.34	Displaced spiral fracture of shaft of radius, right arm, subsequent encounter for open fracture type IIIA, IIIB, or IIIC with delayed healing
S52.341K		S52.34	Displaced spiral fracture of shaft of radius, right arm, subsequent encounter for closed fracture with nonunion
S52.341M		S52.34	Displaced spiral fracture of shaft of radius, right arm, subsequent encounter for open fracture type I or II with nonunion
S52.341N		S52.34	Displaced spiral fracture of shaft of radius, right arm, subsequent encounter for open fracture type IIIA, IIIB, or IIIC with nonunion
S52.341P		S52.34	Displaced spiral fracture of shaft of radius, right arm, subsequent encounter for closed fracture with malunion
S52.341Q		S52.34	Displaced spiral fracture of shaft of radius, right arm, subsequent encounter for open fracture type I or II with malunion
S52.341R		S52.34	Displaced spiral fracture of shaft of radius, right arm, subsequent encounter for open fracture type IIIA, IIIB, or IIIC with malunion
S52.341S		S52.34	Displaced spiral fracture of shaft of radius, right arm, sequela
S52.342		S52.34	Displaced spiral fracture of shaft of radius, left arm
S52.342A		S52.34	Displaced spiral fracture of shaft of radius, left arm, initial encounter for closed fracture
S52.342B		S52.34	Displaced spiral fracture of shaft of radius, left arm, initial encounter for open fracture type I or II
S52.342C		S52.34	Displaced spiral fracture of shaft of radius, left arm, initial encounter for open fracture type IIIA, IIIB, or IIIC
S52.342D		S52.34	Displaced spiral fracture of shaft of radius, left arm, subsequent encounter for closed fracture with routine healing
S52.342E		S52.34	Displaced spiral fracture of shaft of radius, left arm, subsequent encounter for open fracture type I or II with routine healing
S52.342F		S52.34	Displaced spiral fracture of shaft of radius, left arm, subsequent encounter for open fracture type IIIA, IIIB, or IIIC with routine healing
S52.342G		S52.34	Displaced spiral fracture of shaft of radius, left arm, subsequent encounter for closed fracture with delayed healing
S52.342H		S52.34	Displaced spiral fracture of shaft of radius, left arm, subsequent encounter for open fracture type I or II with delayed healing
S52.342J		S52.34	Displaced spiral fracture of shaft of radius, left arm, subsequent encounter for open fracture type IIIA, IIIB, or IIIC with delayed healing
S52.342K		S52.34	Displaced spiral fracture of shaft of radius, left arm, subsequent encounter for closed fracture with nonunion
S52.342M		S52.34	Displaced spiral fracture of shaft of radius, left arm, subsequent encounter for open fracture type I or II with nonunion
S52.342N		S52.34	Displaced spiral fracture of shaft of radius, left arm, subsequent encounter for open fracture type IIIA, IIIB, or IIIC with nonunion
S52.342P		S52.34	Displaced spiral fracture of shaft of radius, left arm, subsequent encounter for closed fracture with malunion
S52.342Q		S52.34	Displaced spiral fracture of shaft of radius, left arm, subsequent encounter for open fracture type I or II with malunion
S52.342R		S52.34	Displaced spiral fracture of shaft of radius, left arm, subsequent encounter for open fracture type IIIA, IIIB, or IIIC with malunion
S52.342S		S52.34	Displaced spiral fracture of shaft of radius, left arm, sequela
S52.343		S52.34	Displaced spiral fracture of shaft of radius, unspecified arm
S52.343A		S52.34	Displaced spiral fracture of shaft of radius, unspecified arm, initial encounter for closed fracture
S52.343B		S52.34	Displaced spiral fracture of shaft of radius, unspecified arm, initial encounter for open fracture type I or II
S52.343C		S52.34	Displaced spiral fracture of shaft of radius, unspecified arm, initial encounter for open fracture type IIIA, IIIB, or IIIC
S52.343D		S52.34	Displaced spiral fracture of shaft of radius, unspecified arm, subsequent encounter for closed fracture with routine healing
S52.343E		S52.34	Displaced spiral fracture of shaft of radius, unspecified arm, subsequent encounter for open fracture type I or II with routine healing
S52.343F		S52.34	Displaced spiral fracture of shaft of radius, unspecified arm, subsequent encounter for open fracture type IIIA, IIIB, or IIIC with routine healing
S52.343G		S52.34	Displaced spiral fracture of shaft of radius, unspecified arm, subsequent encounter for closed fracture with delayed healing
S52.343H		S52.34	Displaced spiral fracture of shaft of radius, unspecified arm, subsequent encounter for open fracture type I or II with delayed healing
S52.343J		S52.34	Displaced spiral fracture of shaft of radius, unspecified arm, subsequent encounter for open fracture type IIIA, IIIB, or IIIC with delayed healing
S52.343K		S52.34	Displaced spiral fracture of shaft of radius, unspecified arm, subsequent encounter for closed fracture with nonunion
S52.343M		S52.34	Displaced spiral fracture of shaft of radius, unspecified arm, subsequent encounter for open fracture type I or II with nonunion
S52.343N		S52.34	Displaced spiral fracture of shaft of radius, unspecified arm, subsequent encounter for open fracture type IIIA, IIIB, or IIIC with nonunion
S52.343P		S52.34	Displaced spiral fracture of shaft of radius, unspecified arm, subsequent encounter for closed fracture with malunion
S52.343Q		S52.34	Displaced spiral fracture of shaft of radius, unspecified arm, subsequent encounter for open fracture type I or II with malunion
S52.343R		S52.34	Displaced spiral fracture of shaft of radius, unspecified arm, subsequent encounter for open fracture type IIIA, IIIB, or IIIC with malunion
S52.343S		S52.34	Displaced spiral fracture of shaft of radius, unspecified arm, sequela
S52.344		S52.34	Nondisplaced spiral fracture of shaft of radius, right arm
S52.344A		S52.34	Nondisplaced spiral fracture of shaft of radius, right arm, initial encounter for closed fracture
S52.344B		S52.34	Nondisplaced spiral fracture of shaft of radius, right arm, initial encounter for open fracture type I or II
S52.344C		S52.34	Nondisplaced spiral fracture of shaft of radius, right arm, initial encounter for open fracture type IIIA, IIIB, or IIIC
S52.344D		S52.34	Nondisplaced spiral fracture of shaft of radius, right arm, subsequent encounter for closed fracture with routine healing
S52.344E		S52.34	Nondisplaced spiral fracture of shaft of radius, right arm, subsequent encounter for open fracture type I or II with routine healing
S52.344F		S52.34	Nondisplaced spiral fracture of shaft of radius, right arm, subsequent encounter for open fracture type IIIA, IIIB, or IIIC with routine healing
S52.344G		S52.34	Nondisplaced spiral fracture of shaft of radius, right arm, subsequent encounter for closed fracture with delayed healing
S52.344H		S52.34	Nondisplaced spiral fracture of shaft of radius, right arm, subsequent encounter for open fracture type I or II with delayed healing
S52.344J		S52.34	Nondisplaced spiral fracture of shaft of radius, right arm, subsequent encounter for open fracture type IIIA, IIIB, or IIIC with delayed healing
S52.344K		S52.34	Nondisplaced spiral fracture of shaft of radius, right arm, subsequent encounter for closed fracture with nonunion
S52.344M		S52.34	Nondisplaced spiral fracture of shaft of radius, right arm, subsequent encounter for open fracture type I or II with nonunion
S52.344N		S52.34	Nondisplaced spiral fracture of shaft of radius, right arm, subsequent encounter for open fracture type IIIA, IIIB, or IIIC with nonunion
S52.344P		S52.34	Nondisplaced spiral fracture of shaft of radius, right arm, subsequent encounter for closed fracture with malunion
S52.344Q		S52.34	Nondisplaced spiral fracture of shaft of radius, right arm, subsequent encounter for open fracture type I or II with malunion
S52.344R		S52.34	Nondisplaced spiral fracture of shaft of radius, right arm, subsequent encounter for open fracture type IIIA, IIIB, or IIIC with malunion
S52.344S		S52.34	Nondisplaced spiral fracture of shaft of radius, right arm, sequela
S52.345		S52.34	Nondisplaced spiral fracture of shaft of radius, left arm
S52.345A		S52.34	Nondisplaced spiral fracture of shaft of radius, left arm, initial encounter for closed fracture
S52.345B		S52.34	Nondisplaced spiral fracture of shaft of radius, left arm, initial encounter for open fracture type I or II
S52.345C		S52.34	Nondisplaced spiral fracture of shaft of radius, left arm, initial encounter for open fracture type IIIA, IIIB, or IIIC
S52.345D		S52.34	Nondisplaced spiral fracture of shaft of radius, left arm, subsequent encounter for closed fracture with routine healing
S52.345E		S52.34	Nondisplaced spiral fracture of shaft of radius, left arm, subsequent encounter for open fracture type I or II with routine healing
S52.345F		S52.34	Nondisplaced spiral fracture of shaft of radius, left arm, subsequent encounter for open fracture type IIIA, IIIB, or IIIC with routine healing
S52.345G		S52.34	Nondisplaced spiral fracture of shaft of radius, left arm, subsequent encounter for closed fracture with delayed healing
S52.345H		S52.34	Nondisplaced spiral fracture of shaft of radius, left arm, subsequent encounter for open fracture type I or II with delayed healing
S52.345J		S52.34	Nondisplaced spiral fracture of shaft of radius, left arm, subsequent encounter for open fracture type IIIA, IIIB, or IIIC with delayed healing
S52.345K		S52.34	Nondisplaced spiral fracture of shaft of radius, left arm, subsequent encounter for closed fracture with nonunion
S52.345M		S52.34	Nondisplaced spiral fracture of shaft of radius, left arm, subsequent encounter for open fracture type I or II with nonunion
S52.345N		S52.34	Nondisplaced spiral fracture of shaft of radius, left arm, subsequent encounter for open fracture type IIIA, IIIB, or IIIC with nonunion
S52.345P		S52.34	Nondisplaced spiral fracture of shaft of radius, left arm, subsequent encounter for closed fracture with malunion
S52.345Q		S52.34	Nondisplaced spiral fracture of shaft of radius, left arm, subsequent encounter for open fracture type I or II with malunion
S52.345R		S52.34	Nondisplaced spiral fracture of shaft of radius, left arm, subsequent encounter for open fracture type IIIA, IIIB, or IIIC with malunion
S52.345S		S52.34	Nondisplaced spiral fracture of shaft of radius, left arm, sequela
S52.346		S52.34	Nondisplaced spiral fracture of shaft of radius, unspecified arm
S52.346A		S52.34	Nondisplaced spiral fracture of shaft of radius, unspecified arm, initial encounter for closed fracture
S52.346B		S52.34	Nondisplaced spiral fracture of shaft of radius, unspecified arm, initial encounter for open fracture type I or II
S52.346C		S52.34	Nondisplaced spiral fracture of shaft of radius, unspecified arm, initial encounter for open fracture type IIIA, IIIB, or IIIC
S52.346D		S52.34	Nondisplaced spiral fracture of shaft of radius, unspecified arm, subsequent encounter for closed fracture with routine healing
S52.346E		S52.34	Nondisplaced spiral fracture of shaft of radius, unspecified arm, subsequent encounter for open fracture type I or II with routine healing
S52.346F		S52.34	Nondisplaced spiral fracture of shaft of radius, unspecified arm, subsequent encounter for open fracture type IIIA, IIIB, or IIIC with routine healing
S52.346G		S52.34	Nondisplaced spiral fracture of shaft of radius, unspecified arm, subsequent encounter for closed fracture with delayed healing
S52.346H		S52.34	Nondisplaced spiral fracture of shaft of radius, unspecified arm, subsequent encounter for open fracture type I or II with delayed healing
S52.346J		S52.34	Nondisplaced spiral fracture of shaft of radius, unspecified arm, subsequent encounter for open fracture type IIIA, IIIB, or IIIC with delayed healing
S52.346K		S52.34	Nondisplaced spiral fracture of shaft of radius, unspecified arm, subsequent encounter for closed fracture with nonunion
S52.346M		S52.34	Nondisplaced spiral fracture of shaft of radius, unspecified arm, subsequent encounter for open fracture type I or II with nonunion
S52.346N		S52.34	Nondisplaced spiral fracture of shaft of radius, unspecified arm, subsequent encounter for open fracture type IIIA, IIIB, or IIIC with nonunion
S52.346P		S52.34	Nondisplaced spiral fracture of shaft of radius, unspecified arm, subsequent encounter for closed fracture with malunion
S52.346Q		S52.34	Nondisplaced spiral fracture of shaft of radius, unspecified arm, subsequent encounter for open fracture type I or II with malunion
S52.346R		S52.34	Nondisplaced spiral fracture of shaft of radius, unspecified arm, subsequent encounter for open fracture type IIIA, IIIB, or IIIC with malunion
S52.346S		S52.34	Nondisplaced spiral fracture of shaft of radius, unspecified arm, sequela
	S52.35*		Comminuted fracture of shaft of radius
S52.351		S52.35	Displaced comminuted fracture of shaft of radius, right arm
S52.351A		S52.35	Displaced comminuted fracture of shaft of radius, right arm, initial encounter for closed fracture
S52.351B		S52.35	Displaced comminuted fracture of shaft of radius, right arm, initial encounter for open fracture type I or II
S52.351C		S52.35	Displaced comminuted fracture of shaft of radius, right arm, initial encounter for open fracture type IIIA, IIIB, or IIIC
S52.351D		S52.35	Displaced comminuted fracture of shaft of radius, right arm, subsequent encounter for closed fracture with routine healing
S52.351E		S52.35	Displaced comminuted fracture of shaft of radius, right arm, subsequent encounter for open fracture type I or II with routine healing
S52.351F		S52.35	Displaced comminuted fracture of shaft of radius, right arm, subsequent encounter for open fracture type IIIA, IIIB, or IIIC with routine healing
S52.351G		S52.35	Displaced comminuted fracture of shaft of radius, right arm, subsequent encounter for closed fracture with delayed healing
S52.351H		S52.35	Displaced comminuted fracture of shaft of radius, right arm, subsequent encounter for open fracture type I or II with delayed healing
S52.351J		S52.35	Displaced comminuted fracture of shaft of radius, right arm, subsequent encounter for open fracture type IIIA, IIIB, or IIIC with delayed healing
S52.351K		S52.35	Displaced comminuted fracture of shaft of radius, right arm, subsequent encounter for closed fracture with nonunion
S52.351M		S52.35	Displaced comminuted fracture of shaft of radius, right arm, subsequent encounter for open fracture type I or II with nonunion
S52.351N		S52.35	Displaced comminuted fracture of shaft of radius, right arm, subsequent encounter for open fracture type IIIA, IIIB, or IIIC with nonunion
S52.351P		S52.35	Displaced comminuted fracture of shaft of radius, right arm, subsequent encounter for closed fracture with malunion
S52.351Q		S52.35	Displaced comminuted fracture of shaft of radius, right arm, subsequent encounter for open fracture type I or II with malunion
S52.351R		S52.35	Displaced comminuted fracture of shaft of radius, right arm, subsequent encounter for open fracture type IIIA, IIIB, or IIIC with malunion
S52.351S		S52.35	Displaced comminuted fracture of shaft of radius, right arm, sequela
S52.352		S52.35	Displaced comminuted fracture of shaft of radius, left arm
S52.352A		S52.35	Displaced comminuted fracture of shaft of radius, left arm, initial encounter for closed fracture
S52.352B		S52.35	Displaced comminuted fracture of shaft of radius, left arm, initial encounter for open fracture type I or II
S52.352C		S52.35	Displaced comminuted fracture of shaft of radius, left arm, initial encounter for open fracture type IIIA, IIIB, or IIIC
S52.352D		S52.35	Displaced comminuted fracture of shaft of radius, left arm, subsequent encounter for closed fracture with routine healing
S52.352E		S52.35	Displaced comminuted fracture of shaft of radius, left arm, subsequent encounter for open fracture type I or II with routine healing
S52.352F		S52.35	Displaced comminuted fracture of shaft of radius, left arm, subsequent encounter for open fracture type IIIA, IIIB, or IIIC with routine healing
S52.352G		S52.35	Displaced comminuted fracture of shaft of radius, left arm, subsequent encounter for closed fracture with delayed healing
S52.352H		S52.35	Displaced comminuted fracture of shaft of radius, left arm, subsequent encounter for open fracture type I or II with delayed healing
S52.352J		S52.35	Displaced comminuted fracture of shaft of radius, left arm, subsequent encounter for open fracture type IIIA, IIIB, or IIIC with delayed healing
S52.352K		S52.35	Displaced comminuted fracture of shaft of radius, left arm, subsequent encounter for closed fracture with nonunion
S52.352M		S52.35	Displaced comminuted fracture of shaft of radius, left arm, subsequent encounter for open fracture type I or II with nonunion
S52.352N		S52.35	Displaced comminuted fracture of shaft of radius, left arm, subsequent encounter for open fracture type IIIA, IIIB, or IIIC with nonunion
S52.352P		S52.35	Displaced comminuted fracture of shaft of radius, left arm, subsequent encounter for closed fracture with malunion
S52.352Q		S52.35	Displaced comminuted fracture of shaft of radius, left arm, subsequent encounter for open fracture type I or II with malunion
S52.352R		S52.35	Displaced comminuted fracture of shaft of radius, left arm, subsequent encounter for open fracture type IIIA, IIIB, or IIIC with malunion
S52.352S		S52.35	Displaced comminuted fracture of shaft of radius, left arm, sequela
S52.353		S52.35	Displaced comminuted fracture of shaft of radius, unspecified arm
S52.353A		S52.35	Displaced comminuted fracture of shaft of radius, unspecified arm, initial encounter for closed fracture
S52.353B		S52.35	Displaced comminuted fracture of shaft of radius, unspecified arm, initial encounter for open fracture type I or II
S52.353C		S52.35	Displaced comminuted fracture of shaft of radius, unspecified arm, initial encounter for open fracture type IIIA, IIIB, or IIIC
S52.353D		S52.35	Displaced comminuted fracture of shaft of radius, unspecified arm, subsequent encounter for closed fracture with routine healing
S52.353E		S52.35	Displaced comminuted fracture of shaft of radius, unspecified arm, subsequent encounter for open fracture type I or II with routine healing
S52.353F		S52.35	Displaced comminuted fracture of shaft of radius, unspecified arm, subsequent encounter for open fracture type IIIA, IIIB, or IIIC with routine healing
S52.353G		S52.35	Displaced comminuted fracture of shaft of radius, unspecified arm, subsequent encounter for closed fracture with delayed healing
S52.353H		S52.35	Displaced comminuted fracture of shaft of radius, unspecified arm, subsequent encounter for open fracture type I or II with delayed healing
S52.353J		S52.35	Displaced comminuted fracture of shaft of radius, unspecified arm, subsequent encounter for open fracture type IIIA, IIIB, or IIIC with delayed healing
S52.353K		S52.35	Displaced comminuted fracture of shaft of radius, unspecified arm, subsequent encounter for closed fracture with nonunion
S52.353M		S52.35	Displaced comminuted fracture of shaft of radius, unspecified arm, subsequent encounter for open fracture type I or II with nonunion
S52.353N		S52.35	Displaced comminuted fracture of shaft of radius, unspecified arm, subsequent encounter for open fracture type IIIA, IIIB, or IIIC with nonunion
S52.353P		S52.35	Displaced comminuted fracture of shaft of radius, unspecified arm, subsequent encounter for closed fracture with malunion
S52.353Q		S52.35	Displaced comminuted fracture of shaft of radius, unspecified arm, subsequent encounter for open fracture type I or II with malunion
S52.353R		S52.35	Displaced comminuted fracture of shaft of radius, unspecified arm, subsequent encounter for open fracture type IIIA, IIIB, or IIIC with malunion
S52.353S		S52.35	Displaced comminuted fracture of shaft of radius, unspecified arm, sequela
S52.354		S52.35	Nondisplaced comminuted fracture of shaft of radius, right arm
S52.354A		S52.35	Nondisplaced comminuted fracture of shaft of radius, right arm, initial encounter for closed fracture
S52.354B		S52.35	Nondisplaced comminuted fracture of shaft of radius, right arm, initial encounter for open fracture type I or II
S52.354C		S52.35	Nondisplaced comminuted fracture of shaft of radius, right arm, initial encounter for open fracture type IIIA, IIIB, or IIIC
S52.354D		S52.35	Nondisplaced comminuted fracture of shaft of radius, right arm, subsequent encounter for closed fracture with routine healing
S52.354E		S52.35	Nondisplaced comminuted fracture of shaft of radius, right arm, subsequent encounter for open fracture type I or II with routine healing
S52.354F		S52.35	Nondisplaced comminuted fracture of shaft of radius, right arm, subsequent encounter for open fracture type IIIA, IIIB, or IIIC with routine healing
S52.354G		S52.35	Nondisplaced comminuted fracture of shaft of radius, right arm, subsequent encounter for closed fracture with delayed healing
S52.354H		S52.35	Nondisplaced comminuted fracture of shaft of radius, right arm, subsequent encounter for open fracture type I or II with delayed healing
S52.354J		S52.35	Nondisplaced comminuted fracture of shaft of radius, right arm, subsequent encounter for open fracture type IIIA, IIIB, or IIIC with delayed healing
S52.354K		S52.35	Nondisplaced comminuted fracture of shaft of radius, right arm, subsequent encounter for closed fracture with nonunion
S52.354M		S52.35	Nondisplaced comminuted fracture of shaft of radius, right arm, subsequent encounter for open fracture type I or II with nonunion
S52.354N		S52.35	Nondisplaced comminuted fracture of shaft of radius, right arm, subsequent encounter for open fracture type IIIA, IIIB, or IIIC with nonunion
S52.354P		S52.35	Nondisplaced comminuted fracture of shaft of radius, right arm, subsequent encounter for closed fracture with malunion
S52.354Q		S52.35	Nondisplaced comminuted fracture of shaft of radius, right arm, subsequent encounter for open fracture type I or II with malunion
S52.354R		S52.35	Nondisplaced comminuted fracture of shaft of radius, right arm, subsequent encounter for open fracture type IIIA, IIIB, or IIIC with malunion
S52.354S		S52.35	Nondisplaced comminuted fracture of shaft of radius, right arm, sequela
S52.355		S52.35	Nondisplaced comminuted fracture of shaft of radius, left arm
S52.355A		S52.35	Nondisplaced comminuted fracture of shaft of radius, left arm, initial encounter for closed fracture
S52.355B		S52.35	Nondisplaced comminuted fracture of shaft of radius, left arm, initial encounter for open fracture type I or II
S52.355C		S52.35	Nondisplaced comminuted fracture of shaft of radius, left arm, initial encounter for open fracture type IIIA, IIIB, or IIIC
S52.355D		S52.35	Nondisplaced comminuted fracture of shaft of radius, left arm, subsequent encounter for closed fracture with routine healing
S52.355E		S52.35	Nondisplaced comminuted fracture of shaft of radius, left arm, subsequent encounter for open fracture type I or II with routine healing
S52.355F		S52.35	Nondisplaced comminuted fracture of shaft of radius, left arm, subsequent encounter for open fracture type IIIA, IIIB, or IIIC with routine healing
S52.355G		S52.35	Nondisplaced comminuted fracture of shaft of radius, left arm, subsequent encounter for closed fracture with delayed healing
S52.355H		S52.35	Nondisplaced comminuted fracture of shaft of radius, left arm, subsequent encounter for open fracture type I or II with delayed healing
S52.355J		S52.35	Nondisplaced comminuted fracture of shaft of radius, left arm, subsequent encounter for open fracture type IIIA, IIIB, or IIIC with delayed healing
S52.355K		S52.35	Nondisplaced comminuted fracture of shaft of radius, left arm, subsequent encounter for closed fracture with nonunion
S52.355M		S52.35	Nondisplaced comminuted fracture of shaft of radius, left arm, subsequent encounter for open fracture type I or II with nonunion
S52.355N		S52.35	Nondisplaced comminuted fracture of shaft of radius, left arm, subsequent encounter for open fracture type IIIA, IIIB, or IIIC with nonunion
S52.355P		S52.35	Nondisplaced comminuted fracture of shaft of radius, left arm, subsequent encounter for closed fracture with malunion
S52.355Q		S52.35	Nondisplaced comminuted fracture of shaft of radius, left arm, subsequent encounter for open fracture type I or II with malunion
S52.355R		S52.35	Nondisplaced comminuted fracture of shaft of radius, left arm, subsequent encounter for open fracture type IIIA, IIIB, or IIIC with malunion
S52.355S		S52.35	Nondisplaced comminuted fracture of shaft of radius, left arm, sequela
S52.356		S52.35	Nondisplaced comminuted fracture of shaft of radius, unspecified arm
S52.356A		S52.35	Nondisplaced comminuted fracture of shaft of radius, unspecified arm, initial encounter for closed fracture
S52.356B		S52.35	Nondisplaced comminuted fracture of shaft of radius, unspecified arm, initial encounter for open fracture type I or II
S52.356C		S52.35	Nondisplaced comminuted fracture of shaft of radius, unspecified arm, initial encounter for open fracture type IIIA, IIIB, or IIIC
S52.356D		S52.35	Nondisplaced comminuted fracture of shaft of radius, unspecified arm, subsequent encounter for closed fracture with routine healing
S52.356E		S52.35	Nondisplaced comminuted fracture of shaft of radius, unspecified arm, subsequent encounter for open fracture type I or II with routine healing
S52.356F		S52.35	Nondisplaced comminuted fracture of shaft of radius, unspecified arm, subsequent encounter for open fracture type IIIA, IIIB, or IIIC with routine healing
S52.356G		S52.35	Nondisplaced comminuted fracture of shaft of radius, unspecified arm, subsequent encounter for closed fracture with delayed healing
S52.356H		S52.35	Nondisplaced comminuted fracture of shaft of radius, unspecified arm, subsequent encounter for open fracture type I or II with delayed healing
S52.356J		S52.35	Nondisplaced comminuted fracture of shaft of radius, unspecified arm, subsequent encounter for open fracture type IIIA, IIIB, or IIIC with delayed healing
S52.356K		S52.35	Nondisplaced comminuted fracture of shaft of radius, unspecified arm, subsequent encounter for closed fracture with nonunion
S52.356M		S52.35	Nondisplaced comminuted fracture of shaft of radius, unspecified arm, subsequent encounter for open fracture type I or II with nonunion
S52.356N		S52.35	Nondisplaced comminuted fracture of shaft of radius, unspecified arm, subsequent encounter for open fracture type IIIA, IIIB, or IIIC with nonunion
S52.356P		S52.35	Nondisplaced comminuted fracture of shaft of radius, unspecified arm, subsequent encounter for closed fracture with malunion
S52.356Q		S52.35	Nondisplaced comminuted fracture of shaft of radius, unspecified arm, subsequent encounter for open fracture type I or II with malunion
S52.356R		S52.35	Nondisplaced comminuted fracture of shaft of radius, unspecified arm, subsequent encounter for open fracture type IIIA, IIIB, or IIIC with malunion
S52.356S		S52.35	Nondisplaced comminuted fracture of shaft of radius, unspecified arm, sequela
	S52.36*		Segmental fracture of shaft of radius
S52.361		S52.36	Displaced segmental fracture of shaft of radius, right arm
S52.361A		S52.36	Displaced segmental fracture of shaft of radius, right arm, initial encounter for closed fracture
S52.361B		S52.36	Displaced segmental fracture of shaft of radius, right arm, initial encounter for open fracture type I or II
S52.361C		S52.36	Displaced segmental fracture of shaft of radius, right arm, initial encounter for open fracture type IIIA, IIIB, or IIIC
S52.361D		S52.36	Displaced segmental fracture of shaft of radius, right arm, subsequent encounter for closed fracture with routine healing
S52.361E		S52.36	Displaced segmental fracture of shaft of radius, right arm, subsequent encounter for open fracture type I or II with routine healing
S52.361F		S52.36	Displaced segmental fracture of shaft of radius, right arm, subsequent encounter for open fracture type IIIA, IIIB, or IIIC with routine healing
S52.361G		S52.36	Displaced segmental fracture of shaft of radius, right arm, subsequent encounter for closed fracture with delayed healing
S52.361H		S52.36	Displaced segmental fracture of shaft of radius, right arm, subsequent encounter for open fracture type I or II with delayed healing
S52.361J		S52.36	Displaced segmental fracture of shaft of radius, right arm, subsequent encounter for open fracture type IIIA, IIIB, or IIIC with delayed healing
S52.361K		S52.36	Displaced segmental fracture of shaft of radius, right arm, subsequent encounter for closed fracture with nonunion
S52.361M		S52.36	Displaced segmental fracture of shaft of radius, right arm, subsequent encounter for open fracture type I or II with nonunion
S52.361N		S52.36	Displaced segmental fracture of shaft of radius, right arm, subsequent encounter for open fracture type IIIA, IIIB, or IIIC with nonunion
S52.361P		S52.36	Displaced segmental fracture of shaft of radius, right arm, subsequent encounter for closed fracture with malunion
S52.361Q		S52.36	Displaced segmental fracture of shaft of radius, right arm, subsequent encounter for open fracture type I or II with malunion
S52.361R		S52.36	Displaced segmental fracture of shaft of radius, right arm, subsequent encounter for open fracture type IIIA, IIIB, or IIIC with malunion
S52.361S		S52.36	Displaced segmental fracture of shaft of radius, right arm, sequela
S52.362		S52.36	Displaced segmental fracture of shaft of radius, left arm
S52.362A		S52.36	Displaced segmental fracture of shaft of radius, left arm, initial encounter for closed fracture
S52.362B		S52.36	Displaced segmental fracture of shaft of radius, left arm, initial encounter for open fracture type I or II
S52.362C		S52.36	Displaced segmental fracture of shaft of radius, left arm, initial encounter for open fracture type IIIA, IIIB, or IIIC
S52.362D		S52.36	Displaced segmental fracture of shaft of radius, left arm, subsequent encounter for closed fracture with routine healing
S52.362E		S52.36	Displaced segmental fracture of shaft of radius, left arm, subsequent encounter for open fracture type I or II with routine healing
S52.362F		S52.36	Displaced segmental fracture of shaft of radius, left arm, subsequent encounter for open fracture type IIIA, IIIB, or IIIC with routine healing
S52.362G		S52.36	Displaced segmental fracture of shaft of radius, left arm, subsequent encounter for closed fracture with delayed healing
S52.362H		S52.36	Displaced segmental fracture of shaft of radius, left arm, subsequent encounter for open fracture type I or II with delayed healing
S52.362J		S52.36	Displaced segmental fracture of shaft of radius, left arm, subsequent encounter for open fracture type IIIA, IIIB, or IIIC with delayed healing
S52.362K		S52.36	Displaced segmental fracture of shaft of radius, left arm, subsequent encounter for closed fracture with nonunion
S52.362M		S52.36	Displaced segmental fracture of shaft of radius, left arm, subsequent encounter for open fracture type I or II with nonunion
S52.362N		S52.36	Displaced segmental fracture of shaft of radius, left arm, subsequent encounter for open fracture type IIIA, IIIB, or IIIC with nonunion
S52.362P		S52.36	Displaced segmental fracture of shaft of radius, left arm, subsequent encounter for closed fracture with malunion
S52.362Q		S52.36	Displaced segmental fracture of shaft of radius, left arm, subsequent encounter for open fracture type I or II with malunion
S52.362R		S52.36	Displaced segmental fracture of shaft of radius, left arm, subsequent encounter for open fracture type IIIA, IIIB, or IIIC with malunion
S52.362S		S52.36	Displaced segmental fracture of shaft of radius, left arm, sequela
S52.363		S52.36	Displaced segmental fracture of shaft of radius, unspecified arm
S52.363A		S52.36	Displaced segmental fracture of shaft of radius, unspecified arm, initial encounter for closed fracture
S52.363B		S52.36	Displaced segmental fracture of shaft of radius, unspecified arm, initial encounter for open fracture type I or II
S52.363C		S52.36	Displaced segmental fracture of shaft of radius, unspecified arm, initial encounter for open fracture type IIIA, IIIB, or IIIC
S52.363D		S52.36	Displaced segmental fracture of shaft of radius, unspecified arm, subsequent encounter for closed fracture with routine healing
S52.363E		S52.36	Displaced segmental fracture of shaft of radius, unspecified arm, subsequent encounter for open fracture type I or II with routine healing
S52.363F		S52.36	Displaced segmental fracture of shaft of radius, unspecified arm, subsequent encounter for open fracture type IIIA, IIIB, or IIIC with routine healing
S52.363G		S52.36	Displaced segmental fracture of shaft of radius, unspecified arm, subsequent encounter for closed fracture with delayed healing
S52.363H		S52.36	Displaced segmental fracture of shaft of radius, unspecified arm, subsequent encounter for open fracture type I or II with delayed healing
S52.363J		S52.36	Displaced segmental fracture of shaft of radius, unspecified arm, subsequent encounter for open fracture type IIIA, IIIB, or IIIC with delayed healing
S52.363K		S52.36	Displaced segmental fracture of shaft of radius, unspecified arm, subsequent encounter for closed fracture with nonunion
S52.363M		S52.36	Displaced segmental fracture of shaft of radius, unspecified arm, subsequent encounter for open fracture type I or II with nonunion
S52.363N		S52.36	Displaced segmental fracture of shaft of radius, unspecified arm, subsequent encounter for open fracture type IIIA, IIIB, or IIIC with nonunion
S52.363P		S52.36	Displaced segmental fracture of shaft of radius, unspecified arm, subsequent encounter for closed fracture with malunion
S52.363Q		S52.36	Displaced segmental fracture of shaft of radius, unspecified arm, subsequent encounter for open fracture type I or II with malunion
S52.363R		S52.36	Displaced segmental fracture of shaft of radius, unspecified arm, subsequent encounter for open fracture type IIIA, IIIB, or IIIC with malunion
S52.363S		S52.36	Displaced segmental fracture of shaft of radius, unspecified arm, sequela
S52.364		S52.36	Nondisplaced segmental fracture of shaft of radius, right arm
S52.364A		S52.36	Nondisplaced segmental fracture of shaft of radius, right arm, initial encounter for closed fracture
S52.364B		S52.36	Nondisplaced segmental fracture of shaft of radius, right arm, initial encounter for open fracture type I or II
S52.364C		S52.36	Nondisplaced segmental fracture of shaft of radius, right arm, initial encounter for open fracture type IIIA, IIIB, or IIIC
S52.364D		S52.36	Nondisplaced segmental fracture of shaft of radius, right arm, subsequent encounter for closed fracture with routine healing
S52.364E		S52.36	Nondisplaced segmental fracture of shaft of radius, right arm, subsequent encounter for open fracture type I or II with routine healing
S52.364F		S52.36	Nondisplaced segmental fracture of shaft of radius, right arm, subsequent encounter for open fracture type IIIA, IIIB, or IIIC with routine healing
S52.364G		S52.36	Nondisplaced segmental fracture of shaft of radius, right arm, subsequent encounter for closed fracture with delayed healing
S52.364H		S52.36	Nondisplaced segmental fracture of shaft of radius, right arm, subsequent encounter for open fracture type I or II with delayed healing
S52.364J		S52.36	Nondisplaced segmental fracture of shaft of radius, right arm, subsequent encounter for open fracture type IIIA, IIIB, or IIIC with delayed healing
S52.364K		S52.36	Nondisplaced segmental fracture of shaft of radius, right arm, subsequent encounter for closed fracture with nonunion
S52.364M		S52.36	Nondisplaced segmental fracture of shaft of radius, right arm, subsequent encounter for open fracture type I or II with nonunion
S52.364N		S52.36	Nondisplaced segmental fracture of shaft of radius, right arm, subsequent encounter for open fracture type IIIA, IIIB, or IIIC with nonunion
S52.364P		S52.36	Nondisplaced segmental fracture of shaft of radius, right arm, subsequent encounter for closed fracture with malunion
S52.364Q		S52.36	Nondisplaced segmental fracture of shaft of radius, right arm, subsequent encounter for open fracture type I or II with malunion
S52.364R		S52.36	Nondisplaced segmental fracture of shaft of radius, right arm, subsequent encounter for open fracture type IIIA, IIIB, or IIIC with malunion
S52.364S		S52.36	Nondisplaced segmental fracture of shaft of radius, right arm, sequela
S52.365		S52.36	Nondisplaced segmental fracture of shaft of radius, left arm
S52.365A		S52.36	Nondisplaced segmental fracture of shaft of radius, left arm, initial encounter for closed fracture
S52.365B		S52.36	Nondisplaced segmental fracture of shaft of radius, left arm, initial encounter for open fracture type I or II
S52.365C		S52.36	Nondisplaced segmental fracture of shaft of radius, left arm, initial encounter for open fracture type IIIA, IIIB, or IIIC
S52.365D		S52.36	Nondisplaced segmental fracture of shaft of radius, left arm, subsequent encounter for closed fracture with routine healing
S52.365E		S52.36	Nondisplaced segmental fracture of shaft of radius, left arm, subsequent encounter for open fracture type I or II with routine healing
S52.365F		S52.36	Nondisplaced segmental fracture of shaft of radius, left arm, subsequent encounter for open fracture type IIIA, IIIB, or IIIC with routine healing
S52.365G		S52.36	Nondisplaced segmental fracture of shaft of radius, left arm, subsequent encounter for closed fracture with delayed healing
S52.365H		S52.36	Nondisplaced segmental fracture of shaft of radius, left arm, subsequent encounter for open fracture type I or II with delayed healing
S52.365J		S52.36	Nondisplaced segmental fracture of shaft of radius, left arm, subsequent encounter for open fracture type IIIA, IIIB, or IIIC with delayed healing
S52.365K		S52.36	Nondisplaced segmental fracture of shaft of radius, left arm, subsequent encounter for closed fracture with nonunion
S52.365M		S52.36	Nondisplaced segmental fracture of shaft of radius, left arm, subsequent encounter for open fracture type I or II with nonunion
S52.365N		S52.36	Nondisplaced segmental fracture of shaft of radius, left arm, subsequent encounter for open fracture type IIIA, IIIB, or IIIC with nonunion
S52.365P		S52.36	Nondisplaced segmental fracture of shaft of radius, left arm, subsequent encounter for closed fracture with malunion
S52.365Q		S52.36	Nondisplaced segmental fracture of shaft of radius, left arm, subsequent encounter for open fracture type I or II with malunion
S52.365R		S52.36	Nondisplaced segmental fracture of shaft of radius, left arm, subsequent encounter for open fracture type IIIA, IIIB, or IIIC with malunion
S52.365S		S52.36	Nondisplaced segmental fracture of shaft of radius, left arm, sequela
S52.366		S52.36	Nondisplaced segmental fracture of shaft of radius, unspecified arm
S52.366A		S52.36	Nondisplaced segmental fracture of shaft of radius, unspecified arm, initial encounter for closed fracture
S52.366B		S52.36	Nondisplaced segmental fracture of shaft of radius, unspecified arm, initial encounter for open fracture type I or II
S52.366C		S52.36	Nondisplaced segmental fracture of shaft of radius, unspecified arm, initial encounter for open fracture type IIIA, IIIB, or IIIC
S52.366D		S52.36	Nondisplaced segmental fracture of shaft of radius, unspecified arm, subsequent encounter for closed fracture with routine healing
S52.366E		S52.36	Nondisplaced segmental fracture of shaft of radius, unspecified arm, subsequent encounter for open fracture type I or II with routine healing
S52.366F		S52.36	Nondisplaced segmental fracture of shaft of radius, unspecified arm, subsequent encounter for open fracture type IIIA, IIIB, or IIIC with routine healing
S52.366G		S52.36	Nondisplaced segmental fracture of shaft of radius, unspecified arm, subsequent encounter for closed fracture with delayed healing
S52.366H		S52.36	Nondisplaced segmental fracture of shaft of radius, unspecified arm, subsequent encounter for open fracture type I or II with delayed healing
S52.366J		S52.36	Nondisplaced segmental fracture of shaft of radius, unspecified arm, subsequent encounter for open fracture type IIIA, IIIB, or IIIC with delayed healing
S52.366K		S52.36	Nondisplaced segmental fracture of shaft of radius, unspecified arm, subsequent encounter for closed fracture with nonunion
S52.366M		S52.36	Nondisplaced segmental fracture of shaft of radius, unspecified arm, subsequent encounter for open fracture type I or II with nonunion
S52.366N		S52.36	Nondisplaced segmental fracture of shaft of radius, unspecified arm, subsequent encounter for open fracture type IIIA, IIIB, or IIIC with nonunion
S52.366P		S52.36	Nondisplaced segmental fracture of shaft of radius, unspecified arm, subsequent encounter for closed fracture with malunion
S52.366Q		S52.36	Nondisplaced segmental fracture of shaft of radius, unspecified arm, subsequent encounter for open fracture type I or II with malunion
S52.366R		S52.36	Nondisplaced segmental fracture of shaft of radius, unspecified arm, subsequent encounter for open fracture type IIIA, IIIB, or IIIC with malunion
S52.366S		S52.36	Nondisplaced segmental fracture of shaft of radius, unspecified arm, sequela
	S52.37*		Galeazzi's fracture
S52.371		S52.37	Galeazzi's fracture of right radius
S52.371A		S52.37	Galeazzi's fracture of right radius, initial encounter for closed fracture
S52.371B		S52.37	Galeazzi's fracture of right radius, initial encounter for open fracture type I or II
S52.371C		S52.37	Galeazzi's fracture of right radius, initial encounter for open fracture type IIIA, IIIB, or IIIC
S52.371D		S52.37	Galeazzi's fracture of right radius, subsequent encounter for closed fracture with routine healing
S52.371E		S52.37	Galeazzi's fracture of right radius, subsequent encounter for open fracture type I or II with routine healing
S52.371F		S52.37	Galeazzi's fracture of right radius, subsequent encounter for open fracture type IIIA, IIIB, or IIIC with routine healing
S52.371G		S52.37	Galeazzi's fracture of right radius, subsequent encounter for closed fracture with delayed healing
S52.371H		S52.37	Galeazzi's fracture of right radius, subsequent encounter for open fracture type I or II with delayed healing
S52.371J		S52.37	Galeazzi's fracture of right radius, subsequent encounter for open fracture type IIIA, IIIB, or IIIC with delayed healing
S52.371K		S52.37	Galeazzi's fracture of right radius, subsequent encounter for closed fracture with nonunion
S52.371M		S52.37	Galeazzi's fracture of right radius, subsequent encounter for open fracture type I or II with nonunion
S52.371N		S52.37	Galeazzi's fracture of right radius, subsequent encounter for open fracture type IIIA, IIIB, or IIIC with nonunion
S52.371P		S52.37	Galeazzi's fracture of right radius, subsequent encounter for closed fracture with malunion
S52.371Q		S52.37	Galeazzi's fracture of right radius, subsequent encounter for open fracture type I or II with malunion
S52.371R		S52.37	Galeazzi's fracture of right radius, subsequent encounter for open fracture type IIIA, IIIB, or IIIC with malunion
S52.371S		S52.37	Galeazzi's fracture of right radius, sequela
S52.372		S52.37	Galeazzi's fracture of left radius
S52.372A		S52.37	Galeazzi's fracture of left radius, initial encounter for closed fracture
S52.372B		S52.37	Galeazzi's fracture of left radius, initial encounter for open fracture type I or II
S52.372C		S52.37	Galeazzi's fracture of left radius, initial encounter for open fracture type IIIA, IIIB, or IIIC
S52.372D		S52.37	Galeazzi's fracture of left radius, subsequent encounter for closed fracture with routine healing
S52.372E		S52.37	Galeazzi's fracture of left radius, subsequent encounter for open fracture type I or II with routine healing
S52.372F		S52.37	Galeazzi's fracture of left radius, subsequent encounter for open fracture type IIIA, IIIB, or IIIC with routine healing
S52.372G		S52.37	Galeazzi's fracture of left radius, subsequent encounter for closed fracture with delayed healing
S52.372H		S52.37	Galeazzi's fracture of left radius, subsequent encounter for open fracture type I or II with delayed healing
S52.372J		S52.37	Galeazzi's fracture of left radius, subsequent encounter for open fracture type IIIA, IIIB, or IIIC with delayed healing
S52.372K		S52.37	Galeazzi's fracture of left radius, subsequent encounter for closed fracture with nonunion
S52.372M		S52.37	Galeazzi's fracture of left radius, subsequent encounter for open fracture type I or II with nonunion
S52.372N		S52.37	Galeazzi's fracture of left radius, subsequent encounter for open fracture type IIIA, IIIB, or IIIC with nonunion
S52.372P		S52.37	Galeazzi's fracture of left radius, subsequent encounter for closed fracture with malunion
S52.372Q		S52.37	Galeazzi's fracture of left radius, subsequent encounter for open fracture type I or II with malunion
S52.372R		S52.37	Galeazzi's fracture of left radius, subsequent encounter for open fracture type IIIA, IIIB, or IIIC with malunion
S52.372S		S52.37	Galeazzi's fracture of left radius, sequela
S52.379		S52.37	Galeazzi's fracture of unspecified radius
S52.379A		S52.37	Galeazzi's fracture of unspecified radius, initial encounter for closed fracture
S52.379B		S52.37	Galeazzi's fracture of unspecified radius, initial encounter for open fracture type I or II
S52.379C		S52.37	Galeazzi's fracture of unspecified radius, initial encounter for open fracture type IIIA, IIIB, or IIIC
S52.379D		S52.37	Galeazzi's fracture of unspecified radius, subsequent encounter for closed fracture with routine healing
S52.379E		S52.37	Galeazzi's fracture of unspecified radius, subsequent encounter for open fracture type I or II with routine healing
S52.379F		S52.37	Galeazzi's fracture of unspecified radius, subsequent encounter for open fracture type IIIA, IIIB, or IIIC with routine healing
S52.379G		S52.37	Galeazzi's fracture of unspecified radius, subsequent encounter for closed fracture with delayed healing
S52.379H		S52.37	Galeazzi's fracture of unspecified radius, subsequent encounter for open fracture type I or II with delayed healing
S52.379J		S52.37	Galeazzi's fracture of unspecified radius, subsequent encounter for open fracture type IIIA, IIIB, or IIIC with delayed healing
S52.379K		S52.37	Galeazzi's fracture of unspecified radius, subsequent encounter for closed fracture with nonunion
S52.379M		S52.37	Galeazzi's fracture of unspecified radius, subsequent encounter for open fracture type I or II with nonunion
S52.379N		S52.37	Galeazzi's fracture of unspecified radius, subsequent encounter for open fracture type IIIA, IIIB, or IIIC with nonunion
S52.379P		S52.37	Galeazzi's fracture of unspecified radius, subsequent encounter for closed fracture with malunion
S52.379Q		S52.37	Galeazzi's fracture of unspecified radius, subsequent encounter for open fracture type I or II with malunion
S52.379R		S52.37	Galeazzi's fracture of unspecified radius, subsequent encounter for open fracture type IIIA, IIIB, or IIIC with malunion
S52.379S		S52.37	Galeazzi's fracture of unspecified radius, sequela
	S52.38*		Bent bone of radius
S52.381		S52.38	Bent bone of right radius
S52.381A		S52.38	Bent bone of right radius, initial encounter for closed fracture
S52.381B		S52.38	Bent bone of right radius, initial encounter for open fracture type I or II
S52.381C		S52.38	Bent bone of right radius, initial encounter for open fracture type IIIA, IIIB, or IIIC
S52.381D		S52.38	Bent bone of right radius, subsequent encounter for closed fracture with routine healing
S52.381E		S52.38	Bent bone of right radius, subsequent encounter for open fracture type I or II with routine healing
S52.381F		S52.38	Bent bone of right radius, subsequent encounter for open fracture type IIIA, IIIB, or IIIC with routine healing
S52.381G		S52.38	Bent bone of right radius, subsequent encounter for closed fracture with delayed healing
S52.381H		S52.38	Bent bone of right radius, subsequent encounter for open fracture type I or II with delayed healing
S52.381J		S52.38	Bent bone of right radius, subsequent encounter for open fracture type IIIA, IIIB, or IIIC with delayed healing
S52.381K		S52.38	Bent bone of right radius, subsequent encounter for closed fracture with nonunion
S52.381M		S52.38	Bent bone of right radius, subsequent encounter for open fracture type I or II with nonunion
S52.381N		S52.38	Bent bone of right radius, subsequent encounter for open fracture type IIIA, IIIB, or IIIC with nonunion
S52.381P		S52.38	Bent bone of right radius, subsequent encounter for closed fracture with malunion
S52.381Q		S52.38	Bent bone of right radius, subsequent encounter for open fracture type I or II with malunion
S52.381R		S52.38	Bent bone of right radius, subsequent encounter for open fracture type IIIA, IIIB, or IIIC with malunion
S52.381S		S52.38	Bent bone of right radius, sequela
S52.382		S52.38	Bent bone of left radius
S52.382A		S52.38	Bent bone of left radius, initial encounter for closed fracture
S52.382B		S52.38	Bent bone of left radius, initial encounter for open fracture type I or II
S52.382C		S52.38	Bent bone of left radius, initial encounter for open fracture type IIIA, IIIB, or IIIC
S52.382D		S52.38	Bent bone of left radius, subsequent encounter for closed fracture with routine healing
S52.382E		S52.38	Bent bone of left radius, subsequent encounter for open fracture type I or II with routine healing
S52.382F		S52.38	Bent bone of left radius, subsequent encounter for open fracture type IIIA, IIIB, or IIIC with routine healing
S52.382G		S52.38	Bent bone of left radius, subsequent encounter for closed fracture with delayed healing
S52.382H		S52.38	Bent bone of left radius, subsequent encounter for open fracture type I or II with delayed healing
S52.382J		S52.38	Bent bone of left radius, subsequent encounter for open fracture type IIIA, IIIB, or IIIC with delayed healing
S52.382K		S52.38	Bent bone of left radius, subsequent encounter for closed fracture with nonunion
S52.382M		S52.38	Bent bone of left radius, subsequent encounter for open fracture type I or II with nonunion
S52.382N		S52.38	Bent bone of left radius, subsequent encounter for open fracture type IIIA, IIIB, or IIIC with nonunion
S52.382P		S52.38	Bent bone of left radius, subsequent encounter for closed fracture with malunion
S52.382Q		S52.38	Bent bone of left radius, subsequent encounter for open fracture type I or II with malunion
S52.382R		S52.38	Bent bone of left radius, subsequent encounter for open fracture type IIIA, IIIB, or IIIC with malunion
S52.382S		S52.38	Bent bone of left radius, sequela
S52.389		S52.38	Bent bone of unspecified radius
S52.389A		S52.38	Bent bone of unspecified radius, initial encounter for closed fracture
S52.389B		S52.38	Bent bone of unspecified radius, initial encounter for open fracture type I or II
S52.389C		S52.38	Bent bone of unspecified radius, initial encounter for open fracture type IIIA, IIIB, or IIIC
S52.389D		S52.38	Bent bone of unspecified radius, subsequent encounter for closed fracture with routine healing
S52.389E		S52.38	Bent bone of unspecified radius, subsequent encounter for open fracture type I or II with routine healing
S52.389F		S52.38	Bent bone of unspecified radius, subsequent encounter for open fracture type IIIA, IIIB, or IIIC with routine healing
S52.389G		S52.38	Bent bone of unspecified radius, subsequent encounter for closed fracture with delayed healing
S52.389H		S52.38	Bent bone of unspecified radius, subsequent encounter for open fracture type I or II with delayed healing
S52.389J		S52.38	Bent bone of unspecified radius, subsequent encounter for open fracture type IIIA, IIIB, or IIIC with delayed healing
S52.389K		S52.38	Bent bone of unspecified radius, subsequent encounter for closed fracture with nonunion
S52.389M		S52.38	Bent bone of unspecified radius, subsequent encounter for open fracture type I or II with nonunion
S52.389N		S52.38	Bent bone of unspecified radius, subsequent encounter for open fracture type IIIA, IIIB, or IIIC with nonunion
S52.389P		S52.38	Bent bone of unspecified radius, subsequent encounter for closed fracture with malunion
S52.389Q		S52.38	Bent bone of unspecified radius, subsequent encounter for open fracture type I or II with malunion
S52.389R		S52.38	Bent bone of unspecified radius, subsequent encounter for open fracture type IIIA, IIIB, or IIIC with malunion
S52.389S		S52.38	Bent bone of unspecified radius, sequela
	S52.39*		Other fracture of shaft of radius
S52.391		S52.39	Other fracture of shaft of radius, right arm
S52.391A		S52.39	Other fracture of shaft of radius, right arm, initial encounter for closed fracture
S52.391B		S52.39	Other fracture of shaft of radius, right arm, initial encounter for open fracture type I or II
S52.391C		S52.39	Other fracture of shaft of radius, right arm, initial encounter for open fracture type IIIA, IIIB, or IIIC
S52.391D		S52.39	Other fracture of shaft of radius, right arm, subsequent encounter for closed fracture with routine healing
S52.391E		S52.39	Other fracture of shaft of radius, right arm, subsequent encounter for open fracture type I or II with routine healing
S52.391F		S52.39	Other fracture of shaft of radius, right arm, subsequent encounter for open fracture type IIIA, IIIB, or IIIC with routine healing
S52.391G		S52.39	Other fracture of shaft of radius, right arm, subsequent encounter for closed fracture with delayed healing
S52.391H		S52.39	Other fracture of shaft of radius, right arm, subsequent encounter for open fracture type I or II with delayed healing
S52.391J		S52.39	Other fracture of shaft of radius, right arm, subsequent encounter for open fracture type IIIA, IIIB, or IIIC with delayed healing
S52.391K		S52.39	Other fracture of shaft of radius, right arm, subsequent encounter for closed fracture with nonunion
S52.391M		S52.39	Other fracture of shaft of radius, right arm, subsequent encounter for open fracture type I or II with nonunion
S52.391N		S52.39	Other fracture of shaft of radius, right arm, subsequent encounter for open fracture type IIIA, IIIB, or IIIC with nonunion
S52.391P		S52.39	Other fracture of shaft of radius, right arm, subsequent encounter for closed fracture with malunion
S52.391Q		S52.39	Other fracture of shaft of radius, right arm, subsequent encounter for open fracture type I or II with malunion
S52.391R		S52.39	Other fracture of shaft of radius, right arm, subsequent encounter for open fracture type IIIA, IIIB, or IIIC with malunion
S52.391S		S52.39	Other fracture of shaft of radius, right arm, sequela
S52.392		S52.39	Other fracture of shaft of radius, left arm
S52.392A		S52.39	Other fracture of shaft of radius, left arm, initial encounter for closed fracture
S52.392B		S52.39	Other fracture of shaft of radius, left arm, initial encounter for open fracture type I or II
S52.392C		S52.39	Other fracture of shaft of radius, left arm, initial encounter for open fracture type IIIA, IIIB, or IIIC
S52.392D		S52.39	Other fracture of shaft of radius, left arm, subsequent encounter for closed fracture with routine healing
S52.392E		S52.39	Other fracture of shaft of radius, left arm, subsequent encounter for open fracture type I or II with routine healing
S52.392F		S52.39	Other fracture of shaft of radius, left arm, subsequent encounter for open fracture type IIIA, IIIB, or IIIC with routine healing
S52.392G		S52.39	Other fracture of shaft of radius, left arm, subsequent encounter for closed fracture with delayed healing
S52.392H		S52.39	Other fracture of shaft of radius, left arm, subsequent encounter for open fracture type I or II with delayed healing
S52.392J		S52.39	Other fracture of shaft of radius, left arm, subsequent encounter for open fracture type IIIA, IIIB, or IIIC with delayed healing
S52.392K		S52.39	Other fracture of shaft of radius, left arm, subsequent encounter for closed fracture with nonunion
S52.392M		S52.39	Other fracture of shaft of radius, left arm, subsequent encounter for open fracture type I or II with nonunion
S52.392N		S52.39	Other fracture of shaft of radius, left arm, subsequent encounter for open fracture type IIIA, IIIB, or IIIC with nonunion
S52.392P		S52.39	Other fracture of shaft of radius, left arm, subsequent encounter for closed fracture with malunion
S52.392Q		S52.39	Other fracture of shaft of radius, left arm, subsequent encounter for open fracture type I or II with malunion
S52.392R		S52.39	Other fracture of shaft of radius, left arm, subsequent encounter for open fracture type IIIA, IIIB, or IIIC with malunion
S52.392S		S52.39	Other fracture of shaft of radius, left arm, sequela
S52.399		S52.39	Other fracture of shaft of radius, unspecified arm
S52.399A		S52.39	Other fracture of shaft of radius, unspecified arm, initial encounter for closed fracture
S52.399B		S52.39	Other fracture of shaft of radius, unspecified arm, initial encounter for open fracture type I or II
S52.399C		S52.39	Other fracture of shaft of radius, unspecified arm, initial encounter for open fracture type IIIA, IIIB, or IIIC
S52.399D		S52.39	Other fracture of shaft of radius, unspecified arm, subsequent encounter for closed fracture with routine healing
S52.399E		S52.39	Other fracture of shaft of radius, unspecified arm, subsequent encounter for open fracture type I or II with routine healing
S52.399F		S52.39	Other fracture of shaft of radius, unspecified arm, subsequent encounter for open fracture type IIIA, IIIB, or IIIC with routine healing
S52.399G		S52.39	Other fracture of shaft of radius, unspecified arm, subsequent encounter for closed fracture with delayed healing
S52.399H		S52.39	Other fracture of shaft of radius, unspecified arm, subsequent encounter for open fracture type I or II with delayed healing
S52.399J		S52.39	Other fracture of shaft of radius, unspecified arm, subsequent encounter for open fracture type IIIA, IIIB, or IIIC with delayed healing
S52.399K		S52.39	Other fracture of shaft of radius, unspecified arm, subsequent encounter for closed fracture with nonunion
S52.399M		S52.39	Other fracture of shaft of radius, unspecified arm, subsequent encounter for open fracture type I or II with nonunion
S52.399N		S52.39	Other fracture of shaft of radius, unspecified arm, subsequent encounter for open fracture type IIIA, IIIB, or IIIC with nonunion
S52.399P		S52.39	Other fracture of shaft of radius, unspecified arm, subsequent encounter for closed fracture with malunion
S52.399Q		S52.39	Other fracture of shaft of radius, unspecified arm, subsequent encounter for open fracture type I or II with malunion
S52.399R		S52.39	Other fracture of shaft of radius, unspecified arm, subsequent encounter for open fracture type IIIA, IIIB, or IIIC with malunion
S52.399S		S52.39	Other fracture of shaft of radius, unspecified arm, sequela
	S52.50*		Unspecified fracture of the lower end of radius
S52.501		S52.50	Unspecified fracture of the lower end of right radius
S52.501A		S52.50	Unspecified fracture of the lower end of right radius, initial encounter for closed fracture
S52.501B		S52.50	Unspecified fracture of the lower end of right radius, initial encounter for open fracture type I or II
S52.501C		S52.50	Unspecified fracture of the lower end of right radius, initial encounter for open fracture type IIIA, IIIB, or IIIC
S52.501D		S52.50	Unspecified fracture of the lower end of right radius, subsequent encounter for closed fracture with routine healing
S52.501E		S52.50	Unspecified fracture of the lower end of right radius, subsequent encounter for open fracture type I or II with routine healing
S52.501F		S52.50	Unspecified fracture of the lower end of right radius, subsequent encounter for open fracture type IIIA, IIIB, or IIIC with routine healing
S52.501G		S52.50	Unspecified fracture of the lower end of right radius, subsequent encounter for closed fracture with delayed healing
S52.501H		S52.50	Unspecified fracture of the lower end of right radius, subsequent encounter for open fracture type I or II with delayed healing
S52.501J		S52.50	Unspecified fracture of the lower end of right radius, subsequent encounter for open fracture type IIIA, IIIB, or IIIC with delayed healing
S52.501K		S52.50	Unspecified fracture of the lower end of right radius, subsequent encounter for closed fracture with nonunion
S52.501M		S52.50	Unspecified fracture of the lower end of right radius, subsequent encounter for open fracture type I or II with nonunion
S52.501N		S52.50	Unspecified fracture of the lower end of right radius, subsequent encounter for open fracture type IIIA, IIIB, or IIIC with nonunion
S52.501P		S52.50	Unspecified fracture of the lower end of right radius, subsequent encounter for closed fracture with malunion
S52.501Q		S52.50	Unspecified fracture of the lower end of right radius, subsequent encounter for open fracture type I or II with malunion
S52.501R		S52.50	Unspecified fracture of the lower end of right radius, subsequent encounter for open fracture type IIIA, IIIB, or IIIC with malunion
S52.501S		S52.50	Unspecified fracture of the lower end of right radius, sequela
S52.502		S52.50	Unspecified fracture of the lower end of left radius
S52.502A		S52.50	Unspecified fracture of the lower end of left radius, initial encounter for closed fracture
S52.502B		S52.50	Unspecified fracture of the lower end of left radius, initial encounter for open fracture type I or II
S52.502C		S52.50	Unspecified fracture of the lower end of left radius, initial encounter for open fracture type IIIA, IIIB, or IIIC
S52.502D		S52.50	Unspecified fracture of the lower end of left radius, subsequent encounter for closed fracture with routine healing
S52.502E		S52.50	Unspecified fracture of the lower end of left radius, subsequent encounter for open fracture type I or II with routine healing
S52.502F		S52.50	Unspecified fracture of the lower end of left radius, subsequent encounter for open fracture type IIIA, IIIB, or IIIC with routine healing
S52.502G		S52.50	Unspecified fracture of the lower end of left radius, subsequent encounter for closed fracture with delayed healing
S52.502H		S52.50	Unspecified fracture of the lower end of left radius, subsequent encounter for open fracture type I or II with delayed healing
S52.502J		S52.50	Unspecified fracture of the lower end of left radius, subsequent encounter for open fracture type IIIA, IIIB, or IIIC with delayed healing
S52.502K		S52.50	Unspecified fracture of the lower end of left radius, subsequent encounter for closed fracture with nonunion
S52.502M		S52.50	Unspecified fracture of the lower end of left radius, subsequent encounter for open fracture type I or II with nonunion
S52.502N		S52.50	Unspecified fracture of the lower end of left radius, subsequent encounter for open fracture type IIIA, IIIB, or IIIC with nonunion
S52.502P		S52.50	Unspecified fracture of the lower end of left radius, subsequent encounter for closed fracture with malunion
S52.502Q		S52.50	Unspecified fracture of the lower end of left radius, subsequent encounter for open fracture type I or II with malunion
S52.502R		S52.50	Unspecified fracture of the lower end of left radius, subsequent encounter for open fracture type IIIA, IIIB, or IIIC with malunion
S52.502S		S52.50	Unspecified fracture of the lower end of left radius, sequela
S52.509		S52.50	Unspecified fracture of the lower end of unspecified radius
S52.509A		S52.50	Unspecified fracture of the lower end of unspecified radius, initial encounter for closed fracture
S52.509B		S52.50	Unspecified fracture of the lower end of unspecified radius, initial encounter for open fracture type I or II
S52.509C		S52.50	Unspecified fracture of the lower end of unspecified radius, initial encounter for open fracture type IIIA, IIIB, or IIIC
S52.509D		S52.50	Unspecified fracture of the lower end of unspecified radius, subsequent encounter for closed fracture with routine healing
S52.509E		S52.50	Unspecified fracture of the lower end of unspecified radius, subsequent encounter for open fracture type I or II with routine healing
S52.509F		S52.50	Unspecified fracture of the lower end of unspecified radius, subsequent encounter for open fracture type IIIA, IIIB, or IIIC with routine healing
S52.509G		S52.50	Unspecified fracture of the lower end of unspecified radius, subsequent encounter for closed fracture with delayed healing
S52.509H		S52.50	Unspecified fracture of the lower end of unspecified radius, subsequent encounter for open fracture type I or II with delayed healing
S52.509J		S52.50	Unspecified fracture of the lower end of unspecified radius, subsequent encounter for open fracture type IIIA, IIIB, or IIIC with delayed healing
S52.509K		S52.50	Unspecified fracture of the lower end of unspecified radius, subsequent encounter for closed fracture with nonunion
S52.509M		S52.50	Unspecified fracture of the lower end of unspecified radius, subsequent encounter for open fracture type I or II with nonunion
S52.509N		S52.50	Unspecified fracture of the lower end of unspecified radius, subsequent encounter for open fracture type IIIA, IIIB, or IIIC with nonunion
S52.509P		S52.50	Unspecified fracture of the lower end of unspecified radius, subsequent encounter for closed fracture with malunion
S52.509Q		S52.50	Unspecified fracture of the lower end of unspecified radius, subsequent encounter for open fracture type I or II with malunion
S52.509R		S52.50	Unspecified fracture of the lower end of unspecified radius, subsequent encounter for open fracture type IIIA, IIIB, or IIIC with malunion
S52.509S		S52.50	Unspecified fracture of the lower end of unspecified radius, sequela
	S52.51*		Fracture of radial styloid process
S52.511		S52.51	Displaced fracture of right radial styloid process
S52.511A		S52.51	Displaced fracture of right radial styloid process, initial encounter for closed fracture
S52.511B		S52.51	Displaced fracture of right radial styloid process, initial encounter for open fracture type I or II
S52.511C		S52.51	Displaced fracture of right radial styloid process, initial encounter for open fracture type IIIA, IIIB, or IIIC
S52.511D		S52.51	Displaced fracture of right radial styloid process, subsequent encounter for closed fracture with routine healing
S52.511E		S52.51	Displaced fracture of right radial styloid process, subsequent encounter for open fracture type I or II with routine healing
S52.511F		S52.51	Displaced fracture of right radial styloid process, subsequent encounter for open fracture type IIIA, IIIB, or IIIC with routine healing
S52.511G		S52.51	Displaced fracture of right radial styloid process, subsequent encounter for closed fracture with delayed healing
S52.511H		S52.51	Displaced fracture of right radial styloid process, subsequent encounter for open fracture type I or II with delayed healing
S52.511J		S52.51	Displaced fracture of right radial styloid process, subsequent encounter for open fracture type IIIA, IIIB, or IIIC with delayed healing
S52.511K		S52.51	Displaced fracture of right radial styloid process, subsequent encounter for closed fracture with nonunion
S52.511M		S52.51	Displaced fracture of right radial styloid process, subsequent encounter for open fracture type I or II with nonunion
S52.511N		S52.51	Displaced fracture of right radial styloid process, subsequent encounter for open fracture type IIIA, IIIB, or IIIC with nonunion
S52.511P		S52.51	Displaced fracture of right radial styloid process, subsequent encounter for closed fracture with malunion
S52.511Q		S52.51	Displaced fracture of right radial styloid process, subsequent encounter for open fracture type I or II with malunion
S52.511R		S52.51	Displaced fracture of right radial styloid process, subsequent encounter for open fracture type IIIA, IIIB, or IIIC with malunion
S52.511S		S52.51	Displaced fracture of right radial styloid process, sequela
S52.512		S52.51	Displaced fracture of left radial styloid process
S52.512A		S52.51	Displaced fracture of left radial styloid process, initial encounter for closed fracture
S52.512B		S52.51	Displaced fracture of left radial styloid process, initial encounter for open fracture type I or II
S52.512C		S52.51	Displaced fracture of left radial styloid process, initial encounter for open fracture type IIIA, IIIB, or IIIC
S52.512D		S52.51	Displaced fracture of left radial styloid process, subsequent encounter for closed fracture with routine healing
S52.512E		S52.51	Displaced fracture of left radial styloid process, subsequent encounter for open fracture type I or II with routine healing
S52.512F		S52.51	Displaced fracture of left radial styloid process, subsequent encounter for open fracture type IIIA, IIIB, or IIIC with routine healing
S52.512G		S52.51	Displaced fracture of left radial styloid process, subsequent encounter for closed fracture with delayed healing
S52.512H		S52.51	Displaced fracture of left radial styloid process, subsequent encounter for open fracture type I or II with delayed healing
S52.512J		S52.51	Displaced fracture of left radial styloid process, subsequent encounter for open fracture type IIIA, IIIB, or IIIC with delayed healing
S52.512K		S52.51	Displaced fracture of left radial styloid process, subsequent encounter for closed fracture with nonunion
S52.512M		S52.51	Displaced fracture of left radial styloid process, subsequent encounter for open fracture type I or II with nonunion
S52.512N		S52.51	Displaced fracture of left radial styloid process, subsequent encounter for open fracture type IIIA, IIIB, or IIIC with nonunion
S52.512P		S52.51	Displaced fracture of left radial styloid process, subsequent encounter for closed fracture with malunion
S52.512Q		S52.51	Displaced fracture of left radial styloid process, subsequent encounter for open fracture type I or II with malunion
S52.512R		S52.51	Displaced fracture of left radial styloid process, subsequent encounter for open fracture type IIIA, IIIB, or IIIC with malunion
S52.512S		S52.51	Displaced fracture of left radial styloid process, sequela
S52.513		S52.51	Displaced fracture of unspecified radial styloid process
S52.513A		S52.51	Displaced fracture of unspecified radial styloid process, initial encounter for closed fracture
S52.513B		S52.51	Displaced fracture of unspecified radial styloid process, initial encounter for open fracture type I or II
S52.513C		S52.51	Displaced fracture of unspecified radial styloid process, initial encounter for open fracture type IIIA, IIIB, or IIIC
S52.513D		S52.51	Displaced fracture of unspecified radial styloid process, subsequent encounter for closed fracture with routine healing
S52.513E		S52.51	Displaced fracture of unspecified radial styloid process, subsequent encounter for open fracture type I or II with routine healing
S52.513F		S52.51	Displaced fracture of unspecified radial styloid process, subsequent encounter for open fracture type IIIA, IIIB, or IIIC with routine healing
S52.513G		S52.51	Displaced fracture of unspecified radial styloid process, subsequent encounter for closed fracture with delayed healing
S52.513H		S52.51	Displaced fracture of unspecified radial styloid process, subsequent encounter for open fracture type I or II with delayed healing
S52.513J		S52.51	Displaced fracture of unspecified radial styloid process, subsequent encounter for open fracture type IIIA, IIIB, or IIIC with delayed healing
S52.513K		S52.51	Displaced fracture of unspecified radial styloid process, subsequent encounter for closed fracture with nonunion
S52.513M		S52.51	Displaced fracture of unspecified radial styloid process, subsequent encounter for open fracture type I or II with nonunion
S52.513N		S52.51	Displaced fracture of unspecified radial styloid process, subsequent encounter for open fracture type IIIA, IIIB, or IIIC with nonunion
S52.513P		S52.51	Displaced fracture of unspecified radial styloid process, subsequent encounter for closed fracture with malunion
S52.513Q		S52.51	Displaced fracture of unspecified radial styloid process, subsequent encounter for open fracture type I or II with malunion
S52.513R		S52.51	Displaced fracture of unspecified radial styloid process, subsequent encounter for open fracture type IIIA, IIIB, or IIIC with malunion
S52.513S		S52.51	Displaced fracture of unspecified radial styloid process, sequela
S52.514		S52.51	Nondisplaced fracture of right radial styloid process
S52.514A		S52.51	Nondisplaced fracture of right radial styloid process, initial encounter for closed fracture
S52.514B		S52.51	Nondisplaced fracture of right radial styloid process, initial encounter for open fracture type I or II
S52.514C		S52.51	Nondisplaced fracture of right radial styloid process, initial encounter for open fracture type IIIA, IIIB, or IIIC
S52.514D		S52.51	Nondisplaced fracture of right radial styloid process, subsequent encounter for closed fracture with routine healing
S52.514E		S52.51	Nondisplaced fracture of right radial styloid process, subsequent encounter for open fracture type I or II with routine healing
S52.514F		S52.51	Nondisplaced fracture of right radial styloid process, subsequent encounter for open fracture type IIIA, IIIB, or IIIC with routine healing
S52.514G		S52.51	Nondisplaced fracture of right radial styloid process, subsequent encounter for closed fracture with delayed healing
S52.514H		S52.51	Nondisplaced fracture of right radial styloid process, subsequent encounter for open fracture type I or II with delayed healing
S52.514J		S52.51	Nondisplaced fracture of right radial styloid process, subsequent encounter for open fracture type IIIA, IIIB, or IIIC with delayed healing
S52.514K		S52.51	Nondisplaced fracture of right radial styloid process, subsequent encounter for closed fracture with nonunion
S52.514M		S52.51	Nondisplaced fracture of right radial styloid process, subsequent encounter for open fracture type I or II with nonunion
S52.514N		S52.51	Nondisplaced fracture of right radial styloid process, subsequent encounter for open fracture type IIIA, IIIB, or IIIC with nonunion
S52.514P		S52.51	Nondisplaced fracture of right radial styloid process, subsequent encounter for closed fracture with malunion
S52.514Q		S52.51	Nondisplaced fracture of right radial styloid process, subsequent encounter for open fracture type I or II with malunion
S52.514R		S52.51	Nondisplaced fracture of right radial styloid process, subsequent encounter for open fracture type IIIA, IIIB, or IIIC with malunion
S52.514S		S52.51	Nondisplaced fracture of right radial styloid process, sequela
S52.515		S52.51	Nondisplaced fracture of left radial styloid process
S52.515A		S52.51	Nondisplaced fracture of left radial styloid process, initial encounter for closed fracture
S52.515B		S52.51	Nondisplaced fracture of left radial styloid process, initial encounter for open fracture type I or II
S52.515C		S52.51	Nondisplaced fracture of left radial styloid process, initial encounter for open fracture type IIIA, IIIB, or IIIC
S52.515D		S52.51	Nondisplaced fracture of left radial styloid process, subsequent encounter for closed fracture with routine healing
S52.515E		S52.51	Nondisplaced fracture of left radial styloid process, subsequent encounter for open fracture type I or II with routine healing
S52.515F		S52.51	Nondisplaced fracture of left radial styloid process, subsequent encounter for open fracture type IIIA, IIIB, or IIIC with routine healing
S52.515G		S52.51	Nondisplaced fracture of left radial styloid process, subsequent encounter for closed fracture with delayed healing
S52.515H		S52.51	Nondisplaced fracture of left radial styloid process, subsequent encounter for open fracture type I or II with delayed healing
S52.515J		S52.51	Nondisplaced fracture of left radial styloid process, subsequent encounter for open fracture type IIIA, IIIB, or IIIC with delayed healing
S52.515K		S52.51	Nondisplaced fracture of left radial styloid process, subsequent encounter for closed fracture with nonunion
S52.515M		S52.51	Nondisplaced fracture of left radial styloid process, subsequent encounter for open fracture type I or II with nonunion
S52.515N		S52.51	Nondisplaced fracture of left radial styloid process, subsequent encounter for open fracture type IIIA, IIIB, or IIIC with nonunion
S52.515P		S52.51	Nondisplaced fracture of left radial styloid process, subsequent encounter for closed fracture with malunion
S52.515Q		S52.51	Nondisplaced fracture of left radial styloid process, subsequent encounter for open fracture type I or II with malunion
S52.515R		S52.51	Nondisplaced fracture of left radial styloid process, subsequent encounter for open fracture type IIIA, IIIB, or IIIC with malunion
S52.515S		S52.51	Nondisplaced fracture of left radial styloid process, sequela
S52.516		S52.51	Nondisplaced fracture of unspecified radial styloid process
S52.516A		S52.51	Nondisplaced fracture of unspecified radial styloid process, initial encounter for closed fracture
S52.516B		S52.51	Nondisplaced fracture of unspecified radial styloid process, initial encounter for open fracture type I or II
S52.516C		S52.51	Nondisplaced fracture of unspecified radial styloid process, initial encounter for open fracture type IIIA, IIIB, or IIIC
S52.516D		S52.51	Nondisplaced fracture of unspecified radial styloid process, subsequent encounter for closed fracture with routine healing
S52.516E		S52.51	Nondisplaced fracture of unspecified radial styloid process, subsequent encounter for open fracture type I or II with routine healing
S52.516F		S52.51	Nondisplaced fracture of unspecified radial styloid process, subsequent encounter for open fracture type IIIA, IIIB, or IIIC with routine healing
S52.516G		S52.51	Nondisplaced fracture of unspecified radial styloid process, subsequent encounter for closed fracture with delayed healing
S52.516H		S52.51	Nondisplaced fracture of unspecified radial styloid process, subsequent encounter for open fracture type I or II with delayed healing
S52.516J		S52.51	Nondisplaced fracture of unspecified radial styloid process, subsequent encounter for open fracture type IIIA, IIIB, or IIIC with delayed healing
S52.516K		S52.51	Nondisplaced fracture of unspecified radial styloid process, subsequent encounter for closed fracture with nonunion
S52.516M		S52.51	Nondisplaced fracture of unspecified radial styloid process, subsequent encounter for open fracture type I or II with nonunion
S52.516N		S52.51	Nondisplaced fracture of unspecified radial styloid process, subsequent encounter for open fracture type IIIA, IIIB, or IIIC with nonunion
S52.516P		S52.51	Nondisplaced fracture of unspecified radial styloid process, subsequent encounter for closed fracture with malunion
S52.516Q		S52.51	Nondisplaced fracture of unspecified radial styloid process, subsequent encounter for open fracture type I or II with malunion
S52.516R		S52.51	Nondisplaced fracture of unspecified radial styloid process, subsequent encounter for open fracture type IIIA, IIIB, or IIIC with malunion
S52.516S		S52.51	Nondisplaced fracture of unspecified radial styloid process, sequela
	S52.52*		Torus fracture of lower end of radius
S52.521		S52.52	Torus fracture of lower end of right radius
S52.521A		S52.52	Torus fracture of lower end of right radius, initial encounter for closed fracture
S52.521D		S52.52	Torus fracture of lower end of right radius, subsequent encounter for fracture with routine healing
S52.521G		S52.52	Torus fracture of lower end of right radius, subsequent encounter for fracture with delayed healing
S52.521K		S52.52	Torus fracture of lower end of right radius, subsequent encounter for fracture with nonunion
S52.521P		S52.52	Torus fracture of lower end of right radius, subsequent encounter for fracture with malunion
S52.521S		S52.52	Torus fracture of lower end of right radius, sequela
S52.522		S52.52	Torus fracture of lower end of left radius
S52.522A		S52.52	Torus fracture of lower end of left radius, initial encounter for closed fracture
S52.522D		S52.52	Torus fracture of lower end of left radius, subsequent encounter for fracture with routine healing
S52.522G		S52.52	Torus fracture of lower end of left radius, subsequent encounter for fracture with delayed healing
S52.522K		S52.52	Torus fracture of lower end of left radius, subsequent encounter for fracture with nonunion
S52.522P		S52.52	Torus fracture of lower end of left radius, subsequent encounter for fracture with malunion
S52.522S		S52.52	Torus fracture of lower end of left radius, sequela
S52.529		S52.52	Torus fracture of lower end of unspecified radius
S52.529A		S52.52	Torus fracture of lower end of unspecified radius, initial encounter for closed fracture
S52.529D		S52.52	Torus fracture of lower end of unspecified radius, subsequent encounter for fracture with routine healing
S52.529G		S52.52	Torus fracture of lower end of unspecified radius, subsequent encounter for fracture with delayed healing
S52.529K		S52.52	Torus fracture of lower end of unspecified radius, subsequent encounter for fracture with nonunion
S52.529P		S52.52	Torus fracture of lower end of unspecified radius, subsequent encounter for fracture with malunion
S52.529S		S52.52	Torus fracture of lower end of unspecified radius, sequela
	S52.53*		Colles' fracture
S52.531		S52.53	Colles' fracture of right radius
S52.531A		S52.53	Colles' fracture of right radius, initial encounter for closed fracture
S52.531B		S52.53	Colles' fracture of right radius, initial encounter for open fracture type I or II
S52.531C		S52.53	Colles' fracture of right radius, initial encounter for open fracture type IIIA, IIIB, or IIIC
S52.531D		S52.53	Colles' fracture of right radius, subsequent encounter for closed fracture with routine healing
S52.531E		S52.53	Colles' fracture of right radius, subsequent encounter for open fracture type I or II with routine healing
S52.531F		S52.53	Colles' fracture of right radius, subsequent encounter for open fracture type IIIA, IIIB, or IIIC with routine healing
S52.531G		S52.53	Colles' fracture of right radius, subsequent encounter for closed fracture with delayed healing
S52.531H		S52.53	Colles' fracture of right radius, subsequent encounter for open fracture type I or II with delayed healing
S52.531J		S52.53	Colles' fracture of right radius, subsequent encounter for open fracture type IIIA, IIIB, or IIIC with delayed healing
S52.531K		S52.53	Colles' fracture of right radius, subsequent encounter for closed fracture with nonunion
S52.531M		S52.53	Colles' fracture of right radius, subsequent encounter for open fracture type I or II with nonunion
S52.531N		S52.53	Colles' fracture of right radius, subsequent encounter for open fracture type IIIA, IIIB, or IIIC with nonunion
S52.531P		S52.53	Colles' fracture of right radius, subsequent encounter for closed fracture with malunion
S52.531Q		S52.53	Colles' fracture of right radius, subsequent encounter for open fracture type I or II with malunion
S52.531R		S52.53	Colles' fracture of right radius, subsequent encounter for open fracture type IIIA, IIIB, or IIIC with malunion
S52.531S		S52.53	Colles' fracture of right radius, sequela
S52.532		S52.53	Colles' fracture of left radius
S52.532A		S52.53	Colles' fracture of left radius, initial encounter for closed fracture
S52.532B		S52.53	Colles' fracture of left radius, initial encounter for open fracture type I or II
S52.532C		S52.53	Colles' fracture of left radius, initial encounter for open fracture type IIIA, IIIB, or IIIC
S52.532D		S52.53	Colles' fracture of left radius, subsequent encounter for closed fracture with routine healing
S52.532E		S52.53	Colles' fracture of left radius, subsequent encounter for open fracture type I or II with routine healing
S52.532F		S52.53	Colles' fracture of left radius, subsequent encounter for open fracture type IIIA, IIIB, or IIIC with routine healing
S52.532G		S52.53	Colles' fracture of left radius, subsequent encounter for closed fracture with delayed healing
S52.532H		S52.53	Colles' fracture of left radius, subsequent encounter for open fracture type I or II with delayed healing
S52.532J		S52.53	Colles' fracture of left radius, subsequent encounter for open fracture type IIIA, IIIB, or IIIC with delayed healing
S52.532K		S52.53	Colles' fracture of left radius, subsequent encounter for closed fracture with nonunion
S52.532M		S52.53	Colles' fracture of left radius, subsequent encounter for open fracture type I or II with nonunion
S52.532N		S52.53	Colles' fracture of left radius, subsequent encounter for open fracture type IIIA, IIIB, or IIIC with nonunion
S52.532P		S52.53	Colles' fracture of left radius, subsequent encounter for closed fracture with malunion
S52.532Q		S52.53	Colles' fracture of left radius, subsequent encounter for open fracture type I or II with malunion
S52.532R		S52.53	Colles' fracture of left radius, subsequent encounter for open fracture type IIIA, IIIB, or IIIC with malunion
S52.532S		S52.53	Colles' fracture of left radius, sequela
S52.539		S52.53	Colles' fracture of unspecified radius
S52.539A		S52.53	Colles' fracture of unspecified radius, initial encounter for closed fracture
S52.539B		S52.53	Colles' fracture of unspecified radius, initial encounter for open fracture type I or II
S52.539C		S52.53	Colles' fracture of unspecified radius, initial encounter for open fracture type IIIA, IIIB, or IIIC
S52.539D		S52.53	Colles' fracture of unspecified radius, subsequent encounter for closed fracture with routine healing
S52.539E		S52.53	Colles' fracture of unspecified radius, subsequent encounter for open fracture type I or II with routine healing
S52.539F		S52.53	Colles' fracture of unspecified radius, subsequent encounter for open fracture type IIIA, IIIB, or IIIC with routine healing
S52.539G		S52.53	Colles' fracture of unspecified radius, subsequent encounter for closed fracture with delayed healing
S52.539H		S52.53	Colles' fracture of unspecified radius, subsequent encounter for open fracture type I or II with delayed healing
S52.539J		S52.53	Colles' fracture of unspecified radius, subsequent encounter for open fracture type IIIA, IIIB, or IIIC with delayed healing
S52.539K		S52.53	Colles' fracture of unspecified radius, subsequent encounter for closed fracture with nonunion
S52.539M		S52.53	Colles' fracture of unspecified radius, subsequent encounter for open fracture type I or II with nonunion
S52.539N		S52.53	Colles' fracture of unspecified radius, subsequent encounter for open fracture type IIIA, IIIB, or IIIC with nonunion
S52.539P		S52.53	Colles' fracture of unspecified radius, subsequent encounter for closed fracture with malunion
S52.539Q		S52.53	Colles' fracture of unspecified radius, subsequent encounter for open fracture type I or II with malunion
S52.539R		S52.53	Colles' fracture of unspecified radius, subsequent encounter for open fracture type IIIA, IIIB, or IIIC with malunion
S52.539S		S52.53	Colles' fracture of unspecified radius, sequela
	S52.54*		Smith's fracture
S52.541		S52.54	Smith's fracture of right radius
S52.541A		S52.54	Smith's fracture of right radius, initial encounter for closed fracture
S52.541B		S52.54	Smith's fracture of right radius, initial encounter for open fracture type I or II
S52.541C		S52.54	Smith's fracture of right radius, initial encounter for open fracture type IIIA, IIIB, or IIIC
S52.541D		S52.54	Smith's fracture of right radius, subsequent encounter for closed fracture with routine healing
S52.541E		S52.54	Smith's fracture of right radius, subsequent encounter for open fracture type I or II with routine healing
S52.541F		S52.54	Smith's fracture of right radius, subsequent encounter for open fracture type IIIA, IIIB, or IIIC with routine healing
S52.541G		S52.54	Smith's fracture of right radius, subsequent encounter for closed fracture with delayed healing
S52.541H		S52.54	Smith's fracture of right radius, subsequent encounter for open fracture type I or II with delayed healing
S52.541J		S52.54	Smith's fracture of right radius, subsequent encounter for open fracture type IIIA, IIIB, or IIIC with delayed healing
S52.541K		S52.54	Smith's fracture of right radius, subsequent encounter for closed fracture with nonunion
S52.541M		S52.54	Smith's fracture of right radius, subsequent encounter for open fracture type I or II with nonunion
S52.541N		S52.54	Smith's fracture of right radius, subsequent encounter for open fracture type IIIA, IIIB, or IIIC with nonunion
S52.541P		S52.54	Smith's fracture of right radius, subsequent encounter for closed fracture with malunion
S52.541Q		S52.54	Smith's fracture of right radius, subsequent encounter for open fracture type I or II with malunion
S52.541R		S52.54	Smith's fracture of right radius, subsequent encounter for open fracture type IIIA, IIIB, or IIIC with malunion
S52.541S		S52.54	Smith's fracture of right radius, sequela
S52.542		S52.54	Smith's fracture of left radius
S52.542A		S52.54	Smith's fracture of left radius, initial encounter for closed fracture
S52.542B		S52.54	Smith's fracture of left radius, initial encounter for open fracture type I or II
S52.542C		S52.54	Smith's fracture of left radius, initial encounter for open fracture type IIIA, IIIB, or IIIC
S52.542D		S52.54	Smith's fracture of left radius, subsequent encounter for closed fracture with routine healing
S52.542E		S52.54	Smith's fracture of left radius, subsequent encounter for open fracture type I or II with routine healing
S52.542F		S52.54	Smith's fracture of left radius, subsequent encounter for open fracture type IIIA, IIIB, or IIIC with routine healing
S52.542G		S52.54	Smith's fracture of left radius, subsequent encounter for closed fracture with delayed healing
S52.542H		S52.54	Smith's fracture of left radius, subsequent encounter for open fracture type I or II with delayed healing
S52.542J		S52.54	Smith's fracture of left radius, subsequent encounter for open fracture type IIIA, IIIB, or IIIC with delayed healing
S52.542K		S52.54	Smith's fracture of left radius, subsequent encounter for closed fracture with nonunion
S52.542M		S52.54	Smith's fracture of left radius, subsequent encounter for open fracture type I or II with nonunion
S52.542N		S52.54	Smith's fracture of left radius, subsequent encounter for open fracture type IIIA, IIIB, or IIIC with nonunion
S52.542P		S52.54	Smith's fracture of left radius, subsequent encounter for closed fracture with malunion
S52.542Q		S52.54	Smith's fracture of left radius, subsequent encounter for open fracture type I or II with malunion
S52.542R		S52.54	Smith's fracture of left radius, subsequent encounter for open fracture type IIIA, IIIB, or IIIC with malunion
S52.542S		S52.54	Smith's fracture of left radius, sequela
S52.549		S52.54	Smith's fracture of unspecified radius
S52.549A		S52.54	Smith's fracture of unspecified radius, initial encounter for closed fracture
S52.549B		S52.54	Smith's fracture of unspecified radius, initial encounter for open fracture type I or II
S52.549C		S52.54	Smith's fracture of unspecified radius, initial encounter for open fracture type IIIA, IIIB, or IIIC
S52.549D		S52.54	Smith's fracture of unspecified radius, subsequent encounter for closed fracture with routine healing
S52.549E		S52.54	Smith's fracture of unspecified radius, subsequent encounter for open fracture type I or II with routine healing
S52.549F		S52.54	Smith's fracture of unspecified radius, subsequent encounter for open fracture type IIIA, IIIB, or IIIC with routine healing
S52.549G		S52.54	Smith's fracture of unspecified radius, subsequent encounter for closed fracture with delayed healing
S52.549H		S52.54	Smith's fracture of unspecified radius, subsequent encounter for open fracture type I or II with delayed healing
S52.549J		S52.54	Smith's fracture of unspecified radius, subsequent encounter for open fracture type IIIA, IIIB, or IIIC with delayed healing
S52.549K		S52.54	Smith's fracture of unspecified radius, subsequent encounter for closed fracture with nonunion
S52.549M		S52.54	Smith's fracture of unspecified radius, subsequent encounter for open fracture type I or II with nonunion
S52.549N		S52.54	Smith's fracture of unspecified radius, subsequent encounter for open fracture type IIIA, IIIB, or IIIC with nonunion
S52.549P		S52.54	Smith's fracture of unspecified radius, subsequent encounter for closed fracture with malunion
S52.549Q		S52.54	Smith's fracture of unspecified radius, subsequent encounter for open fracture type I or II with malunion
S52.549R		S52.54	Smith's fracture of unspecified radius, subsequent encounter for open fracture type IIIA, IIIB, or IIIC with malunion
S52.549S		S52.54	Smith's fracture of unspecified radius, sequela
	S52.55*		Other extraarticular fracture of lower end of radius
S52.551		S52.55	Other extraarticular fracture of lower end of right radius
S52.551A		S52.55	Other extraarticular fracture of lower end of right radius, initial encounter for closed fracture
S52.551B		S52.55	Other extraarticular fracture of lower end of right radius, initial encounter for open fracture type I or II
S52.551C		S52.55	Other extraarticular fracture of lower end of right radius, initial encounter for open fracture type IIIA, IIIB, or IIIC
S52.551D		S52.55	Other extraarticular fracture of lower end of right radius, subsequent encounter for closed fracture with routine healing
S52.551E		S52.55	Other extraarticular fracture of lower end of right radius, subsequent encounter for open fracture type I or II with routine healing
S52.551F		S52.55	Other extraarticular fracture of lower end of right radius, subsequent encounter for open fracture type IIIA, IIIB, or IIIC with routine healing
S52.551G		S52.55	Other extraarticular fracture of lower end of right radius, subsequent encounter for closed fracture with delayed healing
S52.551H		S52.55	Other extraarticular fracture of lower end of right radius, subsequent encounter for open fracture type I or II with delayed healing
S52.551J		S52.55	Other extraarticular fracture of lower end of right radius, subsequent encounter for open fracture type IIIA, IIIB, or IIIC with delayed healing
S52.551K		S52.55	Other extraarticular fracture of lower end of right radius, subsequent encounter for closed fracture with nonunion
S52.551M		S52.55	Other extraarticular fracture of lower end of right radius, subsequent encounter for open fracture type I or II with nonunion
S52.551N		S52.55	Other extraarticular fracture of lower end of right radius, subsequent encounter for open fracture type IIIA, IIIB, or IIIC with nonunion
S52.551P		S52.55	Other extraarticular fracture of lower end of right radius, subsequent encounter for closed fracture with malunion
S52.551Q		S52.55	Other extraarticular fracture of lower end of right radius, subsequent encounter for open fracture type I or II with malunion
S52.551R		S52.55	Other extraarticular fracture of lower end of right radius, subsequent encounter for open fracture type IIIA, IIIB, or IIIC with malunion
S52.551S		S52.55	Other extraarticular fracture of lower end of right radius, sequela
S52.552		S52.55	Other extraarticular fracture of lower end of left radius
S52.552A		S52.55	Other extraarticular fracture of lower end of left radius, initial encounter for closed fracture
S52.552B		S52.55	Other extraarticular fracture of lower end of left radius, initial encounter for open fracture type I or II
S52.552C		S52.55	Other extraarticular fracture of lower end of left radius, initial encounter for open fracture type IIIA, IIIB, or IIIC
S52.552D		S52.55	Other extraarticular fracture of lower end of left radius, subsequent encounter for closed fracture with routine healing
S52.552E		S52.55	Other extraarticular fracture of lower end of left radius, subsequent encounter for open fracture type I or II with routine healing
S52.552F		S52.55	Other extraarticular fracture of lower end of left radius, subsequent encounter for open fracture type IIIA, IIIB, or IIIC with routine healing
S52.552G		S52.55	Other extraarticular fracture of lower end of left radius, subsequent encounter for closed fracture with delayed healing
S52.552H		S52.55	Other extraarticular fracture of lower end of left radius, subsequent encounter for open fracture type I or II with delayed healing
S52.552J		S52.55	Other extraarticular fracture of lower end of left radius, subsequent encounter for open fracture type IIIA, IIIB, or IIIC with delayed healing
S52.552K		S52.55	Other extraarticular fracture of lower end of left radius, subsequent encounter for closed fracture with nonunion
S52.552M		S52.55	Other extraarticular fracture of lower end of left radius, subsequent encounter for open fracture type I or II with nonunion
S52.552N		S52.55	Other extraarticular fracture of lower end of left radius, subsequent encounter for open fracture type IIIA, IIIB, or IIIC with nonunion
S52.552P		S52.55	Other extraarticular fracture of lower end of left radius, subsequent encounter for closed fracture with malunion
S52.552Q		S52.55	Other extraarticular fracture of lower end of left radius, subsequent encounter for open fracture type I or II with malunion
S52.552R		S52.55	Other extraarticular fracture of lower end of left radius, subsequent encounter for open fracture type IIIA, IIIB, or IIIC with malunion
S52.552S		S52.55	Other extraarticular fracture of lower end of left radius, sequela
S52.559		S52.55	Other extraarticular fracture of lower end of unspecified radius
S52.559A		S52.55	Other extraarticular fracture of lower end of unspecified radius, initial encounter for closed fracture
S52.559B		S52.55	Other extraarticular fracture of lower end of unspecified radius, initial encounter for open fracture type I or II
S52.559C		S52.55	Other extraarticular fracture of lower end of unspecified radius, initial encounter for open fracture type IIIA, IIIB, or IIIC
S52.559D		S52.55	Other extraarticular fracture of lower end of unspecified radius, subsequent encounter for closed fracture with routine healing
S52.559E		S52.55	Other extraarticular fracture of lower end of unspecified radius, subsequent encounter for open fracture type I or II with routine healing
S52.559F		S52.55	Other extraarticular fracture of lower end of unspecified radius, subsequent encounter for open fracture type IIIA, IIIB, or IIIC with routine healing
S52.559G		S52.55	Other extraarticular fracture of lower end of unspecified radius, subsequent encounter for closed fracture with delayed healing
S52.559H		S52.55	Other extraarticular fracture of lower end of unspecified radius, subsequent encounter for open fracture type I or II with delayed healing
S52.559J		S52.55	Other extraarticular fracture of lower end of unspecified radius, subsequent encounter for open fracture type IIIA, IIIB, or IIIC with delayed healing
S52.559K		S52.55	Other extraarticular fracture of lower end of unspecified radius, subsequent encounter for closed fracture with nonunion
S52.559M		S52.55	Other extraarticular fracture of lower end of unspecified radius, subsequent encounter for open fracture type I or II with nonunion
S52.559N		S52.55	Other extraarticular fracture of lower end of unspecified radius, subsequent encounter for open fracture type IIIA, IIIB, or IIIC with nonunion
S52.559P		S52.55	Other extraarticular fracture of lower end of unspecified radius, subsequent encounter for closed fracture with malunion
S52.559Q		S52.55	Other extraarticular fracture of lower end of unspecified radius, subsequent encounter for open fracture type I or II with malunion
S52.559R		S52.55	Other extraarticular fracture of lower end of unspecified radius, subsequent encounter for open fracture type IIIA, IIIB, or IIIC with malunion
S52.559S		S52.55	Other extraarticular fracture of lower end of unspecified radius, sequela
	S52.56*		Barton's fracture
S52.561		S52.56	Barton's fracture of right radius
S52.561A		S52.56	Barton's fracture of right radius, initial encounter for closed fracture
S52.561B		S52.56	Barton's fracture of right radius, initial encounter for open fracture type I or II
S52.561C		S52.56	Barton's fracture of right radius, initial encounter for open fracture type IIIA, IIIB, or IIIC
S52.561D		S52.56	Barton's fracture of right radius, subsequent encounter for closed fracture with routine healing
S52.561E		S52.56	Barton's fracture of right radius, subsequent encounter for open fracture type I or II with routine healing
S52.561F		S52.56	Barton's fracture of right radius, subsequent encounter for open fracture type IIIA, IIIB, or IIIC with routine healing
S52.561G		S52.56	Barton's fracture of right radius, subsequent encounter for closed fracture with delayed healing
S52.561H		S52.56	Barton's fracture of right radius, subsequent encounter for open fracture type I or II with delayed healing
S52.561J		S52.56	Barton's fracture of right radius, subsequent encounter for open fracture type IIIA, IIIB, or IIIC with delayed healing
S52.561K		S52.56	Barton's fracture of right radius, subsequent encounter for closed fracture with nonunion
S52.561M		S52.56	Barton's fracture of right radius, subsequent encounter for open fracture type I or II with nonunion
S52.561N		S52.56	Barton's fracture of right radius, subsequent encounter for open fracture type IIIA, IIIB, or IIIC with nonunion
S52.561P		S52.56	Barton's fracture of right radius, subsequent encounter for closed fracture with malunion
S52.561Q		S52.56	Barton's fracture of right radius, subsequent encounter for open fracture type I or II with malunion
S52.561R		S52.56	Barton's fracture of right radius, subsequent encounter for open fracture type IIIA, IIIB, or IIIC with malunion
S52.561S		S52.56	Barton's fracture of right radius, sequela
S52.562		S52.56	Barton's fracture of left radius
S52.562A		S52.56	Barton's fracture of left radius, initial encounter for closed fracture
S52.562B		S52.56	Barton's fracture of left radius, initial encounter for open fracture type I or II
S52.562C		S52.56	Barton's fracture of left radius, initial encounter for open fracture type IIIA, IIIB, or IIIC
S52.562D		S52.56	Barton's fracture of left radius, subsequent encounter for closed fracture with routine healing
S52.562E		S52.56	Barton's fracture of left radius, subsequent encounter for open fracture type I or II with routine healing
S52.562F		S52.56	Barton's fracture of left radius, subsequent encounter for open fracture type IIIA, IIIB, or IIIC with routine healing
S52.562G		S52.56	Barton's fracture of left radius, subsequent encounter for closed fracture with delayed healing
S52.562H		S52.56	Barton's fracture of left radius, subsequent encounter for open fracture type I or II with delayed healing
S52.562J		S52.56	Barton's fracture of left radius, subsequent encounter for open fracture type IIIA, IIIB, or IIIC with delayed healing
S52.562K		S52.56	Barton's fracture of left radius, subsequent encounter for closed fracture with nonunion
S52.562M		S52.56	Barton's fracture of left radius, subsequent encounter for open fracture type I or II with nonunion
S52.562N		S52.56	Barton's fracture of left radius, subsequent encounter for open fracture type IIIA, IIIB, or IIIC with nonunion
S52.562P		S52.56	Barton's fracture of left radius, subsequent encounter for closed fracture with malunion
S52.562Q		S52.56	Barton's fracture of left radius, subsequent encounter for open fracture type I or II with malunion
S52.562R		S52.56	Barton's fracture of left radius, subsequent encounter for open fracture type IIIA, IIIB, or IIIC with malunion
S52.562S		S52.56	Barton's fracture of left radius, sequela
S52.569		S52.56	Barton's fracture of unspecified radius
S52.569A		S52.56	Barton's fracture of unspecified radius, initial encounter for closed fracture
S52.569B		S52.56	Barton's fracture of unspecified radius, initial encounter for open fracture type I or II
S52.569C		S52.56	Barton's fracture of unspecified radius, initial encounter for open fracture type IIIA, IIIB, or IIIC
S52.569D		S52.56	Barton's fracture of unspecified radius, subsequent encounter for closed fracture with routine healing
S52.569E		S52.56	Barton's fracture of unspecified radius, subsequent encounter for open fracture type I or II with routine healing
S52.569F		S52.56	Barton's fracture of unspecified radius, subsequent encounter for open fracture type IIIA, IIIB, or IIIC with routine healing
S52.569G		S52.56	Barton's fracture of unspecified radius, subsequent encounter for closed fracture with delayed healing
S52.569H		S52.56	Barton's fracture of unspecified radius, subsequent encounter for open fracture type I or II with delayed healing
S52.569J		S52.56	Barton's fracture of unspecified radius, subsequent encounter for open fracture type IIIA, IIIB, or IIIC with delayed healing
S52.569K		S52.56	Barton's fracture of unspecified radius, subsequent encounter for closed fracture with nonunion
S52.569M		S52.56	Barton's fracture of unspecified radius, subsequent encounter for open fracture type I or II with nonunion
S52.569N		S52.56	Barton's fracture of unspecified radius, subsequent encounter for open fracture type IIIA, IIIB, or IIIC with nonunion
S52.569P		S52.56	Barton's fracture of unspecified radius, subsequent encounter for closed fracture with malunion
S52.569Q		S52.56	Barton's fracture of unspecified radius, subsequent encounter for open fracture type I or II with malunion
S52.569R		S52.56	Barton's fracture of unspecified radius, subsequent encounter for open fracture type IIIA, IIIB, or IIIC with malunion
S52.569S		S52.56	Barton's fracture of unspecified radius, sequela
	S52.57*		Other intraarticular fracture of lower end of radius
S52.571		S52.57	Other intraarticular fracture of lower end of right radius
S52.571A		S52.57	Other intraarticular fracture of lower end of right radius, initial encounter for closed fracture
S52.571B		S52.57	Other intraarticular fracture of lower end of right radius, initial encounter for open fracture type I or II
S52.571C		S52.57	Other intraarticular fracture of lower end of right radius, initial encounter for open fracture type IIIA, IIIB, or IIIC
S52.571D		S52.57	Other intraarticular fracture of lower end of right radius, subsequent encounter for closed fracture with routine healing
S52.571E		S52.57	Other intraarticular fracture of lower end of right radius, subsequent encounter for open fracture type I or II with routine healing
S52.571F		S52.57	Other intraarticular fracture of lower end of right radius, subsequent encounter for open fracture type IIIA, IIIB, or IIIC with routine healing
S52.571G		S52.57	Other intraarticular fracture of lower end of right radius, subsequent encounter for closed fracture with delayed healing
S52.571H		S52.57	Other intraarticular fracture of lower end of right radius, subsequent encounter for open fracture type I or II with delayed healing
S52.571J		S52.57	Other intraarticular fracture of lower end of right radius, subsequent encounter for open fracture type IIIA, IIIB, or IIIC with delayed healing
S52.571K		S52.57	Other intraarticular fracture of lower end of right radius, subsequent encounter for closed fracture with nonunion
S52.571M		S52.57	Other intraarticular fracture of lower end of right radius, subsequent encounter for open fracture type I or II with nonunion
S52.571N		S52.57	Other intraarticular fracture of lower end of right radius, subsequent encounter for open fracture type IIIA, IIIB, or IIIC with nonunion
S52.571P		S52.57	Other intraarticular fracture of lower end of right radius, subsequent encounter for closed fracture with malunion
S52.571Q		S52.57	Other intraarticular fracture of lower end of right radius, subsequent encounter for open fracture type I or II with malunion
S52.571R		S52.57	Other intraarticular fracture of lower end of right radius, subsequent encounter for open fracture type IIIA, IIIB, or IIIC with malunion
S52.571S		S52.57	Other intraarticular fracture of lower end of right radius, sequela
S52.572		S52.57	Other intraarticular fracture of lower end of left radius
S52.572A		S52.57	Other intraarticular fracture of lower end of left radius, initial encounter for closed fracture
S52.572B		S52.57	Other intraarticular fracture of lower end of left radius, initial encounter for open fracture type I or II
S52.572C		S52.57	Other intraarticular fracture of lower end of left radius, initial encounter for open fracture type IIIA, IIIB, or IIIC
S52.572D		S52.57	Other intraarticular fracture of lower end of left radius, subsequent encounter for closed fracture with routine healing
S52.572E		S52.57	Other intraarticular fracture of lower end of left radius, subsequent encounter for open fracture type I or II with routine healing
S52.572F		S52.57	Other intraarticular fracture of lower end of left radius, subsequent encounter for open fracture type IIIA, IIIB, or IIIC with routine healing
S52.572G		S52.57	Other intraarticular fracture of lower end of left radius, subsequent encounter for closed fracture with delayed healing
S52.572H		S52.57	Other intraarticular fracture of lower end of left radius, subsequent encounter for open fracture type I or II with delayed healing
S52.572J		S52.57	Other intraarticular fracture of lower end of left radius, subsequent encounter for open fracture type IIIA, IIIB, or IIIC with delayed healing
S52.572K		S52.57	Other intraarticular fracture of lower end of left radius, subsequent encounter for closed fracture with nonunion
S52.572M		S52.57	Other intraarticular fracture of lower end of left radius, subsequent encounter for open fracture type I or II with nonunion
S52.572N		S52.57	Other intraarticular fracture of lower end of left radius, subsequent encounter for open fracture type IIIA, IIIB, or IIIC with nonunion
S52.572P		S52.57	Other intraarticular fracture of lower end of left radius, subsequent encounter for closed fracture with malunion
S52.572Q		S52.57	Other intraarticular fracture of lower end of left radius, subsequent encounter for open fracture type I or II with malunion
S52.572R		S52.57	Other intraarticular fracture of lower end of left radius, subsequent encounter for open fracture type IIIA, IIIB, or IIIC with malunion
S52.572S		S52.57	Other intraarticular fracture of lower end of left radius, sequela
S52.579		S52.57	Other intraarticular fracture of lower end of unspecified radius
S52.579A		S52.57	Other intraarticular fracture of lower end of unspecified radius, initial encounter for closed fracture
S52.579B		S52.57	Other intraarticular fracture of lower end of unspecified radius, initial encounter for open fracture type I or II
S52.579C		S52.57	Other intraarticular fracture of lower end of unspecified radius, initial encounter for open fracture type IIIA, IIIB, or IIIC
S52.579D		S52.57	Other intraarticular fracture of lower end of unspecified radius, subsequent encounter for closed fracture with routine healing
S52.579E		S52.57	Other intraarticular fracture of lower end of unspecified radius, subsequent encounter for open fracture type I or II with routine healing
S52.579F		S52.57	Other intraarticular fracture of lower end of unspecified radius, subsequent encounter for open fracture type IIIA, IIIB, or IIIC with routine healing
S52.579G		S52.57	Other intraarticular fracture of lower end of unspecified radius, subsequent encounter for closed fracture with delayed healing
S52.579H		S52.57	Other intraarticular fracture of lower end of unspecified radius, subsequent encounter for open fracture type I or II with delayed healing
S52.579J		S52.57	Other intraarticular fracture of lower end of unspecified radius, subsequent encounter for open fracture type IIIA, IIIB, or IIIC with delayed healing
S52.579K		S52.57	Other intraarticular fracture of lower end of unspecified radius, subsequent encounter for closed fracture with nonunion
S52.579M		S52.57	Other intraarticular fracture of lower end of unspecified radius, subsequent encounter for open fracture type I or II with nonunion
S52.579N		S52.57	Other intraarticular fracture of lower end of unspecified radius, subsequent encounter for open fracture type IIIA, IIIB, or IIIC with nonunion
S52.579P		S52.57	Other intraarticular fracture of lower end of unspecified radius, subsequent encounter for closed fracture with malunion
S52.579Q		S52.57	Other intraarticular fracture of lower end of unspecified radius, subsequent encounter for open fracture type I or II with malunion
S52.579R		S52.57	Other intraarticular fracture of lower end of unspecified radius, subsequent encounter for open fracture type IIIA, IIIB, or IIIC with malunion
S52.579S		S52.57	Other intraarticular fracture of lower end of unspecified radius, sequela
	S52.59*		Other fractures of lower end of radius
S52.591		S52.59	Other fractures of lower end of right radius
S52.591A		S52.59	Other fractures of lower end of right radius, initial encounter for closed fracture
S52.591B		S52.59	Other fractures of lower end of right radius, initial encounter for open fracture type I or II
S52.591C		S52.59	Other fractures of lower end of right radius, initial encounter for open fracture type IIIA, IIIB, or IIIC
S52.591D		S52.59	Other fractures of lower end of right radius, subsequent encounter for closed fracture with routine healing
S52.591E		S52.59	Other fractures of lower end of right radius, subsequent encounter for open fracture type I or II with routine healing
S52.591F		S52.59	Other fractures of lower end of right radius, subsequent encounter for open fracture type IIIA, IIIB, or IIIC with routine healing
S52.591G		S52.59	Other fractures of lower end of right radius, subsequent encounter for closed fracture with delayed healing
S52.591H		S52.59	Other fractures of lower end of right radius, subsequent encounter for open fracture type I or II with delayed healing
S52.591J		S52.59	Other fractures of lower end of right radius, subsequent encounter for open fracture type IIIA, IIIB, or IIIC with delayed healing
S52.591K		S52.59	Other fractures of lower end of right radius, subsequent encounter for closed fracture with nonunion
S52.591M		S52.59	Other fractures of lower end of right radius, subsequent encounter for open fracture type I or II with nonunion
S52.591N		S52.59	Other fractures of lower end of right radius, subsequent encounter for open fracture type IIIA, IIIB, or IIIC with nonunion
S52.591P		S52.59	Other fractures of lower end of right radius, subsequent encounter for closed fracture with malunion
S52.591Q		S52.59	Other fractures of lower end of right radius, subsequent encounter for open fracture type I or II with malunion
S52.591R		S52.59	Other fractures of lower end of right radius, subsequent encounter for open fracture type IIIA, IIIB, or IIIC with malunion
S52.591S		S52.59	Other fractures of lower end of right radius, sequela
S52.592		S52.59	Other fractures of lower end of left radius
S52.592A		S52.59	Other fractures of lower end of left radius, initial encounter for closed fracture
S52.592B		S52.59	Other fractures of lower end of left radius, initial encounter for open fracture type I or II
S52.592C		S52.59	Other fractures of lower end of left radius, initial encounter for open fracture type IIIA, IIIB, or IIIC
S52.592D		S52.59	Other fractures of lower end of left radius, subsequent encounter for closed fracture with routine healing
S52.592E		S52.59	Other fractures of lower end of left radius, subsequent encounter for open fracture type I or II with routine healing
S52.592F		S52.59	Other fractures of lower end of left radius, subsequent encounter for open fracture type IIIA, IIIB, or IIIC with routine healing
S52.592G		S52.59	Other fractures of lower end of left radius, subsequent encounter for closed fracture with delayed healing
S52.592H		S52.59	Other fractures of lower end of left radius, subsequent encounter for open fracture type I or II with delayed healing
S52.592J		S52.59	Other fractures of lower end of left radius, subsequent encounter for open fracture type IIIA, IIIB, or IIIC with delayed healing
S52.592K		S52.59	Other fractures of lower end of left radius, subsequent encounter for closed fracture with nonunion
S52.592M		S52.59	Other fractures of lower end of left radius, subsequent encounter for open fracture type I or II with nonunion
S52.592N		S52.59	Other fractures of lower end of left radius, subsequent encounter for open fracture type IIIA, IIIB, or IIIC with nonunion
S52.592P		S52.59	Other fractures of lower end of left radius, subsequent encounter for closed fracture with malunion
S52.592Q		S52.59	Other fractures of lower end of left radius, subsequent encounter for open fracture type I or II with malunion
S52.592R		S52.59	Other fractures of lower end of left radius, subsequent encounter for open fracture type IIIA, IIIB, or IIIC with malunion
S52.592S		S52.59	Other fractures of lower end of left radius, sequela
S52.599		S52.59	Other fractures of lower end of unspecified radius
S52.599A		S52.59	Other fractures of lower end of unspecified radius, initial encounter for closed fracture
S52.599B		S52.59	Other fractures of lower end of unspecified radius, initial encounter for open fracture type I or II
S52.599C		S52.59	Other fractures of lower end of unspecified radius, initial encounter for open fracture type IIIA, IIIB, or IIIC
S52.599D		S52.59	Other fractures of lower end of unspecified radius, subsequent encounter for closed fracture with routine healing
S52.599E		S52.59	Other fractures of lower end of unspecified radius, subsequent encounter for open fracture type I or II with routine healing
S52.599F		S52.59	Other fractures of lower end of unspecified radius, subsequent encounter for open fracture type IIIA, IIIB, or IIIC with routine healing
S52.599G		S52.59	Other fractures of lower end of unspecified radius, subsequent encounter for closed fracture with delayed healing
S52.599H		S52.59	Other fractures of lower end of unspecified radius, subsequent encounter for open fracture type I or II with delayed healing
S52.599J		S52.59	Other fractures of lower end of unspecified radius, subsequent encounter for open fracture type IIIA, IIIB, or IIIC with delayed healing
S52.599K		S52.59	Other fractures of lower end of unspecified radius, subsequent encounter for closed fracture with nonunion
S52.599M		S52.59	Other fractures of lower end of unspecified radius, subsequent encounter for open fracture type I or II with nonunion
S52.599N		S52.59	Other fractures of lower end of unspecified radius, subsequent encounter for open fracture type IIIA, IIIB, or IIIC with nonunion
S52.599P		S52.59	Other fractures of lower end of unspecified radius, subsequent encounter for closed fracture with malunion
S52.599Q		S52.59	Other fractures of lower end of unspecified radius, subsequent encounter for open fracture type I or II with malunion
S52.599R		S52.59	Other fractures of lower end of unspecified radius, subsequent encounter for open fracture type IIIA, IIIB, or IIIC with malunion
S52.599S		S52.59	Other fractures of lower end of unspecified radius, sequela
	S52.60*		Unspecified fracture of lower end of ulna
S52.601		S52.60	Unspecified fracture of lower end of right ulna
S52.601A		S52.60	Unspecified fracture of lower end of right ulna, initial encounter for closed fracture
S52.601B		S52.60	Unspecified fracture of lower end of right ulna, initial encounter for open fracture type I or II
S52.601C		S52.60	Unspecified fracture of lower end of right ulna, initial encounter for open fracture type IIIA, IIIB, or IIIC
S52.601D		S52.60	Unspecified fracture of lower end of right ulna, subsequent encounter for closed fracture with routine healing
S52.601E		S52.60	Unspecified fracture of lower end of right ulna, subsequent encounter for open fracture type I or II with routine healing
S52.601F		S52.60	Unspecified fracture of lower end of right ulna, subsequent encounter for open fracture type IIIA, IIIB, or IIIC with routine healing
S52.601G		S52.60	Unspecified fracture of lower end of right ulna, subsequent encounter for closed fracture with delayed healing
S52.601H		S52.60	Unspecified fracture of lower end of right ulna, subsequent encounter for open fracture type I or II with delayed healing
S52.601J		S52.60	Unspecified fracture of lower end of right ulna, subsequent encounter for open fracture type IIIA, IIIB, or IIIC with delayed healing
S52.601K		S52.60	Unspecified fracture of lower end of right ulna, subsequent encounter for closed fracture with nonunion
S52.601M		S52.60	Unspecified fracture of lower end of right ulna, subsequent encounter for open fracture type I or II with nonunion
S52.601N		S52.60	Unspecified fracture of lower end of right ulna, subsequent encounter for open fracture type IIIA, IIIB, or IIIC with nonunion
S52.601P		S52.60	Unspecified fracture of lower end of right ulna, subsequent encounter for closed fracture with malunion
S52.601Q		S52.60	Unspecified fracture of lower end of right ulna, subsequent encounter for open fracture type I or II with malunion
S52.601R		S52.60	Unspecified fracture of lower end of right ulna, subsequent encounter for open fracture type IIIA, IIIB, or IIIC with malunion
S52.601S		S52.60	Unspecified fracture of lower end of right ulna, sequela
S52.602		S52.60	Unspecified fracture of lower end of left ulna
S52.602A		S52.60	Unspecified fracture of lower end of left ulna, initial encounter for closed fracture
S52.602B		S52.60	Unspecified fracture of lower end of left ulna, initial encounter for open fracture type I or II
S52.602C		S52.60	Unspecified fracture of lower end of left ulna, initial encounter for open fracture type IIIA, IIIB, or IIIC
S52.602D		S52.60	Unspecified fracture of lower end of left ulna, subsequent encounter for closed fracture with routine healing
S52.602E		S52.60	Unspecified fracture of lower end of left ulna, subsequent encounter for open fracture type I or II with routine healing
S52.602F		S52.60	Unspecified fracture of lower end of left ulna, subsequent encounter for open fracture type IIIA, IIIB, or IIIC with routine healing
S52.602G		S52.60	Unspecified fracture of lower end of left ulna, subsequent encounter for closed fracture with delayed healing
S52.602H		S52.60	Unspecified fracture of lower end of left ulna, subsequent encounter for open fracture type I or II with delayed healing
S52.602J		S52.60	Unspecified fracture of lower end of left ulna, subsequent encounter for open fracture type IIIA, IIIB, or IIIC with delayed healing
S52.602K		S52.60	Unspecified fracture of lower end of left ulna, subsequent encounter for closed fracture with nonunion
S52.602M		S52.60	Unspecified fracture of lower end of left ulna, subsequent encounter for open fracture type I or II with nonunion
S52.602N		S52.60	Unspecified fracture of lower end of left ulna, subsequent encounter for open fracture type IIIA, IIIB, or IIIC with nonunion
S52.602P		S52.60	Unspecified fracture of lower end of left ulna, subsequent encounter for closed fracture with malunion
S52.602Q		S52.60	Unspecified fracture of lower end of left ulna, subsequent encounter for open fracture type I or II with malunion
S52.602R		S52.60	Unspecified fracture of lower end of left ulna, subsequent encounter for open fracture type IIIA, IIIB, or IIIC with malunion
S52.602S		S52.60	Unspecified fracture of lower end of left ulna, sequela
S52.609		S52.60	Unspecified fracture of lower end of unspecified ulna
S52.609A		S52.60	Unspecified fracture of lower end of unspecified ulna, initial encounter for closed fracture
S52.609B		S52.60	Unspecified fracture of lower end of unspecified ulna, initial encounter for open fracture type I or II
S52.609C		S52.60	Unspecified fracture of lower end of unspecified ulna, initial encounter for open fracture type IIIA, IIIB, or IIIC
S52.609D		S52.60	Unspecified fracture of lower end of unspecified ulna, subsequent encounter for closed fracture with routine healing
S52.609E		S52.60	Unspecified fracture of lower end of unspecified ulna, subsequent encounter for open fracture type I or II with routine healing
S52.609F		S52.60	Unspecified fracture of lower end of unspecified ulna, subsequent encounter for open fracture type IIIA, IIIB, or IIIC with routine healing
S52.609G		S52.60	Unspecified fracture of lower end of unspecified ulna, subsequent encounter for closed fracture with delayed healing
S52.609H		S52.60	Unspecified fracture of lower end of unspecified ulna, subsequent encounter for open fracture type I or II with delayed healing
S52.609J		S52.60	Unspecified fracture of lower end of unspecified ulna, subsequent encounter for open fracture type IIIA, IIIB, or IIIC with delayed healing
S52.609K		S52.60	Unspecified fracture of lower end of unspecified ulna, subsequent encounter for closed fracture with nonunion
S52.609M		S52.60	Unspecified fracture of lower end of unspecified ulna, subsequent encounter for open fracture type I or II with nonunion
S52.609N		S52.60	Unspecified fracture of lower end of unspecified ulna, subsequent encounter for open fracture type IIIA, IIIB, or IIIC with nonunion
S52.609P		S52.60	Unspecified fracture of lower end of unspecified ulna, subsequent encounter for closed fracture with malunion
S52.609Q		S52.60	Unspecified fracture of lower end of unspecified ulna, subsequent encounter for open fracture type I or II with malunion
S52.609R		S52.60	Unspecified fracture of lower end of unspecified ulna, subsequent encounter for open fracture type IIIA, IIIB, or IIIC with malunion
S52.609S		S52.60	Unspecified fracture of lower end of unspecified ulna, sequela
	S52.61*		Fracture of ulna styloid process
S52.611		S52.61	Displaced fracture of right ulna styloid process
S52.611A		S52.61	Displaced fracture of right ulna styloid process, initial encounter for closed fracture
S52.611B		S52.61	Displaced fracture of right ulna styloid process, initial encounter for open fracture type I or II
S52.611C		S52.61	Displaced fracture of right ulna styloid process, initial encounter for open fracture type IIIA, IIIB, or IIIC
S52.611D		S52.61	Displaced fracture of right ulna styloid process, subsequent encounter for closed fracture with routine healing
S52.611E		S52.61	Displaced fracture of right ulna styloid process, subsequent encounter for open fracture type I or II with routine healing
S52.611F		S52.61	Displaced fracture of right ulna styloid process, subsequent encounter for open fracture type IIIA, IIIB, or IIIC with routine healing
S52.611G		S52.61	Displaced fracture of right ulna styloid process, subsequent encounter for closed fracture with delayed healing
S52.611H		S52.61	Displaced fracture of right ulna styloid process, subsequent encounter for open fracture type I or II with delayed healing
S52.611J		S52.61	Displaced fracture of right ulna styloid process, subsequent encounter for open fracture type IIIA, IIIB, or IIIC with delayed healing
S52.611K		S52.61	Displaced fracture of right ulna styloid process, subsequent encounter for closed fracture with nonunion
S52.611M		S52.61	Displaced fracture of right ulna styloid process, subsequent encounter for open fracture type I or II with nonunion
S52.611N		S52.61	Displaced fracture of right ulna styloid process, subsequent encounter for open fracture type IIIA, IIIB, or IIIC with nonunion
S52.611P		S52.61	Displaced fracture of right ulna styloid process, subsequent encounter for closed fracture with malunion
S52.611Q		S52.61	Displaced fracture of right ulna styloid process, subsequent encounter for open fracture type I or II with malunion
S52.611R		S52.61	Displaced fracture of right ulna styloid process, subsequent encounter for open fracture type IIIA, IIIB, or IIIC with malunion
S52.611S		S52.61	Displaced fracture of right ulna styloid process, sequela
S52.612		S52.61	Displaced fracture of left ulna styloid process
S52.612A		S52.61	Displaced fracture of left ulna styloid process, initial encounter for closed fracture
S52.612B		S52.61	Displaced fracture of left ulna styloid process, initial encounter for open fracture type I or II
S52.612C		S52.61	Displaced fracture of left ulna styloid process, initial encounter for open fracture type IIIA, IIIB, or IIIC
S52.612D		S52.61	Displaced fracture of left ulna styloid process, subsequent encounter for closed fracture with routine healing
S52.612E		S52.61	Displaced fracture of left ulna styloid process, subsequent encounter for open fracture type I or II with routine healing
S52.612F		S52.61	Displaced fracture of left ulna styloid process, subsequent encounter for open fracture type IIIA, IIIB, or IIIC with routine healing
S52.612G		S52.61	Displaced fracture of left ulna styloid process, subsequent encounter for closed fracture with delayed healing
S52.612H		S52.61	Displaced fracture of left ulna styloid process, subsequent encounter for open fracture type I or II with delayed healing
S52.612J		S52.61	Displaced fracture of left ulna styloid process, subsequent encounter for open fracture type IIIA, IIIB, or IIIC with delayed healing
S52.612K		S52.61	Displaced fracture of left ulna styloid process, subsequent encounter for closed fracture with nonunion
S52.612M		S52.61	Displaced fracture of left ulna styloid process, subsequent encounter for open fracture type I or II with nonunion
S52.612N		S52.61	Displaced fracture of left ulna styloid process, subsequent encounter for open fracture type IIIA, IIIB, or IIIC with nonunion
S52.612P		S52.61	Displaced fracture of left ulna styloid process, subsequent encounter for closed fracture with malunion
S52.612Q		S52.61	Displaced fracture of left ulna styloid process, subsequent encounter for open fracture type I or II with malunion
S52.612R		S52.61	Displaced fracture of left ulna styloid process, subsequent encounter for open fracture type IIIA, IIIB, or IIIC with malunion
S52.612S		S52.61	Displaced fracture of left ulna styloid process, sequela
S52.613		S52.61	Displaced fracture of unspecified ulna styloid process
S52.613A		S52.61	Displaced fracture of unspecified ulna styloid process, initial encounter for closed fracture
S52.613B		S52.61	Displaced fracture of unspecified ulna styloid process, initial encounter for open fracture type I or II
S52.613C		S52.61	Displaced fracture of unspecified ulna styloid process, initial encounter for open fracture type IIIA, IIIB, or IIIC
S52.613D		S52.61	Displaced fracture of unspecified ulna styloid process, subsequent encounter for closed fracture with routine healing
S52.613E		S52.61	Displaced fracture of unspecified ulna styloid process, subsequent encounter for open fracture type I or II with routine healing
S52.613F		S52.61	Displaced fracture of unspecified ulna styloid process, subsequent encounter for open fracture type IIIA, IIIB, or IIIC with routine healing
S52.613G		S52.61	Displaced fracture of unspecified ulna styloid process, subsequent encounter for closed fracture with delayed healing
S52.613H		S52.61	Displaced fracture of unspecified ulna styloid process, subsequent encounter for open fracture type I or II with delayed healing
S52.613J		S52.61	Displaced fracture of unspecified ulna styloid process, subsequent encounter for open fracture type IIIA, IIIB, or IIIC with delayed healing
S52.613K		S52.61	Displaced fracture of unspecified ulna styloid process, subsequent encounter for closed fracture with nonunion
S52.613M		S52.61	Displaced fracture of unspecified ulna styloid process, subsequent encounter for open fracture type I or II with nonunion
S52.613N		S52.61	Displaced fracture of unspecified ulna styloid process, subsequent encounter for open fracture type IIIA, IIIB, or IIIC with nonunion
S52.613P		S52.61	Displaced fracture of unspecified ulna styloid process, subsequent encounter for closed fracture with malunion
S52.613Q		S52.61	Displaced fracture of unspecified ulna styloid process, subsequent encounter for open fracture type I or II with malunion
S52.613R		S52.61	Displaced fracture of unspecified ulna styloid process, subsequent encounter for open fracture type IIIA, IIIB, or IIIC with malunion
S52.613S		S52.61	Displaced fracture of unspecified ulna styloid process, sequela
S52.614		S52.61	Nondisplaced fracture of right ulna styloid process
S52.614A		S52.61	Nondisplaced fracture of right ulna styloid process, initial encounter for closed fracture
S52.614B		S52.61	Nondisplaced fracture of right ulna styloid process, initial encounter for open fracture type I or II
S52.614C		S52.61	Nondisplaced fracture of right ulna styloid process, initial encounter for open fracture type IIIA, IIIB, or IIIC
S52.614D		S52.61	Nondisplaced fracture of right ulna styloid process, subsequent encounter for closed fracture with routine healing
S52.614E		S52.61	Nondisplaced fracture of right ulna styloid process, subsequent encounter for open fracture type I or II with routine healing
S52.614F		S52.61	Nondisplaced fracture of right ulna styloid process, subsequent encounter for open fracture type IIIA, IIIB, or IIIC with routine healing
S52.614G		S52.61	Nondisplaced fracture of right ulna styloid process, subsequent encounter for closed fracture with delayed healing
S52.614H		S52.61	Nondisplaced fracture of right ulna styloid process, subsequent encounter for open fracture type I or II with delayed healing
S52.614J		S52.61	Nondisplaced fracture of right ulna styloid process, subsequent encounter for open fracture type IIIA, IIIB, or IIIC with delayed healing
S52.614K		S52.61	Nondisplaced fracture of right ulna styloid process, subsequent encounter for closed fracture with nonunion
S52.614M		S52.61	Nondisplaced fracture of right ulna styloid process, subsequent encounter for open fracture type I or II with nonunion
S52.614N		S52.61	Nondisplaced fracture of right ulna styloid process, subsequent encounter for open fracture type IIIA, IIIB, or IIIC with nonunion
S52.614P		S52.61	Nondisplaced fracture of right ulna styloid process, subsequent encounter for closed fracture with malunion
S52.614Q		S52.61	Nondisplaced fracture of right ulna styloid process, subsequent encounter for open fracture type I or II with malunion
S52.614R		S52.61	Nondisplaced fracture of right ulna styloid process, subsequent encounter for open fracture type IIIA, IIIB, or IIIC with malunion
S52.614S		S52.61	Nondisplaced fracture of right ulna styloid process, sequela
S52.615		S52.61	Nondisplaced fracture of left ulna styloid process
S52.615A		S52.61	Nondisplaced fracture of left ulna styloid process, initial encounter for closed fracture
S52.615B		S52.61	Nondisplaced fracture of left ulna styloid process, initial encounter for open fracture type I or II
S52.615C		S52.61	Nondisplaced fracture of left ulna styloid process, initial encounter for open fracture type IIIA, IIIB, or IIIC
S52.615D		S52.61	Nondisplaced fracture of left ulna styloid process, subsequent encounter for closed fracture with routine healing
S52.615E		S52.61	Nondisplaced fracture of left ulna styloid process, subsequent encounter for open fracture type I or II with routine healing
S52.615F		S52.61	Nondisplaced fracture of left ulna styloid process, subsequent encounter for open fracture type IIIA, IIIB, or IIIC with routine healing
S52.615G		S52.61	Nondisplaced fracture of left ulna styloid process, subsequent encounter for closed fracture with delayed healing
S52.615H		S52.61	Nondisplaced fracture of left ulna styloid process, subsequent encounter for open fracture type I or II with delayed healing
S52.615J		S52.61	Nondisplaced fracture of left ulna styloid process, subsequent encounter for open fracture type IIIA, IIIB, or IIIC with delayed healing
S52.615K		S52.61	Nondisplaced fracture of left ulna styloid process, subsequent encounter for closed fracture with nonunion
S52.615M		S52.61	Nondisplaced fracture of left ulna styloid process, subsequent encounter for open fracture type I or II with nonunion
S52.615N		S52.61	Nondisplaced fracture of left ulna styloid process, subsequent encounter for open fracture type IIIA, IIIB, or IIIC with nonunion
S52.615P		S52.61	Nondisplaced fracture of left ulna styloid process, subsequent encounter for closed fracture with malunion
S52.615Q		S52.61	Nondisplaced fracture of left ulna styloid process, subsequent encounter for open fracture type I or II with malunion
S52.615R		S52.61	Nondisplaced fracture of left ulna styloid process, subsequent encounter for open fracture type IIIA, IIIB, or IIIC with malunion
S52.615S		S52.61	Nondisplaced fracture of left ulna styloid process, sequela
S52.616		S52.61	Nondisplaced fracture of unspecified ulna styloid process
S52.616A		S52.61	Nondisplaced fracture of unspecified ulna styloid process, initial encounter for closed fracture
S52.616B		S52.61	Nondisplaced fracture of unspecified ulna styloid process, initial encounter for open fracture type I or II
S52.616C		S52.61	Nondisplaced fracture of unspecified ulna styloid process, initial encounter for open fracture type IIIA, IIIB, or IIIC
S52.616D		S52.61	Nondisplaced fracture of unspecified ulna styloid process, subsequent encounter for closed fracture with routine healing
S52.616E		S52.61	Nondisplaced fracture of unspecified ulna styloid process, subsequent encounter for open fracture type I or II with routine healing
S52.616F		S52.61	Nondisplaced fracture of unspecified ulna styloid process, subsequent encounter for open fracture type IIIA, IIIB, or IIIC with routine healing
S52.616G		S52.61	Nondisplaced fracture of unspecified ulna styloid process, subsequent encounter for closed fracture with delayed healing
S52.616H		S52.61	Nondisplaced fracture of unspecified ulna styloid process, subsequent encounter for open fracture type I or II with delayed healing
S52.616J		S52.61	Nondisplaced fracture of unspecified ulna styloid process, subsequent encounter for open fracture type IIIA, IIIB, or IIIC with delayed healing
S52.616K		S52.61	Nondisplaced fracture of unspecified ulna styloid process, subsequent encounter for closed fracture with nonunion
S52.616M		S52.61	Nondisplaced fracture of unspecified ulna styloid process, subsequent encounter for open fracture type I or II with nonunion
S52.616N		S52.61	Nondisplaced fracture of unspecified ulna styloid process, subsequent encounter for open fracture type IIIA, IIIB, or IIIC with nonunion
S52.616P		S52.61	Nondisplaced fracture of unspecified ulna styloid process, subsequent encounter for closed fracture with malunion
S52.616Q		S52.61	Nondisplaced fracture of unspecified ulna styloid process, subsequent encounter for open fracture type I or II with malunion
S52.616R		S52.61	Nondisplaced fracture of unspecified ulna styloid process, subsequent encounter for open fracture type IIIA, IIIB, or IIIC with malunion
S52.616S		S52.61	Nondisplaced fracture of unspecified ulna styloid process, sequela
	S52.62*		Torus fracture of lower end of ulna
S52.621		S52.62	Torus fracture of lower end of right ulna
S52.621A		S52.62	Torus fracture of lower end of right ulna, initial encounter for closed fracture
S52.621D		S52.62	Torus fracture of lower end of right ulna, subsequent encounter for fracture with routine healing
S52.621G		S52.62	Torus fracture of lower end of right ulna, subsequent encounter for fracture with delayed healing
S52.621K		S52.62	Torus fracture of lower end of right ulna, subsequent encounter for fracture with nonunion
S52.621P		S52.62	Torus fracture of lower end of right ulna, subsequent encounter for fracture with malunion
S52.621S		S52.62	Torus fracture of lower end of right ulna, sequela
S52.622		S52.62	Torus fracture of lower end of left ulna
S52.622A		S52.62	Torus fracture of lower end of left ulna, initial encounter for closed fracture
S52.622D		S52.62	Torus fracture of lower end of left ulna, subsequent encounter for fracture with routine healing
S52.622G		S52.62	Torus fracture of lower end of left ulna, subsequent encounter for fracture with delayed healing
S52.622K		S52.62	Torus fracture of lower end of left ulna, subsequent encounter for fracture with nonunion
S52.622P		S52.62	Torus fracture of lower end of left ulna, subsequent encounter for fracture with malunion
S52.622S		S52.62	Torus fracture of lower end of left ulna, sequela
S52.629		S52.62	Torus fracture of lower end of unspecified ulna
S52.629A		S52.62	Torus fracture of lower end of unspecified ulna, initial encounter for closed fracture
S52.629D		S52.62	Torus fracture of lower end of unspecified ulna, subsequent encounter for fracture with routine healing
S52.629G		S52.62	Torus fracture of lower end of unspecified ulna, subsequent encounter for fracture with delayed healing
S52.629K		S52.62	Torus fracture of lower end of unspecified ulna, subsequent encounter for fracture with nonunion
S52.629P		S52.62	Torus fracture of lower end of unspecified ulna, subsequent encounter for fracture with malunion
S52.629S		S52.62	Torus fracture of lower end of unspecified ulna, sequela
	S52.69*		Other fracture of lower end of ulna
S52.691		S52.69	Other fracture of lower end of right ulna
S52.691A		S52.69	Other fracture of lower end of right ulna, initial encounter for closed fracture
S52.691B		S52.69	Other fracture of lower end of right ulna, initial encounter for open fracture type I or II
S52.691C		S52.69	Other fracture of lower end of right ulna, initial encounter for open fracture type IIIA, IIIB, or IIIC
S52.691D		S52.69	Other fracture of lower end of right ulna, subsequent encounter for closed fracture with routine healing
S52.691E		S52.69	Other fracture of lower end of right ulna, subsequent encounter for open fracture type I or II with routine healing
S52.691F		S52.69	Other fracture of lower end of right ulna, subsequent encounter for open fracture type IIIA, IIIB, or IIIC with routine healing
S52.691G		S52.69	Other fracture of lower end of right ulna, subsequent encounter for closed fracture with delayed healing
S52.691H		S52.69	Other fracture of lower end of right ulna, subsequent encounter for open fracture type I or II with delayed healing
S52.691J		S52.69	Other fracture of lower end of right ulna, subsequent encounter for open fracture type IIIA, IIIB, or IIIC with delayed healing
S52.691K		S52.69	Other fracture of lower end of right ulna, subsequent encounter for closed fracture with nonunion
S52.691M		S52.69	Other fracture of lower end of right ulna, subsequent encounter for open fracture type I or II with nonunion
S52.691N		S52.69	Other fracture of lower end of right ulna, subsequent encounter for open fracture type IIIA, IIIB, or IIIC with nonunion
S52.691P		S52.69	Other fracture of lower end of right ulna, subsequent encounter for closed fracture with malunion
S52.691Q		S52.69	Other fracture of lower end of right ulna, subsequent encounter for open fracture type I or II with malunion
S52.691R		S52.69	Other fracture of lower end of right ulna, subsequent encounter for open fracture type IIIA, IIIB, or IIIC with malunion
S52.691S		S52.69	Other fracture of lower end of right ulna, sequela
S52.692		S52.69	Other fracture of lower end of left ulna
S52.692A		S52.69	Other fracture of lower end of left ulna, initial encounter for closed fracture
S52.692B		S52.69	Other fracture of lower end of left ulna, initial encounter for open fracture type I or II
S52.692C		S52.69	Other fracture of lower end of left ulna, initial encounter for open fracture type IIIA, IIIB, or IIIC
S52.692D		S52.69	Other fracture of lower end of left ulna, subsequent encounter for closed fracture with routine healing
S52.692E		S52.69	Other fracture of lower end of left ulna, subsequent encounter for open fracture type I or II with routine healing
S52.692F		S52.69	Other fracture of lower end of left ulna, subsequent encounter for open fracture type IIIA, IIIB, or IIIC with routine healing
S52.692G		S52.69	Other fracture of lower end of left ulna, subsequent encounter for closed fracture with delayed healing
S52.692H		S52.69	Other fracture of lower end of left ulna, subsequent encounter for open fracture type I or II with delayed healing
S52.692J		S52.69	Other fracture of lower end of left ulna, subsequent encounter for open fracture type IIIA, IIIB, or IIIC with delayed healing
S52.692K		S52.69	Other fracture of lower end of left ulna, subsequent encounter for closed fracture with nonunion
S52.692M		S52.69	Other fracture of lower end of left ulna, subsequent encounter for open fracture type I or II with nonunion
S52.692N		S52.69	Other fracture of lower end of left ulna, subsequent encounter for open fracture type IIIA, IIIB, or IIIC with nonunion
S52.692P		S52.69	Other fracture of lower end of left ulna, subsequent encounter for closed fracture with malunion
S52.692Q		S52.69	Other fracture of lower end of left ulna, subsequent encounter for open fracture type I or II with malunion
S52.692R		S52.69	Other fracture of lower end of left ulna, subsequent encounter for open fracture type IIIA, IIIB, or IIIC with malunion
S52.692S		S52.69	Other fracture of lower end of left ulna, sequela
S52.699		S52.69	Other fracture of lower end of unspecified ulna
S52.699A		S52.69	Other fracture of lower end of unspecified ulna, initial encounter for closed fracture
S52.699B		S52.69	Other fracture of lower end of unspecified ulna, initial encounter for open fracture type I or II
S52.699C		S52.69	Other fracture of lower end of unspecified ulna, initial encounter for open fracture type IIIA, IIIB, or IIIC
S52.699D		S52.69	Other fracture of lower end of unspecified ulna, subsequent encounter for closed fracture with routine healing
S52.699E		S52.69	Other fracture of lower end of unspecified ulna, subsequent encounter for open fracture type I or II with routine healing
S52.699F		S52.69	Other fracture of lower end of unspecified ulna, subsequent encounter for open fracture type IIIA, IIIB, or IIIC with routine healing
S52.699G		S52.69	Other fracture of lower end of unspecified ulna, subsequent encounter for closed fracture with delayed healing
S52.699H		S52.69	Other fracture of lower end of unspecified ulna, subsequent encounter for open fracture type I or II with delayed healing
S52.699J		S52.69	Other fracture of lower end of unspecified ulna, subsequent encounter for open fracture type IIIA, IIIB, or IIIC with delayed healing
S52.699K		S52.69	Other fracture of lower end of unspecified ulna, subsequent encounter for closed fracture with nonunion
S52.699M		S52.69	Other fracture of lower end of unspecified ulna, subsequent encounter for open fracture type I or II with nonunion
S52.699N		S52.69	Other fracture of lower end of unspecified ulna, subsequent encounter for open fracture type IIIA, IIIB, or IIIC with nonunion
S52.699P		S52.69	Other fracture of lower end of unspecified ulna, subsequent encounter for closed fracture with malunion
S52.699Q		S52.69	Other fracture of lower end of unspecified ulna, subsequent encounter for open fracture type I or II with malunion
S52.699R		S52.69	Other fracture of lower end of unspecified ulna, subsequent encounter for open fracture type IIIA, IIIB, or IIIC with malunion
S52.699S		S52.69	Other fracture of lower end of unspecified ulna, sequela
	S52.9*		Unspecified fracture of forearm
S52.90		S52.9	Unspecified fracture of unspecified forearm
S52.90XA		S52.9	Unspecified fracture of unspecified forearm, initial encounter for closed fracture
S52.90XB		S52.9	Unspecified fracture of unspecified forearm, initial encounter for open fracture type I or II
S52.90XC		S52.9	Unspecified fracture of unspecified forearm, initial encounter for open fracture type IIIA, IIIB, or IIIC
S52.90XD		S52.9	Unspecified fracture of unspecified forearm, subsequent encounter for closed fracture with routine healing
S52.90XE		S52.9	Unspecified fracture of unspecified forearm, subsequent encounter for open fracture type I or II with routine healing
S52.90XF		S52.9	Unspecified fracture of unspecified forearm, subsequent encounter for open fracture type IIIA, IIIB, or IIIC with routine healing
S52.90XG		S52.9	Unspecified fracture of unspecified forearm, subsequent encounter for closed fracture with delayed healing
S52.90XH		S52.9	Unspecified fracture of unspecified forearm, subsequent encounter for open fracture type I or II with delayed healing
S52.90XJ		S52.9	Unspecified fracture of unspecified forearm, subsequent encounter for open fracture type IIIA, IIIB, or IIIC with delayed healing
S52.90XK		S52.9	Unspecified fracture of unspecified forearm, subsequent encounter for closed fracture with nonunion
S52.90XM		S52.9	Unspecified fracture of unspecified forearm, subsequent encounter for open fracture type I or II with nonunion
S52.90XN		S52.9	Unspecified fracture of unspecified forearm, subsequent encounter for open fracture type IIIA, IIIB, or IIIC with nonunion
S52.90XP		S52.9	Unspecified fracture of unspecified forearm, subsequent encounter for closed fracture with malunion
S52.90XQ		S52.9	Unspecified fracture of unspecified forearm, subsequent encounter for open fracture type I or II with malunion
S52.90XR		S52.9	Unspecified fracture of unspecified forearm, subsequent encounter for open fracture type IIIA, IIIB, or IIIC with malunion
S52.90XS		S52.9	Unspecified fracture of unspecified forearm, sequela
S52.91		S52.9	Unspecified fracture of right forearm
S52.91XA		S52.9	Unspecified fracture of right forearm, initial encounter for closed fracture
S52.91XB		S52.9	Unspecified fracture of right forearm, initial encounter for open fracture type I or II
S52.91XC		S52.9	Unspecified fracture of right forearm, initial encounter for open fracture type IIIA, IIIB, or IIIC
S52.91XD		S52.9	Unspecified fracture of right forearm, subsequent encounter for closed fracture with routine healing
S52.91XE		S52.9	Unspecified fracture of right forearm, subsequent encounter for open fracture type I or II with routine healing
S52.91XF		S52.9	Unspecified fracture of right forearm, subsequent encounter for open fracture type IIIA, IIIB, or IIIC with routine healing
S52.91XG		S52.9	Unspecified fracture of right forearm, subsequent encounter for closed fracture with delayed healing
S52.91XH		S52.9	Unspecified fracture of right forearm, subsequent encounter for open fracture type I or II with delayed healing
S52.91XJ		S52.9	Unspecified fracture of right forearm, subsequent encounter for open fracture type IIIA, IIIB, or IIIC with delayed healing
S52.91XK		S52.9	Unspecified fracture of right forearm, subsequent encounter for closed fracture with nonunion
S52.91XM		S52.9	Unspecified fracture of right forearm, subsequent encounter for open fracture type I or II with nonunion
S52.91XN		S52.9	Unspecified fracture of right forearm, subsequent encounter for open fracture type IIIA, IIIB, or IIIC with nonunion
S52.91XP		S52.9	Unspecified fracture of right forearm, subsequent encounter for closed fracture with malunion
S52.91XQ		S52.9	Unspecified fracture of right forearm, subsequent encounter for open fracture type I or II with malunion
S52.91XR		S52.9	Unspecified fracture of right forearm, subsequent encounter for open fracture type IIIA, IIIB, or IIIC with malunion
S52.91XS		S52.9	Unspecified fracture of right forearm, sequela
S52.92		S52.9	Unspecified fracture of left forearm
S52.92XA		S52.9	Unspecified fracture of left forearm, initial encounter for closed fracture
S52.92XB		S52.9	Unspecified fracture of left forearm, initial encounter for open fracture type I or II
S52.92XC		S52.9	Unspecified fracture of left forearm, initial encounter for open fracture type IIIA, IIIB, or IIIC
S52.92XD		S52.9	Unspecified fracture of left forearm, subsequent encounter for closed fracture with routine healing
S52.92XE		S52.9	Unspecified fracture of left forearm, subsequent encounter for open fracture type I or II with routine healing
S52.92XF		S52.9	Unspecified fracture of left forearm, subsequent encounter for open fracture type IIIA, IIIB, or IIIC with routine healing
S52.92XG		S52.9	Unspecified fracture of left forearm, subsequent encounter for closed fracture with delayed healing
S52.92XH		S52.9	Unspecified fracture of left forearm, subsequent encounter for open fracture type I or II with delayed healing
S52.92XJ		S52.9	Unspecified fracture of left forearm, subsequent encounter for open fracture type IIIA, IIIB, or IIIC with delayed healing
S52.92XK		S52.9	Unspecified fracture of left forearm, subsequent encounter for closed fracture with nonunion
S52.92XM		S52.9	Unspecified fracture of left forearm, subsequent encounter for open fracture type I or II with nonunion
S52.92XN		S52.9	Unspecified fracture of left forearm, subsequent encounter for open fracture type IIIA, IIIB, or IIIC with nonunion
S52.92XP		S52.9	Unspecified fracture of left forearm, subsequent encounter for closed fracture with malunion
S52.92XQ		S52.9	Unspecified fracture of left forearm, subsequent encounter for open fracture type I or II with malunion
S52.92XR		S52.9	Unspecified fracture of left forearm, subsequent encounter for open fracture type IIIA, IIIB, or IIIC with malunion
S52.92XS		S52.9	Unspecified fracture of left forearm, sequela
	S53.00*		Unspecified subluxation and dislocation of radial head
S53.001		S53.00	Unspecified subluxation of right radial head
S53.001A		S53.00	Unspecified subluxation of right radial head, initial encounter
S53.001D		S53.00	Unspecified subluxation of right radial head, subsequent encounter
S53.001S		S53.00	Unspecified subluxation of right radial head, sequela
S53.002		S53.00	Unspecified subluxation of left radial head
S53.002A		S53.00	Unspecified subluxation of left radial head, initial encounter
S53.002D		S53.00	Unspecified subluxation of left radial head, subsequent encounter
S53.002S		S53.00	Unspecified subluxation of left radial head, sequela
S53.003		S53.00	Unspecified subluxation of unspecified radial head
S53.003A		S53.00	Unspecified subluxation of unspecified radial head, initial encounter
S53.003D		S53.00	Unspecified subluxation of unspecified radial head, subsequent encounter
S53.003S		S53.00	Unspecified subluxation of unspecified radial head, sequela
S53.004		S53.00	Unspecified dislocation of right radial head
S53.004A		S53.00	Unspecified dislocation of right radial head, initial encounter
S53.004D		S53.00	Unspecified dislocation of right radial head, subsequent encounter
S53.004S		S53.00	Unspecified dislocation of right radial head, sequela
S53.005		S53.00	Unspecified dislocation of left radial head
S53.005A		S53.00	Unspecified dislocation of left radial head, initial encounter
S53.005D		S53.00	Unspecified dislocation of left radial head, subsequent encounter
S53.005S		S53.00	Unspecified dislocation of left radial head, sequela
S53.006		S53.00	Unspecified dislocation of unspecified radial head
S53.006A		S53.00	Unspecified dislocation of unspecified radial head, initial encounter
S53.006D		S53.00	Unspecified dislocation of unspecified radial head, subsequent encounter
S53.006S		S53.00	Unspecified dislocation of unspecified radial head, sequela
	S53.01*		Anterior subluxation and dislocation of radial head
S53.011		S53.01	Anterior subluxation of right radial head
S53.011A		S53.01	Anterior subluxation of right radial head, initial encounter
S53.011D		S53.01	Anterior subluxation of right radial head, subsequent encounter
S53.011S		S53.01	Anterior subluxation of right radial head, sequela
S53.012		S53.01	Anterior subluxation of left radial head
S53.012A		S53.01	Anterior subluxation of left radial head, initial encounter
S53.012D		S53.01	Anterior subluxation of left radial head, subsequent encounter
S53.012S		S53.01	Anterior subluxation of left radial head, sequela
S53.013		S53.01	Anterior subluxation of unspecified radial head
S53.013A		S53.01	Anterior subluxation of unspecified radial head, initial encounter
S53.013D		S53.01	Anterior subluxation of unspecified radial head, subsequent encounter
S53.013S		S53.01	Anterior subluxation of unspecified radial head, sequela
S53.014		S53.01	Anterior dislocation of right radial head
S53.014A		S53.01	Anterior dislocation of right radial head, initial encounter
S53.014D		S53.01	Anterior dislocation of right radial head, subsequent encounter
S53.014S		S53.01	Anterior dislocation of right radial head, sequela
S53.015		S53.01	Anterior dislocation of left radial head
S53.015A		S53.01	Anterior dislocation of left radial head, initial encounter
S53.015D		S53.01	Anterior dislocation of left radial head, subsequent encounter
S53.015S		S53.01	Anterior dislocation of left radial head, sequela
S53.016		S53.01	Anterior dislocation of unspecified radial head
S53.016A		S53.01	Anterior dislocation of unspecified radial head, initial encounter
S53.016D		S53.01	Anterior dislocation of unspecified radial head, subsequent encounter
S53.016S		S53.01	Anterior dislocation of unspecified radial head, sequela
	S53.02*		Posterior subluxation and dislocation of radial head
S53.021		S53.02	Posterior subluxation of right radial head
S53.021A		S53.02	Posterior subluxation of right radial head, initial encounter
S53.021D		S53.02	Posterior subluxation of right radial head, subsequent encounter
S53.021S		S53.02	Posterior subluxation of right radial head, sequela
S53.022		S53.02	Posterior subluxation of left radial head
S53.022A		S53.02	Posterior subluxation of left radial head, initial encounter
S53.022D		S53.02	Posterior subluxation of left radial head, subsequent encounter
S53.022S		S53.02	Posterior subluxation of left radial head, sequela
S53.023		S53.02	Posterior subluxation of unspecified radial head
S53.023A		S53.02	Posterior subluxation of unspecified radial head, initial encounter
S53.023D		S53.02	Posterior subluxation of unspecified radial head, subsequent encounter
S53.023S		S53.02	Posterior subluxation of unspecified radial head, sequela
S53.024		S53.02	Posterior dislocation of right radial head
S53.024A		S53.02	Posterior dislocation of right radial head, initial encounter
S53.024D		S53.02	Posterior dislocation of right radial head, subsequent encounter
S53.024S		S53.02	Posterior dislocation of right radial head, sequela
S53.025		S53.02	Posterior dislocation of left radial head
S53.025A		S53.02	Posterior dislocation of left radial head, initial encounter
S53.025D		S53.02	Posterior dislocation of left radial head, subsequent encounter
S53.025S		S53.02	Posterior dislocation of left radial head, sequela
S53.026		S53.02	Posterior dislocation of unspecified radial head
S53.026A		S53.02	Posterior dislocation of unspecified radial head, initial encounter
S53.026D		S53.02	Posterior dislocation of unspecified radial head, subsequent encounter
S53.026S		S53.02	Posterior dislocation of unspecified radial head, sequela
	S53.03*		Nursemaid's elbow
S53.031		S53.03	Nursemaid's elbow, right elbow
S53.031A		S53.03	Nursemaid's elbow, right elbow, initial encounter
S53.031D		S53.03	Nursemaid's elbow, right elbow, subsequent encounter
S53.031S		S53.03	Nursemaid's elbow, right elbow, sequela
S53.032		S53.03	Nursemaid's elbow, left elbow
S53.032A		S53.03	Nursemaid's elbow, left elbow, initial encounter
S53.032D		S53.03	Nursemaid's elbow, left elbow, subsequent encounter
S53.032S		S53.03	Nursemaid's elbow, left elbow, sequela
S53.033		S53.03	Nursemaid's elbow, unspecified elbow
S53.033A		S53.03	Nursemaid's elbow, unspecified elbow, initial encounter
S53.033D		S53.03	Nursemaid's elbow, unspecified elbow, subsequent encounter
S53.033S		S53.03	Nursemaid's elbow, unspecified elbow, sequela
	S53.09*		Other subluxation and dislocation of radial head
S53.091		S53.09	Other subluxation of right radial head
S53.091A		S53.09	Other subluxation of right radial head, initial encounter
S53.091D		S53.09	Other subluxation of right radial head, subsequent encounter
S53.091S		S53.09	Other subluxation of right radial head, sequela
S53.092		S53.09	Other subluxation of left radial head
S53.092A		S53.09	Other subluxation of left radial head, initial encounter
S53.092D		S53.09	Other subluxation of left radial head, subsequent encounter
S53.092S		S53.09	Other subluxation of left radial head, sequela
S53.093		S53.09	Other subluxation of unspecified radial head
S53.093A		S53.09	Other subluxation of unspecified radial head, initial encounter
S53.093D		S53.09	Other subluxation of unspecified radial head, subsequent encounter
S53.093S		S53.09	Other subluxation of unspecified radial head, sequela
S53.094		S53.09	Other dislocation of right radial head
S53.094A		S53.09	Other dislocation of right radial head, initial encounter
S53.094D		S53.09	Other dislocation of right radial head, subsequent encounter
S53.094S		S53.09	Other dislocation of right radial head, sequela
S53.095		S53.09	Other dislocation of left radial head
S53.095A		S53.09	Other dislocation of left radial head, initial encounter
S53.095D		S53.09	Other dislocation of left radial head, subsequent encounter
S53.095S		S53.09	Other dislocation of left radial head, sequela
S53.096		S53.09	Other dislocation of unspecified radial head
S53.096A		S53.09	Other dislocation of unspecified radial head, initial encounter
S53.096D		S53.09	Other dislocation of unspecified radial head, subsequent encounter
S53.096S		S53.09	Other dislocation of unspecified radial head, sequela
	S53.10*		Unspecified subluxation and dislocation of ulnohumeral joint
S53.101		S53.10	Unspecified subluxation of right ulnohumeral joint
S53.101A		S53.10	Unspecified subluxation of right ulnohumeral joint, initial encounter
S53.101D		S53.10	Unspecified subluxation of right ulnohumeral joint, subsequent encounter
S53.101S		S53.10	Unspecified subluxation of right ulnohumeral joint, sequela
S53.102		S53.10	Unspecified subluxation of left ulnohumeral joint
S53.102A		S53.10	Unspecified subluxation of left ulnohumeral joint, initial encounter
S53.102D		S53.10	Unspecified subluxation of left ulnohumeral joint, subsequent encounter
S53.102S		S53.10	Unspecified subluxation of left ulnohumeral joint, sequela
S53.103		S53.10	Unspecified subluxation of unspecified ulnohumeral joint
S53.103A		S53.10	Unspecified subluxation of unspecified ulnohumeral joint, initial encounter
S53.103D		S53.10	Unspecified subluxation of unspecified ulnohumeral joint, subsequent encounter
S53.103S		S53.10	Unspecified subluxation of unspecified ulnohumeral joint, sequela
S53.104		S53.10	Unspecified dislocation of right ulnohumeral joint
S53.104A		S53.10	Unspecified dislocation of right ulnohumeral joint, initial encounter
S53.104D		S53.10	Unspecified dislocation of right ulnohumeral joint, subsequent encounter
S53.104S		S53.10	Unspecified dislocation of right ulnohumeral joint, sequela
S53.105		S53.10	Unspecified dislocation of left ulnohumeral joint
S53.105A		S53.10	Unspecified dislocation of left ulnohumeral joint, initial encounter
S53.105D		S53.10	Unspecified dislocation of left ulnohumeral joint, subsequent encounter
S53.105S		S53.10	Unspecified dislocation of left ulnohumeral joint, sequela
S53.106		S53.10	Unspecified dislocation of unspecified ulnohumeral joint
S53.106A		S53.10	Unspecified dislocation of unspecified ulnohumeral joint, initial encounter
S53.106D		S53.10	Unspecified dislocation of unspecified ulnohumeral joint, subsequent encounter
S53.106S		S53.10	Unspecified dislocation of unspecified ulnohumeral joint, sequela
	S53.11*		Anterior subluxation and dislocation of ulnohumeral joint
S53.111		S53.11	Anterior subluxation of right ulnohumeral joint
S53.111A		S53.11	Anterior subluxation of right ulnohumeral joint, initial encounter
S53.111D		S53.11	Anterior subluxation of right ulnohumeral joint, subsequent encounter
S53.111S		S53.11	Anterior subluxation of right ulnohumeral joint, sequela
S53.112		S53.11	Anterior subluxation of left ulnohumeral joint
S53.112A		S53.11	Anterior subluxation of left ulnohumeral joint, initial encounter
S53.112D		S53.11	Anterior subluxation of left ulnohumeral joint, subsequent encounter
S53.112S		S53.11	Anterior subluxation of left ulnohumeral joint, sequela
S53.113		S53.11	Anterior subluxation of unspecified ulnohumeral joint
S53.113A		S53.11	Anterior subluxation of unspecified ulnohumeral joint, initial encounter
S53.113D		S53.11	Anterior subluxation of unspecified ulnohumeral joint, subsequent encounter
S53.113S		S53.11	Anterior subluxation of unspecified ulnohumeral joint, sequela
S53.114		S53.11	Anterior dislocation of right ulnohumeral joint
S53.114A		S53.11	Anterior dislocation of right ulnohumeral joint, initial encounter
S53.114D		S53.11	Anterior dislocation of right ulnohumeral joint, subsequent encounter
S53.114S		S53.11	Anterior dislocation of right ulnohumeral joint, sequela
S53.115		S53.11	Anterior dislocation of left ulnohumeral joint
S53.115A		S53.11	Anterior dislocation of left ulnohumeral joint, initial encounter
S53.115D		S53.11	Anterior dislocation of left ulnohumeral joint, subsequent encounter
S53.115S		S53.11	Anterior dislocation of left ulnohumeral joint, sequela
S53.116		S53.11	Anterior dislocation of unspecified ulnohumeral joint
S53.116A		S53.11	Anterior dislocation of unspecified ulnohumeral joint, initial encounter
S53.116D		S53.11	Anterior dislocation of unspecified ulnohumeral joint, subsequent encounter
S53.116S		S53.11	Anterior dislocation of unspecified ulnohumeral joint, sequela
	S53.12*		Posterior subluxation and dislocation of ulnohumeral joint
S53.121		S53.12	Posterior subluxation of right ulnohumeral joint
S53.121A		S53.12	Posterior subluxation of right ulnohumeral joint, initial encounter
S53.121D		S53.12	Posterior subluxation of right ulnohumeral joint, subsequent encounter
S53.121S		S53.12	Posterior subluxation of right ulnohumeral joint, sequela
S53.122		S53.12	Posterior subluxation of left ulnohumeral joint
S53.122A		S53.12	Posterior subluxation of left ulnohumeral joint, initial encounter
S53.122D		S53.12	Posterior subluxation of left ulnohumeral joint, subsequent encounter
S53.122S		S53.12	Posterior subluxation of left ulnohumeral joint, sequela
S53.123		S53.12	Posterior subluxation of unspecified ulnohumeral joint
S53.123A		S53.12	Posterior subluxation of unspecified ulnohumeral joint, initial encounter
S53.123D		S53.12	Posterior subluxation of unspecified ulnohumeral joint, subsequent encounter
S53.123S		S53.12	Posterior subluxation of unspecified ulnohumeral joint, sequela
S53.124		S53.12	Posterior dislocation of right ulnohumeral joint
S53.124A		S53.12	Posterior dislocation of right ulnohumeral joint, initial encounter
S53.124D		S53.12	Posterior dislocation of right ulnohumeral joint, subsequent encounter
S53.124S		S53.12	Posterior dislocation of right ulnohumeral joint, sequela
S53.125		S53.12	Posterior dislocation of left ulnohumeral joint
S53.125A		S53.12	Posterior dislocation of left ulnohumeral joint, initial encounter
S53.125D		S53.12	Posterior dislocation of left ulnohumeral joint, subsequent encounter
S53.125S		S53.12	Posterior dislocation of left ulnohumeral joint, sequela
S53.126		S53.12	Posterior dislocation of unspecified ulnohumeral joint
S53.126A		S53.12	Posterior dislocation of unspecified ulnohumeral joint, initial encounter
S53.126D		S53.12	Posterior dislocation of unspecified ulnohumeral joint, subsequent encounter
S53.126S		S53.12	Posterior dislocation of unspecified ulnohumeral joint, sequela
	S53.13*		Medial subluxation and dislocation of ulnohumeral joint
S53.131		S53.13	Medial subluxation of right ulnohumeral joint
S53.131A		S53.13	Medial subluxation of right ulnohumeral joint, initial encounter
S53.131D		S53.13	Medial subluxation of right ulnohumeral joint, subsequent encounter
S53.131S		S53.13	Medial subluxation of right ulnohumeral joint, sequela
S53.132		S53.13	Medial subluxation of left ulnohumeral joint
S53.132A		S53.13	Medial subluxation of left ulnohumeral joint, initial encounter
S53.132D		S53.13	Medial subluxation of left ulnohumeral joint, subsequent encounter
S53.132S		S53.13	Medial subluxation of left ulnohumeral joint, sequela
S53.133		S53.13	Medial subluxation of unspecified ulnohumeral joint
S53.133A		S53.13	Medial subluxation of unspecified ulnohumeral joint, initial encounter
S53.133D		S53.13	Medial subluxation of unspecified ulnohumeral joint, subsequent encounter
S53.133S		S53.13	Medial subluxation of unspecified ulnohumeral joint, sequela
S53.134		S53.13	Medial dislocation of right ulnohumeral joint
S53.134A		S53.13	Medial dislocation of right ulnohumeral joint, initial encounter
S53.134D		S53.13	Medial dislocation of right ulnohumeral joint, subsequent encounter
S53.134S		S53.13	Medial dislocation of right ulnohumeral joint, sequela
S53.135		S53.13	Medial dislocation of left ulnohumeral joint
S53.135A		S53.13	Medial dislocation of left ulnohumeral joint, initial encounter
S53.135D		S53.13	Medial dislocation of left ulnohumeral joint, subsequent encounter
S53.135S		S53.13	Medial dislocation of left ulnohumeral joint, sequela
S53.136		S53.13	Medial dislocation of unspecified ulnohumeral joint
S53.136A		S53.13	Medial dislocation of unspecified ulnohumeral joint, initial encounter
S53.136D		S53.13	Medial dislocation of unspecified ulnohumeral joint, subsequent encounter
S53.136S		S53.13	Medial dislocation of unspecified ulnohumeral joint, sequela
	S53.14*		Lateral subluxation and dislocation of ulnohumeral joint
S53.141		S53.14	Lateral subluxation of right ulnohumeral joint
S53.141A		S53.14	Lateral subluxation of right ulnohumeral joint, initial encounter
S53.141D		S53.14	Lateral subluxation of right ulnohumeral joint, subsequent encounter
S53.141S		S53.14	Lateral subluxation of right ulnohumeral joint, sequela
S53.142		S53.14	Lateral subluxation of left ulnohumeral joint
S53.142A		S53.14	Lateral subluxation of left ulnohumeral joint, initial encounter
S53.142D		S53.14	Lateral subluxation of left ulnohumeral joint, subsequent encounter
S53.142S		S53.14	Lateral subluxation of left ulnohumeral joint, sequela
S53.143		S53.14	Lateral subluxation of unspecified ulnohumeral joint
S53.143A		S53.14	Lateral subluxation of unspecified ulnohumeral joint, initial encounter
S53.143D		S53.14	Lateral subluxation of unspecified ulnohumeral joint, subsequent encounter
S53.143S		S53.14	Lateral subluxation of unspecified ulnohumeral joint, sequela
S53.144		S53.14	Lateral dislocation of right ulnohumeral joint
S53.144A		S53.14	Lateral dislocation of right ulnohumeral joint, initial encounter
S53.144D		S53.14	Lateral dislocation of right ulnohumeral joint, subsequent encounter
S53.144S		S53.14	Lateral dislocation of right ulnohumeral joint, sequela
S53.145		S53.14	Lateral dislocation of left ulnohumeral joint
S53.145A		S53.14	Lateral dislocation of left ulnohumeral joint, initial encounter
S53.145D		S53.14	Lateral dislocation of left ulnohumeral joint, subsequent encounter
S53.145S		S53.14	Lateral dislocation of left ulnohumeral joint, sequela
S53.146		S53.14	Lateral dislocation of unspecified ulnohumeral joint
S53.146A		S53.14	Lateral dislocation of unspecified ulnohumeral joint, initial encounter
S53.146D		S53.14	Lateral dislocation of unspecified ulnohumeral joint, subsequent encounter
S53.146S		S53.14	Lateral dislocation of unspecified ulnohumeral joint, sequela
	S53.19*		Other subluxation and dislocation of ulnohumeral joint
S53.191		S53.19	Other subluxation of right ulnohumeral joint
S53.191A		S53.19	Other subluxation of right ulnohumeral joint, initial encounter
S53.191D		S53.19	Other subluxation of right ulnohumeral joint, subsequent encounter
S53.191S		S53.19	Other subluxation of right ulnohumeral joint, sequela
S53.192		S53.19	Other subluxation of left ulnohumeral joint
S53.192A		S53.19	Other subluxation of left ulnohumeral joint, initial encounter
S53.192D		S53.19	Other subluxation of left ulnohumeral joint, subsequent encounter
S53.192S		S53.19	Other subluxation of left ulnohumeral joint, sequela
S53.193		S53.19	Other subluxation of unspecified ulnohumeral joint
S53.193A		S53.19	Other subluxation of unspecified ulnohumeral joint, initial encounter
S53.193D		S53.19	Other subluxation of unspecified ulnohumeral joint, subsequent encounter
S53.193S		S53.19	Other subluxation of unspecified ulnohumeral joint, sequela
S53.194		S53.19	Other dislocation of right ulnohumeral joint
S53.194A		S53.19	Other dislocation of right ulnohumeral joint, initial encounter
S53.194D		S53.19	Other dislocation of right ulnohumeral joint, subsequent encounter
S53.194S		S53.19	Other dislocation of right ulnohumeral joint, sequela
S53.195		S53.19	Other dislocation of left ulnohumeral joint
S53.195A		S53.19	Other dislocation of left ulnohumeral joint, initial encounter
S53.195D		S53.19	Other dislocation of left ulnohumeral joint, subsequent encounter
S53.195S		S53.19	Other dislocation of left ulnohumeral joint, sequela
S53.196		S53.19	Other dislocation of unspecified ulnohumeral joint
S53.196A		S53.19	Other dislocation of unspecified ulnohumeral joint, initial encounter
S53.196D		S53.19	Other dislocation of unspecified ulnohumeral joint, subsequent encounter
S53.196S		S53.19	Other dislocation of unspecified ulnohumeral joint, sequela
	S53.2*		Traumatic rupture of radial collateral ligament
S53.20		S53.2	Traumatic rupture of unspecified radial collateral ligament
S53.20XA		S53.2	Traumatic rupture of unspecified radial collateral ligament, initial encounter
S53.20XD		S53.2	Traumatic rupture of unspecified radial collateral ligament, subsequent encounter
S53.20XS		S53.2	Traumatic rupture of unspecified radial collateral ligament, sequela
S53.21		S53.2	Traumatic rupture of right radial collateral ligament
S53.21XA		S53.2	Traumatic rupture of right radial collateral ligament, initial encounter
S53.21XD		S53.2	Traumatic rupture of right radial collateral ligament, subsequent encounter
S53.21XS		S53.2	Traumatic rupture of right radial collateral ligament, sequela
S53.22		S53.2	Traumatic rupture of left radial collateral ligament
S53.22XA		S53.2	Traumatic rupture of left radial collateral ligament, initial encounter
S53.22XD		S53.2	Traumatic rupture of left radial collateral ligament, subsequent encounter
S53.22XS		S53.2	Traumatic rupture of left radial collateral ligament, sequela
	S53.3*		Traumatic rupture of ulnar collateral ligament
S53.30		S53.3	Traumatic rupture of unspecified ulnar collateral ligament
S53.30XA		S53.3	Traumatic rupture of unspecified ulnar collateral ligament, initial encounter
S53.30XD		S53.3	Traumatic rupture of unspecified ulnar collateral ligament, subsequent encounter
S53.30XS		S53.3	Traumatic rupture of unspecified ulnar collateral ligament, sequela
S53.31		S53.3	Traumatic rupture of right ulnar collateral ligament
S53.31XA		S53.3	Traumatic rupture of right ulnar collateral ligament, initial encounter
S53.31XD		S53.3	Traumatic rupture of right ulnar collateral ligament, subsequent encounter
S53.31XS		S53.3	Traumatic rupture of right ulnar collateral ligament, sequela
S53.32		S53.3	Traumatic rupture of left ulnar collateral ligament
S53.32XA		S53.3	Traumatic rupture of left ulnar collateral ligament, initial encounter
S53.32XD		S53.3	Traumatic rupture of left ulnar collateral ligament, subsequent encounter
S53.32XS		S53.3	Traumatic rupture of left ulnar collateral ligament, sequela
	S53.40*		Unspecified sprain of elbow
S53.401		S53.40	Unspecified sprain of right elbow
S53.401A		S53.40	Unspecified sprain of right elbow, initial encounter
S53.401D		S53.40	Unspecified sprain of right elbow, subsequent encounter
S53.401S		S53.40	Unspecified sprain of right elbow, sequela
S53.402		S53.40	Unspecified sprain of left elbow
S53.402A		S53.40	Unspecified sprain of left elbow, initial encounter
S53.402D		S53.40	Unspecified sprain of left elbow, subsequent encounter
S53.402S		S53.40	Unspecified sprain of left elbow, sequela
S53.409		S53.40	Unspecified sprain of unspecified elbow
S53.409A		S53.40	Unspecified sprain of unspecified elbow, initial encounter
S53.409D		S53.40	Unspecified sprain of unspecified elbow, subsequent encounter
S53.409S		S53.40	Unspecified sprain of unspecified elbow, sequela
	S53.41*		Radiohumeral (joint) sprain
S53.411		S53.41	Radiohumeral (joint) sprain of right elbow
S53.411A		S53.41	Radiohumeral (joint) sprain of right elbow, initial encounter
S53.411D		S53.41	Radiohumeral (joint) sprain of right elbow, subsequent encounter
S53.411S		S53.41	Radiohumeral (joint) sprain of right elbow, sequela
S53.412		S53.41	Radiohumeral (joint) sprain of left elbow
S53.412A		S53.41	Radiohumeral (joint) sprain of left elbow, initial encounter
S53.412D		S53.41	Radiohumeral (joint) sprain of left elbow, subsequent encounter
S53.412S		S53.41	Radiohumeral (joint) sprain of left elbow, sequela
S53.419		S53.41	Radiohumeral (joint) sprain of unspecified elbow
S53.419A		S53.41	Radiohumeral (joint) sprain of unspecified elbow, initial encounter
S53.419D		S53.41	Radiohumeral (joint) sprain of unspecified elbow, subsequent encounter
S53.419S		S53.41	Radiohumeral (joint) sprain of unspecified elbow, sequela
	S53.42*		Ulnohumeral (joint) sprain
S53.421		S53.42	Ulnohumeral (joint) sprain of right elbow
S53.421A		S53.42	Ulnohumeral (joint) sprain of right elbow, initial encounter
S53.421D		S53.42	Ulnohumeral (joint) sprain of right elbow, subsequent encounter
S53.421S		S53.42	Ulnohumeral (joint) sprain of right elbow, sequela
S53.422		S53.42	Ulnohumeral (joint) sprain of left elbow
S53.422A		S53.42	Ulnohumeral (joint) sprain of left elbow, initial encounter
S53.422D		S53.42	Ulnohumeral (joint) sprain of left elbow, subsequent encounter
S53.422S		S53.42	Ulnohumeral (joint) sprain of left elbow, sequela
S53.429		S53.42	Ulnohumeral (joint) sprain of unspecified elbow
S53.429A		S53.42	Ulnohumeral (joint) sprain of unspecified elbow, initial encounter
S53.429D		S53.42	Ulnohumeral (joint) sprain of unspecified elbow, subsequent encounter
S53.429S		S53.42	Ulnohumeral (joint) sprain of unspecified elbow, sequela
	S53.43*		Radial collateral ligament sprain
S53.431		S53.43	Radial collateral ligament sprain of right elbow
S53.431A		S53.43	Radial collateral ligament sprain of right elbow, initial encounter
S53.431D		S53.43	Radial collateral ligament sprain of right elbow, subsequent encounter
S53.431S		S53.43	Radial collateral ligament sprain of right elbow, sequela
S53.432		S53.43	Radial collateral ligament sprain of left elbow
S53.432A		S53.43	Radial collateral ligament sprain of left elbow, initial encounter
S53.432D		S53.43	Radial collateral ligament sprain of left elbow, subsequent encounter
S53.432S		S53.43	Radial collateral ligament sprain of left elbow, sequela
S53.439		S53.43	Radial collateral ligament sprain of unspecified elbow
S53.439A		S53.43	Radial collateral ligament sprain of unspecified elbow, initial encounter
S53.439D		S53.43	Radial collateral ligament sprain of unspecified elbow, subsequent encounter
S53.439S		S53.43	Radial collateral ligament sprain of unspecified elbow, sequela
	S53.44*		Ulnar collateral ligament sprain
S53.441		S53.44	Ulnar collateral ligament sprain of right elbow
S53.441A		S53.44	Ulnar collateral ligament sprain of right elbow, initial encounter
S53.441D		S53.44	Ulnar collateral ligament sprain of right elbow, subsequent encounter
S53.441S		S53.44	Ulnar collateral ligament sprain of right elbow, sequela
S53.442		S53.44	Ulnar collateral ligament sprain of left elbow
S53.442A		S53.44	Ulnar collateral ligament sprain of left elbow, initial encounter
S53.442D		S53.44	Ulnar collateral ligament sprain of left elbow, subsequent encounter
S53.442S		S53.44	Ulnar collateral ligament sprain of left elbow, sequela
S53.449		S53.44	Ulnar collateral ligament sprain of unspecified elbow
S53.449A		S53.44	Ulnar collateral ligament sprain of unspecified elbow, initial encounter
S53.449D		S53.44	Ulnar collateral ligament sprain of unspecified elbow, subsequent encounter
S53.449S		S53.44	Ulnar collateral ligament sprain of unspecified elbow, sequela
	S53.49*		Other sprain of elbow
S53.491		S53.49	Other sprain of right elbow
S53.491A		S53.49	Other sprain of right elbow, initial encounter
S53.491D		S53.49	Other sprain of right elbow, subsequent encounter
S53.491S		S53.49	Other sprain of right elbow, sequela
S53.492		S53.49	Other sprain of left elbow
S53.492A		S53.49	Other sprain of left elbow, initial encounter
S53.492D		S53.49	Other sprain of left elbow, subsequent encounter
S53.492S		S53.49	Other sprain of left elbow, sequela
S53.499		S53.49	Other sprain of unspecified elbow
S53.499A		S53.49	Other sprain of unspecified elbow, initial encounter
S53.499D		S53.49	Other sprain of unspecified elbow, subsequent encounter
S53.499S		S53.49	Other sprain of unspecified elbow, sequela
	S54.0*		Injury of ulnar nerve at forearm level
S54.00		S54.0	Injury of ulnar nerve at forearm level, unspecified arm
S54.00XA		S54.0	Injury of ulnar nerve at forearm level, unspecified arm, initial encounter
S54.00XD		S54.0	Injury of ulnar nerve at forearm level, unspecified arm, subsequent encounter
S54.00XS		S54.0	Injury of ulnar nerve at forearm level, unspecified arm, sequela
S54.01		S54.0	Injury of ulnar nerve at forearm level, right arm
S54.01XA		S54.0	Injury of ulnar nerve at forearm level, right arm, initial encounter
S54.01XD		S54.0	Injury of ulnar nerve at forearm level, right arm, subsequent encounter
S54.01XS		S54.0	Injury of ulnar nerve at forearm level, right arm, sequela
S54.02		S54.0	Injury of ulnar nerve at forearm level, left arm
S54.02XA		S54.0	Injury of ulnar nerve at forearm level, left arm, initial encounter
S54.02XD		S54.0	Injury of ulnar nerve at forearm level, left arm, subsequent encounter
S54.02XS		S54.0	Injury of ulnar nerve at forearm level, left arm, sequela
	S54.1*		Injury of median nerve at forearm level
S54.10		S54.1	Injury of median nerve at forearm level, unspecified arm
S54.10XA		S54.1	Injury of median nerve at forearm level, unspecified arm, initial encounter
S54.10XD		S54.1	Injury of median nerve at forearm level, unspecified arm, subsequent encounter
S54.10XS		S54.1	Injury of median nerve at forearm level, unspecified arm, sequela
S54.11		S54.1	Injury of median nerve at forearm level, right arm
S54.11XA		S54.1	Injury of median nerve at forearm level, right arm, initial encounter
S54.11XD		S54.1	Injury of median nerve at forearm level, right arm, subsequent encounter
S54.11XS		S54.1	Injury of median nerve at forearm level, right arm, sequela
S54.12		S54.1	Injury of median nerve at forearm level, left arm
S54.12XA		S54.1	Injury of median nerve at forearm level, left arm, initial encounter
S54.12XD		S54.1	Injury of median nerve at forearm level, left arm, subsequent encounter
S54.12XS		S54.1	Injury of median nerve at forearm level, left arm, sequela
	S54.2*		Injury of radial nerve at forearm level
S54.20		S54.2	Injury of radial nerve at forearm level, unspecified arm
S54.20XA		S54.2	Injury of radial nerve at forearm level, unspecified arm, initial encounter
S54.20XD		S54.2	Injury of radial nerve at forearm level, unspecified arm, subsequent encounter
S54.20XS		S54.2	Injury of radial nerve at forearm level, unspecified arm, sequela
S54.21		S54.2	Injury of radial nerve at forearm level, right arm
S54.21XA		S54.2	Injury of radial nerve at forearm level, right arm, initial encounter
S54.21XD		S54.2	Injury of radial nerve at forearm level, right arm, subsequent encounter
S54.21XS		S54.2	Injury of radial nerve at forearm level, right arm, sequela
S54.22		S54.2	Injury of radial nerve at forearm level, left arm
S54.22XA		S54.2	Injury of radial nerve at forearm level, left arm, initial encounter
S54.22XD		S54.2	Injury of radial nerve at forearm level, left arm, subsequent encounter
S54.22XS		S54.2	Injury of radial nerve at forearm level, left arm, sequela
	S54.3*		Injury of cutaneous sensory nerve at forearm level
S54.30		S54.3	Injury of cutaneous sensory nerve at forearm level, unspecified arm
S54.30XA		S54.3	Injury of cutaneous sensory nerve at forearm level, unspecified arm, initial encounter
S54.30XD		S54.3	Injury of cutaneous sensory nerve at forearm level, unspecified arm, subsequent encounter
S54.30XS		S54.3	Injury of cutaneous sensory nerve at forearm level, unspecified arm, sequela
S54.31		S54.3	Injury of cutaneous sensory nerve at forearm level, right arm
S54.31XA		S54.3	Injury of cutaneous sensory nerve at forearm level, right arm, initial encounter
S54.31XD		S54.3	Injury of cutaneous sensory nerve at forearm level, right arm, subsequent encounter
S54.31XS		S54.3	Injury of cutaneous sensory nerve at forearm level, right arm, sequela
S54.32		S54.3	Injury of cutaneous sensory nerve at forearm level, left arm
S54.32XA		S54.3	Injury of cutaneous sensory nerve at forearm level, left arm, initial encounter
S54.32XD		S54.3	Injury of cutaneous sensory nerve at forearm level, left arm, subsequent encounter
S54.32XS		S54.3	Injury of cutaneous sensory nerve at forearm level, left arm, sequela
	S54.8X*		Injury of other nerves at forearm level
S54.8X1		S54.8X	Injury of other nerves at forearm level, right arm
S54.8X1A		S54.8X	Injury of other nerves at forearm level, right arm, initial encounter
S54.8X1D		S54.8X	Injury of other nerves at forearm level, right arm, subsequent encounter
S54.8X1S		S54.8X	Injury of other nerves at forearm level, right arm, sequela
S54.8X2		S54.8X	Injury of other nerves at forearm level, left arm
S54.8X2A		S54.8X	Injury of other nerves at forearm level, left arm, initial encounter
S54.8X2D		S54.8X	Injury of other nerves at forearm level, left arm, subsequent encounter
S54.8X2S		S54.8X	Injury of other nerves at forearm level, left arm, sequela
S54.8X9		S54.8X	Injury of other nerves at forearm level, unspecified arm
S54.8X9A		S54.8X	Injury of other nerves at forearm level, unspecified arm, initial encounter
S54.8X9D		S54.8X	Injury of other nerves at forearm level, unspecified arm, subsequent encounter
S54.8X9S		S54.8X	Injury of other nerves at forearm level, unspecified arm, sequela
	S54.9*		Injury of unspecified nerve at forearm level
S54.90		S54.9	Injury of unspecified nerve at forearm level, unspecified arm
S54.90XA		S54.9	Injury of unspecified nerve at forearm level, unspecified arm, initial encounter
S54.90XD		S54.9	Injury of unspecified nerve at forearm level, unspecified arm, subsequent encounter
S54.90XS		S54.9	Injury of unspecified nerve at forearm level, unspecified arm, sequela
S54.91		S54.9	Injury of unspecified nerve at forearm level, right arm
S54.91XA		S54.9	Injury of unspecified nerve at forearm level, right arm, initial encounter
S54.91XD		S54.9	Injury of unspecified nerve at forearm level, right arm, subsequent encounter
S54.91XS		S54.9	Injury of unspecified nerve at forearm level, right arm, sequela
S54.92		S54.9	Injury of unspecified nerve at forearm level, left arm
S54.92XA		S54.9	Injury of unspecified nerve at forearm level, left arm, initial encounter
S54.92XD		S54.9	Injury of unspecified nerve at forearm level, left arm, subsequent encounter
S54.92XS		S54.9	Injury of unspecified nerve at forearm level, left arm, sequela
	S55.00*		Unspecified injury of ulnar artery at forearm level
S55.001		S55.00	Unspecified injury of ulnar artery at forearm level, right arm
S55.001A		S55.00	Unspecified injury of ulnar artery at forearm level, right arm, initial encounter
S55.001D		S55.00	Unspecified injury of ulnar artery at forearm level, right arm, subsequent encounter
S55.001S		S55.00	Unspecified injury of ulnar artery at forearm level, right arm, sequela
S55.002		S55.00	Unspecified injury of ulnar artery at forearm level, left arm
S55.002A		S55.00	Unspecified injury of ulnar artery at forearm level, left arm, initial encounter
S55.002D		S55.00	Unspecified injury of ulnar artery at forearm level, left arm, subsequent encounter
S55.002S		S55.00	Unspecified injury of ulnar artery at forearm level, left arm, sequela
S55.009		S55.00	Unspecified injury of ulnar artery at forearm level, unspecified arm
S55.009A		S55.00	Unspecified injury of ulnar artery at forearm level, unspecified arm, initial encounter
S55.009D		S55.00	Unspecified injury of ulnar artery at forearm level, unspecified arm, subsequent encounter
S55.009S		S55.00	Unspecified injury of ulnar artery at forearm level, unspecified arm, sequela
	S55.01*		Laceration of ulnar artery at forearm level
S55.011		S55.01	Laceration of ulnar artery at forearm level, right arm
S55.011A		S55.01	Laceration of ulnar artery at forearm level, right arm, initial encounter
S55.011D		S55.01	Laceration of ulnar artery at forearm level, right arm, subsequent encounter
S55.011S		S55.01	Laceration of ulnar artery at forearm level, right arm, sequela
S55.012		S55.01	Laceration of ulnar artery at forearm level, left arm
S55.012A		S55.01	Laceration of ulnar artery at forearm level, left arm, initial encounter
S55.012D		S55.01	Laceration of ulnar artery at forearm level, left arm, subsequent encounter
S55.012S		S55.01	Laceration of ulnar artery at forearm level, left arm, sequela
S55.019		S55.01	Laceration of ulnar artery at forearm level, unspecified arm
S55.019A		S55.01	Laceration of ulnar artery at forearm level, unspecified arm, initial encounter
S55.019D		S55.01	Laceration of ulnar artery at forearm level, unspecified arm, subsequent encounter
S55.019S		S55.01	Laceration of ulnar artery at forearm level, unspecified arm, sequela
	S55.09*		Other specified injury of ulnar artery at forearm level
S55.091		S55.09	Other specified injury of ulnar artery at forearm level, right arm
S55.091A		S55.09	Other specified injury of ulnar artery at forearm level, right arm, initial encounter
S55.091D		S55.09	Other specified injury of ulnar artery at forearm level, right arm, subsequent encounter
S55.091S		S55.09	Other specified injury of ulnar artery at forearm level, right arm, sequela
S55.092		S55.09	Other specified injury of ulnar artery at forearm level, left arm
S55.092A		S55.09	Other specified injury of ulnar artery at forearm level, left arm, initial encounter
S55.092D		S55.09	Other specified injury of ulnar artery at forearm level, left arm, subsequent encounter
S55.092S		S55.09	Other specified injury of ulnar artery at forearm level, left arm, sequela
S55.099		S55.09	Other specified injury of ulnar artery at forearm level, unspecified arm
S55.099A		S55.09	Other specified injury of ulnar artery at forearm level, unspecified arm, initial encounter
S55.099D		S55.09	Other specified injury of ulnar artery at forearm level, unspecified arm, subsequent encounter
S55.099S		S55.09	Other specified injury of ulnar artery at forearm level, unspecified arm, sequela
	S55.10*		Unspecified injury of radial artery at forearm level
S55.101		S55.10	Unspecified injury of radial artery at forearm level, right arm
S55.101A		S55.10	Unspecified injury of radial artery at forearm level, right arm, initial encounter
S55.101D		S55.10	Unspecified injury of radial artery at forearm level, right arm, subsequent encounter
S55.101S		S55.10	Unspecified injury of radial artery at forearm level, right arm, sequela
S55.102		S55.10	Unspecified injury of radial artery at forearm level, left arm
S55.102A		S55.10	Unspecified injury of radial artery at forearm level, left arm, initial encounter
S55.102D		S55.10	Unspecified injury of radial artery at forearm level, left arm, subsequent encounter
S55.102S		S55.10	Unspecified injury of radial artery at forearm level, left arm, sequela
S55.109		S55.10	Unspecified injury of radial artery at forearm level, unspecified arm
S55.109A		S55.10	Unspecified injury of radial artery at forearm level, unspecified arm, initial encounter
S55.109D		S55.10	Unspecified injury of radial artery at forearm level, unspecified arm, subsequent encounter
S55.109S		S55.10	Unspecified injury of radial artery at forearm level, unspecified arm, sequela
	S55.11*		Laceration of radial artery at forearm level
S55.111		S55.11	Laceration of radial artery at forearm level, right arm
S55.111A		S55.11	Laceration of radial artery at forearm level, right arm, initial encounter
S55.111D		S55.11	Laceration of radial artery at forearm level, right arm, subsequent encounter
S55.111S		S55.11	Laceration of radial artery at forearm level, right arm, sequela
S55.112		S55.11	Laceration of radial artery at forearm level, left arm
S55.112A		S55.11	Laceration of radial artery at forearm level, left arm, initial encounter
S55.112D		S55.11	Laceration of radial artery at forearm level, left arm, subsequent encounter
S55.112S		S55.11	Laceration of radial artery at forearm level, left arm, sequela
S55.119		S55.11	Laceration of radial artery at forearm level, unspecified arm
S55.119A		S55.11	Laceration of radial artery at forearm level, unspecified arm, initial encounter
S55.119D		S55.11	Laceration of radial artery at forearm level, unspecified arm, subsequent encounter
S55.119S		S55.11	Laceration of radial artery at forearm level, unspecified arm, sequela
	S55.19*		Other specified injury of radial artery at forearm level
S55.191		S55.19	Other specified injury of radial artery at forearm level, right arm
S55.191A		S55.19	Other specified injury of radial artery at forearm level, right arm, initial encounter
S55.191D		S55.19	Other specified injury of radial artery at forearm level, right arm, subsequent encounter
S55.191S		S55.19	Other specified injury of radial artery at forearm level, right arm, sequela
S55.192		S55.19	Other specified injury of radial artery at forearm level, left arm
S55.192A		S55.19	Other specified injury of radial artery at forearm level, left arm, initial encounter
S55.192D		S55.19	Other specified injury of radial artery at forearm level, left arm, subsequent encounter
S55.192S		S55.19	Other specified injury of radial artery at forearm level, left arm, sequela
S55.199		S55.19	Other specified injury of radial artery at forearm level, unspecified arm
S55.199A		S55.19	Other specified injury of radial artery at forearm level, unspecified arm, initial encounter
S55.199D		S55.19	Other specified injury of radial artery at forearm level, unspecified arm, subsequent encounter
S55.199S		S55.19	Other specified injury of radial artery at forearm level, unspecified arm, sequela
	S55.20*		Unspecified injury of vein at forearm level
S55.201		S55.20	Unspecified injury of vein at forearm level, right arm
S55.201A		S55.20	Unspecified injury of vein at forearm level, right arm, initial encounter
S55.201D		S55.20	Unspecified injury of vein at forearm level, right arm, subsequent encounter
S55.201S		S55.20	Unspecified injury of vein at forearm level, right arm, sequela
S55.202		S55.20	Unspecified injury of vein at forearm level, left arm
S55.202A		S55.20	Unspecified injury of vein at forearm level, left arm, initial encounter
S55.202D		S55.20	Unspecified injury of vein at forearm level, left arm, subsequent encounter
S55.202S		S55.20	Unspecified injury of vein at forearm level, left arm, sequela
S55.209		S55.20	Unspecified injury of vein at forearm level, unspecified arm
S55.209A		S55.20	Unspecified injury of vein at forearm level, unspecified arm, initial encounter
S55.209D		S55.20	Unspecified injury of vein at forearm level, unspecified arm, subsequent encounter
S55.209S		S55.20	Unspecified injury of vein at forearm level, unspecified arm, sequela
	S55.21*		Laceration of vein at forearm level
S55.211		S55.21	Laceration of vein at forearm level, right arm
S55.211A		S55.21	Laceration of vein at forearm level, right arm, initial encounter
S55.211D		S55.21	Laceration of vein at forearm level, right arm, subsequent encounter
S55.211S		S55.21	Laceration of vein at forearm level, right arm, sequela
S55.212		S55.21	Laceration of vein at forearm level, left arm
S55.212A		S55.21	Laceration of vein at forearm level, left arm, initial encounter
S55.212D		S55.21	Laceration of vein at forearm level, left arm, subsequent encounter
S55.212S		S55.21	Laceration of vein at forearm level, left arm, sequela
S55.219		S55.21	Laceration of vein at forearm level, unspecified arm
S55.219A		S55.21	Laceration of vein at forearm level, unspecified arm, initial encounter
S55.219D		S55.21	Laceration of vein at forearm level, unspecified arm, subsequent encounter
S55.219S		S55.21	Laceration of vein at forearm level, unspecified arm, sequela
	S55.29*		Other specified injury of vein at forearm level
S55.291		S55.29	Other specified injury of vein at forearm level, right arm
S55.291A		S55.29	Other specified injury of vein at forearm level, right arm, initial encounter
S55.291D		S55.29	Other specified injury of vein at forearm level, right arm, subsequent encounter
S55.291S		S55.29	Other specified injury of vein at forearm level, right arm, sequela
S55.292		S55.29	Other specified injury of vein at forearm level, left arm
S55.292A		S55.29	Other specified injury of vein at forearm level, left arm, initial encounter
S55.292D		S55.29	Other specified injury of vein at forearm level, left arm, subsequent encounter
S55.292S		S55.29	Other specified injury of vein at forearm level, left arm, sequela
S55.299		S55.29	Other specified injury of vein at forearm level, unspecified arm
S55.299A		S55.29	Other specified injury of vein at forearm level, unspecified arm, initial encounter
S55.299D		S55.29	Other specified injury of vein at forearm level, unspecified arm, subsequent encounter
S55.299S		S55.29	Other specified injury of vein at forearm level, unspecified arm, sequela
	S55.80*		Unspecified injury of other blood vessels at forearm level
S55.801		S55.80	Unspecified injury of other blood vessels at forearm level, right arm
S55.801A		S55.80	Unspecified injury of other blood vessels at forearm level, right arm, initial encounter
S55.801D		S55.80	Unspecified injury of other blood vessels at forearm level, right arm, subsequent encounter
S55.801S		S55.80	Unspecified injury of other blood vessels at forearm level, right arm, sequela
S55.802		S55.80	Unspecified injury of other blood vessels at forearm level, left arm
S55.802A		S55.80	Unspecified injury of other blood vessels at forearm level, left arm, initial encounter
S55.802D		S55.80	Unspecified injury of other blood vessels at forearm level, left arm, subsequent encounter
S55.802S		S55.80	Unspecified injury of other blood vessels at forearm level, left arm, sequela
S55.809		S55.80	Unspecified injury of other blood vessels at forearm level, unspecified arm
S55.809A		S55.80	Unspecified injury of other blood vessels at forearm level, unspecified arm, initial encounter
S55.809D		S55.80	Unspecified injury of other blood vessels at forearm level, unspecified arm, subsequent encounter
S55.809S		S55.80	Unspecified injury of other blood vessels at forearm level, unspecified arm, sequela
	S55.81*		Laceration of other blood vessels at forearm level
S55.811		S55.81	Laceration of other blood vessels at forearm level, right arm
S55.811A		S55.81	Laceration of other blood vessels at forearm level, right arm, initial encounter
S55.811D		S55.81	Laceration of other blood vessels at forearm level, right arm, subsequent encounter
S55.811S		S55.81	Laceration of other blood vessels at forearm level, right arm, sequela
S55.812		S55.81	Laceration of other blood vessels at forearm level, left arm
S55.812A		S55.81	Laceration of other blood vessels at forearm level, left arm, initial encounter
S55.812D		S55.81	Laceration of other blood vessels at forearm level, left arm, subsequent encounter
S55.812S		S55.81	Laceration of other blood vessels at forearm level, left arm, sequela
S55.819		S55.81	Laceration of other blood vessels at forearm level, unspecified arm
S55.819A		S55.81	Laceration of other blood vessels at forearm level, unspecified arm, initial encounter
S55.819D		S55.81	Laceration of other blood vessels at forearm level, unspecified arm, subsequent encounter
S55.819S		S55.81	Laceration of other blood vessels at forearm level, unspecified arm, sequela
	S55.89*		Other specified injury of other blood vessels at forearm level
S55.891		S55.89	Other specified injury of other blood vessels at forearm level, right arm
S55.891A		S55.89	Other specified injury of other blood vessels at forearm level, right arm, initial encounter
S55.891D		S55.89	Other specified injury of other blood vessels at forearm level, right arm, subsequent encounter
S55.891S		S55.89	Other specified injury of other blood vessels at forearm level, right arm, sequela
S55.892		S55.89	Other specified injury of other blood vessels at forearm level, left arm
S55.892A		S55.89	Other specified injury of other blood vessels at forearm level, left arm, initial encounter
S55.892D		S55.89	Other specified injury of other blood vessels at forearm level, left arm, subsequent encounter
S55.892S		S55.89	Other specified injury of other blood vessels at forearm level, left arm, sequela
S55.899		S55.89	Other specified injury of other blood vessels at forearm level, unspecified arm
S55.899A		S55.89	Other specified injury of other blood vessels at forearm level, unspecified arm, initial encounter
S55.899D		S55.89	Other specified injury of other blood vessels at forearm level, unspecified arm, subsequent encounter
S55.899S		S55.89	Other specified injury of other blood vessels at forearm level, unspecified arm, sequela
	S55.90*		Unspecified injury of unspecified blood vessel at forearm level
S55.901		S55.90	Unspecified injury of unspecified blood vessel at forearm level, right arm
S55.901A		S55.90	Unspecified injury of unspecified blood vessel at forearm level, right arm, initial encounter
S55.901D		S55.90	Unspecified injury of unspecified blood vessel at forearm level, right arm, subsequent encounter
S55.901S		S55.90	Unspecified injury of unspecified blood vessel at forearm level, right arm, sequela
S55.902		S55.90	Unspecified injury of unspecified blood vessel at forearm level, left arm
S55.902A		S55.90	Unspecified injury of unspecified blood vessel at forearm level, left arm, initial encounter
S55.902D		S55.90	Unspecified injury of unspecified blood vessel at forearm level, left arm, subsequent encounter
S55.902S		S55.90	Unspecified injury of unspecified blood vessel at forearm level, left arm, sequela
S55.909		S55.90	Unspecified injury of unspecified blood vessel at forearm level, unspecified arm
S55.909A		S55.90	Unspecified injury of unspecified blood vessel at forearm level, unspecified arm, initial encounter
S55.909D		S55.90	Unspecified injury of unspecified blood vessel at forearm level, unspecified arm, subsequent encounter
S55.909S		S55.90	Unspecified injury of unspecified blood vessel at forearm level, unspecified arm, sequela
	S55.91*		Laceration of unspecified blood vessel at forearm level
S55.911		S55.91	Laceration of unspecified blood vessel at forearm level, right arm
S55.911A		S55.91	Laceration of unspecified blood vessel at forearm level, right arm, initial encounter
S55.911D		S55.91	Laceration of unspecified blood vessel at forearm level, right arm, subsequent encounter
S55.911S		S55.91	Laceration of unspecified blood vessel at forearm level, right arm, sequela
S55.912		S55.91	Laceration of unspecified blood vessel at forearm level, left arm
S55.912A		S55.91	Laceration of unspecified blood vessel at forearm level, left arm, initial encounter
S55.912D		S55.91	Laceration of unspecified blood vessel at forearm level, left arm, subsequent encounter
S55.912S		S55.91	Laceration of unspecified blood vessel at forearm level, left arm, sequela
S55.919		S55.91	Laceration of unspecified blood vessel at forearm level, unspecified arm
S55.919A		S55.91	Laceration of unspecified blood vessel at forearm level, unspecified arm, initial encounter
S55.919D		S55.91	Laceration of unspecified blood vessel at forearm level, unspecified arm, subsequent encounter
S55.919S		S55.91	Laceration of unspecified blood vessel at forearm level, unspecified arm, sequela
	S55.99*		Other specified injury of unspecified blood vessel at forearm level
S55.991		S55.99	Other specified injury of unspecified blood vessel at forearm level, right arm
S55.991A		S55.99	Other specified injury of unspecified blood vessel at forearm level, right arm, initial encounter
S55.991D		S55.99	Other specified injury of unspecified blood vessel at forearm level, right arm, subsequent encounter
S55.991S		S55.99	Other specified injury of unspecified blood vessel at forearm level, right arm, sequela
S55.992		S55.99	Other specified injury of unspecified blood vessel at forearm level, left arm
S55.992A		S55.99	Other specified injury of unspecified blood vessel at forearm level, left arm, initial encounter
S55.992D		S55.99	Other specified injury of unspecified blood vessel at forearm level, left arm, subsequent encounter
S55.992S		S55.99	Other specified injury of unspecified blood vessel at forearm level, left arm, sequela
S55.999		S55.99	Other specified injury of unspecified blood vessel at forearm level, unspecified arm
S55.999A		S55.99	Other specified injury of unspecified blood vessel at forearm level, unspecified arm, initial encounter
S55.999D		S55.99	Other specified injury of unspecified blood vessel at forearm level, unspecified arm, subsequent encounter
S55.999S		S55.99	Other specified injury of unspecified blood vessel at forearm level, unspecified arm, sequela
	S56.00*		Unspecified injury of flexor muscle, fascia and tendon of thumb at forearm level
S56.001		S56.00	Unspecified injury of flexor muscle, fascia and tendon of right thumb at forearm level
S56.001A		S56.00	Unspecified injury of flexor muscle, fascia and tendon of right thumb at forearm level, initial encounter
S56.001D		S56.00	Unspecified injury of flexor muscle, fascia and tendon of right thumb at forearm level, subsequent encounter
S56.001S		S56.00	Unspecified injury of flexor muscle, fascia and tendon of right thumb at forearm level, sequela
S56.002		S56.00	Unspecified injury of flexor muscle, fascia and tendon of left thumb at forearm level
S56.002A		S56.00	Unspecified injury of flexor muscle, fascia and tendon of left thumb at forearm level, initial encounter
S56.002D		S56.00	Unspecified injury of flexor muscle, fascia and tendon of left thumb at forearm level, subsequent encounter
S56.002S		S56.00	Unspecified injury of flexor muscle, fascia and tendon of left thumb at forearm level, sequela
S56.009		S56.00	Unspecified injury of flexor muscle, fascia and tendon of unspecified thumb at forearm level
S56.009A		S56.00	Unspecified injury of flexor muscle, fascia and tendon of unspecified thumb at forearm level, initial encounter
S56.009D		S56.00	Unspecified injury of flexor muscle, fascia and tendon of unspecified thumb at forearm level, subsequent encounter
S56.009S		S56.00	Unspecified injury of flexor muscle, fascia and tendon of unspecified thumb at forearm level, sequela
	S56.01*		Strain of flexor muscle, fascia and tendon of thumb at forearm level
S56.011		S56.01	Strain of flexor muscle, fascia and tendon of right thumb at forearm level
S56.011A		S56.01	Strain of flexor muscle, fascia and tendon of right thumb at forearm level, initial encounter
S56.011D		S56.01	Strain of flexor muscle, fascia and tendon of right thumb at forearm level, subsequent encounter
S56.011S		S56.01	Strain of flexor muscle, fascia and tendon of right thumb at forearm level, sequela
S56.012		S56.01	Strain of flexor muscle, fascia and tendon of left thumb at forearm level
S56.012A		S56.01	Strain of flexor muscle, fascia and tendon of left thumb at forearm level, initial encounter
S56.012D		S56.01	Strain of flexor muscle, fascia and tendon of left thumb at forearm level, subsequent encounter
S56.012S		S56.01	Strain of flexor muscle, fascia and tendon of left thumb at forearm level, sequela
S56.019		S56.01	Strain of flexor muscle, fascia and tendon of unspecified thumb at forearm level
S56.019A		S56.01	Strain of flexor muscle, fascia and tendon of unspecified thumb at forearm level, initial encounter
S56.019D		S56.01	Strain of flexor muscle, fascia and tendon of unspecified thumb at forearm level, subsequent encounter
S56.019S		S56.01	Strain of flexor muscle, fascia and tendon of unspecified thumb at forearm level, sequela
	S56.02*		Laceration of flexor muscle, fascia and tendon of thumb at forearm level
S56.021		S56.02	Laceration of flexor muscle, fascia and tendon of right thumb at forearm level
S56.021A		S56.02	Laceration of flexor muscle, fascia and tendon of right thumb at forearm level, initial encounter
S56.021D		S56.02	Laceration of flexor muscle, fascia and tendon of right thumb at forearm level, subsequent encounter
S56.021S		S56.02	Laceration of flexor muscle, fascia and tendon of right thumb at forearm level, sequela
S56.022		S56.02	Laceration of flexor muscle, fascia and tendon of left thumb at forearm level
S56.022A		S56.02	Laceration of flexor muscle, fascia and tendon of left thumb at forearm level, initial encounter
S56.022D		S56.02	Laceration of flexor muscle, fascia and tendon of left thumb at forearm level, subsequent encounter
S56.022S		S56.02	Laceration of flexor muscle, fascia and tendon of left thumb at forearm level, sequela
S56.029		S56.02	Laceration of flexor muscle, fascia and tendon of unspecified thumb at forearm level
S56.029A		S56.02	Laceration of flexor muscle, fascia and tendon of unspecified thumb at forearm level, initial encounter
S56.029D		S56.02	Laceration of flexor muscle, fascia and tendon of unspecified thumb at forearm level, subsequent encounter
S56.029S		S56.02	Laceration of flexor muscle, fascia and tendon of unspecified thumb at forearm level, sequela
	S56.09*		Other injury of flexor muscle, fascia and tendon of thumb at forearm level
S56.091		S56.09	Other injury of flexor muscle, fascia and tendon of right thumb at forearm level
S56.091A		S56.09	Other injury of flexor muscle, fascia and tendon of right thumb at forearm level, initial encounter
S56.091D		S56.09	Other injury of flexor muscle, fascia and tendon of right thumb at forearm level, subsequent encounter
S56.091S		S56.09	Other injury of flexor muscle, fascia and tendon of right thumb at forearm level, sequela
S56.092		S56.09	Other injury of flexor muscle, fascia and tendon of left thumb at forearm level
S56.092A		S56.09	Other injury of flexor muscle, fascia and tendon of left thumb at forearm level, initial encounter
S56.092D		S56.09	Other injury of flexor muscle, fascia and tendon of left thumb at forearm level, subsequent encounter
S56.092S		S56.09	Other injury of flexor muscle, fascia and tendon of left thumb at forearm level, sequela
S56.099		S56.09	Other injury of flexor muscle, fascia and tendon of unspecified thumb at forearm level
S56.099A		S56.09	Other injury of flexor muscle, fascia and tendon of unspecified thumb at forearm level, initial encounter
S56.099D		S56.09	Other injury of flexor muscle, fascia and tendon of unspecified thumb at forearm level, subsequent encounter
S56.099S		S56.09	Other injury of flexor muscle, fascia and tendon of unspecified thumb at forearm level, sequela
	S56.10*		Unspecified injury of flexor muscle, fascia and tendon of other and unspecified finger at forearm level
S56.101		S56.10	Unspecified injury of flexor muscle, fascia and tendon of right index finger at forearm level
S56.101A		S56.10	Unspecified injury of flexor muscle, fascia and tendon of right index finger at forearm level, initial encounter
S56.101D		S56.10	Unspecified injury of flexor muscle, fascia and tendon of right index finger at forearm level, subsequent encounter
S56.101S		S56.10	Unspecified injury of flexor muscle, fascia and tendon of right index finger at forearm level, sequela
S56.102		S56.10	Unspecified injury of flexor muscle, fascia and tendon of left index finger at forearm level
S56.102A		S56.10	Unspecified injury of flexor muscle, fascia and tendon of left index finger at forearm level, initial encounter
S56.102D		S56.10	Unspecified injury of flexor muscle, fascia and tendon of left index finger at forearm level, subsequent encounter
S56.102S		S56.10	Unspecified injury of flexor muscle, fascia and tendon of left index finger at forearm level, sequela
S56.103		S56.10	Unspecified injury of flexor muscle, fascia and tendon of right middle finger at forearm level
S56.103A		S56.10	Unspecified injury of flexor muscle, fascia and tendon of right middle finger at forearm level, initial encounter
S56.103D		S56.10	Unspecified injury of flexor muscle, fascia and tendon of right middle finger at forearm level, subsequent encounter
S56.103S		S56.10	Unspecified injury of flexor muscle, fascia and tendon of right middle finger at forearm level, sequela
S56.104		S56.10	Unspecified injury of flexor muscle, fascia and tendon of left middle finger at forearm level
S56.104A		S56.10	Unspecified injury of flexor muscle, fascia and tendon of left middle finger at forearm level, initial encounter
S56.104D		S56.10	Unspecified injury of flexor muscle, fascia and tendon of left middle finger at forearm level, subsequent encounter
S56.104S		S56.10	Unspecified injury of flexor muscle, fascia and tendon of left middle finger at forearm level, sequela
S56.105		S56.10	Unspecified injury of flexor muscle, fascia and tendon of right ring finger at forearm level
S56.105A		S56.10	Unspecified injury of flexor muscle, fascia and tendon of right ring finger at forearm level, initial encounter
S56.105D		S56.10	Unspecified injury of flexor muscle, fascia and tendon of right ring finger at forearm level, subsequent encounter
S56.105S		S56.10	Unspecified injury of flexor muscle, fascia and tendon of right ring finger at forearm level, sequela
S56.106		S56.10	Unspecified injury of flexor muscle, fascia and tendon of left ring finger at forearm level
S56.106A		S56.10	Unspecified injury of flexor muscle, fascia and tendon of left ring finger at forearm level, initial encounter
S56.106D		S56.10	Unspecified injury of flexor muscle, fascia and tendon of left ring finger at forearm level, subsequent encounter
S56.106S		S56.10	Unspecified injury of flexor muscle, fascia and tendon of left ring finger at forearm level, sequela
S56.107		S56.10	Unspecified injury of flexor muscle, fascia and tendon of right little finger at forearm level
S56.107A		S56.10	Unspecified injury of flexor muscle, fascia and tendon of right little finger at forearm level, initial encounter
S56.107D		S56.10	Unspecified injury of flexor muscle, fascia and tendon of right little finger at forearm level, subsequent encounter
S56.107S		S56.10	Unspecified injury of flexor muscle, fascia and tendon of right little finger at forearm level, sequela
S56.108		S56.10	Unspecified injury of flexor muscle, fascia and tendon of left little finger at forearm level
S56.108A		S56.10	Unspecified injury of flexor muscle, fascia and tendon of left little finger at forearm level, initial encounter
S56.108D		S56.10	Unspecified injury of flexor muscle, fascia and tendon of left little finger at forearm level, subsequent encounter
S56.108S		S56.10	Unspecified injury of flexor muscle, fascia and tendon of left little finger at forearm level, sequela
S56.109		S56.10	Unspecified injury of flexor muscle, fascia and tendon of unspecified finger at forearm level
S56.109A		S56.10	Unspecified injury of flexor muscle, fascia and tendon of unspecified finger at forearm level, initial encounter
S56.109D		S56.10	Unspecified injury of flexor muscle, fascia and tendon of unspecified finger at forearm level, subsequent encounter
S56.109S		S56.10	Unspecified injury of flexor muscle, fascia and tendon of unspecified finger at forearm level, sequela
	S56.11*		Strain of flexor muscle, fascia and tendon of other and unspecified finger at forearm level
S56.111		S56.11	Strain of flexor muscle, fascia and tendon of right index finger at forearm level
S56.111A		S56.11	Strain of flexor muscle, fascia and tendon of right index finger at forearm level, initial encounter
S56.111D		S56.11	Strain of flexor muscle, fascia and tendon of right index finger at forearm level, subsequent encounter
S56.111S		S56.11	Strain of flexor muscle, fascia and tendon of right index finger at forearm level, sequela
S56.112		S56.11	Strain of flexor muscle, fascia and tendon of left index finger at forearm level
S56.112A		S56.11	Strain of flexor muscle, fascia and tendon of left index finger at forearm level, initial encounter
S56.112D		S56.11	Strain of flexor muscle, fascia and tendon of left index finger at forearm level, subsequent encounter
S56.112S		S56.11	Strain of flexor muscle, fascia and tendon of left index finger at forearm level, sequela
S56.113		S56.11	Strain of flexor muscle, fascia and tendon of right middle finger at forearm level
S56.113A		S56.11	Strain of flexor muscle, fascia and tendon of right middle finger at forearm level, initial encounter
S56.113D		S56.11	Strain of flexor muscle, fascia and tendon of right middle finger at forearm level, subsequent encounter
S56.113S		S56.11	Strain of flexor muscle, fascia and tendon of right middle finger at forearm level, sequela
S56.114		S56.11	Strain of flexor muscle, fascia and tendon of left middle finger at forearm level
S56.114A		S56.11	Strain of flexor muscle, fascia and tendon of left middle finger at forearm level, initial encounter
S56.114D		S56.11	Strain of flexor muscle, fascia and tendon of left middle finger at forearm level, subsequent encounter
S56.114S		S56.11	Strain of flexor muscle, fascia and tendon of left middle finger at forearm level, sequela
S56.115		S56.11	Strain of flexor muscle, fascia and tendon of right ring finger at forearm level
S56.115A		S56.11	Strain of flexor muscle, fascia and tendon of right ring finger at forearm level, initial encounter
S56.115D		S56.11	Strain of flexor muscle, fascia and tendon of right ring finger at forearm level, subsequent encounter
S56.115S		S56.11	Strain of flexor muscle, fascia and tendon of right ring finger at forearm level, sequela
S56.116		S56.11	Strain of flexor muscle, fascia and tendon of left ring finger at forearm level
S56.116A		S56.11	Strain of flexor muscle, fascia and tendon of left ring finger at forearm level, initial encounter
S56.116D		S56.11	Strain of flexor muscle, fascia and tendon of left ring finger at forearm level, subsequent encounter
S56.116S		S56.11	Strain of flexor muscle, fascia and tendon of left ring finger at forearm level, sequela
S56.117		S56.11	Strain of flexor muscle, fascia and tendon of right little finger at forearm level
S56.117A		S56.11	Strain of flexor muscle, fascia and tendon of right little finger at forearm level, initial encounter
S56.117D		S56.11	Strain of flexor muscle, fascia and tendon of right little finger at forearm level, subsequent encounter
S56.117S		S56.11	Strain of flexor muscle, fascia and tendon of right little finger at forearm level, sequela
S56.118		S56.11	Strain of flexor muscle, fascia and tendon of left little finger at forearm level
S56.118A		S56.11	Strain of flexor muscle, fascia and tendon of left little finger at forearm level, initial encounter
S56.118D		S56.11	Strain of flexor muscle, fascia and tendon of left little finger at forearm level, subsequent encounter
S56.118S		S56.11	Strain of flexor muscle, fascia and tendon of left little finger at forearm level, sequela
S56.119		S56.11	Strain of flexor muscle, fascia and tendon of finger of unspecified finger at forearm level
S56.119A		S56.11	Strain of flexor muscle, fascia and tendon of finger of unspecified finger at forearm level, initial encounter
S56.119D		S56.11	Strain of flexor muscle, fascia and tendon of finger of unspecified finger at forearm level, subsequent encounter
S56.119S		S56.11	Strain of flexor muscle, fascia and tendon of finger of unspecified finger at forearm level, sequela
	S56.12*		Laceration of flexor muscle, fascia and tendon of other and unspecified finger at forearm level
S56.121		S56.12	Laceration of flexor muscle, fascia and tendon of right index finger at forearm level
S56.121A		S56.12	Laceration of flexor muscle, fascia and tendon of right index finger at forearm level, initial encounter
S56.121D		S56.12	Laceration of flexor muscle, fascia and tendon of right index finger at forearm level, subsequent encounter
S56.121S		S56.12	Laceration of flexor muscle, fascia and tendon of right index finger at forearm level, sequela
S56.122		S56.12	Laceration of flexor muscle, fascia and tendon of left index finger at forearm level
S56.122A		S56.12	Laceration of flexor muscle, fascia and tendon of left index finger at forearm level, initial encounter
S56.122D		S56.12	Laceration of flexor muscle, fascia and tendon of left index finger at forearm level, subsequent encounter
S56.122S		S56.12	Laceration of flexor muscle, fascia and tendon of left index finger at forearm level, sequela
S56.123		S56.12	Laceration of flexor muscle, fascia and tendon of right middle finger at forearm level
S56.123A		S56.12	Laceration of flexor muscle, fascia and tendon of right middle finger at forearm level, initial encounter
S56.123D		S56.12	Laceration of flexor muscle, fascia and tendon of right middle finger at forearm level, subsequent encounter
S56.123S		S56.12	Laceration of flexor muscle, fascia and tendon of right middle finger at forearm level, sequela
S56.124		S56.12	Laceration of flexor muscle, fascia and tendon of left middle finger at forearm level
S56.124A		S56.12	Laceration of flexor muscle, fascia and tendon of left middle finger at forearm level, initial encounter
S56.124D		S56.12	Laceration of flexor muscle, fascia and tendon of left middle finger at forearm level, subsequent encounter
S56.124S		S56.12	Laceration of flexor muscle, fascia and tendon of left middle finger at forearm level, sequela
S56.125		S56.12	Laceration of flexor muscle, fascia and tendon of right ring finger at forearm level
S56.125A		S56.12	Laceration of flexor muscle, fascia and tendon of right ring finger at forearm level, initial encounter
S56.125D		S56.12	Laceration of flexor muscle, fascia and tendon of right ring finger at forearm level, subsequent encounter
S56.125S		S56.12	Laceration of flexor muscle, fascia and tendon of right ring finger at forearm level, sequela
S56.126		S56.12	Laceration of flexor muscle, fascia and tendon of left ring finger at forearm level
S56.126A		S56.12	Laceration of flexor muscle, fascia and tendon of left ring finger at forearm level, initial encounter
S56.126D		S56.12	Laceration of flexor muscle, fascia and tendon of left ring finger at forearm level, subsequent encounter
S56.126S		S56.12	Laceration of flexor muscle, fascia and tendon of left ring finger at forearm level, sequela
S56.127		S56.12	Laceration of flexor muscle, fascia and tendon of right little finger at forearm level
S56.127A		S56.12	Laceration of flexor muscle, fascia and tendon of right little finger at forearm level, initial encounter
S56.127D		S56.12	Laceration of flexor muscle, fascia and tendon of right little finger at forearm level, subsequent encounter
S56.127S		S56.12	Laceration of flexor muscle, fascia and tendon of right little finger at forearm level, sequela
S56.128		S56.12	Laceration of flexor muscle, fascia and tendon of left little finger at forearm level
S56.128A		S56.12	Laceration of flexor muscle, fascia and tendon of left little finger at forearm level, initial encounter
S56.128D		S56.12	Laceration of flexor muscle, fascia and tendon of left little finger at forearm level, subsequent encounter
S56.128S		S56.12	Laceration of flexor muscle, fascia and tendon of left little finger at forearm level, sequela
S56.129		S56.12	Laceration of flexor muscle, fascia and tendon of unspecified finger at forearm level
S56.129A		S56.12	Laceration of flexor muscle, fascia and tendon of unspecified finger at forearm level, initial encounter
S56.129D		S56.12	Laceration of flexor muscle, fascia and tendon of unspecified finger at forearm level, subsequent encounter
S56.129S		S56.12	Laceration of flexor muscle, fascia and tendon of unspecified finger at forearm level, sequela
	S56.19*		Other injury of flexor muscle, fascia and tendon of other and unspecified finger at forearm level
S56.191		S56.19	Other injury of flexor muscle, fascia and tendon of right index finger at forearm level
S56.191A		S56.19	Other injury of flexor muscle, fascia and tendon of right index finger at forearm level, initial encounter
S56.191D		S56.19	Other injury of flexor muscle, fascia and tendon of right index finger at forearm level, subsequent encounter
S56.191S		S56.19	Other injury of flexor muscle, fascia and tendon of right index finger at forearm level, sequela
S56.192		S56.19	Other injury of flexor muscle, fascia and tendon of left index finger at forearm level
S56.192A		S56.19	Other injury of flexor muscle, fascia and tendon of left index finger at forearm level, initial encounter
S56.192D		S56.19	Other injury of flexor muscle, fascia and tendon of left index finger at forearm level, subsequent encounter
S56.192S		S56.19	Other injury of flexor muscle, fascia and tendon of left index finger at forearm level, sequela
S56.193		S56.19	Other injury of flexor muscle, fascia and tendon of right middle finger at forearm level
S56.193A		S56.19	Other injury of flexor muscle, fascia and tendon of right middle finger at forearm level, initial encounter
S56.193D		S56.19	Other injury of flexor muscle, fascia and tendon of right middle finger at forearm level, subsequent encounter
S56.193S		S56.19	Other injury of flexor muscle, fascia and tendon of right middle finger at forearm level, sequela
S56.194		S56.19	Other injury of flexor muscle, fascia and tendon of left middle finger at forearm level
S56.194A		S56.19	Other injury of flexor muscle, fascia and tendon of left middle finger at forearm level, initial encounter
S56.194D		S56.19	Other injury of flexor muscle, fascia and tendon of left middle finger at forearm level, subsequent encounter
S56.194S		S56.19	Other injury of flexor muscle, fascia and tendon of left middle finger at forearm level, sequela
S56.195		S56.19	Other injury of flexor muscle, fascia and tendon of right ring finger at forearm level
S56.195A		S56.19	Other injury of flexor muscle, fascia and tendon of right ring finger at forearm level, initial encounter
S56.195D		S56.19	Other injury of flexor muscle, fascia and tendon of right ring finger at forearm level, subsequent encounter
S56.195S		S56.19	Other injury of flexor muscle, fascia and tendon of right ring finger at forearm level, sequela
S56.196		S56.19	Other injury of flexor muscle, fascia and tendon of left ring finger at forearm level
S56.196A		S56.19	Other injury of flexor muscle, fascia and tendon of left ring finger at forearm level, initial encounter
S56.196D		S56.19	Other injury of flexor muscle, fascia and tendon of left ring finger at forearm level, subsequent encounter
S56.196S		S56.19	Other injury of flexor muscle, fascia and tendon of left ring finger at forearm level, sequela
S56.197		S56.19	Other injury of flexor muscle, fascia and tendon of right little finger at forearm level
S56.197A		S56.19	Other injury of flexor muscle, fascia and tendon of right little finger at forearm level, initial encounter
S56.197D		S56.19	Other injury of flexor muscle, fascia and tendon of right little finger at forearm level, subsequent encounter
S56.197S		S56.19	Other injury of flexor muscle, fascia and tendon of right little finger at forearm level, sequela
S56.198		S56.19	Other injury of flexor muscle, fascia and tendon of left little finger at forearm level
S56.198A		S56.19	Other injury of flexor muscle, fascia and tendon of left little finger at forearm level, initial encounter
S56.198D		S56.19	Other injury of flexor muscle, fascia and tendon of left little finger at forearm level, subsequent encounter
S56.198S		S56.19	Other injury of flexor muscle, fascia and tendon of left little finger at forearm level, sequela
S56.199		S56.19	Other injury of flexor muscle, fascia and tendon of unspecified finger at forearm level
S56.199A		S56.19	Other injury of flexor muscle, fascia and tendon of unspecified finger at forearm level, initial encounter
S56.199D		S56.19	Other injury of flexor muscle, fascia and tendon of unspecified finger at forearm level, subsequent encounter
S56.199S		S56.19	Other injury of flexor muscle, fascia and tendon of unspecified finger at forearm level, sequela
	S56.20*		Unspecified injury of other flexor muscle, fascia and tendon at forearm level
S56.201		S56.20	Unspecified injury of other flexor muscle, fascia and tendon at forearm level, right arm
S56.201A		S56.20	Unspecified injury of other flexor muscle, fascia and tendon at forearm level, right arm, initial encounter
S56.201D		S56.20	Unspecified injury of other flexor muscle, fascia and tendon at forearm level, right arm, subsequent encounter
S56.201S		S56.20	Unspecified injury of other flexor muscle, fascia and tendon at forearm level, right arm, sequela
S56.202		S56.20	Unspecified injury of other flexor muscle, fascia and tendon at forearm level, left arm
S56.202A		S56.20	Unspecified injury of other flexor muscle, fascia and tendon at forearm level, left arm, initial encounter
S56.202D		S56.20	Unspecified injury of other flexor muscle, fascia and tendon at forearm level, left arm, subsequent encounter
S56.202S		S56.20	Unspecified injury of other flexor muscle, fascia and tendon at forearm level, left arm, sequela
S56.209		S56.20	Unspecified injury of other flexor muscle, fascia and tendon at forearm level, unspecified arm
S56.209A		S56.20	Unspecified injury of other flexor muscle, fascia and tendon at forearm level, unspecified arm, initial encounter
S56.209D		S56.20	Unspecified injury of other flexor muscle, fascia and tendon at forearm level, unspecified arm, subsequent encounter
S56.209S		S56.20	Unspecified injury of other flexor muscle, fascia and tendon at forearm level, unspecified arm, sequela
	S56.21*		Strain of other flexor muscle, fascia and tendon at forearm level
S56.211		S56.21	Strain of other flexor muscle, fascia and tendon at forearm level, right arm
S56.211A		S56.21	Strain of other flexor muscle, fascia and tendon at forearm level, right arm, initial encounter
S56.211D		S56.21	Strain of other flexor muscle, fascia and tendon at forearm level, right arm, subsequent encounter
S56.211S		S56.21	Strain of other flexor muscle, fascia and tendon at forearm level, right arm, sequela
S56.212		S56.21	Strain of other flexor muscle, fascia and tendon at forearm level, left arm
S56.212A		S56.21	Strain of other flexor muscle, fascia and tendon at forearm level, left arm, initial encounter
S56.212D		S56.21	Strain of other flexor muscle, fascia and tendon at forearm level, left arm, subsequent encounter
S56.212S		S56.21	Strain of other flexor muscle, fascia and tendon at forearm level, left arm, sequela
S56.219		S56.21	Strain of other flexor muscle, fascia and tendon at forearm level, unspecified arm
S56.219A		S56.21	Strain of other flexor muscle, fascia and tendon at forearm level, unspecified arm, initial encounter
S56.219D		S56.21	Strain of other flexor muscle, fascia and tendon at forearm level, unspecified arm, subsequent encounter
S56.219S		S56.21	Strain of other flexor muscle, fascia and tendon at forearm level, unspecified arm, sequela
	S56.22*		Laceration of other flexor muscle, fascia and tendon at forearm level
S56.221		S56.22	Laceration of other flexor muscle, fascia and tendon at forearm level, right arm
S56.221A		S56.22	Laceration of other flexor muscle, fascia and tendon at forearm level, right arm, initial encounter
S56.221D		S56.22	Laceration of other flexor muscle, fascia and tendon at forearm level, right arm, subsequent encounter
S56.221S		S56.22	Laceration of other flexor muscle, fascia and tendon at forearm level, right arm, sequela
S56.222		S56.22	Laceration of other flexor muscle, fascia and tendon at forearm level, left arm
S56.222A		S56.22	Laceration of other flexor muscle, fascia and tendon at forearm level, left arm, initial encounter
S56.222D		S56.22	Laceration of other flexor muscle, fascia and tendon at forearm level, left arm, subsequent encounter
S56.222S		S56.22	Laceration of other flexor muscle, fascia and tendon at forearm level, left arm, sequela
S56.229		S56.22	Laceration of other flexor muscle, fascia and tendon at forearm level, unspecified arm
S56.229A		S56.22	Laceration of other flexor muscle, fascia and tendon at forearm level, unspecified arm, initial encounter
S56.229D		S56.22	Laceration of other flexor muscle, fascia and tendon at forearm level, unspecified arm, subsequent encounter
S56.229S		S56.22	Laceration of other flexor muscle, fascia and tendon at forearm level, unspecified arm, sequela
	S56.29*		Other injury of other flexor muscle, fascia and tendon at forearm level
S56.291		S56.29	Other injury of other flexor muscle, fascia and tendon at forearm level, right arm
S56.291A		S56.29	Other injury of other flexor muscle, fascia and tendon at forearm level, right arm, initial encounter
S56.291D		S56.29	Other injury of other flexor muscle, fascia and tendon at forearm level, right arm, subsequent encounter
S56.291S		S56.29	Other injury of other flexor muscle, fascia and tendon at forearm level, right arm, sequela
S56.292		S56.29	Other injury of other flexor muscle, fascia and tendon at forearm level, left arm
S56.292A		S56.29	Other injury of other flexor muscle, fascia and tendon at forearm level, left arm, initial encounter
S56.292D		S56.29	Other injury of other flexor muscle, fascia and tendon at forearm level, left arm, subsequent encounter
S56.292S		S56.29	Other injury of other flexor muscle, fascia and tendon at forearm level, left arm, sequela
S56.299		S56.29	Other injury of other flexor muscle, fascia and tendon at forearm level, unspecified arm
S56.299A		S56.29	Other injury of other flexor muscle, fascia and tendon at forearm level, unspecified arm, initial encounter
S56.299D		S56.29	Other injury of other flexor muscle, fascia and tendon at forearm level, unspecified arm, subsequent encounter
S56.299S		S56.29	Other injury of other flexor muscle, fascia and tendon at forearm level, unspecified arm, sequela
	S56.30*		Unspecified injury of extensor or abductor muscles, fascia and tendons of thumb at forearm level
S56.301		S56.30	Unspecified injury of extensor or abductor muscles, fascia and tendons of right thumb at forearm level
S56.301A		S56.30	Unspecified injury of extensor or abductor muscles, fascia and tendons of right thumb at forearm level, initial encounter
S56.301D		S56.30	Unspecified injury of extensor or abductor muscles, fascia and tendons of right thumb at forearm level, subsequent encounter
S56.301S		S56.30	Unspecified injury of extensor or abductor muscles, fascia and tendons of right thumb at forearm level, sequela
S56.302		S56.30	Unspecified injury of extensor or abductor muscles, fascia and tendons of left thumb at forearm level
S56.302A		S56.30	Unspecified injury of extensor or abductor muscles, fascia and tendons of left thumb at forearm level, initial encounter
S56.302D		S56.30	Unspecified injury of extensor or abductor muscles, fascia and tendons of left thumb at forearm level, subsequent encounter
S56.302S		S56.30	Unspecified injury of extensor or abductor muscles, fascia and tendons of left thumb at forearm level, sequela
S56.309		S56.30	Unspecified injury of extensor or abductor muscles, fascia and tendons of unspecified thumb at forearm level
S56.309A		S56.30	Unspecified injury of extensor or abductor muscles, fascia and tendons of unspecified thumb at forearm level, initial encounter
S56.309D		S56.30	Unspecified injury of extensor or abductor muscles, fascia and tendons of unspecified thumb at forearm level, subsequent encounter
S56.309S		S56.30	Unspecified injury of extensor or abductor muscles, fascia and tendons of unspecified thumb at forearm level, sequela
	S56.31*		Strain of extensor or abductor muscles, fascia and tendons of thumb at forearm level
S56.311		S56.31	Strain of extensor or abductor muscles, fascia and tendons of right thumb at forearm level
S56.311A		S56.31	Strain of extensor or abductor muscles, fascia and tendons of right thumb at forearm level, initial encounter
S56.311D		S56.31	Strain of extensor or abductor muscles, fascia and tendons of right thumb at forearm level, subsequent encounter
S56.311S		S56.31	Strain of extensor or abductor muscles, fascia and tendons of right thumb at forearm level, sequela
S56.312		S56.31	Strain of extensor or abductor muscles, fascia and tendons of left thumb at forearm level
S56.312A		S56.31	Strain of extensor or abductor muscles, fascia and tendons of left thumb at forearm level, initial encounter
S56.312D		S56.31	Strain of extensor or abductor muscles, fascia and tendons of left thumb at forearm level, subsequent encounter
S56.312S		S56.31	Strain of extensor or abductor muscles, fascia and tendons of left thumb at forearm level, sequela
S56.319		S56.31	Strain of extensor or abductor muscles, fascia and tendons of unspecified thumb at forearm level
S56.319A		S56.31	Strain of extensor or abductor muscles, fascia and tendons of unspecified thumb at forearm level, initial encounter
S56.319D		S56.31	Strain of extensor or abductor muscles, fascia and tendons of unspecified thumb at forearm level, subsequent encounter
S56.319S		S56.31	Strain of extensor or abductor muscles, fascia and tendons of unspecified thumb at forearm level, sequela
	S56.32*		Laceration of extensor or abductor muscles, fascia and tendons of thumb at forearm level
S56.321		S56.32	Laceration of extensor or abductor muscles, fascia and tendons of right thumb at forearm level
S56.321A		S56.32	Laceration of extensor or abductor muscles, fascia and tendons of right thumb at forearm level, initial encounter
S56.321D		S56.32	Laceration of extensor or abductor muscles, fascia and tendons of right thumb at forearm level, subsequent encounter
S56.321S		S56.32	Laceration of extensor or abductor muscles, fascia and tendons of right thumb at forearm level, sequela
S56.322		S56.32	Laceration of extensor or abductor muscles, fascia and tendons of left thumb at forearm level
S56.322A		S56.32	Laceration of extensor or abductor muscles, fascia and tendons of left thumb at forearm level, initial encounter
S56.322D		S56.32	Laceration of extensor or abductor muscles, fascia and tendons of left thumb at forearm level, subsequent encounter
S56.322S		S56.32	Laceration of extensor or abductor muscles, fascia and tendons of left thumb at forearm level, sequela
S56.329		S56.32	Laceration of extensor or abductor muscles, fascia and tendons of unspecified thumb at forearm level
S56.329A		S56.32	Laceration of extensor or abductor muscles, fascia and tendons of unspecified thumb at forearm level, initial encounter
S56.329D		S56.32	Laceration of extensor or abductor muscles, fascia and tendons of unspecified thumb at forearm level, subsequent encounter
S56.329S		S56.32	Laceration of extensor or abductor muscles, fascia and tendons of unspecified thumb at forearm level, sequela
	S56.39*		Other injury of extensor or abductor muscles, fascia and tendons of thumb at forearm level
S56.391		S56.39	Other injury of extensor or abductor muscles, fascia and tendons of right thumb at forearm level
S56.391A		S56.39	Other injury of extensor or abductor muscles, fascia and tendons of right thumb at forearm level, initial encounter
S56.391D		S56.39	Other injury of extensor or abductor muscles, fascia and tendons of right thumb at forearm level, subsequent encounter
S56.391S		S56.39	Other injury of extensor or abductor muscles, fascia and tendons of right thumb at forearm level, sequela
S56.392		S56.39	Other injury of extensor or abductor muscles, fascia and tendons of left thumb at forearm level
S56.392A		S56.39	Other injury of extensor or abductor muscles, fascia and tendons of left thumb at forearm level, initial encounter
S56.392D		S56.39	Other injury of extensor or abductor muscles, fascia and tendons of left thumb at forearm level, subsequent encounter
S56.392S		S56.39	Other injury of extensor or abductor muscles, fascia and tendons of left thumb at forearm level, sequela
S56.399		S56.39	Other injury of extensor or abductor muscles, fascia and tendons of unspecified thumb at forearm level
S56.399A		S56.39	Other injury of extensor or abductor muscles, fascia and tendons of unspecified thumb at forearm level, initial encounter
S56.399D		S56.39	Other injury of extensor or abductor muscles, fascia and tendons of unspecified thumb at forearm level, subsequent encounter
S56.399S		S56.39	Other injury of extensor or abductor muscles, fascia and tendons of unspecified thumb at forearm level, sequela
	S56.40*		Unspecified injury of extensor muscle, fascia and tendon of other and unspecified finger at forearm level
S56.401		S56.40	Unspecified injury of extensor muscle, fascia and tendon of right index finger at forearm level
S56.401A		S56.40	Unspecified injury of extensor muscle, fascia and tendon of right index finger at forearm level, initial encounter
S56.401D		S56.40	Unspecified injury of extensor muscle, fascia and tendon of right index finger at forearm level, subsequent encounter
S56.401S		S56.40	Unspecified injury of extensor muscle, fascia and tendon of right index finger at forearm level, sequela
S56.402		S56.40	Unspecified injury of extensor muscle, fascia and tendon of left index finger at forearm level
S56.402A		S56.40	Unspecified injury of extensor muscle, fascia and tendon of left index finger at forearm level, initial encounter
S56.402D		S56.40	Unspecified injury of extensor muscle, fascia and tendon of left index finger at forearm level, subsequent encounter
S56.402S		S56.40	Unspecified injury of extensor muscle, fascia and tendon of left index finger at forearm level, sequela
S56.403		S56.40	Unspecified injury of extensor muscle, fascia and tendon of right middle finger at forearm level
S56.403A		S56.40	Unspecified injury of extensor muscle, fascia and tendon of right middle finger at forearm level, initial encounter
S56.403D		S56.40	Unspecified injury of extensor muscle, fascia and tendon of right middle finger at forearm level, subsequent encounter
S56.403S		S56.40	Unspecified injury of extensor muscle, fascia and tendon of right middle finger at forearm level, sequela
S56.404		S56.40	Unspecified injury of extensor muscle, fascia and tendon of left middle finger at forearm level
S56.404A		S56.40	Unspecified injury of extensor muscle, fascia and tendon of left middle finger at forearm level, initial encounter
S56.404D		S56.40	Unspecified injury of extensor muscle, fascia and tendon of left middle finger at forearm level, subsequent encounter
S56.404S		S56.40	Unspecified injury of extensor muscle, fascia and tendon of left middle finger at forearm level, sequela
S56.405		S56.40	Unspecified injury of extensor muscle, fascia and tendon of right ring finger at forearm level
S56.405A		S56.40	Unspecified injury of extensor muscle, fascia and tendon of right ring finger at forearm level, initial encounter
S56.405D		S56.40	Unspecified injury of extensor muscle, fascia and tendon of right ring finger at forearm level, subsequent encounter
S56.405S		S56.40	Unspecified injury of extensor muscle, fascia and tendon of right ring finger at forearm level, sequela
S56.406		S56.40	Unspecified injury of extensor muscle, fascia and tendon of left ring finger at forearm level
S56.406A		S56.40	Unspecified injury of extensor muscle, fascia and tendon of left ring finger at forearm level, initial encounter
S56.406D		S56.40	Unspecified injury of extensor muscle, fascia and tendon of left ring finger at forearm level, subsequent encounter
S56.406S		S56.40	Unspecified injury of extensor muscle, fascia and tendon of left ring finger at forearm level, sequela
S56.407		S56.40	Unspecified injury of extensor muscle, fascia and tendon of right little finger at forearm level
S56.407A		S56.40	Unspecified injury of extensor muscle, fascia and tendon of right little finger at forearm level, initial encounter
S56.407D		S56.40	Unspecified injury of extensor muscle, fascia and tendon of right little finger at forearm level, subsequent encounter
S56.407S		S56.40	Unspecified injury of extensor muscle, fascia and tendon of right little finger at forearm level, sequela
S56.408		S56.40	Unspecified injury of extensor muscle, fascia and tendon of left little finger at forearm level
S56.408A		S56.40	Unspecified injury of extensor muscle, fascia and tendon of left little finger at forearm level, initial encounter
S56.408D		S56.40	Unspecified injury of extensor muscle, fascia and tendon of left little finger at forearm level, subsequent encounter
S56.408S		S56.40	Unspecified injury of extensor muscle, fascia and tendon of left little finger at forearm level, sequela
S56.409		S56.40	Unspecified injury of extensor muscle, fascia and tendon of unspecified finger at forearm level
S56.409A		S56.40	Unspecified injury of extensor muscle, fascia and tendon of unspecified finger at forearm level, initial encounter
S56.409D		S56.40	Unspecified injury of extensor muscle, fascia and tendon of unspecified finger at forearm level, subsequent encounter
S56.409S		S56.40	Unspecified injury of extensor muscle, fascia and tendon of unspecified finger at forearm level, sequela
	S56.41*		Strain of extensor muscle, fascia and tendon of other and unspecified finger at forearm level
S56.411		S56.41	Strain of extensor muscle, fascia and tendon of right index finger at forearm level
S56.411A		S56.41	Strain of extensor muscle, fascia and tendon of right index finger at forearm level, initial encounter
S56.411D		S56.41	Strain of extensor muscle, fascia and tendon of right index finger at forearm level, subsequent encounter
S56.411S		S56.41	Strain of extensor muscle, fascia and tendon of right index finger at forearm level, sequela
S56.412		S56.41	Strain of extensor muscle, fascia and tendon of left index finger at forearm level
S56.412A		S56.41	Strain of extensor muscle, fascia and tendon of left index finger at forearm level, initial encounter
S56.412D		S56.41	Strain of extensor muscle, fascia and tendon of left index finger at forearm level, subsequent encounter
S56.412S		S56.41	Strain of extensor muscle, fascia and tendon of left index finger at forearm level, sequela
S56.413		S56.41	Strain of extensor muscle, fascia and tendon of right middle finger at forearm level
S56.413A		S56.41	Strain of extensor muscle, fascia and tendon of right middle finger at forearm level, initial encounter
S56.413D		S56.41	Strain of extensor muscle, fascia and tendon of right middle finger at forearm level, subsequent encounter
S56.413S		S56.41	Strain of extensor muscle, fascia and tendon of right middle finger at forearm level, sequela
S56.414		S56.41	Strain of extensor muscle, fascia and tendon of left middle finger at forearm level
S56.414A		S56.41	Strain of extensor muscle, fascia and tendon of left middle finger at forearm level, initial encounter
S56.414D		S56.41	Strain of extensor muscle, fascia and tendon of left middle finger at forearm level, subsequent encounter
S56.414S		S56.41	Strain of extensor muscle, fascia and tendon of left middle finger at forearm level, sequela
S56.415		S56.41	Strain of extensor muscle, fascia and tendon of right ring finger at forearm level
S56.415A		S56.41	Strain of extensor muscle, fascia and tendon of right ring finger at forearm level, initial encounter
S56.415D		S56.41	Strain of extensor muscle, fascia and tendon of right ring finger at forearm level, subsequent encounter
S56.415S		S56.41	Strain of extensor muscle, fascia and tendon of right ring finger at forearm level, sequela
S56.416		S56.41	Strain of extensor muscle, fascia and tendon of left ring finger at forearm level
S56.416A		S56.41	Strain of extensor muscle, fascia and tendon of left ring finger at forearm level, initial encounter
S56.416D		S56.41	Strain of extensor muscle, fascia and tendon of left ring finger at forearm level, subsequent encounter
S56.416S		S56.41	Strain of extensor muscle, fascia and tendon of left ring finger at forearm level, sequela
S56.417		S56.41	Strain of extensor muscle, fascia and tendon of right little finger at forearm level
S56.417A		S56.41	Strain of extensor muscle, fascia and tendon of right little finger at forearm level, initial encounter
S56.417D		S56.41	Strain of extensor muscle, fascia and tendon of right little finger at forearm level, subsequent encounter
S56.417S		S56.41	Strain of extensor muscle, fascia and tendon of right little finger at forearm level, sequela
S56.418		S56.41	Strain of extensor muscle, fascia and tendon of left little finger at forearm level
S56.418A		S56.41	Strain of extensor muscle, fascia and tendon of left little finger at forearm level, initial encounter
S56.418D		S56.41	Strain of extensor muscle, fascia and tendon of left little finger at forearm level, subsequent encounter
S56.418S		S56.41	Strain of extensor muscle, fascia and tendon of left little finger at forearm level, sequela
S56.419		S56.41	Strain of extensor muscle, fascia and tendon of finger, unspecified finger at forearm level
S56.419A		S56.41	Strain of extensor muscle, fascia and tendon of finger, unspecified finger at forearm level, initial encounter
S56.419D		S56.41	Strain of extensor muscle, fascia and tendon of finger, unspecified finger at forearm level, subsequent encounter
S56.419S		S56.41	Strain of extensor muscle, fascia and tendon of finger, unspecified finger at forearm level, sequela
	S56.42*		Laceration of extensor muscle, fascia and tendon of other and unspecified finger at forearm level
S56.421		S56.42	Laceration of extensor muscle, fascia and tendon of right index finger at forearm level
S56.421A		S56.42	Laceration of extensor muscle, fascia and tendon of right index finger at forearm level, initial encounter
S56.421D		S56.42	Laceration of extensor muscle, fascia and tendon of right index finger at forearm level, subsequent encounter
S56.421S		S56.42	Laceration of extensor muscle, fascia and tendon of right index finger at forearm level, sequela
S56.422		S56.42	Laceration of extensor muscle, fascia and tendon of left index finger at forearm level
S56.422A		S56.42	Laceration of extensor muscle, fascia and tendon of left index finger at forearm level, initial encounter
S56.422D		S56.42	Laceration of extensor muscle, fascia and tendon of left index finger at forearm level, subsequent encounter
S56.422S		S56.42	Laceration of extensor muscle, fascia and tendon of left index finger at forearm level, sequela
S56.423		S56.42	Laceration of extensor muscle, fascia and tendon of right middle finger at forearm level
S56.423A		S56.42	Laceration of extensor muscle, fascia and tendon of right middle finger at forearm level, initial encounter
S56.423D		S56.42	Laceration of extensor muscle, fascia and tendon of right middle finger at forearm level, subsequent encounter
S56.423S		S56.42	Laceration of extensor muscle, fascia and tendon of right middle finger at forearm level, sequela
S56.424		S56.42	Laceration of extensor muscle, fascia and tendon of left middle finger at forearm level
S56.424A		S56.42	Laceration of extensor muscle, fascia and tendon of left middle finger at forearm level, initial encounter
S56.424D		S56.42	Laceration of extensor muscle, fascia and tendon of left middle finger at forearm level, subsequent encounter
S56.424S		S56.42	Laceration of extensor muscle, fascia and tendon of left middle finger at forearm level, sequela
S56.425		S56.42	Laceration of extensor muscle, fascia and tendon of right ring finger at forearm level
S56.425A		S56.42	Laceration of extensor muscle, fascia and tendon of right ring finger at forearm level, initial encounter
S56.425D		S56.42	Laceration of extensor muscle, fascia and tendon of right ring finger at forearm level, subsequent encounter
S56.425S		S56.42	Laceration of extensor muscle, fascia and tendon of right ring finger at forearm level, sequela
S56.426		S56.42	Laceration of extensor muscle, fascia and tendon of left ring finger at forearm level
S56.426A		S56.42	Laceration of extensor muscle, fascia and tendon of left ring finger at forearm level, initial encounter
S56.426D		S56.42	Laceration of extensor muscle, fascia and tendon of left ring finger at forearm level, subsequent encounter
S56.426S		S56.42	Laceration of extensor muscle, fascia and tendon of left ring finger at forearm level, sequela
S56.427		S56.42	Laceration of extensor muscle, fascia and tendon of right little finger at forearm level
S56.427A		S56.42	Laceration of extensor muscle, fascia and tendon of right little finger at forearm level, initial encounter
S56.427D		S56.42	Laceration of extensor muscle, fascia and tendon of right little finger at forearm level, subsequent encounter
S56.427S		S56.42	Laceration of extensor muscle, fascia and tendon of right little finger at forearm level, sequela
S56.428		S56.42	Laceration of extensor muscle, fascia and tendon of left little finger at forearm level
S56.428A		S56.42	Laceration of extensor muscle, fascia and tendon of left little finger at forearm level, initial encounter
S56.428D		S56.42	Laceration of extensor muscle, fascia and tendon of left little finger at forearm level, subsequent encounter
S56.428S		S56.42	Laceration of extensor muscle, fascia and tendon of left little finger at forearm level, sequela
S56.429		S56.42	Laceration of extensor muscle, fascia and tendon of unspecified finger at forearm level
S56.429A		S56.42	Laceration of extensor muscle, fascia and tendon of unspecified finger at forearm level, initial encounter
S56.429D		S56.42	Laceration of extensor muscle, fascia and tendon of unspecified finger at forearm level, subsequent encounter
S56.429S		S56.42	Laceration of extensor muscle, fascia and tendon of unspecified finger at forearm level, sequela
	S56.49*		Other injury of extensor muscle, fascia and tendon of other and unspecified finger at forearm level
S56.491		S56.49	Other injury of extensor muscle, fascia and tendon of right index finger at forearm level
S56.491A		S56.49	Other injury of extensor muscle, fascia and tendon of right index finger at forearm level, initial encounter
S56.491D		S56.49	Other injury of extensor muscle, fascia and tendon of right index finger at forearm level, subsequent encounter
S56.491S		S56.49	Other injury of extensor muscle, fascia and tendon of right index finger at forearm level, sequela
S56.492		S56.49	Other injury of extensor muscle, fascia and tendon of left index finger at forearm level
S56.492A		S56.49	Other injury of extensor muscle, fascia and tendon of left index finger at forearm level, initial encounter
S56.492D		S56.49	Other injury of extensor muscle, fascia and tendon of left index finger at forearm level, subsequent encounter
S56.492S		S56.49	Other injury of extensor muscle, fascia and tendon of left index finger at forearm level, sequela
S56.493		S56.49	Other injury of extensor muscle, fascia and tendon of right middle finger at forearm level
S56.493A		S56.49	Other injury of extensor muscle, fascia and tendon of right middle finger at forearm level, initial encounter
S56.493D		S56.49	Other injury of extensor muscle, fascia and tendon of right middle finger at forearm level, subsequent encounter
S56.493S		S56.49	Other injury of extensor muscle, fascia and tendon of right middle finger at forearm level, sequela
S56.494		S56.49	Other injury of extensor muscle, fascia and tendon of left middle finger at forearm level
S56.494A		S56.49	Other injury of extensor muscle, fascia and tendon of left middle finger at forearm level, initial encounter
S56.494D		S56.49	Other injury of extensor muscle, fascia and tendon of left middle finger at forearm level, subsequent encounter
S56.494S		S56.49	Other injury of extensor muscle, fascia and tendon of left middle finger at forearm level, sequela
S56.495		S56.49	Other injury of extensor muscle, fascia and tendon of right ring finger at forearm level
S56.495A		S56.49	Other injury of extensor muscle, fascia and tendon of right ring finger at forearm level, initial encounter
S56.495D		S56.49	Other injury of extensor muscle, fascia and tendon of right ring finger at forearm level, subsequent encounter
S56.495S		S56.49	Other injury of extensor muscle, fascia and tendon of right ring finger at forearm level, sequela
S56.496		S56.49	Other injury of extensor muscle, fascia and tendon of left ring finger at forearm level
S56.496A		S56.49	Other injury of extensor muscle, fascia and tendon of left ring finger at forearm level, initial encounter
S56.496D		S56.49	Other injury of extensor muscle, fascia and tendon of left ring finger at forearm level, subsequent encounter
S56.496S		S56.49	Other injury of extensor muscle, fascia and tendon of left ring finger at forearm level, sequela
S56.497		S56.49	Other injury of extensor muscle, fascia and tendon of right little finger at forearm level
S56.497A		S56.49	Other injury of extensor muscle, fascia and tendon of right little finger at forearm level, initial encounter
S56.497D		S56.49	Other injury of extensor muscle, fascia and tendon of right little finger at forearm level, subsequent encounter
S56.497S		S56.49	Other injury of extensor muscle, fascia and tendon of right little finger at forearm level, sequela
S56.498		S56.49	Other injury of extensor muscle, fascia and tendon of left little finger at forearm level
S56.498A		S56.49	Other injury of extensor muscle, fascia and tendon of left little finger at forearm level, initial encounter
S56.498D		S56.49	Other injury of extensor muscle, fascia and tendon of left little finger at forearm level, subsequent encounter
S56.498S		S56.49	Other injury of extensor muscle, fascia and tendon of left little finger at forearm level, sequela
S56.499		S56.49	Other injury of extensor muscle, fascia and tendon of unspecified finger at forearm level
S56.499A		S56.49	Other injury of extensor muscle, fascia and tendon of unspecified finger at forearm level, initial encounter
S56.499D		S56.49	Other injury of extensor muscle, fascia and tendon of unspecified finger at forearm level, subsequent encounter
S56.499S		S56.49	Other injury of extensor muscle, fascia and tendon of unspecified finger at forearm level, sequela
	S56.50*		Unspecified injury of other extensor muscle, fascia and tendon at forearm level
S56.501		S56.50	Unspecified injury of other extensor muscle, fascia and tendon at forearm level, right arm
S56.501A		S56.50	Unspecified injury of other extensor muscle, fascia and tendon at forearm level, right arm, initial encounter
S56.501D		S56.50	Unspecified injury of other extensor muscle, fascia and tendon at forearm level, right arm, subsequent encounter
S56.501S		S56.50	Unspecified injury of other extensor muscle, fascia and tendon at forearm level, right arm, sequela
S56.502		S56.50	Unspecified injury of other extensor muscle, fascia and tendon at forearm level, left arm
S56.502A		S56.50	Unspecified injury of other extensor muscle, fascia and tendon at forearm level, left arm, initial encounter
S56.502D		S56.50	Unspecified injury of other extensor muscle, fascia and tendon at forearm level, left arm, subsequent encounter
S56.502S		S56.50	Unspecified injury of other extensor muscle, fascia and tendon at forearm level, left arm, sequela
S56.509		S56.50	Unspecified injury of other extensor muscle, fascia and tendon at forearm level, unspecified arm
S56.509A		S56.50	Unspecified injury of other extensor muscle, fascia and tendon at forearm level, unspecified arm, initial encounter
S56.509D		S56.50	Unspecified injury of other extensor muscle, fascia and tendon at forearm level, unspecified arm, subsequent encounter
S56.509S		S56.50	Unspecified injury of other extensor muscle, fascia and tendon at forearm level, unspecified arm, sequela
	S56.51*		Strain of other extensor muscle, fascia and tendon at forearm level
S56.511		S56.51	Strain of other extensor muscle, fascia and tendon at forearm level, right arm
S56.511A		S56.51	Strain of other extensor muscle, fascia and tendon at forearm level, right arm, initial encounter
S56.511D		S56.51	Strain of other extensor muscle, fascia and tendon at forearm level, right arm, subsequent encounter
S56.511S		S56.51	Strain of other extensor muscle, fascia and tendon at forearm level, right arm, sequela
S56.512		S56.51	Strain of other extensor muscle, fascia and tendon at forearm level, left arm
S56.512A		S56.51	Strain of other extensor muscle, fascia and tendon at forearm level, left arm, initial encounter
S56.512D		S56.51	Strain of other extensor muscle, fascia and tendon at forearm level, left arm, subsequent encounter
S56.512S		S56.51	Strain of other extensor muscle, fascia and tendon at forearm level, left arm, sequela
S56.519		S56.51	Strain of other extensor muscle, fascia and tendon at forearm level, unspecified arm
S56.519A		S56.51	Strain of other extensor muscle, fascia and tendon at forearm level, unspecified arm, initial encounter
S56.519D		S56.51	Strain of other extensor muscle, fascia and tendon at forearm level, unspecified arm, subsequent encounter
S56.519S		S56.51	Strain of other extensor muscle, fascia and tendon at forearm level, unspecified arm, sequela
	S56.52*		Laceration of other extensor muscle, fascia and tendon at forearm level
S56.521		S56.52	Laceration of other extensor muscle, fascia and tendon at forearm level, right arm
S56.521A		S56.52	Laceration of other extensor muscle, fascia and tendon at forearm level, right arm, initial encounter
S56.521D		S56.52	Laceration of other extensor muscle, fascia and tendon at forearm level, right arm, subsequent encounter
S56.521S		S56.52	Laceration of other extensor muscle, fascia and tendon at forearm level, right arm, sequela
S56.522		S56.52	Laceration of other extensor muscle, fascia and tendon at forearm level, left arm
S56.522A		S56.52	Laceration of other extensor muscle, fascia and tendon at forearm level, left arm, initial encounter
S56.522D		S56.52	Laceration of other extensor muscle, fascia and tendon at forearm level, left arm, subsequent encounter
S56.522S		S56.52	Laceration of other extensor muscle, fascia and tendon at forearm level, left arm, sequela
S56.529		S56.52	Laceration of other extensor muscle, fascia and tendon at forearm level, unspecified arm
S56.529A		S56.52	Laceration of other extensor muscle, fascia and tendon at forearm level, unspecified arm, initial encounter
S56.529D		S56.52	Laceration of other extensor muscle, fascia and tendon at forearm level, unspecified arm, subsequent encounter
S56.529S		S56.52	Laceration of other extensor muscle, fascia and tendon at forearm level, unspecified arm, sequela
	S56.59*		Other injury of other extensor muscle, fascia and tendon at forearm level
S56.591		S56.59	Other injury of other extensor muscle, fascia and tendon at forearm level, right arm
S56.591A		S56.59	Other injury of other extensor muscle, fascia and tendon at forearm level, right arm, initial encounter
S56.591D		S56.59	Other injury of other extensor muscle, fascia and tendon at forearm level, right arm, subsequent encounter
S56.591S		S56.59	Other injury of other extensor muscle, fascia and tendon at forearm level, right arm, sequela
S56.592		S56.59	Other injury of other extensor muscle, fascia and tendon at forearm level, left arm
S56.592A		S56.59	Other injury of other extensor muscle, fascia and tendon at forearm level, left arm, initial encounter
S56.592D		S56.59	Other injury of other extensor muscle, fascia and tendon at forearm level, left arm, subsequent encounter
S56.592S		S56.59	Other injury of other extensor muscle, fascia and tendon at forearm level, left arm, sequela
S56.599		S56.59	Other injury of other extensor muscle, fascia and tendon at forearm level, unspecified arm
S56.599A		S56.59	Other injury of other extensor muscle, fascia and tendon at forearm level, unspecified arm, initial encounter
S56.599D		S56.59	Other injury of other extensor muscle, fascia and tendon at forearm level, unspecified arm, subsequent encounter
S56.599S		S56.59	Other injury of other extensor muscle, fascia and tendon at forearm level, unspecified arm, sequela
	S56.80*		Unspecified injury of other muscles, fascia and tendons at forearm level
S56.801		S56.80	Unspecified injury of other muscles, fascia and tendons at forearm level, right arm
S56.801A		S56.80	Unspecified injury of other muscles, fascia and tendons at forearm level, right arm, initial encounter
S56.801D		S56.80	Unspecified injury of other muscles, fascia and tendons at forearm level, right arm, subsequent encounter
S56.801S		S56.80	Unspecified injury of other muscles, fascia and tendons at forearm level, right arm, sequela
S56.802		S56.80	Unspecified injury of other muscles, fascia and tendons at forearm level, left arm
S56.802A		S56.80	Unspecified injury of other muscles, fascia and tendons at forearm level, left arm, initial encounter
S56.802D		S56.80	Unspecified injury of other muscles, fascia and tendons at forearm level, left arm, subsequent encounter
S56.802S		S56.80	Unspecified injury of other muscles, fascia and tendons at forearm level, left arm, sequela
S56.809		S56.80	Unspecified injury of other muscles, fascia and tendons at forearm level, unspecified arm
S56.809A		S56.80	Unspecified injury of other muscles, fascia and tendons at forearm level, unspecified arm, initial encounter
S56.809D		S56.80	Unspecified injury of other muscles, fascia and tendons at forearm level, unspecified arm, subsequent encounter
S56.809S		S56.80	Unspecified injury of other muscles, fascia and tendons at forearm level, unspecified arm, sequela
	S56.81*		Strain of other muscles, fascia and tendons at forearm level
S56.811		S56.81	Strain of other muscles, fascia and tendons at forearm level, right arm
S56.811A		S56.81	Strain of other muscles, fascia and tendons at forearm level, right arm, initial encounter
S56.811D		S56.81	Strain of other muscles, fascia and tendons at forearm level, right arm, subsequent encounter
S56.811S		S56.81	Strain of other muscles, fascia and tendons at forearm level, right arm, sequela
S56.812		S56.81	Strain of other muscles, fascia and tendons at forearm level, left arm
S56.812A		S56.81	Strain of other muscles, fascia and tendons at forearm level, left arm, initial encounter
S56.812D		S56.81	Strain of other muscles, fascia and tendons at forearm level, left arm, subsequent encounter
S56.812S		S56.81	Strain of other muscles, fascia and tendons at forearm level, left arm, sequela
S56.819		S56.81	Strain of other muscles, fascia and tendons at forearm level, unspecified arm
S56.819A		S56.81	Strain of other muscles, fascia and tendons at forearm level, unspecified arm, initial encounter
S56.819D		S56.81	Strain of other muscles, fascia and tendons at forearm level, unspecified arm, subsequent encounter
S56.819S		S56.81	Strain of other muscles, fascia and tendons at forearm level, unspecified arm, sequela
	S56.82*		Laceration of other muscles, fascia and tendons at forearm level
S56.821		S56.82	Laceration of other muscles, fascia and tendons at forearm level, right arm
S56.821A		S56.82	Laceration of other muscles, fascia and tendons at forearm level, right arm, initial encounter
S56.821D		S56.82	Laceration of other muscles, fascia and tendons at forearm level, right arm, subsequent encounter
S56.821S		S56.82	Laceration of other muscles, fascia and tendons at forearm level, right arm, sequela
S56.822		S56.82	Laceration of other muscles, fascia and tendons at forearm level, left arm
S56.822A		S56.82	Laceration of other muscles, fascia and tendons at forearm level, left arm, initial encounter
S56.822D		S56.82	Laceration of other muscles, fascia and tendons at forearm level, left arm, subsequent encounter
S56.822S		S56.82	Laceration of other muscles, fascia and tendons at forearm level, left arm, sequela
S56.829		S56.82	Laceration of other muscles, fascia and tendons at forearm level, unspecified arm
S56.829A		S56.82	Laceration of other muscles, fascia and tendons at forearm level, unspecified arm, initial encounter
S56.829D		S56.82	Laceration of other muscles, fascia and tendons at forearm level, unspecified arm, subsequent encounter
S56.829S		S56.82	Laceration of other muscles, fascia and tendons at forearm level, unspecified arm, sequela
	S56.89*		Other injury of other muscles, fascia and tendons at forearm level
S56.891		S56.89	Other injury of other muscles, fascia and tendons at forearm level, right arm
S56.891A		S56.89	Other injury of other muscles, fascia and tendons at forearm level, right arm, initial encounter
S56.891D		S56.89	Other injury of other muscles, fascia and tendons at forearm level, right arm, subsequent encounter
S56.891S		S56.89	Other injury of other muscles, fascia and tendons at forearm level, right arm, sequela
S56.892		S56.89	Other injury of other muscles, fascia and tendons at forearm level, left arm
S56.892A		S56.89	Other injury of other muscles, fascia and tendons at forearm level, left arm, initial encounter
S56.892D		S56.89	Other injury of other muscles, fascia and tendons at forearm level, left arm, subsequent encounter
S56.892S		S56.89	Other injury of other muscles, fascia and tendons at forearm level, left arm, sequela
S56.899		S56.89	Other injury of other muscles, fascia and tendons at forearm level, unspecified arm
S56.899A		S56.89	Other injury of other muscles, fascia and tendons at forearm level, unspecified arm, initial encounter
S56.899D		S56.89	Other injury of other muscles, fascia and tendons at forearm level, unspecified arm, subsequent encounter
S56.899S		S56.89	Other injury of other muscles, fascia and tendons at forearm level, unspecified arm, sequela
	S56.90*		Unspecified injury of unspecified muscles, fascia and tendons at forearm level
S56.901		S56.90	Unspecified injury of unspecified muscles, fascia and tendons at forearm level, right arm
S56.901A		S56.90	Unspecified injury of unspecified muscles, fascia and tendons at forearm level, right arm, initial encounter
S56.901D		S56.90	Unspecified injury of unspecified muscles, fascia and tendons at forearm level, right arm, subsequent encounter
S56.901S		S56.90	Unspecified injury of unspecified muscles, fascia and tendons at forearm level, right arm, sequela
S56.902		S56.90	Unspecified injury of unspecified muscles, fascia and tendons at forearm level, left arm
S56.902A		S56.90	Unspecified injury of unspecified muscles, fascia and tendons at forearm level, left arm, initial encounter
S56.902D		S56.90	Unspecified injury of unspecified muscles, fascia and tendons at forearm level, left arm, subsequent encounter
S56.902S		S56.90	Unspecified injury of unspecified muscles, fascia and tendons at forearm level, left arm, sequela
S56.909		S56.90	Unspecified injury of unspecified muscles, fascia and tendons at forearm level, unspecified arm
S56.909A		S56.90	Unspecified injury of unspecified muscles, fascia and tendons at forearm level, unspecified arm, initial encounter
S56.909D		S56.90	Unspecified injury of unspecified muscles, fascia and tendons at forearm level, unspecified arm, subsequent encounter
S56.909S		S56.90	Unspecified injury of unspecified muscles, fascia and tendons at forearm level, unspecified arm, sequela
	S56.91*		Strain of unspecified muscles, fascia and tendons at forearm level
S56.911		S56.91	Strain of unspecified muscles, fascia and tendons at forearm level, right arm
S56.911A		S56.91	Strain of unspecified muscles, fascia and tendons at forearm level, right arm, initial encounter
S56.911D		S56.91	Strain of unspecified muscles, fascia and tendons at forearm level, right arm, subsequent encounter
S56.911S		S56.91	Strain of unspecified muscles, fascia and tendons at forearm level, right arm, sequela
S56.912		S56.91	Strain of unspecified muscles, fascia and tendons at forearm level, left arm
S56.912A		S56.91	Strain of unspecified muscles, fascia and tendons at forearm level, left arm, initial encounter
S56.912D		S56.91	Strain of unspecified muscles, fascia and tendons at forearm level, left arm, subsequent encounter
S56.912S		S56.91	Strain of unspecified muscles, fascia and tendons at forearm level, left arm, sequela
S56.919		S56.91	Strain of unspecified muscles, fascia and tendons at forearm level, unspecified arm
S56.919A		S56.91	Strain of unspecified muscles, fascia and tendons at forearm level, unspecified arm, initial encounter
S56.919D		S56.91	Strain of unspecified muscles, fascia and tendons at forearm level, unspecified arm, subsequent encounter
S56.919S		S56.91	Strain of unspecified muscles, fascia and tendons at forearm level, unspecified arm, sequela
	S56.92*		Laceration of unspecified muscles, fascia and tendons at forearm level
S56.921		S56.92	Laceration of unspecified muscles, fascia and tendons at forearm level, right arm
S56.921A		S56.92	Laceration of unspecified muscles, fascia and tendons at forearm level, right arm, initial encounter
S56.921D		S56.92	Laceration of unspecified muscles, fascia and tendons at forearm level, right arm, subsequent encounter
S56.921S		S56.92	Laceration of unspecified muscles, fascia and tendons at forearm level, right arm, sequela
S56.922		S56.92	Laceration of unspecified muscles, fascia and tendons at forearm level, left arm
S56.922A		S56.92	Laceration of unspecified muscles, fascia and tendons at forearm level, left arm, initial encounter
S56.922D		S56.92	Laceration of unspecified muscles, fascia and tendons at forearm level, left arm, subsequent encounter
S56.922S		S56.92	Laceration of unspecified muscles, fascia and tendons at forearm level, left arm, sequela
S56.929		S56.92	Laceration of unspecified muscles, fascia and tendons at forearm level, unspecified arm
S56.929A		S56.92	Laceration of unspecified muscles, fascia and tendons at forearm level, unspecified arm, initial encounter
S56.929D		S56.92	Laceration of unspecified muscles, fascia and tendons at forearm level, unspecified arm, subsequent encounter
S56.929S		S56.92	Laceration of unspecified muscles, fascia and tendons at forearm level, unspecified arm, sequela
	S56.99*		Other injury of unspecified muscles, fascia and tendons at forearm level
S56.991		S56.99	Other injury of unspecified muscles, fascia and tendons at forearm level, right arm
S56.991A		S56.99	Other injury of unspecified muscles, fascia and tendons at forearm level, right arm, initial encounter
S56.991D		S56.99	Other injury of unspecified muscles, fascia and tendons at forearm level, right arm, subsequent encounter
S56.991S		S56.99	Other injury of unspecified muscles, fascia and tendons at forearm level, right arm, sequela
S56.992		S56.99	Other injury of unspecified muscles, fascia and tendons at forearm level, left arm
S56.992A		S56.99	Other injury of unspecified muscles, fascia and tendons at forearm level, left arm, initial encounter
S56.992D		S56.99	Other injury of unspecified muscles, fascia and tendons at forearm level, left arm, subsequent encounter
S56.992S		S56.99	Other injury of unspecified muscles, fascia and tendons at forearm level, left arm, sequela
S56.999		S56.99	Other injury of unspecified muscles, fascia and tendons at forearm level, unspecified arm
S56.999A		S56.99	Other injury of unspecified muscles, fascia and tendons at forearm level, unspecified arm, initial encounter
S56.999D		S56.99	Other injury of unspecified muscles, fascia and tendons at forearm level, unspecified arm, subsequent encounter
S56.999S		S56.99	Other injury of unspecified muscles, fascia and tendons at forearm level, unspecified arm, sequela
	S57.0*		Crushing injury of elbow
S57.00		S57.0	Crushing injury of unspecified elbow
S57.00XA		S57.0	Crushing injury of unspecified elbow, initial encounter
S57.00XD		S57.0	Crushing injury of unspecified elbow, subsequent encounter
S57.00XS		S57.0	Crushing injury of unspecified elbow, sequela
S57.01		S57.0	Crushing injury of right elbow
S57.01XA		S57.0	Crushing injury of right elbow, initial encounter
S57.01XD		S57.0	Crushing injury of right elbow, subsequent encounter
S57.01XS		S57.0	Crushing injury of right elbow, sequela
S57.02		S57.0	Crushing injury of left elbow
S57.02XA		S57.0	Crushing injury of left elbow, initial encounter
S57.02XD		S57.0	Crushing injury of left elbow, subsequent encounter
S57.02XS		S57.0	Crushing injury of left elbow, sequela
	S57.8*		Crushing injury of forearm
S57.80		S57.8	Crushing injury of unspecified forearm
S57.80XA		S57.8	Crushing injury of unspecified forearm, initial encounter
S57.80XD		S57.8	Crushing injury of unspecified forearm, subsequent encounter
S57.80XS		S57.8	Crushing injury of unspecified forearm, sequela
S57.81		S57.8	Crushing injury of right forearm
S57.81XA		S57.8	Crushing injury of right forearm, initial encounter
S57.81XD		S57.8	Crushing injury of right forearm, subsequent encounter
S57.81XS		S57.8	Crushing injury of right forearm, sequela
S57.82		S57.8	Crushing injury of left forearm
S57.82XA		S57.8	Crushing injury of left forearm, initial encounter
S57.82XD		S57.8	Crushing injury of left forearm, subsequent encounter
S57.82XS		S57.8	Crushing injury of left forearm, sequela
	S58.01*		Complete traumatic amputation at elbow level
S58.011		S58.01	Complete traumatic amputation at elbow level, right arm
S58.011A		S58.01	Complete traumatic amputation at elbow level, right arm, initial encounter
S58.011D		S58.01	Complete traumatic amputation at elbow level, right arm, subsequent encounter
S58.011S		S58.01	Complete traumatic amputation at elbow level, right arm, sequela
S58.012		S58.01	Complete traumatic amputation at elbow level, left arm
S58.012A		S58.01	Complete traumatic amputation at elbow level, left arm, initial encounter
S58.012D		S58.01	Complete traumatic amputation at elbow level, left arm, subsequent encounter
S58.012S		S58.01	Complete traumatic amputation at elbow level, left arm, sequela
S58.019		S58.01	Complete traumatic amputation at elbow level, unspecified arm
S58.019A		S58.01	Complete traumatic amputation at elbow level, unspecified arm, initial encounter
S58.019D		S58.01	Complete traumatic amputation at elbow level, unspecified arm, subsequent encounter
S58.019S		S58.01	Complete traumatic amputation at elbow level, unspecified arm, sequela
	S58.02*		Partial traumatic amputation at elbow level
S58.021		S58.02	Partial traumatic amputation at elbow level, right arm
S58.021A		S58.02	Partial traumatic amputation at elbow level, right arm, initial encounter
S58.021D		S58.02	Partial traumatic amputation at elbow level, right arm, subsequent encounter
S58.021S		S58.02	Partial traumatic amputation at elbow level, right arm, sequela
S58.022		S58.02	Partial traumatic amputation at elbow level, left arm
S58.022A		S58.02	Partial traumatic amputation at elbow level, left arm, initial encounter
S58.022D		S58.02	Partial traumatic amputation at elbow level, left arm, subsequent encounter
S58.022S		S58.02	Partial traumatic amputation at elbow level, left arm, sequela
S58.029		S58.02	Partial traumatic amputation at elbow level, unspecified arm
S58.029A		S58.02	Partial traumatic amputation at elbow level, unspecified arm, initial encounter
S58.029D		S58.02	Partial traumatic amputation at elbow level, unspecified arm, subsequent encounter
S58.029S		S58.02	Partial traumatic amputation at elbow level, unspecified arm, sequela
	S58.11*		Complete traumatic amputation at level between elbow and wrist
S58.111		S58.11	Complete traumatic amputation at level between elbow and wrist, right arm
S58.111A		S58.11	Complete traumatic amputation at level between elbow and wrist, right arm, initial encounter
S58.111D		S58.11	Complete traumatic amputation at level between elbow and wrist, right arm, subsequent encounter
S58.111S		S58.11	Complete traumatic amputation at level between elbow and wrist, right arm, sequela
S58.112		S58.11	Complete traumatic amputation at level between elbow and wrist, left arm
S58.112A		S58.11	Complete traumatic amputation at level between elbow and wrist, left arm, initial encounter
S58.112D		S58.11	Complete traumatic amputation at level between elbow and wrist, left arm, subsequent encounter
S58.112S		S58.11	Complete traumatic amputation at level between elbow and wrist, left arm, sequela
S58.119		S58.11	Complete traumatic amputation at level between elbow and wrist, unspecified arm
S58.119A		S58.11	Complete traumatic amputation at level between elbow and wrist, unspecified arm, initial encounter
S58.119D		S58.11	Complete traumatic amputation at level between elbow and wrist, unspecified arm, subsequent encounter
S58.119S		S58.11	Complete traumatic amputation at level between elbow and wrist, unspecified arm, sequela
	S58.12*		Partial traumatic amputation at level between elbow and wrist
S58.121		S58.12	Partial traumatic amputation at level between elbow and wrist, right arm
S58.121A		S58.12	Partial traumatic amputation at level between elbow and wrist, right arm, initial encounter
S58.121D		S58.12	Partial traumatic amputation at level between elbow and wrist, right arm, subsequent encounter
S58.121S		S58.12	Partial traumatic amputation at level between elbow and wrist, right arm, sequela
S58.122		S58.12	Partial traumatic amputation at level between elbow and wrist, left arm
S58.122A		S58.12	Partial traumatic amputation at level between elbow and wrist, left arm, initial encounter
S58.122D		S58.12	Partial traumatic amputation at level between elbow and wrist, left arm, subsequent encounter
S58.122S		S58.12	Partial traumatic amputation at level between elbow and wrist, left arm, sequela
S58.129		S58.12	Partial traumatic amputation at level between elbow and wrist, unspecified arm
S58.129A		S58.12	Partial traumatic amputation at level between elbow and wrist, unspecified arm, initial encounter
S58.129D		S58.12	Partial traumatic amputation at level between elbow and wrist, unspecified arm, subsequent encounter
S58.129S		S58.12	Partial traumatic amputation at level between elbow and wrist, unspecified arm, sequela
	S58.91*		Complete traumatic amputation of forearm, level unspecified
S58.911		S58.91	Complete traumatic amputation of right forearm, level unspecified
S58.911A		S58.91	Complete traumatic amputation of right forearm, level unspecified, initial encounter
S58.911D		S58.91	Complete traumatic amputation of right forearm, level unspecified, subsequent encounter
S58.911S		S58.91	Complete traumatic amputation of right forearm, level unspecified, sequela
S58.912		S58.91	Complete traumatic amputation of left forearm, level unspecified
S58.912A		S58.91	Complete traumatic amputation of left forearm, level unspecified, initial encounter
S58.912D		S58.91	Complete traumatic amputation of left forearm, level unspecified, subsequent encounter
S58.912S		S58.91	Complete traumatic amputation of left forearm, level unspecified, sequela
S58.919		S58.91	Complete traumatic amputation of unspecified forearm, level unspecified
S58.919A		S58.91	Complete traumatic amputation of unspecified forearm, level unspecified, initial encounter
S58.919D		S58.91	Complete traumatic amputation of unspecified forearm, level unspecified, subsequent encounter
S58.919S		S58.91	Complete traumatic amputation of unspecified forearm, level unspecified, sequela
	S58.92*		Partial traumatic amputation of forearm, level unspecified
S58.921		S58.92	Partial traumatic amputation of right forearm, level unspecified
S58.921A		S58.92	Partial traumatic amputation of right forearm, level unspecified, initial encounter
S58.921D		S58.92	Partial traumatic amputation of right forearm, level unspecified, subsequent encounter
S58.921S		S58.92	Partial traumatic amputation of right forearm, level unspecified, sequela
S58.922		S58.92	Partial traumatic amputation of left forearm, level unspecified
S58.922A		S58.92	Partial traumatic amputation of left forearm, level unspecified, initial encounter
S58.922D		S58.92	Partial traumatic amputation of left forearm, level unspecified, subsequent encounter
S58.922S		S58.92	Partial traumatic amputation of left forearm, level unspecified, sequela
S58.929		S58.92	Partial traumatic amputation of unspecified forearm, level unspecified
S58.929A		S58.92	Partial traumatic amputation of unspecified forearm, level unspecified, initial encounter
S58.929D		S58.92	Partial traumatic amputation of unspecified forearm, level unspecified, subsequent encounter
S58.929S		S58.92	Partial traumatic amputation of unspecified forearm, level unspecified, sequela
	S59.00*		Unspecified physeal fracture of lower end of ulna
S59.001		S59.00	Unspecified physeal fracture of lower end of ulna, right arm
S59.001A		S59.00	Unspecified physeal fracture of lower end of ulna, right arm, initial encounter for closed fracture
S59.001D		S59.00	Unspecified physeal fracture of lower end of ulna, right arm, subsequent encounter for fracture with routine healing
S59.001G		S59.00	Unspecified physeal fracture of lower end of ulna, right arm, subsequent encounter for fracture with delayed healing
S59.001K		S59.00	Unspecified physeal fracture of lower end of ulna, right arm, subsequent encounter for fracture with nonunion
S59.001P		S59.00	Unspecified physeal fracture of lower end of ulna, right arm, subsequent encounter for fracture with malunion
S59.001S		S59.00	Unspecified physeal fracture of lower end of ulna, right arm, sequela
S59.002		S59.00	Unspecified physeal fracture of lower end of ulna, left arm
S59.002A		S59.00	Unspecified physeal fracture of lower end of ulna, left arm, initial encounter for closed fracture
S59.002D		S59.00	Unspecified physeal fracture of lower end of ulna, left arm, subsequent encounter for fracture with routine healing
S59.002G		S59.00	Unspecified physeal fracture of lower end of ulna, left arm, subsequent encounter for fracture with delayed healing
S59.002K		S59.00	Unspecified physeal fracture of lower end of ulna, left arm, subsequent encounter for fracture with nonunion
S59.002P		S59.00	Unspecified physeal fracture of lower end of ulna, left arm, subsequent encounter for fracture with malunion
S59.002S		S59.00	Unspecified physeal fracture of lower end of ulna, left arm, sequela
S59.009		S59.00	Unspecified physeal fracture of lower end of ulna, unspecified arm
S59.009A		S59.00	Unspecified physeal fracture of lower end of ulna, unspecified arm, initial encounter for closed fracture
S59.009D		S59.00	Unspecified physeal fracture of lower end of ulna, unspecified arm, subsequent encounter for fracture with routine healing
S59.009G		S59.00	Unspecified physeal fracture of lower end of ulna, unspecified arm, subsequent encounter for fracture with delayed healing
S59.009K		S59.00	Unspecified physeal fracture of lower end of ulna, unspecified arm, subsequent encounter for fracture with nonunion
S59.009P		S59.00	Unspecified physeal fracture of lower end of ulna, unspecified arm, subsequent encounter for fracture with malunion
S59.009S		S59.00	Unspecified physeal fracture of lower end of ulna, unspecified arm, sequela
	S59.01*		Salter-Harris Type I physeal fracture of lower end of ulna
S59.011		S59.01	Salter-Harris Type I physeal fracture of lower end of ulna, right arm
S59.011A		S59.01	Salter-Harris Type I physeal fracture of lower end of ulna, right arm, initial encounter for closed fracture
S59.011D		S59.01	Salter-Harris Type I physeal fracture of lower end of ulna, right arm, subsequent encounter for fracture with routine healing
S59.011G		S59.01	Salter-Harris Type I physeal fracture of lower end of ulna, right arm, subsequent encounter for fracture with delayed healing
S59.011K		S59.01	Salter-Harris Type I physeal fracture of lower end of ulna, right arm, subsequent encounter for fracture with nonunion
S59.011P		S59.01	Salter-Harris Type I physeal fracture of lower end of ulna, right arm, subsequent encounter for fracture with malunion
S59.011S		S59.01	Salter-Harris Type I physeal fracture of lower end of ulna, right arm, sequela
S59.012		S59.01	Salter-Harris Type I physeal fracture of lower end of ulna, left arm
S59.012A		S59.01	Salter-Harris Type I physeal fracture of lower end of ulna, left arm, initial encounter for closed fracture
S59.012D		S59.01	Salter-Harris Type I physeal fracture of lower end of ulna, left arm, subsequent encounter for fracture with routine healing
S59.012G		S59.01	Salter-Harris Type I physeal fracture of lower end of ulna, left arm, subsequent encounter for fracture with delayed healing
S59.012K		S59.01	Salter-Harris Type I physeal fracture of lower end of ulna, left arm, subsequent encounter for fracture with nonunion
S59.012P		S59.01	Salter-Harris Type I physeal fracture of lower end of ulna, left arm, subsequent encounter for fracture with malunion
S59.012S		S59.01	Salter-Harris Type I physeal fracture of lower end of ulna, left arm, sequela
S59.019		S59.01	Salter-Harris Type I physeal fracture of lower end of ulna, unspecified arm
S59.019A		S59.01	Salter-Harris Type I physeal fracture of lower end of ulna, unspecified arm, initial encounter for closed fracture
S59.019D		S59.01	Salter-Harris Type I physeal fracture of lower end of ulna, unspecified arm, subsequent encounter for fracture with routine healing
S59.019G		S59.01	Salter-Harris Type I physeal fracture of lower end of ulna, unspecified arm, subsequent encounter for fracture with delayed healing
S59.019K		S59.01	Salter-Harris Type I physeal fracture of lower end of ulna, unspecified arm, subsequent encounter for fracture with nonunion
S59.019P		S59.01	Salter-Harris Type I physeal fracture of lower end of ulna, unspecified arm, subsequent encounter for fracture with malunion
S59.019S		S59.01	Salter-Harris Type I physeal fracture of lower end of ulna, unspecified arm, sequela
	S59.02*		Salter-Harris Type II physeal fracture of lower end of ulna
S59.021		S59.02	Salter-Harris Type II physeal fracture of lower end of ulna, right arm
S59.021A		S59.02	Salter-Harris Type II physeal fracture of lower end of ulna, right arm, initial encounter for closed fracture
S59.021D		S59.02	Salter-Harris Type II physeal fracture of lower end of ulna, right arm, subsequent encounter for fracture with routine healing
S59.021G		S59.02	Salter-Harris Type II physeal fracture of lower end of ulna, right arm, subsequent encounter for fracture with delayed healing
S59.021K		S59.02	Salter-Harris Type II physeal fracture of lower end of ulna, right arm, subsequent encounter for fracture with nonunion
S59.021P		S59.02	Salter-Harris Type II physeal fracture of lower end of ulna, right arm, subsequent encounter for fracture with malunion
S59.021S		S59.02	Salter-Harris Type II physeal fracture of lower end of ulna, right arm, sequela
S59.022		S59.02	Salter-Harris Type II physeal fracture of lower end of ulna, left arm
S59.022A		S59.02	Salter-Harris Type II physeal fracture of lower end of ulna, left arm, initial encounter for closed fracture
S59.022D		S59.02	Salter-Harris Type II physeal fracture of lower end of ulna, left arm, subsequent encounter for fracture with routine healing
S59.022G		S59.02	Salter-Harris Type II physeal fracture of lower end of ulna, left arm, subsequent encounter for fracture with delayed healing
S59.022K		S59.02	Salter-Harris Type II physeal fracture of lower end of ulna, left arm, subsequent encounter for fracture with nonunion
S59.022P		S59.02	Salter-Harris Type II physeal fracture of lower end of ulna, left arm, subsequent encounter for fracture with malunion
S59.022S		S59.02	Salter-Harris Type II physeal fracture of lower end of ulna, left arm, sequela
S59.029		S59.02	Salter-Harris Type II physeal fracture of lower end of ulna, unspecified arm
S59.029A		S59.02	Salter-Harris Type II physeal fracture of lower end of ulna, unspecified arm, initial encounter for closed fracture
S59.029D		S59.02	Salter-Harris Type II physeal fracture of lower end of ulna, unspecified arm, subsequent encounter for fracture with routine healing
S59.029G		S59.02	Salter-Harris Type II physeal fracture of lower end of ulna, unspecified arm, subsequent encounter for fracture with delayed healing
S59.029K		S59.02	Salter-Harris Type II physeal fracture of lower end of ulna, unspecified arm, subsequent encounter for fracture with nonunion
S59.029P		S59.02	Salter-Harris Type II physeal fracture of lower end of ulna, unspecified arm, subsequent encounter for fracture with malunion
S59.029S		S59.02	Salter-Harris Type II physeal fracture of lower end of ulna, unspecified arm, sequela
	S59.03*		Salter-Harris Type III physeal fracture of lower end of ulna
S59.031		S59.03	Salter-Harris Type III physeal fracture of lower end of ulna, right arm
S59.031A		S59.03	Salter-Harris Type III physeal fracture of lower end of ulna, right arm, initial encounter for closed fracture
S59.031D		S59.03	Salter-Harris Type III physeal fracture of lower end of ulna, right arm, subsequent encounter for fracture with routine healing
S59.031G		S59.03	Salter-Harris Type III physeal fracture of lower end of ulna, right arm, subsequent encounter for fracture with delayed healing
S59.031K		S59.03	Salter-Harris Type III physeal fracture of lower end of ulna, right arm, subsequent encounter for fracture with nonunion
S59.031P		S59.03	Salter-Harris Type III physeal fracture of lower end of ulna, right arm, subsequent encounter for fracture with malunion
S59.031S		S59.03	Salter-Harris Type III physeal fracture of lower end of ulna, right arm, sequela
S59.032		S59.03	Salter-Harris Type III physeal fracture of lower end of ulna, left arm
S59.032A		S59.03	Salter-Harris Type III physeal fracture of lower end of ulna, left arm, initial encounter for closed fracture
S59.032D		S59.03	Salter-Harris Type III physeal fracture of lower end of ulna, left arm, subsequent encounter for fracture with routine healing
S59.032G		S59.03	Salter-Harris Type III physeal fracture of lower end of ulna, left arm, subsequent encounter for fracture with delayed healing
S59.032K		S59.03	Salter-Harris Type III physeal fracture of lower end of ulna, left arm, subsequent encounter for fracture with nonunion
S59.032P		S59.03	Salter-Harris Type III physeal fracture of lower end of ulna, left arm, subsequent encounter for fracture with malunion
S59.032S		S59.03	Salter-Harris Type III physeal fracture of lower end of ulna, left arm, sequela
S59.039		S59.03	Salter-Harris Type III physeal fracture of lower end of ulna, unspecified arm
S59.039A		S59.03	Salter-Harris Type III physeal fracture of lower end of ulna, unspecified arm, initial encounter for closed fracture
S59.039D		S59.03	Salter-Harris Type III physeal fracture of lower end of ulna, unspecified arm, subsequent encounter for fracture with routine healing
S59.039G		S59.03	Salter-Harris Type III physeal fracture of lower end of ulna, unspecified arm, subsequent encounter for fracture with delayed healing
S59.039K		S59.03	Salter-Harris Type III physeal fracture of lower end of ulna, unspecified arm, subsequent encounter for fracture with nonunion
S59.039P		S59.03	Salter-Harris Type III physeal fracture of lower end of ulna, unspecified arm, subsequent encounter for fracture with malunion
S59.039S		S59.03	Salter-Harris Type III physeal fracture of lower end of ulna, unspecified arm, sequela
	S59.04*		Salter-Harris Type IV physeal fracture of lower end of ulna
S59.041		S59.04	Salter-Harris Type IV physeal fracture of lower end of ulna, right arm
S59.041A		S59.04	Salter-Harris Type IV physeal fracture of lower end of ulna, right arm, initial encounter for closed fracture
S59.041D		S59.04	Salter-Harris Type IV physeal fracture of lower end of ulna, right arm, subsequent encounter for fracture with routine healing
S59.041G		S59.04	Salter-Harris Type IV physeal fracture of lower end of ulna, right arm, subsequent encounter for fracture with delayed healing
S59.041K		S59.04	Salter-Harris Type IV physeal fracture of lower end of ulna, right arm, subsequent encounter for fracture with nonunion
S59.041P		S59.04	Salter-Harris Type IV physeal fracture of lower end of ulna, right arm, subsequent encounter for fracture with malunion
S59.041S		S59.04	Salter-Harris Type IV physeal fracture of lower end of ulna, right arm, sequela
S59.042		S59.04	Salter-Harris Type IV physeal fracture of lower end of ulna, left arm
S59.042A		S59.04	Salter-Harris Type IV physeal fracture of lower end of ulna, left arm, initial encounter for closed fracture
S59.042D		S59.04	Salter-Harris Type IV physeal fracture of lower end of ulna, left arm, subsequent encounter for fracture with routine healing
S59.042G		S59.04	Salter-Harris Type IV physeal fracture of lower end of ulna, left arm, subsequent encounter for fracture with delayed healing
S59.042K		S59.04	Salter-Harris Type IV physeal fracture of lower end of ulna, left arm, subsequent encounter for fracture with nonunion
S59.042P		S59.04	Salter-Harris Type IV physeal fracture of lower end of ulna, left arm, subsequent encounter for fracture with malunion
S59.042S		S59.04	Salter-Harris Type IV physeal fracture of lower end of ulna, left arm, sequela
S59.049		S59.04	Salter-Harris Type IV physeal fracture of lower end of ulna, unspecified arm
S59.049A		S59.04	Salter-Harris Type IV physeal fracture of lower end of ulna, unspecified arm, initial encounter for closed fracture
S59.049D		S59.04	Salter-Harris Type IV physeal fracture of lower end of ulna, unspecified arm, subsequent encounter for fracture with routine healing
S59.049G		S59.04	Salter-Harris Type IV physeal fracture of lower end of ulna, unspecified arm, subsequent encounter for fracture with delayed healing
S59.049K		S59.04	Salter-Harris Type IV physeal fracture of lower end of ulna, unspecified arm, subsequent encounter for fracture with nonunion
S59.049P		S59.04	Salter-Harris Type IV physeal fracture of lower end of ulna, unspecified arm, subsequent encounter for fracture with malunion
S59.049S		S59.04	Salter-Harris Type IV physeal fracture of lower end of ulna, unspecified arm, sequela
	S59.09*		Other physeal fracture of lower end of ulna
S59.091		S59.09	Other physeal fracture of lower end of ulna, right arm
S59.091A		S59.09	Other physeal fracture of lower end of ulna, right arm, initial encounter for closed fracture
S59.091D		S59.09	Other physeal fracture of lower end of ulna, right arm, subsequent encounter for fracture with routine healing
S59.091G		S59.09	Other physeal fracture of lower end of ulna, right arm, subsequent encounter for fracture with delayed healing
S59.091K		S59.09	Other physeal fracture of lower end of ulna, right arm, subsequent encounter for fracture with nonunion
S59.091P		S59.09	Other physeal fracture of lower end of ulna, right arm, subsequent encounter for fracture with malunion
S59.091S		S59.09	Other physeal fracture of lower end of ulna, right arm, sequela
S59.092		S59.09	Other physeal fracture of lower end of ulna, left arm
S59.092A		S59.09	Other physeal fracture of lower end of ulna, left arm, initial encounter for closed fracture
S59.092D		S59.09	Other physeal fracture of lower end of ulna, left arm, subsequent encounter for fracture with routine healing
S59.092G		S59.09	Other physeal fracture of lower end of ulna, left arm, subsequent encounter for fracture with delayed healing
S59.092K		S59.09	Other physeal fracture of lower end of ulna, left arm, subsequent encounter for fracture with nonunion
S59.092P		S59.09	Other physeal fracture of lower end of ulna, left arm, subsequent encounter for fracture with malunion
S59.092S		S59.09	Other physeal fracture of lower end of ulna, left arm, sequela
S59.099		S59.09	Other physeal fracture of lower end of ulna, unspecified arm
S59.099A		S59.09	Other physeal fracture of lower end of ulna, unspecified arm, initial encounter for closed fracture
S59.099D		S59.09	Other physeal fracture of lower end of ulna, unspecified arm, subsequent encounter for fracture with routine healing
S59.099G		S59.09	Other physeal fracture of lower end of ulna, unspecified arm, subsequent encounter for fracture with delayed healing
S59.099K		S59.09	Other physeal fracture of lower end of ulna, unspecified arm, subsequent encounter for fracture with nonunion
S59.099P		S59.09	Other physeal fracture of lower end of ulna, unspecified arm, subsequent encounter for fracture with malunion
S59.099S		S59.09	Other physeal fracture of lower end of ulna, unspecified arm, sequela
	S59.10*		Unspecified physeal fracture of upper end of radius
S59.101		S59.10	Unspecified physeal fracture of upper end of radius, right arm
S59.101A		S59.10	Unspecified physeal fracture of upper end of radius, right arm, initial encounter for closed fracture
S59.101D		S59.10	Unspecified physeal fracture of upper end of radius, right arm, subsequent encounter for fracture with routine healing
S59.101G		S59.10	Unspecified physeal fracture of upper end of radius, right arm, subsequent encounter for fracture with delayed healing
S59.101K		S59.10	Unspecified physeal fracture of upper end of radius, right arm, subsequent encounter for fracture with nonunion
S59.101P		S59.10	Unspecified physeal fracture of upper end of radius, right arm, subsequent encounter for fracture with malunion
S59.101S		S59.10	Unspecified physeal fracture of upper end of radius, right arm, sequela
S59.102		S59.10	Unspecified physeal fracture of upper end of radius, left arm
S59.102A		S59.10	Unspecified physeal fracture of upper end of radius, left arm, initial encounter for closed fracture
S59.102D		S59.10	Unspecified physeal fracture of upper end of radius, left arm, subsequent encounter for fracture with routine healing
S59.102G		S59.10	Unspecified physeal fracture of upper end of radius, left arm, subsequent encounter for fracture with delayed healing
S59.102K		S59.10	Unspecified physeal fracture of upper end of radius, left arm, subsequent encounter for fracture with nonunion
S59.102P		S59.10	Unspecified physeal fracture of upper end of radius, left arm, subsequent encounter for fracture with malunion
S59.102S		S59.10	Unspecified physeal fracture of upper end of radius, left arm, sequela
S59.109		S59.10	Unspecified physeal fracture of upper end of radius, unspecified arm
S59.109A		S59.10	Unspecified physeal fracture of upper end of radius, unspecified arm, initial encounter for closed fracture
S59.109D		S59.10	Unspecified physeal fracture of upper end of radius, unspecified arm, subsequent encounter for fracture with routine healing
S59.109G		S59.10	Unspecified physeal fracture of upper end of radius, unspecified arm, subsequent encounter for fracture with delayed healing
S59.109K		S59.10	Unspecified physeal fracture of upper end of radius, unspecified arm, subsequent encounter for fracture with nonunion
S59.109P		S59.10	Unspecified physeal fracture of upper end of radius, unspecified arm, subsequent encounter for fracture with malunion
S59.109S		S59.10	Unspecified physeal fracture of upper end of radius, unspecified arm, sequela
	S59.11*		Salter-Harris Type I physeal fracture of upper end of radius
S59.111		S59.11	Salter-Harris Type I physeal fracture of upper end of radius, right arm
S59.111A		S59.11	Salter-Harris Type I physeal fracture of upper end of radius, right arm, initial encounter for closed fracture
S59.111D		S59.11	Salter-Harris Type I physeal fracture of upper end of radius, right arm, subsequent encounter for fracture with routine healing
S59.111G		S59.11	Salter-Harris Type I physeal fracture of upper end of radius, right arm, subsequent encounter for fracture with delayed healing
S59.111K		S59.11	Salter-Harris Type I physeal fracture of upper end of radius, right arm, subsequent encounter for fracture with nonunion
S59.111P		S59.11	Salter-Harris Type I physeal fracture of upper end of radius, right arm, subsequent encounter for fracture with malunion
S59.111S		S59.11	Salter-Harris Type I physeal fracture of upper end of radius, right arm, sequela
S59.112		S59.11	Salter-Harris Type I physeal fracture of upper end of radius, left arm
S59.112A		S59.11	Salter-Harris Type I physeal fracture of upper end of radius, left arm, initial encounter for closed fracture
S59.112D		S59.11	Salter-Harris Type I physeal fracture of upper end of radius, left arm, subsequent encounter for fracture with routine healing
S59.112G		S59.11	Salter-Harris Type I physeal fracture of upper end of radius, left arm, subsequent encounter for fracture with delayed healing
S59.112K		S59.11	Salter-Harris Type I physeal fracture of upper end of radius, left arm, subsequent encounter for fracture with nonunion
S59.112P		S59.11	Salter-Harris Type I physeal fracture of upper end of radius, left arm, subsequent encounter for fracture with malunion
S59.112S		S59.11	Salter-Harris Type I physeal fracture of upper end of radius, left arm, sequela
S59.119		S59.11	Salter-Harris Type I physeal fracture of upper end of radius, unspecified arm
S59.119A		S59.11	Salter-Harris Type I physeal fracture of upper end of radius, unspecified arm, initial encounter for closed fracture
S59.119D		S59.11	Salter-Harris Type I physeal fracture of upper end of radius, unspecified arm, subsequent encounter for fracture with routine healing
S59.119G		S59.11	Salter-Harris Type I physeal fracture of upper end of radius, unspecified arm, subsequent encounter for fracture with delayed healing
S59.119K		S59.11	Salter-Harris Type I physeal fracture of upper end of radius, unspecified arm, subsequent encounter for fracture with nonunion
S59.119P		S59.11	Salter-Harris Type I physeal fracture of upper end of radius, unspecified arm, subsequent encounter for fracture with malunion
S59.119S		S59.11	Salter-Harris Type I physeal fracture of upper end of radius, unspecified arm, sequela
	S59.12*		Salter-Harris Type II physeal fracture of upper end of radius
S59.121		S59.12	Salter-Harris Type II physeal fracture of upper end of radius, right arm
S59.121A		S59.12	Salter-Harris Type II physeal fracture of upper end of radius, right arm, initial encounter for closed fracture
S59.121D		S59.12	Salter-Harris Type II physeal fracture of upper end of radius, right arm, subsequent encounter for fracture with routine healing
S59.121G		S59.12	Salter-Harris Type II physeal fracture of upper end of radius, right arm, subsequent encounter for fracture with delayed healing
S59.121K		S59.12	Salter-Harris Type II physeal fracture of upper end of radius, right arm, subsequent encounter for fracture with nonunion
S59.121P		S59.12	Salter-Harris Type II physeal fracture of upper end of radius, right arm, subsequent encounter for fracture with malunion
S59.121S		S59.12	Salter-Harris Type II physeal fracture of upper end of radius, right arm, sequela
S59.122		S59.12	Salter-Harris Type II physeal fracture of upper end of radius, left arm
S59.122A		S59.12	Salter-Harris Type II physeal fracture of upper end of radius, left arm, initial encounter for closed fracture
S59.122D		S59.12	Salter-Harris Type II physeal fracture of upper end of radius, left arm, subsequent encounter for fracture with routine healing
S59.122G		S59.12	Salter-Harris Type II physeal fracture of upper end of radius, left arm, subsequent encounter for fracture with delayed healing
S59.122K		S59.12	Salter-Harris Type II physeal fracture of upper end of radius, left arm, subsequent encounter for fracture with nonunion
S59.122P		S59.12	Salter-Harris Type II physeal fracture of upper end of radius, left arm, subsequent encounter for fracture with malunion
S59.122S		S59.12	Salter-Harris Type II physeal fracture of upper end of radius, left arm, sequela
S59.129		S59.12	Salter-Harris Type II physeal fracture of upper end of radius, unspecified arm
S59.129A		S59.12	Salter-Harris Type II physeal fracture of upper end of radius, unspecified arm, initial encounter for closed fracture
S59.129D		S59.12	Salter-Harris Type II physeal fracture of upper end of radius, unspecified arm, subsequent encounter for fracture with routine healing
S59.129G		S59.12	Salter-Harris Type II physeal fracture of upper end of radius, unspecified arm, subsequent encounter for fracture with delayed healing
S59.129K		S59.12	Salter-Harris Type II physeal fracture of upper end of radius, unspecified arm, subsequent encounter for fracture with nonunion
S59.129P		S59.12	Salter-Harris Type II physeal fracture of upper end of radius, unspecified arm, subsequent encounter for fracture with malunion
S59.129S		S59.12	Salter-Harris Type II physeal fracture of upper end of radius, unspecified arm, sequela
	S59.13*		Salter-Harris Type III physeal fracture of upper end of radius
S59.131		S59.13	Salter-Harris Type III physeal fracture of upper end of radius, right arm
S59.131A		S59.13	Salter-Harris Type III physeal fracture of upper end of radius, right arm, initial encounter for closed fracture
S59.131D		S59.13	Salter-Harris Type III physeal fracture of upper end of radius, right arm, subsequent encounter for fracture with routine healing
S59.131G		S59.13	Salter-Harris Type III physeal fracture of upper end of radius, right arm, subsequent encounter for fracture with delayed healing
S59.131K		S59.13	Salter-Harris Type III physeal fracture of upper end of radius, right arm, subsequent encounter for fracture with nonunion
S59.131P		S59.13	Salter-Harris Type III physeal fracture of upper end of radius, right arm, subsequent encounter for fracture with malunion
S59.131S		S59.13	Salter-Harris Type III physeal fracture of upper end of radius, right arm, sequela
S59.132		S59.13	Salter-Harris Type III physeal fracture of upper end of radius, left arm
S59.132A		S59.13	Salter-Harris Type III physeal fracture of upper end of radius, left arm, initial encounter for closed fracture
S59.132D		S59.13	Salter-Harris Type III physeal fracture of upper end of radius, left arm, subsequent encounter for fracture with routine healing
S59.132G		S59.13	Salter-Harris Type III physeal fracture of upper end of radius, left arm, subsequent encounter for fracture with delayed healing
S59.132K		S59.13	Salter-Harris Type III physeal fracture of upper end of radius, left arm, subsequent encounter for fracture with nonunion
S59.132P		S59.13	Salter-Harris Type III physeal fracture of upper end of radius, left arm, subsequent encounter for fracture with malunion
S59.132S		S59.13	Salter-Harris Type III physeal fracture of upper end of radius, left arm, sequela
S59.139		S59.13	Salter-Harris Type III physeal fracture of upper end of radius, unspecified arm
S59.139A		S59.13	Salter-Harris Type III physeal fracture of upper end of radius, unspecified arm, initial encounter for closed fracture
S59.139D		S59.13	Salter-Harris Type III physeal fracture of upper end of radius, unspecified arm, subsequent encounter for fracture with routine healing
S59.139G		S59.13	Salter-Harris Type III physeal fracture of upper end of radius, unspecified arm, subsequent encounter for fracture with delayed healing
S59.139K		S59.13	Salter-Harris Type III physeal fracture of upper end of radius, unspecified arm, subsequent encounter for fracture with nonunion
S59.139P		S59.13	Salter-Harris Type III physeal fracture of upper end of radius, unspecified arm, subsequent encounter for fracture with malunion
S59.139S		S59.13	Salter-Harris Type III physeal fracture of upper end of radius, unspecified arm, sequela
	S59.14*		Salter-Harris Type IV physeal fracture of upper end of radius
S59.141		S59.14	Salter-Harris Type IV physeal fracture of upper end of radius, right arm
S59.141A		S59.14	Salter-Harris Type IV physeal fracture of upper end of radius, right arm, initial encounter for closed fracture
S59.141D		S59.14	Salter-Harris Type IV physeal fracture of upper end of radius, right arm, subsequent encounter for fracture with routine healing
S59.141G		S59.14	Salter-Harris Type IV physeal fracture of upper end of radius, right arm, subsequent encounter for fracture with delayed healing
S59.141K		S59.14	Salter-Harris Type IV physeal fracture of upper end of radius, right arm, subsequent encounter for fracture with nonunion
S59.141P		S59.14	Salter-Harris Type IV physeal fracture of upper end of radius, right arm, subsequent encounter for fracture with malunion
S59.141S		S59.14	Salter-Harris Type IV physeal fracture of upper end of radius, right arm, sequela
S59.142		S59.14	Salter-Harris Type IV physeal fracture of upper end of radius, left arm
S59.142A		S59.14	Salter-Harris Type IV physeal fracture of upper end of radius, left arm, initial encounter for closed fracture
S59.142D		S59.14	Salter-Harris Type IV physeal fracture of upper end of radius, left arm, subsequent encounter for fracture with routine healing
S59.142G		S59.14	Salter-Harris Type IV physeal fracture of upper end of radius, left arm, subsequent encounter for fracture with delayed healing
S59.142K		S59.14	Salter-Harris Type IV physeal fracture of upper end of radius, left arm, subsequent encounter for fracture with nonunion
S59.142P		S59.14	Salter-Harris Type IV physeal fracture of upper end of radius, left arm, subsequent encounter for fracture with malunion
S59.142S		S59.14	Salter-Harris Type IV physeal fracture of upper end of radius, left arm, sequela
S59.149		S59.14	Salter-Harris Type IV physeal fracture of upper end of radius, unspecified arm
S59.149A		S59.14	Salter-Harris Type IV physeal fracture of upper end of radius, unspecified arm, initial encounter for closed fracture
S59.149D		S59.14	Salter-Harris Type IV physeal fracture of upper end of radius, unspecified arm, subsequent encounter for fracture with routine healing
S59.149G		S59.14	Salter-Harris Type IV physeal fracture of upper end of radius, unspecified arm, subsequent encounter for fracture with delayed healing
S59.149K		S59.14	Salter-Harris Type IV physeal fracture of upper end of radius, unspecified arm, subsequent encounter for fracture with nonunion
S59.149P		S59.14	Salter-Harris Type IV physeal fracture of upper end of radius, unspecified arm, subsequent encounter for fracture with malunion
S59.149S		S59.14	Salter-Harris Type IV physeal fracture of upper end of radius, unspecified arm, sequela
	S59.19*		Other physeal fracture of upper end of radius
S59.191		S59.19	Other physeal fracture of upper end of radius, right arm
S59.191A		S59.19	Other physeal fracture of upper end of radius, right arm, initial encounter for closed fracture
S59.191D		S59.19	Other physeal fracture of upper end of radius, right arm, subsequent encounter for fracture with routine healing
S59.191G		S59.19	Other physeal fracture of upper end of radius, right arm, subsequent encounter for fracture with delayed healing
S59.191K		S59.19	Other physeal fracture of upper end of radius, right arm, subsequent encounter for fracture with nonunion
S59.191P		S59.19	Other physeal fracture of upper end of radius, right arm, subsequent encounter for fracture with malunion
S59.191S		S59.19	Other physeal fracture of upper end of radius, right arm, sequela
S59.192		S59.19	Other physeal fracture of upper end of radius, left arm
S59.192A		S59.19	Other physeal fracture of upper end of radius, left arm, initial encounter for closed fracture
S59.192D		S59.19	Other physeal fracture of upper end of radius, left arm, subsequent encounter for fracture with routine healing
S59.192G		S59.19	Other physeal fracture of upper end of radius, left arm, subsequent encounter for fracture with delayed healing
S59.192K		S59.19	Other physeal fracture of upper end of radius, left arm, subsequent encounter for fracture with nonunion
S59.192P		S59.19	Other physeal fracture of upper end of radius, left arm, subsequent encounter for fracture with malunion
S59.192S		S59.19	Other physeal fracture of upper end of radius, left arm, sequela
S59.199		S59.19	Other physeal fracture of upper end of radius, unspecified arm
S59.199A		S59.19	Other physeal fracture of upper end of radius, unspecified arm, initial encounter for closed fracture
S59.199D		S59.19	Other physeal fracture of upper end of radius, unspecified arm, subsequent encounter for fracture with routine healing
S59.199G		S59.19	Other physeal fracture of upper end of radius, unspecified arm, subsequent encounter for fracture with delayed healing
S59.199K		S59.19	Other physeal fracture of upper end of radius, unspecified arm, subsequent encounter for fracture with nonunion
S59.199P		S59.19	Other physeal fracture of upper end of radius, unspecified arm, subsequent encounter for fracture with malunion
S59.199S		S59.19	Other physeal fracture of upper end of radius, unspecified arm, sequela
	S59.20*		Unspecified physeal fracture of lower end of radius
S59.201		S59.20	Unspecified physeal fracture of lower end of radius, right arm
S59.201A		S59.20	Unspecified physeal fracture of lower end of radius, right arm, initial encounter for closed fracture
S59.201D		S59.20	Unspecified physeal fracture of lower end of radius, right arm, subsequent encounter for fracture with routine healing
S59.201G		S59.20	Unspecified physeal fracture of lower end of radius, right arm, subsequent encounter for fracture with delayed healing
S59.201K		S59.20	Unspecified physeal fracture of lower end of radius, right arm, subsequent encounter for fracture with nonunion
S59.201P		S59.20	Unspecified physeal fracture of lower end of radius, right arm, subsequent encounter for fracture with malunion
S59.201S		S59.20	Unspecified physeal fracture of lower end of radius, right arm, sequela
S59.202		S59.20	Unspecified physeal fracture of lower end of radius, left arm
S59.202A		S59.20	Unspecified physeal fracture of lower end of radius, left arm, initial encounter for closed fracture
S59.202D		S59.20	Unspecified physeal fracture of lower end of radius, left arm, subsequent encounter for fracture with routine healing
S59.202G		S59.20	Unspecified physeal fracture of lower end of radius, left arm, subsequent encounter for fracture with delayed healing
S59.202K		S59.20	Unspecified physeal fracture of lower end of radius, left arm, subsequent encounter for fracture with nonunion
S59.202P		S59.20	Unspecified physeal fracture of lower end of radius, left arm, subsequent encounter for fracture with malunion
S59.202S		S59.20	Unspecified physeal fracture of lower end of radius, left arm, sequela
S59.209		S59.20	Unspecified physeal fracture of lower end of radius, unspecified arm
S59.209A		S59.20	Unspecified physeal fracture of lower end of radius, unspecified arm, initial encounter for closed fracture
S59.209D		S59.20	Unspecified physeal fracture of lower end of radius, unspecified arm, subsequent encounter for fracture with routine healing
S59.209G		S59.20	Unspecified physeal fracture of lower end of radius, unspecified arm, subsequent encounter for fracture with delayed healing
S59.209K		S59.20	Unspecified physeal fracture of lower end of radius, unspecified arm, subsequent encounter for fracture with nonunion
S59.209P		S59.20	Unspecified physeal fracture of lower end of radius, unspecified arm, subsequent encounter for fracture with malunion
S59.209S		S59.20	Unspecified physeal fracture of lower end of radius, unspecified arm, sequela
	S59.21*		Salter-Harris Type I physeal fracture of lower end of radius
S59.211		S59.21	Salter-Harris Type I physeal fracture of lower end of radius, right arm
S59.211A		S59.21	Salter-Harris Type I physeal fracture of lower end of radius, right arm, initial encounter for closed fracture
S59.211D		S59.21	Salter-Harris Type I physeal fracture of lower end of radius, right arm, subsequent encounter for fracture with routine healing
S59.211G		S59.21	Salter-Harris Type I physeal fracture of lower end of radius, right arm, subsequent encounter for fracture with delayed healing
S59.211K		S59.21	Salter-Harris Type I physeal fracture of lower end of radius, right arm, subsequent encounter for fracture with nonunion
S59.211P		S59.21	Salter-Harris Type I physeal fracture of lower end of radius, right arm, subsequent encounter for fracture with malunion
S59.211S		S59.21	Salter-Harris Type I physeal fracture of lower end of radius, right arm, sequela
S59.212		S59.21	Salter-Harris Type I physeal fracture of lower end of radius, left arm
S59.212A		S59.21	Salter-Harris Type I physeal fracture of lower end of radius, left arm, initial encounter for closed fracture
S59.212D		S59.21	Salter-Harris Type I physeal fracture of lower end of radius, left arm, subsequent encounter for fracture with routine healing
S59.212G		S59.21	Salter-Harris Type I physeal fracture of lower end of radius, left arm, subsequent encounter for fracture with delayed healing
S59.212K		S59.21	Salter-Harris Type I physeal fracture of lower end of radius, left arm, subsequent encounter for fracture with nonunion
S59.212P		S59.21	Salter-Harris Type I physeal fracture of lower end of radius, left arm, subsequent encounter for fracture with malunion
S59.212S		S59.21	Salter-Harris Type I physeal fracture of lower end of radius, left arm, sequela
S59.219		S59.21	Salter-Harris Type I physeal fracture of lower end of radius, unspecified arm
S59.219A		S59.21	Salter-Harris Type I physeal fracture of lower end of radius, unspecified arm, initial encounter for closed fracture
S59.219D		S59.21	Salter-Harris Type I physeal fracture of lower end of radius, unspecified arm, subsequent encounter for fracture with routine healing
S59.219G		S59.21	Salter-Harris Type I physeal fracture of lower end of radius, unspecified arm, subsequent encounter for fracture with delayed healing
S59.219K		S59.21	Salter-Harris Type I physeal fracture of lower end of radius, unspecified arm, subsequent encounter for fracture with nonunion
S59.219P		S59.21	Salter-Harris Type I physeal fracture of lower end of radius, unspecified arm, subsequent encounter for fracture with malunion
S59.219S		S59.21	Salter-Harris Type I physeal fracture of lower end of radius, unspecified arm, sequela
	S59.22*		Salter-Harris Type II physeal fracture of lower end of radius
S59.221		S59.22	Salter-Harris Type II physeal fracture of lower end of radius, right arm
S59.221A		S59.22	Salter-Harris Type II physeal fracture of lower end of radius, right arm, initial encounter for closed fracture
S59.221D		S59.22	Salter-Harris Type II physeal fracture of lower end of radius, right arm, subsequent encounter for fracture with routine healing
S59.221G		S59.22	Salter-Harris Type II physeal fracture of lower end of radius, right arm, subsequent encounter for fracture with delayed healing
S59.221K		S59.22	Salter-Harris Type II physeal fracture of lower end of radius, right arm, subsequent encounter for fracture with nonunion
S59.221P		S59.22	Salter-Harris Type II physeal fracture of lower end of radius, right arm, subsequent encounter for fracture with malunion
S59.221S		S59.22	Salter-Harris Type II physeal fracture of lower end of radius, right arm, sequela
S59.222		S59.22	Salter-Harris Type II physeal fracture of lower end of radius, left arm
S59.222A		S59.22	Salter-Harris Type II physeal fracture of lower end of radius, left arm, initial encounter for closed fracture
S59.222D		S59.22	Salter-Harris Type II physeal fracture of lower end of radius, left arm, subsequent encounter for fracture with routine healing
S59.222G		S59.22	Salter-Harris Type II physeal fracture of lower end of radius, left arm, subsequent encounter for fracture with delayed healing
S59.222K		S59.22	Salter-Harris Type II physeal fracture of lower end of radius, left arm, subsequent encounter for fracture with nonunion
S59.222P		S59.22	Salter-Harris Type II physeal fracture of lower end of radius, left arm, subsequent encounter for fracture with malunion
S59.222S		S59.22	Salter-Harris Type II physeal fracture of lower end of radius, left arm, sequela
S59.229		S59.22	Salter-Harris Type II physeal fracture of lower end of radius, unspecified arm
S59.229A		S59.22	Salter-Harris Type II physeal fracture of lower end of radius, unspecified arm, initial encounter for closed fracture
S59.229D		S59.22	Salter-Harris Type II physeal fracture of lower end of radius, unspecified arm, subsequent encounter for fracture with routine healing
S59.229G		S59.22	Salter-Harris Type II physeal fracture of lower end of radius, unspecified arm, subsequent encounter for fracture with delayed healing
S59.229K		S59.22	Salter-Harris Type II physeal fracture of lower end of radius, unspecified arm, subsequent encounter for fracture with nonunion
S59.229P		S59.22	Salter-Harris Type II physeal fracture of lower end of radius, unspecified arm, subsequent encounter for fracture with malunion
S59.229S		S59.22	Salter-Harris Type II physeal fracture of lower end of radius, unspecified arm, sequela
	S59.23*		Salter-Harris Type III physeal fracture of lower end of radius
S59.231		S59.23	Salter-Harris Type III physeal fracture of lower end of radius, right arm
S59.231A		S59.23	Salter-Harris Type III physeal fracture of lower end of radius, right arm, initial encounter for closed fracture
S59.231D		S59.23	Salter-Harris Type III physeal fracture of lower end of radius, right arm, subsequent encounter for fracture with routine healing
S59.231G		S59.23	Salter-Harris Type III physeal fracture of lower end of radius, right arm, subsequent encounter for fracture with delayed healing
S59.231K		S59.23	Salter-Harris Type III physeal fracture of lower end of radius, right arm, subsequent encounter for fracture with nonunion
S59.231P		S59.23	Salter-Harris Type III physeal fracture of lower end of radius, right arm, subsequent encounter for fracture with malunion
S59.231S		S59.23	Salter-Harris Type III physeal fracture of lower end of radius, right arm, sequela
S59.232		S59.23	Salter-Harris Type III physeal fracture of lower end of radius, left arm
S59.232A		S59.23	Salter-Harris Type III physeal fracture of lower end of radius, left arm, initial encounter for closed fracture
S59.232D		S59.23	Salter-Harris Type III physeal fracture of lower end of radius, left arm, subsequent encounter for fracture with routine healing
S59.232G		S59.23	Salter-Harris Type III physeal fracture of lower end of radius, left arm, subsequent encounter for fracture with delayed healing
S59.232K		S59.23	Salter-Harris Type III physeal fracture of lower end of radius, left arm, subsequent encounter for fracture with nonunion
S59.232P		S59.23	Salter-Harris Type III physeal fracture of lower end of radius, left arm, subsequent encounter for fracture with malunion
S59.232S		S59.23	Salter-Harris Type III physeal fracture of lower end of radius, left arm, sequela
S59.239		S59.23	Salter-Harris Type III physeal fracture of lower end of radius, unspecified arm
S59.239A		S59.23	Salter-Harris Type III physeal fracture of lower end of radius, unspecified arm, initial encounter for closed fracture
S59.239D		S59.23	Salter-Harris Type III physeal fracture of lower end of radius, unspecified arm, subsequent encounter for fracture with routine healing
S59.239G		S59.23	Salter-Harris Type III physeal fracture of lower end of radius, unspecified arm, subsequent encounter for fracture with delayed healing
S59.239K		S59.23	Salter-Harris Type III physeal fracture of lower end of radius, unspecified arm, subsequent encounter for fracture with nonunion
S59.239P		S59.23	Salter-Harris Type III physeal fracture of lower end of radius, unspecified arm, subsequent encounter for fracture with malunion
S59.239S		S59.23	Salter-Harris Type III physeal fracture of lower end of radius, unspecified arm, sequela
	S59.24*		Salter-Harris Type IV physeal fracture of lower end of radius
S59.241		S59.24	Salter-Harris Type IV physeal fracture of lower end of radius, right arm
S59.241A		S59.24	Salter-Harris Type IV physeal fracture of lower end of radius, right arm, initial encounter for closed fracture
S59.241D		S59.24	Salter-Harris Type IV physeal fracture of lower end of radius, right arm, subsequent encounter for fracture with routine healing
S59.241G		S59.24	Salter-Harris Type IV physeal fracture of lower end of radius, right arm, subsequent encounter for fracture with delayed healing
S59.241K		S59.24	Salter-Harris Type IV physeal fracture of lower end of radius, right arm, subsequent encounter for fracture with nonunion
S59.241P		S59.24	Salter-Harris Type IV physeal fracture of lower end of radius, right arm, subsequent encounter for fracture with malunion
S59.241S		S59.24	Salter-Harris Type IV physeal fracture of lower end of radius, right arm, sequela
S59.242		S59.24	Salter-Harris Type IV physeal fracture of lower end of radius, left arm
S59.242A		S59.24	Salter-Harris Type IV physeal fracture of lower end of radius, left arm, initial encounter for closed fracture
S59.242D		S59.24	Salter-Harris Type IV physeal fracture of lower end of radius, left arm, subsequent encounter for fracture with routine healing
S59.242G		S59.24	Salter-Harris Type IV physeal fracture of lower end of radius, left arm, subsequent encounter for fracture with delayed healing
S59.242K		S59.24	Salter-Harris Type IV physeal fracture of lower end of radius, left arm, subsequent encounter for fracture with nonunion
S59.242P		S59.24	Salter-Harris Type IV physeal fracture of lower end of radius, left arm, subsequent encounter for fracture with malunion
S59.242S		S59.24	Salter-Harris Type IV physeal fracture of lower end of radius, left arm, sequela
S59.249		S59.24	Salter-Harris Type IV physeal fracture of lower end of radius, unspecified arm
S59.249A		S59.24	Salter-Harris Type IV physeal fracture of lower end of radius, unspecified arm, initial encounter for closed fracture
S59.249D		S59.24	Salter-Harris Type IV physeal fracture of lower end of radius, unspecified arm, subsequent encounter for fracture with routine healing
S59.249G		S59.24	Salter-Harris Type IV physeal fracture of lower end of radius, unspecified arm, subsequent encounter for fracture with delayed healing
S59.249K		S59.24	Salter-Harris Type IV physeal fracture of lower end of radius, unspecified arm, subsequent encounter for fracture with nonunion
S59.249P		S59.24	Salter-Harris Type IV physeal fracture of lower end of radius, unspecified arm, subsequent encounter for fracture with malunion
S59.249S		S59.24	Salter-Harris Type IV physeal fracture of lower end of radius, unspecified arm, sequela
	S59.29*		Other physeal fracture of lower end of radius
S59.291		S59.29	Other physeal fracture of lower end of radius, right arm
S59.291A		S59.29	Other physeal fracture of lower end of radius, right arm, initial encounter for closed fracture
S59.291D		S59.29	Other physeal fracture of lower end of radius, right arm, subsequent encounter for fracture with routine healing
S59.291G		S59.29	Other physeal fracture of lower end of radius, right arm, subsequent encounter for fracture with delayed healing
S59.291K		S59.29	Other physeal fracture of lower end of radius, right arm, subsequent encounter for fracture with nonunion
S59.291P		S59.29	Other physeal fracture of lower end of radius, right arm, subsequent encounter for fracture with malunion
S59.291S		S59.29	Other physeal fracture of lower end of radius, right arm, sequela
S59.292		S59.29	Other physeal fracture of lower end of radius, left arm
S59.292A		S59.29	Other physeal fracture of lower end of radius, left arm, initial encounter for closed fracture
S59.292D		S59.29	Other physeal fracture of lower end of radius, left arm, subsequent encounter for fracture with routine healing
S59.292G		S59.29	Other physeal fracture of lower end of radius, left arm, subsequent encounter for fracture with delayed healing
S59.292K		S59.29	Other physeal fracture of lower end of radius, left arm, subsequent encounter for fracture with nonunion
S59.292P		S59.29	Other physeal fracture of lower end of radius, left arm, subsequent encounter for fracture with malunion
S59.292S		S59.29	Other physeal fracture of lower end of radius, left arm, sequela
S59.299		S59.29	Other physeal fracture of lower end of radius, unspecified arm
S59.299A		S59.29	Other physeal fracture of lower end of radius, unspecified arm, initial encounter for closed fracture
S59.299D		S59.29	Other physeal fracture of lower end of radius, unspecified arm, subsequent encounter for fracture with routine healing
S59.299G		S59.29	Other physeal fracture of lower end of radius, unspecified arm, subsequent encounter for fracture with delayed healing
S59.299K		S59.29	Other physeal fracture of lower end of radius, unspecified arm, subsequent encounter for fracture with nonunion
S59.299P		S59.29	Other physeal fracture of lower end of radius, unspecified arm, subsequent encounter for fracture with malunion
S59.299S		S59.29	Other physeal fracture of lower end of radius, unspecified arm, sequela
	S59.80*		Other specified injuries of elbow
S59.801		S59.80	Other specified injuries of right elbow
S59.801A		S59.80	Other specified injuries of right elbow, initial encounter
S59.801D		S59.80	Other specified injuries of right elbow, subsequent encounter
S59.801S		S59.80	Other specified injuries of right elbow, sequela
S59.802		S59.80	Other specified injuries of left elbow
S59.802A		S59.80	Other specified injuries of left elbow, initial encounter
S59.802D		S59.80	Other specified injuries of left elbow, subsequent encounter
S59.802S		S59.80	Other specified injuries of left elbow, sequela
S59.809		S59.80	Other specified injuries of unspecified elbow
S59.809A		S59.80	Other specified injuries of unspecified elbow, initial encounter
S59.809D		S59.80	Other specified injuries of unspecified elbow, subsequent encounter
S59.809S		S59.80	Other specified injuries of unspecified elbow, sequela
	S59.81*		Other specified injuries of forearm
S59.811		S59.81	Other specified injuries right forearm
S59.811A		S59.81	Other specified injuries right forearm, initial encounter
S59.811D		S59.81	Other specified injuries right forearm, subsequent encounter
S59.811S		S59.81	Other specified injuries right forearm, sequela
S59.812		S59.81	Other specified injuries left forearm
S59.812A		S59.81	Other specified injuries left forearm, initial encounter
S59.812D		S59.81	Other specified injuries left forearm, subsequent encounter
S59.812S		S59.81	Other specified injuries left forearm, sequela
S59.819		S59.81	Other specified injuries unspecified forearm
S59.819A		S59.81	Other specified injuries unspecified forearm, initial encounter
S59.819D		S59.81	Other specified injuries unspecified forearm, subsequent encounter
S59.819S		S59.81	Other specified injuries unspecified forearm, sequela
	S59.90*		Unspecified injury of elbow
S59.901		S59.90	Unspecified injury of right elbow
S59.901A		S59.90	Unspecified injury of right elbow, initial encounter
S59.901D		S59.90	Unspecified injury of right elbow, subsequent encounter
S59.901S		S59.90	Unspecified injury of right elbow, sequela
S59.902		S59.90	Unspecified injury of left elbow
S59.902A		S59.90	Unspecified injury of left elbow, initial encounter
S59.902D		S59.90	Unspecified injury of left elbow, subsequent encounter
S59.902S		S59.90	Unspecified injury of left elbow, sequela
S59.909		S59.90	Unspecified injury of unspecified elbow
S59.909A		S59.90	Unspecified injury of unspecified elbow, initial encounter
S59.909D		S59.90	Unspecified injury of unspecified elbow, subsequent encounter
S59.909S		S59.90	Unspecified injury of unspecified elbow, sequela
	S59.91*		Unspecified injury of forearm
S59.911		S59.91	Unspecified injury of right forearm
S59.911A		S59.91	Unspecified injury of right forearm, initial encounter
S59.911D		S59.91	Unspecified injury of right forearm, subsequent encounter
S59.911S		S59.91	Unspecified injury of right forearm, sequela
S59.912		S59.91	Unspecified injury of left forearm
S59.912A		S59.91	Unspecified injury of left forearm, initial encounter
S59.912D		S59.91	Unspecified injury of left forearm, subsequent encounter
S59.912S		S59.91	Unspecified injury of left forearm, sequela
S59.919		S59.91	Unspecified injury of unspecified forearm
S59.919A		S59.91	Unspecified injury of unspecified forearm, initial encounter
S59.919D		S59.91	Unspecified injury of unspecified forearm, subsequent encounter
S59.919S		S59.91	Unspecified injury of unspecified forearm, sequela
	S60.00*		Contusion of unspecified finger without damage to nail
S60.00XA		S60.00	Contusion of unspecified finger without damage to nail, initial encounter
S60.00XD		S60.00	Contusion of unspecified finger without damage to nail, subsequent encounter
S60.00XS		S60.00	Contusion of unspecified finger without damage to nail, sequela
	S60.01*		Contusion of thumb without damage to nail
S60.011		S60.01	Contusion of right thumb without damage to nail
S60.011A		S60.01	Contusion of right thumb without damage to nail, initial encounter
S60.011D		S60.01	Contusion of right thumb without damage to nail, subsequent encounter
S60.011S		S60.01	Contusion of right thumb without damage to nail, sequela
S60.012		S60.01	Contusion of left thumb without damage to nail
S60.012A		S60.01	Contusion of left thumb without damage to nail, initial encounter
S60.012D		S60.01	Contusion of left thumb without damage to nail, subsequent encounter
S60.012S		S60.01	Contusion of left thumb without damage to nail, sequela
S60.019		S60.01	Contusion of unspecified thumb without damage to nail
S60.019A		S60.01	Contusion of unspecified thumb without damage to nail, initial encounter
S60.019D		S60.01	Contusion of unspecified thumb without damage to nail, subsequent encounter
S60.019S		S60.01	Contusion of unspecified thumb without damage to nail, sequela
	S60.02*		Contusion of index finger without damage to nail
S60.021		S60.02	Contusion of right index finger without damage to nail
S60.021A		S60.02	Contusion of right index finger without damage to nail, initial encounter
S60.021D		S60.02	Contusion of right index finger without damage to nail, subsequent encounter
S60.021S		S60.02	Contusion of right index finger without damage to nail, sequela
S60.022		S60.02	Contusion of left index finger without damage to nail
S60.022A		S60.02	Contusion of left index finger without damage to nail, initial encounter
S60.022D		S60.02	Contusion of left index finger without damage to nail, subsequent encounter
S60.022S		S60.02	Contusion of left index finger without damage to nail, sequela
S60.029		S60.02	Contusion of unspecified index finger without damage to nail
S60.029A		S60.02	Contusion of unspecified index finger without damage to nail, initial encounter
S60.029D		S60.02	Contusion of unspecified index finger without damage to nail, subsequent encounter
S60.029S		S60.02	Contusion of unspecified index finger without damage to nail, sequela
	S60.03*		Contusion of middle finger without damage to nail
S60.031		S60.03	Contusion of right middle finger without damage to nail
S60.031A		S60.03	Contusion of right middle finger without damage to nail, initial encounter
S60.031D		S60.03	Contusion of right middle finger without damage to nail, subsequent encounter
S60.031S		S60.03	Contusion of right middle finger without damage to nail, sequela
S60.032		S60.03	Contusion of left middle finger without damage to nail
S60.032A		S60.03	Contusion of left middle finger without damage to nail, initial encounter
S60.032D		S60.03	Contusion of left middle finger without damage to nail, subsequent encounter
S60.032S		S60.03	Contusion of left middle finger without damage to nail, sequela
S60.039		S60.03	Contusion of unspecified middle finger without damage to nail
S60.039A		S60.03	Contusion of unspecified middle finger without damage to nail, initial encounter
S60.039D		S60.03	Contusion of unspecified middle finger without damage to nail, subsequent encounter
S60.039S		S60.03	Contusion of unspecified middle finger without damage to nail, sequela
	S60.04*		Contusion of ring finger without damage to nail
S60.041		S60.04	Contusion of right ring finger without damage to nail
S60.041A		S60.04	Contusion of right ring finger without damage to nail, initial encounter
S60.041D		S60.04	Contusion of right ring finger without damage to nail, subsequent encounter
S60.041S		S60.04	Contusion of right ring finger without damage to nail, sequela
S60.042		S60.04	Contusion of left ring finger without damage to nail
S60.042A		S60.04	Contusion of left ring finger without damage to nail, initial encounter
S60.042D		S60.04	Contusion of left ring finger without damage to nail, subsequent encounter
S60.042S		S60.04	Contusion of left ring finger without damage to nail, sequela
S60.049		S60.04	Contusion of unspecified ring finger without damage to nail
S60.049A		S60.04	Contusion of unspecified ring finger without damage to nail, initial encounter
S60.049D		S60.04	Contusion of unspecified ring finger without damage to nail, subsequent encounter
S60.049S		S60.04	Contusion of unspecified ring finger without damage to nail, sequela
	S60.05*		Contusion of little finger without damage to nail
S60.051		S60.05	Contusion of right little finger without damage to nail
S60.051A		S60.05	Contusion of right little finger without damage to nail, initial encounter
S60.051D		S60.05	Contusion of right little finger without damage to nail, subsequent encounter
S60.051S		S60.05	Contusion of right little finger without damage to nail, sequela
S60.052		S60.05	Contusion of left little finger without damage to nail
S60.052A		S60.05	Contusion of left little finger without damage to nail, initial encounter
S60.052D		S60.05	Contusion of left little finger without damage to nail, subsequent encounter
S60.052S		S60.05	Contusion of left little finger without damage to nail, sequela
S60.059		S60.05	Contusion of unspecified little finger without damage to nail
S60.059A		S60.05	Contusion of unspecified little finger without damage to nail, initial encounter
S60.059D		S60.05	Contusion of unspecified little finger without damage to nail, subsequent encounter
S60.059S		S60.05	Contusion of unspecified little finger without damage to nail, sequela
	S60.10*		Contusion of unspecified finger with damage to nail
S60.10XA		S60.10	Contusion of unspecified finger with damage to nail, initial encounter
S60.10XD		S60.10	Contusion of unspecified finger with damage to nail, subsequent encounter
S60.10XS		S60.10	Contusion of unspecified finger with damage to nail, sequela
	S60.11*		Contusion of thumb with damage to nail
S60.111		S60.11	Contusion of right thumb with damage to nail
S60.111A		S60.11	Contusion of right thumb with damage to nail, initial encounter
S60.111D		S60.11	Contusion of right thumb with damage to nail, subsequent encounter
S60.111S		S60.11	Contusion of right thumb with damage to nail, sequela
S60.112		S60.11	Contusion of left thumb with damage to nail
S60.112A		S60.11	Contusion of left thumb with damage to nail, initial encounter
S60.112D		S60.11	Contusion of left thumb with damage to nail, subsequent encounter
S60.112S		S60.11	Contusion of left thumb with damage to nail, sequela
S60.119		S60.11	Contusion of unspecified thumb with damage to nail
S60.119A		S60.11	Contusion of unspecified thumb with damage to nail, initial encounter
S60.119D		S60.11	Contusion of unspecified thumb with damage to nail, subsequent encounter
S60.119S		S60.11	Contusion of unspecified thumb with damage to nail, sequela
	S60.12*		Contusion of index finger with damage to nail
S60.121		S60.12	Contusion of right index finger with damage to nail
S60.121A		S60.12	Contusion of right index finger with damage to nail, initial encounter
S60.121D		S60.12	Contusion of right index finger with damage to nail, subsequent encounter
S60.121S		S60.12	Contusion of right index finger with damage to nail, sequela
S60.122		S60.12	Contusion of left index finger with damage to nail
S60.122A		S60.12	Contusion of left index finger with damage to nail, initial encounter
S60.122D		S60.12	Contusion of left index finger with damage to nail, subsequent encounter
S60.122S		S60.12	Contusion of left index finger with damage to nail, sequela
S60.129		S60.12	Contusion of unspecified index finger with damage to nail
S60.129A		S60.12	Contusion of unspecified index finger with damage to nail, initial encounter
S60.129D		S60.12	Contusion of unspecified index finger with damage to nail, subsequent encounter
S60.129S		S60.12	Contusion of unspecified index finger with damage to nail, sequela
	S60.13*		Contusion of middle finger with damage to nail
S60.131		S60.13	Contusion of right middle finger with damage to nail
S60.131A		S60.13	Contusion of right middle finger with damage to nail, initial encounter
S60.131D		S60.13	Contusion of right middle finger with damage to nail, subsequent encounter
S60.131S		S60.13	Contusion of right middle finger with damage to nail, sequela
S60.132		S60.13	Contusion of left middle finger with damage to nail
S60.132A		S60.13	Contusion of left middle finger with damage to nail, initial encounter
S60.132D		S60.13	Contusion of left middle finger with damage to nail, subsequent encounter
S60.132S		S60.13	Contusion of left middle finger with damage to nail, sequela
S60.139		S60.13	Contusion of unspecified middle finger with damage to nail
S60.139A		S60.13	Contusion of unspecified middle finger with damage to nail, initial encounter
S60.139D		S60.13	Contusion of unspecified middle finger with damage to nail, subsequent encounter
S60.139S		S60.13	Contusion of unspecified middle finger with damage to nail, sequela
	S60.14*		Contusion of ring finger with damage to nail
S60.141		S60.14	Contusion of right ring finger with damage to nail
S60.141A		S60.14	Contusion of right ring finger with damage to nail, initial encounter
S60.141D		S60.14	Contusion of right ring finger with damage to nail, subsequent encounter
S60.141S		S60.14	Contusion of right ring finger with damage to nail, sequela
S60.142		S60.14	Contusion of left ring finger with damage to nail
S60.142A		S60.14	Contusion of left ring finger with damage to nail, initial encounter
S60.142D		S60.14	Contusion of left ring finger with damage to nail, subsequent encounter
S60.142S		S60.14	Contusion of left ring finger with damage to nail, sequela
S60.149		S60.14	Contusion of unspecified ring finger with damage to nail
S60.149A		S60.14	Contusion of unspecified ring finger with damage to nail, initial encounter
S60.149D		S60.14	Contusion of unspecified ring finger with damage to nail, subsequent encounter
S60.149S		S60.14	Contusion of unspecified ring finger with damage to nail, sequela
	S60.15*		Contusion of little finger with damage to nail
S60.151		S60.15	Contusion of right little finger with damage to nail
S60.151A		S60.15	Contusion of right little finger with damage to nail, initial encounter
S60.151D		S60.15	Contusion of right little finger with damage to nail, subsequent encounter
S60.151S		S60.15	Contusion of right little finger with damage to nail, sequela
S60.152		S60.15	Contusion of left little finger with damage to nail
S60.152A		S60.15	Contusion of left little finger with damage to nail, initial encounter
S60.152D		S60.15	Contusion of left little finger with damage to nail, subsequent encounter
S60.152S		S60.15	Contusion of left little finger with damage to nail, sequela
S60.159		S60.15	Contusion of unspecified little finger with damage to nail
S60.159A		S60.15	Contusion of unspecified little finger with damage to nail, initial encounter
S60.159D		S60.15	Contusion of unspecified little finger with damage to nail, subsequent encounter
S60.159S		S60.15	Contusion of unspecified little finger with damage to nail, sequela
	S60.21*		Contusion of wrist
S60.211		S60.21	Contusion of right wrist
S60.211A		S60.21	Contusion of right wrist, initial encounter
S60.211D		S60.21	Contusion of right wrist, subsequent encounter
S60.211S		S60.21	Contusion of right wrist, sequela
S60.212		S60.21	Contusion of left wrist
S60.212A		S60.21	Contusion of left wrist, initial encounter
S60.212D		S60.21	Contusion of left wrist, subsequent encounter
S60.212S		S60.21	Contusion of left wrist, sequela
S60.219		S60.21	Contusion of unspecified wrist
S60.219A		S60.21	Contusion of unspecified wrist, initial encounter
S60.219D		S60.21	Contusion of unspecified wrist, subsequent encounter
S60.219S		S60.21	Contusion of unspecified wrist, sequela
	S60.22*		Contusion of hand
S60.221		S60.22	Contusion of right hand
S60.221A		S60.22	Contusion of right hand, initial encounter
S60.221D		S60.22	Contusion of right hand, subsequent encounter
S60.221S		S60.22	Contusion of right hand, sequela
S60.222		S60.22	Contusion of left hand
S60.222A		S60.22	Contusion of left hand, initial encounter
S60.222D		S60.22	Contusion of left hand, subsequent encounter
S60.222S		S60.22	Contusion of left hand, sequela
S60.229		S60.22	Contusion of unspecified hand
S60.229A		S60.22	Contusion of unspecified hand, initial encounter
S60.229D		S60.22	Contusion of unspecified hand, subsequent encounter
S60.229S		S60.22	Contusion of unspecified hand, sequela
	S60.31*		Abrasion of thumb
S60.311		S60.31	Abrasion of right thumb
S60.311A		S60.31	Abrasion of right thumb, initial encounter
S60.311D		S60.31	Abrasion of right thumb, subsequent encounter
S60.311S		S60.31	Abrasion of right thumb, sequela
S60.312		S60.31	Abrasion of left thumb
S60.312A		S60.31	Abrasion of left thumb, initial encounter
S60.312D		S60.31	Abrasion of left thumb, subsequent encounter
S60.312S		S60.31	Abrasion of left thumb, sequela
S60.319		S60.31	Abrasion of unspecified thumb
S60.319A		S60.31	Abrasion of unspecified thumb, initial encounter
S60.319D		S60.31	Abrasion of unspecified thumb, subsequent encounter
S60.319S		S60.31	Abrasion of unspecified thumb, sequela
	S60.32*		Blister (nonthermal) of thumb
S60.321		S60.32	Blister (nonthermal) of right thumb
S60.321A		S60.32	Blister (nonthermal) of right thumb, initial encounter
S60.321D		S60.32	Blister (nonthermal) of right thumb, subsequent encounter
S60.321S		S60.32	Blister (nonthermal) of right thumb, sequela
S60.322		S60.32	Blister (nonthermal) of left thumb
S60.322A		S60.32	Blister (nonthermal) of left thumb, initial encounter
S60.322D		S60.32	Blister (nonthermal) of left thumb, subsequent encounter
S60.322S		S60.32	Blister (nonthermal) of left thumb, sequela
S60.329		S60.32	Blister (nonthermal) of unspecified thumb
S60.329A		S60.32	Blister (nonthermal) of unspecified thumb, initial encounter
S60.329D		S60.32	Blister (nonthermal) of unspecified thumb, subsequent encounter
S60.329S		S60.32	Blister (nonthermal) of unspecified thumb, sequela
	S60.34*		External constriction of thumb
S60.341		S60.34	External constriction of right thumb
S60.341A		S60.34	External constriction of right thumb, initial encounter
S60.341D		S60.34	External constriction of right thumb, subsequent encounter
S60.341S		S60.34	External constriction of right thumb, sequela
S60.342		S60.34	External constriction of left thumb
S60.342A		S60.34	External constriction of left thumb, initial encounter
S60.342D		S60.34	External constriction of left thumb, subsequent encounter
S60.342S		S60.34	External constriction of left thumb, sequela
S60.349		S60.34	External constriction of unspecified thumb
S60.349A		S60.34	External constriction of unspecified thumb, initial encounter
S60.349D		S60.34	External constriction of unspecified thumb, subsequent encounter
S60.349S		S60.34	External constriction of unspecified thumb, sequela
	S60.35*		Superficial foreign body of thumb
S60.351		S60.35	Superficial foreign body of right thumb
S60.351A		S60.35	Superficial foreign body of right thumb, initial encounter
S60.351D		S60.35	Superficial foreign body of right thumb, subsequent encounter
S60.351S		S60.35	Superficial foreign body of right thumb, sequela
S60.352		S60.35	Superficial foreign body of left thumb
S60.352A		S60.35	Superficial foreign body of left thumb, initial encounter
S60.352D		S60.35	Superficial foreign body of left thumb, subsequent encounter
S60.352S		S60.35	Superficial foreign body of left thumb, sequela
S60.359		S60.35	Superficial foreign body of unspecified thumb
S60.359A		S60.35	Superficial foreign body of unspecified thumb, initial encounter
S60.359D		S60.35	Superficial foreign body of unspecified thumb, subsequent encounter
S60.359S		S60.35	Superficial foreign body of unspecified thumb, sequela
	S60.36*		Insect bite (nonvenomous) of thumb
S60.361		S60.36	Insect bite (nonvenomous) of right thumb
S60.361A		S60.36	Insect bite (nonvenomous) of right thumb, initial encounter
S60.361D		S60.36	Insect bite (nonvenomous) of right thumb, subsequent encounter
S60.361S		S60.36	Insect bite (nonvenomous) of right thumb, sequela
S60.362		S60.36	Insect bite (nonvenomous) of left thumb
S60.362A		S60.36	Insect bite (nonvenomous) of left thumb, initial encounter
S60.362D		S60.36	Insect bite (nonvenomous) of left thumb, subsequent encounter
S60.362S		S60.36	Insect bite (nonvenomous) of left thumb, sequela
S60.369		S60.36	Insect bite (nonvenomous) of unspecified thumb
S60.369A		S60.36	Insect bite (nonvenomous) of unspecified thumb, initial encounter
S60.369D		S60.36	Insect bite (nonvenomous) of unspecified thumb, subsequent encounter
S60.369S		S60.36	Insect bite (nonvenomous) of unspecified thumb, sequela
	S60.37*		Other superficial bite of thumb
S60.371		S60.37	Other superficial bite of right thumb
S60.371A		S60.37	Other superficial bite of right thumb, initial encounter
S60.371D		S60.37	Other superficial bite of right thumb, subsequent encounter
S60.371S		S60.37	Other superficial bite of right thumb, sequela
S60.372		S60.37	Other superficial bite of left thumb
S60.372A		S60.37	Other superficial bite of left thumb, initial encounter
S60.372D		S60.37	Other superficial bite of left thumb, subsequent encounter
S60.372S		S60.37	Other superficial bite of left thumb, sequela
S60.379		S60.37	Other superficial bite of unspecified thumb
S60.379A		S60.37	Other superficial bite of unspecified thumb, initial encounter
S60.379D		S60.37	Other superficial bite of unspecified thumb, subsequent encounter
S60.379S		S60.37	Other superficial bite of unspecified thumb, sequela
	S60.39*		Other superficial injuries of thumb
S60.391		S60.39	Other superficial injuries of right thumb
S60.391A		S60.39	Other superficial injuries of right thumb, initial encounter
S60.391D		S60.39	Other superficial injuries of right thumb, subsequent encounter
S60.391S		S60.39	Other superficial injuries of right thumb, sequela
S60.392		S60.39	Other superficial injuries of left thumb
S60.392A		S60.39	Other superficial injuries of left thumb, initial encounter
S60.392D		S60.39	Other superficial injuries of left thumb, subsequent encounter
S60.392S		S60.39	Other superficial injuries of left thumb, sequela
S60.399		S60.39	Other superficial injuries of unspecified thumb
S60.399A		S60.39	Other superficial injuries of unspecified thumb, initial encounter
S60.399D		S60.39	Other superficial injuries of unspecified thumb, subsequent encounter
S60.399S		S60.39	Other superficial injuries of unspecified thumb, sequela
	S60.41*		Abrasion of fingers
S60.410		S60.41	Abrasion of right index finger
S60.410A		S60.41	Abrasion of right index finger, initial encounter
S60.410D		S60.41	Abrasion of right index finger, subsequent encounter
S60.410S		S60.41	Abrasion of right index finger, sequela
S60.411		S60.41	Abrasion of left index finger
S60.411A		S60.41	Abrasion of left index finger, initial encounter
S60.411D		S60.41	Abrasion of left index finger, subsequent encounter
S60.411S		S60.41	Abrasion of left index finger, sequela
S60.412		S60.41	Abrasion of right middle finger
S60.412A		S60.41	Abrasion of right middle finger, initial encounter
S60.412D		S60.41	Abrasion of right middle finger, subsequent encounter
S60.412S		S60.41	Abrasion of right middle finger, sequela
S60.413		S60.41	Abrasion of left middle finger
S60.413A		S60.41	Abrasion of left middle finger, initial encounter
S60.413D		S60.41	Abrasion of left middle finger, subsequent encounter
S60.413S		S60.41	Abrasion of left middle finger, sequela
S60.414		S60.41	Abrasion of right ring finger
S60.414A		S60.41	Abrasion of right ring finger, initial encounter
S60.414D		S60.41	Abrasion of right ring finger, subsequent encounter
S60.414S		S60.41	Abrasion of right ring finger, sequela
S60.415		S60.41	Abrasion of left ring finger
S60.415A		S60.41	Abrasion of left ring finger, initial encounter
S60.415D		S60.41	Abrasion of left ring finger, subsequent encounter
S60.415S		S60.41	Abrasion of left ring finger, sequela
S60.416		S60.41	Abrasion of right little finger
S60.416A		S60.41	Abrasion of right little finger, initial encounter
S60.416D		S60.41	Abrasion of right little finger, subsequent encounter
S60.416S		S60.41	Abrasion of right little finger, sequela
S60.417		S60.41	Abrasion of left little finger
S60.417A		S60.41	Abrasion of left little finger, initial encounter
S60.417D		S60.41	Abrasion of left little finger, subsequent encounter
S60.417S		S60.41	Abrasion of left little finger, sequela
S60.418		S60.41	Abrasion of other finger
S60.418A		S60.41	Abrasion of other finger, initial encounter
S60.418D		S60.41	Abrasion of other finger, subsequent encounter
S60.418S		S60.41	Abrasion of other finger, sequela
S60.419		S60.41	Abrasion of unspecified finger
S60.419A		S60.41	Abrasion of unspecified finger, initial encounter
S60.419D		S60.41	Abrasion of unspecified finger, subsequent encounter
S60.419S		S60.41	Abrasion of unspecified finger, sequela
	S60.42*		Blister (nonthermal) of fingers
S60.420		S60.42	Blister (nonthermal) of right index finger
S60.420A		S60.42	Blister (nonthermal) of right index finger, initial encounter
S60.420D		S60.42	Blister (nonthermal) of right index finger, subsequent encounter
S60.420S		S60.42	Blister (nonthermal) of right index finger, sequela
S60.421		S60.42	Blister (nonthermal) of left index finger
S60.421A		S60.42	Blister (nonthermal) of left index finger, initial encounter
S60.421D		S60.42	Blister (nonthermal) of left index finger, subsequent encounter
S60.421S		S60.42	Blister (nonthermal) of left index finger, sequela
S60.422		S60.42	Blister (nonthermal) of right middle finger
S60.422A		S60.42	Blister (nonthermal) of right middle finger, initial encounter
S60.422D		S60.42	Blister (nonthermal) of right middle finger, subsequent encounter
S60.422S		S60.42	Blister (nonthermal) of right middle finger, sequela
S60.423		S60.42	Blister (nonthermal) of left middle finger
S60.423A		S60.42	Blister (nonthermal) of left middle finger, initial encounter
S60.423D		S60.42	Blister (nonthermal) of left middle finger, subsequent encounter
S60.423S		S60.42	Blister (nonthermal) of left middle finger, sequela
S60.424		S60.42	Blister (nonthermal) of right ring finger
S60.424A		S60.42	Blister (nonthermal) of right ring finger, initial encounter
S60.424D		S60.42	Blister (nonthermal) of right ring finger, subsequent encounter
S60.424S		S60.42	Blister (nonthermal) of right ring finger, sequela
S60.425		S60.42	Blister (nonthermal) of left ring finger
S60.425A		S60.42	Blister (nonthermal) of left ring finger, initial encounter
S60.425D		S60.42	Blister (nonthermal) of left ring finger, subsequent encounter
S60.425S		S60.42	Blister (nonthermal) of left ring finger, sequela
S60.426		S60.42	Blister (nonthermal) of right little finger
S60.426A		S60.42	Blister (nonthermal) of right little finger, initial encounter
S60.426D		S60.42	Blister (nonthermal) of right little finger, subsequent encounter
S60.426S		S60.42	Blister (nonthermal) of right little finger, sequela
S60.427		S60.42	Blister (nonthermal) of left little finger
S60.427A		S60.42	Blister (nonthermal) of left little finger, initial encounter
S60.427D		S60.42	Blister (nonthermal) of left little finger, subsequent encounter
S60.427S		S60.42	Blister (nonthermal) of left little finger, sequela
S60.428		S60.42	Blister (nonthermal) of other finger
S60.428A		S60.42	Blister (nonthermal) of other finger, initial encounter
S60.428D		S60.42	Blister (nonthermal) of other finger, subsequent encounter
S60.428S		S60.42	Blister (nonthermal) of other finger, sequela
S60.429		S60.42	Blister (nonthermal) of unspecified finger
S60.429A		S60.42	Blister (nonthermal) of unspecified finger, initial encounter
S60.429D		S60.42	Blister (nonthermal) of unspecified finger, subsequent encounter
S60.429S		S60.42	Blister (nonthermal) of unspecified finger, sequela
	S60.44*		External constriction of fingers
S60.440		S60.44	External constriction of right index finger
S60.440A		S60.44	External constriction of right index finger, initial encounter
S60.440D		S60.44	External constriction of right index finger, subsequent encounter
S60.440S		S60.44	External constriction of right index finger, sequela
S60.441		S60.44	External constriction of left index finger
S60.441A		S60.44	External constriction of left index finger, initial encounter
S60.441D		S60.44	External constriction of left index finger, subsequent encounter
S60.441S		S60.44	External constriction of left index finger, sequela
S60.442		S60.44	External constriction of right middle finger
S60.442A		S60.44	External constriction of right middle finger, initial encounter
S60.442D		S60.44	External constriction of right middle finger, subsequent encounter
S60.442S		S60.44	External constriction of right middle finger, sequela
S60.443		S60.44	External constriction of left middle finger
S60.443A		S60.44	External constriction of left middle finger, initial encounter
S60.443D		S60.44	External constriction of left middle finger, subsequent encounter
S60.443S		S60.44	External constriction of left middle finger, sequela
S60.444		S60.44	External constriction of right ring finger
S60.444A		S60.44	External constriction of right ring finger, initial encounter
S60.444D		S60.44	External constriction of right ring finger, subsequent encounter
S60.444S		S60.44	External constriction of right ring finger, sequela
S60.445		S60.44	External constriction of left ring finger
S60.445A		S60.44	External constriction of left ring finger, initial encounter
S60.445D		S60.44	External constriction of left ring finger, subsequent encounter
S60.445S		S60.44	External constriction of left ring finger, sequela
S60.446		S60.44	External constriction of right little finger
S60.446A		S60.44	External constriction of right little finger, initial encounter
S60.446D		S60.44	External constriction of right little finger, subsequent encounter
S60.446S		S60.44	External constriction of right little finger, sequela
S60.447		S60.44	External constriction of left little finger
S60.447A		S60.44	External constriction of left little finger, initial encounter
S60.447D		S60.44	External constriction of left little finger, subsequent encounter
S60.447S		S60.44	External constriction of left little finger, sequela
S60.448		S60.44	External constriction of other finger
S60.448A		S60.44	External constriction of other finger, initial encounter
S60.448D		S60.44	External constriction of other finger, subsequent encounter
S60.448S		S60.44	External constriction of other finger, sequela
S60.449		S60.44	External constriction of unspecified finger
S60.449A		S60.44	External constriction of unspecified finger, initial encounter
S60.449D		S60.44	External constriction of unspecified finger, subsequent encounter
S60.449S		S60.44	External constriction of unspecified finger, sequela
	S60.45*		Superficial foreign body of fingers
S60.450		S60.45	Superficial foreign body of right index finger
S60.450A		S60.45	Superficial foreign body of right index finger, initial encounter
S60.450D		S60.45	Superficial foreign body of right index finger, subsequent encounter
S60.450S		S60.45	Superficial foreign body of right index finger, sequela
S60.451		S60.45	Superficial foreign body of left index finger
S60.451A		S60.45	Superficial foreign body of left index finger, initial encounter
S60.451D		S60.45	Superficial foreign body of left index finger, subsequent encounter
S60.451S		S60.45	Superficial foreign body of left index finger, sequela
S60.452		S60.45	Superficial foreign body of right middle finger
S60.452A		S60.45	Superficial foreign body of right middle finger, initial encounter
S60.452D		S60.45	Superficial foreign body of right middle finger, subsequent encounter
S60.452S		S60.45	Superficial foreign body of right middle finger, sequela
S60.453		S60.45	Superficial foreign body of left middle finger
S60.453A		S60.45	Superficial foreign body of left middle finger, initial encounter
S60.453D		S60.45	Superficial foreign body of left middle finger, subsequent encounter
S60.453S		S60.45	Superficial foreign body of left middle finger, sequela
S60.454		S60.45	Superficial foreign body of right ring finger
S60.454A		S60.45	Superficial foreign body of right ring finger, initial encounter
S60.454D		S60.45	Superficial foreign body of right ring finger, subsequent encounter
S60.454S		S60.45	Superficial foreign body of right ring finger, sequela
S60.455		S60.45	Superficial foreign body of left ring finger
S60.455A		S60.45	Superficial foreign body of left ring finger, initial encounter
S60.455D		S60.45	Superficial foreign body of left ring finger, subsequent encounter
S60.455S		S60.45	Superficial foreign body of left ring finger, sequela
S60.456		S60.45	Superficial foreign body of right little finger
S60.456A		S60.45	Superficial foreign body of right little finger, initial encounter
S60.456D		S60.45	Superficial foreign body of right little finger, subsequent encounter
S60.456S		S60.45	Superficial foreign body of right little finger, sequela
S60.457		S60.45	Superficial foreign body of left little finger
S60.457A		S60.45	Superficial foreign body of left little finger, initial encounter
S60.457D		S60.45	Superficial foreign body of left little finger, subsequent encounter
S60.457S		S60.45	Superficial foreign body of left little finger, sequela
S60.458		S60.45	Superficial foreign body of other finger
S60.458A		S60.45	Superficial foreign body of other finger, initial encounter
S60.458D		S60.45	Superficial foreign body of other finger, subsequent encounter
S60.458S		S60.45	Superficial foreign body of other finger, sequela
S60.459		S60.45	Superficial foreign body of unspecified finger
S60.459A		S60.45	Superficial foreign body of unspecified finger, initial encounter
S60.459D		S60.45	Superficial foreign body of unspecified finger, subsequent encounter
S60.459S		S60.45	Superficial foreign body of unspecified finger, sequela
	S60.46*		Insect bite (nonvenomous) of fingers
S60.460		S60.46	Insect bite (nonvenomous) of right index finger
S60.460A		S60.46	Insect bite (nonvenomous) of right index finger, initial encounter
S60.460D		S60.46	Insect bite (nonvenomous) of right index finger, subsequent encounter
S60.460S		S60.46	Insect bite (nonvenomous) of right index finger, sequela
S60.461		S60.46	Insect bite (nonvenomous) of left index finger
S60.461A		S60.46	Insect bite (nonvenomous) of left index finger, initial encounter
S60.461D		S60.46	Insect bite (nonvenomous) of left index finger, subsequent encounter
S60.461S		S60.46	Insect bite (nonvenomous) of left index finger, sequela
S60.462		S60.46	Insect bite (nonvenomous) of right middle finger
S60.462A		S60.46	Insect bite (nonvenomous) of right middle finger, initial encounter
S60.462D		S60.46	Insect bite (nonvenomous) of right middle finger, subsequent encounter
S60.462S		S60.46	Insect bite (nonvenomous) of right middle finger, sequela
S60.463		S60.46	Insect bite (nonvenomous) of left middle finger
S60.463A		S60.46	Insect bite (nonvenomous) of left middle finger, initial encounter
S60.463D		S60.46	Insect bite (nonvenomous) of left middle finger, subsequent encounter
S60.463S		S60.46	Insect bite (nonvenomous) of left middle finger, sequela
S60.464		S60.46	Insect bite (nonvenomous) of right ring finger
S60.464A		S60.46	Insect bite (nonvenomous) of right ring finger, initial encounter
S60.464D		S60.46	Insect bite (nonvenomous) of right ring finger, subsequent encounter
S60.464S		S60.46	Insect bite (nonvenomous) of right ring finger, sequela
S60.465		S60.46	Insect bite (nonvenomous) of left ring finger
S60.465A		S60.46	Insect bite (nonvenomous) of left ring finger, initial encounter
S60.465D		S60.46	Insect bite (nonvenomous) of left ring finger, subsequent encounter
S60.465S		S60.46	Insect bite (nonvenomous) of left ring finger, sequela
S60.466		S60.46	Insect bite (nonvenomous) of right little finger
S60.466A		S60.46	Insect bite (nonvenomous) of right little finger, initial encounter
S60.466D		S60.46	Insect bite (nonvenomous) of right little finger, subsequent encounter
S60.466S		S60.46	Insect bite (nonvenomous) of right little finger, sequela
S60.467		S60.46	Insect bite (nonvenomous) of left little finger
S60.467A		S60.46	Insect bite (nonvenomous) of left little finger, initial encounter
S60.467D		S60.46	Insect bite (nonvenomous) of left little finger, subsequent encounter
S60.467S		S60.46	Insect bite (nonvenomous) of left little finger, sequela
S60.468		S60.46	Insect bite (nonvenomous) of other finger
S60.468A		S60.46	Insect bite (nonvenomous) of other finger, initial encounter
S60.468D		S60.46	Insect bite (nonvenomous) of other finger, subsequent encounter
S60.468S		S60.46	Insect bite (nonvenomous) of other finger, sequela
S60.469		S60.46	Insect bite (nonvenomous) of unspecified finger
S60.469A		S60.46	Insect bite (nonvenomous) of unspecified finger, initial encounter
S60.469D		S60.46	Insect bite (nonvenomous) of unspecified finger, subsequent encounter
S60.469S		S60.46	Insect bite (nonvenomous) of unspecified finger, sequela
	S60.47*		Other superficial bite of fingers
S60.470		S60.47	Other superficial bite of right index finger
S60.470A		S60.47	Other superficial bite of right index finger, initial encounter
S60.470D		S60.47	Other superficial bite of right index finger, subsequent encounter
S60.470S		S60.47	Other superficial bite of right index finger, sequela
S60.471		S60.47	Other superficial bite of left index finger
S60.471A		S60.47	Other superficial bite of left index finger, initial encounter
S60.471D		S60.47	Other superficial bite of left index finger, subsequent encounter
S60.471S		S60.47	Other superficial bite of left index finger, sequela
S60.472		S60.47	Other superficial bite of right middle finger
S60.472A		S60.47	Other superficial bite of right middle finger, initial encounter
S60.472D		S60.47	Other superficial bite of right middle finger, subsequent encounter
S60.472S		S60.47	Other superficial bite of right middle finger, sequela
S60.473		S60.47	Other superficial bite of left middle finger
S60.473A		S60.47	Other superficial bite of left middle finger, initial encounter
S60.473D		S60.47	Other superficial bite of left middle finger, subsequent encounter
S60.473S		S60.47	Other superficial bite of left middle finger, sequela
S60.474		S60.47	Other superficial bite of right ring finger
S60.474A		S60.47	Other superficial bite of right ring finger, initial encounter
S60.474D		S60.47	Other superficial bite of right ring finger, subsequent encounter
S60.474S		S60.47	Other superficial bite of right ring finger, sequela
S60.475		S60.47	Other superficial bite of left ring finger
S60.475A		S60.47	Other superficial bite of left ring finger, initial encounter
S60.475D		S60.47	Other superficial bite of left ring finger, subsequent encounter
S60.475S		S60.47	Other superficial bite of left ring finger, sequela
S60.476		S60.47	Other superficial bite of right little finger
S60.476A		S60.47	Other superficial bite of right little finger, initial encounter
S60.476D		S60.47	Other superficial bite of right little finger, subsequent encounter
S60.476S		S60.47	Other superficial bite of right little finger, sequela
S60.477		S60.47	Other superficial bite of left little finger
S60.477A		S60.47	Other superficial bite of left little finger, initial encounter
S60.477D		S60.47	Other superficial bite of left little finger, subsequent encounter
S60.477S		S60.47	Other superficial bite of left little finger, sequela
S60.478		S60.47	Other superficial bite of other finger
S60.478A		S60.47	Other superficial bite of other finger, initial encounter
S60.478D		S60.47	Other superficial bite of other finger, subsequent encounter
S60.478S		S60.47	Other superficial bite of other finger, sequela
S60.479		S60.47	Other superficial bite of unspecified finger
S60.479A		S60.47	Other superficial bite of unspecified finger, initial encounter
S60.479D		S60.47	Other superficial bite of unspecified finger, subsequent encounter
S60.479S		S60.47	Other superficial bite of unspecified finger, sequela
	S60.51*		Abrasion of hand
S60.511		S60.51	Abrasion of right hand
S60.511A		S60.51	Abrasion of right hand, initial encounter
S60.511D		S60.51	Abrasion of right hand, subsequent encounter
S60.511S		S60.51	Abrasion of right hand, sequela
S60.512		S60.51	Abrasion of left hand
S60.512A		S60.51	Abrasion of left hand, initial encounter
S60.512D		S60.51	Abrasion of left hand, subsequent encounter
S60.512S		S60.51	Abrasion of left hand, sequela
S60.519		S60.51	Abrasion of unspecified hand
S60.519A		S60.51	Abrasion of unspecified hand, initial encounter
S60.519D		S60.51	Abrasion of unspecified hand, subsequent encounter
S60.519S		S60.51	Abrasion of unspecified hand, sequela
	S60.52*		Blister (nonthermal) of hand
S60.521		S60.52	Blister (nonthermal) of right hand
S60.521A		S60.52	Blister (nonthermal) of right hand, initial encounter
S60.521D		S60.52	Blister (nonthermal) of right hand, subsequent encounter
S60.521S		S60.52	Blister (nonthermal) of right hand, sequela
S60.522		S60.52	Blister (nonthermal) of left hand
S60.522A		S60.52	Blister (nonthermal) of left hand, initial encounter
S60.522D		S60.52	Blister (nonthermal) of left hand, subsequent encounter
S60.522S		S60.52	Blister (nonthermal) of left hand, sequela
S60.529		S60.52	Blister (nonthermal) of unspecified hand
S60.529A		S60.52	Blister (nonthermal) of unspecified hand, initial encounter
S60.529D		S60.52	Blister (nonthermal) of unspecified hand, subsequent encounter
S60.529S		S60.52	Blister (nonthermal) of unspecified hand, sequela
	S60.54*		External constriction of hand
S60.541		S60.54	External constriction of right hand
S60.541A		S60.54	External constriction of right hand, initial encounter
S60.541D		S60.54	External constriction of right hand, subsequent encounter
S60.541S		S60.54	External constriction of right hand, sequela
S60.542		S60.54	External constriction of left hand
S60.542A		S60.54	External constriction of left hand, initial encounter
S60.542D		S60.54	External constriction of left hand, subsequent encounter
S60.542S		S60.54	External constriction of left hand, sequela
S60.549		S60.54	External constriction of unspecified hand
S60.549A		S60.54	External constriction of unspecified hand, initial encounter
S60.549D		S60.54	External constriction of unspecified hand, subsequent encounter
S60.549S		S60.54	External constriction of unspecified hand, sequela
	S60.55*		Superficial foreign body of hand
S60.551		S60.55	Superficial foreign body of right hand
S60.551A		S60.55	Superficial foreign body of right hand, initial encounter
S60.551D		S60.55	Superficial foreign body of right hand, subsequent encounter
S60.551S		S60.55	Superficial foreign body of right hand, sequela
S60.552		S60.55	Superficial foreign body of left hand
S60.552A		S60.55	Superficial foreign body of left hand, initial encounter
S60.552D		S60.55	Superficial foreign body of left hand, subsequent encounter
S60.552S		S60.55	Superficial foreign body of left hand, sequela
S60.559		S60.55	Superficial foreign body of unspecified hand
S60.559A		S60.55	Superficial foreign body of unspecified hand, initial encounter
S60.559D		S60.55	Superficial foreign body of unspecified hand, subsequent encounter
S60.559S		S60.55	Superficial foreign body of unspecified hand, sequela
	S60.56*		Insect bite (nonvenomous) of hand
S60.561		S60.56	Insect bite (nonvenomous) of right hand
S60.561A		S60.56	Insect bite (nonvenomous) of right hand, initial encounter
S60.561D		S60.56	Insect bite (nonvenomous) of right hand, subsequent encounter
S60.561S		S60.56	Insect bite (nonvenomous) of right hand, sequela
S60.562		S60.56	Insect bite (nonvenomous) of left hand
S60.562A		S60.56	Insect bite (nonvenomous) of left hand, initial encounter
S60.562D		S60.56	Insect bite (nonvenomous) of left hand, subsequent encounter
S60.562S		S60.56	Insect bite (nonvenomous) of left hand, sequela
S60.569		S60.56	Insect bite (nonvenomous) of unspecified hand
S60.569A		S60.56	Insect bite (nonvenomous) of unspecified hand, initial encounter
S60.569D		S60.56	Insect bite (nonvenomous) of unspecified hand, subsequent encounter
S60.569S		S60.56	Insect bite (nonvenomous) of unspecified hand, sequela
	S60.57*		Other superficial bite of hand
S60.571		S60.57	Other superficial bite of hand of right hand
S60.571A		S60.57	Other superficial bite of hand of right hand, initial encounter
S60.571D		S60.57	Other superficial bite of hand of right hand, subsequent encounter
S60.571S		S60.57	Other superficial bite of hand of right hand, sequela
S60.572		S60.57	Other superficial bite of hand of left hand
S60.572A		S60.57	Other superficial bite of hand of left hand, initial encounter
S60.572D		S60.57	Other superficial bite of hand of left hand, subsequent encounter
S60.572S		S60.57	Other superficial bite of hand of left hand, sequela
S60.579		S60.57	Other superficial bite of hand of unspecified hand
S60.579A		S60.57	Other superficial bite of hand of unspecified hand, initial encounter
S60.579D		S60.57	Other superficial bite of hand of unspecified hand, subsequent encounter
S60.579S		S60.57	Other superficial bite of hand of unspecified hand, sequela
	S60.81*		Abrasion of wrist
S60.811		S60.81	Abrasion of right wrist
S60.811A		S60.81	Abrasion of right wrist, initial encounter
S60.811D		S60.81	Abrasion of right wrist, subsequent encounter
S60.811S		S60.81	Abrasion of right wrist, sequela
S60.812		S60.81	Abrasion of left wrist
S60.812A		S60.81	Abrasion of left wrist, initial encounter
S60.812D		S60.81	Abrasion of left wrist, subsequent encounter
S60.812S		S60.81	Abrasion of left wrist, sequela
S60.819		S60.81	Abrasion of unspecified wrist
S60.819A		S60.81	Abrasion of unspecified wrist, initial encounter
S60.819D		S60.81	Abrasion of unspecified wrist, subsequent encounter
S60.819S		S60.81	Abrasion of unspecified wrist, sequela
	S60.82*		Blister (nonthermal) of wrist
S60.821		S60.82	Blister (nonthermal) of right wrist
S60.821A		S60.82	Blister (nonthermal) of right wrist, initial encounter
S60.821D		S60.82	Blister (nonthermal) of right wrist, subsequent encounter
S60.821S		S60.82	Blister (nonthermal) of right wrist, sequela
S60.822		S60.82	Blister (nonthermal) of left wrist
S60.822A		S60.82	Blister (nonthermal) of left wrist, initial encounter
S60.822D		S60.82	Blister (nonthermal) of left wrist, subsequent encounter
S60.822S		S60.82	Blister (nonthermal) of left wrist, sequela
S60.829		S60.82	Blister (nonthermal) of unspecified wrist
S60.829A		S60.82	Blister (nonthermal) of unspecified wrist, initial encounter
S60.829D		S60.82	Blister (nonthermal) of unspecified wrist, subsequent encounter
S60.829S		S60.82	Blister (nonthermal) of unspecified wrist, sequela
	S60.84*		External constriction of wrist
S60.841		S60.84	External constriction of right wrist
S60.841A		S60.84	External constriction of right wrist, initial encounter
S60.841D		S60.84	External constriction of right wrist, subsequent encounter
S60.841S		S60.84	External constriction of right wrist, sequela
S60.842		S60.84	External constriction of left wrist
S60.842A		S60.84	External constriction of left wrist, initial encounter
S60.842D		S60.84	External constriction of left wrist, subsequent encounter
S60.842S		S60.84	External constriction of left wrist, sequela
S60.849		S60.84	External constriction of unspecified wrist
S60.849A		S60.84	External constriction of unspecified wrist, initial encounter
S60.849D		S60.84	External constriction of unspecified wrist, subsequent encounter
S60.849S		S60.84	External constriction of unspecified wrist, sequela
	S60.85*		Superficial foreign body of wrist
S60.851		S60.85	Superficial foreign body of right wrist
S60.851A		S60.85	Superficial foreign body of right wrist, initial encounter
S60.851D		S60.85	Superficial foreign body of right wrist, subsequent encounter
S60.851S		S60.85	Superficial foreign body of right wrist, sequela
S60.852		S60.85	Superficial foreign body of left wrist
S60.852A		S60.85	Superficial foreign body of left wrist, initial encounter
S60.852D		S60.85	Superficial foreign body of left wrist, subsequent encounter
S60.852S		S60.85	Superficial foreign body of left wrist, sequela
S60.859		S60.85	Superficial foreign body of unspecified wrist
S60.859A		S60.85	Superficial foreign body of unspecified wrist, initial encounter
S60.859D		S60.85	Superficial foreign body of unspecified wrist, subsequent encounter
S60.859S		S60.85	Superficial foreign body of unspecified wrist, sequela
	S60.86*		Insect bite (nonvenomous) of wrist
S60.861		S60.86	Insect bite (nonvenomous) of right wrist
S60.861A		S60.86	Insect bite (nonvenomous) of right wrist, initial encounter
S60.861D		S60.86	Insect bite (nonvenomous) of right wrist, subsequent encounter
S60.861S		S60.86	Insect bite (nonvenomous) of right wrist, sequela
S60.862		S60.86	Insect bite (nonvenomous) of left wrist
S60.862A		S60.86	Insect bite (nonvenomous) of left wrist, initial encounter
S60.862D		S60.86	Insect bite (nonvenomous) of left wrist, subsequent encounter
S60.862S		S60.86	Insect bite (nonvenomous) of left wrist, sequela
S60.869		S60.86	Insect bite (nonvenomous) of unspecified wrist
S60.869A		S60.86	Insect bite (nonvenomous) of unspecified wrist, initial encounter
S60.869D		S60.86	Insect bite (nonvenomous) of unspecified wrist, subsequent encounter
S60.869S		S60.86	Insect bite (nonvenomous) of unspecified wrist, sequela
	S60.87*		Other superficial bite of wrist
S60.871		S60.87	Other superficial bite of right wrist
S60.871A		S60.87	Other superficial bite of right wrist, initial encounter
S60.871D		S60.87	Other superficial bite of right wrist, subsequent encounter
S60.871S		S60.87	Other superficial bite of right wrist, sequela
S60.872		S60.87	Other superficial bite of left wrist
S60.872A		S60.87	Other superficial bite of left wrist, initial encounter
S60.872D		S60.87	Other superficial bite of left wrist, subsequent encounter
S60.872S		S60.87	Other superficial bite of left wrist, sequela
S60.879		S60.87	Other superficial bite of unspecified wrist
S60.879A		S60.87	Other superficial bite of unspecified wrist, initial encounter
S60.879D		S60.87	Other superficial bite of unspecified wrist, subsequent encounter
S60.879S		S60.87	Other superficial bite of unspecified wrist, sequela
	S60.91*		Unspecified superficial injury of wrist
S60.911		S60.91	Unspecified superficial injury of right wrist
S60.911A		S60.91	Unspecified superficial injury of right wrist, initial encounter
S60.911D		S60.91	Unspecified superficial injury of right wrist, subsequent encounter
S60.911S		S60.91	Unspecified superficial injury of right wrist, sequela
S60.912		S60.91	Unspecified superficial injury of left wrist
S60.912A		S60.91	Unspecified superficial injury of left wrist, initial encounter
S60.912D		S60.91	Unspecified superficial injury of left wrist, subsequent encounter
S60.912S		S60.91	Unspecified superficial injury of left wrist, sequela
S60.919		S60.91	Unspecified superficial injury of unspecified wrist
S60.919A		S60.91	Unspecified superficial injury of unspecified wrist, initial encounter
S60.919D		S60.91	Unspecified superficial injury of unspecified wrist, subsequent encounter
S60.919S		S60.91	Unspecified superficial injury of unspecified wrist, sequela
	S60.92*		Unspecified superficial injury of hand
S60.921		S60.92	Unspecified superficial injury of right hand
S60.921A		S60.92	Unspecified superficial injury of right hand, initial encounter
S60.921D		S60.92	Unspecified superficial injury of right hand, subsequent encounter
S60.921S		S60.92	Unspecified superficial injury of right hand, sequela
S60.922		S60.92	Unspecified superficial injury of left hand
S60.922A		S60.92	Unspecified superficial injury of left hand, initial encounter
S60.922D		S60.92	Unspecified superficial injury of left hand, subsequent encounter
S60.922S		S60.92	Unspecified superficial injury of left hand, sequela
S60.929		S60.92	Unspecified superficial injury of unspecified hand
S60.929A		S60.92	Unspecified superficial injury of unspecified hand, initial encounter
S60.929D		S60.92	Unspecified superficial injury of unspecified hand, subsequent encounter
S60.929S		S60.92	Unspecified superficial injury of unspecified hand, sequela
	S60.93*		Unspecified superficial injury of thumb
S60.931		S60.93	Unspecified superficial injury of right thumb
S60.931A		S60.93	Unspecified superficial injury of right thumb, initial encounter
S60.931D		S60.93	Unspecified superficial injury of right thumb, subsequent encounter
S60.931S		S60.93	Unspecified superficial injury of right thumb, sequela
S60.932		S60.93	Unspecified superficial injury of left thumb
S60.932A		S60.93	Unspecified superficial injury of left thumb, initial encounter
S60.932D		S60.93	Unspecified superficial injury of left thumb, subsequent encounter
S60.932S		S60.93	Unspecified superficial injury of left thumb, sequela
S60.939		S60.93	Unspecified superficial injury of unspecified thumb
S60.939A		S60.93	Unspecified superficial injury of unspecified thumb, initial encounter
S60.939D		S60.93	Unspecified superficial injury of unspecified thumb, subsequent encounter
S60.939S		S60.93	Unspecified superficial injury of unspecified thumb, sequela
	S60.94*		Unspecified superficial injury of other fingers
S60.940		S60.94	Unspecified superficial injury of right index finger
S60.940A		S60.94	Unspecified superficial injury of right index finger, initial encounter
S60.940D		S60.94	Unspecified superficial injury of right index finger, subsequent encounter
S60.940S		S60.94	Unspecified superficial injury of right index finger, sequela
S60.941		S60.94	Unspecified superficial injury of left index finger
S60.941A		S60.94	Unspecified superficial injury of left index finger, initial encounter
S60.941D		S60.94	Unspecified superficial injury of left index finger, subsequent encounter
S60.941S		S60.94	Unspecified superficial injury of left index finger, sequela
S60.942		S60.94	Unspecified superficial injury of right middle finger
S60.942A		S60.94	Unspecified superficial injury of right middle finger, initial encounter
S60.942D		S60.94	Unspecified superficial injury of right middle finger, subsequent encounter
S60.942S		S60.94	Unspecified superficial injury of right middle finger, sequela
S60.943		S60.94	Unspecified superficial injury of left middle finger
S60.943A		S60.94	Unspecified superficial injury of left middle finger, initial encounter
S60.943D		S60.94	Unspecified superficial injury of left middle finger, subsequent encounter
S60.943S		S60.94	Unspecified superficial injury of left middle finger, sequela
S60.944		S60.94	Unspecified superficial injury of right ring finger
S60.944A		S60.94	Unspecified superficial injury of right ring finger, initial encounter
S60.944D		S60.94	Unspecified superficial injury of right ring finger, subsequent encounter
S60.944S		S60.94	Unspecified superficial injury of right ring finger, sequela
S60.945		S60.94	Unspecified superficial injury of left ring finger
S60.945A		S60.94	Unspecified superficial injury of left ring finger, initial encounter
S60.945D		S60.94	Unspecified superficial injury of left ring finger, subsequent encounter
S60.945S		S60.94	Unspecified superficial injury of left ring finger, sequela
S60.946		S60.94	Unspecified superficial injury of right little finger
S60.946A		S60.94	Unspecified superficial injury of right little finger, initial encounter
S60.946D		S60.94	Unspecified superficial injury of right little finger, subsequent encounter
S60.946S		S60.94	Unspecified superficial injury of right little finger, sequela
S60.947		S60.94	Unspecified superficial injury of left little finger
S60.947A		S60.94	Unspecified superficial injury of left little finger, initial encounter
S60.947D		S60.94	Unspecified superficial injury of left little finger, subsequent encounter
S60.947S		S60.94	Unspecified superficial injury of left little finger, sequela
S60.948		S60.94	Unspecified superficial injury of other finger
S60.948A		S60.94	Unspecified superficial injury of other finger, initial encounter
S60.948D		S60.94	Unspecified superficial injury of other finger, subsequent encounter
S60.948S		S60.94	Unspecified superficial injury of other finger, sequela
S60.949		S60.94	Unspecified superficial injury of unspecified finger
S60.949A		S60.94	Unspecified superficial injury of unspecified finger, initial encounter
S60.949D		S60.94	Unspecified superficial injury of unspecified finger, subsequent encounter
S60.949S		S60.94	Unspecified superficial injury of unspecified finger, sequela
	S61.00*		Unspecified open wound of thumb without damage to nail
S61.001		S61.00	Unspecified open wound of right thumb without damage to nail
S61.001A		S61.00	Unspecified open wound of right thumb without damage to nail, initial encounter
S61.001D		S61.00	Unspecified open wound of right thumb without damage to nail, subsequent encounter
S61.001S		S61.00	Unspecified open wound of right thumb without damage to nail, sequela
S61.002		S61.00	Unspecified open wound of left thumb without damage to nail
S61.002A		S61.00	Unspecified open wound of left thumb without damage to nail, initial encounter
S61.002D		S61.00	Unspecified open wound of left thumb without damage to nail, subsequent encounter
S61.002S		S61.00	Unspecified open wound of left thumb without damage to nail, sequela
S61.009		S61.00	Unspecified open wound of unspecified thumb without damage to nail
S61.009A		S61.00	Unspecified open wound of unspecified thumb without damage to nail, initial encounter
S61.009D		S61.00	Unspecified open wound of unspecified thumb without damage to nail, subsequent encounter
S61.009S		S61.00	Unspecified open wound of unspecified thumb without damage to nail, sequela
	S61.01*		Laceration without foreign body of thumb without damage to nail
S61.011		S61.01	Laceration without foreign body of right thumb without damage to nail
S61.011A		S61.01	Laceration without foreign body of right thumb without damage to nail, initial encounter
S61.011D		S61.01	Laceration without foreign body of right thumb without damage to nail, subsequent encounter
S61.011S		S61.01	Laceration without foreign body of right thumb without damage to nail, sequela
S61.012		S61.01	Laceration without foreign body of left thumb without damage to nail
S61.012A		S61.01	Laceration without foreign body of left thumb without damage to nail, initial encounter
S61.012D		S61.01	Laceration without foreign body of left thumb without damage to nail, subsequent encounter
S61.012S		S61.01	Laceration without foreign body of left thumb without damage to nail, sequela
S61.019		S61.01	Laceration without foreign body of unspecified thumb without damage to nail
S61.019A		S61.01	Laceration without foreign body of unspecified thumb without damage to nail, initial encounter
S61.019D		S61.01	Laceration without foreign body of unspecified thumb without damage to nail, subsequent encounter
S61.019S		S61.01	Laceration without foreign body of unspecified thumb without damage to nail, sequela
	S61.02*		Laceration with foreign body of thumb without damage to nail
S61.021		S61.02	Laceration with foreign body of right thumb without damage to nail
S61.021A		S61.02	Laceration with foreign body of right thumb without damage to nail, initial encounter
S61.021D		S61.02	Laceration with foreign body of right thumb without damage to nail, subsequent encounter
S61.021S		S61.02	Laceration with foreign body of right thumb without damage to nail, sequela
S61.022		S61.02	Laceration with foreign body of left thumb without damage to nail
S61.022A		S61.02	Laceration with foreign body of left thumb without damage to nail, initial encounter
S61.022D		S61.02	Laceration with foreign body of left thumb without damage to nail, subsequent encounter
S61.022S		S61.02	Laceration with foreign body of left thumb without damage to nail, sequela
S61.029		S61.02	Laceration with foreign body of unspecified thumb without damage to nail
S61.029A		S61.02	Laceration with foreign body of unspecified thumb without damage to nail, initial encounter
S61.029D		S61.02	Laceration with foreign body of unspecified thumb without damage to nail, subsequent encounter
S61.029S		S61.02	Laceration with foreign body of unspecified thumb without damage to nail, sequela
	S61.03*		Puncture wound without foreign body of thumb without damage to nail
S61.031		S61.03	Puncture wound without foreign body of right thumb without damage to nail
S61.031A		S61.03	Puncture wound without foreign body of right thumb without damage to nail, initial encounter
S61.031D		S61.03	Puncture wound without foreign body of right thumb without damage to nail, subsequent encounter
S61.031S		S61.03	Puncture wound without foreign body of right thumb without damage to nail, sequela
S61.032		S61.03	Puncture wound without foreign body of left thumb without damage to nail
S61.032A		S61.03	Puncture wound without foreign body of left thumb without damage to nail, initial encounter
S61.032D		S61.03	Puncture wound without foreign body of left thumb without damage to nail, subsequent encounter
S61.032S		S61.03	Puncture wound without foreign body of left thumb without damage to nail, sequela
S61.039		S61.03	Puncture wound without foreign body of unspecified thumb without damage to nail
S61.039A		S61.03	Puncture wound without foreign body of unspecified thumb without damage to nail, initial encounter
S61.039D		S61.03	Puncture wound without foreign body of unspecified thumb without damage to nail, subsequent encounter
S61.039S		S61.03	Puncture wound without foreign body of unspecified thumb without damage to nail, sequela
	S61.04*		Puncture wound with foreign body of thumb without damage to nail
S61.041		S61.04	Puncture wound with foreign body of right thumb without damage to nail
S61.041A		S61.04	Puncture wound with foreign body of right thumb without damage to nail, initial encounter
S61.041D		S61.04	Puncture wound with foreign body of right thumb without damage to nail, subsequent encounter
S61.041S		S61.04	Puncture wound with foreign body of right thumb without damage to nail, sequela
S61.042		S61.04	Puncture wound with foreign body of left thumb without damage to nail
S61.042A		S61.04	Puncture wound with foreign body of left thumb without damage to nail, initial encounter
S61.042D		S61.04	Puncture wound with foreign body of left thumb without damage to nail, subsequent encounter
S61.042S		S61.04	Puncture wound with foreign body of left thumb without damage to nail, sequela
S61.049		S61.04	Puncture wound with foreign body of unspecified thumb without damage to nail
S61.049A		S61.04	Puncture wound with foreign body of unspecified thumb without damage to nail, initial encounter
S61.049D		S61.04	Puncture wound with foreign body of unspecified thumb without damage to nail, subsequent encounter
S61.049S		S61.04	Puncture wound with foreign body of unspecified thumb without damage to nail, sequela
	S61.05*		Open bite of thumb without damage to nail
S61.051		S61.05	Open bite of right thumb without damage to nail
S61.051A		S61.05	Open bite of right thumb without damage to nail, initial encounter
S61.051D		S61.05	Open bite of right thumb without damage to nail, subsequent encounter
S61.051S		S61.05	Open bite of right thumb without damage to nail, sequela
S61.052		S61.05	Open bite of left thumb without damage to nail
S61.052A		S61.05	Open bite of left thumb without damage to nail, initial encounter
S61.052D		S61.05	Open bite of left thumb without damage to nail, subsequent encounter
S61.052S		S61.05	Open bite of left thumb without damage to nail, sequela
S61.059		S61.05	Open bite of unspecified thumb without damage to nail
S61.059A		S61.05	Open bite of unspecified thumb without damage to nail, initial encounter
S61.059D		S61.05	Open bite of unspecified thumb without damage to nail, subsequent encounter
S61.059S		S61.05	Open bite of unspecified thumb without damage to nail, sequela
	S61.10*		Unspecified open wound of thumb with damage to nail
S61.101		S61.10	Unspecified open wound of right thumb with damage to nail
S61.101A		S61.10	Unspecified open wound of right thumb with damage to nail, initial encounter
S61.101D		S61.10	Unspecified open wound of right thumb with damage to nail, subsequent encounter
S61.101S		S61.10	Unspecified open wound of right thumb with damage to nail, sequela
S61.102		S61.10	Unspecified open wound of left thumb with damage to nail
S61.102A		S61.10	Unspecified open wound of left thumb with damage to nail, initial encounter
S61.102D		S61.10	Unspecified open wound of left thumb with damage to nail, subsequent encounter
S61.102S		S61.10	Unspecified open wound of left thumb with damage to nail, sequela
S61.109		S61.10	Unspecified open wound of unspecified thumb with damage to nail
S61.109A		S61.10	Unspecified open wound of unspecified thumb with damage to nail, initial encounter
S61.109D		S61.10	Unspecified open wound of unspecified thumb with damage to nail, subsequent encounter
S61.109S		S61.10	Unspecified open wound of unspecified thumb with damage to nail, sequela
	S61.11*		Laceration without foreign body of thumb with damage to nail
S61.111		S61.11	Laceration without foreign body of right thumb with damage to nail
S61.111A		S61.11	Laceration without foreign body of right thumb with damage to nail, initial encounter
S61.111D		S61.11	Laceration without foreign body of right thumb with damage to nail, subsequent encounter
S61.111S		S61.11	Laceration without foreign body of right thumb with damage to nail, sequela
S61.112		S61.11	Laceration without foreign body of left thumb with damage to nail
S61.112A		S61.11	Laceration without foreign body of left thumb with damage to nail, initial encounter
S61.112D		S61.11	Laceration without foreign body of left thumb with damage to nail, subsequent encounter
S61.112S		S61.11	Laceration without foreign body of left thumb with damage to nail, sequela
S61.119		S61.11	Laceration without foreign body of unspecified thumb with damage to nail
S61.119A		S61.11	Laceration without foreign body of unspecified thumb with damage to nail, initial encounter
S61.119D		S61.11	Laceration without foreign body of unspecified thumb with damage to nail, subsequent encounter
S61.119S		S61.11	Laceration without foreign body of unspecified thumb with damage to nail, sequela
	S61.12*		Laceration with foreign body of thumb with damage to nail
S61.121		S61.12	Laceration with foreign body of right thumb with damage to nail
S61.121A		S61.12	Laceration with foreign body of right thumb with damage to nail, initial encounter
S61.121D		S61.12	Laceration with foreign body of right thumb with damage to nail, subsequent encounter
S61.121S		S61.12	Laceration with foreign body of right thumb with damage to nail, sequela
S61.122		S61.12	Laceration with foreign body of left thumb with damage to nail
S61.122A		S61.12	Laceration with foreign body of left thumb with damage to nail, initial encounter
S61.122D		S61.12	Laceration with foreign body of left thumb with damage to nail, subsequent encounter
S61.122S		S61.12	Laceration with foreign body of left thumb with damage to nail, sequela
S61.129		S61.12	Laceration with foreign body of unspecified thumb with damage to nail
S61.129A		S61.12	Laceration with foreign body of unspecified thumb with damage to nail, initial encounter
S61.129D		S61.12	Laceration with foreign body of unspecified thumb with damage to nail, subsequent encounter
S61.129S		S61.12	Laceration with foreign body of unspecified thumb with damage to nail, sequela
	S61.13*		Puncture wound without foreign body of thumb with damage to nail
S61.131		S61.13	Puncture wound without foreign body of right thumb with damage to nail
S61.131A		S61.13	Puncture wound without foreign body of right thumb with damage to nail, initial encounter
S61.131D		S61.13	Puncture wound without foreign body of right thumb with damage to nail, subsequent encounter
S61.131S		S61.13	Puncture wound without foreign body of right thumb with damage to nail, sequela
S61.132		S61.13	Puncture wound without foreign body of left thumb with damage to nail
S61.132A		S61.13	Puncture wound without foreign body of left thumb with damage to nail, initial encounter
S61.132D		S61.13	Puncture wound without foreign body of left thumb with damage to nail, subsequent encounter
S61.132S		S61.13	Puncture wound without foreign body of left thumb with damage to nail, sequela
S61.139		S61.13	Puncture wound without foreign body of unspecified thumb with damage to nail
S61.139A		S61.13	Puncture wound without foreign body of unspecified thumb with damage to nail, initial encounter
S61.139D		S61.13	Puncture wound without foreign body of unspecified thumb with damage to nail, subsequent encounter
S61.139S		S61.13	Puncture wound without foreign body of unspecified thumb with damage to nail, sequela
	S61.14*		Puncture wound with foreign body of thumb with damage to nail
S61.141		S61.14	Puncture wound with foreign body of right thumb with damage to nail
S61.141A		S61.14	Puncture wound with foreign body of right thumb with damage to nail, initial encounter
S61.141D		S61.14	Puncture wound with foreign body of right thumb with damage to nail, subsequent encounter
S61.141S		S61.14	Puncture wound with foreign body of right thumb with damage to nail, sequela
S61.142		S61.14	Puncture wound with foreign body of left thumb with damage to nail
S61.142A		S61.14	Puncture wound with foreign body of left thumb with damage to nail, initial encounter
S61.142D		S61.14	Puncture wound with foreign body of left thumb with damage to nail, subsequent encounter
S61.142S		S61.14	Puncture wound with foreign body of left thumb with damage to nail, sequela
S61.149		S61.14	Puncture wound with foreign body of unspecified thumb with damage to nail
S61.149A		S61.14	Puncture wound with foreign body of unspecified thumb with damage to nail, initial encounter
S61.149D		S61.14	Puncture wound with foreign body of unspecified thumb with damage to nail, subsequent encounter
S61.149S		S61.14	Puncture wound with foreign body of unspecified thumb with damage to nail, sequela
	S61.15*		Open bite of thumb with damage to nail
S61.151		S61.15	Open bite of right thumb with damage to nail
S61.151A		S61.15	Open bite of right thumb with damage to nail, initial encounter
S61.151D		S61.15	Open bite of right thumb with damage to nail, subsequent encounter
S61.151S		S61.15	Open bite of right thumb with damage to nail, sequela
S61.152		S61.15	Open bite of left thumb with damage to nail
S61.152A		S61.15	Open bite of left thumb with damage to nail, initial encounter
S61.152D		S61.15	Open bite of left thumb with damage to nail, subsequent encounter
S61.152S		S61.15	Open bite of left thumb with damage to nail, sequela
S61.159		S61.15	Open bite of unspecified thumb with damage to nail
S61.159A		S61.15	Open bite of unspecified thumb with damage to nail, initial encounter
S61.159D		S61.15	Open bite of unspecified thumb with damage to nail, subsequent encounter
S61.159S		S61.15	Open bite of unspecified thumb with damage to nail, sequela
	S61.20*		Unspecified open wound of other finger without damage to nail
S61.200		S61.20	Unspecified open wound of right index finger without damage to nail
S61.200A		S61.20	Unspecified open wound of right index finger without damage to nail, initial encounter
S61.200D		S61.20	Unspecified open wound of right index finger without damage to nail, subsequent encounter
S61.200S		S61.20	Unspecified open wound of right index finger without damage to nail, sequela
S61.201		S61.20	Unspecified open wound of left index finger without damage to nail
S61.201A		S61.20	Unspecified open wound of left index finger without damage to nail, initial encounter
S61.201D		S61.20	Unspecified open wound of left index finger without damage to nail, subsequent encounter
S61.201S		S61.20	Unspecified open wound of left index finger without damage to nail, sequela
S61.202		S61.20	Unspecified open wound of right middle finger without damage to nail
S61.202A		S61.20	Unspecified open wound of right middle finger without damage to nail, initial encounter
S61.202D		S61.20	Unspecified open wound of right middle finger without damage to nail, subsequent encounter
S61.202S		S61.20	Unspecified open wound of right middle finger without damage to nail, sequela
S61.203		S61.20	Unspecified open wound of left middle finger without damage to nail
S61.203A		S61.20	Unspecified open wound of left middle finger without damage to nail, initial encounter
S61.203D		S61.20	Unspecified open wound of left middle finger without damage to nail, subsequent encounter
S61.203S		S61.20	Unspecified open wound of left middle finger without damage to nail, sequela
S61.204		S61.20	Unspecified open wound of right ring finger without damage to nail
S61.204A		S61.20	Unspecified open wound of right ring finger without damage to nail, initial encounter
S61.204D		S61.20	Unspecified open wound of right ring finger without damage to nail, subsequent encounter
S61.204S		S61.20	Unspecified open wound of right ring finger without damage to nail, sequela
S61.205		S61.20	Unspecified open wound of left ring finger without damage to nail
S61.205A		S61.20	Unspecified open wound of left ring finger without damage to nail, initial encounter
S61.205D		S61.20	Unspecified open wound of left ring finger without damage to nail, subsequent encounter
S61.205S		S61.20	Unspecified open wound of left ring finger without damage to nail, sequela
S61.206		S61.20	Unspecified open wound of right little finger without damage to nail
S61.206A		S61.20	Unspecified open wound of right little finger without damage to nail, initial encounter
S61.206D		S61.20	Unspecified open wound of right little finger without damage to nail, subsequent encounter
S61.206S		S61.20	Unspecified open wound of right little finger without damage to nail, sequela
S61.207		S61.20	Unspecified open wound of left little finger without damage to nail
S61.207A		S61.20	Unspecified open wound of left little finger without damage to nail, initial encounter
S61.207D		S61.20	Unspecified open wound of left little finger without damage to nail, subsequent encounter
S61.207S		S61.20	Unspecified open wound of left little finger without damage to nail, sequela
S61.208		S61.20	Unspecified open wound of other finger without damage to nail
S61.208A		S61.20	Unspecified open wound of other finger without damage to nail, initial encounter
S61.208D		S61.20	Unspecified open wound of other finger without damage to nail, subsequent encounter
S61.208S		S61.20	Unspecified open wound of other finger without damage to nail, sequela
S61.209		S61.20	Unspecified open wound of unspecified finger without damage to nail
S61.209A		S61.20	Unspecified open wound of unspecified finger without damage to nail, initial encounter
S61.209D		S61.20	Unspecified open wound of unspecified finger without damage to nail, subsequent encounter
S61.209S		S61.20	Unspecified open wound of unspecified finger without damage to nail, sequela
	S61.21*		Laceration without foreign body of finger without damage to nail
S61.210		S61.21	Laceration without foreign body of right index finger without damage to nail
S61.210A		S61.21	Laceration without foreign body of right index finger without damage to nail, initial encounter
S61.210D		S61.21	Laceration without foreign body of right index finger without damage to nail, subsequent encounter
S61.210S		S61.21	Laceration without foreign body of right index finger without damage to nail, sequela
S61.211		S61.21	Laceration without foreign body of left index finger without damage to nail
S61.211A		S61.21	Laceration without foreign body of left index finger without damage to nail, initial encounter
S61.211D		S61.21	Laceration without foreign body of left index finger without damage to nail, subsequent encounter
S61.211S		S61.21	Laceration without foreign body of left index finger without damage to nail, sequela
S61.212		S61.21	Laceration without foreign body of right middle finger without damage to nail
S61.212A		S61.21	Laceration without foreign body of right middle finger without damage to nail, initial encounter
S61.212D		S61.21	Laceration without foreign body of right middle finger without damage to nail, subsequent encounter
S61.212S		S61.21	Laceration without foreign body of right middle finger without damage to nail, sequela
S61.213		S61.21	Laceration without foreign body of left middle finger without damage to nail
S61.213A		S61.21	Laceration without foreign body of left middle finger without damage to nail, initial encounter
S61.213D		S61.21	Laceration without foreign body of left middle finger without damage to nail, subsequent encounter
S61.213S		S61.21	Laceration without foreign body of left middle finger without damage to nail, sequela
S61.214		S61.21	Laceration without foreign body of right ring finger without damage to nail
S61.214A		S61.21	Laceration without foreign body of right ring finger without damage to nail, initial encounter
S61.214D		S61.21	Laceration without foreign body of right ring finger without damage to nail, subsequent encounter
S61.214S		S61.21	Laceration without foreign body of right ring finger without damage to nail, sequela
S61.215		S61.21	Laceration without foreign body of left ring finger without damage to nail
S61.215A		S61.21	Laceration without foreign body of left ring finger without damage to nail, initial encounter
S61.215D		S61.21	Laceration without foreign body of left ring finger without damage to nail, subsequent encounter
S61.215S		S61.21	Laceration without foreign body of left ring finger without damage to nail, sequela
S61.216		S61.21	Laceration without foreign body of right little finger without damage to nail
S61.216A		S61.21	Laceration without foreign body of right little finger without damage to nail, initial encounter
S61.216D		S61.21	Laceration without foreign body of right little finger without damage to nail, subsequent encounter
S61.216S		S61.21	Laceration without foreign body of right little finger without damage to nail, sequela
S61.217		S61.21	Laceration without foreign body of left little finger without damage to nail
S61.217A		S61.21	Laceration without foreign body of left little finger without damage to nail, initial encounter
[truncated: 57,584,599 more chars]
