## Supplementary material for "Asyndromic Surveillance of New York City Emergency Department Diagnoses with the Tree-Temporal Scan Statistic": Preparing TreeScan input files: Synthetic_Dataset.txt (part 1 of 3)

key	date	diagnosis_codes	severity
1	2024-05-26	D649 K709 F1090 M546 W19XXXA	A
1	2025-05-25	W19XXXA M24411 F10920	V
1	2025-06-05	S43014D W19XXXA	V
2	2024-08-12	B349 M7910 M940	V
2	2024-10-13	R059 M436	V
2	2025-01-21	R1110	V
3	2024-07-03	S90811A	V
4	2025-02-23	M069 S61421A S61411A	V
5	2024-09-19	B349	V
5	2024-10-30	R197 B359	V
5	2025-03-26	B354	V
6	2025-06-21	S82202A	V
7	2025-02-28	J020	V
8	2024-06-11	S99921A	V
8	2024-06-25	J050	V
8	2024-06-25	J069	V
8	2024-06-26	J050	V
8	2024-06-28	R061	A
9	2024-07-09	S0101XA S0990XA	V
9	2025-02-11	J111	V
10	2024-08-13	B349	V
10	2024-09-22	R5600	V
11	2024-11-06	J020	V
11	2024-11-08	R1110	V
11	2025-07-19	T171XXA	V
12	2024-12-26	R1110	V
12	2025-02-16	J45909	V
13	2025-08-19	R55	V
14	2025-04-21	J029 J069	V
14	2025-06-03	R238	V
15	2024-11-10	B349	V
15	2025-02-09	J069	V
15	2025-04-16	S93492A	V
16	2025-01-12	N939	V
17	2025-02-12	K5900	V
18	2024-05-26	B09 B349	V
18	2024-06-21	Z91010 J45901 Z91018 S0990XA Z	V
18	2024-08-10	J45909 J050	V
18	2024-11-10	B341 Z1152 J45901 B348	V
18	2025-04-22	K5900 J45909 Z91011 Z91010 Z91	V
18	2025-07-25	R058	V
19	2024-09-29	K2970 R1110	V
19	2025-06-16	R1032	V
20	2024-10-26	R197 R1110	V
21	2025-03-14	B80	V
22	2024-11-28	S92301A	V
23	2025-02-07	F200 G2571	V
24	2025-07-22	K0889	V
25	2025-03-30	R112 R079	V
26	2025-06-22	N3000 U071	V
27	2025-01-23	R109	V
28	2025-04-09	Z1152 B348 H6691	V
28	2025-06-02	K5900	V
29	2025-05-10	B349	V
30	2025-01-16	N50811	V
31	2024-12-22	S93402A	V
31	2025-03-27	S01111A	V
32	2024-12-23	J101	V
33	2024-12-12	R21	V
33	2025-06-13	S93409A	V
33	2025-08-03	L509	V
33	2025-08-04	L509	V
34	2025-02-26	B349	V
35	2024-09-07	M25569	V
36	2024-12-25	R1032	V
37	2025-01-06	B349	V
38	2024-07-25	W503XXA S01111A	V
38	2024-10-24	R4689	V
39	2024-05-25	V877XXA	V
40	2025-02-19	R5081 J00	V
41	2024-09-23	S61209A	V
42	2024-10-19	S62356A	V
43	2025-06-03	B341	V
44	2025-01-24	S91239A S99922A	V
44	2025-03-31	J101	V
45	2024-07-11	S82899A	V
45	2024-08-02	S93409A	V
46	2024-10-01	H0289 H02846	V
46	2024-10-05	H00014	V
47	2024-09-04	F959	V
48	2024-10-13	J069	V
49	2024-10-07	R051 R509 J3489	V
49	2025-07-05	R21 B084	V
50	2024-06-25	T783XXA	V
51	2024-11-16	B349 J029	V
52	2025-03-12	M2669 M26609	V
53	2025-03-31	S62233A	V
53	2025-07-31	S0181XA S6000XA S60222A	V
54	2024-10-21	S62308A	V
54	2024-11-23	Z4789	V
55	2025-08-06	J45901	V
56	2024-08-29	R519	V
57	2025-01-29	J4520	V
57	2025-05-22	S02401A K0889	V
58	2025-02-19	S022XXA	V
59	2025-01-10	M25521 417558002 M79601 R29898	V
59	2025-05-22	Y999 Y9301 459261000124106 M25	V
60	2024-10-28	N4889	V
61	2025-03-16	N5089	V
61	2025-04-15	M79604	V
62	2024-11-02	K029	V
62	2025-02-25	B349	V
62	2025-05-04	K029 K047 L03211	A
62	2025-06-01	K5900	V
62	2025-08-13	K029 R220	V
63	2025-01-20	H6120	V
64	2025-06-26	B360	V
65	2025-03-26	M25511	V
66	2024-11-07	R509 J111	V
67	2025-06-03	R509	V
68	2024-11-01	B338	V
68	2024-11-07	B349	V
69	2025-07-29	J020	V
70	2025-03-31	T7840XA R0602	V
71	2025-03-13	K5900	V
72	2025-04-11	S0181XA	V
72	2025-04-18	Z4802	V
73	2024-10-09	K56609 R109	A
74	2025-06-25	S4992XA	V
75	2025-08-09	R0989	V
76	2024-07-17	K5904	V
77	2025-07-15	S01511A	V
78	2025-03-03	G0400	V
79	2025-01-19	S60519A	V
80	2024-12-14	G4489	V
81	2025-05-05	S8991XA	V
82	2024-08-07	B349	V
82	2024-08-18	J069	V
82	2024-11-08	T2010XA	V
82	2024-11-10	T300	V
82	2025-03-03	J069	V
83	2024-11-20	K649	V
84	2025-03-21	S62609A	V
85	2024-06-22	S91311A	V
85	2024-07-05	Z4802	V
86	2024-08-02	J4530 J45901	V
86	2024-08-09	M542	V
86	2024-08-10	M25512	V
87	2025-03-08	R0981	V
88	2024-08-20	S022XXB	V
89	2025-08-06	L989	V
90	2025-07-13	M549	V
91	2024-11-01	R519	V
92	2024-05-29	L509	V
92	2025-01-28	J069	V
92	2025-01-29	H6690	V
92	2025-04-27	R591	V
93	2024-10-19	R109 R112	V
94	2024-07-09	S022XXA	V
94	2025-03-04	S60229A S63509A	V
95	2025-06-23	M79671	V
96	2024-07-22	R059	V
96	2024-12-23	J020	V
96	2025-02-15	J45901	A
96	2025-03-17	J4540	V
96	2025-05-03	J45909	V
96	2025-08-12	J4521	V
97	2024-09-12	J029 R051	V
98	2024-06-27	B349	V
98	2024-07-10	R059	V
99	2024-09-10	R509	V
99	2025-03-17	H109	V
100	2025-05-22	R1110 B349	V
101	2025-05-16	H6691	V
102	2025-06-14	R079	V
103	2024-09-19	B348 R569	A
103	2025-03-10	S93402A	V
104	2025-04-15	S0181XA	V
105	2025-03-30	N200	V
106	2024-07-23	S6992XA	V
107	2025-05-13	W19XXXA	V
108	2024-08-18	M79645 S63259A	V
109	2024-09-01	R0602	V
110	2024-06-01	M79641	V
111	2024-10-27	M25511 S93402A	V
112	2025-07-29	R1013	V
113	2024-06-10	S62102A W19XXXA	V
114	2024-11-09	S6391XA W010XXA Y9389 M79641 5	V
115	2025-04-23	H9193	V
116	2025-05-29	R4189 W19XXXA	V
117	2025-01-29	R202	V
118	2024-07-31	S8992XA	V
119	2024-07-15	S00451A	V
119	2024-08-21	H60392	V
120	2025-03-13	K5900	V
121	2024-08-27	H6593	V
121	2025-02-05	J020	V
121	2025-06-09	S0181XA W19XXXA	V
122	2024-12-26	J029 J111 R05	V
123	2024-12-31	B349	V
124	2024-08-22	Z041	V
125	2025-04-18	H04123	V
126	2024-12-16	H1031 J069	V
126	2025-01-19	K2970 K529	V
127	2024-12-31	R509	V
128	2025-02-11	A084	V
129	2025-08-19	M25562 G8929	V
130	2025-08-16	T782XXA	V
131	2024-09-11	H9202 T148XXA	V
132	2024-10-18	T148XXA	V
133	2024-07-25	R220	V
133	2024-08-03	J069	V
133	2024-12-25	S0990XA	V
133	2024-12-27	K529	A
134	2024-09-14	S0003XA S0081XA S0083XA R519 J	V
135	2025-01-18	J101	V
136	2024-08-08	J45901	V
136	2024-11-03	J45901	A
136	2025-07-11	R9431 J4521 J45902	V
137	2025-07-25	F913 F3481 F909	V
138	2024-08-21	S53032A	V
139	2025-07-04	Z0000	V
140	2025-01-05	R234	V
141	2025-01-05	E860	V
141	2025-01-11	N390 R7989	V
142	2025-02-24	L250	V
142	2025-03-10	R21	V
143	2025-02-16	K5900	V
144	2024-08-20	S335XXA M546	V
144	2025-04-07	B085	V
145	2025-07-15	L509	V
146	2025-01-14	R1110	V
147	2025-02-24	B349	V
148	2025-03-26	R197	V
149	2024-08-13	R059	V
150	2025-06-01	B341	V
150	2025-06-24	R1110 J069	V
151	2024-10-15	J069	V
151	2024-10-23	J069	V
151	2024-12-11	R0981	V
152	2024-05-26	G932	V
152	2024-05-27	G911	A
153	2025-05-29	F419 M62838 D649	V
154	2024-12-01	R1110	V
154	2024-12-03	K529	V
155	2024-05-29	T171XXA	V
155	2024-10-09	H5789 J069	V
155	2024-12-13	N760 J069	V
156	2024-12-26	R112 R52	V
157	2025-05-22	K529 L22	V
157	2025-08-15	Z1152 J069 L22	V
158	2025-07-14	S0990XA	V
159	2024-06-24	T6591XA	V
160	2025-05-14	M25561	V
161	2024-07-18	J309	V
162	2025-06-07	V892XXA	V
163	2025-01-20	N50819 I861	V
164	2025-04-29	Z711	V
165	2025-04-27	K529	V
166	2024-09-25	B349 H9202 R059 R509 R519 Z881	V
167	2025-04-08	T148XXA	V
168	2024-10-11	R0981	V
168	2024-11-16	K429	V
168	2025-04-23	R059	V
169	2024-10-16	M940 K5900	V
170	2024-10-24	B349	V
170	2025-01-05	K5900	V
171	2024-10-15	R509	V
172	2024-07-24	Z00129	V
172	2024-11-09	R059	V
173	2025-03-15	J302	V
173	2025-04-06	S93402A	V
174	2025-02-10	B349	V
175	2025-03-30	M25511	V
176	2025-08-13	R6813	V
177	2025-07-29	F10929	V
178	2024-12-11	R5600	V
179	2025-04-27	K1379	V
179	2025-07-29	R0603 R0902	A
180	2025-04-18	T7840XA	V
180	2025-04-26	L299	V
181	2024-11-12	B349	V
182	2024-05-28	K529	V
183	2024-11-04	K529	V
183	2024-11-10	R509 R000	V
184	2025-06-20	S5292XA M79602 S52202A	V
185	2024-10-31	J210	V
186	2024-08-05	S299XXA	V
186	2024-11-10	K2970	V
186	2025-02-08	H5789 J020	V
186	2025-06-20	E2740 A084	V
187	2024-11-01	S53032A	V
188	2025-07-13	S6992XA	V
189	2024-06-13	R509	V
190	2024-07-30	M79645	V
191	2025-04-26	S93601A	V
192	2024-11-20	J069 J111	V
193	2024-08-16	J45901	V
193	2024-09-20	J069	V
194	2025-03-30	J4521 H6502	V
194	2025-05-04	J069 J4521	V
195	2025-07-02	R109	V
196	2025-03-16	J302	V
197	2025-01-18	R1110 R197	V
198	2025-03-24	J45909	V
199	2024-09-15	R55	V
200	2024-07-14	Q851 T426X5A T887XXA J9601 G40	V
200	2024-12-03	J189 R0902 R5381 G40804	V
201	2025-02-23	B349	V
202	2025-03-15	S01111A	V
202	2025-03-20	Z4802	V
203	2025-01-12	J111 B349	V
203	2025-01-27	R109 K529	V
204	2024-12-27	L0390	V
205	2024-12-09	L309	V
206	2025-03-16	S93601A	V
207	2024-11-22	A059	V
207	2024-12-09	H6590	V
208	2025-03-10	247518009 Y9389 M79674 Y9289 S	V
208	2025-06-06	29857009	V
209	2024-12-13	R1110	V
210	2024-12-24	B349	V
211	2025-08-04	B349	V
212	2024-11-11	J069	V
212	2024-12-13	K529	V
212	2025-03-08	B349 R051	V
213	2024-10-28	J029	V
213	2024-11-04	J069	V
214	2025-05-03	L22	V
214	2025-07-17	J069	V
215	2025-01-24	R4689	V
216	2024-08-16	S0990XA	V
217	2025-05-10	I469	V
218	2024-10-22	R079	V
219	2025-03-28	S0081XA	V
220	2025-04-20	S0181XA	V
221	2024-12-05	R079 R42 R55	V
222	2024-08-03	R519 Z9289	V
223	2024-08-21	B341	V
223	2025-06-02	K5900	V
224	2024-11-12	H6123 B338	V
225	2024-06-30	H02846	V
226	2025-03-26	F4321	V
227	2025-03-04	J069	V
227	2025-04-28	J069	V
228	2025-05-15	R0981	V
228	2025-06-16	J4520 B084	V
229	2025-01-31	K529	V
229	2025-02-16	J101 J4521	V
230	2024-06-23	R509 H60501 J45909 D649 F840 R	V
230	2024-09-07	R58 Z98890	V
230	2025-03-16	R509	V
230	2025-05-29	S0081XA	V
231	2025-01-13	Z62892	V
231	2025-03-27	Z008 F909 Z653	V
232	2025-06-03	F4329	A
232	2025-06-03	N529	V
233	2024-12-11	K529	V
234	2024-07-03	K2900	V
234	2024-09-05	J069	V
234	2024-09-10	J069 R112 Z8709	V
234	2024-10-10	J069	V
234	2024-10-11	J0190	V
234	2024-10-12	B349	V
234	2024-10-25	B349	V
234	2024-11-30	J45901	V
234	2025-01-23	B349	V
234	2025-01-26	R051	V
234	2025-04-01	J45901	V
234	2025-04-05	H66002	V
235	2024-07-18	M25569	V
235	2024-08-13	Z00129	V
236	2024-12-31	K047	V
237	2024-07-21	Z111	V
237	2025-03-15	J302	V
238	2024-08-16	J4520	V
239	2025-02-05	R1111	V
239	2025-02-10	L704	V
239	2025-03-12	J069	V
239	2025-07-31	U071 R509	V
239	2025-08-06	J069	V
240	2024-10-08	H6692	V
240	2025-01-05	H6692	V
241	2025-02-12	B349	V
242	2025-02-12	R059	V
243	2024-09-29	L0100	V
243	2024-11-03	R509	V
243	2025-01-12	J020	V
244	2025-03-06	T148XXA	V
245	2025-05-28	S53033A	V
246	2024-10-26	J219	V
246	2025-02-26	Z889	V
246	2025-05-15	R5081	V
246	2025-06-23	L259	V
246	2025-07-17	L509	V
247	2024-09-09	S0093XA	V
247	2025-06-03	S0500XA	V
247	2025-07-30	R509	V
248	2025-05-08	R5600 Z1152 25225006 R569 B340	V
249	2025-06-22	B349 R509	V
250	2025-07-06	K5900	V
251	2024-10-28	R509 J189	V
251	2025-05-26	J029 B349	V
252	2024-07-06	Z1152 R1110 422400008	V
253	2024-12-09	S0993XA	V
254	2025-06-19	K2900	V
255	2024-08-31	R509	V
255	2024-09-18	K529	V
255	2025-04-19	H6692	V
256	2024-12-06	B349	V
256	2025-03-04	Z00129	V
256	2025-06-29	B084	V
257	2024-11-06	B349	V
257	2024-12-08	B80	V
258	2024-09-25	G8929 R519 J45909 R208 Z79899	V
259	2024-08-07	W57XXXA	V
260	2025-04-14	J069	V
261	2024-12-28	J069	V
262	2025-06-11	S42413A	V
263	2024-11-10	H6692	V
264	2025-03-30	L03311	V
265	2024-09-01	M542 M62838	V
265	2025-03-30	M549	V
266	2024-07-26	N939	V
267	2024-08-12	S8992XA	V
268	2024-12-02	S93409A	V
268	2024-12-31	U071	V
269	2025-05-20	S0990XA	V
270	2025-02-14	M549	V
270	2025-04-14	R070	V
270	2025-05-11	R1032	V
271	2025-03-27	V892XXA Y939 V4950XA Y999 J459	V
272	2024-09-24	48694002 F32A F419	V
273	2025-04-30	R4588	V
274	2025-03-18	L0100 R234 R21 L539 48277006	V
275	2024-12-31	J101	V
275	2025-05-12	J029	V
275	2025-05-15	J029	V
276	2024-09-05	R42 Y92218 J45909 R110 S0003XA	V
276	2025-07-23	451000119106 R519 M25512 H538	V
277	2025-04-10	J0300	V
278	2024-09-08	R059	V
278	2024-10-13	H66013	V
278	2024-12-24	J101 Z20822 J050	V
279	2024-10-16	R079	V
279	2024-11-02	T50901A	V
280	2025-06-02	J029	V
281	2025-04-03	R109	A
281	2025-05-17	R102	V
282	2024-10-15	H209 S058X2A R112 R519 S060X9A	V
283	2024-07-14	R300	V
284	2025-01-26	Z5321	V
285	2025-01-29	J111 R1032	V
286	2024-10-09	J209	V
287	2024-07-29	W540XXA Z23	V
287	2024-08-01	Z23	V
287	2024-08-05	Z23	V
287	2024-08-12	Z23	V
288	2025-03-15	L03116	V
289	2024-10-26	F99	V
289	2024-10-27	F19920	V
289	2024-10-27	R197	V
289	2024-11-02	F1910 F1920 R4689	V
289	2024-11-26	K047	V
289	2024-12-20	F1193 A539	V
290	2025-07-08	W460XXA	V
291	2024-09-25	J0390 A419	V
291	2024-09-25	J0390 R070 Z9289 R509	V
291	2025-01-09	K6289	V
291	2025-07-26	M25572	V
292	2025-01-18	R079	V
292	2025-01-19	R4589 R002	V
292	2025-01-27	R079 R202	V
293	2025-01-25	R079	V
294	2025-01-07	R509	V
294	2025-01-30	R509	V
295	2025-02-01	T7840XA J0100 F1290	V
296	2024-05-30	Z0000	V
296	2024-06-05	Z00129	V
296	2024-06-09	R0981 Z139	V
296	2024-06-26	B349 L22	V
296	2024-07-05	Z00129	V
296	2024-07-13	Z00129	V
296	2024-08-05	B349	V
296	2024-08-14	Z0000	V
296	2024-08-21	J988	V
296	2024-09-06	Z008	V
296	2024-09-13	K007	V
296	2024-11-24	T751XXA	A
296	2024-12-25	B349	V
296	2025-04-16	B084	V
297	2024-09-11	T300	V
297	2025-01-23	H66001	V
298	2025-03-09	J101	V
298	2025-04-28	H10029	V
299	2024-07-21	K5900	V
299	2024-08-13	Z789	V
299	2024-08-16	Z1152 B009 B085 Z20828	V
299	2024-08-22	R059	V
299	2024-10-23	R197 R109	V
299	2024-10-26	R1110	V
299	2024-11-01	K5900	V
299	2025-04-27	S0990XA	V
299	2025-07-08	Z00129	V
300	2024-06-17	B349 K121	V
301	2024-06-15	T829XXA	V
301	2024-10-08	R140	A
301	2024-10-30	T829XXA	V
301	2024-12-28	Z98890	A
301	2025-02-19	K90829	A
302	2025-01-16	R109	V
302	2025-06-03	R109	V
303	2024-08-10	R55 T17308A	V
304	2024-12-11	L0291 R1110	V
305	2024-05-24	E871 R197 E861 N179	V
306	2025-07-09	Z01818 Z98891	A
307	2025-01-11	S0181XA	V
308	2024-12-23	J069	V
309	2024-10-30	B349	V
309	2024-11-02	E860	A
310	2025-07-03	O039	V
310	2025-07-04	O3680X0	V
311	2025-03-15	W460XXA 10850741000119108 Y938	V
312	2024-06-27	Z7721	V
313	2025-04-16	S62512A S62515A	V
314	2025-04-26	D72829 R8271	V
315	2024-10-24	M795 R070	V
316	2024-09-20	D509	V
317	2024-12-01	M542	V
318	2024-11-07	J101	V
319	2025-02-21	J069	V
320	2024-08-12	K5900	V
320	2025-01-24	R590 B369	V
321	2024-09-07	K0889	V
322	2025-02-05	S0081XA	V
323	2025-07-13	L2489 L259 R195	V
324	2025-06-27	S62344A	V
325	2024-06-19	A084	V
325	2025-02-17	K0889	V
326	2025-02-09	R0602	V
327	2024-08-06	J069	V
328	2024-11-14	B348	V
329	2024-07-14	S42412A	A
330	2024-10-01	R569	V
330	2025-05-01	H6690	V
331	2024-12-07	25374005 R109 K529 R112	V
332	2025-01-12	W19XXXA	V
333	2024-09-07	R109	V
334	2025-05-15	R002	V
335	2025-07-10	K130	V
336	2024-06-21	F410 R519	V
336	2024-08-31	Z202 N3090 N390	V
337	2025-02-13	T1490XA	V
337	2025-05-09	T7840XA	V
338	2025-06-02	R1110	V
339	2024-09-28	J210 B349	V
339	2024-10-25	J069 J189	V
340	2025-05-31	R0602	V
340	2025-06-01	R079	V
341	2025-02-07	H6692	V
342	2024-07-07	N390 B349	V
343	2024-08-07	M25512	V
343	2024-10-05	S060X0A	V
344	2024-06-06	W19XXXA	V
344	2024-09-02	J45909	V
344	2025-07-25	T1490XA	V
345	2024-08-19	J219	V
346	2024-10-26	M25522	V
346	2025-03-27	J45901	V
346	2025-05-23	M25561 G8929 M25562	V
347	2024-06-13	O80 Z379	V
348	2025-01-22	B338 J069	V
348	2025-06-10	E860 K0510	V
349	2024-09-19	R1084 K5900 J189	V
349	2024-12-11	R1030 K921	V
350	2025-02-28	V892XXA	V
351	2024-09-07	N390	V
352	2024-09-21	Z3490	V
352	2025-01-29	J101 J40	V
352	2025-05-19	Z5189	V
353	2024-10-22	J189	V
354	2025-06-19	H6690	V
355	2024-08-30	M25562	V
356	2025-05-16	R0609 E861 R0600	A
357	2024-12-04	H6692	V
357	2024-12-11	H6690	V
357	2025-04-01	H60592	V
358	2025-01-30	F332	V
358	2025-07-09	X838XXA	V
359	2025-04-02	R519	V
360	2025-02-17	A084	V
360	2025-02-28	T7422XA Y09 R0781 M79602	V
360	2025-03-07	Y09	V
360	2025-05-04	R1110	V
361	2024-07-22	M5450 R3915 R509	V
362	2025-01-20	S0292XA	V
362	2025-02-17	K0889	V
363	2024-08-31	R051 J069	V
364	2025-06-07	E876 O210	V
365	2024-12-25	F32A	V
365	2025-07-07	R079	V
366	2024-05-29	S0285XA	V
367	2025-03-11	Z03821	V
368	2024-07-11	R109	V
369	2025-05-27	R051 J45909	V
370	2024-09-07	S0093XA	V
370	2024-12-30	B001	V
371	2024-06-15	R102	V
371	2024-09-14	N99820	V
372	2024-07-18	B349	V
373	2025-06-29	9826008	V
374	2024-07-21	S0285XA	V
375	2025-03-14	R519 R55	V
376	2025-04-25	M79631	V
377	2025-03-07	T7840XA	V
378	2025-06-17	S61412A	V
379	2025-03-25	N920	V
379	2025-05-06	M549	V
380	2024-07-18	J189	V
380	2024-12-16	R0600	V
381	2024-11-29	R109 J020	V
381	2024-12-07	Z9289 R051	V
381	2025-02-21	R0602 Z9289	V
382	2024-06-01	B009	V
382	2024-07-10	W503XXA	V
382	2024-08-27	Z23 M79631 S0181XA	V
382	2024-09-03	R202 Z4802 R200	V
382	2024-11-10	B379 Z113	V
382	2025-08-08	N601	V
383	2025-07-26	U071	V
384	2024-09-06	Z7721	V
385	2024-08-31	M25579	V
385	2025-04-04	R040	V
386	2025-06-02	Z202	V
387	2024-10-19	J101 R509	V
388	2024-09-18	B349	V
388	2024-12-16	B349 R197	V
388	2025-04-21	B09 J069	V
388	2025-06-07	J069	V
389	2025-04-03	S0181XA	V
389	2025-07-25	R079 R0782	V
390	2025-01-03	Y09	V
391	2024-08-11	O26899 R109	V
391	2024-08-15	R112	V
391	2024-08-28	Z139	V
391	2024-09-20	R1310	V
391	2024-09-22	R070	V
391	2024-10-02	O219 R000	V
391	2025-04-01	O99519 Z379 Z8619 O80 J45909 B	V
392	2024-11-09	J101	V
393	2024-09-13	M25572 Y990	V
393	2025-06-23	Z7721	V
393	2025-08-05	M25569	V
394	2025-04-13	R1033 R109	V
395	2024-11-20	J069	V
395	2025-03-29	W19XXXA S0990XA	V
396	2025-06-23	T391X1A	V
397	2024-09-26	R55	V
397	2025-03-12	K2970 K2990 R1013	V
398	2024-07-20	T2124XA	V
399	2024-06-21	M79645 M7989	V
400	2025-04-24	B370	V
401	2025-06-06	Z0000	V
402	2024-05-25	Z331 O0930	V
402	2025-07-04	S0181XA	V
402	2025-08-03	Z4802	V
403	2024-12-20	M7910 R1012	V
404	2025-05-09	W19XXXA	V
405	2024-11-23	R079	V
406	2024-08-04	S00451A	V
406	2025-07-16	V877XXA M7918 S0083XA M25561	V
407	2024-06-07	T7840XA	V
407	2025-03-01	L0100 T161XXA	V
407	2025-03-12	N898	V
407	2025-04-11	L259	V
407	2025-05-11	A084	V
407	2025-05-31	R197	V
408	2024-09-02	J189	A
408	2024-10-20	J4541 J45901	A
408	2025-01-04	R918 J45901	V
408	2025-02-06	J45901	A
409	2025-02-23	D72829 R109 R112 F1290	V
409	2025-04-04	R4689	V
409	2025-04-05	F909 F419 F1290	V
409	2025-04-21	F39	V
410	2024-11-28	J069	V
410	2025-01-26	K2900	V
410	2025-03-16	T7840XA	V
411	2024-09-27	B349	V
411	2025-02-05	R509	V
412	2025-01-05	J069	V
413	2025-03-22	R42 G4459	V
414	2025-06-24	M79602	V
414	2025-07-24	R519 V877XXA	V
415	2024-08-18	S3991XA Z3480	V
415	2024-08-22	O4590 Z3480	V
415	2024-10-26	Z3490	A
416	2025-01-16	M79673	V
417	2024-11-01	J189	V
418	2024-12-12	R509 R1110	V
419	2025-05-08	Z621	V
420	2024-06-13	N939	V
420	2024-07-03	K0510 K0889	V
420	2024-11-18	M5450 N939	V
420	2024-11-27	N72	V
420	2024-12-24	Z113	V
420	2025-02-07	Z202 B379	V
420	2025-02-27	J069	V
420	2025-02-27	T192XXA	V
420	2025-05-22	J029	V
421	2024-05-23	R102	V
421	2024-05-31	Y09	V
421	2024-06-15	Z3202	V
421	2024-10-15	Z3A01	V
421	2024-10-25	R42	V
421	2024-10-26	J029	V
422	2024-05-24	S161XXA M436	V
422	2024-10-21	B349	V
422	2024-10-31	R1110 R509	V
422	2024-12-19	L02511	V
422	2025-02-21	H65193	V
422	2025-03-20	S53031A	V
422	2025-05-11	T7841XA	V
422	2025-06-28	L740	V
423	2024-10-30	H6501	V
423	2024-12-08	J111	V
424	2025-05-06	R17	V
424	2025-06-06	P7889	V
425	2024-12-16	R509	V
425	2025-04-04	S00451A	V
426	2025-05-05	R000 J020 R509	V
427	2025-04-08	S0185XA W540XXA	V
428	2025-02-07	L0291	V
428	2025-07-13	H6121	V
429	2024-06-07	R519	V
430	2025-01-17	K219 Z79899 R109	V
430	2025-01-26	R1115 K219 R1013 Z79899	V
430	2025-01-31	R1012 R1013 R1110 R001 R079 K2	V
430	2025-02-02	K219 Z79899	V
430	2025-02-04	R112 R109 Z3202 F1290 R1010	V
431	2024-10-02	W448XXA T162XXA Y9389 Y9289 Z1	V
431	2025-07-06	Z139	V
432	2024-06-16	K5900 J45909 R109	V
432	2024-08-15	R059	V
432	2024-12-17	S93401A	V
433	2025-02-26	K2900	V
434	2024-08-30	J069	V
434	2024-09-03	B348	V
434	2024-10-01	R509	V
434	2024-10-27	J069	V
435	2025-06-05	B084	V
436	2024-11-17	Z9289 R0981	V
436	2025-03-13	R6889	V
436	2025-05-12	M542 R109	V
437	2024-12-30	M549	V
438	2025-03-16	Z202	V
439	2025-04-30	R109 R1013 N390 R319	A
440	2025-05-09	H579	V
441	2024-10-31	J069	V
441	2024-11-03	K529 R110	V
441	2025-04-13	R102	V
441	2025-07-01	R112 R1013 N898 R102	V
442	2024-12-10	Z00110	V
442	2025-01-08	L853	V
442	2025-02-20	U071 J189	V
442	2025-04-06	J069	V
442	2025-05-17	J069	V
443	2025-01-03	T819XXA	V
443	2025-01-07	Z4889	V
443	2025-05-20	S39012A S134XXA	V
444	2024-10-28	J4520 M79672	V
444	2024-12-10	J189	V
444	2025-01-24	S90811A	V
444	2025-03-06	V892XXA Z008	V
444	2025-03-11	B349	V
444	2025-04-22	L02419	V
444	2025-05-19	L02419	V
444	2025-07-27	J069	V
444	2025-08-06	J029	V
445	2024-06-12	I880	V
445	2024-11-17	K529	V
446	2024-07-01	B084	V
447	2025-04-25	H109	V
448	2024-07-19	R1110 R197	V
448	2024-10-20	J069	V
448	2024-11-22	B372 L22	V
448	2025-03-22	K529	V
449	2024-06-02	S0093XA	V
449	2024-08-29	J069	V
449	2025-02-01	T7840XA	V
450	2024-08-29	R509	V
451	2024-06-29	L509	V
452	2024-07-10	S60121A	V
453	2024-11-04	S134XXA	V
453	2024-11-25	J101	V
453	2025-01-06	G43809	V
453	2025-07-06	M25511	V
453	2025-07-11	M5450 U071	V
454	2024-08-28	R1115	V
454	2024-11-27	R112	V
454	2024-11-28	R1110	V
455	2025-08-17	L509	V
456	2025-06-25	J45901	V
456	2025-08-08	J4541	A
457	2025-01-16	J050	V
458	2025-01-06	L0501	V
459	2024-09-12	H6502 H66002	A
460	2024-08-09	B349	V
460	2024-11-28	A64 N760	V
461	2025-05-14	R21	V
461	2025-07-20	L509	V
462	2024-08-30	F419	V
462	2025-02-15	F332 F4310 F902	A
463	2025-04-17	A084	V
464	2024-12-21	J029	V
465	2025-08-15	R1110	V
466	2024-08-15	Z008 R8271 O99891	V
466	2025-05-09	R112 N390 O039	V
466	2025-07-12	F4325	V
467	2025-01-08	R102	V
467	2025-01-08	R102 N83209	V
467	2025-01-09	R102 N8353	V
468	2024-12-04	A084	V
468	2025-02-05	E860 R112 K5900 E162	A
468	2025-02-10	K529	A
468	2025-04-28	N390	V
469	2024-11-12	R112	V
469	2024-12-21	K5900	V
470	2024-08-02	J020	V
470	2025-04-04	A084	V
470	2025-04-10	R112	V
471	2024-12-14	W19XXXA	V
472	2025-01-07	J210	V
473	2024-07-01	S00431A	V
474	2024-12-25	R109	V
475	2025-02-24	Z79899 K30	V
476	2024-11-22	R0789 Z9289	V
476	2025-03-08	R079	V
477	2024-08-27	R109	V
478	2025-07-14	H1132	V
479	2024-06-26	V892XXA	V
480	2025-03-16	J020	V
480	2025-03-17	J069	V
481	2025-01-23	R0981	V
482	2024-05-24	M549	V
482	2024-12-08	O209	V
482	2024-12-19	O209	V
482	2025-06-23	G8918 L0390	V
483	2024-07-18	F419 E282 F339 F4322 F32A J459	V
483	2025-02-24	J45909 J302	V
483	2025-05-20	H60522 K029	V
484	2025-02-19	U071	V
484	2025-05-09	J358 J020 R55	V
485	2025-01-24	H5789	V
486	2025-06-07	Z113	V
487	2024-10-03	L309	V
488	2024-12-30	R052 J069	V
489	2024-10-02	J050	V
489	2025-03-13	T161XXA	V
490	2024-11-06	K0889	V
491	2024-09-15	R519 M542 V877XXA	V
492	2025-04-08	Y9289 Y9389 S91311A S91319A W2	V
493	2024-07-20	V892XXA	V
494	2024-06-21	F419	V
495	2024-10-02	B349 Z1152	V
496	2025-06-13	A419 E860 E876 R6520 J189	A
497	2024-06-13	J189 R569 Z8719 G40814 G809 R3	V
497	2025-04-16	G40812 E46 J189	V
498	2025-02-08	Z139	V
499	2024-06-12	R051	V
499	2024-07-21	K5900	V
499	2024-09-18	L731	V
499	2025-05-13	N939 O99891 R8271	V
499	2025-08-02	W19XXXA Z3492	V
500	2024-09-12	B349 R0981	V
501	2024-11-07	J101 J069 R509	V
502	2024-05-26	A084	V
503	2024-06-14	R519	V
503	2024-09-02	Z3A01	V
503	2025-03-08	S39012A	V
503	2025-04-01	O42919	A
504	2025-06-28	M549 M25519	V
505	2024-10-04	449806001 R109 Z87738 N200 Q76	V
505	2024-10-05	K56609	A
505	2024-10-05	K56609	V
505	2025-01-07	L309 R5383 R5381	V
505	2025-02-09	E860 N179	V
506	2025-03-22	J069	V
507	2025-03-03	B349	V
507	2025-05-24	J069	V
507	2025-07-07	R112 R109	V
507	2025-07-08	R1084	V
507	2025-07-08	R109	V
508	2025-06-06	S0081XA	V
509	2024-08-11	Z00121	V
510	2024-08-15	R451 Z008 Z5901	V
510	2025-06-14	L089 T148XXA	V
511	2024-11-08	Z638	V
512	2024-12-12	B342 Z1152 Z888 R059	V
513	2025-07-09	N888	V
514	2025-04-05	W19XXXA M25552 M25521 S0003XA	V
515	2024-10-20	M7910 V877XXA	V
516	2025-04-02	N390 R519 R319 R110	V
517	2024-12-21	B349	V
517	2025-04-19	R509 R1110	V
517	2025-04-22	J101	V
518	2024-10-20	S161XXA V892XXA S39012A	V
519	2024-11-26	J101	V
520	2025-05-04	S0121XA	V
520	2025-05-11	Z4802	V
521	2024-08-10	M25512 R0789 R519	V
521	2024-11-17	R519	V
522	2024-08-16	N3001	V
522	2025-04-20	R052	V
523	2024-06-20	B349	V
523	2025-02-07	N390	V
524	2025-03-01	Z3490	A
524	2025-03-06	N6310 N630 N6320	V
525	2024-08-06	S90811A	V
525	2025-07-26	H109	V
526	2024-10-15	H00011	V
526	2025-08-14	J069 R079	V
527	2024-06-04	276433004 W57XXXA S40861A S808	V
527	2024-09-18	J45901 R059 Z1152 195967001 R0	V
527	2025-02-21	R1110 25374005 J45909 R112	V
528	2024-12-17	B349	V
529	2024-10-02	H7292 R051	V
529	2025-02-04	B349	V
529	2025-03-20	J0190	V
529	2025-07-05	M19079	V
529	2025-08-06	R109	V
530	2024-06-17	F251 F259 F4320	V
530	2024-06-24	F259	V
530	2024-07-27	F258	V
530	2024-08-15	F259	V
530	2024-08-18	F259	A
530	2024-08-24	F259 Z7689 F4320	V
530	2024-08-27	F209 L081 F639 R32 R7309 E119	V
530	2024-09-07	F4320 F259	V
530	2024-09-19	F250	V
530	2024-10-09	F259 F4320	V
530	2024-10-22	F250	V
530	2024-11-06	F259	V
530	2024-11-10	F259	V
530	2024-11-13	F209 F639 R451 R32 L081 E871 R	V
530	2024-11-17	R4689	V
530	2025-01-04	F259	V
530	2025-01-18	F251	V
530	2025-01-20	F259	V
530	2025-01-25	F259	V
530	2025-02-02	F259	V
530	2025-02-17	F329	V
530	2025-03-09	K056	V
530	2025-04-02	Z7689 F259	V
530	2025-05-13	R45851	V
530	2025-06-22	F3289	V
530	2025-06-30	F209	A
530	2025-07-25	K5900	V
530	2025-07-28	F259	V
530	2025-08-05	F259	V
530	2025-08-20	M7989	V
531	2025-04-21	L259	V
532	2024-11-26	G9001	V
533	2025-07-24	R21	V
534	2025-08-10	F99 W19XXXA	V
534	2025-08-11	F250	A
535	2024-10-31	J069	V
535	2025-01-29	R55	V
535	2025-02-18	M5450	V
536	2025-07-28	Y09	V
537	2025-07-06	K469 R4589	V
538	2025-01-23	M25569	V
539	2025-02-20	O210	V
539	2025-02-22	R1110	V
539	2025-04-19	R112	V
540	2025-05-10	R002 I10	V
540	2025-05-14	E0590	V
541	2024-11-27	Z1159 Z20822 F17290 25064002 R	V
542	2024-05-24	F4320	V
542	2024-06-09	F319	V
542	2024-06-10	F6089	V
542	2024-08-08	K389 K5900	V
542	2024-08-30	Z7689	V
542	2024-09-28	F909 Z91148 F1010 F1110 F913 J	V
543	2024-12-01	R519 R6884 R079 G8929 R040 R45	V
543	2025-02-18	R079	A
543	2025-02-18	T50905A K2080 R079	V
544	2024-09-11	B349 L539 R059 F840 R0981 1693	V
545	2025-05-12	R1111	V
546	2024-09-02	R062	A
546	2025-01-30	J45909	V
547	2025-08-03	S61213A S61412A Y998 109590410	V
548	2024-12-04	K047	V
549	2024-08-25	F639 F4325	V
550	2024-06-12	T7421XA	V
550	2024-10-08	V877XXA M542	V
550	2024-11-15	R040	V
550	2025-02-21	R531	A
550	2025-03-12	F32A Z008	V
550	2025-03-22	R42 N938	V
550	2025-03-29	F419 Z79899 H8110	V
550	2025-03-30	N939	V
550	2025-06-23	K047	V
551	2024-08-17	R519	V
551	2025-01-30	Z711	V
552	2024-11-28	H532	A
553	2024-05-29	S82891A S82841A	V
553	2024-06-02	M25579	V
553	2024-08-03	G8929 M25571	V
553	2024-09-11	M25571	V
553	2024-10-01	Z760	V
553	2024-10-10	B349	V
553	2024-10-10	Z760 F32A	V
553	2025-01-11	M25571	V
553	2025-07-01	H5711	V
554	2024-12-12	N946	V
555	2024-10-04	F19959	V
555	2024-11-04	S0591XA S0285XA	V
556	2024-07-25	312608009 S01511A Y042XXA Y938	V
557	2024-11-09	H6690	V
557	2025-05-14	Z3201	V
557	2025-05-21	O2340 N9489	V
558	2025-07-24	M25512 R079 29857009 J45909 M9	V
559	2024-05-31	R569	V
559	2024-11-21	R569	V
559	2024-12-29	R569	V
560	2024-08-14	K0889	V
560	2024-09-10	R6884	V
561	2024-10-12	41546002 B341 Z1152 386661006	V
562	2024-06-23	R079	V
563	2024-10-26	S81812A	V
564	2024-08-06	S0181XA	V
565	2025-06-06	P921	V
566	2025-06-02	S0990XA	V
567	2025-06-24	T161XXA	V
568	2025-08-07	N83202 R109	V
569	2025-02-03	R109	V
569	2025-04-17	B349	V
570	2025-06-03	R6339	V
570	2025-08-05	P2889	V
571	2024-10-09	M25559	V
571	2025-07-21	N912 R110	V
572	2025-05-27	O99019	V
572	2025-05-29	O99019	V
572	2025-05-31	O99019	V
573	2025-02-24	O2342 R109 O26892	V
574	2025-05-31	B084	V
575	2024-08-24	J069	V
576	2024-07-24	R21	V
577	2025-03-16	R079	V
578	2024-09-23	S0181XA	V
578	2025-07-02	T7412XA	V
579	2024-10-16	K5900	V
580	2024-10-22	A084	V
581	2024-09-23	Z3A01 O200 O26891	V
581	2024-10-03	O039	V
582	2024-06-22	K148 L731 R519	V
582	2024-07-27	W57XXXA	V
582	2024-08-04	N739	V
582	2025-02-09	R1011	V
582	2025-06-13	T148XXA R1031	V
583	2024-10-22	B338 J4541 R059	V
583	2025-01-12	K5900	V
584	2024-07-03	K0889 S0993XA	V
585	2025-07-16	M7918	V
586	2024-08-16	W503XXA F0781	V
586	2025-02-03	R45851	V
586	2025-05-05	M2550	V
587	2025-07-06	R198	V
588	2024-08-09	Z00129	V
588	2024-09-08	Z029 F840	V
588	2025-05-22	Z0000	V
588	2025-06-26	T148XXA	V
589	2025-01-09	B349	V
590	2025-06-05	H6090	V
591	2024-11-25	R590	V
591	2025-04-04	R0602 R079	V
591	2025-04-30	M62830	V
592	2024-11-04	J029	V
593	2025-04-15	B349	V
593	2025-08-03	J189	V
594	2025-04-03	J302 T7840XA H5789	V
595	2024-08-02	J020	V
595	2024-11-14	R109	V
596	2024-12-22	B348 B342 B349	V
596	2025-04-05	H6591 H1011	V
597	2024-09-28	R519	V
597	2024-11-28	R109	V
597	2024-12-31	R1110 R197	V
597	2025-06-11	L720	V
598	2024-07-06	N390 R300	V
598	2024-08-01	N3000	V
599	2024-07-01	R21	V
599	2024-08-24	B349	V
600	2024-10-15	R300	V
600	2025-05-12	M79604	V
601	2024-06-23	F1290 F4310 Z8659	V
601	2024-08-01	F4310	V
601	2024-08-03	R109	V
601	2025-03-04	F1290 F3170	V
601	2025-05-14	K0889	V
602	2025-03-23	M25419 Y929 S43109A Y9339 J459	V
603	2024-10-08	R059	V
604	2024-09-18	S0993XA	V
605	2025-03-31	R1030	V
606	2024-06-16	H6690 H60331	V
606	2024-08-16	B349	V
606	2024-10-15	T180XXA	V
606	2024-11-03	L509	V
606	2025-02-13	K529	V
606	2025-04-04	R220 K047	V
606	2025-05-06	H6011	V
606	2025-08-03	J45901	V
607	2024-07-19	J028 J069	V
607	2024-07-22	H6690	V
607	2024-08-22	L509	V
607	2024-09-19	Z91013 J45901 Z91010	V
607	2025-03-14	K120	V
607	2025-06-10	K120	V
607	2025-07-15	J45901	V
608	2024-07-16	Z09	V
608	2024-11-27	J069	V
608	2025-02-02	A084	V
608	2025-02-05	A029	V
608	2025-02-26	B349	V
609	2024-06-10	K529	V
610	2025-06-26	T7840XA	V
611	2025-05-18	K5900	V
611	2025-07-15	M79676	V
612	2024-08-01	K047	V
612	2024-12-23	N898 B3731	V
613	2024-12-22	B349	V
614	2024-11-11	G8929 M25571	V
614	2025-05-30	R42	V
615	2025-01-24	S8991XA	V
615	2025-02-13	Z113	V
615	2025-04-23	M79671	V
616	2024-07-04	N946	V
616	2025-03-04	N946 R109 R112 R519 R42	V
617	2024-07-18	R0789 R079 M79671	V
618	2025-02-04	R051	V
619	2024-08-03	H00014	V
619	2025-02-04	R0602	V
619	2025-03-18	R21	V
620	2025-06-27	S3983XA	V
621	2024-12-22	B349	V
622	2024-06-19	L509	V
623	2025-02-27	K2900	V
624	2024-07-30	T50901S T50995A R110	V
624	2024-10-09	L02419 L02412	V
624	2024-10-21	Y9289 Y9389 S0501XA W268XXA	V
624	2024-12-21	L0291	V
624	2025-06-09	L02419	V
624	2025-06-11	Z5189	V
625	2024-06-03	R251	V
625	2025-01-02	G40909 F061 R569	A
625	2025-06-13	R569	V
626	2024-08-01	R109	V
627	2025-02-22	J4521	V
628	2024-08-22	R42 Z9289	V
628	2024-08-23	E860	V
628	2025-01-19	R079	V
629	2024-07-17	R519 R110	V
629	2024-10-08	J020	V
630	2024-10-31	S52001A S52601A S52501A	V
630	2024-11-01	S52001A S62101A	V
631	2025-05-10	S93402A S99912A	V
631	2025-08-15	S61309A S61102A	V
632	2024-10-18	R1013	V
633	2025-03-27	J00	V
633	2025-05-13	R21	V
634	2024-07-01	R051	V
635	2024-10-12	E1010	V
635	2025-04-23	R220 R221	V
635	2025-04-29	R1110 E1110	A
635	2025-05-02	E108 E876 R110	V
635	2025-06-11	R1084 R112	V
635	2025-06-17	Z760 E108 E1069	V
635	2025-07-23	Z760 Z8639	V
636	2025-01-03	S29012A	V
637	2024-12-18	S8391XA	V
637	2025-07-28	S8391XA S8991XA M25561	V
638	2024-11-20	S60519A	V
639	2024-11-30	R0609 R0600 M542 Z9289 Z3202	V
639	2024-12-28	J101 B349	V
639	2025-04-04	W5321XA	V
640	2024-10-21	J069	V
640	2024-10-25	R051	V
640	2024-11-13	R112 R81	V
640	2025-05-19	B084	V
641	2025-04-27	H5711	V
642	2025-05-15	R112	V
642	2025-08-18	A084	V
643	2024-07-05	S60221A S6991XA	V
643	2024-08-20	S6991XA M7918	V
644	2024-06-30	K117 K219	V
644	2024-07-03	1 Z87891 N939 Z3202	V
645	2025-01-24	S61419A	V
646	2025-06-28	Z202 N898 N760	V
646	2025-08-14	Z113	V
647	2025-04-15	R100	V
648	2024-05-29	Z3A18 M549	V
648	2024-06-25	B348	V
648	2024-10-04	R000 Z331	V
648	2024-10-05	R509 H6690 N3090	V
649	2024-10-31	R109	V
650	2024-07-24	O219	V
650	2024-09-08	O039	V
651	2025-06-05	S00512A	V
652	2024-05-27	F1010	V
652	2025-01-29	F1010 15167005	V
652	2025-02-21	15167005 F10129	V
652	2025-08-03	R079 M549 21522001 R1010	V
653	2024-06-28	R1110 R1084	V
653	2024-06-30	R1115 F12188	V
653	2024-07-06	E8339 R1115	A
653	2025-05-09	R112 F1290	V
653	2025-05-15	F1290 R112	A
653	2025-06-22	R112 F1290	A
653	2025-06-25	F12188	A
653	2025-07-04	R079	V
654	2024-11-04	D573 Z3490 Z3493 J45909	V
654	2024-12-17	O759	A
654	2025-01-02	F410	V
655	2024-06-20	S4982XD T1490XA S8982XD	V
656	2024-06-06	N390 R109	V
656	2025-07-28	R42 R55	V
657	2025-07-25	R0602 M25512 Z9289	V
658	2025-03-13	M25561	V
659	2025-01-01	Z4789 S42301D	V
660	2024-10-11	J069	V
661	2024-09-22	M25511	V
662	2024-10-17	J020	V
663	2025-01-22	M25562	V
664	2024-11-28	M79606	V
665	2024-12-27	S53032A	V
666	2024-05-29	R300	V
666	2024-07-14	N898	V
666	2024-07-27	R42 D649 O99011 Z9289 O219 O26	V
666	2024-07-28	Z3A01	V
666	2024-07-31	Z3490	V
666	2024-08-10	O283 Z8619 O200 Z3A01 D649 O99	V
666	2024-08-11	O26891 O3680X0 M5450 O219 O283	V
666	2024-09-27	Z8759 N939 R110 Z3202 Z5320 M5	V
666	2024-10-31	R059	V
666	2024-11-26	R509	V
666	2024-12-17	R079	V
666	2025-02-12	M79644	V
666	2025-05-26	Z202 N898	V
666	2025-06-04	R1110	V
667	2024-07-25	J45901	V
667	2024-11-29	J45901	V
667	2025-03-26	S239XXA	V
668	2024-06-29	J020 J029	V
668	2024-07-06	L508	V
668	2025-05-30	K5900	V
669	2024-05-31	N390 L089	V
669	2024-10-07	S0502XA	V
669	2024-10-18	J0190 B9689	V
669	2024-10-20	B349	V
669	2025-07-18	R109 Z3490	V
669	2025-08-13	N926 M5450 R21	V
670	2025-04-17	R109	V
670	2025-08-20	S90129A	V
671	2024-12-26	H66003	V
672	2024-08-19	N3001	V
672	2025-03-08	N390	V
672	2025-05-01	R109	V
673	2024-09-09	R509 R059	V
674	2024-06-13	R0602	V
675	2025-02-06	R1110	V
675	2025-02-10	A080 E860	V
676	2024-11-26	N730	V
677	2024-05-23	W19XXXA	V
677	2024-10-22	R509	V
677	2025-01-14	Z7729	V
678	2024-08-12	O3680X0	V
678	2024-09-04	B3731	V
678	2024-10-18	R8271 O99891	V
678	2025-01-20	N760	V
678	2025-01-20	N898	V
678	2025-02-15	O2240	V
678	2025-03-25	Z379 O80	A
678	2025-04-18	L0231	V
679	2024-07-15	M549	V
679	2025-05-24	R319 N12 N390	V
680	2024-06-05	H9209	V
681	2024-08-11	H44001	V
682	2024-08-03	R509	V
682	2024-08-04	B340	V
682	2024-10-02	J069	V
683	2024-12-06	J069 B349	V
683	2024-12-28	B09	V
684	2025-05-15	R509	V
685	2024-11-18	J101	V
686	2024-05-26	R102	V
686	2024-06-25	R102	V
686	2024-07-03	B349	V
686	2024-07-15	R109 R197	V
686	2024-09-24	L209	V
686	2024-12-08	J069	V
686	2024-12-14	L309	V
686	2025-01-08	L0201	V
686	2025-02-27	J0110 J069	V
687	2024-11-29	Z049	V
688	2024-12-20	H6592	V
689	2024-11-06	B349	V
690	2024-06-06	Z20822	V
690	2025-02-24	R0789 G4489	V
691	2024-10-14	N939	V
692	2024-05-23	R1084	V
693	2025-04-10	J0300 H6593	V
693	2025-06-16	J45901	V
694	2024-06-06	N764	V
694	2024-08-31	S92351A	V
695	2024-07-23	B349 K0889	V
695	2024-10-13	R410	V
696	2024-07-27	K6289 R109	V
696	2024-07-27	Z5321	V
696	2025-01-26	K5900	V
696	2025-07-18	L731	V
696	2025-07-26	L0291	V
697	2025-01-28	J4521	V
697	2025-04-24	J4531	V
698	2024-10-25	J189 Z931	V
699	2024-12-23	K529	V
700	2024-10-19	V877XXA	V
700	2025-01-22	L42	V
701	2025-01-23	Y09	V
701	2025-06-06	41546002 R112 R519 K5790 R197	V
702	2024-12-06	R052	V
702	2024-12-16	J111	V
702	2024-12-17	R059	A
702	2025-07-02	R197	V
703	2025-01-22	N8312	V
704	2025-06-20	R042	V
704	2025-07-30	N920	V
705	2024-12-31	E039 J101	V
706	2024-08-17	S39012A N889 N760	V
706	2024-08-20	N898	V
706	2024-08-28	N898	V
706	2024-10-19	B9689 N760	V
706	2024-10-23	R000	V
706	2024-11-11	B379	V
706	2025-06-08	N898	V
706	2025-08-18	R109	V
707	2024-07-14	R509 R519	V
708	2025-06-30	S81012A	V
709	2024-12-30	Z7689 F10920	V
709	2024-12-31	F411 F1090 F339	A
709	2025-04-12	R4182 F10920	V
709	2025-05-12	S41111S T1491XA S41112S	V
710	2024-11-12	J069	V
710	2025-02-06	H6690	V
710	2025-04-01	S0990XA	V
710	2025-07-10	S020XXA	V
711	2024-11-29	Z9289 M79601 Z91014 Z9109 J459	V
711	2025-03-06	L03211 R220	V
712	2024-11-14	H6692	V
713	2024-08-19	F10920	V
714	2024-11-01	A084	V
715	2024-09-28	B349	V
715	2024-10-30	R051	V
715	2025-01-10	W19XXXA	V
715	2025-01-30	B349	V
716	2025-08-07	R9431 F32A	V
717	2024-06-03	R1110	V
717	2024-12-01	K5900 R5083	V
718	2024-05-30	R590	V
718	2024-09-25	Z202	V
718	2025-03-16	B349	V
718	2025-06-15	K0889	V
718	2025-08-06	K0889	V
718	2025-08-11	N644	V
719	2025-03-28	J45901 J069	V
719	2025-04-24	O210	V
719	2025-05-01	O99891 O210 R8271	V
720	2025-01-10	R1110 R109	V
721	2024-10-20	Z3A01 O99891 R1031 R300	V
721	2024-10-30	16320551000119109 R1030 O200 Z	V
721	2025-06-07	48694002	V
722	2025-06-14	J069	V
723	2025-04-03	L0291	V
724	2025-08-13	Z3201 B3731	V
725	2025-03-11	N83512	A
725	2025-08-02	B348 R1031	V
726	2025-06-16	J069	V
726	2025-08-18	B084	V
727	2025-06-28	O039	V
727	2025-06-30	O039	V
728	2025-03-09	E1310 J982 R079	A
729	2025-03-28	M79606	V
729	2025-03-28	S0990XA	V
730	2024-12-22	J45901	V
730	2025-02-07	T50901A R45851 F909 T50902A F4	V
730	2025-02-13	F913 F909	V
731	2024-08-09	T43222A Z7289 Z9289 F329 Z6281	V
732	2024-08-25	Y09	V
733	2024-06-13	L42	V
734	2025-03-08	J45909	V
735	2024-11-03	R1110	V
735	2025-03-04	S6992XA	V
735	2025-04-18	E1110	A
736	2025-07-01	T2125XA	V
737	2025-06-30	M549	V
738	2024-07-24	J069	V
738	2024-09-01	V892XXA Z041 Y92410 V486XXA	V
738	2024-09-18	J069 L309	V
738	2025-01-25	J069	V
739	2025-04-10	R059 Z8709	V
740	2024-07-11	Z202	V
740	2024-12-16	N760	V
740	2025-02-08	R110	V
741	2025-04-13	M25571	V
742	2025-04-27	J45909 O09899 O0930 Z59819 D64	V
742	2025-06-10	Z3490	A
743	2024-07-25	R1110 W19XXXA	V
743	2024-10-05	R509 B349	V
743	2025-06-29	S53033A	V
744	2024-08-09	N9489	V
744	2025-02-25	R509 E860 J029	V
744	2025-06-01	R197	V
744	2025-06-22	T148XXA S0093XA	V
744	2025-06-23	F0781 M25539	V
744	2025-07-21	N390	V
745	2024-08-23	Z9289	V
745	2024-09-09	Z4802	V
746	2024-12-20	R55	V
746	2025-01-15	R55	V
747	2024-12-11	Z7251	V
747	2025-01-15	L509	V
748	2024-06-02	O219	V
748	2024-06-03	R112	V
748	2024-07-17	N739	V
748	2024-07-19	R112 R109 R1110	V
748	2024-09-09	Z113	V
748	2024-09-15	R112	V
748	2024-09-17	R110	V
748	2025-04-27	O219	V
748	2025-05-08	O200	V
748	2025-05-26	O219	V
748	2025-07-14	O219 R1084	V
749	2025-03-04	Y09	V
750	2024-12-25	H61899 F840 T169XXA	V
750	2025-01-29	H9201	V
751	2025-05-06	V892XXA	V
752	2024-12-08	H1033 H5789	V
753	2024-07-26	M25542	V
753	2024-10-18	R519 R109	V
753	2025-02-14	R1011	V
753	2025-07-17	N3000 R109	V
753	2025-07-19	N3000	V
754	2024-11-06	R0602	V
755	2025-01-15	K5900	V
756	2025-06-23	R4589	V
757	2024-12-07	H6691	V
757	2025-02-09	J029	V
757	2025-03-24	R1084	V
758	2024-10-05	G43809 R519	V
758	2024-12-20	N764	V
759	2024-08-29	D5700	A
759	2024-10-15	D5700 K5901 R7401 E806	V
759	2024-10-15	K8020	A
759	2025-03-21	D5700	A
759	2025-07-04	R079 D571	A
759	2025-07-16	K219	V
760	2025-04-29	S93402A	V
761	2025-08-04	S93402A M25572	V
762	2024-09-14	B2790 J029	V
762	2025-03-23	R0602	V
763	2024-08-09	N946 R112	V
764	2024-11-27	N610	V
765	2025-02-01	R509	V
766	2024-07-20	P599	V
766	2024-07-23	Z008	V
766	2024-11-06	W19XXXA	V
766	2025-03-23	B349	V
766	2025-04-06	N3000	V
766	2025-06-24	K122 B9711	V
767	2025-05-10	O42919	A
768	2024-06-06	M5450	V
769	2024-06-11	S6991XA	V
769	2024-06-21	R55	V
769	2024-10-03	N946	V
769	2024-10-04	R197	V
769	2025-05-14	N946	V
770	2024-06-30	F29	V
771	2025-04-21	L0291	V
772	2025-03-21	Z113 N898 Z8619	V
773	2024-09-22	L309	V
773	2025-03-21	K146	V
774	2024-05-24	R059 B349 R509	V
774	2024-08-16	S728X1A	V
774	2024-08-22	Z8781	V
775	2024-06-25	H6691	V
775	2025-06-10	B084	V
776	2025-05-06	N83209 R1010	V
776	2025-05-10	R1011 N83201 K2900	V
776	2025-07-07	Z113 Z0000	V
776	2025-07-08	M549	V
776	2025-07-12	R1084	V
776	2025-07-13	R42 R109 Z9289	V
776	2025-07-14	R112	V
776	2025-07-19	R102 N760	V
776	2025-07-20	R109	V
776	2025-07-22	N898	V
776	2025-07-27	Z5321	V
776	2025-07-29	Z5321	V
776	2025-07-30	M546	V
776	2025-08-01	M549 R109	V
776	2025-08-05	N730 Z0000	V
776	2025-08-09	L509 Z5320	V
776	2025-08-10	L509 R0602	V
776	2025-08-10	T7840XA L509	V
776	2025-08-11	L509	V
777	2025-07-22	M25512	V
778	2024-10-09	B084	V
778	2024-12-05	R21	V
779	2024-09-14	R569	V
779	2024-10-07	T300	V
779	2024-10-24	T300	V
779	2024-12-05	R051	V
779	2025-03-15	Z79899 G4700 G40802 Z1159 R569	V
779	2025-03-26	S0083XA S0990XA R569	V
780	2024-10-05	H6691 H6090	V
780	2025-05-01	B349	V
781	2024-10-20	N946 R112	V
781	2025-05-17	I880 N390	V
781	2025-07-02	T7840XS T782XXA R001	V
781	2025-07-06	T7840XA	V
781	2025-07-08	D72829	V
781	2025-07-17	T7840XA	A
782	2024-11-29	F39	V
783	2024-11-20	R109 R319 N390	V
784	2025-05-07	G43909	V
785	2024-06-05	R55	V
785	2024-08-08	B349	V
786	2025-02-07	J069	V
787	2025-08-14	P599 R17	V
788	2024-08-30	O2340 O210	V
789	2024-11-25	J069	V
789	2024-12-15	U071 R509	V
789	2025-07-30	J4521	V
790	2024-05-31	J4521	V
790	2025-03-21	R1084 M5450 G8929	V
790	2025-03-27	R112 K5900	V
791	2024-11-10	S99921A	V
792	2024-12-18	O3680X0	V
792	2025-08-20	R079	V
793	2024-11-13	T148XXA	V
793	2025-03-21	S0501XA	V
793	2025-07-26	R42 R1110	V
794	2024-12-16	R051	V
794	2025-04-05	B349	V
795	2024-07-05	Z1152	V
795	2024-08-15	R0989 Z00129	V
795	2024-10-15	R1110	V
796	2024-06-15	S0990XA	V
797	2024-06-19	Z0000	V
798	2024-09-17	H6691	V
798	2025-03-22	R1110	V
799	2025-05-05	S91312A	V
800	2024-07-29	R062	V
801	2025-04-20	M25539 M25569	V
801	2025-04-24	S8390XA S63509A	V
802	2024-06-17	V877XXA	V
803	2024-06-14	R350 Z139 R300	V
803	2024-06-19	B348 R0602	V
803	2024-06-23	L989 F17210 J4520 Z7951 F209 Z	V
803	2024-07-21	R030	V
803	2024-07-26	Z202	V
803	2024-09-08	N3000 N898	V
803	2024-09-13	F209 Z139	V
803	2024-12-16	J988	V
804	2024-07-04	J020	V
805	2024-08-28	P8381	V
805	2024-08-31	P8381	V
806	2024-09-04	H6591	V
806	2024-10-03	G43909	V
806	2024-12-19	K5900	V
806	2024-12-21	N390	V
807	2025-05-21	B084	V
807	2025-07-29	R509	V
808	2025-08-13	R197	V
809	2024-09-20	R55 R059 R42	V
810	2025-03-15	J069 Z9289 R059	V
811	2025-05-16	S61411A	V
812	2025-04-08	Y999 Y042XXA Y939 S0083XA Y929	V
813	2025-07-10	H6121	V
814	2025-05-27	V892XXA	V
815	2025-06-09	K1379	V
816	2024-09-04	J050 Z8709	V
816	2024-10-18	J4521 J189	V
817	2025-08-01	K0889	V
818	2024-06-21	V892XXA Z331	V
819	2025-08-10	K2900	V
820	2024-08-13	M25512	V
820	2024-12-26	T148XXA	V
820	2025-07-14	W19XXXA	V
821	2024-12-09	M25561	V
821	2025-04-28	R599	V
822	2024-08-17	R109	A
823	2024-11-21	K5900	V
824	2024-10-07	R509	V
825	2025-05-04	Z3490 W3400XA	V
826	2024-11-10	J189 R052	V
827	2025-06-04	R519	V
827	2025-06-23	Z7721	V
827	2025-08-06	Z0189	V
828	2024-09-12	J069	V
829	2024-08-14	K0889	V
830	2024-11-10	R509	V
831	2024-05-24	K029	V
832	2024-10-03	J029	V
833	2025-04-23	F410	V
834	2024-06-19	K5900	V
835	2024-07-10	N83209 R109	V
835	2024-08-13	N83519	A
836	2024-12-07	K529 M549	V
837	2025-01-14	B9789 J028	V
838	2024-08-25	K0889	V
839	2024-09-13	B3731 N342	V
839	2024-12-01	N939	V
839	2025-07-10	B379	V
840	2025-06-26	K047	V
841	2024-11-06	O4690	V
841	2024-12-28	R300	V
841	2025-07-02	H60331	V
842	2024-07-15	M79675	V
842	2024-07-29	Z4802	V
843	2024-07-22	R002 R079	V
843	2024-10-30	A084	V
843	2025-03-21	O26891 R109	V
844	2025-08-06	F4320 F840	V
845	2024-07-07	R079	V
846	2025-02-05	T7840XA	V
847	2024-08-16	T7840XA	V
847	2024-12-13	J069	V
847	2025-01-08	K5904	V
848	2024-12-17	Z1152 J4521 B349	V
849	2024-11-14	J45909	V
850	2024-10-21	R509	V
851	2024-11-03	R112	V
852	2024-10-30	L209 Z758	V
852	2024-11-14	R42 R55	V
852	2024-12-27	Z758 R21 R102	V
852	2025-02-07	N923	V
853	2025-01-08	R102	V
854	2024-09-21	L031 S93401A T148	V
854	2024-09-23	T148 R110	V
855	2025-01-23	21522001 R1032	V
856	2024-06-06	F4322	A
856	2025-06-04	R519 J029	V
857	2025-05-30	O283 R102	V
858	2024-10-30	B349	V
859	2025-06-20	Z0000	V
860	2024-09-18	Z3A26	V
860	2024-11-17	O759	A
861	2025-02-28	R55	V
862	2025-01-31	O6000	A
862	2025-03-22	R569 E8889 F1210 R112	A
863	2024-10-24	M5416	V
863	2025-03-10	Z3490	V
864	2024-06-18	R112	V
864	2024-06-19	Z5321	V
864	2024-08-14	R109 N3090	V
864	2024-11-08	R112 R1030 R1110	V
864	2024-12-21	N83202 R102 Z3A01	V
864	2024-12-24	Z3490 R109	V
864	2025-01-03	R1110 Z3A01 O210	V
865	2024-10-05	H6993 R0982 R0981	V
865	2025-02-14	Y09 J069 M549	V
866	2024-05-26	N760	V
867	2024-10-19	S060XAA	V
867	2024-11-12	R519	V
868	2025-07-05	Z3490 R1013	V
868	2025-07-12	K2900	V
869	2024-07-07	O2311 Z3490	V
869	2024-11-30	J069	V
870	2024-06-03	M6740 M67432	V
870	2024-08-05	R509 R1110	V
870	2024-08-18	R109 B348 Z1152	V
870	2024-09-02	J050	V
870	2024-09-21	R1084 K529	V
871	2024-09-15	S60410A	V
872	2025-01-25	N939	V
872	2025-01-27	Z332	V
873	2025-06-27	N390	V
874	2025-02-23	H65192	V
875	2024-06-04	U071	V
875	2024-11-05	J069	V
875	2024-11-06	J189	V
876	2025-07-12	H4710	V
877	2024-06-11	H01009	V
877	2024-10-06	N898	V
878	2025-04-21	R52 S8391XA	V
879	2024-09-21	Y09	V
880	2024-11-30	195967001 R059 R42 J45901 4459	V
881	2024-11-05	B084	V
881	2025-02-01	M25562	V
882	2025-08-14	H1013	V
883	2024-12-18	B349	V
884	2025-01-19	Z0000	V
885	2025-04-07	J45901	V
886	2024-08-15	H9201	V
887	2024-05-28	N200 R109	V
887	2024-06-11	N200	A
887	2024-12-23	N83209 R109 R102 Z9289	V
887	2025-03-21	R300	V
887	2025-07-27	R109	V
887	2025-08-18	R1031	V
888	2024-12-06	B349	V
889	2024-12-17	R1110	V
890	2024-11-19	J309 J40	V
891	2024-11-21	R6813 P220	V
892	2024-06-12	L2084	V
892	2024-11-25	S53402A	V
893	2025-01-23	Y9239 S52532A X501XXA S5290XA	V
894	2024-07-18	K0889	V
894	2024-07-22	T7421XA N939	V
894	2024-12-15	R1013	V
894	2024-12-19	J101	V
894	2024-12-20	R1013 Z9289	V
895	2025-05-17	S82209A	V
896	2024-06-10	R509	V
896	2025-05-17	K047	V
897	2024-08-11	R42 R55	V
898	2025-01-11	W19XXXA	V
899	2024-08-04	J029	V
900	2025-06-10	R110 F19920	V
901	2024-12-30	R109	V
902	2025-07-19	R002	V
903	2024-06-13	M2550 R42	V
903	2024-07-20	R42 M25579 Z91041 Z8632 Z91018	V
903	2025-03-07	F10929	V
903	2025-03-12	R519	V
904	2024-06-14	N390	V
905	2024-06-04	R079	V
905	2025-04-09	R6889	V
906	2024-06-15	K529	V
906	2025-01-03	J069 Z760	V
906	2025-07-11	T148XXA	A
907	2025-05-06	S0181XA	V
908	2024-10-09	S46911A V877XXA	V
908	2025-01-11	M79645	V
909	2024-07-31	R1110	V
910	2025-07-31	K921	A
911	2024-09-07	O26899	V
911	2024-09-09	O200	V
911	2024-11-13	O209	V
911	2025-06-03	Z9289	V
912	2024-11-02	J0300 J069	V
913	2024-12-02	N6321 N83209 O2341 O3481	V
913	2024-12-03	R0602	V
913	2024-12-15	E8770	V
914	2024-05-27	N898	V
915	2025-05-31	R42	V
915	2025-06-20	R42 D649	V
916	2025-07-06	R454 Z608 F32A R441 F419 F4310	V
917	2025-01-16	T17908A	V
918	2024-09-10	T6591XA	V
919	2024-09-22	Z5321	V
919	2025-07-05	K029 K0889	V
920	2024-08-14	T7612XA	V
921	2024-10-03	R079	V
921	2025-05-19	N760	V
921	2025-05-24	R109	V
922	2024-11-20	J45901	V
922	2024-11-22	J069 J45901	V
923	2024-11-29	A084	V
923	2025-03-15	H109	V
923	2025-07-27	K5900	V
924	2024-06-21	B349	V
925	2025-06-10	R197 R1110 R109	V
926	2024-06-07	K529	V
926	2024-08-01	T171XXA	V
926	2024-10-24	J069	V
927	2025-08-19	R069	V
928	2025-07-28	J029	V
928	2025-08-04	R0982	V
929	2025-02-26	K5900	V
930	2024-10-14	E1010 E1310 E8720 D72820 D7282	A
931	2025-05-26	R509	V
932	2024-07-27	S42002A	V
932	2024-12-15	J069	V
933	2024-07-24	L22	V
934	2025-07-05	T85528A K9420	V
935	2025-04-05	S3983XA	V
936	2025-07-31	R052 Z1152	V
937	2024-09-01	R1032	V
937	2025-01-25	S61214A	V
938	2024-10-21	B338 J069	V
939	2024-07-24	O99413 R000 Z3A29	V
939	2024-07-24	O99891 R000 Z3A29	V
939	2024-08-30	O759 O210 O368130 R000 Z3A35	V
939	2025-01-07	A084	V
940	2024-09-01	R110	V
941	2025-02-27	V4950XA	V
942	2025-01-08	L853	V
943	2024-05-23	R569	V
943	2024-05-29	F458	V
943	2024-05-31	N920	V
943	2024-06-05	N939	V
943	2024-06-09	Z3490 R569	V
943	2024-06-17	N643 N939	V
943	2024-06-19	R569	V
943	2024-06-26	Z008	V
943	2024-07-10	N939	V
943	2024-07-16	D649 N643	A
943	2024-07-23	D500	V
943	2024-08-03	F445 R569	V
943	2024-08-19	N643 N6452 N926	V
943	2024-08-25	R1111	V
943	2024-09-07	G40909	V
943	2024-09-09	R569	V
943	2024-09-12	N643	V
943	2024-09-18	N644 N6452	V
943	2024-10-01	N939	V
943	2024-10-17	N938	V
943	2024-10-22	Z3202	V
943	2024-10-24	B349	V
943	2024-11-01	R0602	V
943	2024-11-05	R569	V
943	2024-11-08	N939 E8342	V
943	2024-11-11	G40909	V
943	2024-11-18	N939	V
943	2024-11-21	D649 N939	V
943	2024-12-02	N644	V
943	2024-12-05	R112	V
943	2024-12-07	Z91138	V
943	2024-12-09	R1110	V
943	2024-12-10	R569 Z760	V
943	2024-12-11	R1110 R079	V
943	2024-12-16	R569	V
943	2024-12-17	E8342 R0602 R5383	V
943	2024-12-24	S0990XA G40919	V
943	2024-12-25	D649 R079	V
943	2024-12-29	Z760	V
943	2024-12-30	Z91148 R29818	V
943	2024-12-31	R29818 Z91148	V
943	2025-01-02	R569	A
943	2025-01-07	Z008	V
943	2025-01-18	N912	V
943	2025-01-20	R109 R112	V
943	2025-01-28	R112 K529	V
943	2025-02-02	R569	V
943	2025-02-03	R569	V
943	2025-02-03	Z113	V
943	2025-02-06	R29818	V
943	2025-02-09	E876 E8342 R569	V
943	2025-02-10	N643	V
943	2025-02-11	R569 H5589	V
943	2025-02-16	K122 J029	V
943	2025-03-05	N926 N643 N939	V
943	2025-03-16	R569	V
943	2025-03-26	Z765	V
943	2025-03-31	R112	V
943	2025-04-03	Z760 R569	V
943	2025-04-12	R569	V
943	2025-04-18	N939	V
943	2025-04-30	N939	V
943	2025-05-06	N730	V
943	2025-05-18	R109	V
943	2025-05-21	R569	V
943	2025-05-22	R569	V
943	2025-05-28	R1084	V
943	2025-06-03	G40909	V
943	2025-06-04	Z008 R42	V
943	2025-06-08	N939	V
943	2025-06-22	N939	V
943	2025-06-28	G40909 R1032	V
943	2025-07-04	R569	V
943	2025-07-16	Z3202	V
943	2025-07-22	R569	V
943	2025-08-02	R569	V
943	2025-08-15	R569	V
944	2024-09-23	B349	V
944	2025-03-02	J13	A
945	2024-10-04	Q2110 J069	V
945	2025-06-15	Z91010 I429 Q2110 T171XXA	V
946	2024-10-13	R102	V
946	2024-10-14	N83209 R109	V
946	2025-03-13	N83209 E876 R109	V
947	2025-01-20	N921	V
948	2024-10-13	J4521 R509	V
949	2024-09-26	T7840XA	V
949	2024-09-27	T7840XD	V
949	2025-01-27	Z5320	V
949	2025-08-17	M79644	V
950	2024-07-26	N390	V
950	2024-10-01	R350	V
950	2024-10-05	F840 R32	V
950	2024-10-21	F840 S61219A	V
950	2024-10-29	F840 R32	V
950	2024-11-20	F840 Z7689	V
950	2025-01-12	R4689	V
950	2025-01-14	F840	V
950	2025-01-18	F840	V
950	2025-02-03	R455	V
950	2025-02-03	R4689	V
950	2025-02-04	R4689 F840 F73	V
950	2025-02-09	F840	V
950	2025-03-11	R6250 F840	V
950	2025-04-09	F840 R591 R4689	V
950	2025-04-17	R451	V
950	2025-05-10	F840 F4320 F79 F639	V
950	2025-05-11	R4689	V
951	2024-08-25	M549 S3992XA	V
951	2024-10-20	Z202	V
951	2024-10-23	Z202	V
951	2024-10-24	Z712	V
952	2025-05-28	M25569 M79646	V
953	2024-11-26	K529	V
954	2024-08-31	W19XXXA S4991XA	V
954	2024-09-09	J4532 R062	A
954	2025-01-22	J189 B349	V
954	2025-05-08	J4541	V
955	2025-07-07	V199XXA S301XXA S0990XA S0003X	V
956	2025-04-03	J069	V
957	2024-05-25	A549	V
957	2024-07-19	J029	V
957	2024-08-14	Z711 N760 N898	V
957	2024-08-25	M79646	V
957	2024-12-26	Z20828	V
957	2024-12-30	M549 R079 N12	V
957	2025-01-22	R079 R7989	A
957	2025-07-18	Z202	V
957	2025-07-31	B3731 Z79899	V
957	2025-08-05	R1030 N83202	V
958	2025-03-16	I10 Z21 F322	V
958	2025-06-26	J029	V
959	2025-01-10	S60418A M7918	V
959	2025-01-25	Z00129	V
960	2024-08-06	R1030	V
960	2024-08-16	K143 R21	V
961	2024-10-17	R102	V
961	2024-11-18	J069	V
961	2024-11-19	B338	V
962	2025-07-03	R509	V
963	2024-10-03	L03012	V
964	2024-11-09	S5292XA S52202A S52302A	A
965	2024-09-17	K0889	V
965	2025-01-23	V892XXA M7918	V
966	2024-09-18	Z9289	V
966	2025-01-24	R1110 R197	V
966	2025-04-09	H10213	V
967	2025-05-25	Y09	V
967	2025-06-01	R519	V
967	2025-08-20	R519	V
968	2024-07-13	L309	V
969	2025-02-16	S0181XA	V
970	2025-05-14	R002	V
971	2025-06-01	M25572 W19XXXA	V
972	2024-05-27	R4589	V
972	2025-02-14	J069	V
972	2025-03-02	H6693	V
973	2024-08-06	R509	V
974	2025-07-20	L0291	V
975	2025-03-03	S52501A	V
976	2024-08-20	J069	V
976	2025-03-04	R21	V
977	2024-12-20	V892XXA	V
978	2025-04-04	R051	V
979	2024-06-26	V892XXA S93401A	V
980	2024-08-09	R109	V
981	2025-03-21	F4320	V
982	2024-10-25	L03113 R590	V
983	2024-11-10	B338	V
983	2024-12-07	J101	V
983	2024-12-10	R059 J101	V
983	2025-03-13	R059 J309	V
984	2024-08-02	S93402A J050	V
985	2024-11-26	H6691 J069	V
986	2024-05-28	W19XXXA	V
986	2024-09-06	B349	V
986	2024-11-13	R195	V
986	2025-01-03	R1110	V
986	2025-04-09	T17308A	V
986	2025-06-24	R5600	V
986	2025-06-25	R197	V
987	2024-07-02	F12188	V
988	2024-12-31	J189 K5900	V
989	2024-08-26	R300	V
990	2024-07-22	M25569	V
990	2025-01-14	N946	V
991	2024-11-02	A084	V
992	2025-01-08	N390 N946 R319	V
993	2024-10-21	J40 Z711	V
994	2025-01-27	L509	V
995	2024-11-13	J069	V
996	2024-08-05	A64	V
996	2024-11-27	O034	V
996	2025-01-31	S61210A S61219A W268XXA Y939 Y	V
996	2025-02-09	Z4802	V
997	2025-07-31	L03213	V
997	2025-08-20	R21	V
998	2024-08-03	N938	V
998	2025-06-12	O200 N939 Z3A01	V
999	2024-05-23	S8391XA	V
999	2024-07-14	T391X1A	A
999	2024-08-15	F319	V
999	2025-01-25	Z202	V
1000	2025-02-13	J111 R1110	V
1001	2025-03-25	S42412A	A
1001	2025-03-25	S42412A	V
1002	2025-01-27	R059	V
1003	2025-06-21	M79604	V
1004	2025-02-18	M7989 S93409A	V
1005	2024-10-02	B349 J069 R0981	V
1006	2025-06-19	R599	V
1007	2024-09-13	R21	V
1008	2025-08-08	J029	V
1009	2024-07-31	N939	V
1009	2024-08-07	O209 O039	V
1009	2025-01-10	N939 Z3490	V
1010	2024-10-16	O26891 R109	V
1011	2024-12-21	R112	V
1011	2025-07-29	S0181XA	V
1011	2025-08-04	Z4802	V
1012	2024-08-02	T148XXA	V
1013	2024-10-02	B349	V
1013	2025-03-06	J050	V
1014	2024-08-04	J050	V
1014	2024-10-18	J069	V
1014	2024-12-08	J101 L2083	V
1014	2025-08-08	A084	V
1015	2024-11-18	K429	V
1016	2024-07-15	N939	V
1016	2024-08-15	R55	V
1017	2025-03-26	R1110	V
1018	2024-08-29	J050	V
1019	2024-08-03	K3530 K37	A
1020	2024-08-07	M542	V
1021	2024-10-04	Z882 K219 K0889 Z888	V
1022	2024-09-21	S0990XA	V
1023	2024-06-20	S0993XA	V
1024	2024-06-09	B349	V
1025	2025-04-06	R55	V
1025	2025-07-13	R079	V
1026	2024-07-11	F411	V
1027	2024-06-02	S93409A	V
1027	2024-06-05	H209	V
1028	2024-09-23	J219	V
1028	2024-11-09	E162	V
1028	2024-12-20	J069 H6690	V
1029	2024-07-17	N939 N926	V
1030	2024-11-08	J069	V
1030	2024-12-30	K029	V
1030	2025-01-26	K5900 R1110	V
1030	2025-02-11	R1110 K5900	V
1031	2024-10-07	O26899	V
1032	2025-01-16	R079	V
1033	2024-12-08	S62397A	V
1034	2024-11-07	T7840XA	V
1034	2025-03-04	S0990XA	V
1035	2024-05-27	B349	V
1036	2024-10-16	L03012	V
1036	2025-07-07	K649 O3680X0	V
1037	2025-07-19	R112	V
1038	2025-06-28	M25519 R109 K668 M25511	V
1039	2024-07-23	S0990XA	V
1040	2024-11-06	T7840XA	V
1041	2024-08-15	Y09	V
1041	2025-03-25	R209 R6889 R4589	V
1042	2024-08-02	K5900	V
1043	2025-04-30	K219 R079	V
1044	2024-09-03	M79644	V
1045	2024-05-27	Z7729	V
1045	2025-03-07	H6692	V
1046	2025-06-09	B349	V
1047	2025-06-09	L0291	V
1047	2025-06-10	R509	V
1048	2024-10-07	R079	V
1049	2025-01-06	M25571 V877XXA	V
1050	2025-01-05	S060X1A T1490XA R4182	A
1051	2025-03-06	Z87898	V
1051	2025-05-14	F419 R079	V
1051	2025-05-14	Z9289	V
1051	2025-06-25	R5383	V
1052	2025-08-18	M79604	V
1053	2025-01-18	442438000 R509 R0982 Z1152 J10	V
1054	2024-12-03	R509	V
1055	2024-09-24	J020	V
1056	2024-10-19	R1010	V
1057	2025-01-06	R109	V
1057	2025-01-07	R1110	V
1058	2025-07-28	R1011 R110	V
1059	2024-07-28	G40901 A419	A
1059	2024-08-26	R569	A
1059	2024-10-01	R569	V
1059	2025-02-17	G40919	V
1059	2025-02-26	G40909 J189	V
1059	2025-03-31	R569	V
1059	2025-05-21	R569	V
1059	2025-06-05	R569	V
1059	2025-06-18	R569	V
1059	2025-07-05	R569	V
1059	2025-07-15	R519	V
1059	2025-07-30	G40919	V
1060	2024-10-01	Z9289 R079 N644	V
1061	2024-07-16	V892XXA	V
1062	2025-06-17	Z3A01	V
1063	2024-10-10	M7918 V877XXA	V
1064	2024-08-01	B349	V
1065	2024-12-05	N939	V
1065	2025-01-11	O3680X0	V
1065	2025-06-12	O219	V
1065	2025-06-18	O210	V
1065	2025-06-20	O210	V
1066	2025-02-20	O4690	V
1067	2024-09-13	J189	A
1068	2024-10-07	R059	V
1069	2025-04-25	R079	V
1070	2025-01-26	T148XXA	V
1071	2025-01-19	Z3A17	V
1071	2025-07-02	Z379 O80	A
1072	2025-07-08	S0990XA	V
1073	2025-07-25	N200 R109	V
1074	2024-09-16	Y09	V
1075	2025-04-25	M7910 R079 M79605	V
1076	2024-08-01	W540XXA	V
1076	2024-08-08	Z203	V
1076	2024-08-15	A829	V
1076	2024-11-28	S6992XA	V
1076	2025-01-18	K0889	V
1076	2025-06-19	M79671	V
1077	2024-07-26	V892XXA S0083XA S6000XA	V
1078	2024-11-30	J069 R509	V
1079	2024-10-12	B338 R0600	V
1079	2024-12-21	J101	V
1079	2024-12-23	J189 E876 J4522	V
1079	2025-05-28	H6120 J069	V
1080	2025-01-20	U071	V
1080	2025-05-15	S0501XA	V
1080	2025-07-02	Z711	V
1080	2025-08-15	B349	V
1081	2024-06-14	J020	V
1081	2025-01-03	B359	V
1082	2024-12-22	N823 I82411 N3001	A
1083	2025-04-04	370247008 S01112A Y999 Y92211	V
1084	2024-11-07	J309 R059	V
1085	2024-07-06	B349	V
1085	2024-07-17	J050	V
1085	2024-10-24	R197	V
1085	2025-03-20	H6690	V
1085	2025-07-04	W19XXXA S0990XA	V
1086	2025-03-25	T7840XA	V
1087	2025-08-19	N6452	V
1088	2025-01-27	M25572 S93402A	V
1089	2025-04-05	B349	V
1089	2025-06-01	N3000	V
1090	2024-05-23	J45909	V
1091	2024-09-11	126485001 L299 L509 T7840XA R2	V
1092	2024-06-14	R109	V
1092	2025-02-02	H109	V
1093	2025-01-31	S62631A	V
1094	2025-01-21	R197 R1110	V
1094	2025-04-25	T7622XA	V
1095	2024-08-03	F4329	V
1095	2025-04-24	M549	V
1095	2025-07-30	R45851	V
1096	2024-08-29	R45851	V
1097	2025-01-31	J020	V
1098	2024-08-04	J45909 J069	V
1098	2025-05-19	B084	V
1099	2025-08-09	O0090 O99891	V
1099	2025-08-12	R42 O0090	V
1100	2024-06-03	N3000 Z758	V
1100	2025-01-30	A64 N342	V
1100	2025-05-11	S93409A	V
1101	2024-08-27	Z202	V
1101	2025-02-17	R1031	V
1102	2024-12-03	W19XXXA	V
1102	2024-12-06	Z09 Z789	V
1103	2024-10-18	T7412XA R457	V
1104	2024-07-23	R21	V
1105	2024-10-02	J069 J4531	V
1106	2024-09-28	J988 B9789	V
1106	2024-11-23	J101	V
1106	2024-12-15	K5900	V
1106	2025-02-17	J069	V
1106	2025-08-02	J029	V
1107	2025-01-25	R1010 S0033XA S060X0A	V
1107	2025-02-19	S01111A	V
1108	2024-11-01	R21	V
1109	2025-01-17	S0990XA M549 V877XXA	V
1110	2024-07-04	B349	V
1110	2024-07-05	N10	V
1110	2024-08-11	R8290 R1110	V
1110	2024-10-13	N390	V
1111	2025-04-16	L03818 L0390	V
1112	2025-08-19	R0989	V
1113	2025-07-23	R42	V
1114	2024-11-29	J219	V
1114	2025-07-04	J069 Z23	V
1115	2024-11-16	R509 J029	V
1116	2025-05-04	E806	V
1117	2024-05-25	R197 R059 R112	V
1117	2024-05-29	K0510	V
1117	2024-08-10	R509 H66001	V
1117	2025-01-07	B349 Z23	V
1117	2025-01-08	A084	V
1117	2025-06-11	J45909	V
1117	2025-08-10	J069	V
1118	2025-03-07	R519 H43392	V
1119	2024-10-06	Z9289	A
1119	2024-12-14	B9789 J988 R059	V
1119	2025-03-03	Z931	V
1120	2024-11-09	P391 R222	V
1120	2025-01-02	J111	V
1120	2025-04-01	J069	V
1120	2025-07-09	L509	V
1121	2024-11-07	R079	V
1121	2025-05-04	R0602	V
1122	2025-03-14	J069 J45901	V
1123	2024-08-24	B349	V
1123	2025-06-26	Z0441 F4320	V
1124	2025-03-06	J0390	V
1125	2025-01-09	R55	A
1125	2025-01-09	R55	V
1126	2024-11-01	S032XXA	V
1127	2024-06-05	R768	A
1128	2025-01-02	M549 R000	V
1129	2025-05-17	R0981	V
1130	2025-04-21	J4520 B349 R0602	V
1131	2025-07-31	M549	V
1132	2024-11-02	M25562	V
1133	2025-01-28	S61319A	V
1133	2025-06-14	T148XXA S93409A M25571 V00148A	V
1134	2025-02-12	J1100	V
1135	2024-10-15	J020	V
1136	2025-04-08	Z3491	V
1136	2025-06-21	D5700	A
1137	2025-04-05	S0500XA	V
1138	2024-12-04	J069	V
1139	2024-11-10	R0602 O99891	V
1140	2025-03-23	W19XXXA	V
1140	2025-03-24	W19XXXA W19XXXD	V
1141	2025-01-28	O4690	V
1141	2025-02-07	R109 O26892	V
1142	2025-05-10	F39	V
1143	2025-02-27	J45909	V
1144	2024-10-04	Z9289 E301	V
1144	2025-03-30	R45851 R440	V
1145	2025-01-30	Z638	V
1145	2025-04-15	J029	V
1146	2024-06-30	H6691	V
1146	2024-07-11	N390 T7422XA	V
1147	2024-09-05	R051	V
1147	2024-10-03	J45909	V
1147	2024-11-22	B349	V
1148	2024-09-05	B338	V
1149	2025-05-03	R509	V
1149	2025-05-04	H109 H6690	V
1149	2025-05-07	B09	V
1150	2024-12-02	J101	V
1150	2024-12-09	L309	V
1150	2025-04-11	J069	V
1151	2024-12-29	J020	V
1151	2025-06-27	K0889	V
1152	2024-07-05	R4689	V
1152	2024-08-19	Z62892	V
1152	2024-08-20	R4689	V
1152	2024-08-28	R4689	V
1152	2024-10-26	R4689	V
1152	2024-12-22	R4689	V
1152	2025-03-20	Z0000	V
1152	2025-04-04	W540XXA	V
1153	2024-11-25	R079	V
1154	2025-01-17	O368120 Z8759 R519 R1030 O219	V
1155	2024-06-02	S0181XA	V
1156	2024-05-25	R079 R001	A
1157	2025-03-20	M795	V
1158	2024-07-04	F12188	V
1158	2024-07-08	R519	V
1158	2024-08-30	R519	V
1159	2025-05-31	F1210 F39	V
1160	2024-10-09	J4520 L858	V
1160	2025-03-01	R1110	V
1160	2025-07-29	S01511A S90511A W19XXXA	V
1161	2024-06-20	J020	V
1162	2024-10-26	M5450	V
1162	2024-10-29	M7918	V
1162	2025-02-21	R1010 N921	V
1163	2025-06-17	H109	V
1164	2025-05-14	S01111A	V
1165	2024-06-05	R569	V
1165	2024-06-07	F445	V
1165	2024-06-21	Z139 Z9289	V
1165	2025-03-14	R45851	V
1165	2025-03-15	R569 F1020	V
1165	2025-04-18	F332 R45851	A
1165	2025-05-07	F332 F339 Z008	A
1165	2025-05-31	R45851	V
1165	2025-06-17	M79676	V
1165	2025-07-07	R569	V
1165	2025-07-10	R569	V
1166	2024-10-13	247373008 34014006 J029 M25572	V
1166	2024-12-30	R059 B349 R070 34014006 R0981	V
1166	2025-01-13	R109 422400008 R1110 Z1152	V
1167	2024-07-18	O30003	V
1167	2024-08-22	O30043	V
1167	2024-09-06	R002	V
1167	2024-11-28	R079	V
1167	2025-01-01	H6593	V
1168	2025-02-26	H9203 K5900	V
1168	2025-05-26	K5900 R109	V
1169	2025-01-22	B309	V
1170	2024-07-17	T799XXS	V
1170	2025-02-21	N898	V
1171	2025-08-20	J050	V
1172	2024-08-09	R1030	V
1172	2024-08-24	S058X9A S6990XA	V
1172	2024-08-28	S6990XA	V
1172	2025-01-31	V877XXA S134XXA	V
1172	2025-03-13	G43809	V
1172	2025-03-24	R002	V
1173	2024-08-12	R300	V
1173	2024-08-13	R300	V
1174	2024-09-28	O759	A
1175	2024-06-21	G4489 U071	V
1176	2025-06-20	M25561	V
1177	2025-05-30	T782XXA	V
1178	2025-01-22	R519	V
1178	2025-03-30	H1032	V
1179	2024-08-20	N939	V
1180	2024-06-28	V0190XA	V
1181	2024-08-24	J40	V
1182	2025-03-08	L0390 H6690	V
1183	2024-12-02	B349	V
1184	2025-07-31	N390 T83511A	V
1184	2025-08-02	J45901	V
1185	2025-02-16	K529	V
1185	2025-05-06	K2920 F10129	V
1186	2024-05-24	R1013	V
1186	2024-05-29	Z9289 R109	A
1187	2024-06-06	H6503	V
1187	2025-04-02	S0181XA S0990XA	V
1187	2025-08-14	S0083XA	V
1188	2025-03-29	K6289	V
1189	2024-08-01	M79671	V
1190	2025-03-19	T171XXA	V
1191	2024-07-24	U071	V
1192	2024-06-05	M546	V
1192	2024-07-25	W540XXA	V
1193	2024-10-20	K2920	V
1193	2024-12-25	Y9389 I10 Z880 Y9289 E119 Y998	V
1194	2024-11-30	Q181 L0201	V
1194	2024-12-02	H6002	A
1194	2025-01-14	J45902	A
1195	2024-09-27	N946	V
1196	2024-08-27	R079	V
1197	2024-06-21	J45901 J069 J189	V
1197	2025-04-21	J45909 J45901	V
1198	2024-08-05	S99922A	V
1199	2025-06-21	R079	V
1200	2024-08-30	B084	V
1201	2024-08-21	R55	V
1201	2025-03-29	S161XXA	V
1202	2024-11-09	B349	V
1203	2025-04-11	J069 F419	V
1203	2025-04-14	J4530	V
1203	2025-05-21	K0889	V
1203	2025-05-23	R0602	V
1204	2024-11-05	K529	V
1205	2024-07-06	N390	V
1206	2025-08-19	A084	V
1207	2024-06-02	N390 Z3490	V
1207	2024-06-07	O219 S01511A	V
1207	2024-06-19	M940	V
1207	2024-08-14	R079 Z3490	V
1207	2024-10-30	M5432	V
1207	2025-07-11	R251	V
1208	2024-09-23	A084	V
1209	2024-09-14	S61412A F419	V
1209	2024-12-02	R051	V
1209	2024-12-04	J101	V
1210	2025-03-11	Z202	V
1211	2025-01-31	R55	V
1212	2024-07-14	L03012	V
1213	2025-05-28	O99019 Z3482	V
1213	2025-06-26	R519	V
1213	2025-08-08	Z3490	V
1214	2025-07-20	Z5189	V
1215	2025-07-08	M79672	V
1216	2025-05-23	B341	V
1217	2025-05-27	Z008 F509	V
1218	2024-08-18	M25551	V
1219	2024-10-06	M7910	V
1220	2024-06-19	R1030 R9389 Z793 Z113 D508 D68	V
1220	2024-07-14	V892XXA T148XXA	V
1220	2025-06-21	K5900 N12	V
1221	2024-12-05	T782XXA	V
1221	2025-03-20	R112 R1030	V
1222	2024-11-11	J029 R059	V
1223	2024-07-31	J4521 L739	V
1223	2024-10-26	J45909	V
1224	2024-10-03	K529	V
1224	2024-11-09	B349	V
1224	2024-11-24	Z00129 Z0000	V
1224	2025-03-23	R058	V
1225	2025-02-03	R21	V
1226	2025-03-20	J309	V
1227	2024-09-19	R4583 Y9289 Y9389 R55 W1839XA	V
1227	2024-10-29	Y92009 1912002 Y999 R1110 W06X	V
1227	2025-03-11	R509 U071 840539006 R1110	V
1228	2024-11-15	Z1152 J069 54150009 R059 B348	V
1229	2025-01-10	T782XXA	V
1230	2024-10-26	K529	V
1230	2024-11-27	S060X0A	V
1231	2024-07-07	N760	V
1231	2025-06-11	J020	V
1232	2024-12-04	J069	V
1233	2024-11-07	J189 R0902	V
1234	2025-01-14	M25473 K0889	V
1234	2025-06-13	L03213	V
1235	2025-07-25	J4521	V
1236	2024-11-12	B349	V
1237	2025-04-17	U071	V
1238	2024-12-07	N939 Z3490	V
1238	2024-12-17	O209 Z3490 R000	V
1238	2025-05-31	N390	A
1239	2025-04-07	K920 R1114	V
1239	2025-04-12	Z3493 S3991XA	V
1239	2025-08-06	Z3689	V
1240	2024-06-18	J189	V
1240	2025-03-16	F419 F1290 Z00129	V
1240	2025-08-08	R42	V
1241	2024-07-21	182918009 D693 J45909 N920 Z59	V
1241	2024-08-03	B348 J069 R0981 B341 34014006	V
1241	2024-12-24	D693 M7918 Z793 43878008 R509	V
1241	2025-02-24	B349 D696	V
1242	2024-10-02	B349 H6693	V
1242	2024-10-23	J069	V
1242	2025-02-19	Z00129 R079	V
1242	2025-07-02	W57XXXA	V
1242	2025-07-09	K5900	V
1243	2024-10-20	R1110	V
1244	2025-02-15	L509	V
1244	2025-06-06	S0185XA	V
1245	2024-05-28	Z3490 N939	V
1246	2024-06-21	Z0000	V
1247	2025-03-21	R1031	V
1248	2024-10-26	G4700 R45851 R4589 F329 R52 T1	V
1249	2024-07-31	J4521 J45902	V
1249	2025-01-03	J4542	V
1250	2024-06-17	N12	V
1250	2024-12-14	J101	V
1251	2025-01-08	Z9289 R55 R002	V
1252	2025-02-19	B009	V
1253	2025-04-10	R079	V
1254	2025-03-06	R568	V
1255	2025-07-04	K047 K0889	V
1256	2024-08-08	T171XXA Y9389 74699008 X58XXXA	V
1256	2024-12-20	1482004 H00014 H5712	V
1257	2024-11-18	T7840XA	V
1257	2025-05-14	W57XXXA S80869A	V
1258	2024-07-20	S42401A M25521	V
1259	2025-03-19	S0181XA	V
1260	2024-08-05	V892XXA	V
1261	2025-05-18	F410	V
1262	2024-11-25	J069	V
1262	2025-08-13	R052 J189	V
1263	2025-02-13	Z139	V
1264	2025-03-28	J069	V
1265	2025-05-09	R509	V
1266	2024-08-01	Z0000 R6811 R6812	V
1267	2025-05-20	W19XXXA S0990XA	V
1268	2024-07-27	J020	V
1268	2025-01-15	Z1152 B348 J020	V
1269	2025-01-24	R569 G4089	A
1270	2025-02-12	S61512A	V
1270	2025-02-21	Z4802	V
1271	2025-02-01	A084 R112	V
1272	2024-07-24	K0889	V
1273	2024-11-27	G40919 N939	V
1274	2024-06-30	Z3490 O80 Z379	A
1274	2024-07-05	R079 R600	V
1274	2024-11-11	R001 R112	V
1274	2024-12-22	R109	V
1275	2024-10-18	Z7721	V
1276	2024-08-02	Z0000	V
1277	2025-06-19	R21	V
1278	2025-05-13	T1490XA V892XXA	V
1279	2025-02-19	L0390	V
1280	2024-10-24	R079 M940	V
1281	2024-08-21	L0291 J45909 K130	V
1281	2025-02-10	H00012 H01003 H01136 H01006	V
1282	2024-08-04	M79642 S6392XA	V
1283	2024-07-30	B083	V
1284	2025-03-21	S0993XA	V
1285	2024-09-04	K5900	V
1285	2024-09-05	R1110	V
1285	2024-12-19	U071 J111	V
1285	2025-02-04	J101	V
1285	2025-03-07	K529	V
1286	2024-12-20	K529	V
1286	2025-03-08	R519	V
1287	2025-01-18	F32A Z7689	V
1288	2024-11-16	J069 J45901	V
1289	2024-12-06	R109	V
1290	2024-06-04	S61309A	V
1291	2024-09-04	Z008	V
1291	2025-01-09	F4320	V
1292	2024-09-18	K5900	V
1292	2025-03-06	R21 R509	V
1292	2025-04-13	J069	V
1293	2025-01-13	B349 E860 J210 R051 R112	A
1293	2025-02-15	J069	V
1293	2025-03-20	R051 W19XXXA	V
1294	2024-06-24	M79672 R519 R569	V
1294	2024-07-23	D696 R55	V
1294	2024-08-07	R569	V
1294	2024-08-25	G44209	V
1294	2024-08-26	G43909	V
1294	2025-04-29	B349 J4521	V
1294	2025-04-29	J45901	A
1294	2025-05-02	J4541	V
1294	2025-07-13	N946	V
1294	2025-08-08	N946	V
1295	2024-09-25	H61899	V
1296	2025-01-06	N200	V
1297	2024-11-21	T50901A	V
1298	2024-09-20	Z00129	V
1298	2024-12-14	Z139	V
1298	2025-01-29	S0990XA	V
1298	2025-03-10	R45851	A
1299	2024-12-09	S62624A	V
1299	2024-12-25	B349	V
1300	2024-09-26	H6692 J4521	V
1301	2024-12-18	P599	V
1302	2024-06-21	U071	V
1303	2024-07-28	Z1152 Z87898 386661006 R509	V
1303	2024-12-31	R509 B342 R059 R197 281794004	V
1303	2025-04-11	Z87898 R509 281794004 R4583 Z1	V
1304	2024-08-13	J4521	V
1304	2024-11-20	J4521 R509 B349 R531 R52	V
1304	2025-04-07	Z3A01 R112	V
1305	2024-08-24	N12 R002	V
1306	2024-11-18	R112	V
1306	2025-05-10	Z0000	V
1306	2025-07-02	H6123	V
1307	2025-01-20	R0981 S99911A J3489 M25571 Z11	V
1307	2025-08-07	J020 R509	V
1308	2024-06-09	R21	V
1308	2024-07-21	J0390	V
1308	2024-11-16	L739	V
1309	2025-02-08	S6990XA	V
1310	2024-11-28	R112	V
1311	2024-08-03	R109	V
1312	2025-06-25	L409	V
1313	2024-12-31	K219	V
1314	2024-09-22	J050 R040	V
1315	2024-10-01	K529	A
1316	2024-07-08	T2124XA	V
1317	2025-02-26	L2083	V
1317	2025-03-04	L22	V
1318	2025-01-17	K529	V
1319	2024-08-01	J069	V
1319	2025-01-03	B349	V
1320	2025-06-22	Z8669 S0219XA	V
1321	2024-06-18	M5450 W108XXA	V
1321	2024-07-31	F10920	V
1321	2025-01-05	M5450 V877XXA	V
1321	2025-02-25	K8590	A
1321	2025-02-25	R112	V
1321	2025-06-25	R4689	V
1322	2025-03-05	Z3A01	V
1323	2024-08-27	N760	V
1323	2025-02-02	R1013 Z3401	V
1324	2024-07-25	S61214A	V
1324	2025-06-24	Z3490 O2311	V
1324	2025-06-29	Z3A01 O210 R112	V
1324	2025-07-02	Z3A01	V
1324	2025-07-09	O209 Z3A01	V
1325	2025-01-04	N390	V
1325	2025-07-09	R638 T454X2A F19929 R4589	A
1326	2025-05-19	R45851 F900	V
1327	2025-04-20	Y999 Y929 V00148A S93409A S934	V
1328	2025-06-11	M79672 S90852A	V
1329	2025-03-07	F331 F1990	V
1329	2025-04-30	T1491XA	A
1330	2024-06-24	R109	V
1331	2024-07-07	H7292 H6692	V
1332	2025-03-22	R079	V
1332	2025-07-12	R42	V
1332	2025-08-11	R55	V
1333	2024-08-05	F1123 F1193	V
1334	2024-10-10	J069 Z00129 B338	V
1335	2024-12-29	K08409 K029	V
1336	2024-11-20	R55 Z9289	V
1337	2024-12-07	N12	V
1337	2024-12-23	Z3A01 J45901	V
1337	2025-01-20	O210 Z3490	V
1337	2025-04-14	N611	V
1337	2025-04-27	L0291	V
1338	2025-05-15	L309	V
1339	2024-06-21	F1010 R1110 R109	V
1339	2024-12-04	R112 R195 R109	V
1339	2025-04-27	Z3490	V
1340	2024-08-17	J069	V
1341	2025-07-08	R112	V
1342	2025-06-28	R21	V
1343	2024-07-18	K219 Z9289	V
1344	2025-02-17	Z139	V
1345	2025-06-21	N6452	V
1346	2025-07-23	S0083XA	V
1347	2024-10-30	J069 J45901	V
1348	2025-08-17	K0381 K05219	V
1349	2025-05-20	R070	V
1350	2025-03-15	Z00129	V
1351	2025-03-28	J302 H1013	V
1352	2025-05-11	R32 J029	V
1353	2024-05-23	K529	V
1353	2024-11-10	J020 R112	V
1354	2024-10-01	J069 R040	V
1354	2024-12-17	J329 B9689	V
1355	2024-11-30	J069	V
1355	2025-06-25	B349	V
1356	2024-05-29	R509	V
1356	2024-12-15	E162	V
1356	2025-07-02	R509	V
1356	2025-07-04	E860 H6690 B084	V
1356	2025-08-11	N760	V
1356	2025-08-14	K529	V
1356	2025-08-15	N390	V
1357	2024-08-03	K9420	V
1357	2025-05-16	T847XXA L089 T148XXA	V
1358	2024-10-10	M25562 G8929	V
1359	2024-12-17	B349	V
1360	2024-09-06	J45901 J984	V
1360	2024-10-04	S93402A	V
1360	2024-10-18	J069	V
1360	2025-07-31	J029 J069 S93409A	V
1361	2025-02-02	R739	V
1361	2025-08-01	R739	V
1362	2024-07-03	R079	V
1363	2024-11-25	J101	V
1363	2025-03-21	K2970 K760	V
1364	2025-08-01	M79604 M7121 M7989	V
1365	2024-09-28	Y92009	V
1365	2024-10-30	M25531 R5381	V
1366	2024-06-17	M542 R519 V892XXA M25511 M5450	V
1367	2024-11-13	R079	V
1368	2024-10-12	T782XXA	V
1369	2024-10-13	R109	V
1369	2025-05-14	R109	V
1370	2024-09-26	N764 L089	V
1370	2024-10-26	S6991XA	V
1371	2025-06-02	R300	V
1372	2024-10-21	O3680X0	V
1372	2024-10-28	O0090	V
1373	2025-03-20	R109	V
1374	2024-07-12	J45901	V
1375	2024-12-04	R112 R197	V
1375	2025-05-08	Z77011	V
1376	2024-12-01	N946 R102 R739	V
1377	2024-06-24	J988	V
1377	2024-06-28	U071	V
1377	2024-10-20	J101 J189 H6691	V
1377	2025-02-08	B09 Z880	V
1377	2025-03-21	S6991XA	V
1377	2025-06-22	H6693	V
1378	2025-05-07	F4321 L089	V
1379	2025-06-07	R569	V
1379	2025-07-11	R569 N3000	V
1380	2024-07-02	R519	V
1381	2025-05-16	Z3490	V
1382	2024-08-25	F419 B3731	V
1382	2024-12-20	M79606	V
1383	2025-01-18	R45851	V
1383	2025-08-04	Z7289 F329 S61519A	V
1384	2025-01-08	H2100	V
1385	2024-10-06	B349	V
1386	2024-11-19	R42 R1110 R519	V
1387	2025-07-06	Z3A01	V
1388	2025-03-03	B349	V
1389	2024-07-21	V877XXA	V
1389	2024-08-20	R319 N390	V
1389	2024-09-26	O219	V
1389	2024-10-30	M25572	V
1389	2024-11-27	R300 N898	V
1389	2025-02-06	H109 R519	V
1389	2025-03-18	S61411A	V
1389	2025-06-06	K219	V
1389	2025-07-26	N3000 N898	V
1389	2025-08-09	F10929	V
1390	2025-02-01	B338	V
1390	2025-02-12	R55	V
1391	2024-06-24	N939 N3000	V
1391	2025-03-31	R109 N946 R112 F1290	V
1392	2024-11-12	J069	V
1393	2024-07-24	R109	V
1393	2024-12-07	B379	V
1393	2025-04-01	R0789	V
1394	2024-09-10	R6884 S0083XA	V
1394	2024-09-24	R42	V
1394	2024-12-26	R519	V
1395	2024-07-30	B349	V
1395	2024-08-11	N939	V
1395	2024-09-26	B3731 N390	V
1395	2024-11-10	J069	V
1395	2025-01-26	R52 B349	V
1395	2025-03-25	R112	V
1395	2025-04-06	R1030	V
1395	2025-04-13	O26891 O219 R109	V
1395	2025-04-18	O210 R42	V
1396	2025-03-05	R051 J189	V
1397	2024-12-31	J069	V
1398	2024-08-25	R079 M940	V
1399	2024-09-25	J020	V
1400	2024-06-12	N898	V
1400	2024-07-06	W503XXA	V
1400	2024-07-07	W503XXA	V
1400	2024-12-03	Z79899	V
1400	2024-12-18	R1110 R110	V
1400	2025-01-02	Z309	V
1400	2025-02-09	Z3009	V
1400	2025-03-24	R1110 F10920 F17200	V
1400	2025-08-06	N939 N83201 N898	V
1401	2024-05-30	Z880 B957 R8279 Z7951 42258700	V
1401	2024-06-09	1003722009 M25571 M25561	V
1401	2024-07-13	M25512 R112 Y9389 161891005 23	V
1401	2024-07-30	F1290 Z91013 J45909 Z880 12601	V
1401	2024-09-15	M549	V
1402	2025-01-17	J988 B9789	V
1403	2025-05-13	T23209A	V
1403	2025-06-12	N3001	V
1404	2025-03-22	M7910	V
1405	2024-06-06	R002	V
1405	2025-06-02	R079	V
1405	2025-07-06	S01339A	V
1406	2024-05-28	D709 N83201 N739	V
1407	2024-11-21	B349	V
1408	2024-10-08	R509	V
1408	2024-11-21	Z09	V
1408	2025-02-20	S0990XA	V
1409	2025-06-25	L03818 L0291	A
1410	2025-06-24	N12	V
1411	2025-01-25	S93402A	V
1411	2025-08-18	W540XXA	V
1412	2024-11-10	S93409A	V
1413	2024-07-01	U071	V
1413	2024-09-10	R21 Z3A33	V
1413	2025-05-28	J069 U071	V
1413	2025-08-19	S0501XA	V
1414	2025-05-25	K0889 K029	V
1415	2025-06-26	R112	V
1415	2025-07-18	B341	V
1415	2025-07-23	R509	V
1416	2025-03-09	S0181XA	V
1417	2025-01-08	T189XXA	V
1418	2024-09-29	G43E01	V
1418	2024-12-18	G43E09 M7910	V
1419	2024-08-12	S91115A	V
1419	2025-02-07	J101	V
1420	2024-09-02	N8301 R109 R079 N8302 R112	V
1421	2024-07-12	R197	V
1421	2024-09-09	J4530 R059	V
1421	2024-12-12	B349 N946	V
1422	2025-02-04	R509	V
1423	2025-05-29	B09	V
1424	2024-12-22	A084	V
1425	2024-07-26	G90A	A
1425	2024-08-04	Z379 O80	A
1426	2025-02-15	305058001 Z00129	V
1426	2025-02-26	305058001 Z762 Z6221	V
1427	2025-05-23	M79672	V
1427	2025-06-01	J984 M549	V
1428	2025-02-20	R079	V
1428	2025-03-24	R220	V
1428	2025-03-26	K0889	V
1428	2025-04-03	R21	V
1429	2025-02-06	R0782	V
1429	2025-02-08	R079	V
1429	2025-02-09	R0789	V
1430	2024-09-08	J029	V
1430	2024-09-09	R112 K8050 R1011	V
1431	2024-11-13	S91111A	V
1432	2025-06-17	R109	V
1433	2024-06-06	R519	V
1433	2025-07-25	I4711	V
1434	2024-10-21	F1010	V
1435	2024-06-19	N390 R1010 E6601	A
1435	2024-08-02	R109	A
1435	2024-08-15	W19XXXS G629 R109 R531 Z713	A
1436	2025-04-03	J069	V
1437	2024-12-11	O3680X0	V
1437	2024-12-15	O3680X0 O020	A
1438	2024-11-06	S43402A	V
1438	2025-01-24	Z008	V
1438	2025-05-31	S8011XA	V
1439	2025-01-30	54150009 R5600 41497008 J069 R	V
1440	2024-09-18	B349 R197	V
1440	2024-12-05	B338	V
1440	2024-12-15	J189	V
1440	2025-03-30	B372 L22	V
1440	2025-06-04	T7840XA	V
1440	2025-08-15	S0083XA S0081XA	V
1441	2024-07-02	G44209 R42 F419	V
1441	2024-09-01	T148XXA	V
1441	2025-02-23	N939	V
1441	2025-03-13	S8002XA W19XXXA	V
1441	2025-03-20	M25562 M7918 G894	V
1441	2025-06-06	W19XXXA	V
1441	2025-08-14	R0789	V
1442	2025-01-13	R109	V
1442	2025-02-01	J029	V
1442	2025-04-16	R109	V
1443	2024-10-19	E0590 R002	V
1444	2024-09-12	F4325 S51812A	V
1444	2024-09-22	Z4802	V
1445	2024-06-11	K118 M542 R591 30746006 R519 F	V
1445	2024-06-13	J351 J358 R0981 R1310 L539 Z11	V
1445	2024-06-16	L539 R110 F419 J020 R109 43878	V
1445	2024-10-01	R1110 N854 N8312 21522001 R103	V
1445	2024-10-02	R109	V
1445	2024-12-19	R1013 R1011 21522001 F1290 R11	V
1445	2025-01-07	R102 21522001	V
1445	2025-07-10	K529 25374005 R109 R519 R112 M	V
1445	2025-07-23	F411	V
1445	2025-07-23	R630 G4700 48694002 F419 F410	V
1446	2024-11-04	R1110 R1013 R197 Z1152 2853440	V
1447	2025-07-04	R112 R197	V
1448	2024-12-10	H1132	V
1449	2024-11-22	R1031	V
1449	2024-11-22	R1032 N3000	V
1450	2024-09-11	R42 R519	V
1450	2024-11-30	J45909 J020 J101	V
1451	2025-05-14	S59902A	V
1452	2024-11-20	Z87790 R221	V
1453	2025-04-26	N939 R1030	V
1454	2024-09-26	S62617A	V
1455	2025-05-18	H60331	V
1456	2025-07-02	K0889	V
1457	2024-08-16	J069	V
1457	2024-09-28	J069	V
1457	2025-08-10	K5900	V
1458	2025-07-22	N390	V
1459	2025-01-18	N3000 O468X1 Z3A08 O418X10	V
1460	2024-06-06	O200 Z3A10	V
1460	2024-10-30	R000	V
1461	2024-07-26	R259	V
1462	2024-11-06	R569	V
1463	2025-05-02	B349	V
1464	2024-08-02	J069	V
1465	2024-06-22	R55 N3090	V
1466	2024-09-26	J069 R0981	V
1467	2024-08-03	T7692XA	V
1468	2025-03-25	J029	V
1469	2025-01-22	J101	V
1469	2025-05-04	N938 D259	V
1470	2024-07-02	R1110 R21	V
1470	2024-07-02	Z9289	A
1471	2025-01-27	R1110 R112 R197	V
1471	2025-01-27	R112 R197 R1110	A
1472	2025-04-05	R197 R112 R1084	V
1473	2025-04-20	R059 H6690	V
1474	2024-10-26	M79609 V892XXA	V
1475	2024-07-07	T17208A	V
1475	2024-08-15	S0501XA	V
1476	2025-01-30	J069	V
1477	2024-06-03	Z008	V
1478	2024-06-30	R1110 R21 R509 Z1152	V
1478	2024-07-27	B372 L22 B369	V
1478	2024-09-26	J069	V
1479	2024-10-28	R202	V
1480	2024-11-10	R531 R319	V
1481	2024-10-11	K529	V
1482	2024-07-17	S0181XA	V
1483	2024-08-15	R0602	V
1484	2024-12-05	J069	V
1484	2025-01-02	R112	V
1484	2025-02-12	J4521 R0781 R079	V
1484	2025-03-04	M79603 R21	V
1484	2025-03-29	M25572	V
1484	2025-05-22	R0981	V
1484	2025-06-24	R0781	V
1484	2025-06-28	K810	V
1484	2025-07-13	Z4889	V
1484	2025-07-22	J069	V
1485	2024-05-24	S93409A	V
1486	2025-04-07	L209 L0100	V
1487	2025-04-07	K529 R000	V
1488	2025-06-07	P2889	V
1489	2024-06-01	L03213	V
1490	2025-05-04	Y999 S0093XA S0003XA W228XXA S	V
1491	2025-03-11	L03213	V
1492	2024-07-21	L309	V
1493	2024-05-29	N751	V
1493	2024-06-02	N751	V
1493	2024-06-18	B3731 B9689 N760	V
1493	2024-07-13	Z30012	V
1493	2024-07-24	Z029 Z202	V
1493	2024-08-07	Z139	V
1493	2024-08-15	Z008 N750	V
1493	2024-08-23	F1290 R112 K529	V
1493	2024-08-23	R1110	V
1493	2024-09-01	Z008	V
1493	2024-12-03	K2970	V
1493	2024-12-05	K2900	V
1493	2025-01-28	N946 K2970 R071	V
1493	2025-01-29	N946	V
1493	2025-03-27	N946	V
1493	2025-08-05	R112 N946	V
1494	2025-02-24	S0990XA	V
1495	2025-07-22	T7840XA Z0000	V
1496	2024-11-29	R109	V
1496	2024-11-30	J4520 R1012	V
1496	2025-08-03	N939	V
1497	2024-11-13	B349	V
1498	2025-08-19	H65191 J40	V
1499	2024-10-25	G40909	V
1500	2025-08-14	T23229A	V
1501	2025-05-29	L0501	V
1502	2024-07-04	S93409A	V
1503	2025-01-03	J45901	V
1503	2025-01-28	J4542	V
1504	2024-10-23	J210	V
1504	2024-12-17	R1110 R109 Z1152 J45909	V
1505	2024-11-01	R6889	V
1506	2025-07-22	S00522A	V
1507	2024-09-28	Z5321	V
1508	2025-04-25	K529	V
1508	2025-06-05	H60331	V
1509	2024-09-11	M79605	V
1510	2025-03-21	Z20822	V
1510	2025-06-29	B084	V
1511	2025-04-28	R45851	V
1512	2025-03-10	J4521	V
1512	2025-03-15	J45901	A
1513	2024-10-12	J111 R55	V
1514	2025-06-25	B349	V
1515	2024-12-26	K37	A
1515	2024-12-26	K37	V
1516	2024-05-31	R1110 R509	V
1516	2025-02-04	R0989	V
1516	2025-04-22	R059 R1110	V
1516	2025-04-23	B348 J069	V
1517	2024-10-21	K5900	V
1517	2024-10-25	K5641	V
1517	2024-11-02	R1111 B349	V
1518	2024-09-11	Z1152 Z91012 Z91010 J069 L309	V
1518	2024-11-09	R059 Z1152 J45909 R509 B9789	V
1518	2025-01-22	J45901	V
1518	2025-06-03	B084 Z91010 Z91012 Z91011	V
1519	2024-09-23	S81811A	V
1520	2025-08-12	T171XXA	V
1521	2024-07-15	F913 R4689	V
1522	2024-06-04	B349	V
1523	2025-07-02	S91312A	V
1524	2024-11-22	A084	V
1525	2024-08-08	M25569	V
1525	2024-11-20	M25561 M5450	V
1525	2024-12-29	B349 K200	V
1525	2025-03-28	R1032	V
1525	2025-08-13	K5281	V
1526	2024-08-21	R109 R531	V
1526	2024-09-08	R059 R0602	V
1527	2025-07-13	P599	V
1527	2025-07-22	B370	V
1528	2024-08-01	J45901	V
1528	2024-10-18	J45909	V
1528	2025-03-12	R053 J45909	V
1528	2025-07-12	S91309A	V
1528	2025-07-16	Z4802	V
1529	2024-11-19	B085	V
1530	2024-08-30	S0181XA	V
1531	2025-08-18	M25572	V
1532	2024-05-28	S82831A	V
1532	2024-05-29	S82401A	V
1532	2024-07-12	S0990XA	V
1532	2024-07-20	R051	V
1532	2024-09-18	R55	V
1532	2025-03-27	J302 R051	V
1533	2024-10-20	L500	V
1534	2025-07-03	J45909 M5450 Z886	V
1535	2024-06-13	M5126 V877XXA	V
1536	2024-06-25	I252 V4352XA Y9389 Z7984 Z8673	V
1537	2025-01-28	R079 J4521	V
1537	2025-05-20	R21	V
1538	2024-11-19	R42 R55 E860 Z9289	V
1539	2024-06-08	B341	V
1539	2024-09-22	J3489 R051 R509	V
1540	2024-06-29	M7918 V892XXA R739	V
1541	2024-06-11	K5900	V
1541	2024-10-31	B349	V
1541	2024-11-09	B349	V
1542	2024-11-06	K529	V
1542	2025-01-17	B349	V
1543	2024-10-26	H109	V
1544	2024-11-24	R220	V
1545	2024-06-15	K5900	V
1546	2025-08-13	W19XXXA S5001XA S0990XA	V
1546	2025-08-15	S0510XD R52	V
1547	2024-09-18	T5492XA	A
1548	2024-08-08	R112	V
1548	2025-08-07	R112	V
1548	2025-08-09	N943	V
1549	2024-11-10	T7840XA	V
1550	2024-09-29	K5900	V
1550	2025-04-30	R051	V
1551	2025-04-12	E860	V
1551	2025-08-12	M549	V
1552	2024-06-16	B349	V
1552	2024-07-13	T7622XA	V
1552	2024-08-05	R21	V
1552	2024-10-10	J069 L2083	V
1553	2024-09-28	R079	V
1554	2024-07-21	R1110	V
1554	2025-05-08	B372 T679XXA R21 L22	V
1554	2025-08-15	J050 R051	V
1555	2025-04-22	R5381 R0602 R0609 R002	V
1556	2024-09-01	R1030	V
1556	2025-05-31	R002	V
1557	2025-01-30	B370	V
1557	2025-04-30	L22 Z0289	V
1558	2025-07-25	Z9289	A
1558	2025-07-31	Z9289 A419	A
1559	2024-10-29	R251	V
1559	2025-05-30	R0602 R002 R42 R519 J302 80313	V
1560	2024-11-02	N939	V
1561	2025-02-05	B349	V
1562	2025-06-08	S99911A	V
1563	2024-05-30	R109	V
1564	2024-06-20	J069 J4521	V
1564	2024-06-29	J020	V
1564	2025-07-22	S83004A	V
1565	2024-06-28	R0603 R509	V
1565	2024-09-29	R509	V
1565	2025-01-08	Z03821	V
1566	2025-08-16	R1110	V
1567	2024-12-31	J069	V
1567	2025-03-10	V892XXA	V
1567	2025-06-14	R52	V
1568	2025-06-12	H6690 R509	V
1569	2024-07-21	S42412A	V
1569	2024-08-19	H9201	V
1570	2025-01-25	Z003	V
1571	2024-05-26	S0181XA	V
1571	2025-01-23	S01511A	V
1572	2024-08-17	R059	V
1572	2024-11-21	K5900	V
1572	2024-11-27	R197	V
1572	2025-05-31	K529	V
1573	2024-07-28	L509 H61001	V
1573	2024-12-01	R197 R1110	V
1574	2024-09-28	R52	V
1575	2024-12-05	K5900	V
1576	2025-03-16	J3489 W19XXXA R55	V
1577	2024-08-24	M25512 I10	V
1578	2024-10-16	R569	A
1579	2025-08-01	R1110 E861	V
1580	2025-07-14	S61412A	V
1580	2025-07-23	Z4802	V
1581	2024-05-31	T148XXA W19XXXA	V
1582	2025-04-03	I2089 R079	V
1583	2025-03-04	S52502A S52602A	V
1584	2024-12-12	J069	V
1585	2024-07-15	R079	V
1585	2025-03-12	S61211A	V
1585	2025-03-19	Z4800	V
1586	2025-01-28	S01511A	V
1586	2025-02-22	Z4802	V
1587	2024-11-23	A084	V
1587	2025-01-07	J069	V
1587	2025-06-06	L03211	V
1588	2024-07-30	S0181XA	V
1589	2025-07-24	I514 R778 R42 I493 R931 R7989	V
1590	2024-10-17	J210 R059	V
1590	2025-04-12	J069 Z20822 B341 R509 B348 B97	V
1591	2025-01-29	K047	V
1591	2025-01-30	K047	V
1591	2025-01-30	L03211	V
1592	2024-08-17	L0291	A
1593	2025-03-18	R250	V
1594	2024-11-20	N200	V
1595	2024-11-24	K1379	V
1596	2024-12-06	J111	V
1597	2024-07-14	R6811	V
1597	2024-11-07	R509	V
1598	2024-09-18	R200 R202 R079	V
1598	2025-02-11	R079	V
1599	2025-04-06	I408	A
1600	2025-03-28	B084	V
1600	2025-07-31	B349	V
1601	2025-06-28	K602	V
1602	2024-07-01	B084	V
1603	2024-11-23	S060X1A	V
1604	2025-03-12	R569	V
1605	2024-08-07	J069	V
1605	2025-01-11	J069	V
1605	2025-04-16	B349	V
1606	2025-05-10	R42	V
1607	2025-03-16	R1110 B349	V
1608	2024-12-23	H6690	V
1609	2024-11-18	B349 J45901	V
1610	2024-08-19	Z91018	V
1610	2025-05-16	Z01818 R109 R10813	A
1611	2024-11-23	B349	V
1612	2024-07-14	R55	V
1612	2024-09-04	R55	V
1612	2025-07-06	R55	V
1613	2025-01-07	H1131 S0531XA	V
1614	2024-08-06	K644	V
1615	2024-10-10	F0781	V
1615	2024-10-10	S83419A	V
1616	2025-04-09	J069	V
1617	2024-09-24	Z139	V
1617	2025-02-15	Z23 Z00129	V
1617	2025-02-18	B349	V
1618	2024-05-25	L0390	V
1618	2024-11-15	J020	V
1618	2024-12-14	R062	V
1619	2025-05-29	J069 P391	V
1620	2025-06-20	G510	V
1620	2025-06-21	G510 H6690	A
1621	2024-10-31	J4522	A
1621	2025-03-09	J302 J45901 J4522	V
1622	2024-05-27	T1490XA L03114	A
1623	2024-09-06	K5900 T50901A	V
1623	2025-03-15	S61309A	V
1624	2024-10-02	J069	V
1625	2025-08-17	R0981	V
1626	2024-06-26	S93401A	V
1627	2024-11-28	R062 J069	V
1627	2025-03-12	R062	V
1627	2025-06-13	R509	V
1628	2025-04-16	R1110	V
1629	2025-03-22	M542	V
1630	2025-05-09	M79643	V
1631	2024-09-20	M5432 R002	V
1631	2025-04-25	M5450	V
1632	2025-07-16	S92355A	V
1633	2024-09-26	Z5321	V
1633	2024-11-06	R059	V
1633	2024-12-12	V091XXA R52	V
1633	2025-06-07	J029	V
1634	2024-06-09	G40909 91175000 Z79899	V
1634	2024-06-30	91175000 G40909	V
1635	2025-02-26	R059	V
1636	2024-07-28	R45851 U071	V
1636	2025-04-01	J028 B9789	V
1637	2024-11-29	S7291XA	V
1638	2024-08-03	J069 W57XXXA	V
1638	2025-02-16	H6690 B349	V
1638	2025-06-03	B085	V
1639	2024-11-27	R059	V
1640	2024-06-26	E039 Z20822 K529 B9789	V
1640	2025-01-07	R0782 Q909 R509 R053 Z20828	V
1641	2025-02-13	J069	V
1642	2024-08-23	Z91010 G802 T7800XA J45909 T78	V
1642	2024-09-09	H6691	V
1642	2024-09-28	J029 T7840XA F419 J45909 T7840	V
1642	2024-10-18	J069	V
1642	2024-11-27	J45909	V
1642	2025-01-23	J4520	V
1642	2025-04-16	J029 J45901	V
1642	2025-07-25	M7989	V
1643	2025-04-17	Z62892 R4689	V
1644	2024-11-15	H9203	V
1645	2024-10-05	K5900 R109	V
1645	2025-02-01	S63619A	V
1646	2024-10-11	S39012A	V
1647	2025-07-17	F99 F29 F209 Z5900 M4624 F259	V
1648	2024-10-23	K529	V
1648	2025-08-14	M25569	V
1649	2025-01-03	S99921A	V
1650	2025-04-30	W19XXXA	V
1650	2025-08-01	T782XXA	V
1651	2024-12-28	V892XXA T148XXA	V
1652	2025-01-14	R109 J029	V
1652	2025-06-02	L918 L731	V
1652	2025-06-15	R55	V
1652	2025-07-10	M7742	V
1652	2025-07-27	M79672	V
1653	2025-02-08	F410 R068	V
1654	2024-12-08	J069	V
1655	2024-10-19	J111	V
1656	2025-06-14	R001	A
1657	2024-07-21	S6992XA	V
1658	2024-10-25	J029	V
1659	2024-08-03	S0181XA	V
1660	2024-11-22	A084	V
1661	2024-06-22	S134XXA	V
1662	2025-06-12	H109 B349	V
1663	2024-06-19	R002 R519	V
1664	2024-06-09	N390	V
1664	2024-08-27	T7840XA	V
1664	2024-08-31	M5450 M549 M542	V
1664	2024-08-31	M549 M542	V
1665	2025-03-08	R109 K55069	V
1666	2025-08-03	R109	V
1667	2024-08-05	K0889	V
1668	2025-03-09	R070	V
1669	2025-01-19	R509	V
1669	2025-04-02	Z1152 J210	V
1670	2024-07-15	P599	V
1671	2024-11-24	K117	V
1671	2024-12-27	B950 J020 J111	V
1671	2025-03-16	H66001 H9201	V
1671	2025-03-29	L282 E669 Z880	V
1672	2025-04-30	S99922A	V
1673	2024-10-08	J45901	V
1673	2024-12-27	J069	V
1673	2025-02-22	J45901	V
1674	2024-11-11	R0981	V
1674	2025-06-20	R509	V
1674	2025-06-22	H6690	V
1675	2024-08-27	L739	V
1675	2025-03-23	R1031	V
1676	2025-06-24	V892XXA	V
1677	2025-08-04	F10920	V
1678	2024-07-10	N898	V
1679	2024-10-14	M25571	V
1680	2024-10-30	B349	V
1681	2025-01-24	R079	V
1682	2025-08-06	J069	V
1683	2024-08-14	S39012A	V
1684	2024-07-08	S5010XA	V
1685	2025-01-19	A084 J189 U071	V
1686	2025-05-20	J069	V
1687	2024-08-16	H6690	V
1687	2024-12-21	B349	V
1688	2025-04-19	W57XXXA	V
1689	2024-09-21	B349	V
1690	2025-03-08	R519	V
1690	2025-03-19	R519	V
1691	2025-06-14	S91112A S91119A	V
1692	2024-07-24	S51011A	V
1692	2024-09-19	T7840XA	V
1692	2024-09-22	T7840XA	V
1692	2024-12-23	Z91018 T781XXA	V
1692	2025-07-31	T7840XA	V
1693	2024-08-16	R509	V
1693	2024-12-21	R569	V
1693	2025-04-15	R509	V
1693	2025-05-08	K5900	V
1694	2024-11-23	K529	V
1694	2025-02-12	V892XXA	V
1694	2025-03-07	Z9109	V
1695	2024-07-08	K0889	V
1695	2025-02-28	R1033 K5900	V
1696	2024-08-01	A389	V
1696	2024-11-20	R1110	V
1696	2025-07-16	J029	V
1697	2024-12-20	K91840	V
1698	2024-11-09	O209	V
1699	2024-09-30	J4541	V
1699	2024-10-09	J45909 R051 R0609	V
1699	2024-11-30	J4531 J069	V
1699	2025-02-26	J309 J4541	V
1700	2024-08-22	T59811A Y92008 426936004 R479	V
1700	2024-09-23	Y92310 R001 R7989 Y042XXA Y936	V
1701	2024-10-31	R110	V
1702	2025-07-22	Z8619 J029 Z5329 R509 Z113	V
1703	2025-05-16	R1900	V
1704	2025-07-23	J45901	V
1705	2024-07-04	R109	V
1706	2024-08-11	J189	V
1706	2024-11-24	J069	V
1707	2024-08-23	E6609 J069	V
1708	2025-02-24	S6992XA	V
1709	2024-11-22	T148XXA	V
1710	2025-07-25	J069	V
1711	2024-10-15	B349 R112	V
1712	2024-12-24	R509	V
1713	2025-02-01	M25562	V
1714	2024-12-02	K0889	V
1715	2025-05-22	L0291	V
1716	2024-08-14	M795	V
1717	2024-05-27	R109	V
1717	2024-06-21	R1084	V
1717	2024-06-27	F312	V
1717	2024-10-27	R109	V
1717	2024-11-28	R109	V
1717	2024-11-29	Z0000	V
1717	2025-02-27	Z765	V
1717	2025-03-26	F259	V
1717	2025-06-06	F319 Z9189 F312	V
1717	2025-07-05	N938	V
1718	2025-02-06	R109	V
1719	2025-01-10	J0390	V
1719	2025-02-20	R109 R110	V
1720	2025-06-04	L0501	V
1721	2024-07-31	A419 R509 Z9289	A
1722	2024-09-17	R519	V
1722	2024-09-18	R519	V
1722	2024-09-18	R519 A879	A
1723	2024-08-25	R040	V
1724	2025-04-04	H6120	V
1725	2024-06-04	R509	V
1726	2025-06-06	S0990XA	V
1727	2025-07-28	S99912A	V
1728	2025-06-21	H109 L0390	V
1729	2025-03-15	S53033A	V
1730	2024-09-08	N939 R102	V
1730	2025-01-10	Z392 R030 Z3493	V
1730	2025-06-08	Z3490 M62838 V00141A S0990XA S	V
1731	2025-02-03	R29898	V
1732	2025-01-19	J219	V
1733	2025-07-24	J45902	V
1734	2025-04-23	V892XXA	V
1735	2024-07-06	R109 K37	A
1736	2024-11-06	M79641	V
1737	2025-07-04	A09	V
1738	2025-02-06	B349	V
1738	2025-03-15	J029	V
1739	2024-09-10	R42 S0990XA H938X1	V
1740	2024-08-08	J029	V
1741	2025-08-18	R109	V
1742	2024-12-23	S83006A S8990XA	V
1743	2024-08-12	R079 R0989	V
1744	2024-06-14	126485001 L500 D649 R0602 L299	V
1744	2024-11-05	J069	V
1744	2025-05-26	305058001 Z0000 F411 D649	V
1745	2024-05-24	M25579	V
1746	2025-02-05	T148XXA	V
1746	2025-06-12	M1990	V
1747	2025-05-29	N926	V
1747	2025-08-12	O039	V
1748	2024-09-27	S93401A	V
1749	2025-03-28	B349	V
1750	2025-08-16	L709 J069 N9089	V
1751	2025-03-13	R062 R059 Z91048	V
1752	2025-07-04	K644	V
1752	2025-07-20	K649	V
1753	2024-06-11	W461XXA	V
1753	2024-11-12	Z7721	V
1754	2024-12-05	K529	V
1754	2025-08-16	T17208A	V
1755	2025-03-22	K5900	V
1756	2025-08-12	T7840XA	V
1757	2025-02-28	K529	V
1758	2025-08-07	T7840XA	V
1759	2025-04-14	T7840XA	V
1759	2025-05-03	T148XXA	V
1760	2024-11-13	J101	V
1761	2024-09-19	J4520 R0981 B349	V
1761	2024-10-04	H65193	V
1761	2025-02-04	J45991	V
1762	2024-10-31	J069 B9789 K121	V
1762	2025-03-29	H6691	V
1762	2025-04-14	T189XXA	V
1763	2025-08-05	R220 K1121	V
1764	2025-08-08	G44319	V
1765	2024-09-23	K648	V
1765	2025-06-12	R112	V
1766	2025-06-04	N476	V
1767	2024-08-21	J189	V
1768	2024-11-02	T148XXA	V
1768	2024-11-03	R58	V
1769	2025-01-21	R053	V
1770	2024-08-22	T300	V
1771	2024-10-19	S53409A	V
1772	2024-07-12	R109	V
1773	2024-09-02	J189	V
1774	2025-03-09	B349	V
1775	2025-06-28	M25562	V
1776	2024-08-07	V093XXA	V
1777	2025-06-01	Z7689 L0291 N926 Z0000 L0591	V
1777	2025-06-02	L0591	V
1778	2024-08-23	R051	V
1779	2024-10-08	R21	V
1779	2024-11-29	J069	V
1780	2025-08-04	J050	V
1781	2024-09-16	J069 K029	V
1782	2025-08-03	F4320	V
1782	2025-08-04	F4321	V
1782	2025-08-07	F4320	V
1783	2024-09-11	L0591	V
1784	2025-06-10	R0989	V
1785	2025-07-16	R519	V
1786	2025-03-25	Z8659 Z8759 Z3480 Z98891 Z719	V
1786	2025-05-24	Z98891	A
1786	2025-06-19	L7682	V
1786	2025-06-20	L089	V
1787	2025-08-19	R55	V
1788	2024-06-19	K2970	V
1789	2024-10-23	S0990XA	V
1790	2025-06-19	T161XXA	V
1791	2024-08-12	H6690	V
1791	2025-04-02	R509	V
1792	2024-06-06	R1010	V
1792	2024-12-07	I889	V
1792	2024-12-08	L049	V
1793	2025-04-24	R1030	V
1794	2024-10-17	J189	V
1794	2025-07-28	S0101XA	V
1795	2025-01-10	G40901	V
1796	2024-07-30	H00019	V
1796	2024-12-13	S9000XA	V
1797	2024-08-20	J069	V
1798	2024-08-10	W540XXA	V
1798	2025-03-22	H6691	V
1799	2024-10-07	J219	V
1799	2025-02-22	J069	V
1800	2024-07-09	A084	V
1800	2025-03-12	J020 R1110 B349	V
1800	2025-03-14	R1110	V
1800	2025-03-16	A084	V
1801	2025-06-01	B349	V
1802	2024-06-13	S5290XA	V
1803	2024-08-07	S0101XA	V
1803	2025-06-25	Z0000	V
1804	2024-09-11	J329	V
1805	2024-11-26	M79605 R52	A
1805	2025-02-20	Z91010 S01512A	V
1806	2025-07-20	B084	V
1807	2025-03-14	J45909	V
1808	2024-11-18	J101	V
1809	2024-07-12	R39198	V
1810	2024-10-26	J189	V
1810	2024-12-10	J101	V
1810	2025-03-07	H1033	V
1811	2024-10-04	R0603	V
1812	2024-07-07	N390	V
1812	2024-11-16	N481	V
1813	2025-01-26	R112 R7309	V
1814	2024-11-17	R509	V
1815	2024-09-24	J050 J069 R059	V
1816	2025-01-02	J069	V
1817	2025-02-07	J4521 R079 R052	V
1818	2025-01-31	J45901	V
1819	2024-12-05	J111	V
1820	2024-09-15	Z008 R0981	V
1821	2024-12-31	B349	V
1822	2024-11-14	R059 B349	V
1823	2025-01-14	K5900	V
1824	2024-10-26	K529	V
1824	2024-11-24	M79644	V
1824	2025-03-13	B349	V
1825	2024-05-27	Z711 Y92009	V
1826	2025-06-17	R21	V
1827	2025-01-23	S064XAA S0003XA	V
1828	2025-01-23	J4522 J4541	V
1829	2024-11-09	B349	V
1829	2024-11-10	L739	V
1830	2025-05-19	S82301A S82831A T79A21A S52502	A
1831	2024-12-25	P599	A
1831	2025-05-12	J069 J219	V
1832	2024-06-23	M533 R109 M5450 279039007 M513	V
1833	2025-02-07	Z0000	V
1834	2024-11-06	S42413A	V
1835	2024-12-12	R059 B349	V
1836	2024-05-24	J45909	V
1837	2024-11-11	J09X2 R1110 442438000 R0989 R5	V
1838	2025-01-21	R109	V
1838	2025-05-29	M5489	V
1839	2024-12-31	R051	V
1840	2025-03-09	R112	V
1841	2024-06-16	F4320	V
1842	2025-01-22	R7303 M79605 Z8739 M79662	V
1842	2025-03-18	B070	V
1842	2025-04-02	T22111A	V
1843	2025-01-15	K819 K8020	A
1844	2024-11-12	T5491XA	V
1844	2025-02-13	J982	V
1844	2025-03-19	K9420	V
1844	2025-08-05	R6330 K222	V
1845	2024-08-12	S0101XA	V
1846	2025-08-11	S93401A	V
1847	2025-07-08	M549	V
1848	2025-06-01	D61818	V
1849	2025-01-09	W5501XA	V
1850	2024-07-14	R102 N939	V
1851	2024-10-18	N939	V
1852	2024-08-24	R109	V
1853	2025-01-03	N939	V
1854	2025-02-11	R509 A419	V
1855	2025-03-21	48694002 R079 R002 F419 121880	V
1855	2025-03-23	R079 29857009 12188008 B9789	V
1856	2024-10-26	R059	V
1857	2024-09-09	B348	V
1857	2024-11-30	B338	V
1858	2024-09-10	H6693 R059	V
1859	2024-10-15	K0889	V
1860	2024-12-17	K0889	V
1861	2025-06-02	L0501	V
1862	2025-07-27	M25562	V
1863	2024-07-24	B349	V
1864	2025-08-10	S6992XA	V
1865	2025-05-28	M25561	V
1866	2025-05-16	S83004A	V
1867	2025-06-08	R059 R509	V
1868	2024-11-02	J45901	V
1868	2025-04-27	J45901	V
1869	2024-07-27	K5900	V
1869	2025-06-26	H9201	V
1870	2025-07-15	K121	V
1871	2024-08-04	J069	V
1871	2024-10-11	J069	V
1871	2025-03-16	J069	V
1872	2025-01-15	R509	V
1873	2025-06-15	R509	V
1874	2024-07-23	M79602 R079 T148XXA	V
1874	2025-02-21	R0789 J45909	V
1874	2025-03-06	M549	V
1875	2025-03-07	M25579	V
1876	2024-08-03	R109	V
1876	2024-10-08	O368130 J45909	V
1877	2024-09-10	S92919A	V
1878	2024-05-27	F430	V
1878	2024-12-18	R1110 R109 R1084	V
1878	2025-01-31	R4589	V
1878	2025-03-17	R1030	V
1878	2025-03-17	R1031	V
1879	2025-07-23	G43909	V
1880	2025-05-21	L02414	V
1880	2025-08-16	B081	V
1881	2024-09-12	J4531	V
1881	2024-10-30	J4521	V
1881	2025-05-15	J4521	V
1882	2024-05-27	N939	V
1882	2024-06-12	O034 D62	V
1882	2024-06-13	D649 N939	A
1882	2025-06-19	Z3490	V
1883	2025-02-02	R197 R1110	V
1884	2025-06-27	A084	V
1884	2025-06-29	K529	V
1885	2025-04-22	R002	V
1886	2024-08-06	J45909	V
1886	2024-10-14	J45909	V
1886	2024-11-30	R509 R059 Z9289	A
1887	2024-08-07	J069	V
1888	2025-03-21	T189XXA	V
1889	2024-05-24	R079	V
1890	2025-01-04	R569	V
1891	2024-09-22	422400008 F17200 25064002 R200	V
1892	2025-05-12	R079	A
1893	2024-12-21	Y9368	V
1894	2024-07-14	R630 K5900 R109	V
1895	2024-05-24	M25579 M109	V
1895	2024-06-28	M109	V
1895	2024-10-03	M549	V
1895	2025-01-05	K0889	V
1895	2025-02-18	R079	V
1896	2024-06-01	R079	V
1896	2024-06-05	J069	V
1897	2024-06-08	R6884	V
1898	2024-08-01	R059 J3489	V
1899	2024-10-12	J050	V
1900	2024-07-30	S93409A	V
1900	2024-07-31	S82209A	V
1901	2025-05-18	W19XXXA B370	V
1902	2024-10-27	F39	V
1902	2025-03-10	Z136 F32A F39	V
1902	2025-05-28	F39	V
1903	2024-09-14	K5900 R1084	V
1903	2024-09-22	M25521 S42411A	V
1904	2024-12-13	Z4802	V
1905	2025-02-11	S0990XA	V
1906	2025-01-05	E860	V
1907	2025-06-03	Z041	V
1908	2024-09-14	B349	V
1909	2025-04-12	J302 J069	V
1910	2025-05-30	T161XXA	V
1911	2024-10-11	J4521 B349	V
1911	2025-04-04	J95830	A
1911	2025-07-30	R092	V
1912	2024-12-05	K0889	V
1913	2024-08-02	J020	V
1914	2024-12-18	B349	V
1914	2024-12-22	J168	V
1915	2025-08-04	J219 J45909	V
1916	2024-10-03	Z379 O80	V
1917	2024-12-20	H66002	V
1918	2024-12-09	R051	V
1919	2024-09-26	S82202A	V
1920	2024-12-24	S62307A	V
1921	2024-12-12	H00019	V
1922	2025-07-29	B349 B09	V
1923	2024-07-22	R112	V
1924	2024-11-24	B349	V
1924	2024-12-17	A389 J020	V
1925	2025-05-20	P819	A
1926	2024-10-31	R059	V
1927	2025-07-19	J069	V
1928	2025-06-10	S82209A	V
1929	2025-07-22	R1013	V
1930	2025-08-15	N4889 Z5189 N471	V
1931	2024-11-29	K2970	V
1931	2025-06-17	B084	V
1932	2025-06-16	T424X1A	A
1933	2024-12-15	R509	A
1934	2024-06-28	L298	V
1935	2024-08-30	M79606	V
1936	2024-11-12	R1110	V
1937	2024-10-02	R1110	V
1938	2024-10-06	N50811 Z9289 N50812	V
1938	2024-11-21	Z008	V
1938	2025-02-13	R079 G44209 J4521	V
1938	2025-02-27	N5082 Q5310	V
1939	2024-10-23	S0992XA	V
1940	2024-08-21	B341	V
1940	2024-09-06	J189	V
1940	2024-09-06	R0689	A
1940	2024-09-06	R0689	V
1940	2024-12-01	J45901 B349	V
1941	2024-12-11	S53032A	V
1942	2024-07-31	J069	V
1943	2024-07-30	S0181XA	V
1943	2024-11-25	R509	V
1943	2024-12-13	R1110	V
1944	2024-08-04	J069 Z603	V
1944	2024-12-01	L22 Z1152 R197	V
1945	2025-03-30	R0981	V
1945	2025-06-07	K007 R509	V
1946	2024-12-28	S53002A	V
1946	2025-05-12	Z1152 B084	V
1947	2025-05-13	S61412A S61214A	V
1948	2024-05-25	R569	V
1948	2024-08-30	J069	V
1948	2024-10-13	R059	V
1948	2024-11-16	R569	V
1949	2024-10-26	A084	V
1950	2025-03-12	S060X0A	V
1951	2025-03-10	J45909	V
1952	2024-11-10	J111	V
1953	2025-06-17	R079	V
1954	2024-10-17	J069 H6692	V
1955	2025-01-05	M25559	V
1956	2024-09-09	B349	V
1956	2025-03-14	R1110	V
1956	2025-07-29	S8990XA	V
1956	2025-07-30	M79671	V
1957	2024-08-31	S0181XA	V
1957	2025-01-21	R509	V
1958	2024-10-27	N390 B961 R509 U071	V
1959	2025-08-09	B349	V
1960	2024-10-11	R0982	V
1961	2024-11-11	B349	V
1962	2024-11-20	R1110	V
1963	2025-08-10	B349	V
1964	2025-01-07	S0990XA	V
1965	2025-08-02	R569	V
1966	2024-12-12	J069	V
1967	2024-12-12	I63512 I63412 I639	V
1968	2025-07-16	J050	V
1969	2025-04-05	R109	V
1970	2025-01-16	M79652 S76312A	V
1971	2024-12-01	R059 R062	V
1972	2025-03-01	N200	V
1972	2025-05-15	N200	V
1973	2024-12-20	T782XXA	V
1974	2024-10-16	R109	V
1975	2024-05-24	B952 I10 Y939 Y999 E785 T83011	V
1975	2025-02-02	I161 I160	A
1976	2024-10-30	F439	V
1977	2025-01-28	R0602	V
1978	2025-03-30	S93401A S99911A	V
1979	2024-09-12	K529	V
1979	2024-11-20	S61258A W540XXA J4521	V
1980	2025-02-01	R079	V
1981	2024-09-24	R17	V
1981	2025-01-02	R1111	V
1981	2025-08-08	J4521	V
1982	2025-04-14	R079	V
1983	2025-04-27	R0789	V
1984	2024-10-17	M79671	V
1985	2025-07-22	W540XXA	V
1985	2025-07-25	Z23	V
1986	2024-11-21	S0083XA G40909	V
1987	2025-02-15	S6990XA	V
1988	2024-07-07	M436	V
1988	2025-04-05	S0502XA	V
1989	2025-02-11	K5900 N390 T83511A	V
1990	2025-01-04	Z9289 R55	V
1991	2024-09-16	R079	V
1991	2025-04-23	I8390	V
1992	2025-04-17	F10921	V
1992	2025-07-05	R0781 S2232XA Z9289	V
1992	2025-07-24	R45851	V
1993	2024-06-20	V877XXA	V
1994	2025-01-03	R55	V
1995	2024-07-27	S52502A	V
1995	2024-07-27	S52522A	V
1996	2025-07-18	E785 I2699 M546	V
1996	2025-07-20	R079	V
1997	2024-06-24	T7840XA	V
1998	2025-03-01	R519	V
1999	2024-07-26	N390 R4689	A
1999	2024-08-24	N3000	V
1999	2024-09-21	F209 Z9289	V
2000	2024-10-28	H6690	V
2000	2025-04-04	F909	V
2001	2024-09-03	T68XXXA	V
2002	2024-09-14	S61412A S61422A	V
2003	2024-07-25	R079	V
2003	2024-10-08	J45901	V
2004	2024-09-24	I861	V
2005	2024-08-09	B349	V
2006	2025-01-09	H66002 R509	V
2007	2025-01-17	H671	V
2007	2025-01-25	B09	V
2007	2025-03-09	T63441A	V
2008	2025-08-03	U071	V
2009	2025-01-10	K0530	V
2010	2024-07-17	R0789	V
2011	2025-03-26	S91011A S93401A	V
2011	2025-04-03	J4520	V
2011	2025-04-23	J4520	V
2011	2025-05-07	M5450 J4520 S0990XA	V
2011	2025-06-16	J4521	V
2011	2025-07-10	S8392XA	V
2011	2025-07-16	J45909	V
2011	2025-08-01	J45901 M25562	V
2012	2024-06-05	S025XXA	V
2012	2024-06-07	S025XXA	V
2012	2024-06-30	M25532 S0990XA	V
2012	2024-11-17	R079	V
2012	2024-11-18	J4520 Z888 Z91013 R451 F419 R5	V
2012	2025-01-24	J45909 G40909 F419 Z760 Z87898	V
2012	2025-02-07	F19930	V
2013	2024-06-05	R509	V
2013	2024-09-11	J069	V
2014	2025-02-16	S0990XA	V
2015	2024-06-11	J4521	V
2016	2024-12-05	T300	V
2017	2025-01-22	R1084 R109 R1011	V
2018	2025-03-29	S63509A	V
2019	2024-08-08	R1013	V
2020	2025-01-09	J45909	V
2020	2025-05-30	K529	V
2021	2025-06-29	E1010	A
2022	2025-02-13	Z9289	A
2023	2025-01-28	S86812A	V
2024	2025-02-04	F19980 F419 F32A	V
2025	2024-10-25	E806 R3129 N179 D696 E876 R108	V
2025	2024-10-27	K760	A
2026	2024-09-11	F331	V
2026	2024-09-13	F4320	V
2027	2025-04-13	R21	V
2028	2024-10-05	F10920	V
2029	2024-10-07	F10920	V
2030	2025-07-16	L720	V
2030	2025-07-29	L02214	V
2031	2025-05-13	F10929 R0602	V
2032	2024-11-04	R112	V
2032	2024-12-01	R112	V
2032	2025-02-21	K529	V
2033	2025-05-10	R591	V
2034	2025-06-12	N200	V
2035	2025-05-22	L0103	V
2036	2025-06-04	S0990XA	V
2037	2024-07-16	J45901	V
2037	2024-08-13	H6691	V
2037	2024-11-01	J45901	V
2037	2024-12-10	J069	V
2037	2025-04-29	R509	V
2038	2024-08-05	J069	V
2038	2024-10-02	S0003XA	V
2038	2025-01-11	J069 A069	V
2039	2025-06-07	B341	V
2039	2025-06-22	B349	V
2040	2025-03-22	R5081	V
2041	2024-07-17	H6692	V
2042	2025-05-11	M542	V
2043	2025-05-28	H538	V
2043	2025-05-29	H538	V
2043	2025-05-30	H469	V
2044	2025-03-26	M25562	V
2045	2024-11-17	I10	V
2046	2024-07-19	F4320	V
2047	2024-08-18	Y990 Y9389 S060X0A R519 W208XX	V
2048	2025-05-23	F419	A
2049	2024-12-17	T7840XA	V
2049	2025-04-11	F909 F4320	V
2050	2024-07-30	B349 J3489	V
2050	2025-02-26	L242 L97521	V
2051	2024-07-31	B349	V
2051	2025-07-30	T782XXA	V
2052	2024-08-27	B349	V
2053	2024-08-06	M25562	V
2054	2025-06-23	B341	V
2055	2024-12-24	M79644	V
2056	2025-05-20	S8012XA	V
2057	2025-04-27	M5450 K429	V
2058	2024-05-23	H00014	V
2059	2025-02-25	R509	V
2060	2025-04-10	E860	V
2060	2025-04-20	D649	V
2061	2024-10-27	K529	V
2061	2025-05-04	H60501	V
2062	2024-09-29	M25579	V
2062	2025-07-18	S6990XA	V
2063	2024-08-01	R230	A
2063	2024-08-08	R0682	V
2063	2024-09-20	R1110 K2960	V
2063	2025-05-08	T189XXA	V
2064	2024-06-10	R55	V
2065	2024-08-30	R1031	A
2065	2024-11-28	R1013	A
2066	2024-07-06	Z0189	V
2066	2024-07-09	Z5919 Z77011	V
2067	2024-08-14	108365000	V
2067	2025-03-18	B348 R0602 R0981 Z1152 3401400	V
2068	2024-12-07	J101	V
2069	2024-09-25	R519	V
2069	2025-05-02	M7918 V877XXA	V
2070	2024-05-26	S86112A	V
2071	2024-07-25	R4689	V
2071	2024-08-25	Z008	V
2072	2024-08-18	Z008	V
2072	2024-09-29	R079	A
2073	2024-07-17	R109 T782XXA	V
2074	2024-06-30	N4889	V
2074	2024-07-25	Z7689	V
2074	2024-09-02	F1090 F1290 F259	A
2074	2024-09-03	Z5900 F17210 F10920 Z21 Z91013	V
2074	2024-09-17	F29 F1990	V
2074	2024-12-02	Y939 Y999 S022XXA W228XXA Y929	V
2074	2025-02-20	F1990 F259	A
2074	2025-03-16	Z139	V
2074	2025-08-08	L299	V
2075	2024-08-10	S0083XA	V
2075	2025-08-05	S62002A	V
2076	2025-08-15	S0990XA S0992XA	V
2077	2024-11-22	R197 R112	V
2077	2025-04-25	B349	V
2078	2025-02-11	Z9189	V
2079	2024-07-03	S8991XA	V
2079	2024-09-05	S62339A	V
2080	2024-07-05	T189XXA	V
2080	2025-05-14	H6692 H1032	V
2080	2025-05-15	H6692 H1032	V
2080	2025-05-16	H6690	V
2081	2024-06-17	R0789	V
2082	2025-06-02	S60419A	V
2083	2024-08-16	J45909 R09A2 R1110	V
2084	2024-12-02	S63501A	V
2084	2024-12-25	J029	V
2085	2024-10-01	M25532 Z886 Z603 S62009A	V
2085	2024-10-22	M7989	V
2085	2024-10-30	B5801 Z888	V
2086	2024-08-15	J050	V
2086	2025-07-06	R159	V
2087	2025-05-25	J340 Z22322	V
2088	2025-05-17	Z0489 305058001 Z5900 R4182	V
2088	2025-07-19	F329	V
2088	2025-07-20	F329	V
2089	2024-07-22	L509	V
2090	2025-06-03	L42	V
2091	2025-07-13	S4990XA	V
2092	2024-10-14	H6592	V
2093	2025-03-14	S0990XA	V
2094	2025-02-20	N481	V
2094	2025-03-15	B085	V
2094	2025-06-01	N476	V
2095	2024-05-25	M79676 M109	V
2095	2025-06-11	R079	V
2096	2025-04-19	H6690	V
2096	2025-06-11	H9202	V
2097	2025-08-02	K5900	V
2098	2024-10-25	K529	V
2099	2024-12-21	J069	V
2099	2024-12-22	R509 D571	A
2100	2024-11-21	I6200	A
2100	2024-11-21	I6200 G935	V
2101	2024-12-27	J111	V
2101	2024-12-30	R55	V
2101	2025-02-12	R569	V
2102	2024-06-07	S0502XA S0501XA	V
2102	2024-11-15	R059 J189	V
2103	2024-11-07	J45901 R0789 J101	V
2103	2024-11-08	J4520 J111	V
2104	2024-08-17	L0291 K610 L02215	A
2105	2025-03-29	S21339A	V
2105	2025-03-29	W3400XA S21339A	V
2106	2025-06-21	E785 E119 E669 I10 Z9289 Z7985	V
2106	2025-08-12	R079	V
2107	2024-11-25	Z0000	V
2108	2024-06-18	I509 R0600 R531 N1832 R0602	V
2108	2024-07-08	R739	V
2108	2024-07-15	E119 I7389 R0602 R079 R609 Z79	V
2108	2024-11-26	R059 Z9289	A
2108	2025-01-26	R0602 M7989 G4733 I509 R2243	V
2108	2025-07-25	I83009	V
2109	2024-10-24	M436 T148XXA Y9367 S161XXA Y92	V
2110	2024-06-14	H61001	V
2110	2024-08-02	B349	V
2111	2024-10-11	E871	V
2111	2024-10-11	K6389	A
2111	2024-11-23	R059 E871	V
2111	2025-06-02	E871	V
2112	2024-10-26	B349	V
2112	2025-06-04	M25521	V
2113	2025-05-06	I214 R079	A
2114	2025-02-28	K219	V
2115	2024-08-06	L282 J020	V
2115	2024-08-27	J020	V
2115	2024-12-30	B349	V
2116	2025-01-27	S60512A W540XXA	V
2116	2025-01-30	W540XXD	V
2116	2025-02-03	W540XXD Z7185	V
2116	2025-02-10	Z23	V
2117	2024-12-25	N50819	V
2118	2025-08-13	J45901	V
2119	2025-08-14	F419	V
2120	2024-10-15	J939	A
2120	2024-10-18	J939	A
2120	2024-10-28	Z9689	V
2121	2024-08-28	H00019	V
2121	2025-05-15	N50819	V
2122	2024-08-09	S6990XA S8990XA	V
2122	2024-11-24	R059 J069	V
2122	2025-02-07	M79603 J069	V
2122	2025-03-05	M542	V
2122	2025-05-04	S46912A S39012A	V
2122	2025-08-17	R109 R197 R059	V
2123	2024-09-03	S63259A S62600A	V
2123	2025-02-14	S82409A S9306XA	V
2124	2024-11-12	M79671	V
2125	2024-10-14	V877XXA	V
2126	2025-05-29	L211	V
2126	2025-06-10	L219	V
2126	2025-07-18	L089 B955	A
2126	2025-08-08	J069	V
2126	2025-08-10	L22 R059 B372	V
2127	2024-07-03	S62639B	V
2127	2025-05-28	J45901	V
2128	2024-12-29	Z139	V
2129	2025-03-11	M542	V
2130	2025-02-08	L0390	V
2130	2025-02-10	L0390 N492	A
2131	2024-08-11	R21	V
2131	2024-09-19	B083	V
2131	2025-06-08	N471	V
2132	2024-06-30	R079	V
2132	2024-11-06	R079	V
2132	2025-02-19	S93409A	V
2132	2025-04-04	M5450 W3400XA G8929	V
2132	2025-07-14	G8929 M549	V
2133	2024-07-16	R059	V
2133	2024-07-20	R051	V
2134	2024-11-21	N390	V
2134	2025-01-23	M79652	V
2135	2024-12-08	K529	V
2136	2024-10-23	S61213A	V
2137	2024-10-23	R112	V
2137	2024-10-26	B341 R079 J189 Z1152 R0602 R50	V
2137	2025-03-02	R509 K529 Z1152 R112 L539 R197	V
2138	2024-05-28	T1490XA	V
2139	2024-09-07	B349	V
2140	2024-09-27	K529	V
2140	2024-10-22	K921	V
2141	2025-05-10	S0101XA W19XXXA	V
2141	2025-05-21	Z4802 S42402A	V
2142	2025-04-21	Y09	V
2143	2024-10-22	F4324	A
2144	2025-06-18	J45909	V
2145	2024-07-27	J45901	V
2145	2024-09-22	B349	V
2145	2024-12-25	R0602	V
2145	2025-01-10	J111	V
2145	2025-02-01	R1110	V
2145	2025-02-03	R197	V
2145	2025-07-28	S99929A	V
2145	2025-08-01	J45901	V
2146	2024-06-29	S70312A S70319A	V
2147	2024-10-15	M25519	V
2147	2024-11-14	T82898A	V
2147	2024-12-26	L905	V
2148	2024-09-05	T162XXA J069	V
2149	2025-02-05	S62637A	V
2150	2025-05-03	M79604	A
2150	2025-05-03	M79604 M25569 M25561	V
2150	2025-05-05	M25561	V
2151	2024-12-29	S6991XS	V
2152	2025-04-13	B084	V
2153	2024-12-18	J111	V
2154	2025-02-11	A071 R197 E860 R1110 A080 R109	V
2154	2025-02-13	R197 R112 E860	A
2155	2025-03-12	J45902	A
2156	2025-03-22	R220 419076005 L500 T494X5A Z8	V
2157	2024-12-07	S0990XA	V
2157	2024-12-13	S0990XD S0990XA	A
2157	2024-12-23	W19XXXA F10920 S022XXA S0181XA	V
2157	2025-01-27	Z4889	V
2157	2025-07-31	S0083XA S01511A Y048XXA Y939 Y	V
2158	2025-06-02	I6381 G8191 M5450 I5023 R079 G	A
2159	2025-03-28	R1012	V
2160	2025-03-23	N3000 N3090	V
2160	2025-04-04	K5900	V
2161	2025-03-28	U071 Z758	V
2161	2025-08-13	R1084	V
2162	2025-01-29	T829XXA	A
2163	2024-08-16	H7291	V
2163	2024-10-15	R059	V
2164	2024-08-03	S01111A	V
2165	2025-03-12	V892XXA S0181XA	V
2166	2024-06-12	Z9289	V
2167	2025-07-15	S0181XA	V
2168	2025-06-06	S01109 T148	V
2169	2025-02-26	D45 L309 R21	V
2170	2025-02-21	Z72820 Z87898	V
2171	2024-11-19	R369	V
2172	2024-10-23	R059	V
2173	2025-02-15	R569	V
2174	2024-05-30	R197	V
2175	2025-03-09	I10	V
2176	2024-05-27	R4589	V
2176	2024-10-28	J050	V
2176	2025-05-10	R509 B349	V
2177	2024-09-13	J069 J218 B9789	V
2177	2025-05-22	S6010XA S6990XA	V
2177	2025-08-03	R059 B348	V
2178	2025-01-16	R410 R4182	V
2179	2025-06-06	M109	V
2180	2024-10-23	J069	V
2180	2025-03-30	K2970 R519	V
2180	2025-04-04	R109	V
2181	2025-01-16	J4531	V
2181	2025-05-23	K5900	V
2181	2025-05-25	K5900	V
2181	2025-06-13	K5900 R109	V
2182	2025-01-14	R079 E871	A
2182	2025-02-21	D649 E871 Z8579	A
2183	2024-10-27	G629	V
2184	2025-05-28	S93402A S99912A	V
2185	2024-06-12	M25561	V
2185	2024-06-13	R45851	V
2185	2024-08-02	F909 F32A Z789	V
2185	2024-08-16	F32A	V
2185	2025-03-02	S00511A M79605 S0990XA	V
2185	2025-04-16	F4321	V
2185	2025-05-26	S21219A S272XXA S270XXA	A
2185	2025-05-31	Z5189	V
2186	2025-08-10	S8992XA	V
2187	2025-03-25	R5600	V
2188	2024-06-15	M7918 T1490XA	V
2189	2024-11-18	J4540 Z23	V
2190	2024-10-31	J4531	V
2190	2024-11-29	B349	V
2190	2025-03-18	H9209	V
2190	2025-05-25	J45909	V
2191	2024-07-01	M7910 R000 D649 K529	A
2191	2024-09-02	K0889 R519	V
2191	2024-10-17	R519	V
2191	2024-10-17	R519 R109	V
2191	2024-12-18	L089 L723	V
2191	2025-01-07	L0390 R519	A
2191	2025-03-06	R0602	V
2191	2025-03-13	R0602	V
2191	2025-05-02	Y09 S59912A	V
2191	2025-07-09	R109	V
2191	2025-08-10	R4689	V
2192	2025-03-04	S300XXA	V
2193	2024-05-31	I469	A
2194	2024-11-18	Z23	V
2194	2024-11-21	Z203	V
2194	2024-11-25	Z203	V
2194	2024-12-02	Z23	V
2195	2025-03-14	R5082 I509	A
2196	2025-05-26	R109 N200	V
2197	2024-10-28	S0181XA	V
2198	2025-03-20	L239	V
2199	2024-11-08	S01109 T148	V
2199	2025-04-30	B2790 K5900	V
2200	2025-03-10	W5501XA	V
2200	2025-03-13	Z23	V
2200	2025-03-17	Z23	V
2200	2025-03-24	Z23	V
2200	2025-04-22	M7910	V
2200	2025-05-17	R202	A
2201	2025-02-08	S93409A	V
2202	2025-03-25	J45901	V
2203	2024-09-12	J069	V
2203	2024-12-26	B349	V
2203	2025-06-21	R197 B349 R509 R0981	V
2204	2024-09-12	T7840XA B349	V
2205	2024-10-13	J069	V
2206	2025-04-22	R21	V
2206	2025-04-29	L259	V
2207	2025-02-13	J101	V
2208	2024-06-12	L259	V
2209	2025-07-25	F10930	V
2210	2024-12-31	T782XXA T7840XA	V
2211	2024-11-18	R52 M25561	V
2212	2025-01-05	R109	V
2213	2024-10-21	L0201	V
2214	2024-10-13	S8392XA	V
2215	2025-03-07	T189XXA	V
2216	2024-10-22	B353	V
2216	2024-11-19	L02419 L03119 L03116	V
2216	2024-12-30	Z9289 R002	V
2216	2025-03-07	I10 Z9289	V
2216	2025-03-22	Z5189	V
2216	2025-07-14	R519 H6505 D164	V
2217	2025-01-25	K529 I214 R109	V
2218	2025-08-15	K645	V
2219	2025-04-27	M25561	V
2220	2024-06-06	R21	V
2221	2024-12-24	S0181XA	V
2222	2025-06-13	W19XXXA S01511A Y9389 28336300	V
2223	2024-11-14	A084 M5450 K2970	V
2224	2024-12-10	R42	V
2225	2025-03-26	R040	V
2226	2024-06-25	I517 R059 R079	V
2226	2025-07-04	I10 R0602 R42	V
2227	2024-07-14	K37	A
2227	2024-08-11	R0602	V
2228	2024-12-29	W19XXXA	V
2229	2024-11-25	T148XXA	V
2229	2024-11-28	R110	V
2230	2025-02-27	S93409A	V
2231	2024-11-16	M722 M25572	V
2232	2024-06-01	L03012	V
2233	2024-10-07	N50819	V
2234	2025-02-15	G43909	V
2234	2025-08-07	I82461	V
2235	2024-11-08	B349	V
2235	2025-05-18	J069	V
2236	2025-01-14	Z139	V
2236	2025-06-28	R109	V
2236	2025-06-28	Z7689	V
2237	2024-07-14	N280 R1032	V
2237	2024-07-14	R1032 N280	A
2238	2024-11-07	T162XXA	V
2239	2024-09-30	R233	V
2240	2024-06-25	F10920	V
2241	2024-12-15	M25551 Z8546 M25559 R030	V
2241	2025-02-23	R09A2	V
2241	2025-03-05	K56609 K56699	A
2242	2024-12-29	F909 F329	V
2243	2024-10-27	Z760	V
2243	2025-01-10	J020	V
2244	2024-06-01	S0500XA	V
2245	2024-07-31	Z20822	V
2246	2024-07-27	J189	V
2246	2024-08-21	S91339A Y9289 Y990 S91331A W45	V
2246	2024-11-15	F10929	V
2246	2025-01-23	Z114	V
2247	2025-06-08	M79642	V
2248	2025-04-13	M25562	V
2248	2025-04-16	R7881	V
2248	2025-06-26	L03119	A
2249	2024-10-26	B029	V
2250	2025-01-28	R079	V
2251	2025-02-17	S42411A	V
2252	2024-10-01	M5450	A
2252	2024-10-01	M5450	V
2253	2024-06-30	Y09 M546	V
2254	2024-11-29	Z041	V
2254	2025-01-08	R059	V
2254	2025-02-07	S060X0A	V
2255	2024-06-05	K529	V
2256	2025-07-20	G43909	V
2257	2025-05-15	R0789	V
2258	2024-12-01	B349	V
2259	2024-08-22	I10	V
2260	2024-08-15	B349	V
2260	2024-10-22	J069	V
2260	2024-11-27	B349	V
2260	2024-12-07	Z00129	V
2261	2025-03-28	R531 R188	A
2261	2025-04-06	R4182 R569	V
2262	2024-11-04	H5710	V
2263	2024-06-07	S8991XA	V
2264	2024-06-11	R5600	V
2264	2024-07-19	R4689	V
2264	2024-11-04	K5900	V
2264	2025-04-23	R0989 F840 B349	V
2264	2025-05-01	R4689	V
2265	2024-06-21	F325	V
2265	2024-07-10	M542 V892XXA	V
2265	2025-07-11	T148XXA	V
2266	2024-07-21	R519	V
2267	2024-06-20	R1011	A
2267	2024-08-28	F1010 K0889 F1410 F1210 F1610	V
2267	2024-09-03	R109	A
2267	2024-12-06	Z9289 R1010	V
2267	2024-12-07	R1013	A
2267	2025-01-03	L0201 Z8719 E119 Z87891 Z7984	V
2267	2025-03-17	Z7984 Z8719 K861 R109 F1090 E1	V
2267	2025-06-17	R1011 R1013	V
2268	2025-01-22	R1110	V
2269	2024-10-19	S0990XA T148 W19XXXA	V
2270	2024-06-21	L03115	V
2270	2024-07-28	L03115	V
2271	2025-08-07	S0993XA S0181XA	V
2272	2024-12-27	N6342	V
2272	2025-01-05	I10 N6002	V
2272	2025-01-16	M7910 I10	V
2272	2025-01-30	G5622 N3944	V
2273	2024-05-31	F1910	V
2273	2024-05-31	F319	V
2274	2025-08-15	K0889	V
2275	2024-06-18	S82871A S82899A W19XXXA S82831	A
2275	2024-06-27	G8918	V
2275	2024-06-29	G8918 S82891D	V
2275	2024-06-30	S82874D G8918 M79609	V
2275	2024-07-06	S82234A	V
2275	2024-07-07	G8918	V
2275	2024-07-09	M79604	V
2275	2024-12-31	R45851 F4320	V
2275	2025-01-14	Z008	V
2275	2025-01-28	F259	V
2275	2025-04-09	Z7689	V
2276	2024-08-12	S93401A	V
2276	2025-03-14	R55 S0121XA	V
2277	2025-01-22	S9001XA	V
2278	2024-11-08	R739	V
2278	2025-05-08	H409	V
2278	2025-07-25	M86672	V
2279	2024-11-27	M109	V
2280	2025-06-14	S92512A	V
2281	2024-10-17	K047 S025XXA	V
2282	2025-04-18	R0789	V
2282	2025-04-30	R519 R079	V
2283	2025-02-23	K3580 R109	A
2284	2025-06-09	S01312A	V
2285	2025-02-01	R109	V
2286	2025-02-26	B349	V
2287	2025-03-04	M79605	V
2288	2025-07-07	H60391	V
2289	2025-03-11	S61216A	V
2290	2024-12-04	W5503XA S50811A	V
2290	2024-12-07	J101	V
2291	2025-05-21	J45901 H6691	V
2292	2025-03-02	R197 R1084	V
2293	2025-06-04	B009	V
2294	2025-05-04	R079	V
2295	2024-12-12	W460XXA	V
2296	2024-08-14	J069	V
2296	2024-09-19	M79673	V
2296	2025-05-02	R062 R0981	V
2297	2024-07-26	L600	V
2297	2024-08-25	R21 T7840XA T7849XA	V
2298	2025-02-03	D5700	V
2299	2024-11-12	K529	V
2300	2025-04-06	R000 R45851	V
2300	2025-04-07	F32A F1590 F259 F250 F29 Z9189	V
2301	2025-03-31	J45901	V
2301	2025-04-16	R059	V
2302	2025-04-25	B081	V
2302	2025-06-25	B349 K121 Z00121	V
2303	2024-12-15	J020	V
2303	2025-01-22	S62609A	V
2304	2025-03-28	B09	V
2305	2024-11-27	S61219A	V
2306	2025-05-26	S0993XA	V
2307	2024-10-28	J069	V
2307	2024-10-30	B349	V
2307	2025-01-10	M25552	V
2308	2025-01-16	A084	V
2308	2025-01-16	R1110	V
2308	2025-07-14	K0889	V
2309	2024-07-28	D72829 K8590 E162 R569 J690 D7	A
2309	2024-08-02	F1910 R000	V
2309	2025-03-04	R109	V
2309	2025-03-06	F1190	V
2309	2025-03-06	M7910	V
2309	2025-03-08	T402X4A	V
2309	2025-03-09	Z139	V
2310	2024-10-26	J210 J45901	V
2311	2024-10-18	K529	V
2312	2025-07-21	Z008	V
2313	2024-08-16	S27321A F10929 S2241XA S2249XA	A
2313	2024-09-21	Z4802	V
2313	2024-10-17	N179	A
2313	2025-01-31	J810 R0902	A
2314	2024-07-08	R112	V
2314	2024-07-28	J069	V
2314	2024-10-14	R051	V
2314	2025-03-09	B349	V
2314	2025-03-12	R5383	V
2314	2025-04-05	R059 J302	V
2315	2024-05-30	S0181XA	V
2315	2024-10-26	T169XXA	V
2315	2025-05-28	B084	V
2316	2025-02-07	N200	V
2317	2025-05-05	S0181XA	V
2318	2024-09-11	S7010XA	V
2319	2025-02-27	R109	V
2320	2025-05-02	B349	V
2321	2025-04-27	R011	V
2322	2024-06-17	J189 R071 Z9289	V
2323	2024-11-07	R253	V
2324	2024-08-03	H6120	V
2324	2025-06-12	R12 R1013	V
2325	2024-10-14	K0889 I10	V
2325	2024-10-15	I10 Z760	V
2326	2024-12-06	R0602	V
2326	2024-12-19	R0602	V
2327	2025-05-07	S0081XA S62102A	V
2328	2024-10-17	R109	V
2328	2024-12-06	M79605	V
2329	2025-06-04	B341	V
2330	2024-08-04	R569 Z1152 R55	V
2331	2025-05-13	R109 R197	V
2332	2024-05-24	J050	V
2332	2024-10-26	J069	V
2333	2025-03-22	J301	V
2334	2025-05-15	R319	V
2334	2025-05-17	N390	V
2335	2024-11-13	R0602 Z9289	V
2336	2024-06-10	R17	V
2336	2024-06-11	E806	V
2336	2024-10-08	J219	V
2337	2025-02-03	R059	V
2337	2025-05-29	W57XXXA	V
2338	2024-12-31	M79662	V
2339	2025-08-14	T148XXA W19XXXA	V
2340	2024-10-22	R059 R109 K920 R040 Z1152	V
2340	2024-10-26	R109 K529	A
2341	2024-11-05	R52	V
2341	2025-02-24	R42 R509 R040 R0981 R059 B349	V
2342	2025-03-15	H16002	V
2342	2025-05-19	R197 Z9189 Z23 D509	V
2343	2024-07-24	R1013	V
2344	2025-03-06	R197 R1031 Z1152 R1033	V
2345	2025-01-20	R519	V
2346	2024-08-14	N50811	V
2347	2025-08-08	Y09	V
2348	2024-12-25	J101	V
2349	2024-07-11	S42413A	V
2350	2024-07-25	S62102A	V
2351	2024-10-23	R1030	V
2352	2025-01-29	R0981	V
2352	2025-01-30	R0981	V
2352	2025-02-15	B348	V
2352	2025-05-26	T17310A	V
2353	2024-10-20	H109	V
2354	2024-11-12	L0291	V
2354	2024-11-16	J101	V
2354	2025-05-14	T148XXA Y09	V
2354	2025-05-14	Z5321	V
2354	2025-07-01	F200	A
2355	2025-08-20	R079	V
2356	2025-08-11	S43004A	V
2357	2024-10-31	T782XXA	V
2357	2025-04-10	T782XXA	V
2358	2024-12-04	S93402A	V
2358	2025-04-13	R109	V
2359	2025-06-18	S0181XA	V
2360	2025-05-14	J069	V
2361	2025-03-19	J4531	V
2361	2025-07-26	K5900	V
2362	2024-10-06	J189	V
2363	2024-08-09	R079	V
2363	2024-12-21	J029	V
2364	2024-06-09	K0889	V
2365	2024-10-25	J069	V
2366	2025-05-24	J020 J029	V
2367	2024-08-16	R1084	V
2368	2024-12-14	R29898	A
2369	2024-06-13	W540XXA S299XXA	V
2369	2024-06-14	W540XXA	V
2369	2024-06-16	Z23	V
2369	2024-06-21	Z4802 Z23	V
2369	2024-06-28	Z23 W540XXA	V
2370	2024-07-09	J050	V
2370	2025-05-22	J069	V
2371	2024-12-10	I889	V
2371	2025-08-11	L600	V
2372	2025-02-02	J029 R519	V
2373	2024-07-02	K219 R1033	V
2374	2024-12-06	B349	V
2374	2025-05-18	R509	V
2374	2025-07-27	J020	V
2375	2024-12-21	M2634	V
2376	2024-10-15	B338 J069	V
2377	2025-01-23	K8590	V
2378	2024-12-20	K3580	V
2378	2025-03-08	J020	V
2379	2024-07-27	S0990XA	V
2379	2025-08-08	S0083XS	V
2380	2025-03-29	T782XXA	V
2381	2024-07-22	K5900	V
2382	2025-01-01	R112	V
2383	2024-08-01	R1030	V
2384	2024-09-21	J988 B9789	V
2385	2024-11-10	J069	V
2386	2024-06-18	S62616A	V
2386	2024-10-30	R55 A09 A084	A
2387	2024-10-31	J101	V
2387	2024-12-20	B349 J101	V
2388	2024-08-12	J020	V
2389	2025-01-10	R569	V
2389	2025-06-10	R569	V
2389	2025-07-26	R569	V
2390	2024-10-09	G40909	V
2390	2024-11-16	R569	V
2390	2025-02-13	Z9289 R569	V
2390	2025-03-14	Z9289 R569	V
2390	2025-04-25	Y09 Z9289	V
2391	2024-07-10	R051	V
2391	2024-12-29	J069	V
2392	2024-07-16	R591	V
2392	2024-11-22	R1013	V
2393	2024-10-03	Z5321 M25572	V
2393	2024-10-04	J45909 M25572 Y998 S99912A X50	V
2394	2025-03-28	S060X0A	V
2395	2025-02-13	R1084	V
2395	2025-04-28	R0602	V
2395	2025-07-27	R0682 J441 R7989	V
2396	2025-06-28	B084	V
2397	2024-06-13	R197 B349	V
2397	2024-06-15	R509 R7881 D72829	A
2397	2025-02-02	J219 R0989 R062	V
2397	2025-05-16	B09 J029 H6692	V
2397	2025-06-10	B084 L237	V
2397	2025-06-25	J45909	V
2398	2024-10-08	M25579	V
2399	2025-02-04	R509 R509 R21 R21	V
2399	2025-02-04	R509 R700 H109 R7982 R21 R7401	A
2400	2024-07-14	R569	V
2401	2024-09-03	R519	V
2401	2024-09-30	W5501XA	V
2401	2024-10-03	Z4802	V
2402	2024-06-26	R52	V
2402	2024-07-07	R52	V
2403	2024-12-18	G44209	V
2403	2025-05-14	R200	V
2404	2024-11-10	J069	V
2404	2025-01-12	B349 A084	V
2404	2025-05-09	B084	V
2405	2025-03-06	F10920 F39	V
2406	2025-04-30	V892XXA M7918	V
2407	2024-06-06	U071	V
2407	2024-07-15	T839XXA	V
2407	2024-07-25	Z5189	V
2407	2024-12-04	G8918	V
2407	2025-03-04	R319 N390	V
2407	2025-03-26	N12	V
2408	2024-12-02	J111	V
2408	2025-02-18	J069	V
2409	2024-06-17	J45909	V
2409	2024-08-24	N4833	V
2410	2024-09-30	W460XXA	V
2411	2024-08-07	M25579 S93409A S96919A	V
2412	2025-04-21	M542	V
2413	2024-11-28	R112 R1084	V
2414	2025-01-29	S022XXA S0993XD	V
2415	2024-11-27	J069	V
2416	2024-09-15	J111	V
2417	2025-06-18	Z0000	V
2418	2024-05-29	R109 R1110	V
2418	2024-12-12	J102 J101 Z1152 R109	V
2419	2024-12-11	H539 H5711	V
2419	2025-02-08	Z202	V
2419	2025-07-11	W540XXA S61432A Z23	V
2420	2024-11-21	N50811	V
2420	2024-11-27	Z139	V
2421	2024-08-29	J9601	V
2421	2024-09-06	J9601	V
2422	2024-08-28	F10920 Y09	V
2423	2024-11-18	J069	V
2423	2025-02-03	A084	V
2423	2025-06-09	R197	V
2424	2024-11-23	F319	V
2424	2025-08-06	Z113	V
2424	2025-08-17	L989	V
2425	2025-04-18	F809 L03011	V
2425	2025-06-20	B085 R630 B084	V
2426	2024-07-25	R462	V
2426	2024-10-10	Z5189	V
2427	2025-03-22	S2020XA R079 T07XXXA	V
2427	2025-05-20	T1490XA	V
2428	2024-05-23	R0602	V
2428	2024-07-05	K922	A
2429	2025-05-10	J050	V
2430	2024-10-07	I4710	V
2430	2024-11-18	I4710	V
2430	2025-02-09	D649 K625	V
2431	2025-05-10	B9689 H109	V
2432	2025-06-20	R42	V
2432	2025-06-30	N5089	V
2433	2025-07-30	K0889	V
2433	2025-08-01	K047 K0510	V
2434	2024-07-28	G43819	V
2435	2024-06-30	N320	V
2436	2024-07-26	S0181XA	V
2436	2024-09-21	M79671	V
2437	2024-09-30	K529	V
2437	2024-10-10	R197 R1110	V
2438	2025-03-18	S76912A	V
2439	2024-11-21	E860 B349	V
2440	2025-07-22	D72829 K5900	V
2441	2024-06-21	U071	V
2442	2024-12-10	R4182 R569 E860	A
2442	2025-06-19	S0993XA F1193	V
2443	2025-01-04	R1110	V
2444	2024-10-21	I82411	V
2444	2025-06-14	I82491	V
2444	2025-06-17	Z760	V
2445	2024-07-29	M79641 Y09 R0781 S0990XA	A
2445	2025-08-04	Z202	V
2446	2024-07-08	K529	V
2447	2025-03-02	R21	V
2447	2025-06-25	M79606	V
2447	2025-06-28	R21	V
2448	2024-07-03	V892XXA	V
2448	2025-02-12	K029	V
2449	2024-10-28	R21	V
2450	2025-01-09	R569	A
2451	2024-08-17	S63014A	V
2451	2025-01-23	J029	V
2452	2024-07-13	S01511A	V
2453	2024-09-29	Z760	V
2454	2025-02-05	266257000 Z832 R4701 R200 R478	V
2455	2024-08-14	Z87820 R41840 M7989	V
2455	2024-11-22	Z0000	V
2455	2025-03-24	R5383	V
2455	2025-03-26	Z5900	V
2455	2025-06-27	R4689	V
2455	2025-08-19	R21	V
2456	2025-06-07	T17208A	A
2457	2025-03-21	J0301	V
2458	2025-02-05	A084	V
2459	2024-10-09	K529	V
2460	2025-04-26	R0789	V
2461	2025-02-23	Z95828	V
2461	2025-07-30	R059	V
2462	2024-08-05	K2970	V
2462	2025-05-16	S298XXA	V
2463	2025-06-03	S86011A	V
2464	2024-08-16	E8720 R7989 E871 R109 Z9049 I1	A
2465	2025-07-13	R1013	V
2466	2025-03-12	V877XXA	V
2467	2024-09-13	H6690	V
2467	2025-02-04	J020 J111	V
2468	2025-06-17	W19XXXA S01111A S62101A	V
2468	2025-06-20	Z5189	V
2468	2025-06-22	Z4802	V
2469	2025-06-22	R569	V
2470	2025-01-03	R402410 E875 N19 E8351 N170	A
2471	2025-01-04	R197 E871	A
2472	2024-07-14	M79672	V
2473	2024-08-20	J189	V
2473	2025-01-23	J029	V
2474	2024-11-02	K8590	A
2475	2024-11-21	R059	V
2475	2025-04-02	J45909	V
2476	2025-04-15	B349	V
2476	2025-04-15	J3489 R0989 R0981	V
2477	2024-06-27	A389	V
2477	2024-10-15	R059	V
2477	2025-08-17	J069	V
2478	2025-05-21	B349	V
2478	2025-06-12	Z139	V
2479	2024-07-25	R509	A
2480	2025-05-07	Y09 S01511A	V
2481	2025-01-18	S01119A	V
2481	2025-02-23	R809 B349	V
2482	2025-07-06	H9311	V
2483	2024-12-11	S61209A S63259A	V
2484	2025-01-23	R4589	V
2485	2024-08-15	J069	V
2485	2024-11-08	S01311A	V
2485	2025-02-18	M25532 W19XXXA	V
2485	2025-03-25	J069	V
2486	2024-05-26	S99911A	V
2486	2024-09-15	M25569	V
2487	2024-05-27	G8929 M25561	V
2487	2024-07-02	D5700	V
2487	2024-09-26	D5700	V
2487	2024-09-30	D5700	V
2487	2024-10-10	D571 D5700	V
2487	2024-11-22	D5700	V
2487	2024-12-16	D5700	V
2487	2025-02-06	D5700	V
2487	2025-04-10	D5700	V
2487	2025-06-13	R079	V
2488	2025-01-25	R030	V
2489	2025-01-13	M79606	V
2489	2025-03-04	W503XXA	V
2489	2025-07-21	W503XXA Z113	V
2490	2025-01-24	K529	V
2491	2025-02-19	F17210 R140 Z8719 K2970 R1010	V
2491	2025-06-18	M5432 M5431	V
2491	2025-06-22	Z8781 N4889 Z5320	V
2491	2025-06-25	R200 R079	V
2491	2025-07-21	N4889	V
2492	2024-08-26	G629 M542	V
2493	2025-05-03	T50901A	V
2494	2025-01-05	S060X0A S0990XA Y09 W540XXA	V
2495	2024-12-07	Z113	V
2496	2025-01-25	T7840XA Z91013	V
2496	2025-02-17	K047	V
2496	2025-07-30	R55	V
2497	2025-07-25	T7840XA	V
2498	2024-09-16	J029	V
2499	2024-10-06	J45909 R059	V
2499	2024-10-09	R059	V
2499	2024-10-14	F840 K529 Z1152	V
2500	2024-06-06	T148XXA	V
2500	2025-07-20	T8130XA	V
2501	2025-04-10	B341	V
2502	2024-10-15	T25222A	V
2503	2025-05-16	E1310	A
2504	2025-01-10	K648	V
2505	2024-06-08	R1013	V
2505	2025-08-05	F10920	A
2506	2024-08-05	Z711	V
2507	2025-04-17	R42 R519	V
2507	2025-04-18	R519	A
2507	2025-06-14	M79672	V
2508	2025-08-18	F10920	V
2509	2024-09-24	L089	V
2510	2024-11-23	R4689	V
2511	2024-11-19	F29 F209	V
2512	2025-03-24	M7989 L02511 299060006	V
2513	2024-06-17	R112	V
2514	2024-06-27	S8000XA	V
2515	2025-04-03	V877XXA	V
2516	2025-05-19	G43909	V
2516	2025-05-19	R509 R519	V
2517	2024-09-23	N433 N50811	V
2517	2024-11-26	M7989	V
2517	2025-06-06	I213	A
2518	2024-10-22	J0390	V
2518	2024-12-15	R079	V
2518	2025-02-04	N50811 M549 N503 I861	V
2519	2024-12-10	R509 R0981	V
2520	2024-07-05	F209	A
2520	2024-09-18	S02609A T1490XA	V
2520	2025-04-01	B20 F29	V
2520	2025-04-03	A539	V
2520	2025-04-20	Z21 F209	V
2520	2025-07-15	L02211	V
2520	2025-07-16	Z5189	V
2520	2025-08-07	R440	V
2521	2025-06-22	M5442 M4800 G8929 R262 M5441	A
2522	2025-04-26	N200	V
2523	2024-10-06	H8113	V
2523	2024-10-26	R739 H8110	V
2524	2024-09-30	S0992XA S0993XA R4020	V
2525	2025-01-15	F4325	V
2526	2025-01-10	S61210A	V
2527	2025-07-18	L0390 Z5189 L03115	V
2528	2025-05-12	B349	V
2529	2024-09-28	M25562	V
2530	2024-06-20	W540XXA	V
2530	2025-07-09	N50811	V
2530	2025-07-09	N50819	V
2531	2025-03-02	R519	V
2532	2024-12-31	H2710	V
2533	2024-08-08	R05	V
2534	2024-07-06	R079 Z9289	A
2534	2024-08-23	R079 R112 Z9289 R109	A
2534	2024-11-26	R079	A
2534	2025-01-30	R6884 R079	A
2534	2025-04-11	R079	A
2534	2025-04-29	M79605 D5700	A
2535	2025-03-25	K529	V
2535	2025-04-15	F10920	V
2536	2024-09-23	S43491A	V
2537	2024-08-28	R079 S0990XA F209 Z7689	A
2537	2025-01-11	F201 S43401A S0990XA	A
2538	2024-08-21	H05339	V
2539	2024-08-15	N4889	V
2539	2025-08-02	K5900	V
2540	2025-01-17	S92254A	V
2541	2024-11-15	S62609K	V
2542	2025-05-21	S41119A	V
2542	2025-05-31	Z5189	V
2542	2025-06-03	Z4802	V
2543	2024-06-01	Z0000	V
2544	2025-04-20	S90851A L089	V
2545	2025-05-09	M5450 Z041	V
2546	2024-12-26	S0992XA K5904	V
2546	2025-05-03	S82899A	V
2547	2024-09-07	M546	V
2548	2025-02-18	R609	V
2549	2024-07-17	R509	A
2549	2024-12-07	J050	V
2549	2024-12-08	J050	V
2549	2025-03-16	R011 S0990XA P9689	V
2549	2025-05-16	T17320A	V
2550	2024-07-15	M549	V
2550	2024-10-30	F410	V
2551	2025-06-07	T7840XA	V
2552	2025-08-05	B349 J45901	V
2552	2025-08-06	J069	V
2553	2024-06-07	R061 R0981 J050 R509	V
2554	2024-06-17	H5789	V
2554	2025-05-19	R519	V
2554	2025-07-08	Z9289 T754XXA	V
2555	2024-10-24	J219	V
2556	2025-08-20	T162XXA	V
2557	2025-03-20	R197 T781XXA T7840XA Z91010 Z9	V
2558	2025-08-05	K529	V
2559	2024-07-17	R030 R519	V
2560	2024-11-07	W19XXXA R079	V
2561	2024-08-12	S0990XA	V
2561	2025-06-17	B349	V
2562	2025-05-21	R079	V
2563	2025-06-01	K529	V
2564	2024-11-25	K529	V
2564	2025-08-11	T6591XA	V
2565	2025-02-21	B002	V
2566	2024-09-23	S93401A	V
2567	2025-01-04	R1310 J36 R221	V
2568	2025-05-28	K0889	V
2569	2025-05-26	T148XXA	V
2570	2025-05-28	R471	V
2571	2024-08-14	K219 R109	V
2571	2024-09-06	S63619A	V
2571	2024-10-21	R079 J101	V
2572	2025-01-25	L209 B354 L2084	V
2573	2025-01-24	J020	V
2574	2025-01-10	B342 R220	V
2575	2024-06-04	B9789 J028	V
2575	2025-03-10	M7122	V
2575	2025-08-09	S0990XA Y09	V
2576	2024-08-26	H6691 J029	V
2577	2024-12-13	N50819	V
2578	2025-01-16	J189 R509	V
2579	2025-04-20	E119 I10 K529 Z1152 R197 E039	V
2580	2025-03-19	L02413	V
2580	2025-05-14	L729	V
2581	2025-07-31	M549	V
2582	2024-07-22	E1165 E1010 E1110 E1111 E6609	A
2583	2025-05-13	R112 R1010	V
2583	2025-06-21	F1290 R112	V
2584	2025-06-03	S0083XA	V
2585	2025-06-14	K029	V
2586	2025-02-02	S52501A M25531	V
2587	2025-01-25	R519	V
2588	2024-11-13	R6889 R509	V
2588	2024-11-28	K529	V
2589	2024-05-31	S5011XA	V
2589	2024-09-11	H109	V
2590	2024-08-18	J00	V
2590	2025-02-06	R112	V
2590	2025-06-22	A084	V
2591	2025-02-28	T2121XA	V
2592	2025-04-19	B349	V
2592	2025-06-05	H6690 B09	V
2593	2025-05-05	R195	V
2594	2025-05-09	R899	V
2595	2024-10-09	25374005 R638 K529 R1110 Z2082	V
2595	2025-03-06	R509 3135009 Z1152 H6093	V
2596	2024-08-21	T148XXA	V
2597	2025-03-01	J4552	A
2598	2024-12-14	H6690 B349	V
2598	2025-02-23	R1110 B349	V
2598	2025-04-08	J020	V
2599	2024-07-26	E1010 R109	A
2599	2025-03-24	F10920	V
2600	2025-03-27	Z0000 W19XXXA	V
2600	2025-05-06	H66003	V
2601	2024-07-16	V877XXA	V
2602	2024-06-05	K146 K140	V
2602	2024-06-16	Z992 N186 R079	A
2602	2024-07-17	I160 N186 Z992	V
2602	2024-07-21	R079 I1A0	V
2602	2024-07-24	I161	V
2602	2024-07-26	I160	V
2602	2024-07-28	I161	V
2602	2024-08-02	N186 I160 R1032 E8770	A
2602	2024-09-04	N186 R9431 R109 E875 K828	A
2602	2024-12-29	R109 N186	A
2602	2024-12-29	R197	V
2602	2025-06-26	N186 L02215 Z992	V
2602	2025-06-29	Z992 N186	V
2603	2024-07-31	K5792	V
2604	2025-02-20	M25421 R0981 S59901A	V
2605	2025-05-09	Y09 M7918	V
2606	2024-08-16	S60949A	V
2607	2024-06-10	A419 R079	V
2607	2024-06-11	F1290 N179 N19 R1115 R112	V
2607	2024-06-13	E860 R112 N179	A
2608	2025-01-31	S53105A S52125A	V
2609	2024-08-18	L309 J4521	V
2609	2024-08-26	A64	V
2609	2024-09-13	L309	V
2609	2024-10-01	R21	V
2609	2025-02-01	Z113	V
2609	2025-02-19	Z202	V
2609	2025-03-11	J4541 S92012A	V
2609	2025-03-13	J45901 M79671	V
2609	2025-04-12	J45901 M79672	V
2610	2025-05-01	R509	V
2611	2025-02-03	S99912A	V
2612	2025-06-29	D690 R109	V
2612	2025-07-02	D690	V
2612	2025-07-04	D690	V
2613	2024-08-22	J399	V
2613	2025-05-13	R509 R569	V
2614	2025-04-10	F4324	V
2615	2024-11-11	M25532	V
2615	2025-04-29	F10920	V
2615	2025-07-12	S0181XA	V
2616	2024-10-23	M25572 S82832A	V
2616	2024-11-08	Z4789	V
2616	2025-02-01	S99919A S93402S	V
2617	2025-07-10	J069	V
2618	2024-06-14	G9389 R4182 W19XXXA	V
2619	2024-11-05	K529	V
2619	2024-11-27	K921 K5080	V
2619	2025-07-21	R0781	V
2620	2025-04-22	S86001A	V
2621	2024-08-07	K5900	V
2621	2024-10-15	B338 J189	V
2621	2024-11-23	J069	V
2622	2025-01-08	R1031	A
2622	2025-05-16	R079	V
2623	2024-09-12	R051 Z113	V
2623	2024-11-27	J069	V
2623	2025-08-03	B349	V
2624	2024-12-03	T782XXA	V
2625	2024-08-29	S62639B	V
2626	2024-06-22	I10	V
2626	2025-02-13	Z5321	V
2627	2024-12-23	M542 S0990XA	V
2628	2025-02-09	N200	V
2629	2024-09-06	N433 R1084	V
2630	2025-04-29	Z7721	V
2630	2025-05-13	Y09	V
2631	2025-05-31	S0101XA	V
2632	2025-08-07	S41112A Z7289	V
2632	2025-08-14	L02419 Z4802	V
2633	2024-07-06	L290	V
2633	2024-08-08	H6691	V
2633	2024-08-18	L509	V
2633	2024-10-09	R059	V
2633	2024-10-18	K529	V
2633	2024-12-17	R197	V
2633	2025-02-20	R21 B09	V
2634	2024-10-27	B009 B029	V
2635	2024-09-19	S0990XA I10	V
2636	2024-06-10	R42 M79604	V
2637	2024-06-14	S6992XA	V
2638	2025-03-01	B349 R509	V
2638	2025-06-03	R112	V
2639	2025-07-26	H538	V
2640	2024-06-25	S0081XA S060X0A S0990XA V199XX	V
2641	2024-08-24	R079	V
2641	2024-12-27	J069 M25512	V
2642	2025-07-28	M542	V
2643	2025-01-30	W460XXA	V
2644	2024-09-18	K2970	V
2644	2024-09-19	K219	V
2645	2024-10-16	Y09	V
2645	2024-10-24	S0101XD Z4802	V
2645	2024-11-08	R21	V
2645	2024-12-09	D72825 J189	A
2645	2025-01-09	Z5321	V
2646	2025-08-14	R52	V
2647	2024-08-12	R079	V
2647	2025-03-05	I861 R112 R1030 Z1152 R509 K52	V
2648	2025-08-11	R519 R55 R001 Z9289	V
2649	2024-08-02	S060X0A	V
2649	2024-09-06	R109	V
2649	2025-03-20	R519	V
2650	2025-06-11	Z1152 B348 R059 J069 B960	V
2651	2025-01-12	L03115	V
2652	2025-05-23	K529	V
2652	2025-05-26	K561	V
2653	2025-07-28	T148XXA	V
2654	2025-01-08	J069	V
2655	2024-09-28	J45901	V
2655	2024-10-01	J45901	V
2656	2024-08-16	N2889 N200	V
2656	2025-08-12	N200 R109	V
2657	2025-03-10	S61305A T148XXA	V
2658	2025-04-19	H6691	V
2659	2025-07-13	R509	V
2660	2025-02-17	R1110	V
2661	2024-07-22	R42	V
2661	2025-01-30	T148XXA	V
2662	2024-09-22	S01511A S93409A V877XXA	V
2662	2025-03-06	M25522	V
2663	2024-08-21	K5900	V
2663	2025-04-16	R0781	V
2664	2024-09-22	S42401A	V
2665	2024-06-22	F251	A
2666	2024-08-28	J050	V
2666	2024-09-07	K3530 K3580	A
2666	2024-09-12	T8149XA	A
2666	2025-04-10	B084	V
2667	2025-06-19	V892XXA	V
2668	2024-05-25	Z113	V
2668	2025-06-01	R1031	V
2669	2024-11-03	B349	V
2670	2024-10-10	281794004 41546002 J45901 R509	V
2670	2025-01-10	281239006 R1110 Z1152 R0602 R0	V
2670	2025-03-26	J45901	V
2670	2025-06-09	B349 J4541	V
2670	2025-07-26	J4521	V
2671	2025-01-05	M79605	V
2672	2024-08-24	B341	V
2673	2024-10-10	L02416 L02213 L0291	V
2674	2025-07-18	T148XXA	V
2675	2025-01-28	J069	V
2675	2025-08-10	J069	V
2676	2024-05-24	B349 J029 R509 Z1152	V
2676	2024-10-10	J069 J45909	V
2677	2025-08-19	H6121	V
2678	2024-08-03	R079 J45909	V
2678	2024-09-29	F1290 J45909 Z760	V
2679	2024-09-30	H109	V
2680	2024-12-28	R55	V
2681	2024-10-13	J029	V
2681	2025-03-05	Z9109 R040	V
2682	2024-11-20	B349	V
2682	2025-05-20	R1110 R5081	V
2683	2025-04-06	S0101XA	V
2684	2025-02-24	M25551	V
2685	2025-02-03	Z21 Y9301 M25462 1003722009 M2	V
2685	2025-04-02	Y93G1 312608009 S61210A W260XX	V
2686	2024-11-17	Z9289 R059	V
2687	2025-01-23	R0600 R42	V
2687	2025-05-08	B342 J690	A
2688	2024-10-17	R0781 R109	V
2689	2024-11-26	R300	V
2690	2024-12-14	H6693 R509 J111	V
2691	2024-09-12	R197 R110	V
2691	2025-01-18	J020 Z1152 J45909 B338	V
2692	2024-12-05	R509	V
2693	2024-06-10	B084 B085	V
2693	2025-01-21	J069	V
2693	2025-08-12	J45901	V
2694	2024-12-29	J189	A
2694	2025-01-10	F10920	V
2694	2025-06-04	F1010	V
2695	2025-06-23	R002	V
2696	2024-08-07	S61216A	V
2697	2024-12-01	W19XXXA	V
2698	2024-11-30	A084	V
2698	2024-12-03	A084	V
2698	2025-01-14	A084	V
2699	2025-04-05	S0990XA	V
2700	2024-12-30	R1083	V
2700	2025-04-08	U071	V
2701	2024-06-01	G43909	V
2701	2024-06-12	F1290	V
2701	2024-06-29	R140	V
2701	2024-10-23	L0390	V
2701	2024-10-24	Z5321	V
2701	2024-10-29	L02519	V
2701	2024-11-15	Z008 F1510	V
2701	2025-02-03	S6990XA	V
2701	2025-02-07	R45851	V
2701	2025-04-21	F1990	V
2701	2025-06-17	R079 F19929	V
2701	2025-06-20	F1990	V
2702	2024-11-13	J101	V
2703	2024-09-08	S0101XA	V
2704	2024-09-23	J020	V
2705	2024-12-18	R070	V
2706	2024-07-24	R040	V
2707	2024-10-28	T2691XA T304	V
2708	2024-10-01	N433 N5082	V
2708	2025-05-26	M7910	V
2709	2025-07-09	A64	V
2710	2024-12-31	F410 J069	V
2711	2025-06-30	W19XXXA	V
2712	2025-04-03	S060X0A	V
2713	2024-06-03	F10920	V
2713	2024-10-19	F10920 S62316A	V
2713	2025-08-06	F1990	V
2714	2024-10-29	R519 G8929	V
2715	2025-03-02	S6992XA S62639B	V
2716	2024-06-16	Z765	V
2716	2024-06-19	F1990	V
2716	2024-11-21	F1990	V
2716	2024-12-28	K469	V
2716	2025-08-11	R0789	V
2716	2025-08-13	R001 M954 J45909 R062 K469 I11	V
2717	2024-08-16	S0101XA	V
2718	2024-07-25	T148XXA B349	V
2718	2024-07-28	Z203	V
2718	2024-08-02	Z23	V
2718	2024-11-25	B351 K0889	V
2718	2024-11-28	K0889	V
2719	2025-01-10	S62109A	V
2720	2024-12-22	J020 K1121	V
2721	2024-09-22	R1110 J00	V
2721	2024-10-07	R109	V
2721	2024-10-30	H6690	V
2722	2024-08-12	K529	V
2722	2024-08-16	R109	V
2722	2024-08-17	R1031	V
2722	2024-08-17	R109	V
2722	2024-11-20	B349 J029	V
2722	2024-11-30	J40	V
2722	2025-05-01	K529	V
2722	2025-07-23	B349	V
2723	2024-08-12	J069	V
2724	2024-10-09	J069	V
2724	2025-02-14	R1110	V
2724	2025-05-26	H6690	V
2725	2024-10-08	B348 R630 Z1152 R059 B338	V
2726	2024-10-27	R0789 F419	V
2727	2025-04-05	S81812A S81819A	V
2728	2024-08-18	L0103	V
2729	2024-09-06	M5432	V
2730	2024-07-11	B20 R0602	A
2730	2024-08-18	I2720 J90 M7989 N179 R2243 E87	A
2730	2024-11-28	I10	V
2730	2025-02-06	I509 R55 N186 Z992 Z139	V
2730	2025-02-06	R55 Z139	A
2730	2025-04-04	E8770	V
2730	2025-04-10	Z992 N186 R0602 I10 R220 E8770	V
2731	2025-04-09	F419	V
2732	2025-05-02	M79662	V
2733	2025-05-09	Q444 R1110 R109	A
2733	2025-05-13	K810	A
2734	2025-03-19	J4520 J4521	V
2735	2024-10-26	J0190 R079	V
2736	2024-07-03	R079	A
2737	2024-10-15	M25531	V
2738	2024-11-07	B349	V
2739	2024-08-14	B341 G4700 Z8616	V
2739	2025-02-09	H6690 K5900	V
2740	2024-12-12	S0181XA	V
2741	2024-06-24	R079	V
2741	2024-08-14	R1031 N200 K529	V
2741	2024-08-20	J449 M069	V
2741	2024-12-26	R079	V
2742	2025-05-06	F10920	V
2743	2024-08-29	S025XXA	V
2744	2024-06-24	R5383	V
2744	2025-08-09	S90811A	V
2745	2025-01-19	Z7721	V
2745	2025-02-25	S40022A	V
2745	2025-05-31	M25569	V
2746	2025-07-15	S3991XA R1110 R1012	V
2746	2025-07-16	T1490XA	A
2747	2024-09-15	R509	A
2748	2025-06-26	H1132	V
2749	2024-10-15	J45901	V
2749	2025-01-09	J45901	V
2750	2025-07-04	T18128A W44F3XA	V
2751	2025-05-27	R0789 R002	A
2752	2024-11-18	Z4802	V
2753	2025-06-20	L299	V
2754	2024-12-22	R55 R42	V
2755	2024-08-22	R0600	V
2756	2024-12-06	S0181XA	V
2757	2025-04-02	S01511A	V
2758	2024-11-02	S01109 S01111A X58	V
2759	2025-05-16	W19XXXA R2990 I639	A
2760	2024-09-20	R52	V
2761	2025-05-07	K1120 K1123 R509 Z880	V
2762	2024-11-02	R569	V
2763	2025-01-12	R109	V
2764	2025-03-14	R0789	V
2765	2024-08-30	R21	V
2766	2025-01-02	M79605	V
2767	2025-05-17	R1011	V
2768	2024-08-29	H66001	V
2769	2025-05-30	S86912A V877XXA	V
2770	2024-11-02	K5720	A
2770	2025-02-10	S0501XA	V
2770	2025-02-23	K5792 K60323	V
2770	2025-07-12	K5792	V
2770	2025-07-19	K5720	A
2771	2025-04-23	M549 G8929	V
2772	2025-04-12	K862 R109	V
2773	2024-08-02	R0602 R0789	V
2774	2024-07-16	M25539	V
2775	2024-06-10	K529 R1031	V
2776	2024-08-29	S62102A M25532	V
2777	2025-03-02	Z0000	V
2778	2024-10-09	M25562	V
2779	2024-12-30	J029	V
2780	2024-06-28	R0989 R09A2	V
2780	2024-08-24	J050	V
2781	2024-11-27	B349	V
2782	2025-02-27	B349	V
2783	2024-12-13	B349	V
2783	2024-12-15	R109 K5900	V
2784	2024-09-06	R1110	V
2784	2024-12-17	R509	V
2785	2024-08-06	S01511A	V
2785	2024-09-11	S0990XA S0181XA	V
2785	2024-09-21	Z4802 H6690	V
2786	2024-10-29	J069 H66001	V
2786	2024-12-19	J111 Z1152 R051 R509	V
2787	2025-04-11	R0603 J189	A
2788	2025-07-07	P375	V
2789	2025-04-25	M25561	V
2790	2025-06-12	S83401A T1490XA	V
2791	2024-12-08	R569	V
2791	2025-05-30	G40909 R569	V
2792	2025-02-15	S00511A	V
2793	2024-09-21	J4530 M79645 R202	V
2793	2025-06-07	R519	V
2794	2024-09-28	R112 R197	V
2794	2024-10-04	R519	V
2795	2024-09-11	S0181XA	V
2795	2024-09-18	Z4802	V
2795	2025-07-23	J45901	V
2796	2024-06-02	I4729	A
2797	2024-10-04	Z1152 J189 R051 J45909	V
2797	2024-10-23	J210 R509 Z9289	V
2798	2025-03-10	H1013 H109	V
2799	2025-06-28	T7840XA T63441A L500	V
2800	2024-09-30	J157	V
2801	2025-03-18	M62830 M549	V
2802	2024-10-08	T8131XA	V
2803	2024-12-04	J4520 J069	V
2804	2025-03-08	K0889	V
2805	2025-06-12	K0889	V
2805	2025-06-25	K0889	V
2806	2025-05-02	R519 V892XXA	V
2806	2025-05-04	V877XXD	V
2807	2024-09-16	J020	V
2807	2025-05-20	H9202	V
2808	2025-02-01	S0990XA	V
2809	2024-08-28	B349	V
2809	2024-12-22	R509	V
2810	2024-06-24	U071 Z5329	V
2810	2024-08-03	F909	V
2810	2024-12-05	K047 K0889	V
2810	2025-01-02	R0789	V
2810	2025-01-04	J101 K2900 K2970	A
2810	2025-01-09	J40	V
2810	2025-03-01	K2970	V
2810	2025-03-14	R071	V
2810	2025-07-07	J392	V
2811	2025-06-17	I351	A
2812	2025-01-12	S0990XA	V
2813	2024-08-12	S01111A	V
2814	2025-02-05	M549	V
2814	2025-05-10	Y09	V
2815	2024-11-30	R1030 R300	V
2815	2024-12-18	J329	V
2816	2024-10-29	V892XXA	V
2816	2024-11-21	N481 A084	V
2817	2024-07-28	J050	V
2817	2024-08-10	J050	V
2818	2024-09-17	S012	V
2819	2025-01-11	K120	V
2820	2024-10-01	Z5900	V
2820	2024-10-26	Z765	V
2821	2025-01-01	Z008	V
2822	2024-09-09	S51031A R55 S0181XA	V
2823	2025-06-16	N3001 Z202 E860	V
2824	2025-03-28	R1032	A
2825	2024-10-06	R42	V
2826	2025-07-30	J029	V
2827	2024-10-31	M79606 S5002XA T148XXA	V
2828	2024-08-12	S46911A	V
2828	2025-07-27	R319	V
2828	2025-08-07	H5712	V
2829	2024-09-04	L0390 W19XXXA	V
2830	2025-04-16	R079 R091	V
2831	2024-11-22	J95830 J029	V
2832	2024-08-18	F0781	V
2833	2025-08-19	R059	V
2834	2025-04-14	R079	V
2835	2024-06-27	R079	V
2836	2025-08-04	N390	V
2837	2024-10-29	S62324A	V
2838	2025-01-18	H538	V
2839	2024-10-03	M549	V
2840	2025-08-15	S93401A	V
2841	2025-07-19	B349 R112	V
2842	2024-09-28	R059	V
2843	2024-05-28	R21	V
2843	2024-05-29	B083	V
2843	2024-07-16	B09	V
2843	2024-07-16	B349	V
2844	2024-05-31	B09	V
2844	2024-09-28	B349	V
2844	2025-01-10	J45909	V
2844	2025-01-29	J45901	V
2844	2025-03-30	R1110	V
2844	2025-04-10	R509	V
2844	2025-04-10	Z8709	V
2844	2025-06-09	R0989	V
2844	2025-08-13	B084	V
2844	2025-08-18	J45901	V
2845	2024-09-02	J069 M7910 Z1152 R42 R531	V
2845	2024-11-21	I880 R109	V
2846	2025-02-12	L509	V
2847	2025-07-11	K610	V
2848	2025-03-23	Z00129 Z609 F840	V
2849	2024-07-05	F409	V
2850	2024-05-29	J069	V
2851	2025-08-18	H6692 H60502	V
2852	2024-10-15	R1110	V
2853	2025-04-06	60442001 Y92019 Y9389 T161XXA	V
2854	2024-10-05	J069	V
2854	2025-06-27	B084	V
2855	2025-05-15	S0101XA	V
2855	2025-05-23	Z4802	V
2856	2025-03-05	R1110	V
2856	2025-06-27	H6692	V
2857	2025-03-02	Z711	V
2858	2025-03-19	P599	V
2859	2025-07-21	J069	V
2860	2024-07-07	M79603	V
2861	2024-05-26	B349	V
2861	2024-06-04	B349	V
2862	2025-03-06	K047	V
2863	2024-12-19	S22059A	V
2864	2025-06-16	H5789	V
2865	2024-06-18	S0101XA S6440XA Y09	V
2866	2024-06-06	S92502A	V
2867	2024-12-28	S01111A	V
2868	2024-12-08	J4521	V
2869	2025-04-21	S93409A J45909	V
2870	2024-07-13	F319	A
2870	2025-07-02	Z789	V
2870	2025-07-17	F3112	V
2871	2025-08-04	R42	V
2872	2024-10-01	K5900	V
2872	2024-10-31	K5900 K838	A
2872	2024-12-22	H6121 H6692 G8929 R519 J329	V
2872	2025-03-21	R1084	V
2872	2025-05-22	T148XXA	V
2873	2025-06-11	J189 R0902	A
2874	2024-08-13	R079	V
2874	2025-04-27	R55	A
2875	2024-07-07	R1084	V
2875	2024-09-10	Z9289	V
2875	2024-12-12	R079 Z9289	V
2875	2025-01-03	R109 R079	V
2875	2025-06-30	O209 R42 R1084	V
2875	2025-07-09	G8929 M25552 M25561 M25551	V
2876	2025-03-22	M25531	V
2876	2025-05-20	A64	V
2876	2025-05-26	R369	V
2877	2025-06-18	F32A	V
2878	2024-07-19	R1909 N433	V
2878	2024-12-09	L989 M79651	V
2878	2025-01-03	Z992 R2243 Z09 N186 M79606 I10	A
2878	2025-03-11	N179 N189 I160 E8779	A
2878	2025-03-29	R079 J189 E1110 Z992 R1310 N18	A
2879	2024-09-03	I4710	V
2880	2025-04-15	M7918 V877XXA	V
2881	2024-07-13	Z139	V
2882	2024-12-21	R55	V
2883	2024-10-02	R079 M4800 G459	V
2884	2024-05-27	R040 R55	V
2884	2024-12-05	R7989	A
2885	2024-06-28	M79604 W19XXXA M79605	V
2885	2024-10-04	L0291	V
2886	2025-07-06	R040	V
2887	2025-01-01	I7774	A
2888	2025-08-03	I4820 I4891	A
2889	2024-07-27	R109	V
2889	2025-01-21	N5089 R1084	V
2889	2025-03-16	K5100 R109	V
2889	2025-04-02	Z202	V
2889	2025-06-12	N453	V
2889	2025-07-25	S060X0A	V
2889	2025-08-20	B349	V
2890	2025-07-23	K2900	V
2891	2024-11-15	S62306A	V
2892	2024-11-20	B349	V
2893	2024-07-27	F13939	V
2893	2024-07-28	F19939	V
2893	2024-10-24	R300	V
2893	2024-10-31	R079	V
2893	2025-02-14	N3090	V
2894	2024-05-27	R259	V
2895	2024-10-16	K5900	V
2896	2025-01-11	S0003XA	V
2897	2025-03-04	S81012A	V
2897	2025-03-20	Z4802	V
2898	2024-06-10	R5381	A
2899	2024-06-25	F840 Z9289 F39 F32A R079	V
2899	2025-05-13	B356	V
2900	2025-06-08	B084	V
2901	2024-10-25	J45901 J069	V
2901	2024-11-05	J069	V
2901	2025-01-11	J111	V
2902	2024-12-12	J101	V
2903	2024-09-17	H6691	V
2903	2025-01-02	T171XXA	V
2903	2025-02-03	S060X0A	V
2903	2025-03-27	J069	V
2904	2024-09-27	T22219A T754XXA	V
2905	2025-03-09	S61219A	V
2906	2024-07-14	M79641 S6291XA	V
2906	2024-08-02	M79641	V
2907	2025-05-27	V892XXA M542	V
2908	2024-10-10	L239 I10 T7840XA	V
2909	2025-06-09	R0981	V
2909	2025-06-14	K921 Z91011	V
2910	2024-11-15	R1033 R143	V
2911	2025-03-22	R197	V
2912	2024-09-19	R0602	V
2913	2024-06-23	K2970	V
2914	2024-08-13	R519 Z8669 Z87898	V
2915	2024-10-07	L02416	A
2915	2024-12-07	M5450	V
2916	2024-08-29	R059	V
2917	2024-12-13	A491	V
2917	2025-02-04	K5904	V
2917	2025-04-13	K5900 R109 G8929	V
2918	2024-11-11	R112	V
2918	2024-12-26	J020 J101	V
2919	2025-03-19	H1010	V
2920	2024-08-07	Q75009 B9789 J219 J988	V
2920	2024-09-05	H109	V
2920	2024-12-30	F12920	V
2921	2024-08-14	S0101XA	V
2922	2024-08-10	G473 I25729 M109 R079 E782 R77	V
2922	2024-11-23	S0121XA	V
2923	2025-04-07	M25539 Z711	V
2923	2025-05-05	R519 R079	V
2924	2024-09-16	R197	V
2925	2024-10-24	R109	V
2926	2024-08-04	Z7721	V
2926	2024-10-07	S63502A	V
2927	2025-02-22	T881XXA	V
2928	2025-02-21	M5431	V
2929	2025-05-09	R509	V
2930	2024-09-10	V2349XA M25562 Y9355 Y999 M255	V
2930	2025-05-13	R519	V
2931	2025-01-03	F250	A
2931	2025-01-16	F259 R45851 Z765	V
2931	2025-01-26	F1290	V
2931	2025-01-29	R45851 F259	A
2931	2025-02-19	Z765	V
2931	2025-02-20	Z765 F250	V
2931	2025-03-14	Z765	V
2931	2025-03-25	F840 F259 F200	V
2931	2025-04-04	F259 Z008 F1990	V
2931	2025-04-09	J302	V
2931	2025-04-09	J309	V
2931	2025-04-09	T730XXA	V
2931	2025-04-09	Z760	V
2931	2025-04-13	F259 Z91148 Z765	V
2931	2025-04-13	F4322	V
2931	2025-04-13	Z760	V
2931	2025-04-15	J302	V
2931	2025-04-17	J302	V
2931	2025-04-18	R0981	V
2931	2025-04-20	F99	V
2931	2025-04-21	Z760	V
2931	2025-04-22	L299	V
2931	2025-05-03	Z760	V
2931	2025-05-03	Z7689	V
2931	2025-05-05	F1290 F29 F1490	V
2931	2025-05-05	F4324	V
2931	2025-05-07	Z760	V
2931	2025-05-10	F4324	V
2931	2025-05-10	Z889	V
2931	2025-05-15	F4320	V
2931	2025-05-15	Z7689	V
2931	2025-05-16	J302	V
2931	2025-05-23	T7840XA	V
2931	2025-05-25	F4321	V
2931	2025-05-26	F1220 F1020 F4329	V
2931	2025-05-28	R45851 F259 D72819	A
2931	2025-06-08	F200 F209	V
2931	2025-06-10	J302 R0989	V
2931	2025-06-11	Z139	V
2931	2025-06-12	F259	V
2931	2025-06-13	Z760	V
2931	2025-06-14	Z760	V
2931	2025-06-15	F4324 J3489	V
2931	2025-06-16	R45851	V
2931	2025-06-16	Z7689	V
2931	2025-06-17	Z760 Z0000	V
2931	2025-06-20	Z889	V
2931	2025-07-08	J3089	V
2931	2025-07-10	T7840XA	V
2931	2025-07-10	Z760	V
2931	2025-07-12	F259 R45851	V
2931	2025-07-12	F602 J3489 D72819	V
2931	2025-07-13	Z7689	V
2931	2025-07-15	Z760	V
2931	2025-07-16	J302	V
2931	2025-07-17	Z760	V
2931	2025-07-18	Z760	V
2931	2025-07-18	Z765 F99	V
2931	2025-07-19	R0981	V
2931	2025-07-27	F259	A
2931	2025-07-27	Z765 F1910 F250	V
2931	2025-08-04	J3489	V
2931	2025-08-05	Z5321	V
2931	2025-08-06	F4324	V
2931	2025-08-09	J302	V
2931	2025-08-11	Z0189 Z0000	V
2931	2025-08-11	Z765	V
2931	2025-08-12	Z760	V
2931	2025-08-13	Z5321	V
2931	2025-08-14	T7840XA	V
2931	2025-08-16	Z5321	V
2931	2025-08-16	Z7689	V
2931	2025-08-20	F259	V
2932	2024-12-16	M25422 R52	V
2933	2025-04-05	R55 F19920	V
2934	2025-05-07	L299	V
2935	2025-04-30	J020 Z8709	V
2936	2024-05-24	R1084	V
2936	2024-05-27	Z7689	V
2936	2024-06-01	J4521 J441	V
2936	2024-06-03	J441	V
2936	2024-06-04	Z79899	V
2936	2024-06-05	Z765 F602	V
2936	2024-06-06	J4531	V
2936	2024-06-08	M7989	V
2936	2024-06-12	F259 Z7689 Z765	A
2936	2024-06-14	J441	V
2936	2024-06-19	J441	V
2936	2024-06-21	J45901	V
2936	2024-06-22	J4521 Z7689 J441 Z5986	V
2936	2024-06-23	J45909	V
2936	2024-06-25	R062	V
2936	2024-11-18	J45901	V
2936	2024-11-19	J441	V
2936	2024-11-20	J45901	V
2936	2024-11-21	J4521	V
2936	2024-11-26	K2900 R1084	V
2936	2024-12-04	B852 R0602 J069	V
2936	2024-12-07	J441 U071	A
2936	2024-12-08	J4521 U071	V
2936	2024-12-08	K130	V
2936	2024-12-09	U071 K130 J069	V
2936	2024-12-10	T783XXA J189	V
2936	2024-12-11	J441 U071 K130	A
2936	2024-12-27	J45901	V
2936	2024-12-29	J441 Z139	V
2936	2024-12-30	J101 R079 R000 R9431	V
2936	2024-12-30	Z789	V
2936	2025-01-20	R440	V
2936	2025-01-24	J189 R0602	V
2936	2025-01-24	R079 R42 R062	V
2936	2025-01-28	J45901 B349	V
2936	2025-01-29	R112 J441	V
2936	2025-01-30	J4521	V
2936	2025-02-04	M549	V
2936	2025-02-07	F209 J45901 J441	V
2936	2025-02-08	Z5321	V
2936	2025-02-11	J45901 R0602	V
2936	2025-02-15	J45901	V
2936	2025-02-20	J441	A
2936	2025-02-20	J441	V
2936	2025-02-22	J441 K810	V
2936	2025-02-25	J4521	V
2936	2025-02-27	J45901	V
2936	2025-02-27	S0181XA	V
2936	2025-03-01	J449 F1990 G4733	V
2936	2025-03-02	Z9189 R0902	V
2936	2025-03-09	J45901	V
2936	2025-03-11	M79606	V
2936	2025-03-13	M25559	V
2936	2025-03-16	J45901	V
2936	2025-03-17	J441	V
2936	2025-03-18	J441	V
2936	2025-03-18	J45901	V
2936	2025-03-20	R4689 J45901	V
2936	2025-03-22	J441	A
2936	2025-03-23	J441 R1013 R1110	V
2936	2025-03-23	J4551	V
2936	2025-03-24	J9601 J441 J9602	V
2936	2025-03-24	R112	V
2936	2025-03-27	R0602	V
2936	2025-03-28	R062 J441	V
2936	2025-03-29	J441	V
2936	2025-03-31	J441	V
2936	2025-04-03	R0602	V
2936	2025-04-04	J441 J9602 J9601	A
2936	2025-04-04	R451	V
2936	2025-04-07	J441 R0902	A
2936	2025-04-08	J441	V
2936	2025-04-09	J441	V
2936	2025-04-09	J449 J189	V
2936	2025-04-10	J441	V
2936	2025-04-10	J441 J189	A
2936	2025-04-12	L03119 L02419 Z5900 B369 L0331	A
2936	2025-04-14	J189 L03314	V
2936	2025-04-16	J45901	V
2936	2025-04-17	R0602	V
2936	2025-05-25	R109	V
2936	2025-05-27	J441 R0602	V
2936	2025-05-28	K644 B356	V
2936	2025-05-28	T148XXA	V
2936	2025-05-29	Z008	V
2936	2025-05-30	L03317	V
2936	2025-06-02	F79 F602	V
2936	2025-06-03	R0602	V
2936	2025-06-07	J441 J4521	V
2936	2025-06-10	J441	V
2936	2025-06-10	R0602 Z5329	V
2936	2025-06-12	R45851 S6391XA R062 R4689	V
2936	2025-06-24	R519	V
2936	2025-06-25	R42	V
2936	2025-06-28	K2970	V
2936	2025-07-01	J189	V
2936	2025-07-01	R0602	V
2936	2025-07-07	J9611 F209 J9612 F319 J4541 F7	A
2936	2025-07-07	Z046	V
2936	2025-07-08	J441	V
2936	2025-07-08	R0602	V
2936	2025-07-09	R0602	V
2936	2025-07-10	J441	V
2936	2025-07-11	J441 R0602 R0902	A
2936	2025-07-11	R0602	V
2936	2025-07-12	J189	V
2936	2025-07-12	R0602	V
2936	2025-07-13	J441	V
2936	2025-07-14	J441 R0602	V
2936	2025-07-14	J4520	V
2936	2025-07-15	J441 R0602	V
2936	2025-07-17	J4521	V
2936	2025-07-18	F19920	A
2936	2025-07-19	R062 R0789	V
2936	2025-07-20	J441	V
2936	2025-07-20	J45901	A
2936	2025-07-21	J45901	V
2936	2025-07-22	J4552 F209 R0689 R4689	A
2936	2025-07-28	L03818	V
2936	2025-07-29	J441 R4182	V
2936	2025-08-01	F840	V
2936	2025-08-02	R059 R051	V
2936	2025-08-03	J441	A
2936	2025-08-03	Z139 Z0189	V
2936	2025-08-04	F79 F840	V
2936	2025-08-04	J441 J9602	A
2936	2025-08-05	J45901	V
2936	2025-08-06	J4551	V
2936	2025-08-08	J45901 J9602	A
2936	2025-08-08	Z5321	V
2936	2025-08-09	J45909	V
2936	2025-08-10	R0602 J441	V
2936	2025-08-12	J441	V
2936	2025-08-13	J9601	A
2936	2025-08-14	J449	V
2936	2025-08-15	J441	V
2936	2025-08-15	Z5321	V
2936	2025-08-17	R0602	V
2936	2025-08-18	Z760	V
2936	2025-08-20	R600 J441 R0602	V
2937	2024-12-01	J050	V
2938	2024-08-04	F209	V
2939	2024-09-23	R519 S129XXA	V
2939	2025-08-03	R059	V
2939	2025-08-04	Z5321	V
2939	2025-08-05	A3790	V
2940	2024-11-19	W51XXXA S43014A S4991XA	V
2941	2024-07-12	F1190	V
2941	2025-07-08	T82118A Z4502	A
2942	2025-04-06	J441 J449 R0602	A
2943	2024-10-07	M792 G588 E669 Z6841	V
2943	2024-11-09	J101	V
2943	2025-07-09	R109 R112	V
2944	2025-01-17	R195	V
2945	2025-03-06	L02411	V
2945	2025-05-10	Z21 I10 R1012 E7800 R1011 R112	V
2946	2025-01-14	R0789 H938X3 M7918 H9203 J029	V
2946	2025-03-25	M5442 V877XXA	V
2946	2025-04-23	S60211A S39012A	V
2947	2025-02-12	R1110	V
2948	2025-02-13	M5416	V
2949	2024-07-01	S43014A	V
2950	2025-01-16	Z7689 K5900	V
2951	2024-12-03	J101 R918 R0602	A
2952	2025-01-17	F209 F19920	V
2952	2025-04-09	F99 K1379	A
2953	2025-03-31	R09A2	V
2953	2025-04-07	K2080 T50905A	V
2953	2025-05-02	R1310	V
2953	2025-05-28	R112	V
2954	2024-11-08	B349	V
2955	2024-11-01	S0500XA	V
2956	2024-10-05	S46219A	V
2956	2025-02-12	Z760	V
2956	2025-04-03	Z760	V
2957	2024-12-14	S6991XA	V
2958	2025-06-15	R42 Z9289	V
2959	2024-08-09	T148XXA	V
2959	2024-09-01	T148XXA	V
2959	2024-10-11	E871 A419 L97919	A
2959	2024-11-17	T148XXA	V
2959	2024-12-09	E871 R7989 R079 E8342 E875	V
2959	2025-02-27	S81801S E1110 A419	A
2959	2025-04-12	A419	A
2959	2025-05-14	T839XXA	V
2959	2025-05-21	E039 K219 I2510 Z91041 R000 Z8	A
2960	2025-04-13	S63619A	V
2961	2025-03-14	R55	V
2962	2025-03-07	M5450 R053	V
2962	2025-03-13	G8929 M5450	V
2962	2025-03-21	M5450	V
2962	2025-07-31	R053	V
2963	2025-04-07	L309 Z113	V
2963	2025-04-10	B04 N485 N5089 R21 A539	V
2963	2025-04-14	A539	V
2963	2025-06-26	Z202	V
2963	2025-07-25	Z202	V
2964	2024-07-10	R519	V
2965	2025-04-01	T7840XA	V
2966	2025-07-10	R45851	V
2967	2025-06-08	J069 R509	V
2967	2025-06-09	E860	A
2968	2024-07-11	S3994XA S3131XA	V
2969	2025-06-04	F840	V
2969	2025-06-06	F840	V
2970	2024-10-03	J45901	V
2970	2024-11-11	M5450 Z113	V
2970	2025-01-17	T7840XA	V
2970	2025-01-19	T7840XA	V
2970	2025-01-20	R42 R079	V
2970	2025-01-22	J4521	V
2970	2025-01-26	J209	V
2970	2025-05-11	R079	V
2970	2025-05-14	J45909	V
2970	2025-07-11	R079	V
2970	2025-07-20	J4521	V
2971	2024-07-31	R1031	V
2971	2025-07-11	Z711	V
2972	2025-05-12	J189	V
2972	2025-06-18	M25552	V
2973	2024-07-30	S99922A	V
2973	2024-10-02	J020	V
2974	2024-09-03	R21	V
2975	2025-07-06	Z760	V
2976	2024-12-12	J4550 Z760	V
2976	2025-05-16	J4550 Z760	V
2977	2024-08-04	G8929 Z98890 M549 R200 Z603 M2	V
2978	2024-12-22	Z5321	V
2979	2024-09-12	R519 F419 Z5329	V
2979	2024-11-28	G935 R519	V
2979	2024-12-05	Z9289 R519	A
2980	2024-08-09	H1131	V
2981	2024-12-01	B9789 Z20828 J988 Z20822	V
2982	2024-10-17	K35890	A
2982	2025-08-12	J189	V
2982	2025-08-16	K35890 J159	V
2983	2024-11-02	J101 R1031 R109	V
2984	2024-12-01	B349 L710	V
2985	2024-06-15	J219 R062	V
2985	2024-06-16	U071 J45909 R059	V
2985	2024-10-19	J069 H10409	V
2985	2024-10-22	J45909 B348 Z1152 B341 R051 Z7	V
2986	2025-06-18	B341	V
2986	2025-06-19	B349	V
2987	2025-01-23	A084	V
2987	2025-04-10	R1110	V
2988	2024-10-29	B349	V
2989	2024-08-26	P921	V
2990	2024-10-17	P7883	V
2990	2024-10-17	R1110	V
2991	2025-08-15	J219	V
2992	2024-11-16	J0390	V
2993	2025-01-20	S42001A	V
2994	2024-09-09	R1084 G8918	V
2994	2024-09-11	G8918 Z5986	V
2994	2025-01-23	M940	V
2995	2024-09-18	J219	V
2995	2024-09-21	J157 J9600 J210	A
2995	2024-09-21	J9600 J157 J210	V
2995	2024-09-21	R0603 J210	V
2995	2024-11-10	A491 J219	V
2995	2024-12-22	J4520	V
2995	2025-04-16	J218	V
2995	2025-04-27	R590	V
2995	2025-04-29	K529	V
2995	2025-06-06	B084	V
2995	2025-08-09	R220	V
2996	2025-06-22	K562	A
2996	2025-06-22	K562	V
2996	2025-06-29	J9811	V
2996	2025-07-17	K56609	A
2997	2024-05-29	S81831A	V
2998	2024-08-06	R0600	V
2998	2024-08-07	R0602 J45901	A
2998	2025-01-07	M25521	V
2998	2025-06-14	J4521	V
2998	2025-07-04	R0602 J45901	V
2999	2025-04-19	S92902A	V
2999	2025-05-03	Z4789	V
3000	2025-03-21	M549	A
3001	2025-05-15	K6289 K529	V
3002	2024-06-02	F1490	V
3003	2024-06-24	J4521	V
3003	2025-02-03	J4522 R0902	V
3003	2025-02-03	R0902 J4522	V
3004	2025-01-13	M93002	V
3005	2025-05-05	T148XXA	V
3006	2025-04-27	R059	V
3007	2024-05-25	R1084	V
3008	2024-10-30	R3989 N4403	V
3009	2024-10-18	J219	V
3010	2024-07-15	Z9289 R5381	A
3010	2024-12-30	A419 R531	A
3010	2025-01-31	A419 R079	A
3010	2025-02-18	R319 R9431	A
3010	2025-06-05	R627	A
3010	2025-06-15	Z95811 T829XXA	A
3011	2024-06-15	J040	V
3012	2025-01-24	S99922A L03032	V
3012	2025-01-30	I739 M86172 M869 L03116	A
3012	2025-06-27	R109	V
3013	2024-08-21	R109	A
3013	2024-08-21	R109	V
3014	2024-07-16	G8929 M25561 M79631	V
3014	2025-05-18	S81812A	V
3014	2025-05-22	L03116 S81812D Z5189	V
3014	2025-07-04	T189XXA	V
3015	2024-06-04	J029	V
3016	2024-11-23	K8590 R079	V
3016	2024-11-24	K8590	A
3016	2025-03-30	K8590 R109	A
3017	2024-06-17	R059	A
3017	2024-07-31	Z9289 R109	V
3017	2025-06-24	R21 Z202	V
3018	2025-01-07	G43909	V
3019	2024-08-13	S76211A	V
3020	2025-07-18	S83105A S83005D	V
3021	2025-07-30	J939	A
3021	2025-07-31	J939	V
3021	2025-08-14	J939	V
3022	2024-07-16	R519	V
3023	2024-08-04	J069	V
3023	2025-03-27	J069	V
3024	2024-08-10	J029 R1084	V
3024	2024-10-28	T7840XA	V
3025	2024-07-28	S62009A	V
3026	2024-09-03	R0789 V00148A	V
3027	2025-06-12	R9431 R109 R0602	A
3028	2025-04-21	R0789 S80211A	V
3029	2025-08-03	G8929 M79604	V
3030	2025-05-01	R109	V
3031	2024-07-16	S0101XA	V
3031	2024-07-24	Z4802	V
3032	2025-08-14	J069	V
3033	2024-11-11	B342 B338	V
3034	2024-05-23	R590	V
3034	2024-05-30	R29818	V
3034	2024-06-04	R5383 R739	V
3034	2024-06-08	R29898 R531	A
3034	2024-06-24	R739	V
3034	2024-06-26	R251	V
3034	2024-06-29	R1084	V
3034	2024-07-06	C8190 R109	V
3034	2024-07-11	R079	V
3034	2024-07-14	R079	V
3034	2024-07-20	M25561	V
3034	2024-07-24	I639	A
3034	2024-09-17	R29898	A
3034	2024-11-10	Z760	V
3034	2024-11-18	R079 R739	A
3034	2024-11-28	Z760	V
3034	2024-11-30	R739	V
3034	2024-12-05	R079	A
3034	2024-12-14	Z760	V
3034	2024-12-18	R079	A
3034	2024-12-26	Z760	V
3034	2025-01-04	I4891 G459 H538	A
3034	2025-01-15	R110 M25561	V
3034	2025-01-20	W19XXXA	V
3034	2025-01-24	R109 K449 R110 K760 R300 R590	V
3034	2025-01-28	R109	V
3034	2025-02-01	Z0000	V
3034	2025-02-03	B349	A
3034	2025-02-08	R002	V
3034	2025-02-15	M79604	V
3034	2025-02-26	I639	A
3034	2025-03-24	R5381	V
3034	2025-04-01	R6889 H539	V
3034	2025-04-15	R739	V
3034	2025-04-20	I639	A
3034	2025-05-06	J4521 R5381	V
3034	2025-05-08	M62838	V
3034	2025-05-10	R110	V
3034	2025-05-16	R1013	A
3034	2025-05-27	R079	A
3034	2025-06-05	R739 R42	V
3034	2025-06-07	R29818	V
3034	2025-07-07	R1084	A
3034	2025-07-21	R739	A
3034	2025-07-27	R1031	V
3034	2025-07-31	R509	A
3034	2025-08-07	M5431	V
3034	2025-08-16	R531	A
3035	2025-05-05	F259	V
3036	2024-08-14	M25539 T148XXA	V
3036	2024-11-08	E669 J189 J4520	V
3036	2025-01-31	J069	V
3036	2025-06-01	B349	V
3037	2024-10-01	Z0000	V
3038	2024-10-25	S8990XA	V
3039	2025-03-23	R519	V
3039	2025-07-18	W19XXXA M5450	V
3040	2025-05-12	N4830	V
3041	2025-02-14	R112 F1490 F1090	V
3042	2024-08-02	J45901	A
3043	2025-07-23	D4989	V
3044	2025-07-22	A64	V
3045	2025-03-09	K001 S01511A S0081XA	V
3046	2025-03-30	S52522A	V
3047	2025-05-05	S86919A	V
3048	2025-05-03	I861 N50812	V
3049	2024-09-18	A64	V
3050	2025-06-05	F32A Z136	V
3050	2025-07-22	M79605 R0602	V
3050	2025-08-14	E785 I10 J45909 F39 F419	V
3051	2024-06-20	H60502 H6690	V
3052	2025-02-27	R4689	V
3052	2025-06-01	S90819A	V
3053	2025-07-21	M25559	V
3054	2025-01-02	R1110	V
3055	2025-04-24	R42 R55	V
3056	2024-05-28	M79645	V
3056	2025-02-28	J069	V
3057	2024-10-31	M25531	V
3058	2024-10-24	R55	V
3058	2025-01-17	S0990XA R45851	V
3058	2025-01-22	R569	V
3058	2025-06-12	F4324	V
3059	2024-09-11	M25511	V
3059	2024-11-09	M549	V
3060	2024-07-08	Z888 Z91018 R112	V
3060	2024-09-12	I861 N50819	V
3061	2024-08-14	S0181XA	V
3061	2025-01-18	S00531A	V
3062	2024-11-20	J189	V
3062	2025-03-27	R000 S01112D S0592XD F319 Z008	A
3062	2025-03-27	S01112A V877XXA S0232XA F319	V
3062	2025-04-30	F1010	V
3063	2025-08-11	M79643	V
3064	2024-11-29	S01112A	V
3065	2024-08-25	M542	V
3066	2024-08-29	R569	A
3066	2024-10-15	R569	V
3066	2024-12-17	R569	V
3066	2025-04-23	R569	V
3066	2025-06-11	R569	V
3066	2025-08-02	R569 G40909	V
3067	2024-08-19	S93409A	V
3067	2025-08-04	418399005 Y92410 M542 M79601 Y	V
3068	2025-05-25	H6691 J069	V
3069	2025-02-11	R509	V
3070	2024-06-25	R1310	V
3071	2025-02-14	T171XXA	V
3071	2025-08-10	R197	V
3072	2024-06-22	A419 R509	V
3073	2024-10-09	B349	V
3073	2024-12-10	J020	V
3074	2025-02-10	S0093XA	V
3075	2024-12-30	F11920	V
3075	2025-01-06	F10920	V
3075	2025-01-26	T40601A F1010 Z944	V
3075	2025-02-27	H65192	V
3075	2025-05-09	S82122A	V
3075	2025-06-21	T50904A	V
3075	2025-07-19	R001 F1910	A
3075	2025-07-19	T40601A R001	V
3076	2025-03-13	R4689	V
3077	2024-11-07	R0602 J45909 J189 J4552	A
3077	2025-05-17	M79641 S60221A M25531	V
3078	2025-01-22	E1010	A
3078	2025-05-05	R112	V
3078	2025-08-03	R739 N179 R1084 R112	V
3079	2025-04-13	R079	V
3079	2025-05-06	S0592XA	V
3080	2024-05-24	Z4802	V
3080	2024-05-28	W19XXXA	V
3081	2025-06-08	R55 T675XXA	V
3082	2025-05-12	N200	V
3083	2024-09-02	Z5321	V
3084	2025-05-18	R1110	V
3085	2024-09-25	N200	V
3086	2024-07-31	N390	V
3087	2025-03-17	V892XXA	V
3088	2024-08-17	W5311XA	V
3089	2025-02-16	R1110	V
3090	2025-06-11	R519 R110 Z9289 R109 R630	V
3091	2024-08-12	R002	V
3092	2024-07-06	F1910 R55	V
3092	2024-11-24	Z7689	V
3092	2024-12-10	F1920	V
3092	2025-04-05	F1490	V
3092	2025-04-07	F19959	V
3092	2025-08-11	F1910 F19959	V
3093	2024-09-08	R109	V
3094	2024-12-22	R4689	V
3095	2025-03-10	R0989	V
3096	2025-01-30	R109	A
3097	2024-10-20	F209	V
3098	2025-07-03	M5430	V
3099	2025-07-12	R1031 K3580	A
3100	2024-07-05	B850	V
3100	2024-12-21	B850	V
3100	2025-02-19	B850	V
3101	2025-06-24	K0889	V
3102	2024-06-28	S0181XA	V
3102	2025-02-04	S012 W19XXXA S0120X	V
3103	2024-06-24	T090	V
3103	2024-11-20	S8000XA S900 W19XXXA	V
3103	2025-08-18	M25519 R52	V
3104	2024-10-05	E7220 R4182 N179 E870 D649	V
3104	2024-10-31	N179 N19 R29810 R4182 A419 E87	A
3104	2024-11-20	I469 J9690	A
3105	2025-07-15	S99911A	V
3106	2025-07-17	R079	V
3107	2025-05-15	S00452A	V
3108	2025-05-17	Z1152 J45901 J029 B348	V
3109	2024-11-09	K5904 J020	V
3110	2024-07-16	U071	V
3111	2025-03-16	R509 N3000	A
3112	2025-01-28	J329	V
3113	2025-02-22	R42	V
3114	2024-06-17	S0993XA	V
3115	2025-04-30	G459 Q2112 R479 I6340 I824Y9 R	V
3116	2025-01-01	J4520	V
3116	2025-01-02	R079	V
3117	2025-02-05	J0380 B9689	V
3117	2025-03-03	F1090 R112	V
3118	2024-12-25	R0602	A
3119	2025-01-22	R109	A
3119	2025-03-15	R109	V
3119	2025-03-27	R739 Q441 M479 K760	V
3120	2025-03-18	M10472	V
3121	2025-08-09	R451	V
3122	2024-11-20	N179 L03119 D72829 M7989 A419	A
3123	2025-08-16	S40811A K0889 Y09	V
3124	2024-08-04	Z136 F29	V
3124	2024-08-10	R0602 R079 Z9289	A
3124	2024-08-22	N50811	V
3124	2024-10-26	R519 J069	V
3124	2025-01-29	S65411A	V
3124	2025-07-18	W540XXA	V
3125	2024-10-02	A64	V
3126	2024-06-16	Y09	V
3126	2024-08-15	F10920	V
3126	2024-09-08	F1010	V
3126	2025-03-02	T402X4A	V
3126	2025-04-14	F1010	V
3126	2025-04-30	Y09	V
3126	2025-08-15	F1010	V
3126	2025-08-17	Z5321	V
3127	2024-05-31	R079	V
3127	2024-07-17	W868XXA T754XXA	V
3127	2024-09-20	L02214	V
3127	2025-03-02	R519	V
3128	2025-02-02	R0602	V
3129	2025-04-07	B349 T50905A	V
3130	2024-09-04	M25512 G8911	V
3130	2024-09-05	M25512	V
3130	2025-03-01	R109 R1030	V
3130	2025-06-26	R102	V
3130	2025-07-19	R1030 J029	V
3131	2024-10-12	R0789	V
3132	2024-08-28	G43009	V
3133	2024-11-27	R509	V
3134	2025-04-29	R1084 A059	V
3135	2025-06-20	S36209A S36115S	A
3136	2025-07-29	S0003XA	V
3137	2025-03-07	Y999 W57XXXA Y939 Y92511 S5086	V
3138	2025-03-08	R21 R109	V
3138	2025-08-12	Z5189 R229 L989	V
3139	2024-06-14	R42	V
3139	2024-07-14	H9202	V
3139	2025-01-26	H9202 J3489	V
3139	2025-03-13	S61217A	V
3139	2025-06-12	M79605	V
3140	2025-07-24	S0990XA S0003XA	V
3141	2024-09-14	R051	V
3142	2025-04-02	S52571A	A
3143	2024-09-03	K219	V
3144	2025-08-03	W540XXA R1084	V
3145	2024-11-14	J101	V
3146	2024-06-29	K029 K0500	V
3146	2025-01-08	R1110	V
3146	2025-02-11	B349 Z00121	V
3146	2025-08-11	S1086XA W57XXXA	V
3147	2024-12-21	R238	V
3148	2025-03-06	K0889	V
3148	2025-04-06	B349	V
3149	2024-08-15	S61219A	V
3149	2024-08-25	Z4802	V
3149	2024-09-22	E109 E162	V
3150	2024-09-07	J189	V
3150	2024-09-07	Z5321	V
3150	2024-12-26	F840 J4520 R569 F902	V
3151	2024-10-07	B349 K5900	V
3152	2024-09-05	J157 Z1152 R051 Z9289	V
3153	2025-08-09	H6122	V
3154	2024-06-17	N179	A
3155	2025-04-06	K0889	V
3156	2025-04-22	R109	V
3157	2024-10-22	R109	V
3158	2024-11-29	F332	V
3158	2024-11-30	Z9289 F332	V
3159	2024-10-03	R109	V
3160	2025-05-10	S92515A	V
3160	2025-08-13	S63502A	V
3161	2024-09-11	L0501	V
3161	2025-01-18	Z4889	V
3162	2024-08-28	K6289	V
3163	2025-08-18	R079	V
3164	2024-10-22	J069 J45901	V
3165	2024-08-27	R6884 S0266XA	V
3166	2024-08-04	S0230XA S02401A W19XXXA	V
3167	2025-02-25	N1330 R109 Q6239	V
3168	2025-06-13	E162	V
3169	2024-09-02	E806	V
3170	2024-07-18	M79631	V
3171	2025-02-23	R1110 R109	V
3172	2025-08-14	R079	V
3173	2024-10-13	S01111A T1490XA W19XXXA	V
3173	2024-10-13	S01112A T1490XA W19XXXA S0990X	V
3174	2024-11-12	J029 E8889	V
3175	2024-12-21	M7918	V
3176	2024-08-30	E1065	V
3177	2024-07-03	S0181XA	V
3178	2025-05-17	F32A X838XXA	V
3179	2025-04-24	H5713	V
3180	2025-01-29	S0101XA	V
3181	2024-07-11	S0101XA	V
3182	2024-07-01	R079	V
3183	2025-05-12	N62	V
3184	2025-05-22	R109 M7918 R002	V
3185	2024-08-12	S069X9A W19XXXA S0101XA	V
3185	2024-08-26	Z4802	V
3186	2024-12-01	R739	A
3187	2025-05-14	T148XXA S61204A	V
3188	2024-08-28	E119	V
3189	2025-06-10	L03213 R609	V
3189	2025-06-20	B084	V
3190	2024-07-02	T8149XA	V
3190	2024-10-08	T148XXA	V
3191	2024-08-10	S61412A	V
3192	2025-07-30	W19XXXA	V
3193	2024-05-24	K122	A
3194	2025-07-26	I2510	V
3195	2024-06-13	Z789	V
3196	2024-07-29	G43009	V
3196	2025-08-13	R479	V
3197	2025-04-29	S43015A	V
3198	2024-05-30	F309	V
3199	2024-11-09	K0889	V
3199	2025-05-05	R400	V
3199	2025-06-13	R4182 E119 G4700 E785 F209 419	V
3200	2024-10-28	S134XXA V877XXA	V
3200	2025-06-23	M542 V892XXA M25559	V
3201	2024-09-19	R079	V
3201	2024-09-22	R079	V
3202	2025-03-13	R09A9	V
3203	2024-06-16	M5410	V
3204	2025-05-14	K644	V
3205	2024-08-19	R1110 B349	V
3206	2024-06-10	K5900 K869	V
3207	2024-09-21	V877XXA M542 Z794 M25512 E119	V
3208	2025-01-15	M7661	V
3209	2024-08-07	R079 B349	V
3209	2025-01-23	S93409A	V
3210	2024-09-28	R1110	V
3210	2025-02-17	R109 E162	V
3210	2025-07-19	T782XXA	V
3211	2025-03-22	Z0000	V
3211	2025-08-16	L03011	V
3212	2025-02-21	E162	V
3213	2025-01-08	R531	V
3213	2025-02-22	M549	V
3214	2025-03-18	T881XXA	V
3215	2025-05-23	M7989 R079 E11628 L089	A
3216	2025-01-01	B349	V
3216	2025-05-02	R509 B349	V
3217	2024-09-08	J069 J219	V
3217	2025-02-14	J219	V
3218	2024-06-29	F10220	V
3218	2025-01-25	G929	A
3219	2025-04-16	R002	V
3220	2024-12-19	M79601 W540XXA	V
3220	2025-02-15	H5789	V
3220	2025-02-16	T1590XA T1592XA	V
3220	2025-04-11	R0602 Z9289	A
3220	2025-05-02	Z760	V
3220	2025-06-12	I509 Z9289	A
3221	2024-09-10	R1110	V
3222	2025-05-03	R509 R1084	V
3223	2024-12-12	R6889 J069	V
3224	2025-04-18	R300	V
3225	2024-06-02	J069	V
3226	2025-07-11	R079	V
3227	2024-09-04	N390	V
3228	2024-12-08	N200	V
3229	2025-05-19	S0101XA S0990XA	V
3230	2025-01-23	R52 M79645	V
3230	2025-04-24	V877XXA S0081XA	V
3231	2024-07-26	F319 21522001 R109 Z79899	V
3231	2024-12-02	W25XXXA 445060000 S91341A Y928	V
3231	2024-12-19	Z113 Z114 Z7721 305058001	V
3231	2025-06-08	Z113	V
3232	2024-08-04	S82209A	V
3233	2024-09-12	R109	V
3233	2025-06-25	R6884	V
3234	2025-02-26	K5792	V
3235	2024-09-08	M542	V
3236	2024-06-19	K529	V
3237	2025-04-10	I509	A
3238	2025-03-18	I4891	A
3239	2025-04-29	W19XXXA	A
3239	2025-07-20	R531	A
3239	2025-07-27	I5020 R634 I2510 Z681 R627 K52	V
3239	2025-07-27	W19XXXA R55 S72001A W19XXXD	A
3240	2025-06-22	R0602 J45909 R059 R197 Z9289 R	V
3241	2024-07-02	J189 R000 R531	A
3242	2024-07-06	L0201 L02419	V
3242	2024-11-22	L0291 L0100	V
3242	2024-12-09	Z760 J329	V
3242	2024-12-15	J310	V
3242	2025-03-19	M19011	V
3242	2025-04-01	F1910	V
3243	2024-08-08	M25511	V
3244	2025-06-15	F1090	V
3245	2024-10-14	K0889	V
3246	2025-04-03	S61011A	V
3246	2025-07-05	M25461 S8991XA M1711	V
3247	2025-01-07	K529	V
3248	2024-12-31	S066XAA	A
3249	2024-05-27	R21	V
3249	2025-05-31	V892XXA S0990XA	V
3250	2024-11-18	B9789 J028 J101	V
3251	2024-09-24	R040	V
3251	2024-11-11	H6690	V
3252	2025-02-09	S72451A	V
3253	2025-05-31	R109	V
3254	2024-05-30	F39 Z136	V
3255	2025-07-20	R0602 J4521	V
3256	2025-05-28	Z9289 K3580	V
3257	2025-05-21	T300	V
3258	2025-05-04	J189 J4521	V
3259	2024-10-25	E785 M5416 M549 Z888 I10 M5116	V
3259	2025-04-09	R42	V
3260	2025-01-22	R519 B349 R079	V
3261	2025-03-16	K0889	V
3262	2025-01-30	J069 R0981	V
3262	2025-01-31	R519	V
3263	2024-06-03	G40909 R569	A
3263	2024-07-23	G40909 R569	A
3263	2025-02-13	G40309	A
3263	2025-06-23	G40309	V
3264	2025-01-05	J101	V
3264	2025-04-11	S0992XA S022XXA	V
3265	2025-04-08	R002	V
3266	2025-06-21	E119 R569 Z8639 Z7984 Z5971	V
3267	2024-07-20	V2999XA	V
3268	2024-07-26	Z202	V
3269	2025-08-02	S61419A	V
3269	2025-08-12	Z4802	V
3270	2025-01-16	M79672	V
3271	2025-07-31	S161XXA R519	V
3272	2024-08-28	S0083XA S060X0A	V
3273	2024-11-08	J029	V
3274	2025-04-16	A419 R509	V
3275	2025-08-19	R001 R55	V
3276	2024-06-19	M79676	V
3277	2024-07-01	S0990XA	V
3277	2024-11-12	S60222A	V
3277	2025-07-15	B349	V
3278	2025-04-09	K3580 R1033	V
3278	2025-04-09	K37	A
3279	2024-10-17	S0181XA	V
3280	2025-05-28	R319 M5450	V
3281	2025-03-27	S62644A	V
3282	2024-10-01	R17	V
3282	2025-03-17	B349	V
3283	2025-06-14	L253 L559	V
3284	2024-09-28	B341	V
3284	2024-10-04	B341	V
3284	2025-03-04	B349	V
3284	2025-03-14	Z87898 L989 J302	V
3285	2024-11-08	K824 R17 K529	V
3286	2025-06-20	R42 R2990	V
3287	2024-08-07	N433 N4400	V
3288	2024-12-31	M79602	V
3288	2025-01-19	K122	V
3289	2025-04-30	R0789	V
3290	2024-08-04	R1013	V
3291	2025-04-29	W460XXA	V
3292	2025-01-01	R55	V
3293	2024-07-08	K2970	V
3294	2024-09-26	R509	V
3295	2024-10-23	B349	V
3296	2025-08-10	N476	V
3297	2025-02-18	D5700	A
3297	2025-04-06	D5700	A
3298	2025-01-17	R531 R339 R410	A
3298	2025-04-26	K8590 R4182	A
3298	2025-05-26	W19XXXA	V
3298	2025-05-28	N390 I214 R4182	A
3298	2025-06-21	N390 R4182	A
3298	2025-07-25	R319 R4182	A
3298	2025-08-14	Z431	V
3299	2025-06-20	R443 L089	V
3300	2024-11-22	R051 D72829	A
3301	2024-07-09	R55	V
3302	2025-07-21	M7989	V
3303	2024-10-26	J029	V
3304	2025-01-21	V892XXA	V
3305	2024-12-07	J189 R051 J45901	V
3306	2024-06-22	R561	V
3307	2024-06-04	B348 K2970	V
3308	2025-08-02	B084	V
3309	2025-05-29	S53033A	V
3310	2024-10-04	H6690 R509	V
3311	2024-07-29	B084	V
3312	2024-06-24	B085	V
3312	2024-09-12	S0993XA	V
3312	2024-11-03	J069 R509	V
3312	2024-11-05	B338 J050 R509	V
3312	2025-01-28	J069	V
3312	2025-02-26	B349	V
3312	2025-03-22	B349	V
3312	2025-04-23	J069	V
3312	2025-05-29	Z711	V
3313	2024-08-03	J020 R21	V
3313	2025-07-28	B349	V
3314	2024-11-14	S0003XA	V
3314	2025-02-11	B349	V
3314	2025-02-13	B09 Z23	V
3314	2025-02-14	R21	A
3315	2025-04-24	J309 J4520	V
3316	2024-12-01	J101	V
3316	2025-03-13	J020	V
3317	2025-04-15	S5001XA	V
3318	2024-07-18	F419 R002	V
3318	2025-07-21	H43392	V
3319	2024-09-13	R519	V
3320	2025-08-04	K0889	V
3321	2025-07-03	A059 B349	V
3322	2025-05-31	S0990XA S01112A S0012XA	V
3323	2025-01-10	S7292XA	A
3324	2024-10-03	S01511A	V
3325	2024-12-03	H6592 H66014	V
3326	2024-08-17	F209	V
3326	2025-01-19	M71032	A
3326	2025-03-24	F1910 F209	V
3326	2025-04-15	F19920	V
3326	2025-04-24	F19929	V
3326	2025-06-12	F201	A
3326	2025-07-31	T45512A	A
3327	2025-04-25	K611	V
3327	2025-04-28	Z5189	V
3328	2025-08-14	R1013	V
3329	2024-12-24	Z202	V
3330	2024-10-20	N50811	V
3331	2024-11-29	K529	V
3332	2024-06-11	R569 Z91148 G40909 F17210 F191	V
3332	2024-06-12	F12929 G40909 Z91199	V
3332	2024-06-14	R569	V
3332	2024-07-10	S61412A	V
3332	2024-07-20	S61412A	V
3332	2024-08-20	R569	V
3332	2024-09-05	R4182	A
3332	2024-12-16	F1290	V
3332	2025-01-22	R569	V
3332	2025-01-23	R4182	A
3332	2025-01-23	R4182	V
3332	2025-03-06	Z79899 F1290 G40909	V
3332	2025-03-11	G40909	V
3332	2025-06-01	R569	V
3332	2025-07-19	K0381	V
3332	2025-08-03	Z9189	V
3332	2025-08-05	F4324	V
3332	2025-08-05	R569 Z653	V
3332	2025-08-06	R569	V
3332	2025-08-09	R569	V
3332	2025-08-14	Z008	A
3333	2025-02-09	R9431 T1490XA	A
3334	2024-12-06	B338 J189	V
3334	2025-01-11	R002	V
3335	2024-11-28	R066 J189	V
3335	2025-01-16	Y09 S0990XA S0181XA	V
3335	2025-06-13	S0101XA	V
3336	2025-05-17	R17	V
3336	2025-06-15	K5900	V
3337	2024-09-07	J4542	A
3338	2025-03-08	B349	V
3339	2025-07-16	T2121XA Y999 Z23 M79621 R0789	V
3340	2024-07-03	S01319A S42123A S0990XA	V
3340	2024-11-09	R109	V
3340	2025-03-30	M79645	V
3341	2025-05-01	Z789	V
3342	2025-01-31	R000 Z789 A419 R6520 K8689 N17	A
3343	2024-10-10	N23 N200 R109	V
3344	2025-04-02	J029	V
3345	2024-07-30	N342 A64	V
3346	2024-06-06	S76112A	V
3347	2024-06-05	J020	V
3348	2024-09-25	T199XXA	V
3348	2024-11-10	B86	V
3348	2024-12-05	B86	V
3348	2024-12-20	J069	V
3348	2024-12-23	J101 H6692	V
3348	2025-01-01	B86	V
3349	2025-03-12	F329 F32A	V
3350	2024-06-05	R1013 R112	V
3350	2024-07-15	F1120	V
3350	2024-07-16	Z5181 Z79899	V
3350	2024-07-17	F1120	V
3350	2025-02-22	R369 R300	V
3351	2024-12-25	J218 B9789 J9601	V
3352	2025-06-21	B341	V
3353	2025-04-03	S139XXA V877XXA	V
3353	2025-04-16	Z5321	V
3354	2025-04-15	R42 R4182	V
3355	2025-07-18	N50819	V
3356	2025-07-19	S42025A	V
3357	2024-06-28	S6791XA	V
3358	2024-06-24	R21	V
3358	2024-06-28	B09	V
3358	2024-12-04	J069 Z23	V
3358	2025-05-14	B349	V
3359	2024-10-02	S99912A	V
3360	2025-05-07	R55 V892XXA Z87898	V
3361	2025-03-30	T148XXA S46309A	V
3362	2024-09-18	Z794 R2243 L97509 I739 M7989 E	V
3362	2024-09-25	A419 M869	V
3362	2024-09-25	M869	A
3362	2025-06-07	E1169 L97509 M86371 I739 M869	V
3363	2024-11-27	H6690	V
3363	2025-01-19	B349	V
3364	2024-10-13	R55	V
3365	2024-08-25	K0889	V
3365	2024-10-31	J069	V
3365	2025-02-11	J0111	V
3365	2025-03-05	J029	V
3366	2024-07-21	M542 V877XXA	V
3367	2025-04-18	R109 R112	V
3367	2025-08-07	R109 R9431 R079	V
3367	2025-08-12	R079 R0789	V
3368	2024-07-31	N12 N200	V
3368	2024-08-20	L0291	V
3368	2024-08-22	L02419	V
3368	2024-09-15	R300 R109	V
3368	2025-07-29	R1084	V
3369	2025-02-23	K3580 K35890	A
3370	2025-05-17	S62304A	V
3371	2024-09-20	Z9289 U071	V
3372	2024-11-29	R519 S0990XA	V
3373	2024-10-20	R079 29857009 R109	V
3373	2025-03-26	405737000 R0981 B9781 J029 116	V
3374	2024-06-08	R0789	V
3375	2024-12-07	Z7984 E1165	V
3376	2024-09-04	R079 J4540 Z9289	V
3376	2024-09-27	J4521	V
3376	2025-04-18	J45901	V
3377	2024-10-04	S8002XA	V
3377	2024-12-25	J069 R509 R55	V
3378	2024-09-06	M79606	V
3379	2024-06-19	W57XXXA	V
3380	2025-02-24	J069	V
3381	2024-10-23	J45901	V
3382	2024-09-23	J069	V
3382	2024-09-25	H6693	V
3382	2024-12-22	R109	V
3383	2024-09-01	H6690	V
3383	2024-10-23	B349	V
3383	2025-05-25	B084	V
3384	2025-04-21	R059	V
3384	2025-08-08	A084	V
3385	2025-05-22	V4940XA 127348004 M549 I10 J45	V
3385	2025-05-28	I10 25064002 J45909 K0889 R519	V
3386	2025-05-07	J45909 Y92019 Y999 125670008 W	V
3387	2024-11-30	R062 J020	V
3387	2025-02-13	J45901	V
3388	2025-04-16	Z0189 Z283 Z00129 Z23 L300 Z71	V
3388	2025-06-01	Q999 L300 Z00129 Z283 Z713 Z68	V
3388	2025-06-22	Z00129 Z23 Z713 Z283 L300 J459	V
3389	2025-01-19	K529	V
3390	2024-08-20	R109	V
3391	2024-08-10	J050	V
3392	2025-03-12	R509 R1110	A
3393	2024-10-09	F1010	V
3394	2025-01-19	G40909	V
3395	2025-03-22	275334004 Y9289 Y93B9 X509XXA	V
3395	2025-05-21	X509XXA M25561 1003722009 Y928	V
3396	2024-12-27	R509	V
3397	2024-09-19	R570	V
3398	2025-05-03	V892XXA	V
3399	2025-01-30	H538 R519	V
3400	2025-01-30	M79674	V
3401	2024-08-22	M79671 M722	V
3401	2025-01-17	J069	V
3401	2025-06-14	M25512 G8929 M7502	V
3402	2025-03-05	1	V
3402	2025-04-04	Z4802 1	V
3403	2024-10-25	M5450	V
3404	2025-07-27	M5410 R55	V
3405	2025-05-07	R630 R110	V
3406	2024-08-03	R200	V
3406	2024-08-06	F1193	A
3406	2024-11-11	Z91138	V
3406	2025-01-07	M5450	V
3407	2025-02-12	S0285XA	A
3407	2025-03-05	R079 M79604 E11319 I5084 R000	V
3407	2025-03-19	R079 R600 M7989 I2510 R7989 R2	V
3407	2025-07-04	E875 R319 N390	V
3408	2025-07-04	M25529	V
3409	2024-10-05	K529	V
3409	2025-06-08	J069	V
3410	2024-07-21	I509 R0602 R0902 R0989	A
3410	2025-02-09	R0602 R601 I509	A
3410	2025-03-03	T426X1A I509	A
3410	2025-03-13	I509 E8770 K7031 V877XXA R7881	A
3410	2025-06-05	W19XXXA E871 S72002A Z8781	A
3411	2024-11-30	S8012XA V0920XA	V
3412	2025-01-01	S31139A	A
3413	2024-11-20	B349	V
3413	2025-05-10	B084 B085	V
3414	2024-05-31	W19XXXA F10920 S0990XA	V
3415	2024-06-27	Z00129	V
3415	2024-07-04	B084	V
3415	2025-01-20	R197 B349	V
3415	2025-03-03	L271 R1111	V
3416	2024-12-13	J988	V
3417	2025-01-24	R21	V
3418	2025-01-01	R220 S4991XD	V
3418	2025-01-29	F1910	V
3419	2025-06-07	W19XXXA	V
3420	2024-08-28	B349 M25569	V
3420	2024-12-22	N451	V
3421	2025-03-06	S61459A	V
3421	2025-03-09	Z23	V
3421	2025-03-13	Z23	V
3422	2025-03-23	S62509A	V
3423	2024-09-23	K529 R079	V
3424	2025-01-17	R509 Z1152 R519 J4520	V
3425	2024-12-07	R509	V
3425	2025-08-06	E860	V
3426	2024-06-30	F1020 F1994	V
3427	2024-10-20	V877XXA V892XXA	V
3428	2024-06-10	F12920 R002	V
3428	2024-06-25	E8352 F419	V
3429	2025-02-20	R569	V
3429	2025-02-27	M25519 Z9289 R569	V
3429	2025-03-04	F10920	V
3429	2025-03-30	R569 G40909 F1010	V
3429	2025-04-10	R569	V
3429	2025-04-22	M79642 T1490XA	V
3430	2024-10-11	R109	V
3430	2024-10-12	G893	A
3430	2024-10-19	R109	A
3431	2025-06-18	N4889 Z113	V
3432	2025-05-09	R519	V
3433	2024-09-20	R1110 R509 R1084 R109	V
3434	2024-07-28	Z0189 Z4659	V
3434	2024-08-15	E876	V
3434	2024-08-22	E875 E876	V
3434	2024-09-22	Z4659	V
3434	2024-10-26	B338	V
3434	2024-12-08	J101	V
3434	2024-12-09	E876 J101	V
3434	2025-01-20	R079 E871 N2589 E279 E875 E872	V
3434	2025-02-13	R509 K029 E876 R001 E875	A
3434	2025-04-22	R1110	V
3434	2025-04-29	Z4659	V
3434	2025-05-02	A084 R1110	V
3434	2025-05-16	B341 R509	V
3434	2025-05-17	E876 E875 T827XXA R001 R7881 D	V
3434	2025-06-03	Z4659	V
3434	2025-06-16	E559 E875 Z207 L853 E8720 N258	V
3435	2025-08-10	J069	V
3436	2024-05-24	K0889	V
3436	2025-04-26	K0889 H9319	V
3437	2025-01-04	R109 R1031	V
3438	2024-12-12	B349	V
3439	2025-01-30	R569	V
3440	2025-03-06	S42443A	V
3441	2024-09-29	J029	V
3441	2024-10-22	K5900	V
3441	2025-02-19	K5900	V
3442	2024-11-27	G43909	V
3443	2024-07-27	K0889	V
3444	2024-06-15	K529	V
3445	2025-07-16	R519	V
3446	2024-06-28	N390	A
3446	2024-07-27	K5900	V
3446	2024-08-04	K5900	V
3446	2024-08-05	K5900	V
3446	2024-08-17	K5900 L741 L2089	V
3446	2024-08-29	R197	V
3446	2024-09-02	R197	V
3446	2024-09-16	K5909	V
3446	2025-01-02	J069	V
3446	2025-03-10	J069	V
3446	2025-06-16	N481	V
3446	2025-07-31	R1084 K5904	V
3446	2025-08-03	S0181XA J069	V
3447	2024-11-10	J45909 F840 Z1152 H6690 J020	V
3448	2024-08-15	R519	A
3449	2024-09-02	M79672 W208XXA Y9389 R620 S902	V
3449	2024-11-18	Z1152 F840 J189 R059 F419 R569	V
3450	2024-07-27	R109	V
3451	2024-07-31	J988 B9789	V
3452	2024-11-20	L509	V
3452	2024-11-27	K529	V
3452	2025-01-30	U071	V
3452	2025-03-27	S60512A V0190XA S50311A S8012X	V
3452	2025-04-10	M79662	V
3453	2024-05-26	E871 E1165	V
3454	2025-03-25	M25522	V
3455	2024-05-24	M5450 M549	V
3456	2024-11-25	S0101XA	V
3457	2024-07-09	M25569 M549	V
3457	2024-08-19	J069	V
3457	2024-09-01	L02212	V
3457	2024-09-04	Z5189	V
3457	2024-09-06	Z5189	V
3457	2025-02-27	L720	V
3457	2025-04-18	E119 L0291 I10 H6001 M25521 Z8	V
3457	2025-07-27	S6990XA	V
3458	2025-02-12	J9601 J189	A
3458	2025-02-12	J9601 J189	V
3459	2025-08-13	N179 M272 A419	A
3460	2024-09-10	J050	V
3461	2024-10-10	R109 J050	V
3461	2025-08-10	J050 B348	V
3462	2024-10-04	K0889	V
3462	2024-12-27	K0889	V
3463	2024-10-03	R55	V
3464	2024-10-03	M542 G8929 M5450	V
3465	2024-09-04	L600	V
3466	2024-05-27	T69021A T69022A	V
3466	2024-05-27	Z0189	V
3466	2024-06-01	R600	V
3466	2024-06-02	Z139	V
3466	2024-06-03	L853	V
3466	2024-06-13	R109	V
3466	2024-06-18	M7910	V
3466	2024-06-26	Z139 Z0189	V
3466	2024-06-29	R300 Z139	V
3466	2024-06-30	Z0000	V
3466	2024-07-07	R110	V
3466	2024-08-09	R109	V
3466	2024-08-11	R059 J111	V
3466	2024-08-25	T148XXA W460XXA	V
3466	2024-09-21	T7840XA	V
3466	2024-09-28	K089 G8929	V
3466	2024-09-29	Z139	V
3466	2024-10-13	R350	V
3466	2024-10-24	M546	V
3466	2024-11-01	K0889	V
3466	2024-11-12	R079 R600	V
3466	2024-11-15	M79674	V
3466	2024-11-16	R110	V
3466	2024-11-20	N50819	V
3466	2024-12-16	M7989	V
3466	2024-12-17	S6991XA	V
3466	2024-12-21	L739	V
3466	2024-12-24	M5450	V
3466	2024-12-25	K311	V
3466	2024-12-26	R110 Z9289	V
3466	2024-12-31	R079	V
3466	2025-01-09	R079	V
3466	2025-01-10	J40 R059	V
3466	2025-01-15	R0789	V
3466	2025-01-17	B353	V
3466	2025-01-18	B353	V
3466	2025-01-18	M79671 M79672	V
3466	2025-01-22	L02619 B353 L03119	V
3466	2025-01-26	F4324	V
3466	2025-01-26	J45901	V
3466	2025-01-26	M25542 R519	V
3466	2025-01-28	L03811	V
3466	2025-01-29	Z0000 Z0189	V
3466	2025-02-02	D234	V
3466	2025-02-02	G4489	V
3466	2025-02-04	S60861A W57XXXA D234	V
3466	2025-02-05	D369 M25531 L089	V
3466	2025-02-05	Z113	V
3466	2025-02-06	R42	V
3466	2025-02-10	R609 M25561 M7989	V
3466	2025-02-11	R051 M79642 M25561 S62641A	V
3466	2025-02-13	S6292XA M25561 G8929	V
3466	2025-02-14	M25561	V
3466	2025-02-14	Z0000	V
3466	2025-02-14	Z872 M79642 Z8659 G8929 M25561	V
3466	2025-02-15	J4521 R600	V
3466	2025-02-17	J45901 J069 M25561	V
3466	2025-02-19	M25561	V
3466	2025-02-23	R112	V
3466	2025-02-25	G8929 M25562 R519 M25561	V
3466	2025-02-27	R52	V
3466	2025-03-01	H538	V
3466	2025-03-04	T887XXA	V
3466	2025-03-07	Z139 M7989	V
3466	2025-03-10	R002	V
3466	2025-03-11	Y09 M25511	V
3466	2025-03-13	M25511	V
3466	2025-03-13	S058X9A	V
3466	2025-03-15	R109 S43409A	V
3466	2025-03-20	L0231 T148XXA	V
3466	2025-03-21	T148XXA L089	V
3466	2025-03-23	Z0000	V
3466	2025-03-25	R110	V
3466	2025-03-26	K5900 R1030	V
3466	2025-03-28	R21 T8089XA M79659	V
3466	2025-03-29	J42	V
3466	2025-04-09	R109	V
3466	2025-04-12	R062	V
3466	2025-04-13	R109	V
3466	2025-04-17	R238	V
3466	2025-04-18	R109	V
3466	2025-04-19	R0602	V
3466	2025-04-21	R066	V
3466	2025-04-22	M25561	V
3466	2025-04-23	B349 R051	V
3466	2025-04-28	R519	V
3466	2025-04-29	R109 R1031	V
3466	2025-04-30	R110	V
3466	2025-05-02	M79675	V
3466	2025-05-03	M25473	V
3466	2025-05-03	M79605	V
3466	2025-05-06	R051	V
3466	2025-05-07	W460XXA	V
3466	2025-05-10	R1110	V
3466	2025-05-11	Z139	V
3466	2025-05-14	M549	V
3466	2025-05-16	W57XXXA	V
3466	2025-05-19	M25562 B349	V
3466	2025-05-23	R519	V
3466	2025-05-27	R1013	V
3466	2025-05-28	J029	V
3466	2025-05-31	R69	V
3466	2025-06-01	Z5321	V
3466	2025-06-04	Z139	V
3466	2025-06-11	J189 R5383	V
3466	2025-06-14	M79674 L03031	V
3466	2025-06-16	M79674	V
3466	2025-06-21	R519	V
3466	2025-07-04	R109	V
3466	2025-07-05	J3489	V
3466	2025-07-06	J4521	V
3466	2025-07-11	M7989	V
3466	2025-07-11	Z0189 Z139	V
3466	2025-07-30	M228X9	V
3466	2025-08-16	J45901 J069	V
3466	2025-08-17	J45901	V
3466	2025-08-19	R197	V
3466	2025-08-20	R197	V
3467	2024-08-02	F4320 R001	A
3467	2025-01-02	Z760 W19XXXA	V
3467	2025-03-31	F4320 Z7689	V
3467	2025-06-11	F4320	V
3467	2025-06-29	Z7689	V
3468	2024-12-12	Z603 K529 R000	V
3468	2025-04-04	T7840XA	V
3468	2025-07-23	T7840XA	V
3468	2025-07-31	J020 R062	V
3469	2024-08-05	M25562 M79641 M79642 S6291XA S	V
3469	2024-08-22	M25522 Y09 M79631 M542 R519	V
3469	2024-08-31	V892XXA M25562 Y990 M25561	V
3469	2024-10-22	S82153A	V
3470	2024-09-18	S0990XA	V
3471	2024-08-12	M25561	V
3472	2024-10-03	J45909	V
3472	2025-03-15	T07XXXA S62233A	V
3473	2025-06-10	J069	V
3474	2024-12-25	R059 B349	V
3474	2025-07-02	R079 R0789	V
3475	2025-02-18	B349 J45901	V
3476	2024-07-22	Z9289	V
3477	2025-01-23	T148XXA	V
3478	2025-05-11	M25519	V
3479	2024-05-26	J029	V
3479	2025-02-26	R1110	V
3480	2025-05-19	S0181XA	V
3480	2025-08-08	L729	V
3481	2025-05-07	F840 F79	V
3481	2025-06-05	F909	V
3481	2025-07-01	F840	V
3482	2024-12-05	J45909	V
3483	2024-08-09	H9201	V
3484	2025-07-20	R519 G8929	V
3485	2025-06-20	K5900 R1032	V
3486	2025-05-29	A389	V
3487	2024-08-28	J069	V
3488	2025-05-26	S39012A	V
3489	2024-12-13	R479 H539	V
3490	2024-05-23	N390	V
3491	2024-06-07	F4320	V
3492	2024-06-04	R55	V
3493	2024-05-24	J40	V
3494	2025-03-16	J45901	V
3495	2024-09-20	R079	V
3496	2025-04-17	M25512 S42002A	V
3497	2025-07-02	M5430	V
3498	2024-09-05	K2900 R1011	V
3498	2025-02-02	R1031 J111	A
3499	2024-12-02	J069	V
3500	2024-10-25	T148XXA	V
3500	2025-05-15	S61452A W503XXA	V
3501	2025-05-22	S63635A	V
3502	2024-12-22	B349	V
3503	2025-08-02	R0603 J45901	V
3504	2024-09-07	S00261A S2096XA W57XXXA	V
3504	2024-11-25	R509	V
3504	2025-05-22	R062	V
3505	2024-12-07	R059 R509	V
3506	2024-11-10	T2200XA	V
3506	2024-11-13	T22231A T310 Z1152	V
3506	2024-11-15	T22291D	V
3506	2025-05-05	J069 J189	V
3507	2024-08-09	K5909	V
3508	2025-01-04	Z0000	V
3508	2025-03-17	R509	V
3509	2024-07-23	I10 R002 Z9289 F1090	V
3509	2025-07-15	R1084	V
3510	2025-05-11	B084	V
3511	2024-08-24	R109 Z9289	A
3512	2025-08-08	R1012	V
3513	2024-07-05	N200 R109	V
3513	2024-12-12	R109	V
3513	2024-12-13	R109	V
3513	2025-08-12	S0990XA	V
3513	2025-08-13	S0990XA	V
3513	2025-08-18	M549	V
3514	2025-02-13	L02412	V
3514	2025-02-15	Z5189	V
3515	2024-10-18	J069	V
3516	2024-07-03	M25561	V
3517	2024-06-06	R440	V
3517	2024-06-21	R4182	V
3517	2024-06-24	G43919	V
3517	2024-08-21	Z008 F4322 R440	V
3517	2025-02-17	Z760	V
3518	2024-10-19	J028 J4520 J4530 J45901 B349	V
3518	2024-12-26	J4530 B349	V
3518	2025-06-02	W57XXXA S00261A	V
3519	2024-06-27	J029	V
3520	2025-06-07	J189	V
3520	2025-06-08	J219 E860	V
3521	2024-06-20	S0181XA	V
3521	2024-12-11	J45909 K529 Z1152 Z91048	V
3521	2024-12-13	R109 A020 K529 K819	A
3522	2024-09-09	B86	V
3523	2025-02-26	M549 W19XXXA S2249XA Z9289	V
3524	2025-01-31	J219	V
3525	2025-03-06	H5789	V
3526	2025-03-25	S42291A	V
3527	2025-07-10	R21	V
3528	2024-09-11	B084	V
3529	2025-01-22	J111	V
3530	2025-06-07	J069	V
3530	2025-06-07	R509	V
3531	2024-11-26	R1110	V
3532	2024-11-15	J189	V
3533	2025-03-04	V892XXA	V
3534	2025-06-20	M25511	V
3535	2025-06-16	K5900 R1110	V
3536	2024-11-08	S42412A	V
3537	2025-08-11	R002 I4891	V
3538	2025-04-21	R079	V
3539	2024-06-30	F203 Z5901 Z651 Z0000	V
3539	2024-07-21	Z8659	A
3539	2024-08-08	F1490 F1910 F319 Z5900 R45851	V
3539	2024-08-28	F19929	V
3539	2024-11-05	Z7689	V
3540	2024-08-08	M5441	V
3540	2024-11-13	R079	V
3540	2025-04-17	Z20822	V
3541	2025-07-11	R1012 R109	V
3542	2024-08-09	Z139	V
3542	2024-12-16	R42	V
3542	2025-02-24	R059	V
3542	2025-04-27	Y09 T07XXXA	V
3542	2025-06-05	R112	V
3543	2024-10-31	M722	V
3544	2025-01-12	R109	A
3545	2024-08-05	K5901	V
3545	2025-06-06	H66002 M7918	V
3546	2025-05-18	J029	V
3547	2024-10-08	F10920	V
3547	2024-10-20	F10920	V
3547	2024-10-20	S0083XA F10229	V
3547	2024-10-22	Z139	V
3547	2024-12-16	F10920	V
3547	2025-01-28	F1010	V
3548	2024-12-25	K529	V
3549	2024-08-24	S060X0A S0003XA	V
3550	2025-05-17	W460XXA	V
3551	2025-05-11	A419 E871 D72829 K047 R220	A
3552	2024-11-16	S93602A	V
3553	2024-07-14	F1090 I10 K8520 K8590 R1013	A
3553	2024-10-22	K7010 K8591 R030 K920 F1010 K8	A
3553	2025-03-17	K8591 F1010 R112 K8590 K8520 K	A
3553	2025-04-06	S62638A S61419A	V
3554	2024-06-06	B349	V
3554	2024-09-10	R040	V
3554	2024-11-07	J309 R059	V
3554	2025-02-16	R1110	V
3554	2025-05-01	R051	V
3555	2024-09-13	M25569	V
3555	2025-06-09	R1031	V
3555	2025-06-09	R1031 I880	V
3555	2025-08-07	R1031	V
3556	2024-09-23	N50819	V
3557	2025-01-23	J069	V
3558	2025-06-23	M79662 S81812A Z23	V
3558	2025-07-05	Z4802 S0181XD	V
3559	2024-09-14	J069 M940 R051	V
3560	2025-08-10	T1490XA V877XXA	V
3561	2024-10-27	R197 K920 E860	A
3562	2024-07-30	N179 R079	V
3562	2025-01-08	M25512	V
3562	2025-06-24	H538 R7989 R519 R739 M542 M255	V
3563	2025-05-22	S01111A W19XXXA	V
3564	2025-03-19	R509 Z1152	V
3565	2024-12-23	R4689	A
3566	2024-12-10	R1110	V
3567	2024-07-17	J0390	V
3567	2024-11-19	R630	V
3568	2025-04-28	R109	V
3569	2025-03-07	N471	V
3569	2025-04-23	S6992XA	V
3570	2024-06-30	S0990XA	V
3571	2025-08-08	J069	V
3571	2025-08-10	J069	V
3572	2024-10-07	S0101XA 312608009 W182XXA Y920	V
3572	2024-10-15	W182XXD Y9289 Y93E1 Y999 18364	V
3572	2024-12-26	W44F3XA Y9389 R000 Y9289 R509	V
3572	2025-06-15	241820008	V
3573	2024-06-11	K922	A
3574	2025-07-01	K2970	V
3575	2024-08-11	M25521	V
3575	2025-04-03	R197	V
3576	2024-09-05	R079	V
3576	2025-02-12	R42 E861	V
3576	2025-02-13	A419 R509 I959	V
3577	2025-07-29	S0181XA	V
3578	2025-08-03	S0181XA	V
3579	2025-07-08	T17908A M6281 Q2548 Q2547 G519	A
3580	2025-06-14	R110	V
3581	2024-12-14	H538 R2990	V
3582	2025-08-13	T7840XA	V
3583	2025-04-15	N451 N433	V
3584	2024-10-26	Z9289	V
3585	2025-04-15	T1490XA	A
3586	2025-08-10	J069	V
3587	2025-05-17	R42 I959	V
3587	2025-07-09	K0889	V
3588	2024-09-02	R1110	V
3588	2024-10-20	B9789 J988 T50Z95A	V
3588	2024-10-20	R509 B085 P0739	V
3588	2025-01-15	B9789 J988	V
3589	2025-08-18	M542 R519 V892XXA	V
3590	2025-03-14	R079	V
3591	2025-07-10	S0990XA W19XXXA	V
3592	2024-12-08	V892XXA	V
3593	2025-07-27	K5289	V
3594	2024-07-26	K0889	V
3594	2024-10-29	S62609A	V
3595	2025-02-18	S93401A	V
3596	2024-07-25	R197	V
3596	2025-03-14	J441	V
3597	2024-08-21	L700 R220	V
3598	2024-11-02	J029	V
3599	2024-11-29	R040	V
3599	2025-01-18	J45909 A084	V
3599	2025-05-13	R040 R509 U071	V
3599	2025-07-07	B341	V
3599	2025-07-10	R339 E860	V
3600	2025-04-12	W19XXXA	V
3601	2025-08-18	R0981	V
3602	2025-02-12	H109 J329	V
3603	2025-07-19	S20212A	V
3604	2024-09-30	Z5320 S93409A	V
3605	2024-07-25	R079	V
3606	2024-08-09	J020	V
3606	2025-03-19	K56609	A
3607	2025-01-15	J020 B341	V
3608	2024-06-02	Z00129	V
3608	2024-09-25	A389	V
3609	2025-07-23	K219	V
3610	2025-05-15	R631	V
3610	2025-07-30	K5900	V
3611	2025-02-25	A084	V
3611	2025-04-23	S8992XA	V
3612	2025-05-26	R519	V
3613	2025-07-22	P929 K006	V
3614	2024-09-08	S0990XA	V
3615	2024-06-07	H6692	V
3615	2025-05-18	K529	V
3615	2025-05-20	J45909 A084 Z79899 K529	V
3616	2025-02-17	S62101A	V
3617	2024-05-26	Z4802	V
3618	2024-07-02	R112	V
3618	2025-01-12	T7840XA	V
3619	2025-04-28	K5900	V
3620	2024-09-05	B010	V
3621	2025-04-19	R509	A
3622	2025-03-16	R002	V
3623	2024-09-21	B349	V
3623	2024-09-22	J157	V
3623	2024-09-28	J13 R000 J157 J189	V
3624	2024-09-08	K5900	V
3625	2024-07-02	J069	V
3625	2024-12-03	J050 H6501	V
3625	2025-02-06	R197 L22	V
3625	2025-02-21	J069	V
3626	2025-01-09	J988 B9789	V
3626	2025-02-12	H6691	V
3627	2024-06-23	J029	V
3627	2024-11-30	N200	V
3628	2025-05-04	W540XXA	V
3629	2025-01-19	F259	V
3629	2025-02-07	F259	V
3629	2025-02-28	F259	V
3629	2025-03-03	F259	V
3629	2025-05-29	F259	V
3630	2024-09-27	F4320	V
3630	2025-02-26	F419 F4312	V
3630	2025-08-04	F4310	V
3631	2025-05-09	J4520	V
3632	2024-08-22	R220	V
3633	2025-03-21	M25562	V
3633	2025-03-23	S86892A S8992XA	V
3633	2025-04-24	M25562	V
3634	2025-06-19	N200 R519 R112	V
3635	2024-10-15	R1110 R112	V
3636	2025-07-25	R1031	A
3637	2025-01-02	L0390 M7989 S6990XA	V
3638	2025-01-08	N50811 N50812 N491	V
3639	2024-10-16	R079	V
3640	2024-11-17	R059	V
3641	2025-01-05	I330 R509 I358 I639	A
3642	2024-10-18	S0993XA	V
3643	2024-10-24	S0990XA	V
3644	2024-12-18	R109	V
3645	2024-08-06	J029	V
3645	2024-12-06	J329 S0033XA	V
3646	2024-11-13	F10929	V
3647	2024-11-21	L720	V
3648	2024-08-24	Z9289 T300	A
3648	2024-09-22	A419 N3000	A
3648	2025-04-05	R140	V
3649	2024-11-29	S61215A	V
3649	2024-12-09	Z4802	V
3650	2025-05-22	B084	V
3651	2025-05-19	F10920	V
3652	2025-07-21	S61209A	V
3653	2025-05-10	F913 R4589 F902	V
3653	2025-05-15	F4320	V
3653	2025-07-21	F902 R4689	V
3654	2025-08-07	R079	A
3655	2024-11-30	M549	V
3655	2025-04-26	A64	V
3656	2025-06-28	T18128A W44F3XA	V
3657	2024-12-10	R197	V
3658	2024-11-23	S93402A	V
3659	2025-08-17	R0789	V
3659	2025-08-19	R0789	V
3660	2025-08-14	J189	A
3661	2025-08-03	K0889	V
3661	2025-08-04	K0889	V
3662	2024-12-07	J45901	V
3662	2024-12-11	J45901	V
3663	2025-04-21	S60419A	V
3664	2024-10-31	J069	V
3665	2025-04-06	R051 R6812	V
3666	2025-04-16	S2241XA	V
3666	2025-05-31	K2970	V
3666	2025-06-09	S82141A	V
3667	2024-07-06	F209	A
3667	2024-07-25	R079	V
3668	2024-06-27	H539 R519	V
3669	2024-12-17	S39012A	V
3670	2024-11-09	L03019	V
3670	2025-05-01	L0390	A
3671	2025-08-17	S61011A	V
3672	2025-05-11	T1490XA	V
3673	2024-05-24	H9209	V
3674	2025-07-25	S91114A	V
3674	2025-08-08	Z4802	V
3675	2024-12-20	H9201	V
3675	2024-12-22	K1120 R220	V
3675	2025-03-31	W19XXXA	V
3675	2025-04-18	K529	V
3675	2025-04-20	K529	V
3675	2025-05-13	R509 B084	V
3675	2025-08-15	R220 K1120	V
3676	2025-02-02	B349	V
3677	2024-09-20	S61219A	V
3677	2025-08-16	R112	V
3678	2025-05-02	J050	V
3679	2024-06-09	J329	V
3679	2024-12-06	D709	V
3679	2025-06-28	Z03821	V
3680	2025-03-28	R0789	V
3681	2025-06-04	T169XXA	V
3682	2025-07-31	Z638	V
3682	2025-08-07	J069	V
3683	2024-10-09	R079	V
3684	2025-06-13	R569 F445	V
3685	2024-10-17	H6501	V
3685	2024-10-27	J111 K429 Z7184 Q5310	V
3685	2025-06-12	R079	V
3686	2024-05-25	I5023	V
3686	2024-07-12	I509	A
3686	2024-07-21	I509	A
3687	2024-11-16	J101	V
3687	2024-12-24	S63641A	V
3687	2025-01-03	S60141A M79641 S61219A	V
3688	2025-03-25	R519 D496	A
3689	2025-07-26	S6291XA	V
3690	2025-07-06	T182XXA Z931 R000	A
3691	2024-06-20	S20211A S8011XA	V
3692	2024-09-11	G43109	V
3693	2024-12-17	R1110	V
3694	2024-10-06	A084	V
3694	2024-10-27	D5720	A
3694	2024-11-13	D571	A
3694	2025-04-07	B349	V
3695	2024-10-02	J020	V
3696	2025-03-18	R509	V
3696	2025-06-27	R1110	V
3697	2024-07-28	S99911A	V
3697	2024-11-20	J069	V
3698	2024-05-25	F32A	V
3698	2024-05-25	Z9289	V
3698	2024-07-01	F603	V
3698	2024-07-01	Z008	V
3698	2024-07-09	F330	V
3698	2024-07-09	Z008	V
3698	2024-07-26	F4320	V
3698	2024-07-26	R000	V
3698	2024-09-16	F32A	V
3698	2024-09-17	F32A F4310 F640 Z9151 Z9852 Z8	V
3698	2024-10-28	F22	V
3698	2024-10-29	F32A	V
3698	2024-11-04	F32A	V
3698	2024-11-04	F4310	V
3698	2024-11-08	F341	V
3698	2024-11-09	F339 F4310 F603 F4312 Z62810 Z	V
3698	2024-11-28	F32A	V
3698	2024-11-28	Z765	V
3698	2025-01-28	F99	V
3698	2025-01-28	R45851	V
3698	2025-03-28	F4321 Z765	V
3699	2025-01-22	J101	V
3699	2025-02-01	S61209A	V
3700	2024-11-20	H60509	V
3701	2025-03-23	Y9289 T7840XA	V
3702	2024-09-29	R1031	V
3702	2025-02-08	A059	V
3703	2025-05-24	S52122A V199XXA Z23	V
3704	2024-07-07	B349	V
3704	2024-08-07	S20311A S80812A S0181XA Y939 S	V
3705	2024-11-27	R059 J069	V
3706	2025-04-11	J36 Z9289 J029	V
3707	2025-03-07	S62309A	V
3707	2025-05-06	T148XXA T07XXXA Y09	V
3707	2025-05-21	Z4802	V
3708	2025-06-09	F11929 F15929	V
3709	2024-06-04	F1410	V
3709	2024-06-04	F22	V
3709	2024-06-06	F99	V
3709	2024-06-08	S62654S	V
3709	2025-03-03	G4700	V
3709	2025-03-19	F1990	V
3709	2025-03-21	F1990 S022XXA F319 F250 Y09 F4	V
3709	2025-03-29	F15929	V
3709	2025-04-12	S90819A	V
3709	2025-04-20	T402X1A	V
3709	2025-05-04	F1290 F209	V
3709	2025-05-26	T185XXA	V
3709	2025-05-30	F1193	V
3709	2025-06-10	Z5181 Z79891	V
3710	2025-01-08	M5450	V
3711	2024-10-16	S01112A	V
3712	2025-07-23	S93409A	V
3713	2024-09-20	S93402A	V
3713	2024-10-12	R45851	V
3713	2025-04-28	L500	V
3714	2025-05-27	S0003XA	V
3715	2024-12-02	R1110 J101 J09X2 Z1152	V
3716	2024-09-15	K0889	V
3717	2024-11-25	J111	V
3718	2025-06-10	R21	V
3719	2024-10-21	A388 J020	V
3719	2025-02-22	G40919	V
3719	2025-02-22	R569	V
3719	2025-05-23	R109 K529 R809	V
3720	2025-03-04	J050	V
3721	2024-07-31	T6591XA	V
3722	2025-04-16	K529 R197	V
3722	2025-04-25	B349	V
3723	2024-11-13	J050	V
3724	2025-02-27	R42	V
3724	2025-03-06	T7840XA	V
3725	2024-11-12	A084	V
3725	2025-07-06	K5900 B341	V
3725	2025-08-19	B349	V
3726	2024-07-24	K5900 B349	V
3726	2024-12-29	A419 R638	V
3727	2024-07-16	W19XXXA	V
3727	2024-07-17	J069	V
3727	2024-08-29	B9789 J988	V
3727	2024-09-21	K529 R197	V
3727	2024-12-07	B349	V
3727	2025-01-07	J069	V
3727	2025-06-21	W19XXXA	V
3727	2025-07-13	J029	V
3727	2025-07-15	R1110 Z638	V
3728	2024-09-30	R739	V
3729	2025-06-18	I4891	V
3730	2024-07-03	V892XXA	V
3731	2024-11-12	R079	V
3732	2025-03-11	A084	V
3733	2024-06-13	L22	V
3733	2024-06-19	L22	V
3734	2024-09-21	R195	V
3735	2025-07-27	R079	A
3736	2025-01-10	S43004A	V
3737	2024-11-20	R062 J069	V
3737	2025-08-12	R051	V
3738	2025-04-18	R059 R0981 R0603 J189	V
3739	2024-06-10	C3481 D649 E871 I609 R627 W19X	A
3739	2025-03-26	M272 R220	V
3739	2025-04-11	R4182 R627	V
3739	2025-05-22	C801 L0291 Z139 C3490	A
3739	2025-06-08	D649	V
3740	2025-07-02	R109 R1013	V
3741	2025-05-14	R748 M6282	V
3742	2025-08-04	R0789 R6889	V
3742	2025-08-04	R079	V
3743	2024-07-09	R220 R238 Z872 L0390	V
3744	2024-07-07	F10920	V
3745	2024-10-10	J020	V
3745	2024-11-27	J029	V
3746	2024-11-15	I5020 R0602 B1710 I161	V
3746	2025-01-11	M79642	V
3746	2025-07-21	R079 I2782 R0902 R2243 Z2981 I	V
3747	2025-03-30	S0990XA S20311A T07XXXA S80211	V
3748	2024-11-03	M25512	V
3749	2025-05-11	B349	V
3749	2025-07-17	W57XXXA S80869A M7910 L089	V
3749	2025-07-22	M2550 W57XXXA S80861A	V
3750	2024-08-15	J069	V
3750	2024-08-16	J069	V
3750	2024-12-10	T7840XA R21	V
3750	2025-03-09	L0100	V
3751	2024-09-29	S0191XA	V
3751	2024-10-11	J219	V
3752	2025-02-02	R1084	V
3753	2024-11-27	H66002 J101	V
3754	2025-06-12	S42412A	V
3755	2024-08-11	N471 N476	V
3756	2025-08-07	Y929 S61219A S61012A Y93G1 Y99	V
3757	2024-10-10	S4991XA	V
3757	2025-08-09	J020	V
3758	2024-08-22	H00014	V
3759	2025-05-10	R6339	A
3760	2025-02-20	W540XXD L089	V
3761	2024-10-19	R509	V
3761	2024-10-24	J189	V
3761	2024-10-26	J189	V
3762	2024-09-26	B349 J069	V
3762	2024-10-07	Z23	V
3762	2025-01-17	A084	V
3762	2025-01-18	A084	V
3763	2024-09-13	N50811 K5900 R1031	V
3763	2025-08-11	S60011A S6991XA	V
3764	2025-01-07	M25572	V
3765	2025-06-20	S99911A M25579	V
3766	2025-02-11	S61439A	A
3767	2025-04-16	Z5321	V
3767	2025-04-25	M5489	V
3768	2025-05-01	K529	V
3768	2025-05-03	R112	V
3769	2025-01-02	R55	V
3770	2025-07-08	Z87898	V
3771	2024-09-27	K529	V
3772	2024-08-20	S01312A	V
3773	2024-08-27	S63609A	V
3774	2024-10-05	E860 R509	V
3775	2025-03-30	H49889	V
3776	2024-07-11	R002 I4820 Z9289	A
3776	2025-03-29	S60221A	V
3777	2025-01-09	R1115 B349	V
3778	2024-11-12	R5383 Z9289	A
3778	2024-12-22	K5900 R109 R1011	V
3779	2024-07-12	R1032 R600 Z9289	A
3780	2024-07-17	R42	V
3781	2024-11-23	R109	V
3782	2025-05-03	R569	V
3783	2024-08-22	M79646	V
3783	2025-03-07	B353 K0889	V
3783	2025-06-06	S63105A Z01811	V
3784	2025-06-30	J45909 J189 J45901	V
3785	2025-05-28	M5450	V
3785	2025-07-03	M25519	V
3785	2025-07-14	F1090	V
3786	2025-07-12	R079	V
3787	2024-12-19	B349	V
3788	2025-03-23	T171XXA	V
3789	2025-04-17	S0990XA	V
3790	2025-07-15	T7840XA T781XXA	V
3791	2024-10-02	R519	V
3792	2024-07-18	K649	V
3793	2024-06-07	R200 R262 T403X1A Z01818 F1120	V
3794	2025-02-13	B349 B80	V
3794	2025-06-07	S5001XA	V
3795	2024-06-01	K5900	V
3795	2025-01-15	J45909 R109	V
3795	2025-06-19	K529	V
3796	2024-10-21	R112 B349	V
3797	2024-07-24	J4521 R55	V
3797	2024-07-25	R55 J45901	V
3797	2024-07-26	I422 R55	V
3797	2024-07-26	R55	V
3797	2024-07-30	R55	V
3797	2024-08-01	Z9289	A
3797	2024-09-01	R55	V
3797	2024-11-02	F445	V
3798	2024-06-16	L03032	V
3798	2024-06-17	E11621 L03031 L97509	V
3798	2024-07-06	E1165	V
3798	2024-08-08	S99929D	V
3798	2025-02-03	I96	A
3799	2024-07-25	S0093XA	V
3799	2025-02-13	G40909	V
3800	2025-05-05	R112	V
3801	2024-10-26	B029	V
3802	2024-09-26	R519	V
3802	2025-03-26	H9202 H6692	V
3803	2025-06-23	M79672	V
3804	2024-11-21	Z23	V
3805	2024-09-06	S81012A	V
3806	2024-12-17	S62626A	V
3807	2025-01-03	I951	V
3808	2025-02-02	K5790 R1032 R030	V
3809	2024-08-20	K2950 K529	V
3810	2025-03-27	J302	V
3811	2025-03-31	M79641	V
3812	2025-03-25	B349	V
3812	2025-08-07	H6123	V
3813	2024-12-11	F840 Z1152 J020	V
3814	2025-02-03	S0500XA	V
3815	2024-12-18	K0889	V
3816	2025-03-17	R1110	V
3817	2025-04-22	K828 R161 R7989 R1030	A
3817	2025-06-04	B341 R630 Z1152 R1084 R638 Z79	V
3818	2024-10-07	R040 Z00129 J069	V
3818	2025-05-26	B9689 L089	V
3819	2025-02-10	J020 L03116 M0230	A
3819	2025-02-10	L03116 J020 R7989 I330 M79606	V
3820	2024-12-08	F1090 F4320	V
3821	2024-08-29	Y939 V134XXA S62308A S62316A Y	V
3821	2025-02-19	S81819A	V
3822	2025-06-14	V892XXA	V
3823	2025-04-28	S62609A	V
3824	2025-05-27	J020	V
3825	2025-04-26	S93402A	V
3826	2025-04-12	R569 B349	V
3827	2024-07-21	J050	V
3828	2024-05-27	W19XXXA F10920	V
3829	2024-09-24	R55	V
3830	2025-04-30	S42291A	V
3830	2025-05-25	Z9189	V
3831	2025-02-01	S01112A	V
3832	2024-07-06	A419 N390	A
3832	2025-04-11	W19XXXA S0990XA N390 S0181XA	V
3833	2024-12-06	I509 I4891 R0989 R0602	V
3834	2025-07-18	M25511 M25561	V
3835	2024-10-27	Z7721	V
3835	2024-11-20	L0291	V
3835	2024-11-22	Z5189	V
3836	2025-04-05	K529	V
3837	2024-08-10	R0781 R109	V
3838	2025-04-08	N476	V
3839	2025-06-19	H5712	V
3840	2024-08-23	S61210A S62630A	V
3841	2024-08-11	D5700	V
3841	2024-08-13	M5450 D5700	V
3842	2025-02-12	I469	A
3843	2024-08-06	M5450	V
3843	2025-01-28	S0083XA	V
3844	2024-09-27	M549	V
3844	2025-02-23	R079	V
3845	2024-10-02	D571	A
3845	2024-11-10	R509 D5700	A
3846	2025-02-18	K529	V
3847	2024-06-08	V892XXA M5450	V
3848	2024-09-27	J4521 J069	V
3849	2024-12-02	K047	V
3849	2025-08-09	K0889	V
3850	2024-07-17	L0100	V
3851	2025-07-08	R519 S069XAA	V
3852	2024-08-17	T82898A	V
3853	2024-07-18	I3139 I314 I319	V
3854	2025-06-06	R1084 R310	V
3854	2025-07-13	K8301	V
3855	2024-08-11	M542 S060X1A	V
3856	2025-04-09	M940	V
3857	2025-03-04	W540XXA	V
3858	2025-02-24	J069 J4540	V
3859	2024-09-04	S9001XA S9031XA	V
3859	2024-11-22	J111 B349	V
3860	2024-09-15	R1110	V
3861	2024-08-26	T7840XA	V
3861	2024-10-15	B341	V
3862	2024-06-21	J9801	V
3863	2025-08-10	N2889	V
3864	2025-03-16	L209	V
3865	2025-08-08	N50819 N451	V
3866	2024-07-03	R109 21522001 K449 K2970	V
3866	2024-07-05	4556007 K2970 R1011 K900 R1012	V
3866	2025-04-12	Z8249 R531 Z833 E669 R002 8031	V
3867	2025-03-20	R52 S93601A	V
3868	2024-05-29	M549	V
3868	2024-11-20	N200	V
3868	2024-12-18	R531 J101	V
3868	2025-01-29	M25561	V
3868	2025-03-19	S93409A	V
3868	2025-04-05	R109	V
3869	2025-05-13	S0181XA S0990XA	V
3870	2024-05-27	R319	V
3870	2024-07-09	S62111A W19XXXA	V
3870	2024-07-15	M25551 S62114D	V
3870	2024-09-11	R079	V
3870	2025-04-06	Z87442 Y929 Y999 S62113A X501X	V
3870	2025-08-12	M549	V
3871	2025-03-12	K921 R109	V
3872	2025-01-13	R519	V
3873	2025-02-14	W19XXXA	V
3873	2025-08-14	W19XXXA R262	A
3874	2025-04-02	N3000	V
3875	2025-01-23	S62102A	V
3876	2024-09-14	165815009 Z114 Z113 R197 R5383	V
3876	2025-03-26	F320	V
3876	2025-06-29	F419 W57XXXA 276433004 Y9389 Y	V
3876	2025-07-02	F329 182918009 F79 Z760	V
3876	2025-08-12	F1290 F259 68890003 Z7689	V
3877	2024-12-17	F209	V
3878	2024-09-19	B338	V
3879	2025-02-13	N529 F331 F411 R7989	V
3879	2025-03-31	Z5189	V
3880	2024-09-15	S0501XA	V
3880	2024-09-18	S0501XD	V
3880	2024-10-02	J45901	V
3881	2024-08-24	F4320 K120	V
3882	2025-05-09	S01511A E876 S01512A F10239 S0	A
3883	2024-11-02	S52133A	V
3884	2025-06-30	M25562	V
3885	2024-06-11	W503XXA	V
3886	2025-04-25	N50811 N5089	V
3887	2024-11-06	R109	V
3887	2024-11-27	R197 R1030	V
3887	2025-05-24	M542 S0990XA R519 V877XXA	V
3887	2025-05-28	R519 M436 G44209	V
3888	2024-09-08	S52502A	V
3889	2025-01-16	R4689 M5450	A
3890	2024-07-25	I469	A
3891	2024-08-07	B350	V
3891	2024-12-24	J020	V
3891	2025-02-22	J069 K120	V
3892	2025-02-09	R109	V
3893	2024-11-10	T7422XA	V
3894	2024-10-06	Z0472	V
3895	2024-10-23	H5789 R509 J069	V
3895	2024-11-06	A059	V
3895	2024-11-09	K529	V
3895	2024-12-26	J111 J069	V
3895	2025-02-21	U071	V
3895	2025-05-03	R112	V
3895	2025-05-11	A084	V
3896	2024-10-23	I469	A
3897	2024-06-26	K120	V
3898	2025-03-18	S2241XA	V
3898	2025-03-18	S52124A S2241XA	V
3899	2024-07-22	K5900 K602	V
3899	2024-09-27	J069 J020	V
3899	2024-11-19	B349 K5900 Q5320	V
3900	2024-08-02	R238	V
3900	2024-10-02	J069 R1110	V
3900	2025-06-11	U071 R509	V
3901	2024-12-24	R200 R202 E569	V
3901	2025-04-16	R202 R200	V
3901	2025-04-22	K0889	V
3901	2025-04-23	S62306A S62304A	V
3901	2025-04-26	M79641	V
3901	2025-06-02	S62339P Z09	V
3901	2025-06-08	S62339D	V
3901	2025-06-10	M79641	V
3901	2025-07-28	F1410 F609 F1290 F1994	V
3901	2025-07-28	Z008	V
3902	2024-09-27	S0990XA S0993XA F0781	V
3903	2025-03-16	Z91018 T7840XA	V
3904	2024-12-29	B070	V
3905	2025-02-21	A389	V
3906	2025-03-06	J189	V
3907	2024-11-17	R059	V
3907	2025-05-28	F1193	V
3908	2025-06-15	T783XXA T7840XA	V
3908	2025-06-30	R220	V
3909	2024-08-14	T161XXA	V
3909	2025-01-04	R39198	V
3909	2025-01-05	B349 N342 R300 R519	V
3909	2025-03-11	S6992XD M25532	V
3909	2025-04-13	Z139	V
3909	2025-06-26	M25532	V
3910	2025-06-05	R079	V
3911	2024-10-27	S01112A	V
3912	2024-10-06	T8069XA	V
3912	2025-04-04	S0010XA W19XXXA S0083XA	V
3913	2024-12-12	K819	A
3914	2025-07-02	U071	V
3915	2025-03-17	E806	V
3916	2025-05-18	F309 F3163	V
3916	2025-06-02	F319	V
3917	2024-06-21	R7989 N179	V
3918	2024-09-05	H5461	V
3918	2024-10-03	N481 L02214	V
3919	2024-10-13	M25539	V
3920	2024-12-19	R079	V
3921	2025-05-06	Z5321	V
3922	2025-02-25	R109 R1110	V
3923	2024-12-02	L0591	V
3923	2024-12-05	L0591	V
3924	2024-06-20	F1290	V
3925	2025-01-11	K0889	V
3926	2025-06-27	M25571 S93401A	V
3926	2025-07-10	S96919A S93409A M25579	V
3927	2025-05-23	G4720 F6381 F840 F419 F5105 M2	V
3927	2025-05-23	R509	V
3927	2025-05-27	J36	V
3927	2025-08-16	R45851	V
3928	2025-05-28	S93401A S99911A	V
3929	2024-07-14	L600	V
3929	2024-07-21	R269 G40219 R531	V
3929	2025-05-31	R569	V
3930	2024-12-24	R112 R197	V
3930	2025-06-09	S82391A	V
3930	2025-07-02	S82391D	V
3931	2025-08-16	K529	V
3932	2024-07-14	L0292 R059	V
3932	2024-10-26	M79672	V
3933	2025-02-07	M93001	V
3934	2024-11-16	R1110	V
3935	2025-02-12	J101 B951 J45901	V
3936	2024-09-21	K921	A
3936	2024-09-23	K625	V
3936	2025-02-01	R197	V
3937	2024-07-29	J069 R059 J45909 Z1152 J020 B3	V
3937	2024-11-28	J4522 R0902 J111 R509	A
3938	2025-01-16	S0031XA S0990XA	V
3939	2025-01-29	B349	V
3940	2024-11-15	J101	V
3940	2025-04-27	J069	V
3941	2024-09-16	K909 R197	V
3941	2024-10-04	J050	V
3941	2024-10-28	J219	V
3941	2025-03-07	S0993XA	V
3942	2024-10-12	R1110	V
3942	2024-12-21	B349	V
3942	2025-03-17	W19XXXA Z7189 S0003XA	V
3942	2025-05-20	J069	V
3943	2024-10-12	J069	V
3943	2025-07-09	K6289 R197	V
3944	2024-05-24	N451	V
3945	2024-10-18	B349	V
3946	2024-08-21	J069	V
3946	2024-09-01	Z889 L239	V
3946	2024-09-26	R051 R509	V
3946	2025-06-01	W503XXA	V
3947	2024-11-04	B369 H6242	V
3947	2024-12-29	H938X2	V
3947	2025-07-23	K0889	V
3947	2025-07-30	H9202 Z0000 H9193	V
3948	2024-12-30	B088	V
3949	2024-10-15	K2970 R112	V
3949	2025-06-16	H6123 H9190	V
3949	2025-08-07	H1033	V
3950	2025-02-08	M533	V
3951	2024-07-16	S01511A	V
3951	2025-02-04	R0789	V
3952	2025-02-01	A6000	V
3953	2024-08-21	R1031	V
3954	2024-07-23	J189	V
3954	2025-08-19	S060X0A	V
3955	2025-04-16	K5730 K429	V
3956	2024-08-29	J45909	V
3957	2024-12-10	R509	V
3958	2025-02-17	R0602 R079	V
3959	2025-07-13	R040	V
3960	2025-03-05	M25462	V
3960	2025-08-09	L739	V
3961	2024-12-01	H6690	V
3962	2025-04-03	J9601	V
3962	2025-06-14	J45909	V
3963	2025-03-03	R1030 N50812 R112 S76219A	V
3963	2025-04-23	R519	V
3964	2024-10-24	L84	V
3965	2024-09-04	R059	V
3966	2025-01-08	K5090 M25572 S93402A	V
3967	2025-01-08	X781XXA	V
3967	2025-07-30	L0390	A
3968	2024-10-16	R1083	V
3969	2025-06-28	F4320 R079 F449 E041 R200 R531	A
3970	2024-09-19	S0181XA	V
3970	2024-10-03	Z5189	V
3971	2024-10-18	H6691	V
3971	2024-12-01	J111	V
3972	2024-06-07	R29898 R262	A
3972	2024-08-19	R079 I200	V
3973	2024-08-10	K3532	A
3973	2025-05-20	H00019	V
3974	2024-07-29	R519	V
3974	2025-02-03	R197	V
3975	2024-08-24	S0121XA	V
3976	2024-10-03	B084	V
3976	2024-10-25	R300	V
3977	2025-07-04	S139XXA V877XXA M549	V
3978	2025-01-06	F410	V
3979	2024-10-22	Z760	V
3980	2024-05-26	R079	V
3981	2024-08-25	H7292 J069 R519	V
3982	2024-11-12	S92351A	V
3982	2024-12-31	S61012A	V
3982	2025-01-11	Z4802	V
3982	2025-06-12	H9202	V
3983	2024-09-02	K561	V
3983	2024-09-05	B349	V
3983	2025-05-21	R0689	V
3984	2024-09-06	S0181XA	V
3984	2024-11-26	K529 R112 R197	V
3985	2025-03-14	R198	A
3985	2025-07-05	D649 E861 K922	A
3986	2024-07-21	R0602	V
3987	2024-06-28	F12920	V
3988	2024-07-02	R079 R1110	V
3988	2025-05-26	S63501A	V
3989	2024-06-14	S0101XA	V
3990	2024-05-27	R300	V
3990	2025-01-04	H6691	V
3991	2024-09-01	Z5321	V
3992	2024-10-07	K0889	V
3992	2024-12-10	J101	V
3992	2025-03-30	H6692	V
3993	2024-11-09	R079	V
3994	2024-06-02	S7291XA	V
3994	2025-05-13	S59902A S7291XA	V
3995	2025-04-29	T782XXA	V
3995	2025-08-19	R509	V
3996	2024-10-11	H6690	V
3997	2024-08-24	W19XXXA	V
3997	2024-08-30	S060X1A W19XXXA	V
3998	2024-09-02	S0181XA S0990XA S0083XA	V
3999	2024-06-16	K529	V
3999	2025-06-25	K5900 R1110	V
4000	2025-06-25	R079	V
4001	2024-07-20	S0181XA	V
4001	2025-06-07	M25569	V
4001	2025-08-19	K5900	V
4002	2024-06-15	I2699	A
4002	2024-12-13	J189	A
4002	2024-12-25	E849 J189 F419	A
4003	2024-11-30	R002	V
4003	2025-04-15	R109 K5792	V
4003	2025-04-21	R109 R1030	V
4003	2025-05-01	K5732 R109	A
4004	2025-06-15	L0390	V
4005	2024-07-25	J069 R051	V
4005	2025-06-11	B084 J069	V
4005	2025-08-06	J069	V
4006	2024-08-22	H6691	V
4006	2024-10-16	J069	V
4006	2024-11-18	B349 R197	V
4006	2025-02-24	S0991XA	V
4007	2024-06-11	S90819A	V
4008	2024-09-15	S0501XA	V
4009	2024-08-11	S01111A	V
4009	2024-08-11	S0181XA	V
4010	2024-08-22	F10929	V
4011	2025-03-20	G44209	V
4011	2025-06-28	W19XXXA	V
4012	2025-02-01	H6690 J101 R5600	V
4012	2025-05-17	B084	V
4012	2025-05-17	R5600	V
4012	2025-05-21	R509 Z87898	V
4012	2025-05-24	Z09	V
4012	2025-07-07	R509	V
4012	2025-07-08	R509	V
4013	2025-06-21	F1990 F29 Z7689 F19922	A
4013	2025-08-19	F4324	V
4014	2024-10-09	R519	V
4015	2024-05-26	R002 R6883	V
4015	2025-04-24	R0602 R739	V
4016	2025-02-04	T7840XA Z202	V
4017	2024-07-14	L0201	V
4017	2025-05-21	M4802	V
4017	2025-07-09	M4802	V
4018	2024-10-07	R070	V
4019	2025-07-27	K920	V
4020	2024-10-18	A084	V
4021	2024-08-12	H00014	V
4022	2024-12-26	B349	V
4023	2025-01-09	J050	V
4024	2025-06-15	S53033A M79602	V
4025	2024-10-29	J069 R509	V
4025	2024-12-02	H6690 J210	V
4025	2025-03-02	R509 R5600	V
4025	2025-05-17	R1110 R197	V
4026	2024-09-12	J45901	V
4026	2025-04-09	J219	V
4026	2025-04-09	R0602	V
4027	2024-12-16	R509 B370	V
4028	2024-11-30	F29	V
4029	2024-06-04	J0390	V
4029	2024-12-14	R197 R109	V
4030	2025-06-26	S91311A	V
4031	2025-01-03	M25562	V
4032	2024-06-09	J45901	V
4032	2024-09-15	J45909	V
4032	2025-03-21	R0902 J45902	V
4033	2024-08-08	R1111	V
4034	2024-09-03	R059	V
4034	2025-01-23	R040 H1089	V
4035	2024-10-23	A084	V
4035	2025-04-07	R509 R599	V
4036	2025-03-08	R748	V
4037	2024-06-21	T171XXA	V
4037	2024-08-21	B349	V
4037	2024-09-12	K5900	V
4037	2025-05-25	T148XXA	V
4038	2024-06-23	S0285XA	V
4039	2024-09-20	J45901	V
4039	2024-09-25	J4521	V
4039	2024-10-01	J45901	V
4039	2024-11-01	M940	V
4039	2025-03-05	R569 S00512A	V
4039	2025-03-07	R5381	V
4039	2025-07-23	B349	V
4040	2024-09-24	J101 J069	V
4041	2025-04-30	B349 L03213	V
4042	2025-02-18	B09 B341	V
4043	2024-09-15	B349	V
4043	2024-12-17	J069 H6693	V
4043	2024-12-17	R509 J069	V
4043	2025-03-28	J069 H66001	V
4044	2025-05-15	R590	V
4045	2024-11-21	M25552 S61012A	V
4046	2025-02-12	L608	V
4047	2024-06-07	L03011	V
4048	2024-09-20	N200	V
4049	2024-07-18	J020 L509	V
4050	2024-08-07	J069	V
4051	2024-08-18	J45901 B348 Z1152 R062 R0902	V
4052	2024-06-29	S0181XA	V
4053	2024-09-27	J219	V
4054	2024-07-02	S0181XA	V
4055	2025-08-02	H109	V
4056	2025-01-16	Z91148 F312 F309 Z008	V
4057	2025-06-28	Z5321	V
4058	2025-02-16	J050	A
4058	2025-08-02	J050	V
4059	2025-06-13	R6889	V
4060	2024-08-24	J45901 J020	V
4061	2024-05-30	J45901	V
4061	2024-06-01	J4541	V
4061	2024-06-06	J45901	V
4061	2024-06-12	J45901 J45909	V
4061	2024-07-04	J45901	V
4061	2024-07-08	R062	V
4061	2024-07-21	J4541	V
4061	2024-07-24	R0600 R079	V
4061	2024-08-01	J45901	V
4061	2024-08-03	J45909	V
4061	2024-08-07	J45909	V
4061	2024-08-11	J45909	V
4061	2024-08-15	J45901	V
4061	2024-08-22	J45901	V
4061	2024-08-31	J45901	V
4061	2024-09-02	J45901 K2900	V
4061	2024-09-06	J45901	V
4061	2024-09-07	J45909	V
4061	2024-09-15	J45909	V
4061	2024-09-28	J45909	V
4061	2024-09-29	F10929	V
4061	2024-10-09	J45901	V
4061	2024-10-16	J45901	V
4061	2024-10-27	J45909	V
4061	2024-11-22	R062	V
4061	2024-11-30	J459	V
4061	2024-12-04	J4541	A
4061	2024-12-04	J45901	A
4061	2024-12-10	J45909	V
4061	2024-12-18	J45909	V
4061	2024-12-30	R0602	V
4061	2025-01-05	J45909 R062	V
4061	2025-01-08	J45909	V
4061	2025-01-10	J9601 J9602 J45901 J45909	V
4061	2025-01-21	J45901	V
4061	2025-02-02	J45909	V
4061	2025-02-03	J45901	V
4061	2025-02-05	J45901 Z888 Z79899 445060000 Z	V
4061	2025-02-07	Z79899 R062 R0789 J45901 Z7951	V
4061	2025-02-12	J45909	V
4061	2025-02-13	J45909	V
4061	2025-02-15	J45901	A
4061	2025-02-16	R0600 J45909	A
4061	2025-02-17	J45901 R062	V
4061	2025-02-17	J45909	V
4061	2025-02-18	281239006 J45901 R0602 R059	V
4061	2025-02-18	J45901 R0602 Z91199	V
4061	2025-02-20	J9621 I10 R059 J45901	V
4061	2025-02-22	Z7951 J45901 Z79899 281239006	V
4061	2025-02-23	R0602	V
4061	2025-03-07	J45901 I10	V
4061	2025-03-08	J45909	V
4061	2025-03-22	J45901	V
4061	2025-04-01	J45901	V
4061	2025-04-01	R0600 R062 J45909	V
4061	2025-04-10	J45901	V
4061	2025-04-11	J4540 J45901	V
4061	2025-04-11	R0600	V
4061	2025-04-23	J459	V
4061	2025-04-25	J45901	V
4061	2025-04-26	F10929	V
4061	2025-05-01	J45901	V
4061	2025-05-03	J45901	V
4061	2025-05-05	J45901	V
4061	2025-05-20	J45901	V
4061	2025-05-21	J459	V
4061	2025-05-28	J4520	V
4061	2025-06-01	J45909	V
4061	2025-06-07	J45901	V
4061	2025-06-16	J45901	V
4061	2025-06-16	J45909	V
4061	2025-06-19	J45901	V
4061	2025-06-23	J45901	V
4061	2025-06-24	J45901	V
4061	2025-06-26	J45901	V
4061	2025-07-03	J45901	V
4061	2025-07-09	R0602 J4521	V
4061	2025-07-17	J45901	V
4061	2025-07-23	J45902	V
4061	2025-08-02	J45909	V
4061	2025-08-06	J45901	V
4061	2025-08-16	J45901	V
4061	2025-08-18	J45909	V
4062	2024-11-01	R55 M79669 R2243	A
4063	2024-12-17	S52211A	V
4063	2024-12-22	T148XXA	V
4063	2024-12-27	M79601	V
4063	2024-12-29	M79601	V
4063	2024-12-30	S52251A	V
4063	2024-12-30	Z5321	V
4063	2024-12-31	I10	V
4063	2024-12-31	S52231D S52251A	V
4063	2025-01-05	I160 I10	V
4063	2025-02-28	Z5321 F1920 F259 Z7689	V
4063	2025-05-06	F1910	V
4063	2025-05-13	F209	V
4063	2025-05-16	Z0000	V
4063	2025-05-24	F200	V
4063	2025-05-28	R45851	V
4063	2025-06-03	S0990XA	V
4063	2025-06-04	Z5321	V
4063	2025-06-13	Z008	V
4063	2025-06-14	F419	V
4063	2025-06-15	I10 Z789	V
4063	2025-07-18	F1010 S5291XA I10 R109	V
4063	2025-07-31	Y09 R45851 F10920	V
4064	2024-09-16	Z1152 B9789 J050	V
4065	2024-11-27	S43409A	V
4065	2024-12-04	M25562	V
4066	2025-05-26	V892XXA	V
4067	2024-08-25	F209	A
4067	2024-12-14	F1290 F209	A
4067	2025-01-25	R17 F209 Z008 Z681	A
4067	2025-07-23	F203 F209	A
4068	2025-02-04	M79605 R29898	V
4069	2024-06-08	F250 F209	A
4069	2024-06-26	F209	V
4069	2025-01-23	F29	A
4069	2025-02-18	F19950	V
4069	2025-03-01	F1994	V
4069	2025-04-20	F3160	V
4069	2025-04-20	Y9389 125667009 Z21 263171005	V
4069	2025-08-08	F3160	V
4070	2025-07-09	R0789	V
4071	2025-02-17	R109	A
4072	2024-10-01	M25562	V
4072	2024-11-01	L989	V
4072	2025-04-01	L03115 L03116	V
4073	2024-12-25	R079	V
4074	2025-01-02	S61201A S61209A	V
4075	2025-03-05	W19XXXA	V
4075	2025-04-17	H547	A
4076	2024-06-18	L0291 M25429	V
4077	2025-06-26	R1013	V
4078	2025-01-12	K50019	V
4079	2025-07-12	R079	V
4080	2025-06-16	J050	V
4081	2024-07-29	J069	V
4082	2025-07-15	S8292XA	V
4083	2024-11-01	F429	V
4084	2025-07-03	L0390	V
4085	2025-02-12	R55	V
4085	2025-03-10	Z4802	V
4086	2025-03-21	K4090	V
4087	2024-08-14	428088000 S01412A Y9289 Y998 Z	V
4087	2024-12-26	I10 F79 G40909 G809 R1110 4224	V
4087	2025-03-05	G40909 R5381 Z79899 Z982 Q0702	V
4087	2025-07-10	N200 422400008 Z79899 R062 G91	V
4087	2025-07-12	X58XXXA Y9289 R451 L539 Y999 Z	V
4087	2025-08-10	422400008	V
4087	2025-08-12	N200 G809 422400008 R112 Q0700	V
4088	2025-03-14	J029	V
4089	2024-06-07	M25561	V
4089	2024-06-16	R209 G459	V
4089	2024-07-04	J309 R1084 M5450 J4540	V
4089	2025-01-09	M25561 G8929	V
4089	2025-06-19	M436	V
4089	2025-07-09	M542	V
4090	2025-04-24	W57XXXA S30861A	V
4091	2024-10-09	K4091	V
4092	2025-05-17	R079 Z9289	V
4093	2025-06-10	E11621	V
4093	2025-06-26	E11621 L97529	A
4093	2025-06-26	E11628 L03119	V
4094	2025-08-03	S0191XA	V
4094	2025-08-10	Z4802	V
4095	2025-07-27	G44309 Y040XXA	V
4096	2025-01-25	F329 F321	V
4097	2024-08-06	J029 J069 R059	V
4097	2024-08-14	R051	V
4098	2024-08-13	M25512	V
4098	2024-09-19	M25511 M25512 R1013 K219 R0789	V
4098	2024-10-19	K219 I10	V
4098	2025-02-13	M1990	V
4098	2025-05-08	R319 A419 N390	V
4098	2025-05-11	N3000	V
4098	2025-06-16	R5383	V
4098	2025-07-27	R200 R2990 I639 R29810 N179	A
4099	2024-06-26	U071	V
4099	2024-09-07	B349	V
4099	2025-03-08	K5900	V
4100	2024-11-20	R1110	V
4100	2025-07-01	S53031A	V
4101	2024-08-15	R200	V
4101	2024-08-16	R209 H538	V
4101	2025-01-31	R29898 R569	V
4101	2025-03-13	R569	V
4102	2024-07-04	S060XAA	V
4103	2024-08-30	R0602 R109	A
4104	2025-07-18	S0993XA	V
4105	2024-12-05	K2970	V
4106	2025-05-25	R339	V
4107	2024-07-20	W19XXXA S20419A R1110	V
4108	2025-03-13	S0181XA	V
4109	2025-01-05	R109	V
4109	2025-01-06	J111	V
4110	2024-08-31	R091	V
4111	2025-07-03	R591	V
4112	2025-08-11	J9600	V
4113	2024-07-06	F39	V
4114	2024-06-30	R519 M25512	V
4115	2024-10-05	E785 R109 Z720 E119 I10 J45909	V
4116	2025-08-11	F99	V
4117	2024-08-25	T300 T2112XA	V
4118	2025-06-30	R1032 F17290	V
4119	2025-02-09	R5383 Z9289	V
4120	2025-03-07	R778 B3322	A
4121	2024-10-19	R1084	V
4122	2025-01-29	B029	V
4122	2025-02-13	R21	V
4123	2025-03-19	F12929	V
4124	2024-09-26	B349	V
4124	2024-12-16	N481	V
4124	2025-03-20	A084 S0990XA	V
4124	2025-04-20	R509 B349	V
4125	2024-12-09	Z7689	V
4126	2025-04-18	M542 R4020	V
4127	2025-01-30	R197 R109 R52	V
4128	2025-01-25	S0181XA	V
4129	2025-04-30	E7800 I10 L97319 J45909	V
4130	2025-08-20	R42	V
4131	2025-04-05	R079	V
4132	2025-01-13	B349	V
4133	2024-12-11	M79671	V
4133	2025-03-11	S01311A	V
4133	2025-05-24	S92355A M25571 M25572	V
4133	2025-06-14	S92301S	V
4134	2024-10-24	T148XXA	V
4134	2024-10-26	T148XXA	V
4134	2025-04-08	Z8679 R531	V
4134	2025-06-24	I951	V
4134	2025-08-11	R42 R079	V
4135	2025-06-15	R202	V
4136	2024-11-21	R1110	V
4136	2025-03-11	B349	V
4137	2024-09-11	J45909	V
4137	2025-01-12	B349	V
4138	2025-06-20	W19XXXA	V
4139	2024-11-13	R079 R030 M5450 M542 V877XXA	V
4140	2024-08-24	R0789 V877XXA	V
4141	2024-06-26	J36	V
4141	2024-06-30	J0390	V
4141	2024-07-02	J36	V
4141	2024-11-28	J36	V
4142	2025-05-02	K5900	V
4143	2024-09-08	S62653A T148XXA S63259A	V
4144	2024-06-06	M79669 T148XXA	V
4145	2024-07-17	W19XXXA S0101XA	V
4146	2024-06-23	L0291 L02214	V
4146	2024-06-25	L02214 Z5189	V
4146	2025-02-05	M25579 M79672 M79673	V
4147	2024-08-19	S0240DA Y09 F209	V
4148	2025-03-19	R079	V
4149	2025-04-30	R5383	V
4150	2024-09-18	R509	V
4151	2024-10-28	R112	V
4152	2025-05-09	M25569	V
4152	2025-05-14	M25462 R110 Z653 Z608 Z556 Z98	V
4152	2025-05-19	M25461	V
4152	2025-06-23	K920	V
4153	2025-01-16	J069	V
4154	2024-10-11	S0990XA S01111A	V
4155	2025-05-25	H7392 H7390	V
4156	2024-11-12	M25512	V
4156	2025-05-22	M79645 I10 S61309A	A
4157	2024-11-06	T6591XA	V
4158	2025-04-28	S0091XA S20411A	V
4159	2025-02-18	T50905A	V
4159	2025-03-23	K920 Z7901	A
4160	2024-07-25	R52 R051 R519 R5383	V
4160	2024-08-07	R52	V
4160	2024-11-28	F439	V
4161	2024-07-14	I160	V
4162	2024-10-23	J101 R0602	V
4163	2025-02-09	M5450 S7010XA W19XXXA	V
4163	2025-03-07	M24173 M24176	V
4164	2024-11-20	R531	V
4165	2025-05-02	K625	V
4166	2024-12-17	J0390	V
4167	2024-11-15	V892XXA M542	V
4168	2025-03-08	A419 J189	A
4169	2025-06-22	S60459A	V
4170	2025-06-12	V877XXA M549	V
4171	2024-09-11	R509 I10 J45909 34014006 M7918	V
4171	2024-10-02	W5501XA	V
4171	2024-10-06	R509 R531 R5381 Z1152 68566005	V
4171	2024-10-19	F330	V
4171	2024-10-20	281239006 R000 R059 R0789 F319	V
4171	2025-01-29	Z634 Z87442 R0789 21897009 F41	V
4172	2025-01-17	S8991XA	V
4173	2024-07-16	V892XXA S134XXA	V
4174	2025-04-28	S62309A	V
4175	2024-12-16	R7989	V
4176	2024-12-11	S8992XA	V
4177	2024-11-21	R079	V
4177	2025-06-22	G44219 Z9289	V
4178	2025-04-10	J050	V
4179	2024-07-28	J9801 R051 B348 Z1152 R630 R07	V
4180	2024-07-23	V2991XA	V
4180	2025-05-17	S0990XA	V
4181	2024-11-28	R1110	V
4181	2025-03-28	H6090	V
4182	2024-09-29	N481 N471	V
4182	2025-03-18	H6692	V
4183	2024-11-21	S42412A	V
4184	2024-12-21	B349	V
4185	2025-07-18	R1030	V
4186	2024-05-29	R519	V
4187	2024-08-02	S63602A S0081XA S8391XA V00142	V
4187	2025-04-24	R300	V
4188	2024-10-26	J4521 B349	V
4188	2024-12-15	R198	V
4189	2025-04-06	Z4889	V
4189	2025-06-02	L740	V
4190	2024-10-01	T148XXA	V
4191	2024-09-26	M79672 I7090 I739	V
4191	2024-11-06	M79673	V
4191	2024-11-17	Z9289	A
4192	2024-08-25	R1084	V
4193	2025-07-21	S0101XA W19XXXA R55 F10920 R79	V
4193	2025-07-29	Z4802	V
4194	2025-05-14	R410 I70211 Z992 L97509 S065XA	A
4195	2024-11-04	E8720 E875 N179	A
4195	2025-01-03	N453	V
4195	2025-02-21	R339	A
4196	2024-12-19	N50819	V
4197	2025-07-16	J0390	V
4198	2025-01-20	R051 B349	V
4199	2024-08-19	I10 L0211 L02214	V
4199	2024-08-19	Z5321	V
4199	2025-04-07	N12 R509 E875 I330 I38 R0600 R	V
4199	2025-07-12	K648	V
4200	2024-09-05	F259 Z136 F250	V
4201	2024-05-28	I10 I7140	V
4202	2024-07-02	K922	V
4203	2024-09-17	M79671 L84	V
4203	2024-11-10	B353 M79671 M722	V
4204	2024-10-02	N451	V
4204	2024-11-22	R0602 B349	V
4204	2025-01-29	R1111 R197	V
4205	2024-06-15	Z9289	A
4206	2024-12-16	M25532	V
4207	2024-12-01	M5410	V
4208	2025-05-13	F1990	V
4208	2025-06-07	F29	A
4209	2024-11-25	R1110	V
4210	2024-09-05	J441	V
4210	2024-10-30	U071 J9601	A
4210	2025-05-01	M79673	V
4211	2024-05-28	S61412A	V
4212	2024-07-12	U071	V
4213	2024-09-20	R059	V
4214	2024-06-21	P921	V
4215	2024-09-14	R42 R9431	V
4215	2024-09-23	R0789 R079	V
4216	2025-06-14	I214	A
4217	2024-09-19	A64 S0990XA T1490XA	V
4217	2024-11-16	V199XXA S0993XA	V
4217	2025-04-06	W3400XA	A
4218	2024-07-04	M25512	V
4219	2024-07-04	N200	V
4219	2024-07-29	N200	V
4220	2025-05-09	B09	V
4221	2025-08-17	H6691 B349	V
4222	2025-01-09	S90859A	V
4222	2025-01-10	S90859A	V
4223	2024-12-03	R059 H6690	V
4224	2025-03-29	N390	V
4224	2025-04-25	B341	V
4225	2024-09-24	A084	V
4226	2024-10-06	K219	V
4227	2024-09-20	S92354A	V
4228	2025-06-18	M170	V
4229	2024-11-29	Z760 I10 K4090	V
4230	2024-06-01	F302	V
4230	2024-09-21	F1290 F29 F309	A
4230	2025-06-14	F1090	V
4230	2025-06-25	F10929	V
4231	2024-08-07	F1090 F419 F1029	V
4231	2024-08-08	Y09 R519	V
4231	2024-08-09	F10920	V
4232	2024-07-20	R42	A
4232	2024-12-26	M549	V
4233	2024-10-30	R55 Z9289	V
4234	2025-05-23	F1090 F339 F32A F341 E860 R000	V
4235	2024-06-11	N471 R079	V
4235	2025-01-02	K5792 R109	V
4235	2025-01-05	R109	V
4236	2024-12-17	R509 B349	V
4237	2025-03-13	Y9289 W228XXA Y9367 M79644 S63	V
4238	2025-03-16	Y042XXA Y999 F840 Y92811 24744	V
4239	2025-01-12	S61219A S61215A	V
4239	2025-04-28	R509 Z9289 B349	V
4239	2025-07-13	R519 R42	V
4240	2024-09-08	R319 N390	V
4241	2025-01-06	R2990	A
4241	2025-08-07	W19XXXA	V
4242	2024-09-18	H109	V
4243	2025-06-04	M7918	V
4244	2025-04-18	H539 R944	V
4245	2025-04-11	M549	V
4246	2024-12-04	J069	V
4247	2024-08-27	428881005 M25562 M25462 S89122	V
4248	2025-07-23	F1090 R0789	V
4249	2025-03-15	R059	V
4250	2024-10-30	W19XXXA T148XXA	V
4250	2024-12-03	S8011XA	V
4250	2024-12-03	Z046	V
4250	2025-01-04	F22 R4689	V
4250	2025-02-03	R109	V
4251	2025-06-24	R051 M79604	V
4252	2024-12-22	M79643	V
4253	2024-08-30	K0889	V
4253	2025-07-30	H6690	V
4254	2024-07-19	K219 R1011	V
4254	2025-01-07	S59901A S42401A	V
4255	2025-01-23	S4991XA	V
4256	2024-10-27	H539 R2990	A
4257	2025-03-28	S52501A H109	V
4258	2025-06-17	K529 B159 E860 A419 E876	A
4259	2025-04-03	S0083XA	V
4260	2024-07-29	L500	V
4260	2025-06-14	K0510	V
4261	2024-11-14	R1033 K2900 J101	V
4262	2025-08-04	S53106A	V
4263	2024-08-04	Z4802	V
4263	2024-08-07	Z7689	V
4263	2024-10-19	S6292XA	V
4263	2024-10-27	F10920	V
4263	2025-05-22	S81811A	V
4263	2025-05-31	L03115 Z4802	V
4263	2025-07-19	M25421	V
4263	2025-08-05	H7292 S0292XA S022XXA	V
4263	2025-08-05	S022XXA S0232XA H209 S0240DA	V
4263	2025-08-10	Z4802	V
4264	2024-07-21	S93409A	V
4264	2025-07-31	Z025	V
4265	2025-03-07	W19XXXA Z043 W010XXA Y9389 Y92	V
4266	2025-05-11	B360	V
4267	2025-07-28	R6889	V
4268	2025-02-03	R109	V
4268	2025-04-10	R071 Z9289 R079	V
4269	2024-05-25	M436	V
4270	2024-11-09	B349 H9201	V
4271	2024-09-27	J069	V
4272	2024-06-12	L0390	V
4272	2025-04-20	L0390 L03019	V
4272	2025-06-23	L0201	V
4272	2025-07-04	L0291	V
4273	2024-07-11	L03011	V
4274	2024-09-11	S5290XA	V
4275	2024-10-20	S29012A	V
4276	2024-12-01	R109	V
4276	2025-08-19	R42	V
4277	2025-08-14	S0502XA	V
4278	2025-02-07	R5600	V
4279	2025-02-07	L03012	V
4280	2025-07-26	K2920 R112	V
4281	2025-01-05	B349	V
4282	2024-08-03	K529	V
4283	2024-06-06	R4182	A
4284	2024-12-12	I63511	A
4284	2025-01-14	G9389 W19XXXA I509	A
4285	2024-12-01	S61219A	V
4286	2024-06-06	T300	V
4287	2025-03-07	T189XXA	V
4288	2025-03-12	M25561	V
4288	2025-03-30	F1290 T50902A T402X1A T433X1A	V
4289	2024-11-10	J069	V
4289	2025-01-24	J069 K5900	V
4290	2024-08-05	W868XXA T754XXA	V
4290	2024-08-07	R079 R609	V
4290	2025-08-19	S0501XA Y09	V
4291	2024-07-03	J029	V
4292	2024-06-10	M546	V
4293	2024-06-05	J069	V
4294	2024-09-23	R0789	V
4295	2024-06-19	M79645	V
4296	2024-11-11	B349	V
4297	2024-06-20	R220 T7840XA	V
4297	2025-06-03	N481	V
4298	2024-11-16	K2900	V
4299	2025-05-14	J189	V
4300	2024-06-10	L03116	V
4300	2025-08-17	R079	V
4301	2024-12-25	H5710	V
4302	2024-05-23	247373008 M25571 S93401A Y990	V
4303	2024-09-07	R519	V
4303	2025-03-11	Z79899 E119 I10 E7800 K0889	V
4303	2025-05-10	K0889	V
4304	2024-09-04	G43909 R519 R040	V
4305	2024-09-13	R2232 F419 F32A R202 M25522	V
4305	2024-11-01	F32A	V
4306	2024-09-26	J069	V
4306	2024-10-28	H6691	V
4307	2024-07-07	A419	A
4307	2024-12-18	M869	A
4307	2025-02-05	M869 L97529	A
4307	2025-06-29	M86471	A
4308	2025-03-29	M25473 M79672	V
4308	2025-06-06	M7989	V
4309	2024-06-23	J189	V
4310	2024-07-05	B349	V
4310	2024-08-06	S63619A S63601A	V
4310	2024-08-21	M79643	V
4310	2024-09-04	F4321	V
4310	2025-01-03	R451	V
4310	2025-01-06	Z139	V
4310	2025-01-07	M940	V
4310	2025-01-09	M5450 M419 R9431 S0990XA Z653	V
4310	2025-05-06	T300	V
4310	2025-07-31	M549	V
4310	2025-08-04	S0993XA	A
4310	2025-08-04	T07XXXA	V
4310	2025-08-05	R52 J45909 I10 Z651 R569 E785	V
4311	2025-02-14	N50812	V
4312	2024-08-24	S62650A S62652A	V
4313	2025-03-26	M549	V
4313	2025-03-26	W19XXXA S20229A	V
4314	2024-05-26	B349	V
4314	2024-12-05	J4521	V
4315	2025-06-11	S52501A	V
4316	2024-11-02	B085 R070	V
4316	2025-03-15	B09	V
4316	2025-07-16	J029 R509	V
4316	2025-07-18	Z8719 R000 R21 Z79899 R509 D57	V
4317	2024-06-27	B349 L309	V
4317	2024-08-17	K529	V
4317	2025-05-23	T7840XA L509	V
4317	2025-06-19	W57XXXA	V
4317	2025-06-27	B349	V
4317	2025-08-07	S60561A W57XXXA	V
4318	2025-08-15	L03115	V
4318	2025-08-15	L089	V
4319	2024-09-28	R109	V
4320	2024-11-13	M5450	V
4320	2024-11-16	J0100	V
4320	2025-07-09	M5450	V
4321	2025-05-29	K130	V
4322	2024-09-03	K3580	V
4323	2025-07-12	R569	V
4324	2025-08-08	B084	V
4325	2024-09-05	B349 J050	V
4325	2024-11-20	B309	V
4325	2024-12-28	J069	V
4325	2025-06-01	B084	V
4325	2025-06-04	R509	V
4326	2025-06-12	S0001XA	V
4327	2025-04-01	S68627A	A
4328	2025-02-01	H6090 H6091	V
4328	2025-05-26	H60312	V
4329	2024-08-22	S0993XA	V
4329	2024-10-03	J45901	V
4330	2025-08-05	Z206	V
4331	2025-06-25	D649	V
4332	2024-08-02	R197	V
4333	2024-11-05	Z202 Z113	V
4333	2024-11-06	Z7721	V
4333	2025-05-12	S0125XA W540XXA	V
4333	2025-07-27	H60502 J069	V
4334	2024-12-18	R55 R4189	V
4334	2025-08-07	H9201	V
4335	2025-06-20	K029	V
4336	2025-02-20	M62830	V
4337	2024-10-25	J029	V
4338	2025-04-04	N4830 D5700 N4839	V
4339	2025-04-19	S0101XA S0990XA	V
4339	2025-04-20	R42	V
4339	2025-04-23	G459 R479	V
4339	2025-07-17	I959 R339 R109 R197 A419	A
4340	2024-10-24	A084	V
4341	2024-06-27	A084	V
4341	2024-10-13	H6690	V
4341	2025-03-26	A084	V
4342	2024-11-28	J40 J069	V
4342	2024-12-20	J069	V
4342	2024-12-30	J45901	V
4342	2025-01-11	J40	V
4342	2025-02-06	H6691	V
4343	2024-07-14	S0990XA S0121XA T148XXA	V
4344	2025-07-19	S93401A	V
4345	2025-07-30	B349 R059	V
4346	2024-11-26	M549 R52	A
4346	2025-03-24	W19XXXA S72102A	A
4347	2024-11-01	K529	V
4348	2025-05-05	S99911A	V
4349	2025-05-09	S01111A	V
4350	2024-11-08	S0101XA	V
4350	2024-11-18	Z4802	V
4351	2025-02-06	S52023A S52022A	V
4352	2024-06-02	S0101XA	V
4353	2025-03-19	K0889	V
4353	2025-08-20	E876 R1116	V
4354	2024-09-22	J069	V
4355	2024-06-01	D61818 M542	V
4355	2024-06-18	Z0189	V
4355	2024-07-06	R109	V
4355	2025-05-25	R1013	V
4356	2024-09-26	S8392XA	V
4356	2024-11-25	R509 H6692 R112 J069	V
4356	2025-07-09	S060X1A S0990XA S060X9A	A
4357	2025-04-24	S5292XA	V
4358	2024-12-07	W19XXXA M79606	V
4359	2024-10-05	M25562	V
4359	2024-12-20	S61210A S61011A	V
4360	2025-08-06	R739	V
4361	2024-11-30	K3580 R109	A
4362	2025-07-17	S8265XA	V
4363	2024-06-25	F99	V
4363	2024-09-21	Z008	V
4363	2024-12-17	R451	V
4363	2025-03-25	Z008 K5901	V
4363	2025-04-03	Z008	V
4363	2025-07-04	R4689	V
4364	2025-01-31	Z041	V
4364	2025-04-25	F32A	A
4364	2025-04-25	F4321 F32A	V
4364	2025-05-01	M549 R29818	V
4365	2024-10-24	B349	V
4366	2025-04-25	H109 J029	V
4367	2024-06-23	R079	V
4367	2024-08-04	R079	V
4367	2025-01-16	M67919	V
4367	2025-01-20	H6120	V
4368	2024-07-02	S01511A	V
4368	2024-07-08	R1012	V
4368	2024-07-18	R1084	V
4368	2024-07-19	R1084 R112	V
4368	2024-07-20	K625	V
4368	2024-09-11	R109	V
4368	2024-10-17	R0981 R051	V
4368	2024-10-25	R1013	V
4368	2024-11-19	J111	V
4368	2024-12-09	K2900 U071	V
4368	2024-12-15	R29898	A
4368	2024-12-18	R079	V
4368	2025-03-09	J301	V
4368	2025-03-20	K529 R1032	V
4368	2025-04-13	R109 G8929	V
4368	2025-04-22	D72829 W461XXA	V
4368	2025-04-22	K921	V
4369	2025-02-12	T148XXA	V
4370	2024-10-15	T148XXA	V
4370	2024-12-20	L509	V
4370	2025-01-21	S0091XA	V
4371	2024-12-03	B349	V
4372	2024-10-12	J069	V
4372	2024-10-13	R051 J069	V
4372	2024-10-17	Z711	V
4372	2025-01-19	B349	V
4373	2025-01-12	K4090	V
4374	2024-07-23	R0902 J4522	V
4375	2024-12-18	G510	V
4376	2024-07-28	K219	V
4377	2024-05-23	M79631 R200 Y9289 283372003 W2	V
4377	2024-06-07	225552003 Y9289 L0889 Y9389 Y9	V
4378	2024-09-15	L0591 L929	V
4379	2024-12-08	R222	V
4379	2025-04-02	D696	V
4379	2025-06-19	R5081 D709 D6941	V
4380	2024-11-15	B083	V
4380	2025-08-17	N481	V
4381	2025-06-01	S86812A	V
4382	2024-07-19	S8002XA	V
4383	2024-08-24	L509	V
4384	2024-11-21	J101 K2920	V
4385	2024-05-23	N471	V
4385	2024-11-09	H6690	V
4385	2024-11-20	B349	V
4385	2024-12-16	S00412A S09302A H9222	V
4386	2024-12-27	R0989 F19920 R42 R7989	V
4386	2025-02-10	F19920	V
4386	2025-06-27	F1990	V
4386	2025-08-07	S2241XA S27321A	A
4387	2024-07-07	S42409A	V
4387	2024-07-31	M25422	V
4387	2024-08-02	S42402A S42402G	A
4388	2024-10-01	J0390	V
4388	2024-10-04	K649	V
4388	2025-06-21	M79674	V
4388	2025-06-29	Z711 K130	V
4389	2024-09-20	K8050 R1031	V
4390	2025-03-21	K529	V
4391	2024-12-05	J101	V
4392	2024-08-29	L509	V
4392	2024-12-18	J189	V
4392	2025-01-10	K529	V
4393	2025-01-15	R197	V
4394	2024-06-29	S01511A R040	V
4394	2025-02-15	J189	V
4394	2025-02-15	J9601	V
4395	2024-11-25	J020	V
4396	2025-01-09	R1031	A
4396	2025-08-19	R109	V
4397	2024-06-25	S0532XA	A
4397	2024-12-24	H5712	V
4398	2024-06-23	S01511A	V
4399	2025-01-12	B349	V
4400	2025-06-20	H5712	V
4401	2024-08-11	L0291	V
4402	2025-04-12	Y09 S0101XA	V
4403	2024-12-10	N481	V
4403	2024-12-14	N472 N4889	V
4404	2024-06-08	T782XXA	V
4404	2025-05-13	B340 R5600	A
4404	2025-05-13	B340 R5600	V
4405	2024-09-09	Z139	V
4406	2025-01-04	J029	V
4407	2024-06-03	K2970	V
4408	2024-06-08	R1111	V
4408	2025-05-20	J020	V
4409	2024-10-23	J219	V
4410	2024-11-20	B349	V
4411	2024-08-24	L509	V
4411	2025-02-06	R1010 R059 R109	V
4412	2024-10-14	A084	V
4412	2024-12-20	J069	V
4412	2025-03-09	H6693	V
4412	2025-04-08	R1110 R197	V
4413	2024-12-27	S0121XA	V
4413	2025-01-02	Z4802	V
4414	2025-05-16	S91331A	V
4415	2025-06-21	R55	V
4416	2025-07-21	N5089	V
4417	2025-08-04	S0990XA	V
4418	2025-02-03	S93402A	V
4419	2024-08-22	R079	V
4419	2025-02-21	R42	V
4419	2025-06-22	M549 M542 V892XXA	V
4420	2024-11-02	J45902 J45901 R0902	A
4420	2024-11-22	R079	V
4420	2024-12-01	R030 Z1152	V
4420	2025-03-06	K439 M5450 R109 R079 R1032	V
4420	2025-05-01	M722 M729	V
4420	2025-06-06	S93401A R52 M722	V
4420	2025-06-25	R0602	A
4420	2025-08-05	M25519	V
4421	2025-05-10	J9601	A
4421	2025-06-06	E6601 G4733 Z9981	V
4421	2025-06-06	G4733 E6601 Z9981	A
4422	2025-06-23	Z008	V
4422	2025-07-02	F4325	A
4423	2025-03-07	G809 F840	V
4424	2024-06-05	S91311A	V
4424	2025-06-12	S0990XA	V
4425	2025-06-27	R55	V
4426	2025-01-06	S0501XA	V
4427	2025-04-24	R059 H5000	V
4428	2025-03-07	W19XXXA	A
4429	2024-10-03	J4521	V
4429	2024-10-06	J4541	A
4430	2024-07-20	M542	V
4430	2024-10-23	Z760	V
4430	2025-01-29	J45901	V
4430	2025-02-20	J45909	V
4430	2025-03-15	J45901	V
4430	2025-04-02	R0602	V
4430	2025-05-08	J45901	V
4430	2025-05-16	R6889	V
4431	2025-06-21	K0889	V
4432	2024-06-04	F4320	V
4433	2024-09-18	L03019	V
4433	2024-12-03	L723	V
4434	2025-04-30	R4182 R4189	V
4434	2025-05-23	L219	V
4435	2024-09-19	R109	V
4435	2024-09-23	M549	V
4435	2025-05-16	I82409 R2243	V
4436	2024-07-18	S0990XA V877XXA M79645	V
4437	2024-10-03	Z9289	A
4437	2024-12-22	R0602 L732	V
4437	2025-03-01	L732	V
4437	2025-04-20	N5089 N5082	V
4438	2025-07-31	Y999 M79672 R2689 S93602A S903	V
4439	2024-10-13	S0990XA S060XAA	V
4440	2024-06-18	M5410 M5431 M898X8	A
4441	2024-07-25	N433	V
4442	2025-02-05	S43014A	V
4443	2025-04-23	R059	A
4443	2025-05-14	R509 A419	A
4444	2024-06-30	S72001D	V
4445	2024-07-05	M25522 Y92410 S50312A V03131A	V
4445	2024-07-25	M25562 Y9389 V03131A Y9289 126	V
4446	2024-12-09	S63616A	V
4446	2025-02-08	R519	V
4446	2025-02-09	R519	V
4446	2025-03-22	G44209	V
4446	2025-04-25	S0990XA Y9389 Y92219 G44309 Y0	V
4447	2024-08-11	T7840XA	V
4448	2024-09-12	R112	A
4448	2024-11-07	K5900	V
4448	2024-11-13	K5900	V
4448	2025-03-04	M25562	V
4448	2025-03-08	K922	A
4448	2025-03-08	K922	V
4448	2025-05-15	M25512	V
4448	2025-07-17	G8929 M25562	V
4448	2025-08-12	M25562	V
4449	2025-02-10	R471 I10	A
4450	2024-10-03	L0291	V
4451	2025-06-26	F10920	V
4452	2025-04-12	R519	V
4453	2025-05-19	M79645	V
4454	2024-06-16	S0993XA	V
4454	2025-05-28	S0083XA	V
4455	2024-06-14	T23012A	V
4456	2025-08-07	K0889	V
4457	2024-10-01	W19XXXA	V
4458	2025-01-29	J329 R519	V
4459	2024-11-19	R52 M25559	V
4460	2025-04-05	S86812A M79605	V
4461	2024-07-05	S81812A V892XXA	V
4462	2024-10-08	S61411A	V
4462	2025-05-03	J0100	V
4463	2025-02-28	V199XXA	V
4464	2024-09-14	J069	V
4465	2024-05-30	K0889	V
4465	2024-06-06	F1090 R21 Y909	V
4465	2024-06-22	N200	V
4466	2025-06-23	F602 F19929 F4329	V
4466	2025-07-01	F39	V
4466	2025-07-02	Z7689	A
4466	2025-07-04	F29	A
4466	2025-07-14	Z0000	A
4466	2025-07-19	M79672 M79671	V
4466	2025-07-21	M25569 F319	V
4466	2025-07-22	M79672 M79671	V
4466	2025-07-22	R45851	V
4466	2025-07-25	G8929 K089 M722	A
4466	2025-07-25	M722	V
4466	2025-07-26	M79672 M79671	V
4466	2025-07-28	M722	V
4466	2025-07-29	M722	V
4466	2025-07-30	R4689	A
4466	2025-07-31	M722	V
4466	2025-08-01	M722	V
4466	2025-08-02	F1290	V
4467	2024-06-20	S2242XA	V
4467	2024-07-06	F19929	V
4467	2024-12-23	T405X4A F1190	V
4467	2025-01-22	F489 Z008	V
4467	2025-04-10	F1990	V
4468	2025-04-24	M47812 Z23 V139XXA V877XXA Y99	V
4469	2024-06-05	L97929 L97919	V
4469	2024-07-25	M79606 I824Y9 O2230	A
4469	2024-07-25	O2230	V
4469	2024-12-19	Z86718 W19XXXA F17210 K219 Z91	V
4469	2025-01-05	Z653 F1190 F17210 K219 Z7901 R	V
4469	2025-01-06	I82503	V
4469	2025-01-26	L98499 L0390	A
4469	2025-03-16	F1193	V
4469	2025-03-26	F19920	V
4469	2025-03-26	W19XXXA	V
4469	2025-04-24	I878 Z9289 F1190	V
4469	2025-05-08	L97909 Z9289 R509	A
4469	2025-06-04	L97909 Z9289	A
4469	2025-06-25	Z5189	A
4469	2025-07-02	R9431 F1190	V
4469	2025-07-18	L03119 L97909 Z5900 A419 I878	A
4470	2025-03-12	M7989	V
4471	2024-11-23	R361	V
4471	2024-11-30	Z1152 I10 E119 F17210 M25552 M	V
4471	2024-12-27	R079 I214 R0600	A
4471	2025-08-04	E119 M79651 M79652 M79661 M796	V
4472	2024-10-30	S01511A	V
4473	2024-10-10	T148XXA	V
4474	2024-06-06	E875	V
4474	2024-06-08	F10920	V
4474	2024-08-13	F10920	V
4474	2024-08-24	R000 F209	V
4474	2024-10-02	F1210 F200 R7303 Z862 E559 F10	A
4474	2025-04-30	F22 F99 F10920	V
4475	2024-10-27	F10920	A
4476	2024-09-25	S63259A	V
4476	2025-05-24	K0889	V
4477	2025-02-03	Z7689	V
4478	2024-06-21	H6592	V
4479	2025-05-04	R0789	V
4479	2025-05-05	J939	A
4479	2025-06-09	J9311	A
4479	2025-07-09	R079	V
4479	2025-07-12	R079	V
4479	2025-07-13	G44209	V
4480	2025-08-17	B349	V
4481	2024-08-07	R4689	V
4481	2025-04-08	Z008	V
4481	2025-07-25	R4589 Z72821 R45851	V
4481	2025-07-28	Z8659 Z008	V
4481	2025-07-31	F913 R4689 F909	V
4482	2024-07-25	R040	V
4482	2025-03-06	B349	V
4483	2024-07-29	F061	V
4483	2024-09-09	F29 F32A R519 Z973 G259 J00 R4	V
4484	2025-04-03	R21	V
4485	2025-02-28	K047	V
4486	2024-05-25	D5700	V
4486	2024-06-02	D5700	V
4486	2024-06-20	D5700	V
4486	2024-07-04	D5700	V
4486	2024-07-09	D5700	V
4486	2024-07-18	D5700	V
4486	2024-07-24	D5700 R079	V
4486	2024-08-07	D5700	V
4486	2024-08-20	D5700 K8050	V
4486	2024-09-04	D5700	V
4486	2024-09-10	D5700 J029	V
4486	2024-10-04	R052 D5700	V
4486	2024-10-09	D5700	V
4486	2024-10-20	D5700	V
4486	2024-10-21	D571	V
4486	2024-10-26	D5700	V
4486	2024-11-15	D5700	V
4486	2024-11-21	D571	V
4486	2024-12-10	D5700	V
4486	2024-12-19	D5700	V
4486	2024-12-22	D5700	V
4486	2024-12-24	D5700	V
4486	2025-01-08	D5700	V
4486	2025-01-22	K8020 D5700	V
4486	2025-02-07	D5700	V
4486	2025-02-14	D5700	V
4486	2025-02-22	D5700	V
4486	2025-03-06	D5700	V
4486	2025-03-18	D5700	V
4486	2025-04-08	D5700	V
4486	2025-04-13	M549 M5450 D5700 M25562 R0789	V
4486	2025-04-20	M25569 D5700	V
4486	2025-05-07	D5700 F17200	V
4486	2025-05-18	D571	V
4486	2025-07-14	D5700	V
4486	2025-08-13	D571	V
4486	2025-08-17	Z5321	V
4487	2025-04-29	R079	V
4488	2025-04-13	V00131A	V
4489	2025-02-07	S0181XA	V
4489	2025-03-08	M25512 M779	V
4490	2025-05-02	R6811	V
4491	2025-03-15	S52612A W19XXXA 54556006 12676	V
4492	2025-03-04	R051	V
4493	2024-06-19	R42	V
4494	2025-07-23	S42032A M25512	V
4495	2024-10-11	R4588	V
4496	2025-04-06	Z9289 R079	V
4496	2025-04-09	F10920	V
4496	2025-04-10	F10939	V
4496	2025-05-08	F10920	V
4496	2025-07-11	F10929	V
4497	2025-07-11	F1010	V
4498	2024-08-26	R079	V
4498	2025-06-01	Z789 C459	A
4499	2024-11-24	N200 R109	V
4500	2025-03-05	R079	V
4501	2025-01-30	S52501A S52502A	V
4502	2025-04-10	B349	V
4503	2025-03-16	J320 R519	V
4503	2025-03-17	R519	V
4504	2024-06-11	R079	V
4504	2024-06-18	R0789 R079	V
4504	2024-06-27	R079	V
4504	2024-06-27	R079 R918 J439	V
4504	2024-07-09	I249	A
4504	2024-08-26	J189 R079	A
4504	2024-09-03	R079 R4589	V
4504	2024-09-27	R079	V
4504	2024-10-01	R079	V
4504	2024-10-01	Z0000	V
4504	2024-10-03	R079	V
4504	2024-11-02	J189 R079	V
4504	2024-11-14	R079	V
4504	2024-11-22	R079 B20 J189	V
4504	2024-11-28	R0789	V
4504	2024-12-20	R079	V
4504	2024-12-21	W19XXXA Z789 T300 B20 G053	A
4504	2025-01-04	S72002A	A
4504	2025-01-19	I249	A
4504	2025-03-03	R569 R000 R9431 Z0000	A
4504	2025-03-24	R569	A
4504	2025-05-09	R0602 J9811	V
4504	2025-05-17	G252 R4182 N3000	V
4504	2025-06-06	I959 R0902	A
4505	2025-05-24	I214 R0602	V
4505	2025-07-05	Z789	V
4506	2024-08-03	V877XXA S62309A	V
4507	2025-01-31	Z23 W540XXA S71152A	V
4507	2025-02-03	Z23 S71152D	V
4507	2025-02-07	Z23	V
4507	2025-02-14	Z23	V
4508	2025-06-11	M24411	V
4509	2025-06-22	S53033A	V
4510	2024-11-15	P599	V
4511	2025-03-18	W19XXXA S0990XA	V
4512	2024-12-25	P599	V
4513	2024-10-18	H66002 J00 R0789	V
4514	2025-07-04	N50812	V
4515	2024-08-03	R002 Z8679	V
4515	2024-09-22	R0989 I471	V
4516	2025-03-21	L0231	V
4517	2025-01-11	K3580	A
4518	2024-11-16	R21	V
4519	2024-05-27	B349	V
4520	2025-02-18	F419	V
4520	2025-03-13	R079 M549	V
4520	2025-03-15	M546	V
4520	2025-06-19	R0981	V
4521	2025-01-10	M25511 S43004A S43014A	V
4522	2024-06-22	F1990	V
4522	2024-06-22	L0291 M25522	V
4522	2024-06-24	L02414 Z5189	V
4523	2024-12-02	J101	V
4524	2024-12-04	Z9289 W19XXXA	A
4525	2024-11-27	S0993XA	V
4526	2025-01-13	N452	V
4527	2024-09-15	R059 Z8709 J129 R1110	V
4528	2025-04-07	R739 R7881 R109	V
4529	2025-03-05	S52121A	V
4530	2025-02-11	R079	V
4531	2024-11-23	R509 B349	V
4532	2025-08-11	S62109A	V
4533	2025-07-03	S46911A V892XXA	V
4534	2024-08-15	B349	V
4534	2024-11-28	R1110	V
4534	2025-04-10	S0990XA	V
4535	2024-10-28	S01111A	V
4535	2025-02-10	H5789	V
4536	2024-06-14	S51011A	V
4536	2025-01-29	B349	V
4536	2025-04-11	B085	V
4537	2025-07-21	J45901	V
4538	2024-10-12	R1110	V
4539	2025-07-27	R053	A
4540	2024-05-23	E860 K529 R000 R112 R109 21522	V
4541	2025-01-29	R002 K219	V
4542	2025-06-03	F1290 W19XXXA F1090	V
4543	2025-01-08	F322 F332	V
4544	2025-05-21	R2990	V
4545	2025-01-02	T50Z95A L539	V
4545	2025-06-27	B084 B348	V
4546	2025-01-23	R519	V
4546	2025-04-15	R109 R1011	V
4547	2024-07-18	R002	A
4548	2025-07-04	M7910	V
4549	2024-11-08	R251 R569	V
4550	2024-10-12	J069 R052	V
4551	2024-05-28	R509	V
4551	2024-05-29	B340 Z1152	V
4551	2024-12-02	T6591XA	V
4551	2025-07-30	S82162A W108XXA	V
4552	2024-11-24	J101	V
4553	2025-01-18	B342 B349 R42	V
4553	2025-02-21	R42	V
4553	2025-02-27	R42 I10 Z9289 R630 D509 R002 Z	V
4554	2024-10-14	R109 T50991A T6591XA	V
4555	2024-10-22	L03213	V
4556	2025-02-27	S01551A S01511A W540XXA	V
4556	2025-06-29	N433	V
4557	2024-10-30	H6692	V
4558	2025-02-08	R109	V
4559	2024-12-06	J101	V
4559	2025-01-21	R220	V
4560	2025-03-19	S0101XA	V
4560	2025-03-28	Z4802	V
4560	2025-04-23	S82402A	V
4561	2024-12-02	Y09	V
4562	2024-11-13	T300	V
4563	2024-09-22	T7492XA	V
4564	2025-05-05	R1010	V
4565	2025-06-24	K529 D508 R7871 Z77011	V
4565	2025-07-28	H6690	V
4565	2025-07-29	H6690	V
4566	2024-07-07	T7421XA	V
4567	2024-11-02	K5900	V
4567	2025-02-04	J101	V
4568	2024-07-29	F319	V
4568	2024-09-12	F3130 F209	V
4568	2025-05-22	R45851	V
4568	2025-07-12	F319	V
4569	2024-12-30	J45901 I214 J45909 J4540	A
4569	2025-01-27	M5441	V
4570	2025-08-19	F10920	V
4571	2024-07-12	D6800 S065XAA	V
4571	2024-07-12	S065XAA S0990XA	A
4572	2025-07-20	R112	V
4573	2024-10-17	H409	V
4574	2024-12-19	R079	V
4575	2025-06-28	K529	V
4575	2025-06-30	K529 E785 I10 E1165	V
4576	2024-06-19	R42	V
4577	2025-08-06	R519	V
4578	2025-05-27	B9689 N760	V
4579	2024-09-18	A6009	V
4580	2024-06-27	O4690 R102	V
4581	2025-05-17	R1013	V
4582	2024-08-02	L0390 E785 R739 E119	V
4583	2025-04-13	M7910 B349	V
4584	2024-11-29	J101	V
4585	2024-08-14	J069	V
4585	2024-10-24	J219 J9600	A
4586	2025-05-15	R0602	V
4587	2024-08-02	R0602	V
4587	2024-09-07	I2699	A
4588	2025-03-02	R509	V
4589	2024-11-09	R17	V
4589	2024-11-12	N939	V
4590	2024-07-31	R300	V
4591	2024-09-21	J050	V
4592	2025-07-02	G930 S02609A S02601B	V
4593	2024-06-13	R55	V
4594	2024-12-06	J101	V
4594	2025-02-10	K0889	V
4594	2025-04-03	B950	V
4595	2025-03-08	M7989 S63502A	V
4596	2024-10-08	J9601 R0603	V
4596	2025-02-04	J069	V
4597	2024-10-13	S43004A	V
4598	2024-11-24	N390 F1990 R1013	V
4598	2025-04-13	R300 H109	V
4599	2025-02-13	M546 M62830	V
4600	2024-06-15	K5900 R195	V
4600	2025-04-15	K5900	V
4601	2024-12-31	J111	V
4601	2025-03-13	J302	V
4601	2025-06-02	H9209	V
4602	2024-12-02	J069	V
4602	2025-06-09	R509	V
4602	2025-06-10	B349	V
4602	2025-07-04	B084	V
4603	2024-12-12	R569	V
4604	2025-02-05	K0889	V
4605	2025-04-01	L301 R21	V
4605	2025-04-27	S93401A	V
4606	2025-02-07	S0003XA T148XXA	V
4607	2024-10-10	R1084	V
4608	2025-03-15	L309 T7840XA	V
4608	2025-03-29	S90852A	V
4608	2025-05-02	K5900	V
4608	2025-08-13	L03211 L282	V
4609	2024-09-03	S93401A	V
4610	2024-12-28	R55	V
4611	2024-05-30	211317004 Y9389 Y999 S60415A M	V
4612	2024-09-10	F840 F639	V
4612	2024-09-11	F840	A
4613	2024-07-28	Z711	V
4614	2024-12-15	S01349A	V
4615	2024-05-23	B349	V
4615	2024-06-04	H6501	V
4615	2024-09-01	R5081 R220	V
4616	2025-08-12	F10929	V
4617	2025-02-15	S93402A	V
4618	2024-12-04	K5900	V
4619	2025-04-01	J392	V
4620	2024-10-03	B349	V
4620	2025-06-14	V892XXA	V
4621	2024-12-10	W19XXXA S0181XA	V
4622	2024-10-29	J029 J069	V
4623	2024-11-27	R1031	V
4624	2025-08-02	R109	V
4625	2025-06-07	N3001	V
4626	2024-07-08	S53031A	V
4626	2025-01-30	R1110	V
4627	2024-10-29	H6123 J101 J020	V
4628	2024-10-15	R079	V
4628	2025-05-29	S42411A S5291XA	V
4629	2024-12-30	R112	V
4630	2024-10-04	B349	V
4631	2024-09-16	L309	V
4631	2025-01-16	N503	V
4632	2025-02-10	B349	V
4632	2025-03-29	R220 K029	V
4633	2025-02-09	K921 R197	V
4633	2025-07-26	R509 J050 J399	V
4634	2024-12-11	H5712	V
4635	2024-09-22	Z638	V
4635	2025-03-09	E162 E161 Z8349 E559	A
4635	2025-04-20	J069 R509	V
4635	2025-08-11	E162	V
4636	2024-08-06	S8391XA	V
4637	2025-01-06	K5900 R109	V
4638	2024-05-26	R197	V
4639	2025-04-27	R0603	V
4640	2025-08-01	R1110	V
4641	2024-09-25	J050	V
4641	2024-12-18	J111	V
4642	2024-06-26	J069 R079 R509	V
4642	2024-10-20	R350 N200	V
4643	2024-11-25	H1132	V
4644	2024-10-27	R55	V
4645	2025-04-18	M6730 M25559 K5900	V
4646	2025-01-19	J069	V
4646	2025-03-14	B349	V
4647	2024-07-22	T07XXXA	V
4648	2024-06-05	K7210	V
4648	2024-10-12	Z944 K8309	V
4649	2025-06-04	R112 R509	V
4650	2025-06-17	V199XXA	V
4651	2025-03-24	R059 Z139 Z0189	V
4651	2025-07-28	R55	V
4652	2025-05-08	N179	V
4653	2024-11-11	J4521 J4530	V
4654	2025-07-03	R590 R6884 30746006 R059 J3489	V
4655	2024-11-03	V892XXA	V
4656	2024-08-11	W57XXXA	V
4656	2024-09-17	J219	V
4656	2024-11-06	J069 H6690	V
4656	2024-11-09	J210 R509	V
4656	2025-02-20	J219	V
4656	2025-04-22	J069	V
4656	2025-05-02	S0990XA	V
4657	2025-02-12	Z9289	A
4658	2024-07-06	E860 R55	V
4659	2024-10-16	K029	V
4660	2024-07-18	R739 T50901A F1010 T402X1A F14	V
4661	2024-06-13	O26891 R109	V
4661	2024-06-15	O209	V
4661	2024-06-16	O0090	V
4661	2024-09-18	E282	V
4662	2025-02-10	R42 T50901A	V
4662	2025-02-11	Z59819 R002 R42	V
4662	2025-02-12	J069	V
4662	2025-02-12	R002	V
4662	2025-02-12	Z0189 Z0000	V
4663	2024-06-01	R1110	V
4664	2024-05-29	R079	A
4664	2024-09-08	R519	V
4664	2025-05-14	B9689 N760 N644	V
4664	2025-06-08	K219 R1013	V
4664	2025-07-04	K219	V
4665	2024-11-12	Z5901 Y9389 Y999 451000119106	V
4665	2025-04-08	R0981	V
4666	2025-02-13	F1910	V
4666	2025-02-14	F061	A
4667	2024-08-24	Y040XXA	A
4667	2025-04-14	F10920	V
4667	2025-04-14	Y09	V
4668	2025-02-15	R112	V
4669	2025-07-13	R141	V
4670	2024-09-01	N50812	V
4671	2025-08-02	B9689 J0190	V
4672	2025-08-17	R079	V
4673	2025-04-05	R899	V
4674	2024-11-13	Z3490	V
4674	2024-11-27	O09523 O99280 E669 Z3490 E039	V
4674	2024-12-23	O98513 U071	V
4674	2025-01-09	Z379 O80	A
4675	2025-01-02	R519	V
4676	2025-07-27	Z332	V
4677	2024-09-23	F22 F209	V
4677	2024-11-26	F259	V
4678	2024-08-10	R55	V
4679	2024-10-11	J069	V
4679	2024-12-21	B009	V
4679	2025-08-12	S0181XA	V
4680	2025-04-03	M25469	V
4681	2025-01-08	H6692 R059	V
4681	2025-02-05	N10	V
4681	2025-02-26	N390 R319	V
4682	2024-09-25	R238	V
4683	2025-07-08	L500	V
4684	2024-06-28	R110 R519	V
4685	2024-06-30	S060X0D	V
4685	2024-07-04	G43009	V
4685	2025-01-25	R0789 R079	V
4685	2025-02-16	I10 I951 M50222 M5412 G43901	V
4685	2025-04-04	R079	V
4685	2025-06-26	R079	V
4685	2025-07-14	R079	V
4686	2024-09-16	F3163 Z008 Z1152 Z91148 Z9151	V
4686	2025-06-13	S80822A	V
4687	2024-11-19	V892XXA	V
4688	2025-05-19	S93402A	V
4689	2025-02-04	S61212A	V
4690	2024-06-04	F4320 F4321	V
4691	2025-03-12	T162XXA	V
4692	2025-03-19	S00412A	V
4693	2025-03-18	E878	V
4694	2025-03-01	I7774	A
4695	2024-07-12	L509	V
4696	2025-05-13	R5383	V
4697	2024-08-09	R1030 R197	V
4698	2025-03-28	K56609	A
4698	2025-03-28	K56609	V
4699	2024-11-13	G510	V
4700	2024-05-29	R440	V
4701	2024-11-09	R233 Z1152 R21	V
4702	2024-11-03	J101	V
4703	2024-10-09	J209 R059	V
4704	2025-06-20	T7840XA	V
4705	2025-04-30	Z5900 Z5941	V
4706	2024-10-18	W19XXXA	V
4707	2024-07-01	O0090	V
4708	2025-04-02	L299 R0602	V
4709	2025-01-24	R519	V
4710	2025-04-13	O200	V
4711	2025-01-14	L500	V
4712	2024-08-23	M79641	V
4713	2024-07-29	H60392 H6690	V
4713	2024-08-13	H66006	V
4713	2024-12-20	H9201 H6121	V
4714	2024-10-08	E806	V
4715	2025-06-14	K529	V
4716	2024-11-24	R55	V
4717	2024-12-28	R0789	V
4718	2024-08-26	K5904	V
4718	2025-06-10	K5900	V
4719	2025-05-05	K610	A
4719	2025-06-06	K611	V
4719	2025-06-09	K610	V
4720	2025-05-03	R0989 R17	V
4721	2025-07-13	M549	V
4722	2024-06-21	K529	V
4723	2024-06-07	R1110	V
4724	2025-06-28	M5450	V
4725	2024-11-05	N939	V
4726	2025-01-06	Z3490	V
4726	2025-02-04	Z3490	V
4726	2025-03-01	O26891 R109	V
4726	2025-03-05	R739	V
4726	2025-06-17	O0990 M792 O09529 O24414	V
4727	2024-05-28	R531	V
4727	2024-10-27	J129 J069	V
4727	2024-12-08	R051	V
4727	2025-02-11	R531	V
4727	2025-08-08	J189 R262	V
4728	2024-06-02	G43801 N764	V
4729	2024-09-16	L02519	V
4729	2024-09-17	L02519	V
4729	2024-09-19	M79642	V
4729	2024-09-23	Z5189	V
4729	2024-09-24	Z5189	V
4729	2024-09-25	Z5189	V
4729	2024-12-15	H9202 R0981	V
4730	2025-02-01	V4950XA M62830	V
4731	2025-02-07	B349	V
4732	2025-06-29	R21	V
4733	2025-06-27	Y07499 T7492XA	V
4734	2024-09-26	R112 J4520 R051	V
4734	2025-03-15	J4530	V
4734	2025-04-15	T7840XA	V
4734	2025-04-19	R051 R0602	V
4735	2024-07-19	V877XXA	V
4735	2024-09-25	B349 J219	V
4735	2025-08-15	J00 R040	V
4736	2024-08-24	H5789 T7840XA	V
4736	2025-01-16	L03213 H1011	V
4737	2025-03-25	V0300XA	V
4738	2025-06-23	H547	V
4739	2025-04-10	W57XXXA S0096XA	V
4740	2024-11-20	R519	V
4740	2025-04-17	R109	A
4741	2024-07-01	D571	V
4741	2025-05-12	R2231 M7989 D5700	V
4741	2025-06-08	R509 R519	V
4742	2024-08-12	J45902	A
4743	2024-06-04	B349	V
4743	2024-06-08	B349 K1379	V
4743	2024-07-25	J050	V
4743	2024-12-04	H66011 H66001	V
4744	2025-03-13	L729 L089	V
4744	2025-03-16	Z5189	V
4745	2025-07-18	M5450	V
4746	2024-08-19	J302 J4520 J4540	V
4746	2024-11-06	J45901	V
4746	2025-03-08	J301 J4541	V
4746	2025-07-15	M25562	V
4747	2024-08-02	L299 R1013	V
4748	2024-07-19	M25552	V
4748	2024-12-20	K5900 R109	V
4749	2025-05-10	K529	V
4750	2024-10-26	R509	V
4750	2024-11-04	K047	V
4751	2024-10-31	B349	V
4752	2024-08-01	J4521	V
4752	2025-02-08	H1013	V
4752	2025-03-06	M79602	V
4752	2025-06-11	H6692 H60392 G809	V
4753	2024-06-10	S00512A	V
4753	2024-08-20	W19XXXA	V
4753	2025-02-19	H6691	V
4754	2024-09-08	P599	V
4755	2025-07-11	B084 K120	V
4756	2024-08-01	N390 R319	V
4757	2024-12-30	B349	V
4758	2025-08-11	R509 305058001 U099	V
4759	2024-08-07	F99	V
4759	2025-01-19	F329	V
4760	2025-04-02	Z4889	V
4761	2024-07-27	R3989 R42 R55	V
4762	2024-09-14	R059	V
4763	2024-07-31	M25562	V
4764	2025-07-09	N83201 N940	V
4765	2024-08-24	J189	V
4765	2024-11-17	J101	V
4765	2025-01-29	M25462	V
4765	2025-05-07	R569	V
4765	2025-05-25	S0101XA	V
4766	2024-06-19	R112	V
4766	2025-01-09	R200	V
4767	2025-01-07	B349	V
4767	2025-01-08	H66012	V
4768	2024-05-26	J45901	V
4769	2024-06-25	N390 R509	V
4769	2024-11-13	R059	V
4770	2025-04-10	S6990XA	V
4771	2025-06-25	M7989	V
4772	2025-06-25	N2881	V
4772	2025-07-04	T7612XA	V
4773	2024-10-11	Z1152 J069	V
4774	2024-06-14	R7401	A
4774	2024-06-17	H169	V
4774	2024-06-19	B1710	A
4774	2024-07-16	F1510	V
4774	2024-07-25	F19920 Z139	V
4774	2024-09-18	R4689	V
4774	2024-12-04	Z008	V
4774	2024-12-04	Z7689	V
4774	2025-01-02	F1910	V
4775	2024-10-07	R21	V
4776	2024-11-30	F4320	V
4777	2025-06-05	K0889	V
4778	2024-06-22	R55	V
4779	2025-03-06	N390	V
4780	2025-03-30	R1905	V
4781	2024-06-06	S51812A Z008 F322 F332 R8290	A
4781	2024-08-23	F32A	A
4782	2024-09-02	W503XXA	V
4782	2025-08-12	Y0889XA	V
4783	2025-06-30	H109	V
4784	2024-08-18	H6090	V
4785	2025-02-11	J069	V
4786	2024-09-20	M25512 R519	V
4786	2024-12-13	R519 B349	V
4786	2025-01-22	R059	V
4786	2025-07-07	K649	V
4786	2025-08-11	M542	V
4787	2024-06-05	R55	V
4787	2024-10-14	K047	V
4788	2024-09-07	N751	V
4788	2024-10-06	B379 Z5189	V
4788	2024-12-22	R399	V
4788	2025-08-10	B3731 Z3490	V
4789	2024-06-09	R0689	V
4790	2024-11-17	R509	V
4790	2024-11-19	T782XXA	V
4791	2024-06-05	K529	V
4791	2025-07-16	B085	V
4792	2025-08-19	J111	V
4793	2025-02-09	N200	V
4794	2025-07-16	R4182	A
4795	2025-02-19	K6030	A
4796	2025-01-09	S139XXA M542	V
4797	2025-03-04	S0990XA	V
4798	2024-12-19	K1121	V
4798	2025-02-28	J069 J45901	V
4799	2024-07-30	R7401 F1010	V
4800	2024-06-14	R55	V
4801	2025-04-17	A084	V
4802	2024-05-23	R739	A
4802	2024-06-30	E1010	V
4802	2024-07-21	E109	V
4802	2024-08-02	R739 X838XXA	V
4802	2024-11-10	E162 R569	V
4802	2024-12-04	E162	V
4803	2024-09-27	S0990XA W19XXXA	V
4804	2024-09-04	R1111	V
4804	2024-12-25	R1110	V
4805	2024-10-27	B370 J069	V
4805	2025-03-15	R569 H518 R259	V
4805	2025-06-07	R569 Q851	V
4806	2024-08-17	T50901A	V
4807	2024-07-03	T50901A	V
4808	2024-06-05	S89321A S89121A	V
4808	2025-02-10	H6690	V
4809	2025-04-08	J029 J302	V
4810	2025-05-27	S6991XA	V
4811	2024-12-22	J219	V
4811	2025-02-21	J219	V
4811	2025-07-14	J45902	V
4812	2024-07-16	L259	V
4813	2024-12-13	B349	V
4814	2025-05-31	R6812 R1083	V
4815	2024-06-03	R1031 R197	V
4815	2024-06-30	N730 R42 R079 Z9289	V
4815	2025-05-14	S91331A	V
4816	2024-08-20	B349	V
4817	2025-02-14	Z00111	V
4817	2025-02-24	P9689 L22	V
4817	2025-04-17	R059	V
4817	2025-05-17	H6120 K429 H6122	V
4817	2025-08-20	R21	V
4818	2024-07-15	L0291	V
4819	2024-10-14	S0993XA	V
4819	2025-05-07	J069	V
4820	2024-10-31	L249	V
4821	2024-07-11	S42412A	V
4822	2024-07-03	R112	V
4822	2024-07-07	B085 K0510	V
4822	2024-10-14	H6693 R1110	V
4822	2025-01-02	R509 H6691 J069	V
4822	2025-03-12	M6590 M009 M65951	A
4823	2024-05-24	E876 F410 F419 F4310 F315 Z765	V
4824	2024-09-03	A084	V
4825	2025-08-11	S5290XA	V
4826	2025-07-05	J069 R059 R509	V
4827	2025-05-03	V877XXA M542	V
4828	2024-11-16	R109 O80	V
4829	2025-03-06	R079	V
4830	2025-08-06	T23109A	V
4831	2025-03-25	B084	V
4832	2025-05-06	J45909	V
4833	2024-06-09	N481	V
4833	2024-07-19	J069	V
4834	2024-09-12	M25511	V
4834	2025-02-04	A419 R000 R059 R1110 R0902	A
4834	2025-04-24	R079 R059	V
4834	2025-05-08	B349 B342 R0600 A419	V
4834	2025-06-25	M25571 M76821	V
4834	2025-08-09	R059	V
4835	2024-06-17	S0101XA	V
4836	2025-07-29	U071 E860	V
4837	2024-10-19	D571 J210	V
4837	2024-10-20	D571 R509 R051	A
4837	2025-07-02	A084	V
4838	2024-06-26	T148XXA	V
4838	2024-12-23	S098XXA	V
4838	2025-07-28	S93409A	V
4839	2024-07-23	S52125A	V
4839	2024-07-23	T148XXA	V
4840	2024-10-22	F422	V
4841	2024-12-07	R509	V
4842	2025-05-16	T148XXA W19XXXA	V
4843	2025-03-11	M25562 V877XXA	V
4844	2025-03-11	T1490XA	V
4845	2024-08-10	R112	V
4845	2024-08-21	Z9289 K2900 R002	V
4846	2024-08-23	Z3202	V
4847	2025-08-13	R197	V
4848	2025-07-29	J069	V
4849	2024-11-08	J111	V
4850	2025-06-10	S0990XA	V
4851	2024-09-06	R0981	V
4851	2024-12-14	J069	V
4851	2025-02-06	J069 R509 R051	V
4851	2025-06-09	B085	V
4852	2024-09-02	R051 Z00129	V
4852	2025-04-04	A084	V
4853	2024-11-25	L309	V
4854	2024-10-22	T7840XA	V
4854	2025-08-01	B349	V
4855	2025-08-05	J050	V
4856	2024-06-03	R1084	V
4856	2024-06-26	M25579	V
4856	2024-09-06	S59909A	V
4856	2024-10-06	G4489	V
4856	2024-12-26	R109	V
4856	2025-04-30	R079	V
4856	2025-05-07	S93402A	V
4856	2025-05-07	V877XXA	V
4856	2025-07-24	R1084	V
4857	2025-03-12	H1013 J301	V
4858	2025-03-29	R198	V
4858	2025-04-07	H04533	V
4858	2025-04-26	R6812	V
4858	2025-04-30	Z711 R1110	V
4858	2025-07-17	K5900	V
4858	2025-07-31	K5909	V
4858	2025-08-07	R6812	V
4859	2024-06-26	R21	V
4859	2024-09-11	Z8709 J029	V
4859	2024-12-29	J101	V
4860	2025-03-31	K047 Z880	V
4861	2025-04-10	S0993XA	V
4862	2025-03-07	Z4802	V
4863	2024-10-22	J219 P0717 P0736 J218	V
4863	2025-02-23	B349	V
4863	2025-02-25	E860 R3989	V
4863	2025-03-07	P0736 R638 Z638 B340 E860	V
4863	2025-03-23	D75A	V
4863	2025-06-11	B349	V
4863	2025-06-11	E860	V
4863	2025-06-12	R638	V
4863	2025-07-23	B348	V
4863	2025-08-02	R638 R7401 D75A	V
4864	2024-07-29	K047	V
4864	2024-12-23	J029	V
4865	2024-11-15	B354	V
4866	2025-06-01	H6120	V
4867	2025-04-27	R509	V
4868	2024-05-25	H1033	V
4868	2025-05-28	R062 B9789 J988 L03012	V
4869	2024-08-20	J069	V
4869	2024-10-27	Z00129 R059	V
4869	2024-10-31	H6501 J189	V
4869	2025-01-30	J069	V
4869	2025-05-20	H10503 H6691	V
4869	2025-07-27	K2900	V
4870	2024-07-25	T169XXA	V
4871	2025-01-01	J101	V
4872	2024-10-11	R0981 Z00110	V
4872	2025-04-23	R059	V
4872	2025-06-22	B085	V
4872	2025-08-14	R6812	V
4873	2025-04-03	J029	V
4874	2024-11-17	F329 F321 T1491XA	V
4875	2025-03-15	J020	V
4876	2024-11-02	J069	V
4876	2025-02-09	S6992XA	V
4876	2025-05-23	K047	V
4877	2024-10-22	N4403	V
4878	2025-07-05	E806	V
4878	2025-07-06	E806	A
4879	2024-12-31	H6690	V
4880	2024-07-03	S022XXA Y09	V
4881	2024-06-23	K120	V
4882	2024-06-05	J069	V
4882	2024-09-17	J069 K2970	V
4883	2024-08-08	K5900	V
4883	2025-05-03	J45909 J020	V
4884	2025-08-18	M79672	V
4885	2024-09-05	R0602	V
4885	2024-12-14	T189XXA	V
4885	2025-02-17	J050	V
4886	2024-08-22	H1010	V
4887	2024-12-19	L270 T360X5A	V
4888	2024-10-28	T782XXA	V
4888	2025-05-10	S91311A	V
4888	2025-07-12	S99921A	V
4889	2025-04-09	S0181XA	V
4890	2024-07-27	K5900 Z711 S30851A	V
4890	2025-07-20	J45901 R059	V
4891	2024-07-26	R059	V
4891	2024-10-02	J219 R0603	A
4891	2025-02-02	J45901	V
4891	2025-03-28	J45902	V
4892	2024-11-13	J069	V
4892	2025-07-01	W540XXA	V
4892	2025-07-04	Z203	V
4892	2025-07-08	Z23	V
4893	2024-10-28	J020 J0390	V
4893	2024-10-30	B338 H6693	V
4893	2024-12-13	B349	V
4893	2024-12-13	R1111 R509	V
4894	2024-06-27	J4520	V
4894	2024-08-31	W44F3XA T18128A	V
4894	2024-10-04	R42	V
4894	2024-10-05	R519	V
4894	2024-10-10	B349 R42	V
4894	2025-03-09	R0789	V
4895	2024-12-03	B349	V
4896	2025-05-06	M542	V
4897	2025-02-15	S93509A	V
4897	2025-05-02	S01111A	V
4898	2024-09-24	J189	V
4898	2024-09-25	J45901	V
4898	2024-10-22	J4521	V
4898	2024-11-05	H1032	V
4898	2025-01-29	J45902	V
4898	2025-02-09	J45901	V
4898	2025-02-10	J45902	V
4898	2025-03-05	J45909	V
4898	2025-03-10	B350	V
4898	2025-06-05	R1110	V
4898	2025-08-07	J45901	V
4899	2024-11-12	R509	V
4900	2024-05-28	K5900	V
4900	2024-06-16	J050	V
4900	2024-09-03	S52134A	V
4900	2024-09-04	S52134A	V
4901	2025-03-15	K529	V
4901	2025-03-15	R1110	V
4902	2024-08-26	H00015	V
4903	2024-10-19	R112	V
4904	2024-06-21	R5600	V
4905	2025-04-29	M542 R42	V
4906	2024-10-05	J069	V
4907	2025-07-22	S42411A	V
4908	2024-06-09	M25512	V
4909	2024-08-02	R4589	V
4909	2024-08-18	R509	A
4909	2024-09-22	B348 J020	V
4910	2024-06-22	H1013	V
4911	2025-04-14	L03011	V
4911	2025-04-20	K5900	V
4911	2025-04-22	K5900	V
4911	2025-06-24	S0993XA	V
4912	2024-08-20	M79645	V
4912	2024-09-19	S61214A	V
4912	2024-09-20	S61214A	V
4912	2025-02-09	R5600 R509 J101	V
4913	2025-04-07	W19XXXA	V
4914	2025-03-21	Z91018	V
4915	2024-09-01	J189	V
4915	2024-09-24	R1110 K529 R109	V
4916	2024-10-30	J029	V
4917	2025-08-05	T7840XA	V
4918	2024-12-10	J101	V
4919	2025-02-15	L509	V
4920	2024-11-30	J111	V
4920	2025-01-30	J219	V
4921	2025-03-06	H65192 Z00129	V
4922	2024-08-17	N390	V
4923	2024-10-23	R509	V
4924	2024-12-17	K921	V
4925	2024-10-11	R059	V
4926	2025-05-28	R109	V
4926	2025-07-22	R109	V
4927	2024-06-11	H6502	V
4928	2024-11-13	S8990XA	V
4928	2025-02-12	A084	V
4929	2025-07-14	S0181XA	V
4930	2025-06-30	U071	V
4930	2025-07-01	U071	V
4931	2025-01-08	J069	V
4932	2024-12-09	E785 L509 R059	V
4933	2024-08-04	Z20828	V
4934	2024-10-11	B349	V
4935	2025-08-03	F919	V
4936	2024-09-13	J45901	V
4937	2024-12-01	B349	V
4938	2024-06-13	R21	V
4939	2024-10-28	T189XXA	V
4940	2025-03-29	J45901	V
4941	2024-07-17	S91311A	V
4942	2024-12-19	W19XXXA S5291XB	V
4943	2024-05-23	R202	V
4944	2025-05-12	R5383 D72829 R1110	V
4944	2025-05-13	Z09	V
4944	2025-05-14	Z09	V
4945	2024-08-19	T782XXA	V
4946	2024-11-18	S0993XA	V
4947	2024-12-31	Z3A09 R110 M5450 O26899	V
4948	2025-07-18	D5700	V
4948	2025-07-22	R509 D5700 R52	A
4949	2024-10-20	J069 R197 A084	V
4949	2025-02-04	K5900 K5649	A
4950	2025-06-15	B349 R509	V
4950	2025-08-09	A084	V
4951	2025-03-05	J302	V
4952	2024-07-10	O00102	V
4952	2025-03-21	O468X1 O418X10	V
4952	2025-06-13	Z3A24	V
4953	2025-07-06	J45991	V
4954	2024-06-12	J020	V
4955	2024-09-28	F410	V
4956	2025-06-21	R21	V
4956	2025-08-17	L819	V
4957	2025-04-26	R112	V
4957	2025-06-27	R1110 A084	V
4958	2025-02-04	S53031A	V
4959	2024-11-01	N5082	V
4960	2025-07-17	L03119	A
4960	2025-08-16	R21	V
4961	2024-07-14	W540XXA	V
4961	2025-05-07	K644	V
4962	2025-04-01	F10129 F10929	V
4963	2025-07-24	F909	V
4964	2024-07-18	R079	V
4965	2024-07-02	R42	V
4965	2025-03-20	R61 R002 R110	V
4966	2025-04-24	W5311XA	V
4967	2024-06-16	R0689	V
4968	2025-02-28	S61239A S6992XA	V
4969	2025-05-23	Y9366	V
4970	2024-11-23	W460XXA	V
4970	2025-03-30	S39012A	V
4971	2025-03-21	L503 L509	V
4972	2025-05-05	J189	V
4973	2025-06-15	F10220	V
4974	2024-09-14	Z91030 T7840XA	V
4975	2024-05-29	J029	V
4975	2024-06-02	T7840XA	V
4976	2025-02-05	R55	V
4977	2024-11-27	B338	V
4977	2025-06-13	R509	V
4978	2024-08-24	F23 F29	V
4979	2025-04-21	Z98891	A
4980	2024-10-06	K529	V
4981	2025-04-23	S61209A	V
4981	2025-04-30	M79602	V
4982	2024-06-06	A09	V
4983	2024-08-04	J988 B349 B9789	V
4983	2024-08-04	R509	V
4983	2024-08-06	J45901 J020	V
4983	2025-05-07	K2970 K5900	V
4984	2024-08-11	X58XXXA 74699008 T171XXA Y9389	V
4984	2025-04-29	14760008 K5900 R109	V
4985	2024-09-13	N949	V
4986	2025-01-24	R42	V
4987	2025-08-13	I739	V
4988	2024-07-26	R3121 R350 R81	V
4989	2024-10-08	J45909 M79671 S99921A	V
4990	2025-04-03	W19XXXA	V
4991	2024-10-22	K529	V
4992	2024-06-14	S61112A S61211S	V
4992	2024-06-23	Z4802	V
4992	2024-07-30	M25511 M542	V
4992	2025-03-26	M79644	V
4993	2025-08-20	B002	V
4994	2024-05-27	I10	V
4994	2024-06-24	R531 Z9289	A
4994	2024-07-30	J690	V
4994	2024-11-18	M069 S22000A A419 R1310 Z515 Z	A
4994	2025-02-13	Z9911 Z9189 A419	A
4994	2025-04-20	Z9289 R079 Z8619	A
4994	2025-05-01	R000 R0602	A
4994	2025-06-21	A419 R0603	A
4995	2025-08-14	E1110	A
4996	2025-06-02	R112	V
4997	2024-09-30	R0789	V
4997	2025-05-09	D219 N946	V
4997	2025-05-25	G43809	V
4998	2024-08-01	J069	V
4998	2024-11-29	R1030	V
4998	2025-04-27	B349	V
4999	2024-07-03	J069	V
4999	2024-10-26	B349	V
4999	2024-10-27	J069	V
4999	2025-06-23	R509	V
5000	2025-05-26	R202	V
5001	2024-07-16	T783XXA	A
5001	2025-03-12	W5501XA S61452A	V
5002	2025-01-26	B349	V
5003	2025-06-25	R1110	V
5004	2025-06-04	Y09	V
5005	2024-08-23	N920	V
5006	2025-04-06	K0510	V
5007	2025-06-22	S51019A	V
5008	2025-06-05	R109	V
5009	2025-07-19	S4991XA S42034A	V
5010	2024-12-03	R509	V
5011	2025-02-21	Z48816	V
5012	2024-11-30	R109	V
5012	2025-02-10	M5450 M549	V
5013	2024-09-29	P0716 L219	V
5013	2024-10-17	J218 B9789	A
5013	2024-11-24	L309 L219	V
5013	2025-06-08	B084	V
5014	2024-07-28	B349 R040 R509	V
5014	2024-10-30	R509	V
5015	2025-05-15	L03213	V
5016	2025-07-09	N390	V
5016	2025-07-12	R339	V
5016	2025-07-14	T839XXA	V
5016	2025-07-16	R339	V
5016	2025-07-20	T839XXA	V
5016	2025-07-22	R338 R109	V
5016	2025-08-01	R079 R339	V
5017	2024-05-31	J069	V
5018	2024-11-01	I10	V
5019	2024-05-29	M5450	V
5019	2025-07-09	R300	V
5020	2024-07-21	T7840XA	V
5021	2024-10-03	K130	V
5022	2024-09-19	S61011A	V
5023	2025-05-18	Z1152 I10 1532007 J028 J029 J0	V
5024	2024-07-28	Z5329 R002	V
5025	2024-11-25	J069	V
5025	2025-05-22	K2970	V
5026	2024-06-04	K0889	V
5026	2024-07-31	R197	V
5026	2024-11-07	G4700 H518	V
5026	2025-04-26	M79671	V
5027	2024-06-12	K644	V
5028	2024-06-23	M7910	V
5028	2024-11-11	R109	V
5028	2025-07-10	N451	V
5029	2024-06-11	K602 R3911	V
5029	2024-08-15	R569	A
5029	2025-02-06	R569 R55	V
5029	2025-05-15	B349	V
5030	2024-05-25	R519	V
5030	2024-07-26	Z982	A
5030	2024-08-25	R112	V
5030	2024-12-18	R519	V
5031	2025-02-27	N50812 16675301000119100 N433	V
5032	2024-10-06	J029	V
5033	2024-07-15	R52	V
5034	2025-06-17	Y9389 419076005 R400 Y9289 R45	V
5035	2024-11-04	S52601A S52501A	V
5036	2025-02-03	R4182	A
5037	2025-04-26	R42	V
5038	2024-12-12	K0889	V
5039	2024-08-18	J069	V
5040	2024-12-18	K219 R1013	V
5041	2024-12-24	S025XXA	V
5042	2024-12-01	R059	V
5043	2025-05-31	K625	V
5044	2025-07-13	T162XXA	V
5045	2024-06-23	D649 E039 R0789 I3139 I318 I31	A
5046	2024-07-30	S0003XA S0081XA W108XXA F10229	V
5047	2025-03-15	R079 R109	V
5048	2024-09-13	S299XXA	V
5048	2024-09-19	M549 W19XXXD R079	V
5049	2024-05-27	M7989	V
5049	2024-08-12	M7989	V
5049	2025-05-13	K922	A
5049	2025-06-28	R0600 Z8679	A
5050	2024-12-20	J069	V
5050	2025-03-15	R079	V
5050	2025-07-19	S39012A	V
5051	2024-12-02	69776003 R109 Z1152 K529 Z3202	V
5052	2025-07-06	Z9289	V
5053	2025-01-23	H81399 R55	A
5054	2025-05-28	M25571	V
5055	2024-10-16	T24202A	V
5056	2024-11-04	F200	A
5057	2025-01-05	M5450	V
5057	2025-05-16	I10	V
5057	2025-06-11	I10 R42	V
5057	2025-08-19	R42	V
5058	2024-05-24	Z4802	V
5058	2025-01-05	R109 K5900	V
5059	2025-07-23	S52502A S52615A	V
5059	2025-08-02	M79632	V
5060	2024-06-14	B372	V
5060	2024-07-29	Z202	V
5061	2024-12-03	S01511A F10920	V
5062	2025-04-27	N50812	V
5063	2024-07-06	R102 I159	V
5064	2024-12-29	R42	V
5064	2025-02-06	N179 R404	A
5064	2025-02-26	H9202	V
5064	2025-06-24	M5450 F0390 M25551 M25552	V
5065	2024-10-11	M1711 M5432	V
5065	2024-11-04	R0781	V
5065	2024-11-22	M160	V
5065	2025-07-20	K1120	V
5065	2025-07-31	N186 G510 E1165 E871 R29818 E8	A
5066	2024-08-05	M7918	V
5067	2024-06-07	F410	V
5067	2025-03-21	R079 R0602	A
5067	2025-06-05	Z9289 R079	V
5067	2025-07-07	R0789	V
5068	2025-06-06	R1030	V
5069	2024-09-07	M549	V
5070	2024-10-14	F1910 S0990XA	V
5070	2025-07-30	F1910	V
5071	2025-01-10	S46211A	V
5071	2025-03-31	R0781	V
5071	2025-08-10	L0291 T8789 R52	A
5072	2025-01-22	K529	V
5073	2024-06-03	K219	V
5073	2025-03-26	K219	V
5074	2025-02-05	L918	V
5075	2025-03-01	J189	V
5076	2025-05-28	K649	V
5077	2024-09-22	R09A2	V
5078	2024-10-18	T20011A M25572 S63502A T1490XA	A
5079	2025-08-04	F10220	V
5080	2025-04-09	J069	V
5081	2025-06-21	J029	V
5082	2024-09-22	J069	V
5082	2024-12-18	R079	V
5082	2025-03-25	M1990	V
5083	2024-09-30	R300 B349	V
5084	2024-09-26	G43909 M25362 Z825 R45851 Z115	V
5085	2024-09-22	R109	V
5086	2025-03-31	R2990	V
5087	2024-08-09	T1490XD	V
5088	2025-06-27	E162	V
5089	2025-06-01	J189	V
5090	2024-10-02	M79606	V
5091	2024-07-30	F10129 F10929	V
5092	2024-06-13	J029	V
5093	2025-07-20	S80811A Z23	V
5094	2024-06-23	S43409A W19XXXA	V
5094	2025-01-01	R0602	V
5095	2025-02-08	A419 R6520 N179 K8011	A
5096	2024-05-28	K2900	V
5096	2024-07-07	H1032	V
5096	2024-08-12	R140	V
5096	2025-01-17	J3489	V
5097	2025-01-19	R0602	V
5098	2024-07-21	S61211A S62661B S6992XA	V
5098	2024-08-04	Z4802	V
5098	2025-05-06	H60503	V
5099	2024-08-14	K0889	V
5100	2024-09-11	R599	V
5101	2024-08-10	K219 R079	V
5102	2025-02-27	M79604	V
5103	2024-10-23	M62838	V
5104	2024-06-24	R1030	V
5105	2025-04-13	H6120 H9209	V
5106	2024-12-04	K0889	V
5107	2024-09-26	G8929 M5450	V
5108	2024-08-01	J3089 J309	V
5109	2024-08-21	G479	V
5110	2024-06-08	E739	V
5111	2024-07-10	J302	V
5112	2024-05-30	K649	V
5112	2024-06-15	K047	V
5112	2024-07-25	K0889	V
5113	2025-01-23	R110	V
5114	2024-12-31	K649	V
5114	2025-06-27	K0889	V
5114	2025-07-04	Z760	V
5115	2025-04-05	R051	V
5116	2024-07-25	M25562 M779	V
5116	2024-12-13	R252	V
5116	2025-06-28	K469 B079 G43809	V
5117	2025-07-10	J069	V
5118	2025-07-04	I10	V
5119	2024-05-29	T148XXA S61216A S01111A	V
5120	2024-06-04	F10920	V
5121	2024-06-02	E119	A
5122	2024-11-25	K529	V
5122	2024-11-25	R1110 R1031 R197	V
5122	2025-03-04	R0981	V
5123	2024-10-31	I609 S0990XA	V
5123	2024-11-06	Z4802	V
5124	2024-08-09	S61101A	V
5125	2024-09-29	M5450	V
5126	2024-11-21	E0865 E1110	V
5127	2025-01-05	T1490XA	V
5128	2025-05-27	S61214A	V
5129	2024-12-30	M549	V
5129	2025-06-19	R109	V
5130	2025-06-06	K37	A
5130	2025-06-06	K37	V
5131	2024-12-29	K029	V
5131	2025-01-04	K029 K08409	V
5132	2024-09-20	S59902A	V
5133	2024-07-05	S0551XA	V
5133	2025-08-12	N390 R319	V
5134	2024-09-19	S6991XA M79641 V877XXA	V
5134	2024-09-24	M549 M25539	V
5135	2024-08-18	J069	V
5135	2025-04-28	J219	V
5135	2025-04-29	J219	A
5136	2025-08-17	K625	V
5137	2024-12-12	B349	V
5138	2024-05-29	F1910	V
5138	2024-05-29	T148XXA	V
5138	2024-07-11	F1120	V
5138	2024-07-18	F4324	V
5138	2024-07-25	F1110 F1190	V
5138	2024-07-27	Z0000	V
5138	2024-07-28	S0990XA	V
5138	2024-08-23	Z5321 F1920	V
5138	2024-09-03	S99929A	V
5138	2024-09-06	B353	V
5139	2024-12-28	F201	A
5139	2025-01-14	F200	V
5139	2025-06-03	F201	V
5139	2025-06-04	F23	V
5139	2025-06-20	R519 B349 R051	V
5140	2024-08-17	T148XXA	V
5141	2025-05-06	R0789	V
5142	2024-12-05	K0889	V
5143	2024-11-20	J101	V
5144	2024-10-28	S61012A	V
5145	2024-05-25	M25512	V
5146	2025-03-11	F1120 R000 H5704 R892	A
5147	2024-09-03	S6992XA	V
5148	2024-12-19	B349	V
5149	2024-10-22	R509	V
5149	2025-01-23	R509 B349	V
5149	2025-01-25	R509	V
5150	2025-04-21	R109	V
5151	2024-10-12	R0981	V
5151	2025-06-24	R051 T17308A	V
5152	2025-01-26	T6591XA	V
5153	2024-11-27	Z3A01	V
5153	2024-12-25	Z3490	V
5154	2024-06-20	S0101XA	V
5155	2025-03-19	M5450	V
5156	2025-07-11	J45909 J218	V
5157	2025-05-02	R066	V
5158	2024-07-02	M25561	V
5159	2025-03-31	Z5321	V
5159	2025-07-25	F10930 S0181XA	A
5160	2024-12-30	R55	V
5161	2024-06-19	I160 I1A0 R7989	A
5161	2024-08-06	J810	A
5161	2024-08-06	J810	V
5161	2024-09-03	R1013	V
5161	2024-09-17	R109 R519 I10	V
5161	2025-03-12	R519 I160 I159 I161	A
5162	2024-08-15	R109	V
5162	2024-11-24	S93409A	V
5163	2025-06-13	J069	V
5164	2025-02-03	R42	V
5164	2025-03-21	R7989 I214 I249 R42 I161 I159	A
5165	2025-04-02	R569 S0081XA	V
5166	2025-03-26	S32009A	V
5167	2024-07-23	R0789	V
5167	2024-08-17	R195	V
5167	2024-10-11	B349	V
5168	2025-01-04	L600	V
5168	2025-01-12	R6883	V
5168	2025-02-19	J189 J101	V
5169	2024-05-23	R079	V
5170	2024-07-22	J069	V
5170	2024-08-08	R519	V
5171	2024-08-14	A5431	V
5171	2024-11-06	B349 Z831	V
5171	2025-08-08	S8392XA	V
5171	2025-08-17	M25562	V
5172	2024-07-24	K2970	V
5173	2025-02-14	F209	A
5173	2025-04-08	S93401A M25571	V
5174	2024-10-26	J9600	A
5174	2024-11-10	R112	V
5174	2024-11-12	K521 E162	V
5175	2025-01-12	K0889	V
5175	2025-06-20	K0889	V
5176	2024-11-28	K649	V
5177	2025-08-06	Z0000 L309	V
5178	2024-10-13	B349	V
5179	2024-09-20	R051	V
5179	2025-08-14	Y041XXA	V
5180	2025-02-03	B349	V
5180	2025-02-05	J029	V
5180	2025-05-24	B0089	V
5181	2024-06-13	R109	V
5181	2025-01-12	R059 Z653 Z5320 F17210 R079 Z9	V
5181	2025-03-14	T148XXA M25511	V
5182	2025-02-12	I501	A
5183	2024-09-18	R109	V
5184	2024-09-10	N50819	V
5185	2024-10-28	Z758 R109	V
5185	2025-04-23	R079 R0789	V
5185	2025-07-21	R109	V
5186	2025-04-09	R079	V
5187	2025-07-01	Z98890 I861 M546 M62838 M542	V
5188	2025-03-05	M1612	V
5189	2024-07-22	R0789 J4521	V
5190	2024-08-31	G8929 M5441 M5416	V
5190	2024-09-11	M5441 G8929	V
5190	2024-09-13	M5416	A
5191	2024-11-26	L739	V
5191	2024-12-12	R030 S52125A W19XXXA L732	V
5192	2025-04-25	J029	V
5192	2025-06-27	R079	V
5193	2025-01-08	S93491A M25561 V892XXA	V
5194	2024-05-25	M79601	V
5194	2024-07-18	M7918	V
5194	2024-10-24	G8929 M25511	V
5194	2025-01-12	B349	V
5194	2025-04-14	M5450	V
5194	2025-05-16	M5450	V
5194	2025-06-11	M549	V
5195	2024-06-06	F32A	A
5195	2025-03-13	M79673	V
5195	2025-07-22	F1290	V
5196	2024-06-20	S0990XA S01111A	V
5196	2024-06-26	Z4802	V
5197	2024-11-08	R109	V
5198	2024-11-25	K529	V
5198	2025-02-26	R112	V
5198	2025-03-20	V892XXA M5450	V
5199	2024-07-20	Z008	V
5199	2025-02-12	S0993XA S0240CA	V
5200	2024-08-17	M5431	V
5201	2024-10-28	J069	V
5201	2024-12-05	S0083XA	V
5202	2025-04-15	Z3A09	V
5202	2025-05-29	N949	V
5203	2024-08-01	F1113 F1193	V
5204	2025-06-22	F10920	V
5205	2024-12-27	T23102A L03114	V
5206	2025-04-06	M25561	V
5206	2025-04-12	M5450 M549	V
5206	2025-04-19	K5900 M4850XA	V
5207	2025-06-26	I4892	V
5207	2025-06-26	Z952 Z7901 I4892 R002	V
5208	2024-05-24	T300	V
5208	2024-06-05	S31819A	V
5208	2024-06-14	S61012A	V
5208	2024-06-25	Z5189	V
5208	2024-07-19	J069	V
5208	2024-08-17	W19XXXA R519	V
5208	2024-08-23	R079	V
5208	2024-09-09	S60459A B349	V
5208	2024-11-30	B349	V
5208	2025-03-19	Y09 S0181XA	V
5209	2024-06-30	L309 M5430 Z6839 E669	V
5209	2024-12-24	T1490XA W19XXXS	V
5210	2025-05-14	R1031 M5450	V
5211	2024-08-11	W19XXXA	V
5212	2024-09-03	B349	V
5212	2024-09-14	J069	V
5212	2024-09-22	R059	V
5212	2024-09-24	K529	V
5212	2024-09-24	Z5321	V
5212	2024-10-16	J4541	V
5212	2024-11-23	J45901	V
5212	2024-12-05	J45901	V
5212	2024-12-08	R059	V
5212	2024-12-09	J45991	V
5212	2025-06-12	J029	V
5213	2024-12-27	B850	V
5213	2025-04-16	Z5941	V
5213	2025-04-22	Z5900 Z0289 Z653 Z046	V
5214	2024-10-26	S00411A F10920	V
5215	2024-07-07	R42 Z0000 J189	A
5215	2024-07-16	R519	V
5216	2025-02-08	D649	A
5217	2025-03-01	K920	V
5218	2025-07-27	M1990	V
5219	2025-04-09	R369	V
5220	2025-01-27	Z008	V
5221	2024-08-03	F1090	V
5221	2024-09-12	F10930	V
5221	2024-12-31	F10930	V
5221	2025-01-04	F1090	V
5221	2025-05-11	F1090	V
5221	2025-05-12	F10939	V
5221	2025-05-13	F1090	V
5221	2025-06-13	R0902	V
5221	2025-06-20	F419	V
5221	2025-06-22	Z09 R079 F1020 Z299 R110 W19XX	V
5221	2025-06-23	F1090	V
5222	2025-08-09	R55	V
5223	2025-05-23	N189 J3489 R0609 J849 N400 233	V
5223	2025-08-05	R161 N1830 M51369 R0600 R748 N	V
5224	2024-07-20	K0889	V
5225	2024-09-22	J189 J441 J9601	V
5226	2025-06-04	R21	V
5227	2025-04-20	R569	V
5227	2025-06-19	R569	V
5228	2024-10-23	M7989	A
5229	2024-06-24	J45909	V
5229	2024-12-31	S42411A	A
5230	2024-11-21	J069 L0501	V
5230	2024-11-28	L0501 Z5189	V
5231	2024-09-03	R569	V
5232	2024-12-06	R5600 B349 Z2839	V
5232	2025-04-21	R5600	V
5233	2025-05-20	I10 R519	V
5234	2024-11-13	S01119A	V
5235	2025-08-19	R079	V
5236	2025-06-26	K5909	V
5237	2025-07-10	V877XXA	V
5238	2025-03-13	R1110	V
5238	2025-07-09	M25562 M25512 V892XXA M25511	V
5239	2025-08-07	R079	V
5240	2025-07-21	R339 R310	V
5241	2025-03-01	R079 E119 Z9289 E785	V
5242	2024-12-11	T6591XA	V
5243	2024-09-27	S60466A W57XXXA	V
5244	2024-06-29	K0889	V
5244	2024-10-24	K089 G8929	V
5245	2024-06-07	D171 D179 D1721 D1722	V
5246	2024-06-30	R42 Z9289	V
5246	2024-10-17	R109	V
5247	2024-11-27	R0602 I5020 J811 R079 R609 J10	V
5247	2025-03-30	R109 R079 N179	V
5247	2025-04-23	E875 N184	V
5248	2025-04-21	I10 R079 R410	A
5248	2025-07-09	I10 M79605 R0600 M79604	A
5249	2025-06-01	Y09	V
5249	2025-06-02	I10	V
5250	2025-05-01	T161XXA	V
5251	2025-04-07	M79602	V
5252	2025-08-04	Z760	V
5253	2024-08-03	J069	V
5253	2024-10-07	K5900	V
5253	2024-12-18	K5900	V
5253	2025-03-24	L22	V
5254	2024-12-07	K529	V
5254	2025-07-24	B349 R319	V
5255	2024-12-30	M549 M79646 R519 Y09	V
5256	2024-10-31	J069	V
5257	2024-10-26	R197	V
5258	2024-10-05	K229 N23	V
5259	2024-09-02	R1110	V
5260	2024-06-23	F1190 F1020 F1110	A
5261	2025-08-03	K0510 K029 K08409	V
5262	2025-03-13	H538	V
5263	2025-04-28	G40901 R5081	V
5263	2025-08-17	R5600	V
5264	2024-06-16	S0990XA M542	V
5264	2025-03-20	K644	V
5265	2024-11-03	G2402 T50905A	V
5266	2024-11-03	R195	V
5267	2025-06-18	R531 R339	V
5268	2025-04-05	R5383	V
5269	2024-06-18	M25531 M25532 M542 M79605 M796	V
5270	2024-07-30	K0889	V
5271	2024-11-14	R209	V
5272	2024-10-22	S90821A	V
5273	2025-01-27	A084	V
5274	2024-10-28	F99 T50904A R55	V
5274	2024-10-28	R55	A
5274	2024-10-28	R55	V
5275	2024-07-03	T1490XA S2241XA S32009A	A
5276	2024-08-06	S62665A	V
5276	2024-09-30	S62653A	V
5276	2025-03-22	R1110 R109 R197	V
5277	2024-12-29	Z982 J069 R519	V
5277	2025-02-05	Z982 J111	V
5278	2024-07-16	B349	V
5279	2025-03-10	L03116	V
5279	2025-03-16	R9431 I480 R079	A
5279	2025-03-16	R9431 I480 R079	V
5279	2025-05-04	R0600	V
5280	2024-10-30	A059	V
5281	2024-06-07	S0181XA S51819A S0083XA S52209	V
5281	2024-06-17	Z4802	V
5281	2024-06-25	M25529	V
5281	2025-06-15	Y09	V
5282	2024-08-01	J45901	V
5282	2025-04-03	H6692	V
5283	2024-07-18	J020	V
5284	2024-07-22	H9203	V
5285	2024-05-29	N200	V
5286	2025-07-25	R42	V
5286	2025-08-09	R0602 R079	V
5287	2024-09-23	R0603 J9602	A
5287	2025-04-12	I509 J441 J9601 E871	V
5287	2025-05-18	N179 J9601	V
5288	2024-09-13	K148	V
5288	2024-12-15	H00011	V
5289	2025-04-19	Z379 O80	A
5290	2024-12-02	B349	V
5290	2024-12-13	Z139	V
5290	2025-08-06	M7918	V
5291	2025-06-15	S0501XA	V
5292	2025-01-29	H5710	V
5293	2025-02-25	I214	A
5293	2025-02-28	I200 R079 E785	A
5294	2024-10-20	H9202	V
5294	2024-11-27	J020	V
5294	2025-06-26	L309 R21 K029	V
5294	2025-07-12	K047	V
5295	2024-10-02	H6690	V
5296	2025-05-31	Z046	V
5297	2025-04-25	R5383	V
5298	2025-08-14	R079 R1110	A
5299	2024-08-28	D696	A
5299	2025-05-11	S40021A M79661 M7989 V0100XA	V
5300	2024-11-26	K529	V
5301	2025-06-15	M898X1 W108XXA	V
5302	2024-07-30	S92353A	V
5303	2025-04-18	M79606 V892XXA M25512 M542	V
5304	2025-03-20	R079	V
5305	2024-06-11	R6251	V
5305	2024-08-07	J9601	V
5306	2024-08-06	I10 R9389	V
5307	2024-10-16	R079 R002	V
5307	2025-01-28	I25119 R079	V
5307	2025-04-03	R079	V
5308	2024-06-25	L0390 L739	V
5309	2024-06-01	M25579	V
5309	2024-11-15	J189	V
5310	2025-01-19	D649 D62	V
5311	2025-05-24	R0981	V
5312	2024-07-02	M5450	V
5312	2025-01-28	M5450	V
5313	2025-06-14	L0291	V
5313	2025-06-18	L0291 L739 K4090	V
5314	2024-09-28	S1191XA Y040XXA T1490XA	V
5315	2025-08-08	L539	V
5316	2024-10-28	K529	V
5316	2025-03-15	R7401 D696 K30	V
5317	2025-05-13	W19XXXA S4992XS S4992XA	V
5318	2025-05-03	S0181XA	V
5318	2025-08-09	S61210S	V
5319	2024-07-13	B9689 M5450 K5900 N760	V
5320	2024-07-07	R42 R1031 R109 M549	V
5321	2025-07-29	L0201 H6121	V
5322	2024-07-24	L03116	A
5322	2024-09-23	R0789	V
5322	2025-02-03	Y9289 R55 W19XXXA R519	V
5322	2025-02-24	D5700 D72829 R42	A
5322	2025-07-19	R030 W19XXXA M25551 M25511 R73	V
5322	2025-08-12	M5412	V
5323	2025-08-15	D219	V
5324	2025-03-28	E8770 J189	A
5325	2024-11-06	I480 I340 I4719 J189	A
5325	2024-12-11	I509	A
5325	2025-02-01	M549	A
5325	2025-05-14	Z9289 W19XXXA	V
5325	2025-07-04	D649	V
5325	2025-08-14	R4182	A
5326	2025-05-26	G43909 R519	V
5327	2025-08-02	D259 O0992 N390 Z3492	V
5328	2024-07-01	H43399	V
5329	2025-08-09	W19XXXA	V
5330	2024-10-29	N200	V
5330	2024-10-30	N200	V
5331	2025-04-01	B349	V
5332	2025-03-12	R197	V
5333	2024-09-21	K644	V
5334	2024-12-04	I10	V
5335	2024-12-14	R051	V
5336	2024-08-10	M79604	V
5336	2024-12-07	Z8249 Z823 I10 W19XXXA E785 Z7	V
5336	2024-12-14	Z4802	V
5336	2025-01-17	Z4802	V
5337	2025-06-15	M79645	V
5338	2025-04-03	R220	V
5339	2025-03-29	J45901	V
5340	2024-11-08	R519 L0211	V
5340	2024-11-09	R519 L0291 R42	V
5340	2025-03-16	R531 R2990	A
5341	2024-07-18	W19XXXA	V
5341	2025-07-13	I671 R42 R260	A
5341	2025-07-13	I671 R42 R260	V
5342	2025-04-27	S2231XA	V
5343	2024-09-16	S62327A	V
5344	2025-05-09	W448XXA 75441006 Y9289 Y9389 Y	V
5345	2024-09-14	T148XXA	V
5345	2024-11-26	J329	V
5346	2025-03-28	M549	V
5347	2025-04-24	R1031	V
5347	2025-07-14	S0990XA F10920	V
5348	2024-07-26	R55	V
5349	2024-10-21	M79672	V
5350	2025-03-26	R0602 Z1152 32398004 Z8349 Z80	V
5351	2024-09-23	J45902	V
5351	2024-12-21	J45901	A
5352	2025-05-14	K8020 R109	V
5352	2025-05-16	K819	A
5353	2024-06-13	S069X9A	V
5353	2025-05-08	T782XXA	V
5354	2025-07-29	S20219A	V
5355	2024-06-08	R109	V
5356	2025-03-26	M79661	V
5357	2024-12-12	M25521 S59901A	V
5358	2025-02-08	C799 F1410	V
5359	2025-04-29	R109	V
5360	2025-02-26	R002	V
5361	2025-08-11	R030	V
5362	2025-02-01	R079 R112 J101 K5900	A
5363	2024-07-29	R569	V
5364	2024-08-27	R519	V
5365	2025-04-02	G43909	V
5366	2025-04-16	W19XXXA	V
5367	2025-05-03	Z5321	V
5367	2025-07-13	Z113	V
5368	2024-07-19	S61412A	V
5369	2024-05-24	S72002A	A
5370	2025-05-23	K047	V
5370	2025-06-08	R1013	V
5370	2025-08-16	Z3A01 R55 E860 J069	V
5371	2024-12-21	V892XXA	V
5371	2025-01-08	R0789	V
5372	2024-06-06	S5011XA	V
5373	2025-05-26	J3489	V
5374	2024-07-27	R0602	V
5375	2025-03-12	S0501XA	V
5376	2024-07-03	R109	V
5377	2025-06-06	S90229A S99922A S90415A	V
5378	2024-08-29	Z9289 G43909	V
5379	2024-08-07	R109	V
5380	2024-06-26	T148XXA S0081XA	V
5381	2024-08-02	M79669	V
5382	2024-09-19	R0789	V
5383	2024-12-19	R519 G4489	V
5383	2024-12-27	R519	V
5383	2025-04-17	J069	V
5384	2025-04-14	I509	A
5385	2024-10-14	K529	V
5385	2025-06-03	L509	V
5386	2025-07-07	F1210	V
5387	2024-11-11	R1083	V
5388	2024-07-02	Z3490	V
5389	2025-04-16	B349	V
5390	2025-01-01	S0101XA	V
5391	2024-07-20	T5491XA	V
5391	2025-05-10	R059 B349	V
5392	2024-12-15	M5450	V
5393	2025-04-14	A419 Z9289	A
5394	2024-08-26	H109	V
5395	2024-08-22	J00 J069 R1110	V
5395	2024-11-08	J189	V
5396	2024-08-13	Y09 S0003XA	V
5397	2025-01-29	Z23 Z00129	V
5398	2025-01-28	B349	V
5398	2025-07-03	R21	V
5399	2025-08-15	R110 Z1152 R197 B341	V
5400	2024-09-04	R112	V
5401	2024-06-12	M62838	V
5402	2025-02-07	B349	V
5403	2024-08-27	I160 N189 N390 T83511A	V
5403	2024-09-02	R040	V
5403	2025-01-19	I10 W19XXXA	V
5403	2025-03-14	I3139 N390 T83511A R339	V
5404	2025-07-25	R4182	A
5405	2024-06-06	R490 R070	V
5405	2024-09-21	M549	V
5405	2024-12-25	R6884 R079	V
5406	2024-06-04	J45901	V
5406	2024-09-08	J4541 R0789	A
5406	2025-01-05	J45901	A
5406	2025-01-10	J45901	V
5407	2024-07-15	G510	V
5408	2025-02-04	G5600	V
5409	2025-08-14	J069	V
5410	2025-01-27	H6693	V
5411	2025-03-07	W460XXA	V
5412	2024-08-08	H109	V
5412	2024-10-24	B349	V
5413	2025-03-09	K5900	V
5413	2025-04-16	Q673	V
5414	2024-10-19	W19XXXA	V
5415	2024-07-26	S71112A	V
5415	2024-08-04	Z4802	V
5416	2025-04-01	N390 O039	V
5417	2024-07-01	H60502 H7292 B349	V
5418	2025-04-12	F250	V
5419	2024-05-28	D259 N939	V
5420	2024-11-10	R310 Q631 N23	V
5421	2024-10-18	R079	V
5421	2024-12-12	B349	V
5421	2025-02-08	J101	V
5422	2025-04-03	R0981	V
5423	2024-12-22	D500	V
5423	2024-12-25	K810	A
5423	2025-01-02	D72829 R9389 L02211	V
5424	2024-08-15	S42402A S42412A	V
5424	2024-11-25	S01512A	V
5424	2025-04-11	L0100	V
5425	2024-10-09	J189	V
5426	2025-06-23	R55	V
5427	2024-10-20	J029	V
5428	2025-07-01	R42	V
5429	2025-05-21	R102	V
5430	2025-04-26	K047	V
5431	2024-06-08	R109	V
5431	2024-08-02	N898	V
5431	2025-02-21	R300	V
5432	2025-03-29	J0390	V
5433	2024-09-21	Z9289	V
5433	2025-01-12	Z9289 R42	V
5434	2024-12-22	M899 S93402A	V
5434	2025-08-15	N390 R1030 E860	V
5435	2025-06-18	S0501XA	V
5436	2024-06-30	N9089	V
5436	2024-06-30	N9489	V
5437	2024-10-06	J45901 B349	V
5438	2025-01-29	R1013	V
5439	2024-07-07	R030	V
5440	2024-09-23	R569	V
5440	2024-12-25	R569	V
5441	2024-10-08	N939	V
5442	2024-08-23	I80293 M3119 D696 R079	A
5442	2025-03-28	B349	V
5443	2025-05-14	R109 Z3483 O26899	V
5444	2025-02-22	R109	V
5445	2025-04-06	J069	V
5446	2024-10-25	R079	V
5446	2025-08-18	K219 N611	V
5447	2024-10-08	R109 R112	V
5448	2024-06-06	L03115	V
5449	2025-06-03	J4520	V
5450	2024-09-20	Y999 1912002 W0110XA Y92830 R2	V
5451	2025-07-31	J029	V
5452	2025-01-14	T300	V
5453	2025-02-08	E162 R197 R1110	V
5453	2025-02-08	E860 A084 E162 K529 R197 R1110	A
5454	2024-09-04	T310 T24211A T300	V
5455	2024-06-09	J020	V
5455	2024-06-24	H6093 H7291	V
5455	2024-10-19	B349	V
5455	2025-04-04	R42	V
5456	2024-06-28	H6122 H9190	V
5456	2024-09-02	T148XXA	V
5456	2024-11-16	T43292A	A
5456	2025-05-29	T782XXD T781XXA T782XXA	V
5457	2024-11-06	R519	V
5458	2024-07-16	Z77098	V
5459	2024-09-13	H66001	V
5460	2025-01-19	Y0759	V
5461	2024-08-24	R55	V
5462	2024-12-19	R109	V
5463	2024-09-01	J45909	V
5464	2024-09-05	W19XXXA	V
5464	2025-05-29	S4990XA	V
5465	2024-11-10	K219 N644	V
5466	2024-06-09	R519	V
5467	2024-10-19	Z760	V
5468	2024-12-04	R519	V
5469	2024-09-05	R42 W19XXXA	V
5469	2025-03-13	S0083XA W19XXXA	V
5470	2024-09-21	R55	V
5470	2025-01-22	K6289 A539	V
5471	2025-03-07	S82001D Z4802	V
5471	2025-03-12	S82044A	V
5472	2025-01-22	N390	V
5473	2025-04-07	R0781	V
5474	2024-09-28	S42034A M25561 M79604 M542 M54	V
5475	2025-02-18	S0990XA S0101XA	V
5476	2024-07-15	W44	V
5477	2025-05-15	V877XXA M7071 R911	V
5478	2024-10-19	Z202	V
5478	2024-11-13	R300	V
5478	2025-05-30	Q5569	V
5479	2024-05-23	F410	V
5479	2024-05-30	R079	V
5479	2024-06-29	Z9289 F200 N5089 F29	A
5479	2024-09-14	F29 F200	V
5479	2024-12-24	R45851 R451	A
5479	2025-07-27	L03115	V
5480	2025-06-01	V877XXA	V
5481	2025-04-29	R079	A
5482	2025-07-31	M5441	V
5483	2024-11-10	R42	V
5483	2025-02-05	G44209	V
5484	2025-06-15	S0101XA	V
5484	2025-06-20	Z4802	V
5485	2024-08-11	T782XXA	V
5485	2024-11-07	B349	V
5486	2025-02-28	Z711	V
5487	2024-06-24	T23201A	V
5488	2024-06-02	T182XXA	V
5488	2024-08-29	W503XXA	V
5488	2025-02-06	T783XXA	A
5489	2025-06-13	V877XXA	V
5490	2024-06-07	N200	V
5491	2025-05-27	E8770 I509	V
5492	2025-03-19	F4320	V
5493	2025-07-09	T148XXA	V
5494	2024-08-11	R0602	V
5494	2024-08-21	R112	V
5495	2024-06-20	R9389 Q2540 R109	V
5496	2025-05-07	R0602 R051	V
5497	2025-05-23	N390 T83511A R531	V
5498	2024-08-07	N200 N3000	V
5499	2025-05-13	R0789 R1013	V
5500	2024-08-01	J329 B379 B9789	V
5500	2025-03-22	R112 R1013	V
5500	2025-04-14	R109	A
5500	2025-07-30	R0602 Z3490	V
5500	2025-08-16	K5900	V
5501	2025-04-05	R079 R0602 Z9289	V
5502	2024-08-14	R509	V
5502	2024-08-16	R509 B349	V
5502	2025-06-05	Z0000	V
5502	2025-07-23	R062	V
5503	2024-11-10	H5789 R0602 H579	V
5504	2025-07-16	S0990XA S0003XA	V
5505	2025-02-27	B349 R1084	V
5506	2025-07-07	N761 R21	V
5507	2025-06-17	O3680X0	V
5508	2024-10-21	Z139	V
5508	2024-11-03	K219	V
5508	2024-11-03	R1110 E860	V
5509	2025-04-29	R1110	V
5510	2024-06-07	W19XXXA	V
5510	2024-09-06	B348	V
5510	2025-05-30	B340 B349	V
5511	2025-06-12	J45901	V
5512	2024-09-02	R062	V
5513	2024-10-08	M25572	V
5513	2024-10-10	M25572	V
5514	2024-06-15	K047	V
5514	2024-06-16	K047	V
5515	2025-07-26	S299XXA	V
5516	2024-11-09	M436	V
5517	2025-06-16	F209 F250 F200	A
5517	2025-06-16	R462 Z0000	V
5517	2025-07-11	M79642 M79641	V
5518	2024-11-21	J210	V
5519	2025-05-03	R591	V
5520	2025-07-10	F19920	V
5521	2025-07-24	H538	V
5522	2025-07-21	H8110	V
5523	2024-07-04	B09	V
5523	2024-11-29	H6690	V
5524	2024-06-03	R42	V
5524	2025-01-20	R1084	V
5525	2024-09-09	R1110	V
5525	2025-05-13	R0982 K5900 R059 J00	V
5526	2024-06-25	S00211A	V
5527	2025-03-11	M8440XA S7290XA	A
5528	2024-08-19	B09 P0733 R21 R6251 K9429 P071	V
5528	2024-10-30	J986 B338 R6251 R509 P0716 Z87	V
5528	2024-11-03	B338 J069	V
5528	2025-02-08	R1110 R197	V
5529	2024-07-04	K2100 L22	V
5529	2024-10-09	J210 J069	V
5529	2025-04-21	S060X0A	V
5530	2025-04-12	R0602	V
5531	2024-05-31	F10920	V
5532	2024-10-14	R21	V
5532	2024-11-23	J189	A
5532	2025-02-06	J069	V
5533	2024-09-18	R062	V
5533	2024-12-31	K529	V
5533	2025-04-30	B084	V
5534	2025-05-04	N390	V
5535	2025-03-24	B349	V
5536	2025-03-09	R079	V
5537	2024-10-31	L509	V
5537	2024-11-02	L509	V
5538	2024-08-26	J189	V
5539	2024-07-01	R7989 R1031	V
5540	2024-09-27	Z758 R1032	A
5540	2024-10-13	R509 J189 A419	V
5541	2024-11-24	H548 E039 J101 J9601	A
5541	2025-07-01	L0390 L03119	A
5541	2025-07-06	L03119	A
5541	2025-07-15	M79606	V
5542	2025-05-23	L03116 M5430	V
5543	2024-07-15	R002	V
5544	2024-08-30	R070	V
5545	2025-07-26	V199XXA M79642 M79641 M25562	V
5546	2024-12-11	J069	V
5546	2025-07-13	J069	V
5547	2024-08-07	N200	V
5548	2025-05-16	W19XXXA	V
5549	2025-01-23	W19XXXA	V
5550	2025-03-03	G43009	V
5551	2024-05-29	B349	V
5551	2024-06-01	B349	V
5551	2024-11-10	U071	V
5552	2025-07-16	R21	V
5553	2024-10-07	M79602	V
5553	2024-10-24	J069	V
5553	2025-01-28	S53002A	V
5554	2024-08-15	J020	V
5554	2024-11-24	B349	V
5554	2024-11-27	J101	V
5555	2025-04-06	R079 V892XXA	V
5556	2024-06-01	K529	A
5556	2024-06-01	K529	V
5556	2024-06-06	J45901	V
5556	2025-06-05	R112	V
5557	2024-08-27	R109	V
5557	2025-04-04	J069 R509	V
5558	2024-06-02	R109 R519	V
5558	2024-06-04	R112 B181	V
5558	2024-06-08	R110 T887XXA	V
5558	2024-11-30	J069	V
5559	2024-08-20	H5789	V
5560	2024-09-13	L0291	V
5561	2024-09-13	K5900	V
5562	2025-08-04	H8120	V
5563	2024-07-26	W19XXXA K529	V
5563	2024-08-16	M549	V
5563	2024-08-21	F329 F419 F4310 R350 Z91128 F3	V
5563	2024-11-17	L720	V
5563	2024-11-21	Z202	V
5563	2024-11-23	K2970	V
5563	2025-02-23	F10920	V
5564	2024-07-30	14760008 R109 K5900	V
5564	2024-11-10	422400008 R109 B341 B342 R059	V
5565	2025-05-14	O26899 N760 B9689 R109 O3680X0	V
5566	2024-11-09	R1030	V
5566	2024-12-26	N644	V
5567	2025-03-16	N390	V
5568	2024-10-18	G40109	V
5568	2024-11-20	R400	V
5569	2024-11-25	S01111A	V
5570	2025-03-22	R262	V
5571	2024-10-27	N83209	V
5572	2024-11-08	E860 R1110	V
5573	2025-07-12	305058001 R519	V
5574	2025-02-26	M549	V
5574	2025-04-13	R109	V
5575	2024-09-15	L259	V
5575	2024-11-27	G8918 Z4889	V
5575	2024-11-30	Z5189	V
5575	2024-12-03	L7682	V
5575	2024-12-27	J90 I808	V
5575	2025-04-18	V892XXA I10 M542	V
5575	2025-05-02	R079 M79602	V
5575	2025-05-21	J189 R051	V
5575	2025-07-02	L03113 S40861A W57XXXA	V
5576	2024-07-18	R590 R519	V
5577	2024-10-15	M25572	V
5578	2024-12-04	S7002XA	V
5579	2024-11-19	J189 B349	V
5580	2024-11-20	F419	V
5580	2024-11-21	T50901A F4320 F419	V
5581	2024-08-16	R21	V
5581	2024-09-04	R21	V
5582	2025-07-31	E282 N920	V
5583	2025-04-01	N939	V
5584	2025-06-22	S6992XA	V
5585	2025-07-04	R1011	V
5586	2024-10-18	S52124A M25521	V
5587	2025-05-11	S52124A	V
5588	2024-05-31	R002 R0602 Z9289	V
5589	2024-12-02	B342 B348	V
5589	2025-02-10	R6330 R2681 R262	A
5590	2025-04-26	J069	V
5591	2025-01-16	H43392	V
5592	2025-04-27	N12	A
5593	2024-08-27	S0502XA	V
5594	2025-07-01	G971	A
5595	2024-07-26	Z00121	V
5596	2025-06-15	T1490XA	A
5597	2025-02-11	R569	V
5598	2025-01-11	N83209	V
5598	2025-05-17	M5441 G8929	V
5599	2024-11-12	Z5320	V
5600	2025-02-18	R000	V
5601	2024-05-28	R55	V
5602	2024-06-25	E876 F10930 R569	A
5603	2025-03-05	N939	V
5604	2024-06-13	L03311 R21	V
5604	2024-09-03	J45901	V
5604	2024-09-04	T6591XA	V
5604	2025-02-23	B349	V
5604	2025-03-23	J069 R509	V
5604	2025-03-25	J189	V
5605	2024-07-14	R079	V
5605	2025-01-01	R519	V
5605	2025-07-22	R109	V
5606	2024-11-26	I469 A419 J9601	A
5607	2024-12-21	J320	V
5608	2024-08-07	K3530 N3000 K3580	A
5609	2025-03-11	H10219	V
5610	2024-08-19	R1032	V
5611	2024-06-07	T1491XA	V
5611	2025-01-26	Z3490	V
5612	2024-08-31	K529	V
5613	2025-07-25	S42143A	V
5614	2024-07-12	R339	V
5615	2024-10-29	K0889 R197	V
5616	2024-07-30	S93601A	V
5616	2024-10-22	L0231	V
5617	2024-09-28	S42412A	V
5618	2025-03-09	305058001 Z0284 Z91018 J45909	V
5619	2025-05-12	R6812	V
5619	2025-06-11	B349	V
5620	2025-08-09	R059	V
5621	2024-10-01	H579 H1013	V
5621	2025-02-11	B349 M7910	V
5622	2024-10-20	R1110	V
5622	2024-10-22	R1110	V
5622	2024-11-18	R059	V
5622	2025-01-01	B349	V
5622	2025-03-19	J029	V
5622	2025-04-21	T7840XA	V
5622	2025-08-15	B084	V
5623	2025-06-09	Z379 O80	V
5623	2025-06-13	Z3A39	V
5623	2025-07-06	L7682	V
5624	2024-11-13	J029 S0031XA	V
5625	2025-08-05	L509	V
5626	2024-12-20	R05 H9209	V
5627	2024-10-01	H66002 J069	V
5627	2025-03-21	H9209 J069	V
5628	2025-01-18	K029 R011 K0889	V
5629	2024-07-14	T17308A	V
5630	2025-04-17	J45909 F419	V
5631	2024-09-13	R1011 K529 K8020	V
5632	2025-02-26	S0083XA	V
5633	2025-04-02	K529	V
5634	2025-07-10	S6992XA	V
5635	2024-06-01	E46	A
5636	2024-09-25	T839XXA	V
5637	2024-09-18	S42294A	V
5638	2025-06-25	R42 R519	V
5639	2024-07-27	L02619 L03119	A
5640	2024-07-24	K810	V
5640	2025-07-22	T40715A J45909 E876 F411 D7282	V
5640	2025-08-20	R5383	V
5641	2024-05-30	R109	V
5642	2024-09-27	R638 J210 J069 Z1152	V
5643	2024-07-30	P2889	V
5643	2024-08-10	Z638	V
5643	2025-05-18	J069 B372 L22 R197	V
5644	2025-06-20	B349	V
5645	2024-10-18	46970008 R509 J069 B974 Z1152	V
5645	2024-10-20	46970008 J157 R0981 R059 R509	V
5645	2025-02-11	R0981 R059 R509 Z1152 54150009	V
5645	2025-03-13	61170000 K1379 K1230 R630	V
5645	2025-06-22	K5900	V
5645	2025-08-15	1163507005 J160 Z1152 R112 B97	V
5646	2024-12-18	U071 R509	V
5647	2025-05-11	F959	V
5648	2024-12-20	J45909	V
5649	2024-10-19	H5702 I7771 H4922	V
5650	2024-06-02	T782XXA	V
5651	2025-04-13	R6813	V
5652	2024-07-06	S01511A	V
5653	2025-01-30	J069	V
5653	2025-07-27	R197	V
5654	2025-02-12	N12	V
5655	2024-09-03	M79604	V
5655	2024-09-05	M5126 E039	A
5655	2024-09-18	M549 W19XXXA	A
5656	2024-06-02	L509	V
5656	2024-06-03	Z9289	V
5656	2024-06-05	R21	V
5656	2025-01-01	L509	V
5656	2025-01-03	R21	V
5656	2025-05-23	L509	V
5657	2024-09-13	K644 E785	V
5658	2024-07-25	R55 R7989 R0683 R42 G4733	A
5658	2024-08-11	G43809	V
5658	2025-05-21	W19XXXA	V
5659	2024-08-01	R220 699376002 F419 L299 K130	V
5660	2025-08-06	W19XXXA R0602 S32009A S2242XA	V
5661	2025-06-04	S0181XA	V
5662	2025-05-24	Z139	V
5662	2025-05-30	I890 B3731 L03115 R269	V
5662	2025-05-30	L03115 R269 B3731 I890	A
5662	2025-06-08	M79606 M79671	V
5662	2025-06-14	I890	V
5662	2025-06-17	W19XXXA M25532	V
5662	2025-06-19	M79671 L0390	V
5662	2025-06-30	S8012XA	V
5662	2025-07-19	L03119 L02419	V
5662	2025-08-16	F4325	V
5663	2024-12-17	R519	V
5663	2025-01-07	R079 R0602 R002	V
5663	2025-08-03	S8011XA M79669	V
5664	2025-03-10	S68119A	V
5665	2024-08-05	S8392XA M25562	V
5666	2025-04-10	T2000XA	V
5666	2025-08-20	S0081XA	V
5667	2024-06-21	K6289	V
5667	2024-06-23	F13939	V
5667	2024-06-23	Z760	V
5667	2024-08-11	J189 R059	V
5667	2024-08-18	H81399 W19XXXA	V
5667	2024-08-29	R5383	V
5667	2024-08-31	R0981 J329 R42	V
5667	2024-09-03	R55	A
5667	2024-10-04	K529 R1032 R109	V
5667	2024-10-24	F419 M25569	V
5667	2024-11-23	R109 R110	V
5667	2024-12-18	F419 R110	V
5667	2025-01-13	T7840XA R110	V
5667	2025-02-10	R197	V
5667	2025-03-08	Z4802	V
5667	2025-03-18	R42 R4789	A
5667	2025-03-18	R42 R4789	V
5667	2025-07-16	R1032 R10814	V
5667	2025-07-21	K2100 K529 T782XXA	V
5667	2025-07-24	K5900	V
5667	2025-07-30	R197	V
5668	2025-03-11	S0101XA S0990XA	V
5668	2025-03-18	Z4802	V
5669	2024-12-25	L03213	V
5669	2025-05-02	R197 K529 R1110	V
5669	2025-05-24	B349	V
5670	2025-02-09	K047	V
5670	2025-06-17	L0201	V
5671	2024-10-23	O209 N939 O418X10	V
5671	2024-12-12	O9A211 S300XXA	V
5671	2025-01-16	T7840XA	V
5671	2025-01-25	O219	V
5671	2025-03-12	J45901 R0602 J40	V
5672	2024-12-05	J029	V
5673	2024-07-02	B084 Z00129	V
5673	2025-03-01	R519 L2082	V
5674	2024-05-30	E806	A
5674	2025-03-19	J069	V
5675	2025-02-19	H6590	V
5675	2025-05-01	S0081XA	V
5676	2025-07-02	M25469	V
5677	2025-06-12	M542 Z603	V
5678	2025-02-24	S0990XA W19XXXA	V
5679	2024-07-17	R197	V
5679	2025-03-19	M25511 W19XXXA	V
5680	2025-04-29	R109	V
5681	2025-01-01	J45901	V
5682	2024-07-18	S42034A	V
5683	2025-07-06	T1490XA M79605 Z853 Z79899 R94	V
5684	2024-07-14	S93409A	V
5685	2025-01-05	R300	V
5685	2025-01-10	N760	V
5686	2025-04-17	M79673	V
5687	2024-11-12	M7910	V
5688	2024-08-09	Z789 Z00129	V
5688	2025-08-20	R262	V
5689	2024-06-25	B029	V
5690	2025-07-12	S8992XA	V
5691	2024-09-18	J45901	V
5692	2024-06-24	Z711 Z113	V
5692	2024-06-26	D571 M5450 A64 A7489 M5459	V
5692	2025-01-05	Z760	V
5693	2024-05-23	R519 R252	V
5694	2025-08-03	J069	V
5695	2025-03-06	F10920	V
5696	2025-01-05	R339	V
5697	2024-07-10	B349	V
5697	2024-07-16	J189	A
5698	2024-06-01	H04123	V
5698	2024-08-29	S8000XA	V
5698	2025-06-20	H5213	V
5699	2025-04-10	K029	V
5700	2024-06-20	Z041	V
5701	2024-07-15	R509	V
5702	2024-11-19	K0889	V
5703	2024-09-24	M549	V
5703	2025-01-07	S0181XA	V
5704	2024-11-06	J101	V
5705	2024-09-02	K0889	V
5705	2024-09-15	K0889	V
5705	2024-09-20	K0889	V
5706	2025-08-01	R109	V
5707	2024-12-04	R42	V
5707	2025-01-21	R1011	V
5708	2024-11-19	R531 I161	A
5708	2025-08-20	E860 R4182	V
5709	2025-05-01	Z0000	V
5710	2024-11-12	Z7721	V
5711	2025-06-16	M25571	V
5712	2025-07-08	S0990XA	V
5713	2024-09-09	S99921A	V
5713	2025-04-08	J0110	V
5714	2025-05-29	H6090 H6690	V
5714	2025-06-29	R079	V
5715	2025-03-13	R55	V
5716	2025-08-06	M79672	V
5717	2025-04-25	K838 R1032 K5790 N401	V
5717	2025-04-26	G4700 F22	V
5717	2025-05-18	R109	V
5717	2025-06-08	K644	V
5718	2025-04-21	J069	V
5719	2024-06-23	N50812	V
5720	2024-11-15	I10 R052 E785 H1132	V
5720	2025-06-29	E785 I10 H1132	V
5721	2024-11-05	S161XXA	V
5722	2025-08-05	J9601	V
5723	2025-01-05	N3001	V
5723	2025-02-25	R300	V
5723	2025-04-04	H1033	V
5723	2025-04-26	V4950XA M25561	V
5723	2025-05-16	R360	V
5724	2024-07-01	M5431	V
5724	2024-12-21	K920 R531	V
5725	2024-12-27	R1013 K2900	V
5725	2025-01-10	R1013	V
5726	2025-01-14	R42	V
5726	2025-01-14	Z5320	V
5727	2024-12-29	B349	V
5728	2024-09-09	J069	V
5729	2025-07-03	H6120	V
5730	2024-06-25	M79606	V
5730	2024-06-26	S92314A	V
5731	2025-04-28	T17908A	V
5732	2024-08-16	R109 K2900	V
5732	2025-03-05	J101	V
5733	2025-03-01	R1031	V
5733	2025-07-07	K0889	V
5734	2024-10-03	H8111	V
5734	2025-04-05	K529	V
5735	2025-03-08	R079 I214 R7989 Z98890	V
5735	2025-03-21	R079 I200	V
5736	2024-12-26	R1013 R45851	V
5737	2025-01-11	Z7689	V
5738	2024-06-27	T148XXA	V
5739	2025-04-18	T7840XA	V
5739	2025-06-24	K047	V
5739	2025-08-05	M25579	V
5740	2024-05-26	R519	V
5740	2024-10-20	R21	V
5740	2024-10-31	B86 J069	V
5741	2024-07-05	N50812	V
5742	2024-10-04	M79673 M549	V
5742	2024-12-22	J111 M79673	V
5743	2025-05-12	K219 Z21	V
5744	2025-02-03	M542	V
5745	2024-11-29	S161XXA T148XXA	V
5746	2024-06-06	J069	V
5747	2025-06-02	R0781	V
5748	2024-07-24	R197	V
5749	2024-11-04	N503 N5082	V
5749	2024-12-25	K0889	V
5750	2024-08-27	R1031	A
5750	2024-09-25	F419	V
5750	2024-11-22	K5900	V
5750	2025-05-25	R109	A
5750	2025-08-08	M25562 R0781 M25551 W19XXXA	V
5751	2024-09-18	K0510	V
5752	2025-08-04	R569	A
5753	2024-08-02	M5116 M5440 G8929	V
5753	2024-11-05	K0889 M5116	V
5753	2025-04-29	S46811A	V
5754	2025-04-29	K529	V
5755	2024-07-12	R110	V
5756	2024-06-19	S62101A	V
5757	2024-05-29	B349	V
5757	2024-07-17	S01119A	V
5757	2024-12-15	K529	V
5758	2024-07-30	J4550	V
5759	2024-07-31	H547	V
5759	2025-03-04	K0889	V
5760	2025-06-29	K1120	V
5761	2024-08-12	K0889	V
5761	2024-08-22	K0889	V
5761	2024-10-09	F1994	V
5761	2025-03-13	R45851 F1510 F312 F1120	A
5762	2024-09-25	N186 I10	V
5762	2024-10-13	R002	V
5762	2024-12-13	E875 T829XXA	V
5763	2024-06-29	V2999XA	V
5764	2025-03-14	J302	V
5765	2025-06-10	Z008	V
5766	2024-11-27	N200	V
5767	2025-05-04	R451	V
5768	2025-05-26	M5450 M5126 M549	V
5769	2024-06-27	S91311A	V
5769	2024-07-04	Z4802 R300	V
5769	2024-07-10	M7660	V
5769	2025-01-02	K0889	V
5769	2025-04-16	T161XXA	V
5770	2025-07-31	R196	V
5771	2024-10-04	B349	V
5772	2024-06-01	W461XXA	V
5772	2024-09-04	Z139	V
5773	2024-08-18	Z9289 B348 R1013	V
5774	2025-03-11	K0889	V
5775	2024-06-01	R569	V
5775	2024-07-14	G40909	V
5775	2024-08-29	R002	V
5775	2024-09-18	34014006 I10 Z1152 R519 B349 R	V
5775	2024-10-25	K529 R404	A
5776	2025-06-20	Z7721	V
5777	2025-05-17	S52502A	V
5777	2025-06-02	Z760 S52532A	V
5778	2024-06-30	Y09	V
5779	2024-08-08	M25572	V
5780	2025-05-22	R109	V
5781	2024-08-18	M79605	V
5782	2025-02-15	R109	V
5783	2025-04-27	S4292XA R569	V
5784	2024-08-25	R079	V
5784	2024-09-24	G8929 R079	V
5784	2025-01-10	F439	V
5784	2025-02-23	J029 I861	V
5784	2025-04-24	R0789	V
5785	2024-06-30	S92351A	V
5785	2024-09-11	Z760	V
5785	2025-06-16	T40601A	V
5786	2024-08-02	J020	V
5787	2024-10-26	Z008	V
5788	2025-04-23	G8929 M25511	V
5788	2025-04-30	M25519 R2231	V
5788	2025-05-10	T148XXA	V
5789	2025-03-04	U071	V
5790	2024-11-07	S93601A	V
5790	2024-12-31	R197 R1110	V
5791	2024-09-24	I861	V
5792	2025-08-16	R531 I639	A
5793	2024-06-25	M542 V877XXA	V
5793	2024-06-26	M25531 M25532	V
5794	2025-03-03	M25562	V
5795	2024-12-29	S0990XA	V
5795	2025-03-21	S0003XA W19XXXA	V
5796	2025-07-08	M5432	V
5796	2025-07-14	G8929 M5450	V
5797	2024-06-05	M25572	V
5797	2024-07-07	R21	V
5797	2024-11-18	L0291	V
5798	2024-11-18	R590	V
5799	2024-09-18	M25561	V
5800	2024-08-01	R079	V
5800	2025-01-15	N453	V
5801	2024-10-24	S61219A	V
5802	2024-08-28	K0889	V
5802	2025-07-23	R739	V
5803	2025-01-24	N4882	V
5803	2025-07-03	R509	V
5804	2025-04-20	K0889	V
5805	2025-05-16	N201	V
5806	2024-06-15	J069	V
5807	2025-07-26	S93401A	V
5808	2025-08-18	M5410 N529	V
5809	2025-01-18	V892XXA M549	V
5810	2025-02-20	R112 422400008	V
5811	2024-10-12	S61311A S62631A	V
5811	2024-10-14	Z5189	V
5811	2025-02-05	R0789	V
5812	2025-03-13	S56911D	V
5812	2025-03-28	M79631	V
5812	2025-06-28	M25521	V
5812	2025-06-29	T148XXA M25521	V
5813	2024-06-06	B084	V
5813	2025-04-23	B084	V
5814	2024-11-06	R104 N200	V
5815	2024-05-24	K429	V
5815	2024-05-29	K429	V
5815	2024-05-30	Z01818	A
5816	2025-08-07	G8918	V
5817	2024-09-01	D631 Z753 I120 N186 Z5941 D696	A
5817	2024-10-08	Z760 I10	V
5818	2025-06-25	T148XXA	V
5819	2024-09-12	R109 K5900	V
5820	2024-09-21	H66002 H1033 B370	V
5821	2024-09-02	S62102A	V
5822	2025-07-27	Z0000 N3001	V
5823	2025-02-26	R109	V
5823	2025-04-14	J029	V
5824	2025-06-29	I7771 S065XAA V892XXA S0291XA	V
5825	2025-06-05	R109 R112	V
5825	2025-06-07	R109	V
5825	2025-06-18	K219	V
5826	2024-09-18	I313 I509 I3139 K7200 M79642 J	A
5826	2024-12-20	R0902 R600 J811 I3139 I313	A
5827	2025-03-06	S335XXA L97319	V
5828	2024-06-30	K0889	V
5828	2024-07-03	K029	V
5829	2024-11-23	R051	V
5830	2024-11-07	K2970	V
5830	2025-06-22	R109	V
5830	2025-08-15	V892XXA	V
5831	2024-07-21	K047	V
5832	2025-03-16	R519	A
5832	2025-03-17	R519 H5713	V
5833	2025-03-14	A084	V
5834	2025-07-05	R220	V
5835	2025-03-02	V892XXA T07XXXA S0181XA S42021	V
5836	2025-03-25	F1090	V
5837	2025-06-15	N200 M71121	V
5838	2025-07-16	R9431 F1290	V
5839	2024-07-17	R519	V
5839	2025-08-17	J029	V
5840	2024-09-05	R0789	V
5841	2025-02-13	K2970 840539006 R0989 R110 455	V
5842	2025-07-30	S43314A S43004A W19XXXA	V
5843	2025-05-17	L0291	V
5844	2025-04-12	Y92410 V4940XA Y9389 M25512 S4	V
5845	2024-09-03	R0789	V
5846	2025-08-10	R109	A
5846	2025-08-16	R0602 R319 R10A0 J90	A
5847	2024-10-18	R197	V
5848	2025-02-02	M5432	V
5848	2025-02-04	R079 R269 M79605	V
5848	2025-03-12	R110 N179 R109	A
5849	2024-05-28	J069	V
5849	2024-09-01	S6992XA	V
5850	2024-10-03	B349	V
5851	2024-09-18	J069	V
5852	2025-02-21	J111	V
5853	2024-09-13	R42	V
5854	2025-07-16	M25562	V
5855	2024-09-16	R7989	V
5856	2024-07-24	R051	V
5857	2025-03-28	M549	V
5858	2024-07-27	R109 N3090	V
5859	2024-08-21	L988	V
5860	2025-05-28	K047 R220	V
5861	2025-04-06	H1013	V
5862	2024-09-01	M79671	V
5862	2024-10-24	M79671 M79672	V
5862	2024-12-05	E119 S90424A	V
5862	2024-12-18	Z5189	V
5862	2025-02-12	R739 L03031	A
5862	2025-04-16	M86671 L03213 I872	V
5862	2025-04-21	S91309A	V
5862	2025-05-16	L309 M7989	V
5862	2025-07-23	E1169 M79674	V
5863	2025-04-21	M25571	V
5864	2024-11-14	A084	V
5865	2024-08-27	Z7189	V
5865	2025-06-10	S99912A	V
5866	2024-08-02	L03012	A
5866	2024-08-08	L03012 M8660	V
5866	2025-04-21	R0602	V
5867	2025-03-10	S96911A	V
5868	2024-06-27	M24849 M5450 L989	V
5868	2024-10-03	B359 D1724	V
5868	2024-11-08	J329 R0989	V
5869	2024-08-12	R109 K5900	V
5870	2024-09-14	Y09 S0181XA	V
5871	2024-10-22	K029	V
5871	2024-11-23	K029	V
5871	2025-04-11	W19XXXA	V
5872	2025-05-30	Z603 R21	V
5872	2025-06-01	R21	V
5873	2024-09-18	R079	V
5873	2024-11-13	R109 Z9289	V
5873	2025-02-18	M25562	V
5874	2025-01-04	J101	V
5875	2025-02-07	K219	V
5876	2025-03-04	S61419A	V
5876	2025-03-04	S6991XA	V
5877	2025-05-14	L0390	A
5878	2024-10-24	B338	V
5879	2024-06-30	J069 R062	V
5880	2024-06-30	R1013	V
5880	2024-08-28	K5900	V
5881	2025-05-22	Z139	V
5882	2024-10-01	A419	A
5883	2024-08-04	J45902	A
5883	2025-05-26	T50901A	V
5884	2024-07-10	K047	V
5885	2025-02-11	R051 J101	V
5886	2024-08-26	Z758 R1032	V
5886	2024-09-21	M5432	V
5887	2024-12-18	J0390 J358	V
5887	2024-12-19	J358 J029	V
5888	2024-08-12	K648	V
5889	2025-06-20	S61219A	V
5889	2025-06-29	S61219A	V
5890	2025-03-25	Z7689 V892XXA M7918	V
5891	2024-06-07	B349	V
5892	2025-03-14	B349	V
5893	2025-06-07	K4090	V
5893	2025-06-10	K4090 R109 K5900	V
5894	2024-07-15	J189 J4541	V
5894	2025-04-16	B349 R051 J4521	V
5894	2025-06-27	J45909 Z9289	V
5894	2025-07-06	J4520	V
5895	2025-02-15	S91119A	V
5895	2025-02-28	Z4802	V
5896	2025-03-13	H1132 S0993XA	V
5897	2024-09-15	K0889 H6690	V
5898	2024-07-10	L03011	V
5898	2024-11-07	R238	V
5898	2025-04-25	K0889	V
5898	2025-07-30	M25531	V
5899	2024-06-10	J45909	V
5900	2024-10-15	L03211 I10 B028	V
5901	2024-09-07	L02413	V
5901	2024-10-16	S39012A	V
5901	2024-12-10	G43809	V
5901	2024-12-22	B349	V
5901	2025-04-25	M5450	V
5902	2024-09-05	S43005A	V
5903	2024-10-07	Z9189 R4182	A
5903	2025-06-26	S52591A S62617B	V
5904	2024-08-08	B349	V
5905	2025-01-19	H5789	V
5906	2025-07-22	G4700	V
5907	2025-05-12	Z5321	V
5908	2024-05-30	S39012A S161XXA V892XXA	V
5909	2024-12-28	R0602 E875 Z992 N186	V
5909	2025-05-19	R0602	A
5909	2025-05-25	R0602	A
5909	2025-05-31	N186	A
5909	2025-06-05	Z992 I10	A
5909	2025-06-18	Z91158 E875 R030	A
5910	2024-06-16	B019	V
5911	2024-05-29	I213	A
5912	2025-01-14	J189 R509	V
5913	2025-06-26	K649	V
5914	2025-01-23	R531	V
5915	2025-06-29	R1031	V
5916	2024-07-15	R109	V
5917	2024-06-20	M542	V
5917	2024-07-23	G8929 M25562 M5412	V
5917	2025-02-11	M25562	V
5917	2025-04-22	J0120	V
5918	2024-05-26	K0889	V
5918	2024-11-18	R55 Z5320	V
5919	2025-03-19	N186 I82432 R768 Z992 I82431	V
5919	2025-04-06	I2694 D631 N186 D649 Z992 E440	V
5920	2025-01-24	R531 R42 R001 R202 I10 H9201 R	V
5921	2024-09-02	E11621 L0390 A419	A
5921	2024-10-02	S91309A	A
5922	2025-08-04	K219	V
5922	2025-08-05	M899 K5900	V
5923	2025-04-25	W5311XA	V
5924	2024-08-07	H6591 R42	V
5925	2024-11-27	R109	V
5926	2024-10-02	M5441	V
5927	2025-07-20	I7779 N200	V
5927	2025-07-21	R109	V
5928	2024-08-25	S40812A	V
5929	2025-07-22	N281 M79602 29857009 R079 N328	V
5930	2024-12-14	K649	V
5931	2024-06-20	M5450	V
5932	2024-06-09	M79644	V
5932	2024-06-13	K0889	V
5933	2024-12-05	M5450	V
5934	2024-11-06	K529	V
5935	2024-07-28	Y09	V
5936	2025-05-03	K047	V
5936	2025-05-21	K0889	V
5937	2024-11-08	J101	V
5938	2024-10-27	G8929 M5450	V
5939	2024-06-10	M25531 M546 M25532 M25561 M255	V
5940	2024-09-25	R21	V
5941	2024-08-13	S0181XA	V
5941	2024-08-19	Z4802	V
5942	2025-06-16	W19XXXA R55 S0990XA	V
5943	2025-02-12	K750	A
5944	2025-02-10	M25531	V
5945	2025-08-18	K3580	A
5946	2024-06-24	S0181XA	V
5947	2025-02-11	M549	V
5948	2024-05-28	K644	V
5949	2024-06-06	M7910	V
5950	2025-04-09	A64 R300	V
5950	2025-04-18	N4889	V
5950	2025-05-10	I861 N433	V
5951	2024-10-05	R1011	V
5951	2024-10-07	K8020 R109	V
5952	2024-05-26	H579 E119	V
5953	2025-03-01	F19920	V
5954	2025-03-26	W460XXA	V
5955	2025-06-24	K55069 I82210	V
5956	2024-11-14	R569	A
5957	2025-05-09	I639 J329 Y09 H5704	V
5957	2025-07-09	J189	A
5958	2024-06-02	Z139	V
5959	2024-10-25	R109	V
5960	2024-09-13	K5900	V
5960	2024-11-10	F79	V
5961	2024-07-19	M25332 M2540 M2559	V
5961	2024-08-19	J45901 R0902 Z9981	A
5961	2025-06-10	J45909 A419	A
5961	2025-08-13	Z9049 R109 J449 R10811	V
5962	2024-07-04	U071	V
5963	2025-07-20	L03115	V
5964	2024-08-04	S01319	V
5965	2024-09-23	K649	V
5965	2024-12-22	R42 R55	V
5965	2025-04-08	R079 Z0000	V
5965	2025-07-06	K029	V
5966	2024-11-03	R109 N281	V
5967	2024-07-01	S99921A	V
5967	2025-06-09	L509	V
5968	2024-09-09	R079	V
5969	2025-05-08	K649 R7611	V
5969	2025-05-10	Z9289 R001	V
5969	2025-05-17	K649	V
5969	2025-05-31	K649	V
5970	2024-12-05	L309	V
5970	2025-07-31	R0789	V
5971	2024-09-28	R040	V
5971	2025-02-21	T300 V877XXA	V
5972	2025-08-07	J029	V
5973	2024-10-17	G479 K029	V
5973	2024-12-11	T699XXS R252	V
5974	2024-12-15	B029	V
5975	2025-01-05	R0602 R079	A
5976	2024-06-02	R079	V
5976	2024-06-14	F10220	V
5976	2024-07-27	S0232XA H5712	V
5976	2024-10-24	S2232XA	V
5976	2024-11-28	S52501A S52601A	V
5976	2024-12-30	S62102G	V
5976	2025-01-17	S5292XG	V
5976	2025-06-04	E119 R079	V
5976	2025-07-07	F1490 R079	V
5976	2025-07-20	R0789	V
5976	2025-08-09	F10220 R079 R739	V
5977	2024-09-09	S20229A	V
5977	2024-09-09	Z5321	V
5978	2025-04-20	H6690 J189 R051	V
5978	2025-06-10	S42402A	V
5979	2024-08-02	J069 H6693	V
5980	2024-08-29	K011	V
5981	2025-01-30	B349	V
5982	2024-09-23	M79644 M7918	V
5983	2024-09-15	M62838 N179	V
5983	2024-09-27	R300	V
5983	2024-10-24	R6889	V
5983	2024-10-27	J101	V
5983	2024-10-30	R112	V
5983	2025-01-16	R079	V
5984	2025-02-12	R1012	V
5985	2024-07-22	Z113	V
5986	2024-09-07	J069	V
5986	2024-10-03	S0990XA	V
5986	2025-01-28	I880	V
5987	2024-07-29	K5909 N200	V
5987	2025-02-14	R42	V
5988	2025-06-02	T7840XA	V
5989	2025-08-11	T7840XA	V
5990	2025-04-02	S134XXA	V
5991	2025-03-05	T2122XA	V
5992	2025-04-03	D649 H6503	V
5992	2025-06-07	K602	V
5993	2024-12-24	J029 R509	V
5994	2024-12-20	R6889	V
5995	2025-07-20	J069	V
5996	2025-05-03	M5450	V
5997	2024-05-29	Z91138	V
5997	2024-11-03	G8929 M5450 R109	V
5997	2024-12-15	F13930	V
5997	2024-12-16	Z760 F13930	V
5997	2025-02-25	F411 F1320	V
5997	2025-03-02	F1910	V
5997	2025-03-19	F1190	V
5997	2025-03-31	F13930	V
5997	2025-05-25	F13930 K0889	V
5997	2025-06-03	F13930 K047	V
5997	2025-06-19	F1193	V
5997	2025-06-23	K529	V
5997	2025-07-12	T8069XA	V
5997	2025-08-14	F1193	V
5997	2025-08-15	F419 F1190	V
5998	2025-07-21	S52613A S42409A	V
5999	2024-06-15	M542	V
5999	2025-04-08	M542 H9311	V
6000	2025-07-26	M25562 S92422A	V
6001	2025-06-26	S2249XA	V
6002	2024-06-06	M5450	V
6003	2024-10-09	R059 R079	V
6003	2024-12-01	J020	V
6004	2024-08-24	S81819A T148XXA Z23	V
6005	2024-08-06	R102 O26893	V
6006	2025-01-01	H6690	V
6007	2024-07-07	H1033 R21	V
6007	2024-12-23	B349	V
6007	2024-12-26	J101	V
6007	2025-04-11	J219	V
6007	2025-06-06	B348 B340 J189	V
6008	2025-04-14	R109 O26893	V
6009	2024-07-19	L600	V
6010	2024-11-13	S61412A	V
6010	2024-11-27	Z4802	V
6011	2024-09-11	S8012XA	V
6012	2025-01-20	R109 R1011	V
6013	2024-08-07	F1010	V
6014	2024-11-18	R059	V
6015	2025-06-15	R42 R634 K8689 G936 C3490 R638	V
6016	2024-10-31	N200	V
6017	2025-05-08	H6090	V
6018	2024-05-27	K029	V
6019	2024-07-21	B349	V
6020	2024-07-20	S60222A	V
6021	2024-12-09	J101	V
6022	2024-06-23	V00838A M5430 M5431	V
6022	2025-03-21	I861	V
6023	2024-05-30	I10 R42	V
6023	2025-03-05	R109	V
6024	2025-04-28	E119 M25512 V892XXA S0990XA	V
6025	2024-07-27	K5900	V
6026	2025-05-09	J189	A
6027	2025-04-11	H6121 H6120	V
6027	2025-05-21	R109 N200	V
6027	2025-05-23	N200	A
6028	2025-05-27	R42	V
6029	2025-01-28	M25561 M542 G44319 M25562 V892	V
6030	2024-12-23	Z760 E1169	V
6031	2025-02-01	W57XXXA L03113 S40861A	V
6031	2025-05-07	R519	V
6032	2024-06-13	T1490XA	V
6032	2025-01-06	T783XXA K122	V
6032	2025-03-19	K122	V
6033	2025-06-09	J45909	V
6034	2025-06-10	H1031	V
6034	2025-07-21	K047 K0889	V
6035	2025-03-21	F29	A
6036	2024-06-18	L0291 L03811	V
6037	2024-11-20	R519	V
6038	2024-06-07	L03115	V
6038	2025-05-08	R0602 J189 J90	A
6038	2025-06-06	R0602 R42	V
6038	2025-06-20	I509 R0602	V
6038	2025-06-20	M25561 G8929	V
6038	2025-06-21	R42 R002 A6920	V
6039	2025-04-14	M542	V
6040	2024-06-06	Z5321	V
6041	2024-07-05	S82899A V892XXA	V
6042	2025-02-14	R109	V
6043	2024-06-02	I214	V
6044	2024-05-25	R197	V
6045	2024-11-30	J189	A
6045	2025-02-08	W19XXXA R509	A
6045	2025-03-05	L0291	A
6046	2025-03-31	R0602	V
6047	2025-02-28	S52125A	V
6048	2025-03-27	S62509A S6990XA	V
6049	2024-07-29	F411	V
6049	2024-08-02	F319 F419 Z79899	V
6049	2024-11-02	F419 F319	V
6049	2024-11-06	F411	V
6049	2024-11-25	Z7689	V
6049	2024-11-30	F411	V
6049	2024-12-04	F411	V
6049	2025-01-24	S93409A Y9289 X58XXXA S93609A	V
6049	2025-03-20	S96912A M1990	V
6049	2025-04-25	F411	V
6049	2025-05-22	F419	V
6049	2025-06-04	R000 F419 I10 F319	V
6049	2025-06-13	R0789 F419	V
6049	2025-07-09	M549	V
6049	2025-07-23	M25572 M5450 G8929 M25562	V
6049	2025-08-05	F430 F410	V
6050	2025-03-10	K029 K0889	V
6050	2025-07-03	F1910 R4182	V
6051	2025-03-28	N3000	V
6051	2025-06-03	B349	V
6052	2025-04-10	G8929 R1012 M25512	V
6053	2025-08-15	R42	V
6054	2025-01-14	S022XXA	V
6055	2024-07-11	R079 R519	V
6056	2024-07-17	R079 M5432 R109	V
6057	2024-10-14	G8929 M5441	V
6058	2024-12-07	M79652	V
6059	2024-11-08	R200	V
6059	2025-08-19	S62114A	V
6060	2024-12-11	M25511	V
6061	2024-12-15	K610	V
6061	2024-12-17	Z5189	V
6062	2024-10-27	K029 K0889	V
6063	2024-05-23	M869	A
6063	2024-11-10	E08621 L97501	A
6064	2025-05-03	J302	V
6065	2025-07-12	M25562	V
6066	2025-03-06	S01511A	V
6066	2025-08-10	R1084 V877XXA	V
6067	2024-07-23	B349	V
6068	2024-06-07	U071	V
6069	2024-06-30	J189	V
6069	2024-08-05	R0789	V
6070	2024-10-11	R918 R059 Z9289 R0902	A
6070	2025-02-17	A419 R0602	A
6071	2024-08-02	R6889	V
6072	2024-06-21	L0201	V
6073	2024-08-15	I6522	V
6073	2024-08-15	I6522 I7771 R42 M7910	V
6074	2024-10-07	R1031	V
6074	2024-12-09	M1A0720	V
6074	2025-01-19	M109	V
6074	2025-03-01	M79644	V
6074	2025-06-24	M1000	V
6074	2025-08-17	M10042	V
6075	2024-12-08	R519	V
6075	2025-04-13	S61011A	V
6075	2025-04-22	Z5189	V
6075	2025-04-30	M79644	V
6076	2025-03-11	R519	V
6077	2024-05-27	J0390	V
6077	2024-07-30	J0390	V
6077	2024-11-10	L03314 Z79899 Z21 L0390	V
6077	2025-04-13	K8590	V
6078	2024-05-30	K5904	V
6078	2024-11-15	J069	V
6078	2025-08-11	J069 R1110	V
6079	2024-10-28	R112	V
6080	2025-06-21	R062	V
6081	2024-07-21	M25521	V
6081	2024-09-29	B349 H6691	V
6082	2024-08-05	T83010A	V
6082	2024-10-02	N35913 N200	A
6082	2025-04-18	K56609	A
6083	2025-04-18	M5431 M51379	V
6084	2024-12-15	J111	V
6085	2024-10-21	H532	V
6086	2024-09-04	R42 Z9289	V
6086	2025-03-08	R109	A
6086	2025-03-15	I10	V
6087	2024-08-06	Z5321	V
6087	2025-06-25	Z5321	V
6088	2024-08-02	B309	V
6089	2025-08-16	R55	V
6090	2025-03-04	M940	V
6091	2024-11-15	S0181XA	V
6091	2024-11-20	Z4802	V
6092	2024-07-04	R0981	V
6092	2024-11-20	J069	V
6092	2024-11-22	Z91038 R21	V
6093	2024-06-06	K0889	V
6093	2024-10-26	M5450	V
6093	2025-02-17	R0789	V
6094	2024-12-19	R339 M5450 R269 M5459	A
6095	2024-12-02	J101	V
6095	2025-04-11	R519	V
6096	2025-08-11	K029	V
6097	2024-06-17	J324 R430 Z5189 J339 J4540 J45	V
6097	2024-07-02	M25539 W19XXXA Y9289 Y9366 M25	V
6097	2024-08-19	J45901	V
6097	2024-09-19	J069 R079 J45901	V
6097	2025-05-28	R0683 Z72821	V
6097	2025-06-20	J069	V
6098	2024-11-02	R112	V
6099	2025-07-25	R21 L237	V
6100	2025-04-17	R55 R42	A
6101	2025-07-13	R079	V
6102	2024-07-24	L03012	V
6102	2024-08-11	L03012	V
6102	2024-12-14	R42	V
6102	2025-04-28	R0989	V
6103	2024-08-25	K0889	V
6103	2024-10-01	K0889	V
6104	2024-10-25	R079	V
6105	2024-11-29	L03119 L02419	V
6106	2025-01-11	R109	V
6107	2024-07-10	Z0000	V
6108	2024-10-01	M25512	V
6109	2024-05-31	N529	V
6110	2024-09-25	K529	V
6111	2024-05-25	A084	V
6111	2024-05-27	K529	V
6111	2025-06-15	J029	V
6112	2024-09-06	R059	V
6112	2025-01-01	S0990XA	V
6112	2025-06-01	R197	V
6113	2024-11-06	K0889	V
6114	2025-03-15	R519	V
6115	2024-11-01	J069	V
6116	2024-08-06	M5450 M549	V
6117	2024-12-08	J101	V
6118	2024-12-04	S0003XA I629 W19XXXA	V
6119	2025-06-21	S62636A	V
6120	2024-09-13	M5450	V
6120	2024-10-12	M5442 G8929	V
6121	2024-11-23	H9209 H6090	V
6122	2025-03-23	R0789	V
6123	2024-08-21	R1013 K8020 K8050	V
6124	2025-02-11	S99911A	V
6125	2024-06-23	R0781	V
6125	2024-06-29	H353221 Z760	V
6125	2024-07-04	Z139	A
6125	2024-07-12	Z760	V
6125	2024-08-05	S0003XA Z609	V
6125	2024-08-22	R410	V
6125	2024-08-24	Z760	V
6125	2024-08-25	Z760	V
6125	2024-08-30	K625	V
6125	2024-09-04	R4182	A
6125	2024-10-06	R140	V
6125	2024-10-08	Z760	V
6125	2024-10-14	H9193	V
6125	2024-10-14	Z760	V
6125	2024-10-28	Z760	V
6125	2024-11-03	R4182 Z760	V
6125	2024-12-11	R7612 R000	A
6126	2024-11-12	R079	V
6126	2025-01-11	F064	V
6126	2025-05-16	Z779	V
6127	2025-06-22	T148XXA	V
6128	2024-06-30	K625	V
6128	2025-07-04	L503 S022XXS Z0000	V
6129	2025-05-11	R079	V
6130	2024-05-25	R300	V
6131	2024-08-01	K1120	V
6132	2024-06-17	M25561 T148XXA W19XXXA	V
6132	2024-06-18	1003722009 81680005 E785 I10 M	V
6132	2024-06-19	10601006 M5450 161891005 G8929	V
6133	2025-06-25	R079 R109	V
6134	2024-12-27	S139XXA R519 R079	V
6135	2024-08-29	E1165 I10	V
6135	2025-04-07	R112 R7989 R1084 R739	V
6136	2025-06-09	T148XXA	V
6137	2025-05-12	H60391	V
6138	2025-03-12	T783XXA	V
6139	2025-03-04	N400 R109	V
6140	2025-06-09	S99912A	V
6141	2025-07-06	H6120	V
6142	2024-09-06	T783XXA	V
6143	2024-07-29	R42 M25512 R079	V
6144	2025-01-31	N200	V
6145	2025-05-24	S42009A	V
6146	2024-08-13	N200 R935	V
6147	2024-09-25	S8391XA	V
6147	2025-01-03	K529	V
6148	2024-07-16	R519 R197	V
6148	2025-03-11	L918 M79674	V
6149	2025-07-21	R339	V
6150	2024-06-29	R55	V
6151	2025-08-17	S058X1A	V
6152	2024-05-27	R1013	V
6152	2024-05-29	K922 R1310 J8410	V
6153	2025-01-12	F329 R7401 F10920	V
6153	2025-01-13	F1090	V
6153	2025-01-19	F10920	V
6153	2025-01-24	F10920	V
6153	2025-03-02	F1090	V
6153	2025-03-05	R748 K920 F10929	V
6153	2025-03-10	F10929	V
6153	2025-03-13	F10929	V
6153	2025-03-15	F10929	V
6153	2025-03-20	H6090 F10929	V
6153	2025-03-22	R079 F10929	V
6153	2025-06-10	F1090 K7460	V
6153	2025-06-12	F1010	V
6153	2025-06-14	F10929	V
6153	2025-07-05	F10929 R1110	V
6153	2025-08-10	F10929	V
6154	2024-12-27	F10920	V
6154	2025-01-06	F10920	V
6154	2025-01-08	K5792 F10920	V
6154	2025-01-17	F10920	V
6154	2025-01-28	D539 F10920	V
6154	2025-01-31	F10920	V
6154	2025-02-01	F10920	V
6154	2025-02-04	F10920	V
6154	2025-02-10	F10920	V
6154	2025-02-13	F10920	V
6154	2025-02-14	R45851 F10920	V
6155	2024-08-03	K0889	V
6156	2024-07-19	299990002	V
6157	2024-11-29	N342	V
6158	2024-10-05	R079	V
6159	2025-06-09	R109 R197 K649	V
6160	2025-08-10	J189	V
6161	2025-01-13	V892XXA	V
6161	2025-07-12	R109	V
6162	2024-06-22	R109	V
6162	2024-09-01	F1190 H8110	V
6162	2025-04-21	R079	V
6162	2025-08-15	R109	V
6163	2025-07-26	R112	V
6164	2025-05-03	K5900	V
6164	2025-08-17	J45909	V
6165	2024-08-10	J069	V
6165	2025-02-07	J029	V
6165	2025-04-18	J069	V
6166	2024-09-26	S62324A	V
6167	2025-03-19	R519 J329	V
6167	2025-04-26	R369	V
6168	2024-07-10	R0781	V
6168	2025-05-31	I639 R29818 R471 R2990	A
6169	2025-01-29	R079	V
6169	2025-06-17	M549 U071	V
6170	2024-09-07	H9201	V
6171	2024-10-03	M79671	V
6172	2025-07-29	M7051	V
6173	2024-08-05	R55	V
6173	2024-10-17	S0990XA F0781	V
6174	2025-06-30	H109	V
6175	2024-08-18	H7292 M79662 V892XXA	V
6176	2025-05-13	W57XXXA H60331	V
6177	2024-09-11	F29	A
6177	2025-06-30	R451	A
6178	2025-02-04	J90	A
6178	2025-02-20	J90	A
6179	2024-10-11	V0920XA	V
6180	2024-05-25	Z760	V
6180	2024-06-16	B029	V
6181	2025-01-15	M5430	V
6182	2024-07-05	R079	V
6182	2025-08-13	L03119 L02519	V
6183	2024-10-04	R0789	V
6184	2025-06-27	Z0000	V
6185	2025-08-13	R109	V
6186	2025-02-22	T300	V
6187	2024-07-24	H9203	V
6187	2025-03-08	K1120	V
6188	2024-08-16	R1030	V
6189	2025-07-25	S62633B	V
6190	2024-06-24	L739 R21	V
6190	2025-03-20	K760 R1011	V
6191	2024-07-04	S92301A	V
6191	2025-08-15	R300	V
6192	2024-11-15	T783XXA R21	V
6193	2025-04-13	S41112A	V
6194	2024-08-30	R112	V
6194	2024-11-21	J101 J029 J069	V
6195	2025-01-12	S30201A	V
6196	2024-07-07	M5450 R001	V
6196	2024-10-26	K529 R079	V
6196	2025-01-20	I2699	A
6196	2025-01-30	R0789	V
6197	2025-06-05	R1031 N200	V
6198	2024-09-03	R369	V
6198	2024-11-06	K0889 H9202	V
6199	2024-05-28	Z0000	V
6199	2024-08-15	J069	V
6199	2024-09-19	J069	V
6200	2025-01-01	M549	V
6201	2025-03-04	R079	V
6202	2024-06-07	S335XXA	V
6202	2024-09-28	F4322	V
6202	2025-02-18	R1110	V
6203	2025-06-06	N200	V
6203	2025-07-02	N200	A
6204	2024-10-13	M5442	V
6205	2024-06-03	Z98890	V
6206	2024-08-15	V4940XA V892XXA M5450	V
6207	2025-05-20	T148XXA	V
6208	2024-08-04	M5430 R519	V
6209	2025-01-17	K921 K6289	V
6210	2024-09-18	S8000XA	V
6211	2025-08-09	L0291	V
6212	2024-05-27	R42	V
6213	2024-08-20	S72112A T1490XA S72101A Z23	V
6213	2025-05-13	S0101XA W19XXXA	V
6214	2025-06-04	K029	V
6215	2025-06-26	M79662	V
6216	2025-04-15	N50812 N433 M549 N50811	V
6217	2024-10-29	C189	A
6217	2024-12-03	M549	V
6217	2024-12-25	C189	A
6217	2025-02-07	R7881 T80211A Z01818	A
6217	2025-05-12	C19 Z9049 Z79899 I5020 E878	V
6218	2025-07-22	V877XXA	V
6219	2025-03-05	R109	V
6220	2025-01-13	T148XXA M5450	V
6220	2025-01-27	S0990XA	V
6220	2025-01-28	V877XXD M5440	V
6221	2025-02-06	S91119A	V
6222	2024-11-14	R1031	V
6223	2024-06-01	S62639A	V
6223	2025-03-12	R1030	V
6223	2025-05-01	R1030	V
6223	2025-06-24	M79602	V
6223	2025-07-30	R52	V
6224	2024-11-27	K029	V
6225	2024-09-11	R079 Z9289	V
6226	2024-05-25	R1031	V
6227	2025-01-18	W540XXA	V
6228	2025-05-21	R079	V
6229	2024-08-24	M79606	V
6229	2025-01-16	M79605 M5410	V
6230	2025-03-07	K50112	A
6230	2025-05-07	R0781	V
6231	2024-10-30	K1379	V
6231	2024-11-15	S0093XA S1093XA	V
6231	2025-03-15	Z113	V
6231	2025-04-30	R09A9	V
6231	2025-05-02	H60332	V
6231	2025-05-02	H6690 J029	V
6231	2025-05-04	J36	V
6231	2025-05-09	Z202	V
6232	2024-06-27	R42	V
6233	2025-02-22	J189	A
6234	2024-08-19	Z202 A630	V
6234	2024-08-28	N489	V
6234	2024-09-01	A64	V
6235	2024-10-19	S6990XA T148XXA	V
6236	2024-11-22	R079	V
6237	2024-05-31	R1032	V
6237	2025-08-18	M79644	V
6238	2025-01-11	Z72820 R0602 R682	V
6239	2025-07-29	A09	V
6240	2025-02-22	S82899A	V
6240	2025-03-07	S82831A	V
6240	2025-04-18	J0390	V
6241	2025-03-04	A419 J189 I249 I509	A
6242	2024-05-24	H6593 L659	V
6242	2024-09-29	V892XXA M542 R739 M5450 T148XX	V
6243	2025-05-17	U071 I951	V
6244	2024-12-28	T7840XA J45901	V
6245	2024-07-24	F22 F600	V
6246	2025-02-23	Y09 S0990XA	V
6247	2024-09-25	M79673	V
6247	2025-02-20	M7989	V
6247	2025-02-25	R9389	V
6247	2025-05-21	M79673	V
6247	2025-07-02	M79673	V
6248	2025-03-02	M25552 M1712	V
6248	2025-05-24	M549 M7989	V
6248	2025-06-04	I10	V
6249	2024-06-23	R079	V
6249	2024-12-03	W19XXXA	V
6249	2025-06-27	R079 Z941	V
6250	2025-07-11	L089 L723	V
6251	2025-01-17	B338	V
6252	2025-01-17	M79606 M79604	V
6253	2024-12-28	R1084	V
6254	2025-06-17	M25472 L539	V
6255	2024-09-17	M546 G8929	V
6256	2025-06-30	N201	V
6257	2024-07-25	B360	V
6258	2025-05-02	R319 R1012	V
6259	2025-07-31	J069	V
6260	2025-03-16	F1090	V
6261	2024-11-28	N200	V
6262	2024-05-28	R051	V
6262	2024-07-18	J45901	V
6262	2024-12-06	L03012	V
6262	2024-12-28	L03012	V
6263	2025-08-10	I609	V
6264	2024-09-25	K0889	V
6264	2024-12-10	J029	V
6264	2025-03-04	Z139	V
6265	2024-05-30	V00821A	V
6266	2024-11-14	R109 N200	V
6267	2024-06-11	S39012A	V
6268	2025-04-23	M25561	V
6269	2025-08-14	I249	A
6270	2025-04-19	K029	V
6271	2024-06-13	S0101XA	V
6272	2025-04-08	K047	V
6273	2024-05-26	R059 J189 R509	A
6274	2025-06-06	R519	V
6274	2025-06-07	R52	V
6275	2024-06-13	I872	V
6275	2024-06-16	M79671	V
6275	2024-08-19	M25569	V
6275	2024-08-25	G44209	V
6275	2025-05-19	K625 R55	V
6276	2024-06-09	M549	V
6276	2025-07-26	I214	A
6277	2024-11-13	K0889 R531	V
6277	2025-03-21	R042 K089 J189	A
6278	2025-04-20	M25569	V
6279	2025-02-01	Z5321	V
6280	2024-11-09	V892XXA M79622	V
6281	2025-08-18	M7989	V
6282	2025-02-19	R109	V
6283	2024-06-14	J101	V
6284	2025-04-07	H5789	V
6284	2025-06-12	K529	V
6284	2025-06-25	A059	V
6284	2025-06-26	K810	V
6284	2025-07-25	K8590 R109 R7401	V
6284	2025-08-14	R519	V
6285	2025-05-12	K529	V
6286	2024-10-09	K921	V
6287	2024-08-23	R109	V
6288	2025-07-03	R079	V
6289	2024-06-19	T148XXA	V
6290	2024-07-10	L309	V
6291	2025-03-23	F29 Z008	V
6291	2025-03-23	R55	V
6292	2024-06-07	K0889	V
6293	2024-10-08	K2970 N200	V
6294	2025-05-22	G4489	V
6295	2024-09-27	B353 L84	V
6295	2025-02-25	F10929	V
6295	2025-03-21	S0101XA	V
6295	2025-04-05	Z4802	V
6295	2025-04-13	F10929	V
6295	2025-04-22	F1090	V
6295	2025-06-12	F10920	V
6295	2025-08-11	F10920	V
6296	2024-08-03	K219	V
6297	2025-05-21	R198	V
6298	2024-08-16	M79671	V
6298	2024-08-24	S99921S G8929 R519 W19XXXA	V
6299	2024-07-02	H6591 R42	V
6299	2024-08-13	K7689 R1010	V
6300	2025-02-14	J069	V
6300	2025-02-19	M79606	V
6300	2025-08-20	M25561 M1711 G8929	V
6301	2025-07-26	Y990 M79645	V
6302	2024-06-27	Z139	V
6303	2025-04-28	K0889	V
6304	2024-11-09	Z202	V
6304	2024-11-16	A749	V
6304	2025-05-03	M7910	V
6304	2025-06-28	J302	V
6305	2024-08-12	A419 I214 I5020 B348 J189 R943	A
6305	2024-09-18	I350	A
6306	2024-07-11	M5450	V
6306	2024-07-12	L0501	V
6307	2024-12-18	R519	V
6308	2025-07-11	Z4889	V
6309	2025-03-08	M25572 M25472	V
6310	2024-07-06	L720 R21	V
6310	2025-05-16	R051	V
6311	2024-09-20	T50901A	V
6311	2024-09-21	D72829 R109 N189 R197	V
6311	2024-10-16	K922	A
6311	2024-11-11	J101 R197	A
6311	2025-01-10	J811 R0602	A
6312	2024-05-30	I998 M726 I96	V
6312	2024-06-08	I998	A
6312	2024-08-10	R6521 A419	A
6313	2024-09-08	L0390	V
6313	2025-01-19	W5501XA S61459A	V
6313	2025-04-23	S060X0D R209 V892XXD	V
6314	2024-10-25	R21	V
6314	2025-01-20	M5450	V
6314	2025-04-18	L409	V
6315	2024-07-08	S0003XA Y09 F10229 F10920	V
6315	2024-08-06	Z4802	V
6315	2025-03-20	R4182	V
6315	2025-07-11	V892XXA M542	V
6316	2024-10-10	R1084	V
6316	2024-10-13	F29	V
6317	2024-10-07	S82201B S82401B	A
6318	2024-06-09	R4781	A
6319	2024-10-29	F19920	V
6320	2025-05-15	Z5321	V
6321	2025-08-02	E279	V
6322	2024-09-01	M86179	A
6322	2025-04-10	L03031	A
6322	2025-04-19	M869	A
6322	2025-07-01	Z008 L97511	V
6322	2025-07-14	E1165 F1910	V
6322	2025-07-30	S62101A	V
6323	2024-11-07	R42	V
6324	2025-03-20	H6690	V
6324	2025-06-20	L600	V
6325	2025-01-22	N200	V
6326	2024-06-28	R0789 R911	V
6327	2025-05-03	H109	V
6328	2025-02-26	K0889	V
6329	2024-08-18	R0789	V
6329	2025-06-04	M79676	V
6330	2025-07-08	R079 N179 R739 R9439	A
6331	2024-06-18	K0889	V
6332	2024-11-15	A419 N390 J189	A
6332	2025-01-23	A419 N179	A
6333	2025-02-19	L500	V
6334	2025-08-15	M519 M5441 M5442	V
6335	2024-12-03	S61219A	V
6336	2024-06-29	V199XXA S8000XA	V
6337	2024-06-21	S0181XA S01511A	V
6338	2025-05-19	T1490XA S4991XA M542	V
6339	2024-10-08	T7840XA	V
6340	2025-04-28	R079	V
6341	2025-02-03	S52125A	V
6341	2025-02-03	S62102A	V
6342	2024-05-27	R531	V
6342	2025-02-08	F1910	V
6342	2025-03-27	F19929 F10929	V
6342	2025-04-27	T40601A	V
6343	2024-11-01	M5450	V
6343	2024-11-13	I249	A
6343	2024-11-20	R0602 Z008	V
6344	2025-07-19	R079 Y09	V
6345	2025-01-19	F4321 F4324	V
6345	2025-06-18	R519 R0602 L290	V
6345	2025-06-19	R0602 Z1152 Z9289 Z87898 Z1159	V
6346	2024-06-13	G43909	V
6347	2024-07-22	R339	V
6347	2025-02-20	R339	V
6347	2025-07-28	R339	V
6348	2024-05-23	Z5321	V
6348	2024-06-18	T300 R55	A
6348	2025-02-13	N186 Z992 J810 D649	A
6348	2025-05-07	I161	A
6348	2025-07-25	S0502XA	V
6348	2025-08-09	R519	A
6349	2025-02-21	I509 R0602 J189	A
6350	2024-08-12	T148XXA W19XXXA	V
6351	2024-09-11	K439	V
6351	2024-09-27	I10	V
6352	2024-11-20	G5600	V
6352	2025-01-29	M549	V
6353	2025-03-29	R109	V
6354	2024-09-20	R220	V
6354	2025-02-05	F19920 F1490	V
6355	2024-06-13	K0889	V
6355	2024-10-23	K029	V
6356	2025-04-15	R42	V
6357	2024-09-09	M5450 K219	V
6357	2025-04-17	R300	V
6358	2024-07-30	J069	V
6359	2025-02-26	H6690 H60502	V
6359	2025-04-14	N200	V
6359	2025-08-07	H6063	V
6360	2025-04-24	W19XXXA R55	A
6360	2025-06-18	S065XAA	A
6361	2025-02-01	I609	V
6362	2024-06-06	I951 E860	V
6362	2024-10-13	G43809	V
6363	2024-06-25	S91319A	V
6363	2025-02-19	W19XXXA M25569	V
6364	2025-05-23	R109	V
6364	2025-05-30	R141	V
6364	2025-06-25	R109	V
6365	2024-06-07	L729	V
6366	2024-09-28	R569	V
6367	2025-07-23	U071	V
6368	2024-06-26	M79641 S6291XA	V
6369	2024-10-22	K4090 R1010	V
6370	2024-06-02	R0602	V
6371	2025-03-03	R002 F1290	V
6371	2025-05-02	S82044A	V
6371	2025-05-19	H1031	V
6371	2025-05-27	H11001	V
6372	2024-11-28	E871 J189	V
6373	2024-08-26	M25519	V
6374	2025-04-11	M25519	V
6375	2025-08-17	R42	V
6376	2024-11-11	B349	V
6377	2024-11-07	M25511	V
6378	2025-06-21	R079	V
6379	2024-07-20	K056 K029	V
6379	2024-09-01	G8929 K089	V
6379	2025-01-15	J101 K011	V
6380	2025-06-01	S0181XA	V
6381	2024-11-05	H6123 H9203 J069	V
6382	2024-09-25	J069	V
6383	2024-06-08	Z9289 R079	V
6383	2024-06-20	M79674 L0291 M19071	V
6383	2024-08-05	R0989 J3489	V
6383	2025-01-18	R079	V
6383	2025-06-05	R059	V
6383	2025-07-28	H00012	V
6384	2025-04-21	S62306A V182XXA S80219A	V
6385	2024-10-22	J189 R202 R200	V
6386	2025-08-16	J45901 K610	V
6387	2025-06-29	M25519	V
6388	2024-10-13	H1189	V
6389	2024-09-18	R21	V
6389	2024-12-07	R0781	V
6390	2024-08-07	W19XXXA M7918	V
6391	2024-09-01	B029	V
6392	2024-11-08	J189 R052 I10	V
6392	2025-02-13	I10	V
6392	2025-03-13	Z9289 R42 R9431	V
6392	2025-04-05	R600	V
6393	2025-05-24	305058001 Z00129 Q909	V
6393	2025-05-25	Y9389 418765005 W5311XA S91332	V
6394	2024-06-12	I639 I161	A
6395	2025-04-21	S92355A S99192A	V
6396	2024-12-14	R21	V
6397	2024-10-08	J020	V
6398	2025-04-08	J309	V
6399	2024-10-23	E875 R0602	V
6400	2024-08-10	Z9289 R202	V
6400	2025-05-07	S0990XA S0083XA	V
6400	2025-05-08	R519	V
6401	2024-12-01	R0981 J309	V
6402	2025-08-03	Z5321	V
6403	2024-07-09	R42 K654 R079 R200	V
6403	2025-07-01	R079	V
6404	2024-06-15	S82409A	V
6405	2024-09-10	L97919	V
6406	2024-11-26	M25511	V
6407	2025-04-18	F0781	V
6408	2025-03-13	R509	V
6409	2025-02-13	R112 B349	V
6409	2025-03-23	R29898 R0789	V
6409	2025-05-10	M5450 M5030	V
6409	2025-05-30	Z711	V
6410	2025-08-09	S31119A	V
6411	2025-05-13	R079 R000	V
6412	2024-05-23	Z4802	V
6413	2025-01-18	S01511A Y09 S01111A	V
6413	2025-01-26	Z4802	V
6413	2025-02-11	R780	V
6413	2025-03-02	F1090 F1910	V
6413	2025-03-26	Z008	V
6413	2025-04-18	Y09 S0181XA	V
6413	2025-04-23	T148XXA L089	V
6413	2025-04-24	K0889	V
6413	2025-05-02	Z4802	V
6413	2025-06-25	F19920	V
6413	2025-07-09	R079	A
6413	2025-08-04	R079	V
6413	2025-08-05	R0789	V
6414	2025-05-09	R112	V
6415	2025-01-03	V877XXA S12490A	V
6416	2025-07-18	S61219A	V
6417	2025-06-12	M7502 M549	V
6418	2025-08-04	H938X3	V
6419	2025-01-22	M549	V
6420	2025-07-28	L03113	V
6421	2024-08-22	Z9289 R109	V
6422	2024-05-30	J309 H1013	V
6423	2024-06-23	M5432	V
6423	2024-06-26	M5432	V
6423	2024-06-27	M5442 M48061 R262 R52	A
6424	2025-01-09	J069	V
6424	2025-04-23	R0781	V
6425	2024-09-18	M519	V
6426	2024-07-02	K50013	A
6426	2024-07-10	R519	V
6426	2024-09-29	R109	V
6426	2024-11-16	K50919	A
6426	2025-02-22	K5090 R109	V
6427	2025-06-20	Z711	V
6428	2025-06-02	R509	V
6428	2025-06-16	W19XXXA	V
6429	2024-07-12	J020	V
6429	2024-10-03	M25579	V
6429	2024-11-27	J189 D5700	V
6430	2025-03-26	M5450 G8929	V
6431	2024-07-10	J302 M546 W19XXXA	V
6431	2024-09-14	H6690	V
6432	2024-06-26	B029	V
6432	2024-08-22	J029	V
6432	2024-09-11	H0014	V
6432	2024-11-05	H5789 H579	V
6433	2024-09-05	R0602 J40	V
6433	2025-03-12	R062 R0602	V
6434	2025-01-06	M25562	V
6435	2025-05-24	N201	V
6436	2025-01-16	K2900	V
6436	2025-05-10	S61019A	V
6436	2025-05-10	S61210A S61011A	V
6437	2025-01-10	K649	V
6438	2024-09-23	K029	V
6438	2024-09-27	K047	V
6438	2025-03-06	K0889	V
6439	2024-12-12	I10 R0600	A
6440	2024-11-02	R1013	V
6441	2024-10-31	R109 Z9289	V
6441	2025-02-01	V892XXA M5450	V
6442	2025-05-30	M5489 M549	V
6443	2025-01-24	D649 R0789	V
6443	2025-01-26	K2970 R1012	V
6444	2024-12-05	R109 N3000	V
6445	2024-05-24	L299	V
6446	2025-02-20	N62	V
6446	2025-05-11	T7840XA	V
6447	2025-06-10	R042	V
6448	2025-02-26	S81812A W540XXA	V
6449	2024-12-30	J189	V
6450	2024-06-18	R1084	V
6450	2024-06-24	R109	V
6451	2025-05-20	J069	V
6452	2025-06-26	R079 Z9189	V
6453	2024-06-23	Y09 S0093XA	V
6454	2024-08-16	K0889	V
6454	2024-09-27	K0889	V
6455	2024-07-17	S42009A S0990XA	V
6456	2024-10-14	E860	V
6456	2024-10-15	K5900	V
6457	2024-07-25	V892XXA	V
6458	2024-10-26	U071 J069 J101	V
6458	2025-01-09	M25562 V892XXA	V
6458	2025-04-13	S335XXA	V
6459	2024-09-18	S6992XA	V
6460	2024-11-13	A084	V
6461	2024-10-28	J069	V
6462	2025-02-24	R5383	V
6462	2025-05-11	V00148A	V
6463	2025-06-26	L02419	V
6464	2024-09-11	R42	V
6464	2024-12-02	J101	V
6465	2024-09-13	R109	V
6465	2024-09-15	N23	V
6465	2024-09-28	N200	V
6466	2025-08-08	Z1152 R7309 R5600 R000 Z1159	V
6467	2025-04-06	Z01818	A
6468	2024-12-11	J029	V
6469	2025-06-10	M25569	V
6470	2025-07-29	M62838	V
6470	2025-07-30	Z5321	V
6470	2025-08-18	R197	V
6471	2024-06-02	R0781	V
6472	2024-07-17	K3580	A
6473	2024-11-13	M79643	V
6474	2025-06-27	S161XXA V199XXA S0990XA J45909	V
6475	2024-06-25	S93402A T1490XA V199XXA	V
6475	2024-10-22	S6990XA	V
6475	2025-08-05	V877XXA	V
6476	2024-12-18	S61002A S61012A	V
6476	2025-05-30	R112	V
6477	2024-07-12	G912	A
6478	2025-05-05	W57XXXA	V
6479	2025-02-01	K0889	V
6479	2025-06-01	L309	V
6480	2024-08-17	J020	V
6480	2024-11-01	J069	V
6481	2024-08-09	R519	V
6482	2025-04-11	T148XXA	V
6483	2024-06-21	J069	V
6484	2025-03-08	K219	V
6485	2024-12-05	R519	V
6485	2025-01-31	K0889	V
6486	2024-11-13	K029	V
6487	2025-01-08	K760 R7989	V
6488	2025-01-26	E860 R55 B349	V
6489	2024-07-18	N3001	V
6490	2024-09-03	M7662	V
6490	2024-10-06	L239	V
6491	2024-10-04	S3210XA S322XXA	V
6491	2025-05-02	M533	V
6492	2024-09-21	R21 L309	V
6492	2025-07-18	S61001A	V
6492	2025-07-26	Z4802	V
6493	2024-06-11	K0889 L309	V
6493	2025-05-11	J069	V
6494	2024-11-11	J441	V
6494	2024-12-11	J101 R55	V
6495	2024-07-14	R188	A
6495	2024-07-31	R000 C169 R180 R52 Z9289	V
6495	2024-08-15	A419 R109	A
6496	2024-06-02	F29 R0789 R001	A
6496	2024-06-18	E8359 F1910 N29 Q600 R109 R440	V
6496	2024-06-18	F201 F1990	V
6497	2024-10-01	K5900 N200 R1030	V
6497	2025-06-01	M5450	V
6497	2025-06-28	M79605	V
6498	2024-12-04	R079	V
6499	2025-02-02	K5900	V
6500	2025-02-05	R1012 R109	V
6501	2025-06-09	M549 V892XXA T148XXA	V
6502	2025-01-08	M542	V
6503	2024-05-23	F10920 Z5321	V
6503	2024-06-04	Z4802	V
6503	2024-06-09	F11920	V
6503	2024-08-16	H5711	V
6503	2024-08-26	S0993XA F10920	V
6503	2024-09-15	S0285XA	V
6503	2024-09-21	I671	V
6503	2024-09-30	R079	V
6503	2024-10-06	Y09	V
6503	2024-11-20	F10220	V
6503	2024-11-25	Y09	V
6503	2024-12-01	F10920	V
6503	2025-03-09	F10220	V
6503	2025-04-28	M25511 S92516A	V
6503	2025-06-27	S0285XA F10920	V
6503	2025-07-14	F1090	V
6503	2025-07-15	S92911D	V
6504	2024-11-10	S1093XA S0512XA S0003XA	V
6505	2025-01-19	K089 G8929	V
6506	2024-06-04	F10220	V
6507	2024-07-13	I10 M5432	V
6508	2025-07-08	F19920	V
6509	2025-06-18	S01502A	V
6510	2024-06-21	S61219A	V
6510	2024-07-02	Z4802	V
6511	2025-07-04	S0990XA S0083XA	V
6512	2025-08-19	S93402A	V
6513	2025-06-03	B349	V
6514	2024-12-23	K0889	V
6515	2024-12-09	S0181XA V877XXA	V
6515	2025-02-16	I209	V
6516	2024-05-25	R079	V
6517	2024-08-30	S52209A	V
6517	2024-09-30	M79602	V
6518	2025-04-17	R109	V
6518	2025-04-20	I951 R55	V
6519	2025-02-22	B348	V
6519	2025-02-26	J189	V
6519	2025-04-23	R052	V
6519	2025-04-28	M25572	V
6520	2024-09-21	R42	V
6521	2025-06-25	R079	A
6522	2024-09-22	J45901	V
6523	2024-10-08	R109	V
6524	2024-05-26	A150	A
6525	2024-11-09	M62830	V
6526	2024-08-05	R55	V
6527	2024-08-07	S20229A W19XXXA	V
6528	2024-11-24	R0989	V
6528	2025-01-11	L739	V
6529	2025-07-25	V199XXA	V
6530	2024-10-16	G4489 R42 R200	V
6531	2024-07-14	Z5321	V
6531	2024-07-16	B349	V
6531	2024-07-26	S62511A	V
6531	2024-09-04	Z5321	V
6532	2024-06-09	B356	V
6532	2024-06-10	M25552 Y93E1 M542 Y9289 Y998 S	V
6532	2024-07-05	L509	V
6533	2024-07-10	F99	V
6533	2024-07-12	R29898	V
6533	2024-09-27	Z0000	V
6534	2024-09-07	R21 A539 D696	V
6534	2024-10-02	L853 N50811 R300	V
6534	2024-11-13	R109	V
6534	2024-12-11	R21 R300	V
6534	2024-12-27	A539 N419	V
6534	2025-01-03	Z79899	V
6534	2025-01-10	A530 Z79899	V
6534	2025-01-17	Z09	V
6534	2025-02-28	A539 K120 R369	V
6534	2025-03-01	R1032	V
6534	2025-05-28	A539	V
6535	2025-08-02	R002	V
6536	2025-07-07	R042	A
6537	2024-07-22	S40022A S6722XA	V
6538	2025-04-26	S01411A	V
6539	2025-06-21	R42	V
6540	2025-05-27	I4891	V
6541	2024-12-26	K562	V
6542	2024-06-15	S9031XA	V
6542	2024-06-21	M25572	V
6542	2025-07-20	K644 R053	V
6543	2024-09-23	R1110	V
6543	2024-12-10	N5089	V
6543	2025-05-15	H9319	V
6544	2025-04-07	S53402A	V
6545	2024-10-12	R509 R1110 E860 E162 R748	A
6546	2024-07-10	R030 F419 R202	V
6546	2024-09-19	F419 R002	V
6546	2024-11-21	R519	V
6546	2025-01-24	F1520	V
6546	2025-02-21	F489	V
6546	2025-02-22	F29 F489	V
6547	2025-03-13	S52124A	V
6547	2025-03-24	S52124D	V
6547	2025-04-11	M79601	V
6548	2024-11-27	R0602	V
6549	2024-10-15	I861	V
6550	2025-06-10	N200	V
6550	2025-06-11	N200	V
6551	2024-11-02	B1920 N200	V
6552	2024-06-06	S42401A	V
6553	2025-01-29	R45851	V
6554	2025-07-21	S99921A	V
6555	2025-03-02	S6701XA S61012A	V
6556	2025-05-30	R42 R55 Z9289 R9431	V
6556	2025-08-08	R1013 Z603 R1110 Z9289	V
6557	2024-09-07	161891005 45326000 M25511 M549	V
6557	2024-09-28	F17210 419076005 R21 L500 1264	V
6557	2024-11-22	K0889	V
6557	2024-11-27	Z760	V
6557	2024-12-02	Z760	V
6557	2025-01-02	Z760	V
6558	2025-08-05	H5711 R200	V
6559	2024-08-12	R519	V
6560	2024-05-30	K0889	V
6561	2024-06-06	M5450	V
6562	2024-08-25	S0990XA	V
6562	2024-08-27	R52	V
6562	2024-08-29	G8929 M25561	V
6562	2024-09-19	R0600	V
6562	2024-09-22	G8929 K089 M25561	V
6563	2024-08-31	B349	V
6564	2024-12-21	R109	V
6564	2025-02-25	R319	V
6565	2025-08-06	R300 N132 R319 K760 N200	V
6566	2025-06-22	R079	V
6567	2025-05-14	S6992XA T148XXA	V
6568	2024-09-09	Z227 Z760	V
6569	2024-06-11	R509	A
6569	2024-06-26	M79605 M79604	V
6569	2024-06-30	U071	V
6569	2024-07-18	L519	V
6569	2024-07-28	L100	V
6569	2024-08-17	R053	V
6569	2024-09-06	R002 R509	V
6569	2024-09-11	K121 J189	A
6569	2024-10-03	R1310 H9201	V
6569	2024-10-07	M779	V
6569	2024-10-09	M25521	V
6569	2024-10-13	J189	A
6569	2024-10-28	R1013	V
6569	2024-11-25	H5710	V
6569	2024-12-19	K047	V
6569	2025-01-06	A419	A
6569	2025-02-05	M25511	V
6569	2025-02-12	R070	V
6569	2025-02-15	B370 Z114 J029	V
6569	2025-03-15	M7910	V
6569	2025-03-17	R002 D509	V
6569	2025-03-26	K1379	A
6569	2025-04-06	R1013	V
6569	2025-04-17	H5711	V
6569	2025-04-22	K2940 R109	V
6569	2025-04-25	K1370	A
6569	2025-05-19	R079 R1013 D649	V
6569	2025-06-12	G8929 M25561 M25562	V
6569	2025-06-19	R002	V
6569	2025-07-02	B370 L100 L309	V
6569	2025-07-05	R079	V
6569	2025-07-07	B349	V
6569	2025-07-07	J189 R002	V
6569	2025-07-09	B370	A
6569	2025-08-02	R079	V
6569	2025-08-16	M654	V
6570	2024-10-02	R42	V
6571	2025-02-05	K810	A
6572	2025-02-18	R1013	V
6573	2024-08-21	K0889	V
6573	2025-01-04	R21	V
6574	2025-03-12	K0889 Z603	V
6575	2024-08-09	S8391XA	V
6575	2025-03-22	H6120	V
6576	2024-07-07	R079	V
6576	2024-10-30	L03119	A
6576	2024-11-13	R600	V
6576	2025-02-05	L299	V
6577	2024-06-05	H6690	V
6578	2025-03-05	R4182 E875	V
6579	2025-03-26	R369	V
6580	2024-10-15	K029	V
6581	2025-04-07	N451	V
6581	2025-05-31	N451 N453	V
6581	2025-06-14	M25531 M79643	V
6581	2025-07-22	S43005A	V
6582	2025-02-16	I6203	V
6583	2024-10-20	M549	V
6584	2024-10-04	W19XXXA	V
6585	2025-06-17	M5450	V
6586	2025-06-17	S134XXA V892XXA	V
6587	2024-11-12	M25519 V892XXA	V
6588	2024-08-01	S025XXA	V
6589	2024-06-02	L89153	A
6589	2024-10-15	G931 K9423 N390 R319	V
6589	2024-11-19	J9500	V
6589	2024-11-28	Z931	V
6589	2025-07-30	L89302 Z431	V
6590	2024-07-06	R220	V
6591	2025-06-30	F0390	V
6592	2024-08-23	L03011	V
6592	2024-10-13	K529	V
6592	2025-07-03	L989	V
6592	2025-08-09	H60399	V
6592	2025-08-11	H60502	V
6593	2025-04-05	R079	V
6594	2024-07-11	I10	V
6595	2024-07-04	I259 I200	A
6595	2025-07-28	N390	V
6596	2024-10-11	S0990XA	V
6597	2025-07-07	Z760	V
6598	2024-10-31	K0889	V
6599	2024-08-22	R509 R8271	V
6600	2024-07-14	S0502XA	V
6600	2024-07-31	S335XXA	V
6601	2024-06-09	R339	V
6601	2024-06-24	N3091	V
6601	2024-10-05	R339	V
6601	2024-11-01	R682	V
6601	2025-05-19	Z98890	V
6601	2025-07-29	S60819A S0001XA W19XXXA	V
6602	2024-06-13	R079	V
6603	2025-03-15	R1013 M549	V
6604	2024-07-08	Y09 S0990XA	V
6605	2025-04-25	B349	V
6605	2025-04-30	J189	V
6606	2025-06-05	H1013 K5900	V
6607	2024-06-22	G8929 R140 M5450	V
6607	2024-08-09	F4320	V
6607	2024-09-12	I10	V
6607	2024-09-28	R4589 F1410	V
6607	2024-12-13	Z760	V
6607	2025-03-07	R45851	V
6607	2025-03-12	F1910 F3170	V
6607	2025-04-05	Z760 F14929	V
6607	2025-06-08	Z008	V
6607	2025-07-11	N400 F341 R300 F3163	V
6608	2024-07-31	S0285XA	V
6608	2024-12-12	R7989 R590 Z789 V2999XA	V
6609	2024-10-27	K529	V
6609	2024-10-31	A084	V
6609	2025-05-13	J050	V
6610	2025-01-24	K429	V
6611	2025-06-22	V199XXA	V
6612	2025-02-26	J101 J189 J45901	A
6612	2025-08-13	J4542 J189	A
6613	2024-06-13	R339	V
6613	2024-06-15	R339	V
6613	2024-06-16	Z466	V
6613	2024-10-31	H6090	V
6613	2024-11-23	K0889 K047	V
6613	2025-02-14	K0889	V
6613	2025-02-15	K0889	V
6614	2024-07-13	R519	V
6615	2025-08-01	M7918 V4950XA	V
6616	2025-01-05	L508	V
6617	2025-07-08	H6122	V
6618	2024-08-16	U071	V
6619	2025-02-17	F3132	V
6619	2025-03-20	E119	A
6619	2025-04-11	E119	A
6620	2025-08-09	H5711	V
6621	2025-01-03	S01111A Y9302 Y999 W2209XA 312	V
6622	2025-07-17	R040	V
6623	2024-06-20	D5700	V
6623	2024-08-07	D5700	A
6623	2024-09-16	D5700	V
6623	2024-12-25	R52	V
6623	2025-05-03	D5700	V
6624	2024-08-24	L0291	V
6624	2024-08-29	L089 L723	V
6625	2025-02-21	R0603	V
6626	2025-02-14	S93409A	V
6627	2024-07-01	F29	A
6627	2024-12-04	F32A	A
6627	2025-02-24	F0631	V
6627	2025-07-03	F339 F329	V
6628	2025-07-20	R519 Y09	V
6629	2025-02-19	S0081XA	V
6629	2025-07-25	R21	V
6630	2025-06-18	R109	V
6631	2024-08-05	R739	V
6631	2024-12-16	M25561 S82101A	A
6632	2025-04-06	F410	V
6633	2024-06-05	T17908A	V
6634	2025-05-12	R197	V
6635	2024-10-26	J219 R001 R0603 J210	V
6635	2024-12-29	R0981	V
6636	2025-07-29	B349	V
6636	2025-08-02	L538 R5081 J157 B084 J029	V
6637	2024-10-03	L709 R221 B029	V
6637	2024-11-21	S63509A	V
6638	2025-02-04	K529 J020	V
6639	2025-03-09	J069 H6691 H109	V
6640	2024-06-09	B86	V
6640	2024-07-21	B341	V
6640	2024-09-29	L0100	V
6640	2025-04-10	J988 B9789	V
6641	2024-06-15	S060X0A	V
6642	2024-10-20	N476	V
6643	2025-05-22	S0501XA	V
6644	2024-06-18	B349	V
6645	2024-08-23	R509	V
6646	2024-09-06	T189XXA W448XXA Y9289	V
6647	2024-07-09	J069	V
6647	2024-10-16	K5900	V
6647	2024-10-23	J069	V
6647	2024-12-24	K0889 K029	V
6647	2025-02-11	L249	V
6647	2025-02-19	J020	V
6647	2025-04-06	J069 R21	V
6647	2025-04-07	J069	V
6647	2025-04-27	K529	V
6647	2025-05-23	K047	V
6647	2025-06-03	J028 R051 B9789	V
6648	2024-06-28	R1031	V
6649	2024-07-29	U071	V
6650	2024-09-11	S0181XA	V
6651	2024-08-22	T148XXA	V
6652	2024-07-10	S53002A	V
6653	2024-08-20	S1011XA	V
6654	2024-11-10	J050 J101	V
6655	2024-06-20	R062	V
6655	2024-09-17	J45909	V
6655	2025-02-02	K529	V
6655	2025-04-10	J45909 M79646	V
6656	2024-10-28	T148XXA	V
6657	2024-07-23	K529	V
6658	2024-08-10	F32A	V
6658	2024-08-24	F39 Z9289	V
6659	2024-11-01	J020 J101	V
6659	2025-07-23	H66002	V
6660	2025-04-16	M79673	V
6660	2025-05-02	M79662	V
6661	2024-08-24	J069	V
6661	2025-01-31	L509	V
6662	2024-10-04	L509	V
6663	2025-06-27	R109 R1110	V
6664	2024-11-08	B338	V
6665	2024-09-15	J988 B9789	V
6665	2024-09-23	H66002	V
6666	2025-02-09	K529	V
6666	2025-03-22	J029 B2790	V
6666	2025-08-18	J4520	V
6667	2025-05-02	R0981	V
6667	2025-05-03	U071	V
6668	2024-12-01	J4521	V
6668	2025-01-10	J45901 R0602	V
6668	2025-07-29	J45901	V
6669	2025-02-28	J069	V
6669	2025-03-05	B341	V
6670	2025-03-02	S62639B	V
6671	2024-07-30	A084	V
6672	2025-01-26	1 V4362XA V892XXA S81012A Y924	V
6672	2025-08-16	Z00129	V
6673	2024-11-18	J101	V
6673	2025-02-13	B349 J45909	V
6674	2025-04-25	V892XXA	V
6675	2025-02-11	J45902	A
6675	2025-02-13	R062	V
6676	2024-08-03	J069	V
6676	2024-11-19	J101	V
6676	2025-01-02	J069	V
6676	2025-02-13	H6690	V
6676	2025-02-22	H6090	V
6676	2025-08-13	B09 B349	V
6677	2024-08-17	R509	V
6678	2025-03-04	R309	V
6679	2024-12-09	M25511	V
6680	2024-05-26	J050	V
6680	2024-05-28	B349	V
6681	2024-12-18	J101	V
6682	2024-11-22	J050	V
6683	2025-07-25	R509	V
6684	2024-05-30	Z758 F10939 R17 Z789	V
6685	2024-09-04	J189	V
6686	2024-10-01	J219	V
6686	2024-11-06	J4520	V
6686	2024-11-08	J45901 B338	V
6686	2024-12-07	A084 N471	V
6686	2025-02-21	J069	V
6686	2025-02-22	J45901 J069	V
6687	2024-08-09	R197	V
6687	2024-09-03	R1110	V
6687	2024-09-08	B348	V
6687	2024-11-09	K529	V
6687	2025-05-12	J050	V
6687	2025-06-03	S8011XA B349	V
6688	2025-04-16	J4541	V
6689	2024-08-15	J219	V
6689	2024-10-20	J219	V
6689	2025-03-08	H109	V
6689	2025-03-13	J050	V
6690	2025-05-13	H6592 L040	V
6691	2024-10-30	A084	V
6691	2025-04-02	R1110 R569	V
6691	2025-04-04	Z00129	V
6692	2025-01-27	B349	V
6693	2025-02-09	R52	V
6694	2024-10-15	J45901 Z758	V
6695	2024-06-23	R509	V
6696	2025-08-14	B349	V
6697	2025-01-26	B950 J050	V
6698	2024-09-30	R1110	V
6699	2025-04-24	U071	V
6700	2024-07-31	N390 R590 R310 R319	V
6701	2024-10-02	L509	V
6702	2024-12-09	R509 B349 J101 Z603	V
6703	2024-09-19	H6691 B349	V
6704	2025-08-12	R109	V
6705	2025-08-09	I161	V
6706	2024-09-21	H6690	V
6707	2024-11-09	H66002	V
6707	2024-11-11	H6504	V
6707	2024-11-12	H66004	V
6708	2025-06-11	M19012	V
6709	2024-11-07	R1110	V
6710	2024-05-26	B085	V
6710	2024-05-31	L519 H6693	V
6710	2024-07-18	J069	V
6710	2024-08-04	U071	V
6710	2024-08-09	U071	V
6710	2024-08-28	J189	V
6710	2024-09-09	J050 J069	V
6710	2024-10-08	A084	V
6710	2024-11-06	B338	V
6710	2024-11-08	B349	V
6710	2024-11-08	J210	V
6710	2024-12-02	J219 J4520	V
6710	2025-01-25	J219	V
6710	2025-04-29	B084	V
6710	2025-06-03	J45909	V
6711	2025-02-11	M549	V
6712	2024-11-01	B349	V
6713	2024-11-15	B349	V
6713	2025-02-24	A084	V
6714	2025-07-05	R509	V
6715	2024-09-24	J069	V
6716	2025-05-09	B084	V
6717	2024-10-10	H6691 H6122 R0981	V
6717	2024-10-11	H6690	V
6717	2025-01-19	B09	V
6718	2025-05-20	B349	V
6719	2025-05-02	V877XXA M549	V
6720	2024-11-16	J020 B001	V
6721	2025-08-06	R4689	V
6722	2024-06-14	R109 R1110	V
6722	2024-11-30	L211 B09 L219	V
6722	2025-05-18	M7989	V
6723	2025-02-19	M5450 M549	V
6723	2025-02-21	Y9301 S39012A Y9289 X500XXA	V
6724	2025-03-29	R0981 Q315	V
6725	2024-07-31	H6120	V
6725	2024-10-26	P2889 R1110 Z87898 P612 R509 P	V
6725	2025-01-26	A389	V
6726	2025-03-10	F12929	V
6727	2025-07-24	K122	V
6728	2024-07-04	J020	V
6728	2024-10-01	J020 R059	V
6728	2024-10-11	R197 R1110	V
6728	2024-12-15	T189XXA	V
6728	2025-02-09	B349	V
6729	2025-05-24	R509 K029 Z603 Z79899 K0889	V
6730	2024-08-14	J069	V
6730	2024-10-03	J069	V
6730	2024-12-02	R1110	V
6731	2025-01-04	J069	V
6731	2025-02-25	K2900	V
6732	2024-09-09	N481	V
6733	2024-12-19	T7840XA	V
6734	2024-10-09	B084	V
6735	2025-02-20	H6691	V
6736	2024-12-18	H6690	V
6736	2024-12-18	H6690 R55 R519	V
6737	2024-06-04	J029	V
6738	2024-09-20	L040 R0683	V
6739	2024-08-14	J219 R059 J069	V
6739	2024-09-25	B349	V
6739	2024-09-27	B341 R21 Z1152 B349	V
6739	2025-06-17	H6120 R509	V
6739	2025-06-25	B349 E860	V
6740	2024-07-21	J069	V
6740	2024-11-16	R112	V
6740	2025-02-26	R1110	V
6741	2024-11-27	J111	V
6742	2024-05-25	S0990XA	V
6742	2025-04-15	Z113 A630	V
6743	2025-05-28	J020	V
6744	2024-07-30	H6691 J45909	V
6744	2025-03-10	R569	V
6744	2025-03-30	R569 Z8669	V
6745	2025-02-09	Q670 G514 R29810	V
6746	2024-08-17	S62647A	V
6747	2024-11-08	R1110	V
6748	2025-03-14	H1013	V
6749	2024-08-11	R1110	V
6750	2024-06-24	R1084	A
6750	2024-08-16	S0990XA W19XXXA	V
6750	2024-10-16	H6690	V
6750	2024-12-04	J101	V
6751	2024-09-02	K529	V
6752	2024-10-25	J101	V
6752	2025-07-16	A084	V
6753	2025-02-28	R0981 Z1152 J029 J45901 J3489	V
6753	2025-03-09	M79645	V
6754	2024-05-24	S0181XA	V
6754	2024-06-22	L509	V
6754	2025-03-19	S42001A	V
6755	2025-06-30	B349 N009	V
6756	2024-11-04	J101	V
6757	2024-07-06	J020	V
6757	2024-10-27	J069	V
6758	2024-08-04	D649	V
6758	2024-10-17	K602	V
6759	2024-10-31	Z00129	V
6759	2024-12-04	B349	V
6760	2025-02-08	S52502A W19XXXA S52615A	V
6760	2025-06-05	S82141A S8991XA	V
6761	2024-12-11	J069 R079	V
6762	2024-06-13	J050	V
6763	2024-12-05	H6690	V
6764	2025-03-21	R21	V
6764	2025-05-21	H1013	V
6764	2025-05-26	J069	V
6765	2024-12-22	J111	V
6765	2025-06-06	E860	A
6765	2025-06-09	K529	V
6766	2024-12-05	M25532	V
6767	2024-11-17	R0989	V
6768	2024-09-25	A084	V
6768	2024-10-20	E860	A
6768	2024-10-23	R059	A
6768	2025-03-24	J069	V
6768	2025-04-24	R1110	V
6768	2025-05-14	B372 L22	V
6769	2025-03-17	R1110	V
6770	2024-08-26	S43006A	V
6770	2024-08-29	S43006A	V
6770	2024-09-13	M25511 S42291A	A
6771	2024-05-29	S6991XA	V
6772	2025-02-20	B349	V
6773	2024-11-27	R109	V
6773	2024-11-28	R109	V
6774	2024-11-24	F4325	V
6775	2025-07-23	L0100	V
6776	2025-03-30	J020	V
6777	2024-11-02	B349	V
6778	2024-07-30	J020 B349	V
6778	2024-08-31	R059	V
6778	2024-09-26	J45909 J069	V
6778	2024-11-30	K529	V
6778	2025-02-06	A084	V
6778	2025-03-02	R197 R109	V
6778	2025-03-31	B349	V
6778	2025-05-10	R070 B349	V
6779	2024-09-16	S62609A	V
6779	2025-02-06	J020	V
6779	2025-04-04	J069	V
6779	2025-08-13	S0083XA	V
6780	2024-06-04	S0003XA	V
6780	2024-07-25	B084	A
6780	2024-10-21	K5900	V
6780	2025-02-26	K5900 B349	V
6781	2025-03-05	R42	V
6782	2025-01-26	J111 R519	V
6783	2024-08-01	L309	V
6784	2024-10-19	V892XXA	V
6785	2025-03-09	J069	V
6786	2024-10-13	Z139	V
6787	2025-06-15	R509	V
6788	2024-09-05	M25569	V
6789	2025-01-28	B349	V
6790	2025-03-12	R066 R112 J189	V
6791	2024-06-19	49418 E875 N179	A
6791	2024-08-18	M109	V
6791	2024-08-31	M109	V
6791	2024-10-13	R739 M25531 M109 R52	V
6792	2024-09-01	J069	V
6793	2025-08-20	N50812	V
6794	2024-08-02	H00019	V
6794	2024-09-24	J069	V
6795	2024-08-05	R55	V
6795	2024-10-27	J4521 J069	V
6796	2024-07-13	M79602 R519	V
6796	2024-10-14	J101	V
6797	2024-05-29	R220 K029	V
6797	2024-11-28	R109 R059 49727002	V
6797	2025-01-30	J020 J101	V
6797	2025-03-16	U071	V
6798	2024-07-31	J069 R062 Z1152	V
6798	2024-10-11	K529	V
6799	2024-09-04	J069	V
6799	2024-10-03	J069	V
6799	2025-03-27	S59901A	V
6800	2024-06-04	F331	V
6801	2024-10-09	K05219	V
6802	2025-08-18	W540XXA	V
6803	2025-05-06	Z0000	V
6803	2025-06-08	Z00129 R053	V
6804	2024-10-11	B349	V
6804	2024-11-28	A084	V
6804	2025-01-08	H9201	V
6804	2025-05-14	J020	V
6804	2025-07-03	H9202 J069	V
6805	2024-10-08	J189	V
6806	2025-01-24	R0902 R4182	A
6806	2025-03-05	Q9351 R6330 J189	V
6806	2025-04-13	Z0189	V
6806	2025-04-26	G919 R3981 F88 Q9351 K5900 Q35	V
6806	2025-06-20	K219 R1110 J690	V
6806	2025-07-24	R0989	V
6807	2024-06-16	R509	V
6807	2024-06-17	K529 R5081	V
6807	2024-08-29	J069	V
6807	2025-04-05	B348 R059 B341 R0981 Z1152 R50	V
6807	2025-04-05	J069 R509	V
6807	2025-08-08	S0011XA 282752000 R059 W01198A	V
6808	2025-01-25	J210	V
6808	2025-03-28	R5600	V
6809	2024-10-20	R079	V
6810	2024-11-17	H6690	V
6811	2024-06-29	E860	V
6811	2024-08-23	A0811	V
6811	2025-03-15	J45901	V
6812	2024-08-15	J219	V
6812	2024-09-09	J45901	V
6812	2024-10-11	B338 J189 J219	V
6812	2024-12-02	B349	V
6812	2025-04-15	K529	V
6812	2025-07-26	A084	V
6813	2025-02-15	J3489 R040 R519 Y09	V
6814	2025-03-16	R519	V
6815	2025-01-21	B349	V
6815	2025-07-05	R590 L309	V
6816	2024-07-06	M25539	V
6817	2025-05-16	L02426 L043	V
6818	2024-12-26	R509 B349	V
6819	2025-02-16	R52	V
6820	2024-10-18	H65193 J069	V
6821	2024-09-08	R059	V
6821	2025-06-05	B349	V
6821	2025-06-07	A389	V
6822	2024-11-12	J050	V
6823	2024-12-29	M25562 M79672	V
6824	2025-05-03	M79662	V
6825	2024-12-15	N5089	V
6826	2025-08-19	L0390	V
6826	2025-08-20	W19XXXA	V
6827	2024-07-12	S61211A	V
6828	2025-01-23	R052 R0602	V
6829	2024-06-08	S0990XA	A
6829	2024-12-29	R42 R531	A
6829	2025-04-26	L97519	V
6830	2024-10-02	S42295A V892XXA T1490XA	V
6831	2024-06-24	T162XXA	V
6831	2024-06-29	H60502	V
6831	2024-06-30	H6692	V
6832	2024-08-19	S62002A	V
6832	2025-04-26	S60212A S8002XA V199XXA	V
6832	2025-07-17	M109	V
6832	2025-07-27	M5450	V
6832	2025-07-27	T148XXA	V
6833	2025-07-13	M7918	V
6834	2024-05-27	F1010 R109	V
6834	2024-05-31	W540XXA R066 F10920	V
6834	2024-06-20	R0602 G629	V
6834	2024-09-07	F10920	V
6834	2024-09-17	J0190	V
6834	2025-01-02	F10920	V
6834	2025-02-13	M6282	A
6834	2025-02-21	Z202	V
6834	2025-02-28	S21111A	V
6834	2025-02-28	T148XXA	V
6834	2025-03-28	Z4802	V
6834	2025-06-13	K7460	V
6834	2025-06-20	K7290 E876 E8342 E806 R791 F10	A
6835	2025-05-07	R109 J189 R1084	V
6836	2024-11-06	S61412A	V
6836	2024-11-20	Z4802	V
6837	2025-05-06	Z7689	V
6838	2024-10-13	R079	A
6839	2024-10-03	B349	V
6839	2025-02-05	J069	V
6840	2025-02-28	R0981	V
6841	2024-06-01	R079 R519	V
6841	2024-08-27	V892XXA S060X0A	V
6842	2024-11-21	K819	A
6843	2024-12-10	S022XXA	V
6844	2024-06-04	T1592XA	V
6845	2024-07-17	M25562	V
6845	2024-07-20	R42 R519	V
6845	2024-07-28	H814 I10	A
6845	2025-02-10	R102	V
6845	2025-07-20	R1084 R197 R109 R300	V
6846	2024-08-10	R079	V
6847	2025-01-17	R079 E849 R590	V
6848	2025-01-16	K0889	V
6848	2025-04-21	K0889 Z7689 K029 K0500	V
6849	2024-07-11	K922 J189 J479 J690 K920 R042	V
6849	2025-01-30	I509 J810 N189	A
6850	2025-03-09	R079	V
6851	2024-06-28	K0889	V
6852	2024-05-25	R21	V
6853	2025-07-09	S42022A	V
6854	2024-07-19	R079	V
6855	2025-03-30	S32009A	V
6855	2025-07-21	S335XXA	V
6856	2025-01-19	Z4802	V
6857	2024-12-20	R55	V
6858	2024-11-14	R079	V
6859	2024-09-09	T7840XA Y9289	V
6859	2025-02-06	R0602 Y9289 T7840XA	V
6860	2025-08-09	M542	V
6861	2024-10-10	R079	V
6862	2025-03-27	E8352 C9000 N179	A
6862	2025-04-18	R55 R000 R0602 R0902	A
6863	2025-03-16	Z9289 R4182	A
6864	2024-10-17	K831	A
6865	2025-03-07	M5450	V
6866	2024-06-14	J189	V
6867	2025-01-18	J101	V
6868	2024-05-24	S0500XA H1131	V
6868	2024-06-24	R109	V
6868	2025-03-29	R109 M79604	V
6868	2025-06-01	V877XXA	V
6869	2025-07-10	W540XXA	V
6870	2024-08-10	H8110	V
6871	2025-07-10	M1712 E119 M11262 M1710	V
6872	2025-07-08	K6289 M549	V
6872	2025-07-09	S3141XA S31831A	V
6873	2024-11-09	M1990	V
6874	2025-01-14	R55 R42 R002	V
6875	2025-05-11	N200	V
6876	2025-06-10	R112 R42	V
6877	2025-05-22	R079	V
6877	2025-07-06	K5792 Z9289 R1032	V
6878	2024-11-21	J101 J189	V
6879	2024-10-18	H6690	V
6879	2025-03-12	Z113 Z758 R300	V
6880	2024-11-14	B349	V
6880	2025-07-04	N433	V
6881	2024-09-25	S61215A	V
6882	2024-12-26	S61412A	V
6882	2025-01-04	Z4802	V
6882	2025-06-03	H9202	V
6882	2025-06-06	H6592	V
6882	2025-06-07	Z7689	V
6882	2025-06-08	H9209 H6690	V
6883	2024-09-05	R051	V
6884	2025-07-09	H6090	V
6885	2024-10-27	B349	V
6885	2025-05-16	A084	V
6886	2025-01-24	S62339A	V
6887	2024-12-03	M25519	V
6888	2024-06-03	R42	V
6888	2024-06-06	R42	A
6888	2024-10-04	L089 L723	V
6888	2024-10-11	Z5189	V
6888	2024-12-18	L723	V
6888	2025-03-31	H9313 R053	V
6888	2025-06-21	M549	V
6888	2025-06-23	S39012A	V
6889	2025-04-16	M549 N281	V
6890	2024-07-03	R079	V
6891	2024-12-09	R42	V
6891	2025-04-02	R42 I10	V
6892	2025-08-15	M778	V
6893	2024-12-03	S61219A	V
6894	2024-07-11	Z9289	V
6894	2025-03-19	R200 M26629	V
6894	2025-03-22	K029	V
6894	2025-06-14	B349	V
6894	2025-06-15	B349	V
6895	2024-10-24	J101	V
6896	2024-06-06	R079	A
6897	2024-12-21	M7918 V877XXA	V
6898	2025-06-13	R109 N200	V
6899	2024-10-07	J069	V
6899	2025-04-10	J050	V
6900	2025-04-24	R109 R112	V
6901	2025-01-19	Z202	V
6902	2024-11-23	K529	V
6902	2024-12-25	R079	V
6903	2024-09-29	R059	V
6904	2024-10-20	R109 K529 R197 K5900 K921	V
6904	2024-11-22	K429	V
6905	2024-11-30	R55 R059	V
6906	2025-06-27	R079	A
6906	2025-07-24	N200 K5900	V
6907	2025-02-19	B349 J218	V
6908	2024-06-03	M542 H6123	V
6909	2024-07-09	S0101XA	V
6910	2024-08-08	R109	V
6910	2024-11-03	R109	V
6910	2025-02-17	R300	V
6910	2025-02-27	G40919	V
6910	2025-03-24	Q613	V
6910	2025-05-04	R319	V
6910	2025-05-12	M2540	V
6911	2024-11-24	H5711	V
6912	2024-11-30	R051	V
6912	2024-12-05	J101	V
6913	2024-12-05	B349	V
6914	2024-07-22	E8770	A
6915	2024-12-17	R339	V
6916	2025-06-06	R519 I10 Z87891 R079 R7303 Z92	V
6917	2025-05-30	R079 D649	A
6918	2024-08-14	I252 R079	A
6919	2024-11-12	L03039	V
6919	2025-05-27	R079 I10 K2100 N390	V
6920	2025-06-13	R09A2	V
6920	2025-08-14	Z0000	V
6921	2025-03-11	M5450	V
6922	2025-01-27	M5441	V
6922	2025-03-04	Z5321	V
6922	2025-05-10	R0602 R1084 R42 R079	A
6922	2025-07-03	I252 I2510 R079	A
6922	2025-07-03	R079	V
6922	2025-07-10	F10220 E162	V
6923	2024-09-04	S62211A	V
6924	2025-03-04	R2990 R200	V
6925	2024-09-22	R079 K2940	V
6926	2025-04-06	R21 L0390	V
6927	2024-10-17	M5450	V
6928	2025-06-06	W19XXXA S91311A	V
6929	2024-07-01	V892XXA	V
6930	2025-04-04	R109 R42	V
6930	2025-08-13	W19XXXA R079 M7918	V
6931	2024-06-08	R635	V
6931	2024-10-30	N200 R1084	V
6931	2025-04-20	W19XXXA	V
6932	2025-05-08	S61112A	V
6933	2024-09-08	W19XXXA	A
6934	2025-06-01	M25512	V
6935	2025-02-07	F1120 Z0000	V
6936	2024-11-22	R1111 J069	V
6936	2025-01-10	K029	V
6937	2024-05-31	K819	A
6938	2025-07-08	N200 R109	V
6939	2024-05-25	R079	A
6940	2024-10-01	R319	V
6941	2025-03-16	R109 R509	V
6941	2025-03-24	R531	V
6942	2025-04-01	W19XXXA S0992XA	V
6942	2025-06-14	R509	V
6943	2024-11-26	G43909	V
6943	2024-12-26	J45901	A
6943	2025-07-04	R42 R42	A
6943	2025-07-04	R42 R55 I6320 I639	V
6944	2024-11-17	M25512	V
6945	2024-08-03	R109	V
6945	2025-08-19	R109	V
6946	2025-08-04	S31119A X998XXA	V
6947	2025-05-18	F10929	V
6948	2024-11-01	J101 R0602 Z9289 Z1152	V
6948	2025-06-27	M542	V
6948	2025-07-06	M542	V
6949	2025-07-04	I10 R350 I159	V
6950	2025-04-04	G8929 M5450	V
6951	2024-08-07	Z0189	V
6952	2024-08-20	Y09	V
6953	2024-08-02	J45901	V
6954	2024-09-25	L509	V
6955	2024-10-25	R109	V
6955	2025-06-23	C169 D649 C3490 Z515	V
6956	2024-08-07	J069	V
6957	2024-07-08	R079	V
6958	2024-07-27	Z0000	V
6958	2024-09-29	K760 R109 R1011	V
6958	2024-09-30	K529	V
6958	2024-11-02	K529 Z0000	V
6958	2024-11-24	R1011	V
6958	2025-04-09	M549	V
6959	2024-09-04	M5450	V
6959	2024-10-16	J029 T7840XA	V
6960	2024-07-09	F0390 R4182	V
6960	2024-08-31	F0390	V
6960	2024-09-14	M7989	V
6960	2025-06-14	I82422 I2699	A
6960	2025-08-02	R319	V
6960	2025-08-03	N179 R627	A
6961	2024-12-26	E875 R1030	A
6962	2024-10-15	I213 I2102 R079	V
6962	2025-02-16	J069 H9313	V
6963	2024-09-15	K625 Z9289	A
6963	2025-06-28	R509	A
6964	2024-07-03	R1013 K5790 R0602	V
6964	2024-09-10	I5023	A
6965	2024-07-21	L03116	V
6965	2024-07-29	T3695XA	V
6966	2024-11-03	L03115 L02415	A
6967	2025-05-22	R1013	V
6968	2024-06-22	H5461	V
6969	2024-06-09	R0602 R42	V
6969	2024-09-03	R079	A
6969	2024-09-27	N12	A
6970	2024-07-11	R079	V
6970	2024-11-27	R079	V
6970	2025-03-16	L0201	V
6971	2025-05-23	L089	A
6971	2025-06-19	M79672 M869	A
6972	2025-02-14	I10	V
6973	2024-12-10	R4182	A
6974	2024-11-26	R030 Z008 B029	V
6974	2025-01-13	M25562 M722 M25561 R030 G8929	V
6974	2025-01-27	M79672 M79671	V
6974	2025-05-18	M7660 M722	V
6974	2025-07-04	R339	V
6974	2025-07-05	R109	V
6974	2025-07-10	N4889	V
6974	2025-07-15	N132	V
6974	2025-07-31	R040	V
6975	2024-06-21	M25569 M79606 M79604	V
6975	2024-06-28	M25561	V
6975	2025-08-12	M75121 N200	V
6976	2024-09-07	M79605	V
6976	2024-12-23	R1013	V
6976	2025-05-30	M79605	V
6977	2025-01-13	L7682	V
6977	2025-06-10	R55	V
6977	2025-08-18	R070 Z9289	A
6978	2024-06-22	R109	V
6978	2024-09-20	J4521	V
6978	2024-11-01	K5909	V
6978	2025-01-19	W010XXA	V
6979	2024-08-02	R509 Z9289	V
6979	2024-08-24	L089	A
6980	2025-08-04	R1032	V
6981	2024-07-15	R600	V
6982	2025-06-23	Z8639	V
6983	2025-01-21	S0993XA W19XXXA	V
6984	2024-06-16	R109	V
6984	2024-07-12	R109	V
6984	2025-02-06	F10920	V
6984	2025-02-08	E8342 K922	A
6984	2025-03-24	E860 F10920	V
6984	2025-03-28	F1090	V
6984	2025-04-02	R1013	A
6984	2025-04-25	E8342 F10920	V
6984	2025-05-03	F1090	V
6984	2025-05-27	F10920	V
6984	2025-07-31	F10139	A
6985	2024-10-04	K625	V
6986	2024-12-03	E785 F17200 K8590 I10 N184 J43	A
6987	2024-08-07	S065XAA I2510	A
6987	2024-08-23	R29898	V
6988	2025-06-21	Z5320 R4182	V
6989	2024-08-29	C23 D62 D500 K922 R7989 E860 E	A
6990	2024-07-25	R109 Z9289	A
6991	2024-12-08	S82831A R739	V
6992	2025-04-20	J4521	A
6993	2024-08-19	Z87448	V
6993	2024-09-04	N200	V
6994	2024-05-30	F259	V
6994	2024-06-11	B359 E039 R001 R0789 F259 I10	V
6994	2024-06-11	F250	V
6994	2024-06-12	F250	V
6994	2024-07-30	E039 L299 M6281 R001 R220 Z798	V
6994	2024-08-21	F22	V
6994	2024-08-21	R002	V
6994	2024-09-26	F259 Z79899 82991003 I10 R000	V
6994	2024-11-02	F200	V
6994	2025-05-30	F250	V
6995	2025-07-24	R29898	V
6996	2025-02-26	M5450	V
6997	2024-09-03	H40212 R079	V
6998	2025-04-06	I213	V
6999	2024-07-03	E781 M546 I10	V
6999	2025-06-25	R82998 R7989 R81 R5383 R0602 E	V
6999	2025-08-08	E782 Z794 R2990 I10 I2510 I639	A
7000	2024-09-01	R109 R1013	V
7001	2024-07-06	K922	A
7001	2024-11-06	F10930 J029	V
7001	2025-01-05	L03119	A
7001	2025-03-29	K7030 K922 I8510 K920	A
7001	2025-05-02	S0990XA R519	V
7001	2025-06-17	K920	A
7001	2025-08-13	M79602 M25512	V
7002	2024-08-06	S0083XA W19XXXA F10920	V
7003	2025-05-07	I8500 R109 R1084 K7031	V
7003	2025-06-26	R109 R0602 K7031	V
7003	2025-07-29	R079 I214 R7989 R109	A
7004	2025-02-07	S93409A	V
7005	2025-05-09	R079 H538	V
7006	2024-08-05	J189	V
7006	2024-09-03	I209	A
7007	2024-06-04	N390	V
7008	2024-11-29	A419	A
7009	2024-08-31	R262	V
7009	2025-05-27	W19XXXA	V
7010	2025-04-14	B029	V
7010	2025-04-21	B029	V
7010	2025-05-03	B029	V
7011	2024-12-28	R109	V
7012	2025-01-26	R109	V
7013	2024-07-15	F10929	V
7014	2025-03-14	I249 R55	A
7015	2024-07-13	M79672	V
7016	2024-08-01	M25561 M25511	V
7017	2024-10-24	R109	V
7018	2025-04-12	M549 M542 V877XXA	V
7019	2024-09-23	R739	V
7020	2024-09-29	R079 R7989 B349 L409 R739 E860	V
7021	2025-04-04	J189	A
7022	2025-07-06	N189 R55 I959	A
7022	2025-07-21	R55	V
7023	2024-08-26	W19XXXA R42	V
7023	2025-01-02	W19XXXA S065XAA Y92009	A
7023	2025-07-18	L02212	V
7024	2025-08-03	R079 R0602 E876	V
7025	2024-10-20	L03012	V
7026	2025-04-23	R079	V
7027	2025-01-24	J111 R6889	V
7028	2024-12-31	M5450	V
7028	2025-01-03	M5442 R0789 I2699 C7951 C8102	V
7029	2024-12-05	R0789 Z758	V
7030	2025-02-26	R079	A
7031	2025-04-07	I214	A
7032	2025-07-10	R079 J479	V
7033	2025-03-29	M25469	V
7034	2024-07-19	R109	V
7034	2024-07-31	H1130 R140	V
7034	2024-08-25	B349 R6889	V
7034	2024-10-18	R079	V
7034	2025-01-22	R1084	V
7034	2025-02-06	R079 R109	V
7034	2025-06-06	R8281 N2889 R339	V
7035	2024-10-08	R509	A
7035	2024-10-10	E663 K7010 K7581 R945 F10930 J	V
7035	2024-11-16	K922 F10930 E860 K7682 R6510 K	A
7036	2025-01-01	H5711	V
7037	2024-07-10	M5450	V
7038	2025-03-26	N179	A
7039	2024-05-26	R112 K810	A
7040	2025-01-01	J45901	V
7041	2025-04-02	R109	V
7042	2025-02-18	G510	V
7042	2025-03-14	S335XXA	V
7042	2025-05-17	M5441 G8929	V
7043	2025-06-14	R519	V
7044	2025-07-19	S73004A	V
7045	2025-02-15	R079	V
7046	2025-07-04	M25519	V
7047	2025-02-16	R079 R9431	A
7048	2025-08-03	M542 M436	V
7048	2025-08-12	M542	V
7049	2024-12-08	R079	V
7049	2025-07-23	M25511	V
7050	2025-06-06	M5442	V
7051	2024-07-24	R042	A
7052	2024-11-04	S61209A	V
7053	2024-07-07	H00012 K529 R739	V
7053	2024-07-12	L089 M79674	A
7053	2024-07-21	S22080A	V
7053	2025-01-10	R319 N390	V
7053	2025-06-08	R6521 K529 A419 I959 N390 N319	A
7053	2025-07-11	A419 R339 G20A1 R7881 Z8619 B9	A
7054	2025-03-04	F10920 R519	V
7054	2025-04-27	S82121A S99911A	V
7055	2025-04-18	D649 K922 R0602	V
7056	2024-05-24	N200	V
7057	2024-06-14	Z8719 G8929 K6289	V
7057	2024-08-01	R051 R0602	V
7057	2024-09-22	M25511 M5450	V
7057	2024-11-17	K625	V
7057	2024-11-19	L509	V
7058	2025-02-10	R8281 R300	V
7059	2024-08-21	M25512	V
7060	2024-11-10	R079	V
7061	2024-12-05	I10 R1030 I25119 E1169	V
7061	2024-12-12	M25551	V
7062	2024-08-18	R519 W19XXXA	V
7062	2025-01-02	R2681	V
7063	2025-01-08	M549	V
7064	2025-06-21	H60332	V
7064	2025-06-29	H6692 H7292	V
7065	2024-07-25	N1330	V
7065	2024-08-07	I639 N1330 S0990XA E1122 E875	A
7065	2024-09-12	N1830 N189 D62 I10 I639 N390 T	A
7065	2024-10-03	D649 I10 K922 R0602 R339 K921	A
7065	2024-10-23	K922 K920	A
7065	2024-12-27	K7030 E118 D649 D631 N185 K746	A
7065	2025-01-14	N1330 A498 J810 N390 D649 I161	A
7065	2025-04-09	R4182 N3090 I10 Z992 D62 N401	A
7065	2025-05-05	E162 N390 G9341 J189	V
7065	2025-06-07	A419	A
7066	2024-07-02	B86	V
7067	2024-07-06	H9201	V
7067	2024-09-26	J069	V
7067	2025-01-18	R630	V
7068	2024-08-25	I10	V
7068	2024-10-31	L03115 L299 R600 E1165 L03116	V
7068	2024-11-29	I340 I509 E871 E8809 I5030 I51	A
7068	2024-12-03	L299 L84	V
7068	2024-12-15	L97909	V
7068	2024-12-16	L299	V
7068	2024-12-21	L299	V
7068	2024-12-25	L299	V
7068	2024-12-27	L299 B851	V
7069	2024-12-20	I213	V
7069	2025-03-07	K529	V
7069	2025-08-03	D508 I5023	A
7070	2024-06-12	K529	V
7071	2025-01-22	I160	A
7071	2025-03-05	I10	V
7072	2024-12-04	M109	V
7072	2025-03-27	S8992XA	V
7073	2024-11-14	M5450	V
7073	2025-04-20	M1711	V
7073	2025-07-27	M1990	V
7074	2024-07-10	T754XXA	V
7074	2024-07-11	M25511	V
7075	2025-08-03	I25110 R079 R7989	A
7076	2025-06-22	H6690	V
7077	2025-07-15	K8020	A
7078	2024-10-15	R42	A
7078	2025-02-11	K7682	A
7079	2024-11-27	G8929 M25561 R739 J101	V
7080	2024-11-29	K219	V
7081	2024-06-23	L0201	V
7082	2024-11-01	H6690	V
7083	2025-06-13	R55	V
7084	2024-06-25	R040 W19XXXA S0292XA	V
7084	2024-06-29	R040	V
7084	2024-10-02	Z9289 R4182	A
7085	2024-10-25	I959	V
7085	2024-11-03	R079 I319 Z992 I959 N186	V
7085	2024-12-25	R739 R109	V
7085	2025-04-08	Z992 E875 N186 R079	V
7085	2025-04-22	N186 Z992 R0602 E875	V
7085	2025-06-05	Z452 L988 Z992 N186 E875	V
7086	2025-08-11	K610	A
7086	2025-08-11	K610	V
7087	2024-07-09	B349	V
7088	2024-09-11	H6693	V
7089	2025-03-08	S92252A	V
7090	2024-09-11	J069	V
7091	2025-07-30	Z758 R319	V
7092	2025-05-03	Z0000 K5900 R944 E559 Z114 K21	V
7093	2024-10-29	J101	V
7094	2024-09-27	R6883 R319 N390 R52	V
7095	2024-09-26	N390	V
7095	2024-10-11	R42	V
7095	2024-10-15	T839XXA	V
7095	2024-10-22	N4889	V
7095	2024-11-04	R339	V
7095	2024-12-15	R339	V
7095	2025-01-18	T839XXA	V
7095	2025-01-21	R1031	V
7095	2025-01-22	R079	V
7095	2025-01-24	K5900	V
7095	2025-01-26	R339	V
7095	2025-02-18	M549	V
7095	2025-02-24	Z9079	V
7095	2025-02-27	R109	V
7095	2025-03-02	C61	V
7095	2025-03-11	C61	V
7095	2025-04-05	R300	V
7096	2024-10-09	S62002A M25539	V
7097	2025-05-21	M25562	V
7098	2024-09-21	H6691 R5600	V
7098	2024-09-23	H6691 Z87898	V
7098	2024-10-04	B085	V
7098	2024-11-29	J069	V
7098	2024-12-15	B349	V
7099	2024-12-12	R030 R0602 R079 M549	V
7099	2025-01-05	K920	V
7100	2025-07-27	R17 E669 K838 I10 K869 R7989	A
7101	2024-10-29	V892XXA	V
7102	2025-01-05	L299	V
7102	2025-07-24	S61219A	V
7103	2024-10-25	J45909 R079	V
7103	2024-11-07	M4300 N200	V
7103	2025-05-06	N200	V
7104	2025-03-07	J069 R0781	V
7105	2025-07-29	T148XXA	V
7106	2024-08-04	R319	V
7106	2025-01-31	G8929 M5450 Q7649	V
7107	2025-05-19	J45909	V
7108	2025-07-02	R1030 K219	V
7109	2024-08-22	K0889	V
7109	2024-11-09	L853 B354	V
7110	2024-10-08	J069 R0981 54150009 R059	V
7110	2025-04-14	262965006 Y999 S39012A Y9389 H	V
7110	2025-04-17	410692006 Y93B9 309710005 H200	V
7111	2024-09-21	Z760	V
7111	2024-12-24	S0500XA	V
7111	2025-01-26	M79644 M79645	V
7112	2024-09-18	R071 R079	V
7113	2025-06-22	S8991XA M542 V2341XA	V
7114	2024-08-16	B029	V
7114	2025-05-03	N4889 Z202	V
7115	2024-07-02	M25572 M25532	V
7115	2024-09-05	S93402A	V
7115	2025-06-17	S01112A Y9367 W500XXA S01119A	V
7115	2025-07-03	S63619A	V
7116	2024-11-22	T148XXA	V
7116	2025-01-14	Z98890 I619 I639 R569 I610	A
7117	2025-03-02	B349	V
7118	2024-08-11	K649	V
7118	2024-08-21	K649	V
7118	2024-12-11	K5900	V
7119	2025-06-25	I619	A
7120	2024-07-10	D573 Z7689	V
7121	2025-03-31	K029 K0889	V
7122	2024-09-25	N2889	V
7123	2024-06-29	W503XXA	V
7123	2024-08-20	J069	V
7123	2024-08-23	K219	V
7123	2024-12-20	K0889	V
7123	2025-03-05	K0889	V
7123	2025-04-28	J069 K0889	V
7123	2025-06-15	K0889	V
7124	2024-08-26	R1013	V
7125	2025-01-14	Z0000	V
7125	2025-02-13	S62245A	V
7126	2025-02-11	V877XXA	V
7127	2024-12-09	M940	V
7127	2025-08-20	S63502A	V
7128	2024-08-11	L02413	V
7129	2024-08-24	K0889	V
7130	2024-10-19	H65192 J219	V
7131	2025-07-30	J398 H6693 J069	V
7132	2024-06-07	M21611	V
7133	2024-09-02	S301XXA S60819A	V
7134	2024-08-22	B308	V
7134	2024-09-20	K0889	V
7134	2025-04-09	R1013 R030	V
7135	2024-12-31	F29	A
7135	2024-12-31	F29 G930	V
7135	2024-12-31	T1491XA	V
7135	2025-03-02	F79 F429 F39 F1210 F1290	V
7135	2025-03-06	F39 F79	V
7136	2024-08-15	K0889	V
7137	2025-03-26	M79672 K029 R519	V
7138	2024-06-08	H8110	V
7139	2025-06-07	K56609	A
7140	2024-07-18	K5792	V
7141	2025-03-12	K4090	V
7142	2024-10-18	E109 R350	V
7142	2024-10-22	R739	V
7143	2024-11-20	H00014	V
7144	2024-07-24	D708	V
7145	2025-03-15	J45901 R0602	V
7146	2024-07-25	R042	V
7146	2024-10-30	L03011 S62666A	V
7146	2024-11-01	Z5189	V
7146	2024-11-07	R053 M79644 L03011	V
7146	2024-12-18	L309	V
7146	2025-04-04	R079 J471	V
7146	2025-07-28	B348	V
7147	2024-08-01	I10	V
7148	2024-09-04	M25562	V
7148	2024-09-11	H538 T24202A	V
7148	2024-09-13	T24202D	V
7148	2024-09-20	T24222D T300	V
7148	2025-02-28	L905	V
7148	2025-06-08	B349	V
7149	2024-06-09	J45901	V
7149	2025-01-06	Z0189	V
7149	2025-08-15	Z760	V
7150	2024-11-04	R1030	V
7151	2025-02-18	S82202B S82402B V892XXA	A
7151	2025-02-22	Z609 Z5901	V
7151	2025-04-04	T148XXA	V
7151	2025-04-06	Z5189	V
7152	2025-05-08	M5431	V
7153	2025-07-30	R21 A64	V
7154	2024-06-10	S82142D	V
7155	2024-09-11	M549	V
7155	2025-05-29	R519	V
7156	2024-07-03	B349	V
7156	2024-07-10	K0889	V
7156	2024-09-26	K0889	V
7156	2024-10-16	R350 R5383 G4700	V
7156	2024-11-05	B349	V
7156	2024-11-18	K219	V
7156	2024-11-27	Z5321	V
7156	2025-02-05	J069	V
7156	2025-03-11	K0889	V
7156	2025-03-21	K0889	V
7156	2025-04-22	K648 K5900 R109	V
7156	2025-05-15	V182XXA S0083XA M25511 M25561	V
7156	2025-05-19	K5900 R1084	V
7157	2024-10-09	A64	V
7157	2025-02-08	H6122	V
7157	2025-05-01	S62317A	V
7157	2025-05-23	V892XXA	V
7157	2025-05-28	R079	V
7158	2024-07-09	F101	V
7158	2025-05-25	F101 F10229	V
7159	2024-12-12	R1013 R079	V
7160	2024-08-24	J029	V
7160	2025-01-30	A182	A
7160	2025-04-03	Z008	V
7161	2024-06-15	R079 R030	V
7161	2025-03-05	S022XXA	V
7162	2024-11-07	B349	V
7163	2024-06-15	H53143 H04203	V
7163	2024-10-19	I10 R519 Z760	V
7163	2025-01-26	I10	V
7163	2025-07-16	B356	V
7164	2024-08-01	M7918	V
7165	2024-06-13	S8992XA	V
7166	2025-04-11	F10920	V
7167	2024-10-05	J020	V
7167	2025-06-19	R109 K921	V
7168	2025-06-05	L03119	A
7168	2025-07-09	S90821A	V
7169	2025-06-29	M20011 S6710XA	V
7170	2024-07-23	B029	V
7171	2025-04-02	H60501	V
7172	2025-07-03	R519 B349	V
7173	2025-06-19	N342	V
7174	2024-09-11	L0201	V
7175	2024-12-23	M79672	V
7176	2024-09-25	K0889	V
7177	2024-09-21	M25521 M25522	V
7178	2024-10-08	K029	V
7178	2024-10-29	K029	V
7178	2024-11-17	J069	V
7178	2025-06-11	M79671	V
7178	2025-06-14	Z5189 T300	V
7179	2024-12-13	K5900	V
7179	2025-06-27	K219 J310 R0982 Z0000	V
7180	2024-12-21	S022XXA S0993XA	V
7180	2025-08-10	K0889	V
7181	2024-06-11	K644	V
7182	2025-05-08	R1084 R7989	V
7183	2025-01-05	B349	V
7184	2025-05-04	M79661	V
7185	2025-05-09	Z9289 T1490XA	A
7186	2024-09-15	M79675	V
7187	2024-11-23	M79606	V
7187	2025-04-23	K029	V
7187	2025-05-06	K0889	V
7188	2024-10-10	M25561 M549	V
7189	2025-04-04	K5900	V
7189	2025-04-30	K5900	V
7189	2025-05-07	T7840XA R519	V
7189	2025-05-18	R519	V
7189	2025-05-24	R109	V
7189	2025-05-24	R112 R1010	V
7190	2024-07-01	M79604	V
7190	2024-08-19	H5712 S0502XA L03213	V
7190	2025-01-10	R079	V
7190	2025-06-17	R42	V
7190	2025-07-07	S86011A	V
7191	2024-06-02	F1010 F1090	V
7191	2024-06-11	F19929 R0789	V
7191	2024-06-12	F10929	V
7191	2024-06-22	Y09	V
7191	2024-06-24	F10929	V
7191	2024-06-25	F10920 Y09	V
7191	2024-07-09	F10929	V
7192	2024-07-23	S00511A W503XXA Y09	V
7193	2024-10-25	L299	V
7194	2025-01-06	S92902A	V
7195	2024-10-27	R1013	V
7196	2024-08-05	V199XXA	V
7197	2024-08-10	Z760 Z87898	V
7198	2024-10-04	M5450 M5432	V
7198	2025-03-21	M7031 Z98890	V
7199	2024-11-10	V892XXA	V
7200	2025-01-14	A419	A
7200	2025-05-16	K0889	V
7200	2025-06-15	K644 K5900	V
7200	2025-07-31	J029	V
7201	2025-04-21	S61214A	V
7202	2024-09-06	R002 R200 R202 Z0000	V
7202	2024-09-08	F439 J4540 R002 R9431	V
7202	2024-10-28	R079	V
7202	2024-11-07	K219 J45909	V
7202	2025-01-21	M542 R519	V
7202	2025-02-14	K219	V
7203	2025-08-15	S62102A	V
7204	2024-05-24	L0291	V
7205	2024-08-22	R519	V
7206	2025-07-19	R109	V
7207	2025-07-19	J029	V
7208	2025-01-30	R21	V
7209	2024-07-07	K0889	V
7210	2024-07-11	L239	V
7211	2025-05-03	M79645 S61213A S62623A	V
7211	2025-05-15	S61213D Z4802	V
7212	2025-07-24	R1031	V
7213	2025-02-28	R0789	V
7214	2025-05-21	B353	V
7215	2025-01-20	G8929 M25561	V
7216	2025-05-11	F4321	A
7216	2025-05-12	F602 F329 F32A	V
7217	2024-06-17	K0889	V
7217	2025-01-12	Z227 R509	V
7217	2025-01-26	K0889	V
7217	2025-01-30	K0889	V
7218	2024-09-18	R079	V
7218	2025-03-30	R519	V
7219	2024-09-28	R519 K029	V
7220	2024-10-11	R079	V
7220	2024-10-12	R109	V
7220	2024-12-08	R519	V
7220	2025-01-26	R110	V
7220	2025-02-26	F29 Z9189	V
7221	2024-09-30	J069	V
7221	2025-05-01	T59811A	V
7222	2025-04-16	K029	V
7223	2024-07-09	M2550	V
7223	2024-07-12	K5900 K602	V
7223	2024-07-15	L209	V
7223	2024-07-23	M2550 R1110 R5381	V
7223	2024-07-28	M25551	V
7223	2024-07-28	M5450 M79604	V
7223	2024-07-28	M549	V
7223	2025-03-21	S0990XA	V
7224	2025-04-07	J029	V
7224	2025-07-03	Z0000 Z0189	V
7224	2025-08-09	R0782	V
7225	2025-01-12	W108XXA M25512	V
7226	2024-08-17	K0889 J029	V
7227	2024-06-25	M79675	V
7227	2024-08-15	K5909 K644	V
7227	2024-08-24	K029	V
7227	2025-06-05	S39012A	V
7227	2025-08-20	K649	V
7228	2024-10-15	R4182	A
7228	2024-12-05	R112	V
7228	2025-01-07	H65191 M542	V
7228	2025-08-19	J069	V
7228	2025-08-20	R519	V
7229	2024-07-26	T1490XA	V
7230	2024-06-14	S62360A	V
7230	2025-02-13	H6692	V
7231	2025-07-07	R21	V
7232	2024-09-30	S62352B	V
7233	2024-05-24	L308	V
7233	2024-07-01	J45901 B349	V
7233	2025-01-04	R1084 B349	V
7233	2025-08-06	H1010	V
7234	2025-07-26	L84	V
7235	2025-03-23	R1013 B349	V
7235	2025-04-12	H1031	V
7236	2024-10-18	K529	V
7237	2025-04-11	H109	V
7238	2025-03-28	K5900	V
7238	2025-05-14	B084	V
7239	2025-01-28	S0990XA	V
7240	2025-03-29	H6690	V
7241	2024-08-11	R1110	V
7242	2025-08-04	R1110 Q453	V
7243	2024-09-11	H6692 J069	V
7243	2025-07-15	T1490XA	V
7243	2025-07-16	L0100 B084	V
7244	2024-12-24	R059 Z1152 R197 R4583 11184300	V
7245	2024-11-01	J069	V
7245	2025-06-17	R509 B349 R1110	V
7246	2025-06-25	A084	V
7247	2025-08-04	A084	V
7248	2024-09-27	K047	V
7249	2024-11-12	J069	V
7249	2025-01-08	R197	V
7249	2025-01-31	B370	V
7250	2024-12-29	I214 I69359 E782 R079 I10	A
7250	2025-01-06	E782 I10 I69359 R079 I509 Z955	A
7250	2025-01-29	R0602	V
7250	2025-06-20	I10	V
7250	2025-08-04	R0602 R7989 Z9989 I5033 I5020	A
7250	2025-08-10	I214	V
7251	2025-01-25	N179 I10 I161 D6489 I160	A
7252	2025-07-02	J849 B20 Z0000	V
7253	2024-06-24	S3991XA	V
7254	2024-06-07	H5213	V
7255	2024-12-28	R519 I10	V
7256	2025-06-09	S41112A	V
7257	2024-10-27	K5909	V
7258	2024-08-07	R42	V
7259	2025-02-03	K460	A
7259	2025-02-03	K460 K56609 K436	V
7259	2025-02-08	K439	V
7260	2024-06-03	H60509	V
7261	2025-02-26	R42 M940	V
7262	2024-06-18	M79645	V
7263	2024-07-24	R079	V
7263	2024-08-14	R079	V
7263	2024-10-22	V199XXA	V
7263	2024-11-13	R1032	V
7264	2025-07-25	K08409 K029 K0889	V
7265	2024-06-10	K2900	V
7265	2024-07-15	K30	V
7265	2024-09-28	R21	V
7265	2024-09-29	L080 L089	A
7265	2024-10-11	J069	V
7265	2025-01-04	K2970	V
7265	2025-05-19	R1013	V
7266	2025-06-05	R202	V
7267	2025-02-06	M79671	V
7267	2025-02-07	B351 F22	V
7267	2025-02-07	D509 R7989 R7303 B351 Z008 F29	A
7268	2024-12-27	B349	V
7269	2024-07-14	F209	V
7269	2024-08-19	F209	V
7269	2024-09-08	F2089 Z7689	V
7269	2024-09-24	F4320	V
7269	2025-07-31	F411	V
7270	2024-06-26	K029	V
7270	2025-04-03	K0889	V
7270	2025-04-17	K047	V
7271	2025-01-13	R109	V
7272	2024-11-04	H5712	V
7272	2024-11-12	H579	V
7273	2024-09-20	S41111A S0181XA	V
7273	2024-09-30	M79641 V892XXA	V
7273	2024-10-08	W19XXXA S6991XD R202	V
7274	2024-06-27	R1013	V
7275	2024-12-12	H6690	V
7275	2025-01-14	K0889	V
7275	2025-06-27	Z5321	V
7275	2025-08-10	K219 K2900	V
7276	2024-09-18	M79671 M79672	V
7277	2024-08-16	S9000XA	V
7278	2025-05-26	R109	V
7279	2025-04-11	R002	V
7280	2025-01-14	S01511A V892XXA	V
7281	2024-08-25	R369	V
7281	2024-11-11	B349	V
7281	2024-11-12	R53 J111 B349	V
7282	2024-08-21	R519	V
7283	2025-04-23	S92902A V892XXA	V
7284	2024-10-13	M25571 M25572	V
7284	2025-02-28	W503XXA S61256A	V
7285	2024-06-07	B360	V
7286	2025-07-06	K649	V
7287	2025-05-22	S0512XA	V
7287	2025-05-25	J0100	V
7288	2024-11-07	S8392XA	V
7288	2025-03-30	G43009	V
7289	2025-03-27	S6981XA	V
7290	2024-09-13	J069 R21	V
7290	2024-11-01	E860 H6690	V
7290	2024-12-13	R509	V
7290	2025-06-12	B349	V
7291	2025-07-13	R1310	V
7292	2024-10-20	K921	V
7292	2024-12-15	R112	V
7292	2025-01-17	A084	V
7293	2024-07-22	Z4800	V
7293	2025-05-01	B349	V
7294	2024-12-15	J069	V
7294	2025-01-29	B372 L210 L22	V
7295	2025-06-13	R040	V
7296	2024-05-26	R079 D5709	V
7296	2025-03-02	M5450	V
7296	2025-03-23	J069	V
7296	2025-07-10	S058X2A M5450	V
7297	2024-07-01	K0889	V
7297	2024-07-03	K0889	V
7297	2025-01-11	I77819	V
7298	2024-08-14	F4310 F4321	V
7299	2024-10-30	S52501A S52611K	V
7299	2025-02-16	H00014	V
7300	2024-05-25	E8720	V
7301	2024-10-07	R369	V
7302	2025-08-18	R42	V
7303	2024-08-27	R6889	V
7303	2024-10-05	R079	V
7303	2024-10-23	R29898 M79605	V
7303	2025-03-14	R29898	V
7303	2025-05-22	R079	V
7303	2025-07-08	R519 R202 R42	V
7304	2025-02-07	R21	V
7305	2024-12-06	K529	V
7306	2024-09-15	S80812A T148XXA	V
7307	2024-09-24	R002	V
7308	2024-11-16	N179	A
7309	2025-01-29	S99911A	V
7310	2025-06-03	R590	V
7311	2025-04-04	R079	V
7312	2024-05-31	M7910	V
7312	2025-01-29	Z760 R053 I10	V
7313	2025-07-09	I10 R55	V
7314	2025-01-03	R52	V
7314	2025-01-04	K2970	V
7314	2025-03-10	B349 C61 E871 R531	V
7314	2025-06-15	T783XXA	V
7315	2024-07-05	N179	A
7315	2024-07-13	N186 Z992	V
7315	2024-11-26	B349 R051	V
7315	2025-03-15	K5900	V
7315	2025-03-20	K922	V
7316	2025-06-05	K4090 L218	V
7317	2025-08-18	W19XXXA E119 M25522	V
7318	2024-06-05	A048 K2900	V
7319	2025-06-11	R2990 R55	A
7320	2024-06-22	L02419 M79604	V
7321	2024-06-12	Z9289	V
7321	2025-04-29	R2990	A
7322	2025-04-06	R739 H60322	V
7322	2025-04-11	R42	V
7323	2024-12-11	Y09	V
7324	2024-07-23	M316	V
7324	2024-08-06	M316 R109	V
7325	2024-06-17	R42	V
7325	2024-10-20	E162	V
7325	2024-11-11	K5900 K921 M5450	V
7325	2024-11-17	R109	V
7326	2024-10-20	M542	V
7326	2024-11-13	I10 G8929	V
7326	2024-11-25	G8929 M5450	V
7326	2024-12-23	M542	V
7326	2025-01-09	M542	V
7326	2025-01-30	M542 G8929	V
7326	2025-02-17	M542 M25512 G8929	V
7326	2025-03-07	G8929 M542	V
7326	2025-03-19	G8929	V
7326	2025-03-26	Z760 M542 R0602	V
7326	2025-04-30	M542 Z760 S82102D	V
7326	2025-05-15	Z760	V
7326	2025-06-05	M542 S82102D Z760	V
7326	2025-07-10	Z760 M542	V
7326	2025-07-31	Z760 G8929 M542 R0602	V
7326	2025-08-09	M542 R0602 Z760	V
7327	2025-03-17	I10 Z201	V
7328	2024-06-17	D696	V
7328	2024-06-18	D696	A
7328	2025-02-12	K2970 S60131A L739	V
7329	2025-01-29	R197	V
7329	2025-03-06	K0889	V
7329	2025-03-08	K0889	V
7329	2025-05-14	M79671	V
7330	2024-06-01	M5432	V
7330	2025-01-19	R0781 T07XXXA V199XXA	V
7331	2024-06-15	Y929 Y939 M25511 W109XXA	V
7332	2024-06-20	M25561	V
7332	2024-06-26	M25561	V
7332	2024-07-03	S82131A S82142A	V
7332	2024-10-19	M5450	V
7333	2024-07-07	R1084 R197 T300	V
7334	2025-05-02	H66001 H7293	V
7335	2024-06-01	K5900	V
7335	2024-11-01	S93402A	V
7335	2024-11-06	S20212A	V
7335	2024-11-18	R0781	V
7335	2025-01-05	J029	V
7335	2025-05-30	B349	V
7336	2024-08-13	M79605 V2999XA	V
7337	2024-12-27	E1110 R531	V
7338	2024-08-25	F1290 R112	V
7338	2024-08-28	R109 R112	V
7338	2024-08-29	K029	V
7338	2025-02-06	Y09	V
7339	2024-07-31	A159	A
7340	2024-11-08	Z23	V
7341	2024-12-08	J189 R051	V
7341	2024-12-20	J189 R6889	A
7342	2025-04-22	H60501 H6691	V
7343	2024-07-05	H60313 J392	V
7343	2024-09-25	K2900	V
7343	2024-10-30	G8929 M549	V
7343	2024-11-06	M549	V
7343	2024-11-30	R109 K2970	V
7343	2025-06-05	M5450	V
7344	2024-08-08	R1013	V
7344	2024-10-09	G44209	V
7344	2025-04-23	M7910	V
7345	2024-06-10	M722	V
7346	2025-03-03	Z9289 R079 R059	V
7346	2025-03-15	M25511 G8929	V
7347	2025-02-16	K029 R3989	V
7348	2024-07-18	M25579	V
7348	2024-07-19	S8263XA S82892A	V
7348	2024-07-26	M79672	V
7348	2024-07-27	S92152A	V
7348	2024-09-29	R519	V
7348	2025-02-28	H6123	V
7349	2025-02-17	R52	V
7349	2025-03-18	W460XXA	V
7350	2024-05-30	M2550	V
7351	2025-03-06	S0592XA	V
7352	2024-07-15	K0889	V
7352	2025-03-07	K6289 R350	V
7353	2024-09-14	K6289	V
7354	2025-03-19	H5213	V
7354	2025-05-15	M25519	V
7355	2024-09-07	R002	V
7356	2024-08-09	K130	V
7357	2025-06-09	R1032	V
7358	2024-07-08	F10920 R451	V
7359	2025-03-04	K0889	V
7359	2025-06-15	S99922A	V
7359	2025-07-19	S99922A	V
7360	2024-08-03	V1988XA	V
7361	2025-03-06	K5900	V
7361	2025-03-12	Z0000 M5450	V
7362	2024-06-08	A159	A
7363	2024-09-08	R079	V
7364	2025-02-28	K2950 R140	V
7364	2025-06-26	M109	V
7365	2024-10-21	R1031 S01511A S01552A	V
7366	2025-01-18	S02642A	V
7367	2025-02-17	V2999XA M25522	V
7368	2025-02-09	M7910 Z0000 B349	V
7369	2024-07-24	R519 J069 R0981	V
7369	2024-12-19	J069	V
7369	2025-02-28	R5381 R5383	V
7369	2025-04-29	R6889 B349	V
7369	2025-05-17	Y09 S5012XA	V
7369	2025-06-28	J069	V
7370	2025-04-08	M7910	V
7371	2024-05-26	B059	A
7371	2024-06-14	A159	V
7372	2025-04-02	M5450 K5900	V
7373	2024-08-15	S93402A	V
7374	2024-06-22	S0219XA Y09 R52	V
7375	2024-06-09	G44329 I861	V
7375	2024-06-29	R300 I861	V
7375	2024-07-12	B349	V
7375	2024-07-23	I861	V
7375	2024-10-03	I861	V
7375	2024-11-12	K5900 L853	V
7375	2025-08-02	I861	V
7376	2025-06-23	M7918	V
7377	2024-10-02	K0889	V
7377	2025-03-25	K047 B349	V
7377	2025-04-11	B9689 J329 K219	V
7378	2025-02-20	Z0000 H5711	V
7379	2025-08-14	R519	V
7380	2024-09-28	T1490XA	V
7380	2024-09-28	Z5189	V
7380	2024-09-29	S21219A	V
7380	2024-09-29	Z5189	V
7380	2024-10-03	Z5189	V
7380	2024-10-04	Z5189	V
7380	2024-10-08	L089 T148XXA	V
7380	2025-03-14	R220	V
7380	2025-03-16	Y048XXA Y939 Y999 S0285XA Y929	V
7380	2025-03-19	Z91138	V
7380	2025-03-21	R079	V
7381	2024-06-15	G8911	A
7381	2024-08-29	Z5321	V
7381	2024-10-16	M79645	V
7381	2024-11-11	R569 Z0000	V
7381	2025-01-25	Z1152 J069 J101	V
7381	2025-08-11	G8929 M5450	V
7382	2024-10-02	K029	V
7383	2025-07-04	R1084 K5900	V
7383	2025-07-09	R1084	V
7384	2024-07-02	S61212A	V
7384	2024-07-11	Z4802	V
7385	2024-12-06	B349	V
7385	2025-01-15	K029	V
7386	2024-09-15	M940	V
7387	2025-02-09	H9209	V
7388	2025-01-16	A084	V
7389	2025-05-06	T148XXA	V
7390	2025-02-07	R001 B349	V
7390	2025-08-01	J069	V
7391	2024-10-12	K029	V
7392	2024-09-17	T148XXA V0900XS	V
7393	2024-07-06	L509	V
7394	2024-12-15	S01311A	V
7394	2024-12-17	Z5189	V
7395	2025-03-09	S62509A	V
7396	2025-01-29	S0500XA	V
7397	2024-05-25	R0789 K5900	V
7398	2024-11-05	S0181XA	V
7399	2024-12-06	F809	V
7399	2024-12-19	J101	V
7399	2025-04-27	L42	V
7400	2024-12-05	J069	V
7401	2024-07-10	J020 K529	V
7402	2025-03-23	N4889 N489	V
7403	2024-09-03	J069	V
7403	2024-09-22	H6690	V
7403	2025-08-20	R509 B349	V
7404	2024-07-12	R509	V
7404	2025-01-02	J069	V
7404	2025-07-08	B084	V
7405	2025-04-05	D571 E860	A
7406	2024-06-04	Z711	V
7407	2024-12-12	J069	V
7408	2025-05-23	K529 B349 Z3A39 R0981	V
7408	2025-05-30	B084	V
7409	2025-07-06	R21	V
7410	2025-08-19	N390	A
7411	2024-12-01	L0100	V
7412	2025-02-20	K0889	V
7413	2024-09-13	R1013 M7918	V
7414	2024-06-14	R109 R1110	V
7414	2024-06-17	R109 R1110	V
7414	2024-10-23	K219 R079 R1110 K2970	V
7415	2025-08-18	Z23 Z00129	V
7416	2025-01-30	I10 M5450 R739 R519	V
7416	2025-02-15	G629 M5450 G8929 E1165 E8342	V
7416	2025-02-23	R739 H538	V
7416	2025-03-15	R350 R32	V
7416	2025-04-02	Z760 I10 G44209 E1165	V
7417	2024-06-07	I10 K0889	V
7417	2024-06-12	Z98818 K91840	V
7417	2024-06-13	I10	V
7417	2024-10-06	S60229A S66911A V182XXA	V
7417	2025-05-26	H8110	V
7418	2024-08-25	S52502B S52602B	A
7418	2025-01-26	M5440	V
7419	2024-11-27	R509	V
7420	2024-08-23	K0889	V
7420	2024-09-08	J069 R4589	V
7420	2025-06-15	K0889	V
7421	2025-02-27	F29	V
7421	2025-07-03	F29	V
7422	2024-10-11	M79605 I10	V
7422	2025-08-12	R350 E119	V
7423	2025-05-17	R7401	A
7423	2025-07-11	M542 R079 Z9289	V
7423	2025-07-26	R079	V
7424	2024-10-03	Z2820 Z603 Z7185	V
7425	2024-07-29	M549	V
7426	2025-02-17	R197	V
7427	2025-02-12	T3140	V
7428	2025-01-20	B86 R21	V
7429	2025-02-01	K529	V
7429	2025-03-24	J3089 R051 M542 J301	V
7430	2024-07-21	N12	V
7430	2024-07-23	N12	A
7431	2025-01-22	H6691	V
7432	2024-11-29	R079	V
7433	2024-07-02	R634	V
7433	2024-07-11	Z9289	A
7433	2025-03-15	R1031	V
7433	2025-04-13	K922	A
7434	2024-06-06	M542	V
7435	2025-01-30	T148XXA	V
7436	2024-08-05	H8110	V
7436	2024-11-20	N342	V
7436	2025-02-21	N481 R21 Z202	V
7436	2025-07-06	H1031 H579	V
7437	2025-02-13	R079	V
7437	2025-06-02	S81001A	V
7438	2025-03-30	Z113	V
7438	2025-08-18	Z113	V
7439	2024-06-12	R531	V
7439	2025-02-19	K0889	V
7440	2024-06-13	J069	V
7440	2024-11-25	S86912A	V
7440	2025-01-12	Z111	V
7441	2024-06-29	R051	V
7441	2024-11-10	B349	V
7441	2025-02-05	L03116	V
7442	2024-11-26	K5900	V
7443	2024-05-30	K0889	V
7443	2024-07-09	L0201	A
7443	2025-04-18	S161XXA	V
7444	2024-10-17	R059	V
7445	2025-03-18	J3089	V
7446	2024-08-25	M25561	V
7447	2024-08-25	R42	V
7448	2025-03-08	H6690	V
7448	2025-03-29	H65195	V
7448	2025-04-24	H9202	V
7448	2025-05-29	H9392	V
7448	2025-06-21	Z8669 B349	V
7449	2025-04-20	N390 T83511A	V
7450	2024-08-09	H5789	V
7450	2025-03-29	M7711 L309	V
7451	2024-06-21	S20212A	V
7452	2024-08-13	M25562	V
7452	2024-10-19	R079 K2970	V
7453	2025-03-08	M5441	V
7454	2024-07-03	M7910 M5450	V
7455	2024-08-18	B372	V
7455	2025-05-09	K0889	V
7456	2024-08-25	X58XXXA	V
7457	2024-05-31	T24119A	V
7458	2024-06-07	R0602	V
7458	2024-11-06	R21	V
7458	2025-04-16	Z139	V
7458	2025-04-30	H6690	V
7459	2024-10-28	S0990XA S0001XA S060X0A	V
7460	2024-06-29	S0993XA S00532A	V
7461	2024-10-03	G8929 M5442	V
7462	2025-04-13	S83002A	V
7463	2025-01-20	R300 K6289 K5900	V
7463	2025-03-22	H1013	V
7463	2025-05-19	B349 J029	V
7464	2024-12-08	K37 R509	A
7465	2025-06-04	R519	V
7466	2024-07-26	J069	V
7466	2024-12-29	J069	V
7467	2024-07-23	V199XXA	A
7468	2024-09-22	B508 D696 R7989 D72819	A
7469	2025-02-21	S62308A	V
7470	2025-04-04	K0889	V
7471	2025-07-31	J069	V
7472	2024-06-08	U071	V
7473	2024-10-18	Z139	V
7474	2025-03-22	H7292	V
7474	2025-04-03	H7292	V
7475	2024-09-04	G44201	V
7476	2024-08-16	R519	V
7476	2024-08-20	I10	V
7477	2024-10-21	R0602 K219	V
7478	2025-07-31	S89121A	V
7479	2025-03-16	J302	V
7480	2024-08-14	B349	V
7481	2025-03-27	J302	V
7481	2025-08-10	B349	V
7482	2024-07-29	M25532 S63502A	V
7482	2024-09-19	F1010	V
7482	2024-12-20	S0990XA	V
7482	2024-12-21	S8002XA M25562	V
7482	2025-01-04	Z4802 S0101XD	V
7483	2024-06-05	R1030	V
7483	2024-07-24	I10	V
7483	2024-09-11	R1011	A
7483	2024-09-26	K8309	A
7483	2024-10-16	R109	A
7484	2024-11-24	R079	V
7485	2025-03-07	R079	V
7485	2025-03-09	F1290	V
7485	2025-07-09	R42 R0989	V
7486	2025-03-30	G245	V
7487	2024-10-22	R000 J101	V
7487	2025-01-31	R251	V
7487	2025-02-13	Z09	V
7487	2025-02-19	B349	V
7487	2025-02-23	M7910	V
7487	2025-02-26	R6883	V
7487	2025-02-27	B349	V
7487	2025-03-31	R079 R0689	V
7488	2024-08-28	R1033	V
7489	2024-06-21	S0181XA	V
7489	2024-11-27	J069	V
7489	2024-12-01	K0510	V
7490	2024-12-25	R109 R079	V
7490	2025-04-30	R109	V
7491	2025-03-24	S8990XA	V
7491	2025-07-02	M549	V
7492	2024-10-04	K0889	V
7493	2024-11-30	Z041	V
7494	2024-09-07	F12929	V
7495	2024-08-17	R21	V
7496	2025-03-05	K047	V
7497	2024-11-21	V892XXA S8011XA	V
7497	2024-12-04	M25559	V
7497	2025-04-08	M5450 M25551 G8929	V
7498	2024-10-05	I10 G8929 K089	V
7499	2025-02-02	R9389 R0781	V
7500	2024-11-02	J069	V
7501	2024-07-17	J020	V
7501	2024-09-05	R079	V
7501	2025-07-30	S46911A	V
7502	2024-07-01	R21	V
7502	2024-09-05	L853 L299 R21	V
7503	2024-07-31	R002	V
7503	2025-02-27	M7918	V
7503	2025-04-02	R1013	V
7503	2025-05-08	G8929 R1013 M5450 K5900	V
7504	2025-04-10	R519 Y09	V
7505	2024-08-24	H04123	V
7506	2024-12-29	R519	V
7507	2024-05-26	K047	V
7507	2024-06-26	G479	V
7507	2024-07-18	M7918 K219	V
7507	2024-09-11	T161XXA	V
7507	2024-09-26	H1013	V
7507	2024-10-04	K0889	V
7507	2024-11-12	M542	V
7507	2025-01-11	L853	V
7507	2025-01-11	M7910	V
7507	2025-01-25	R5081 U071	V
7507	2025-04-17	G4700	V
7507	2025-07-10	R519 R109	V
7508	2024-12-18	Z111	V
7508	2025-05-05	R52	V
7508	2025-06-07	M2550	V
7508	2025-06-08	M5450	V
7509	2024-10-28	K047	V
7510	2025-07-31	L22	V
7511	2024-09-02	B360 L309	V
7511	2025-01-06	Z20828 Z8709 R6889	V
7512	2025-05-04	H9202 H6592	V
7512	2025-06-06	R29810	A
7513	2025-08-11	S76111A	V
7514	2024-11-09	J020 J101	V
7515	2025-07-30	M5450 G8929	V
7516	2025-01-18	Z9289	V
7517	2025-06-16	S92355A	V
7518	2024-08-05	R0789	V
7518	2024-11-05	R002	V
7519	2025-01-15	S0993XA T07XXXA	V
7520	2024-10-18	K644	V
7521	2024-11-30	Z4802	V
7521	2024-12-03	Z4802	V
7521	2024-12-07	Z5189	V
7521	2024-12-13	S7012XA L02416	A
7522	2025-01-05	G629 M79672 47933007 M79671 Z7	V
7523	2024-05-24	K2900	V
7523	2024-05-27	F1010 R079	V
7523	2024-05-28	R079	V
7523	2024-05-29	F10920	V
7523	2024-06-29	F10920	V
7523	2024-06-29	R079 Z9289	V
7523	2024-06-30	R0789	V
7523	2024-06-30	R079 H109 F10920 B9689 R519	V
7523	2024-07-01	F10220	V
7523	2024-07-03	F10920	V
7523	2024-07-05	F1010 R0789	V
7523	2024-07-30	R0789	V
7523	2024-08-22	R5383 F10920	V
7523	2024-09-07	N179	V
7523	2024-09-19	Z5321	V
7523	2024-09-26	F10920	V
7523	2024-10-08	D709	A
7523	2024-10-12	R079	V
7523	2024-10-13	M7910	V
7523	2024-10-17	M7910	V
7523	2024-10-24	F10920	V
7523	2024-12-22	R197	V
7523	2025-04-09	D709	A
7523	2025-04-10	D709	A
7523	2025-05-05	F10929	V
7523	2025-05-26	F10920	V
7523	2025-05-31	F1010	V
7524	2024-08-16	H00011	V
7525	2024-08-09	K0889	V
7526	2025-03-02	K644	V
7526	2025-06-25	K0889	V
7527	2024-05-23	Z5189	V
7527	2024-05-28	Z4802	V
7528	2024-12-02	R109	V
7529	2025-05-12	M549 V892XXA M79642	V
7530	2024-12-31	M79604	V
7531	2024-11-06	K219 R1084	V
7532	2025-06-19	L03011	V
7533	2025-01-10	R519 F419 R42	V
7534	2024-12-20	R911 I200 I499	A
7535	2024-10-06	I214 R443 C61	A
7535	2024-10-22	R5381 R55 C61 R5383	A
7536	2024-09-29	I10 R079	V
7537	2024-08-12	K219 I10 R079	V
7537	2024-09-01	E871 E119 I10	V
7537	2024-09-21	E871	V
7537	2024-12-20	R079 R1013 R42	V
7538	2024-08-10	I771 I10 R1013	V
7538	2024-08-11	R1030	V
7539	2025-04-11	J40 R079 Z952	A
7539	2025-07-30	R0602	V
7539	2025-07-30	R079	V
7540	2024-06-30	J111	V
7540	2024-09-22	R55	V
7540	2024-10-31	Z0000	V
7541	2024-10-05	J069	V
7542	2024-06-09	M549	V
7542	2024-07-02	C61 M549 C7951	A
7542	2024-12-02	N3000	A
7542	2025-01-18	I4710 J90 C61	A
7543	2025-06-22	B029	V
7543	2025-07-09	S91209A S99922A	V
7544	2024-08-30	R600	V
7545	2024-11-06	I161	A
7545	2025-08-07	I10 I509	V
7546	2024-07-04	B349	V
7546	2024-11-30	B349	V
7546	2025-08-10	J069	V
7547	2025-05-07	R002	V
7548	2025-08-20	K625 R109	V
7549	2024-06-03	J101	V
7550	2024-07-09	I7389 L03116 L97509 S91009A M7	V
7550	2024-07-30	M25562 M25462	V
7550	2024-11-08	M79673 M869 I70248 L97509 I702	V
7550	2024-11-23	M25562 G8929 M25561	V
7550	2025-01-19	G8929 M25561 M25562	V
7550	2025-06-04	R599	V
7551	2024-11-20	R1013	V
7551	2025-05-09	S99922A	V
7552	2025-07-27	L600	V
7552	2025-08-01	Z0189	V
7553	2024-08-24	M898X1 M25512	V
7553	2024-08-29	R52	V
7553	2024-09-03	R1033	V
7554	2024-12-28	R42	V
7555	2025-08-16	R079	V
7556	2024-10-23	M7910 Z789	V
7557	2024-08-16	H1033	V
7558	2024-07-03	I10	V
7559	2025-05-26	M5450	V
7560	2025-08-10	H5213	V
7561	2024-09-07	Z0189	V
7562	2024-09-05	J069	V
7562	2025-01-23	H524	V
7563	2025-08-02	L03011	V
7564	2025-06-26	S0590XA	V
7564	2025-07-13	R519	V
7564	2025-07-16	S060X0D	V
7565	2025-02-23	K0889	V
7565	2025-03-29	S46811A	V
7566	2024-10-01	R39198	V
7566	2024-10-03	K6289	V
7566	2024-10-13	R109	V
7566	2024-10-18	N179 R079	V
7566	2025-04-07	R079 R0602	V
7567	2024-07-18	H60313 H6690 Z794 E119	V
7567	2024-07-31	H60503 H6123 H6690	V
7568	2025-05-21	S025XXA W19XXXA	V
7569	2025-06-13	V03131A T148XXA	V
7570	2024-07-31	R0981 M79641 M79642	V
7570	2024-10-19	G8929 M79643	V
7571	2025-03-22	Z760 B349	V
7571	2025-05-24	R1013	V
7571	2025-07-18	R197	V
7572	2024-12-06	M10071	V
7573	2024-06-09	A64	V
7573	2024-08-18	Z201	V
7574	2025-01-13	M549 R000 R0602	V
7575	2024-06-05	I6200 R569	A
7576	2025-05-03	G4489	V
7576	2025-07-10	N50811 R102 N50812	V
7577	2024-12-27	V892XXA M546 M542	V
7577	2025-05-23	I82401 T79A0XA S82143A S82209A	V
7577	2025-06-06	T85698A	V
7577	2025-06-18	I82401 Z95828	V
7577	2025-07-02	M79604	V
7578	2024-07-01	R066	V
7579	2025-01-08	G43909 M5450	V
7580	2025-01-17	G8929 M25562	V
7581	2024-11-07	S62001A	V
7581	2024-11-21	S62014D	V
7581	2025-06-28	V877XXA	V
7582	2025-04-23	N3001 K5900	V
7582	2025-04-25	R160 R1084	A
7582	2025-04-30	C220	A
7582	2025-05-07	Z7189	A
7583	2025-08-09	Z1371 R1084 Z148 K116	V
7584	2024-07-03	Z0000	V
7584	2024-11-21	H209 S0285XA M79642 M25512 M25	V
7585	2024-05-28	M5441 M5442 G8929	V
7585	2024-12-29	G8929 M5442	V
7585	2025-04-25	R079	V
7586	2024-08-23	B349	V
7586	2024-09-25	K0889	V
7586	2024-09-27	K0889	V
7586	2024-09-28	K0889	V
7586	2024-10-29	K0889	V
7587	2025-03-19	M5450 G8929	V
7588	2025-04-12	Z0000 J069	V
7589	2025-03-21	B349	V
7590	2024-06-28	G8929 M5450	V
7590	2024-09-29	Z760	V
7591	2024-07-10	M79644	V
7592	2024-10-12	D696 B509 R5081	V
7592	2024-10-14	B509 M7910	A
7593	2024-10-07	R42	V
7594	2025-03-04	S0121XA S022XXA S129XXA	V
7595	2025-03-22	S82899A S82892A Y92410 Y93I9 V	V
7596	2025-06-11	K219 Z9189	V
7597	2024-05-26	R220	V
7597	2024-10-16	V892XXA	V
7598	2024-06-01	S59912A	V
7598	2024-09-24	G44201 M62838	V
7598	2024-12-07	M542 G8929	V
7599	2024-08-28	S91311A S91319A W268XXA Y9289	V
7599	2024-09-04	Z4802	V
7599	2025-03-25	K029 K0889	V
7600	2024-11-09	I3139	A
7600	2024-12-07	I319 I3139	V
7600	2025-01-01	I3139 J189	V
7600	2025-01-15	I2699	A
7600	2025-02-19	H04123	V
7600	2025-03-02	E1110	A
7600	2025-07-02	M5432	V
7601	2024-07-25	M5450	V
7602	2024-11-18	K649	V
7602	2025-02-07	L600	V
7603	2025-04-20	F200	V
7604	2025-03-10	M79672	V
7605	2024-12-26	R1013	V
7606	2025-01-08	V892XXA	V
7607	2024-12-18	M5441 G8929 M5442	V
7607	2025-01-26	G8929 M5450 M25562 M25561	V
7607	2025-03-30	K5900 G8929 M546	V
7608	2024-11-08	L02411 L0291	V
7608	2024-11-10	L0291 L02411	V
7608	2025-02-18	Z1152 J029	V
7609	2025-03-10	R55 T40725A	V
7610	2025-02-01	I10	V
7611	2024-06-17	K0889	V
7612	2024-09-19	S0181XA	V
7612	2024-10-23	I456 R42	V
7613	2024-09-01	L02412	V
7613	2024-09-04	Z5189	V
7614	2024-08-26	K0889	V
7615	2025-07-04	S99912A	V
7616	2025-07-15	F1290	V
7617	2024-06-21	S42402A	V
7618	2024-11-17	J101	V
7619	2024-09-25	B349	V
7620	2025-06-12	Z139	V
7621	2024-12-07	M47812 M542	V
7621	2025-02-20	M62838 S161XXA	V
7622	2024-08-18	M5450	V
7622	2024-08-31	M5450	V
7622	2024-09-14	K5900	V
7622	2025-01-25	M79601	V
7622	2025-03-05	K5900	V
7623	2024-10-08	L309	V
7623	2025-02-14	L309	V
7623	2025-07-19	R21	V
7623	2025-07-21	B86 L0100	V
7623	2025-07-23	R21	V
7624	2024-05-30	S8262XS	V
7624	2024-06-05	S8262XS	V
7625	2024-09-11	M25562 M542 M5450	V
7625	2024-10-08	B349	V
7626	2025-06-24	K6289	V
7627	2025-03-02	K610	V
7627	2025-08-06	H5711	V
7628	2024-05-24	D5700	V
7628	2024-05-25	D5700	V
7628	2024-05-26	D5700	A
7628	2024-05-29	D5700	V
7628	2024-05-30	D5700 R0789	V
7628	2024-05-31	R52	V
7628	2024-05-31	Z5321	V
7628	2024-06-01	D5700	V
7628	2024-06-02	D5700	V
7628	2024-06-08	D5700	A
7628	2024-06-12	D5700	A
7628	2024-06-13	D5700	V
7628	2024-06-15	D5700 M549	V
7628	2024-06-21	D5700	V
7628	2024-06-22	D5700	V
7628	2024-07-05	D5700	V
7628	2024-07-10	D5700 R0902	A
7628	2024-07-15	D5700	V
7628	2024-07-16	D5700	V
7628	2024-07-19	J189	A
7628	2024-07-30	D5700	V
7628	2024-08-02	D5700	V
7628	2024-08-03	D5700	A
7628	2024-08-15	D5700 M549	V
7628	2024-08-16	D5700	V
7628	2024-08-17	D5700	V
7628	2024-08-18	D5700	V
7628	2024-08-22	D5700	A
7628	2024-08-25	D5700	V
7628	2024-09-01	M5450	V
7628	2024-09-02	D5700	V
7628	2024-09-05	D5700	V
7628	2024-09-06	D5700 R52	V
7628	2024-09-09	D5700	A
7628	2024-09-09	D5700	V
7628	2024-09-10	D5700	V
7628	2024-09-11	D5700	V
7628	2024-09-14	D5700	V
7628	2024-09-18	D5701	V
7628	2024-09-19	D571	A
7628	2024-09-21	D571 R1032	V
7628	2024-09-24	D5700	V
7628	2024-09-25	D5700	V
7628	2024-09-26	D5700	A
7628	2024-09-29	D5700	V
7628	2024-09-30	D5700 D649	A
7628	2024-10-03	D5700	V
7628	2024-10-05	D5700	A
7628	2024-10-08	D5700	V
7628	2024-10-11	D5700	V
7628	2024-10-12	D5700	A
7628	2024-10-15	D5700	A
7628	2024-10-15	G8929	V
7628	2024-10-21	D5700	A
7628	2024-10-26	D5700	V
7628	2024-10-28	D5700	V
7628	2024-10-31	D5700	A
7628	2024-11-06	D5700	A
7628	2024-11-10	D571	V
7628	2024-11-12	Z5321	V
7628	2024-11-13	D5700	V
7628	2024-11-15	D5700	V
7628	2024-11-20	D5700 R079 Z9189	V
7628	2024-12-10	M7910 R079	V
7628	2024-12-16	R079 D5700	V
7628	2025-01-07	R9431 D5700	V
7628	2025-01-15	D5700	V
7628	2025-01-18	D5701	A
7628	2025-01-25	D5700 D598	A
7628	2025-01-27	R079 R52	V
7628	2025-01-30	I509 R079 I5020 D571	V
7628	2025-01-30	R079 D571 D571 R079	A
7628	2025-02-04	D5700	V
7628	2025-02-05	D5700 R52	A
7628	2025-02-09	D5700	V
7628	2025-02-10	D5700 J029	V
7628	2025-02-11	R000 M549 R52	V
7628	2025-02-13	D5700	V
7628	2025-02-15	D5700 R519	A
7628	2025-02-20	D571	V
7628	2025-02-21	M549	V
7628	2025-02-22	D571 D649 D5700	V
7628	2025-02-22	D649 D571	A
7628	2025-02-25	D5700	V
7628	2025-02-25	D5700 J189	A
7628	2025-02-28	D5700 M549	V
7628	2025-03-01	M549 D571	V
7628	2025-03-02	D5700 D5700	A
7628	2025-03-03	D5700 J0100	V
7628	2025-03-12	D5709	A
7628	2025-03-15	D5700	A
7628	2025-03-18	D5700	V
7628	2025-03-18	D5700 D5700	A
7628	2025-03-22	R079 D5700	V
7628	2025-03-23	D5700	V
7628	2025-03-23	D5700 D5700	A
7628	2025-03-25	D5700	A
7628	2025-03-28	D5700	V
7628	2025-03-30	D5700	V
7628	2025-04-01	D5700	A
7628	2025-04-04	D5700	A
7628	2025-04-06	D5700 R079 D5701 D5700 D5701 R	A
7628	2025-04-06	D5701 D5700 R079	V
7628	2025-04-08	D5700	A
7628	2025-04-11	D5700	V
7628	2025-04-13	D5700	V
7628	2025-04-14	D5700	A
7628	2025-04-16	M549 D5700 Z5329	V
7628	2025-04-18	D5700	A
7628	2025-04-20	D5700	A
7628	2025-04-20	D5700	V
7628	2025-04-26	D5700	V
7628	2025-04-27	D649 D5700 R079	V
7628	2025-04-27	R079	A
7628	2025-04-29	D5700	A
7628	2025-05-04	R079 D5700	A
7628	2025-05-04	R079 D5700	V
7628	2025-05-05	D5700	V
7628	2025-05-07	R55 D5700	V
7628	2025-05-07	R55 D5700 R55 D5700	A
7628	2025-05-08	D5700	V
7628	2025-05-11	D571 D571	A
7628	2025-05-11	R52 D571	V
7628	2025-05-16	D5700	V
7628	2025-05-16	D5700 D5700	A
7628	2025-05-20	D571 D709 D571 D709	A
7628	2025-05-20	D709 D571	V
7628	2025-05-22	D571	V
7628	2025-05-31	D5700	V
7628	2025-06-05	D5700	V
7628	2025-06-08	D5701	V
7628	2025-06-10	D571	V
7628	2025-06-15	D5700	V
7628	2025-06-20	D5700	V
7628	2025-06-22	D571	V
7628	2025-07-11	D5700 M5450	V
7629	2024-06-16	S52513A	V
7629	2025-06-07	K0889	V
7629	2025-06-20	V877XXA N200	V
7630	2024-09-14	S01511A W19XXXA S025XXA	V
7630	2024-12-06	S0993XA	V
7631	2025-08-08	K0889	V
7632	2025-05-13	S0990XA	V
7633	2024-08-04	K219	V
7633	2024-11-10	K0889	V
7634	2024-12-10	S022XXA	V
7635	2024-11-27	M25531	V
7636	2024-10-12	V199XXA S6992XA	V
7636	2025-03-26	K029	V
7637	2024-05-31	Z760	V
7637	2024-08-15	E1165 Z794	V
7637	2024-10-02	E109 Z760	V
7637	2024-11-17	E109 E1165 Z794	V
7637	2024-12-27	Z794 R739 Z760 E1165	V
7638	2024-06-01	B360	V
7639	2024-12-12	V892XXA S0993XA	V
7640	2025-06-20	M25561 G8929	V
7641	2024-05-24	K2900	V
7641	2024-05-26	R1011	V
7641	2025-06-14	V892XX	V
7642	2025-01-03	V892XXA S82142A	A
7643	2025-01-08	R0989	V
7644	2025-03-06	R079	V
7644	2025-04-10	K2970 R079	V
7645	2025-06-03	S41112A	V
7646	2025-07-21	Z008	V
7646	2025-07-22	M5450 G8929	V
7647	2024-10-04	K649	V
7647	2024-11-10	M542 R739	V
7648	2024-08-20	R21	V
7648	2025-07-30	N342	V
7649	2025-05-06	T1490XA W19XXXA V00148A	V
7650	2024-05-25	A64	V
7650	2025-06-24	M25512	V
7651	2024-06-12	K089 G8929	V
7652	2024-12-10	J069	V
7653	2024-09-14	K0889	V
7654	2024-08-06	V2341XD	V
7655	2025-07-07	M25579	A
7655	2025-07-07	M25579	V
7656	2024-05-24	S99912A	V
7656	2024-08-19	L0291 R1084	V
7656	2024-09-16	S0993XA S01511A	V
7656	2025-01-09	R052 R238	V
7656	2025-03-04	U071 B349	V
7656	2025-03-09	L0292	V
7656	2025-03-10	L089	V
7656	2025-03-11	L02512 L02519	V
7656	2025-04-23	Z5321	V
7656	2025-04-30	L0291	V
7657	2024-10-14	M25512	V
7658	2025-03-24	K029	V
7659	2024-07-07	M79651	V
7659	2024-09-08	R1084 K2970	V
7659	2024-10-24	R52	V
7659	2025-04-12	H60502 H1013	V
7660	2024-08-31	R079	V
7660	2024-10-29	S4291XA	V
7660	2024-11-14	A6001	V
7660	2024-12-29	J020	V
7660	2025-03-19	S43014A	V
7660	2025-04-11	Z202 A6001	V
7660	2025-05-27	M25519 R112 G8929	V
7660	2025-08-14	R059	V
7661	2024-05-25	J0120	V
7661	2024-06-19	J129	V
7661	2024-11-25	R519	V
7661	2025-03-01	W460XXA Z7721	V
7662	2025-01-17	R002	V
7663	2024-06-19	Z7689	V
7664	2025-03-14	M940	V
7665	2024-10-05	R1013	V
7665	2024-11-22	M5450	V
7665	2025-02-18	B309	V
7665	2025-04-27	K0889	V
7666	2024-07-07	K0889	V
7666	2024-10-20	K0889 R21	V
7666	2025-06-15	K5900	V
7666	2025-07-09	R079	V
7667	2024-06-08	K029 R1013 K5900	V
7667	2024-08-23	K5900 R1013	V
7668	2024-07-25	G8929 M5450 R051	V
7669	2025-02-26	K029	V
7670	2024-08-24	B353	V
7671	2025-08-02	R079	V
7672	2024-06-26	M25532	V
7673	2025-02-15	V892XXA T1490XA	V
7674	2024-08-19	V877XXA M25511	V
7675	2024-06-16	S9031XA	V
7676	2024-08-04	K047	V
7676	2024-10-01	K0889	V
7676	2024-11-06	K047	V
7677	2025-01-08	M79643 S63501A S66119A	V
7677	2025-01-15	S6991XS	V
7678	2024-08-14	K0889	V
7679	2024-07-23	H60503	V
7680	2024-12-28	R52	V
7680	2024-12-29	Z113 N4889	V
7681	2024-12-24	M7910 J101	V
7682	2025-03-26	F4320	V
7683	2025-07-24	L509	V
7684	2024-10-09	R1013	V
7685	2024-08-05	K2950	V
7686	2024-07-17	K122	V
7686	2024-07-22	Z4800	V
7687	2024-05-29	J910	A
7688	2024-06-30	J069	V
7688	2025-04-13	M542	V
7689	2024-07-10	J069	V
7689	2024-11-12	R10819 R1030 R8271	V
7689	2025-08-05	M79605	V
7689	2025-08-13	L03116	V
7690	2024-07-04	R42	V
7691	2024-12-08	V199XXA	V
7692	2024-11-02	R462	V
7692	2025-03-23	F209	V
7693	2025-01-05	H01009	V
7693	2025-04-07	J069	V
7694	2024-10-11	B356 B359	V
7694	2025-07-29	B360	V
7695	2025-02-04	J189	V
7696	2024-10-27	S8261XA	V
7697	2024-11-18	R300	V
7698	2025-01-05	Z760	V
7698	2025-02-09	J069	V
7699	2024-09-11	S0101XA	V
7699	2024-09-18	Z4802 T1490XD S0101XD	V
7700	2024-10-29	Z603	V
7701	2025-05-18	H6690 H60503	V
7702	2025-05-18	B351	V
7703	2024-10-20	M79672	V
7704	2024-06-19	B360	V
7705	2024-12-13	K645	V
7706	2024-07-11	S92414A	V
7707	2024-06-22	S0990XA	V
7708	2024-08-25	G8929 M25562	V
7709	2024-05-31	J189	V
7710	2024-11-10	H9209	V
7711	2024-06-19	B349	V
7712	2025-05-15	V877XXA	V
7713	2024-12-07	V877XXA S134XXA	V
7714	2025-08-02	R6510 B54 B508	A
7715	2025-06-17	R1013	V
7716	2025-01-31	R001	V
7717	2024-08-30	R079	V
7717	2024-09-17	H539	V
7717	2024-09-21	R5383	V
7717	2024-09-22	R350	V
7717	2025-02-07	R627 K2990	V
7718	2025-05-23	M542	V
7719	2025-07-05	M5450 R52	V
7720	2024-07-11	H1045	V
7721	2025-08-16	V2001XA	V
7722	2024-08-16	K219	V
7723	2024-06-23	R109	V
7723	2025-02-08	S93401A	V
7723	2025-06-13	S76911A	V
7724	2024-12-13	S41012A	A
7725	2025-03-31	S01111A	V
7725	2025-04-04	Z4802	V
7726	2025-04-21	J45901	V
7727	2024-06-19	L309	V
7728	2025-03-08	L02419	V
7728	2025-04-02	L732	V
7728	2025-06-11	R1084 R109	V
7729	2024-05-23	K529	V
7729	2024-06-20	R519	V
7729	2024-07-11	B352 B353	V
7730	2024-07-14	R0689	V
7731	2024-08-17	T07XXXA V199XXA	V
7731	2025-02-06	R55	V
7732	2024-12-26	K0889	V
7733	2025-05-17	S0033XA	V
7734	2025-05-02	Q5310 Z008	V
7735	2024-08-02	H547	V
7735	2024-09-04	H539 R519	V
7735	2025-04-09	K5900	V
7735	2025-06-23	J189	V
7735	2025-08-07	R079 R0602	V
7736	2024-11-12	J069	V
7737	2024-06-30	G8929 M5450	V
7737	2024-09-07	T148XXA	V
7737	2025-04-06	K029	V
7738	2024-10-20	T7840XA	V
7739	2025-06-12	V0100XA	V
7740	2025-02-18	K029 K047	V
7740	2025-08-07	L02511	V
7741	2024-09-01	B360	V
7741	2025-06-25	S31831A	A
7742	2025-05-18	K029 K0401	V
7743	2024-08-28	G43909	V
7744	2025-01-21	U071 B349	V
7745	2025-07-16	S8990XA	V
7746	2025-06-16	R1013	V
7746	2025-07-03	J029	V
7747	2024-07-16	K2900	V
7747	2024-08-28	K5900	V
7747	2024-12-31	R55 S62102A	V
7748	2024-06-17	K1379 D704	V
7749	2025-01-25	Z0000 L853	V
7750	2025-04-10	B349	V
7751	2024-08-12	R519 R42	V
7751	2024-11-27	R059	V
7752	2025-07-19	S8001XA S80211A	V
7753	2024-08-01	S93409A	V
7754	2025-07-12	B353	V
7755	2024-08-02	Z4889	V
7755	2025-02-03	M25562 G8929	V
7756	2024-07-19	G43909	V
7756	2025-03-29	S92309A	V
7757	2025-02-07	A389	V
7758	2025-02-23	Q53212 R1030	V
7759	2024-12-26	Z00129 S20211A	V
7760	2025-01-12	M25512	V
7761	2024-08-22	J020	V
7761	2024-11-08	A084	V
7762	2025-06-27	S6990XA	V
7763	2024-09-01	S63269A	V
7763	2025-01-11	S02831A	V
7764	2025-02-01	F422	V
7765	2024-11-10	S93601A M949 M899	V
7765	2025-03-22	T148XXA S8991XA T1490XA	V
7765	2025-04-24	L03115	V
7765	2025-04-26	Z139	V
7765	2025-06-23	Y09	V
7766	2024-10-03	S2242XA	V
7766	2025-04-17	S93602A	V
7767	2025-01-30	R1110	V
7767	2025-03-14	R079 K921 D649	V
7768	2025-03-08	K0889 T1490XA	V
7769	2025-06-04	S63501A	V
7770	2024-10-01	J069	V
7771	2024-08-28	N5082	V
7772	2025-03-26	J020	V
7773	2025-02-27	R52	V
7774	2024-05-24	H109	V
7775	2025-04-30	S62002A	V
7776	2024-08-17	R1110	V
7776	2024-09-16	M25561	V
7776	2024-10-13	J069 J40	V
7776	2024-10-22	H65192	V
7776	2024-11-11	S90851A M795	V
7776	2024-11-12	S91341A	A
7776	2024-11-17	Z4889	V
7776	2024-12-02	L509	V
7776	2025-01-15	J189 K0889 J00	V
7776	2025-01-16	R051	V
7776	2025-02-05	H6692 H109	V
7776	2025-05-28	J0390 J351	V
7776	2025-07-10	R519	V
7777	2024-12-26	J020 J101	V
7777	2025-02-09	H1032	V
7778	2024-06-15	K120	V
7778	2025-05-23	J060	V
7779	2024-12-04	K2970	V
7779	2025-03-14	L308	V
7779	2025-03-29	T148XXA	V
7779	2025-05-20	S01311A	V
7779	2025-05-28	S01311S T8133XA	V
7779	2025-06-12	K2970	V
7780	2024-06-05	Z23 K029	V
7780	2024-10-29	K029	V
7781	2024-08-04	B349	V
7782	2024-11-15	K5900	V
7783	2024-06-24	B349	V
7783	2024-12-03	J101	V
7783	2024-12-16	Z00129	V
7784	2025-05-15	Z0000	V
7785	2024-10-17	R5600	V
7785	2024-11-02	R569	V
7785	2024-12-23	J101	V
7785	2025-05-01	R5600 R1110	V
7786	2024-08-07	J3489	V
7786	2024-08-10	R059	V
7786	2024-10-30	R1110	V
7786	2025-04-09	H9203	V
7786	2025-06-27	B9711 K122	V
7787	2024-07-17	R197	V
7787	2024-07-28	J069	V
7787	2025-03-13	J069	V
7788	2024-12-02	R509	V
7789	2024-10-30	B348 R1110 R509 Z1152	V
7789	2024-10-31	B348 E860	V
7790	2024-09-05	B349	V
7790	2024-10-16	K5900	V
7791	2024-10-14	A084	V
7792	2024-09-08	B349	V
7792	2025-01-08	B349	V
7792	2025-02-19	R059 R630 R509 Z00121	V
7792	2025-06-05	J069	V
7793	2024-05-30	J3489	V
7793	2024-06-21	B349	V
7793	2024-08-14	R1110	V
7793	2024-10-20	A084	V
7793	2025-05-10	W57XXXA S00261A	V
7793	2025-08-02	T300	V
7794	2024-06-01	N10	V
7794	2024-07-18	H1033	V
7794	2024-07-29	H04553	V
7794	2025-03-23	B349	V
7795	2024-06-12	R5083 T50Z95A	V
7795	2024-09-09	Z0000 R1083	V
7795	2024-12-17	R509	V
7795	2024-12-20	L509	V
7795	2025-01-13	W19XXXA	V
7795	2025-03-16	J069	V
7795	2025-07-17	W19XXXA	V
7796	2024-10-30	B349	V
7797	2025-07-09	R509	V
7798	2024-07-21	R6813	V
7798	2025-07-19	Z00121	V
7799	2024-10-04	P921	V
7799	2024-10-19	P921	V
7799	2024-10-24	K921	V
7800	2024-07-27	K610 M25551 M7631	V
7800	2024-08-28	K610 M5431	V
7800	2024-09-21	L0390	V
7800	2024-11-09	M25561 M25461	V
7800	2024-12-12	K6289	V
7800	2025-04-30	R1010 G8929	V
7801	2025-03-16	R0602 Y048XXA Y92219 Y9389 Y09	V
7802	2025-05-24	R42	V
7803	2024-07-05	S8391XA	V
7804	2024-06-24	S93402A	V
7804	2024-12-10	K047	V
7805	2024-07-20	K219 R079	V
7806	2024-10-21	L02412	V
7807	2025-02-05	R109 N5082	V
7807	2025-02-06	R1031	V
7808	2025-08-06	R109	V
7809	2024-12-10	R059	V
7810	2024-08-02	J069	V
7810	2025-06-20	K0889	V
7811	2024-11-27	R519 Z654 R0781	V
7812	2024-10-16	T148XXA	V
7813	2024-10-16	I509	A
7813	2024-11-15	I501 J9601	A
7813	2024-12-17	R410 N3001	A
7813	2024-12-30	R0602	V
7813	2025-01-11	I469	A
7814	2025-02-21	R21	V
7815	2025-01-27	B349 E860	V
7816	2025-08-20	J45909	V
7817	2024-05-26	K644 Z760	V
7817	2024-07-14	B349	V
7817	2024-11-16	K648	V
7817	2025-03-03	K5900	V
7818	2025-03-27	S62512A	V
7819	2024-08-24	Z114	V
7820	2024-05-30	H5789	V
7820	2024-07-03	K029	V
7821	2025-07-26	U071	V
7822	2025-06-29	F321	V
7823	2025-01-23	L299	V
7824	2024-09-16	B49 J0110 J329	A
7824	2025-02-25	J302 J069	V
7824	2025-03-04	R519 R0602 D7210 R0981	V
7825	2024-08-23	J302	V
7826	2024-12-25	G8929 M5450	V
7827	2025-01-04	K649	V
7828	2024-10-31	R1030 R300	V
7829	2025-05-10	T148XXA	V
7830	2024-07-18	S63501A T1490XA	V
7831	2024-06-23	T300	V
7832	2024-08-21	R739	V
7832	2025-01-22	Z299 E119 E1010 R7989 E8351	V
7832	2025-06-04	K0889	V
7833	2025-04-26	B349	V
7834	2025-07-29	M79604	V
7835	2025-05-12	M5450	V
7835	2025-05-26	M5450	V
7836	2024-11-28	J101	V
7837	2025-01-22	M5450 Z0000	V
7837	2025-03-20	S5002XA M25562	V
7838	2024-07-25	M5450	V
7838	2024-11-25	K5900 R42 R531	V
7839	2024-10-19	K5900 M1710	V
7839	2025-03-21	R001 K5900	V
7839	2025-07-12	R519 R001 R42	V
7839	2025-07-17	R001	V
7840	2024-10-02	L209 Z760	V
7840	2024-10-06	M5450	V
7840	2024-11-06	K089 G8929	V
7840	2024-11-17	J101	V
7840	2025-05-19	L738	V
7841	2024-09-16	J189 R079	V
7842	2024-09-26	H04123	V
7843	2024-06-21	K0889	V
7844	2025-03-07	J301	V
7844	2025-03-13	J45901 J302	V
7845	2024-09-01	R102	V
7845	2025-05-14	R079	V
7846	2024-07-16	M7910	V
7847	2024-12-06	J069	V
7848	2024-08-23	Z86711 Z760	V
7848	2024-09-16	K0889	V
7849	2024-09-25	K0889	V
7850	2024-06-15	M898X1	V
7850	2025-02-23	R52	V
7850	2025-02-24	S62324A	V
7850	2025-03-02	M62838 S62324A	V
7850	2025-03-12	S6291XA	V
7851	2024-08-05	L0231	V
7851	2024-08-07	Z5189	V
7852	2025-05-23	K0889	V
7853	2024-09-12	K0889	V
7854	2024-06-19	S62012A	V
7855	2024-06-29	R519	V
7856	2024-12-03	S0502XA	V
7856	2024-12-04	H5712	V
7857	2025-08-07	M79604 R079	V
7858	2024-06-18	R002 R079 R42	V
7859	2024-06-06	M5450	V
7859	2024-07-24	G8929 M5442	V
7859	2024-12-04	S81802A	V
7859	2025-03-29	S42102A S42115A T1490XA	A
7859	2025-07-17	S61209A M79642	V
7860	2025-03-09	S0191XA	V
7860	2025-03-19	Z4802	V
7861	2024-11-11	T169XXA	V
7862	2024-07-06	S0101XA	V
7862	2024-07-13	Z4802	V
7862	2025-02-20	K3580	V
7863	2024-06-08	H5712	V
7863	2025-02-26	B349	V
7864	2025-03-19	J302	V
7865	2024-07-18	L03011 S6010XA	V
7866	2024-08-08	K0889	V
7867	2024-07-24	H60501	V
7868	2024-12-20	S0993XA S01511A T148XXA M79642	V
7869	2025-03-29	M25561 M25562	V
7869	2025-04-17	M2550	V
7869	2025-06-06	S025XXA	V
7870	2025-05-28	S0101XA	V
7871	2024-07-08	K089 G8929	V
7871	2025-03-06	K0889	V
7872	2024-07-05	G44219	V
7873	2024-06-26	R519	V
7874	2024-09-18	R519	V
7875	2025-02-03	M5450	V
7876	2025-05-05	J020	V
7877	2024-12-29	R109	V
7878	2024-08-04	S01112A	V
7878	2024-08-10	Z4802	V
7878	2024-11-13	H04123	V
7879	2024-10-21	B353	V
7880	2025-01-18	R1084	V
7880	2025-05-27	K0889 R1030 D649 R1084	V
7880	2025-07-13	K2900	V
7880	2025-07-17	K5010	A
7880	2025-07-30	R109	A
7881	2024-09-10	R531 R112	V
7882	2024-10-14	J189	V
7883	2025-05-25	M25569	V
7884	2025-03-28	I509 R0602 Z98890 R9431 Z136 R	V
7885	2024-11-13	Z0189	V
7885	2024-11-16	Z4802	V
7886	2024-09-15	R109	V
7886	2025-02-14	K5909 K6289	V
7887	2025-04-28	S161XXA V877XXA	V
7888	2024-09-08	M940	V
7888	2024-11-03	R0789	V
7888	2024-11-26	F1010	V
7888	2024-11-30	F10929	V
7888	2024-12-19	F1090	V
7888	2025-02-13	R079	V
7888	2025-03-04	S02609A	V
7888	2025-03-19	F1090	V
7888	2025-03-19	S02609D	V
7889	2024-09-08	M25512 M79601	V
7889	2024-11-04	M940	V
7889	2024-11-21	R519	V
7889	2024-11-25	F1090	V
7889	2024-12-03	R519	V
7889	2025-01-14	F10920	V
7889	2025-03-04	S0993XA	V
7889	2025-03-04	S0993XA S02609A	A
7889	2025-03-10	S02609G	V
7889	2025-03-11	R6884	V
7889	2025-03-13	R6884 Z654	V
7889	2025-03-15	S02600D	V
7889	2025-03-23	R440	V
7889	2025-04-08	R6884	V
7889	2025-05-01	S0101XA	V
7889	2025-05-16	Z09	V
7890	2025-08-11	T148XXA	V
7891	2024-12-26	G8929 M25561 M25562	V
7891	2025-01-09	M1990	V
7892	2025-04-04	K2970	V
7893	2024-11-01	K0889	V
7893	2025-04-09	M25512	V
7893	2025-05-02	M25511 S40012A	V
7894	2025-03-16	I514	A
7895	2024-12-05	M25511	V
7896	2024-06-14	J069	V
7896	2024-12-20	H1033 R21	V
7896	2025-02-09	L309	V
7897	2024-10-23	A084	V
7898	2024-07-26	J069	V
7898	2024-10-10	B950 J189	V
7898	2025-03-18	W108XXA	V
7899	2025-07-09	M79604	V
7900	2025-03-09	T7840XA	V
7901	2025-01-04	S82831A	V
7902	2024-08-16	S61221A	V
7903	2024-05-29	G44229 I10	V
7903	2025-03-02	I10	V
7904	2024-07-13	Z2981	V
7905	2024-11-28	K429	V
7906	2024-08-20	L03011	V
7907	2024-08-02	J069	V
7907	2025-03-05	K2970	V
7908	2024-08-09	H6690	V
7908	2024-10-22	R509	V
7908	2024-10-27	K120	V
7908	2025-01-20	R509	V
7908	2025-02-06	B349	V
7909	2025-03-10	M25561	V
7910	2024-12-29	F10920 S0990XA W19XXXA Z789	V
7911	2025-07-11	R0789	V
7912	2024-10-27	R052 K279 R1013 E440	V
7912	2024-11-12	Z789 F1220 F1410 J441	V
7912	2025-01-20	R1013 R109	A
7912	2025-08-06	J189	V
7913	2024-08-10	J050 J069	V
7913	2024-12-12	B349	V
7914	2024-06-01	K219 R531	V
7914	2024-06-19	R1013	V
7914	2025-06-13	N401 K5900 R350 K219 I10	V
7915	2025-05-01	R0789	V
7915	2025-05-28	M5450	V
7916	2024-11-26	K922	A
7916	2025-03-04	J029	V
7917	2024-05-24	J948	A
7918	2024-11-25	R42	V
7918	2024-11-28	R1031	V
7919	2024-08-04	J069	V
7919	2025-02-14	S61212A	V
7919	2025-07-04	K644	V
7920	2024-10-02	S41112A	V
7920	2024-10-09	Z4802	V
7920	2024-10-13	Z4802	V
7921	2024-08-23	R42	V
7921	2024-09-29	S61211A S61213A	V
7921	2024-10-13	Z4802	V
7921	2025-05-13	S61317A	V
7922	2024-06-24	H209	V
7922	2024-06-28	K0889	V
7923	2025-06-18	R040	V
7924	2024-12-11	R42 J101	V
7924	2025-03-17	S39012A M549	V
7925	2025-01-16	J069	V
7925	2025-02-09	U071	V
7926	2024-12-26	Z0000	V
7926	2025-06-07	V199XXA S59911A S8991XA	V
7926	2025-07-06	V199XXA	V
7926	2025-07-10	Z5189	V
7927	2024-09-19	K0889 K029	V
7928	2024-07-10	B349	V
7929	2025-01-02	F4310	V
7930	2025-05-25	R109 R112	V
7931	2025-01-08	B349	V
7932	2024-06-15	K219	V
7933	2025-05-28	R21	V
7933	2025-06-25	M25522 F32A G8929	V
7934	2025-03-06	Z113 S80211A	V
7934	2025-04-10	M25572	V
7935	2024-07-13	Z202	V
7935	2024-09-12	R21	V
7935	2025-02-05	M79645	V
7935	2025-03-23	M5450	V
7936	2024-09-17	M79602	V
7936	2025-06-10	M7918	V
7937	2024-05-23	M79605	V
7937	2024-06-12	R509 R112	A
7937	2024-08-08	M5450	V
7937	2024-08-11	G8929 M5450	V
7937	2024-09-01	M4310	V
7937	2024-12-13	M5450 G8929	V
7937	2024-12-19	G8929 M5442	V
7937	2024-12-22	I809	V
7938	2024-08-01	H9202 K0889	V
7938	2024-08-07	K029 K0889	V
7939	2025-01-05	R0781	V
7940	2024-06-15	S93402A	V
7941	2025-03-21	K0889	V
7942	2024-06-05	G893	V
7943	2024-10-28	R1013	V
7944	2025-06-07	S71159A	V
7945	2025-07-23	V199XXA	V
7946	2025-05-25	R079	V
7947	2024-12-08	J020	V
7948	2024-12-19	A084	V
7949	2024-06-14	R110	V
7949	2024-11-20	A084	V
7949	2025-02-20	R112	V
7950	2025-01-03	L84 M79671 M79672 B351 R0781	V
7951	2024-11-24	T1490XA	V
7952	2025-02-03	K610	V
7953	2025-02-21	R1033	V
7953	2025-07-22	K529 R519	V
7954	2025-03-19	S0101XA	V
7954	2025-03-28	Z4802	V
7954	2025-05-07	S0181XA	V
7955	2025-08-10	Z0000	V
7956	2025-02-22	S0181XA G441	V
7957	2024-06-24	M25562	V
7957	2024-11-17	M5450	V
7958	2025-06-25	M5450	V
7959	2024-11-23	R062	V
7959	2025-01-30	J45901	V
7959	2025-04-10	J45901	V
7960	2025-04-18	I10	V
7961	2024-07-05	S61210A	V
7961	2024-11-05	M5450	V
7961	2024-11-13	J101	V
7961	2024-11-17	K219	V
7962	2024-11-06	G8929 K089	V
7962	2024-11-07	K0889	V
7963	2025-01-09	R42	V
7964	2025-03-23	J309	V
7965	2025-04-02	R234 R21	V
7966	2025-07-31	M549	V
7967	2024-07-12	S0181XA	V
7968	2025-05-28	F29	V
7968	2025-05-28	Z765	V
7968	2025-06-07	S6990XA S62620B	V
7968	2025-06-08	F29	V
7968	2025-06-18	F29	A
7968	2025-06-18	S62600A	V
7968	2025-07-10	Z0000	V
7969	2024-06-13	S56921A	A
7969	2025-07-01	K644	V
7969	2025-07-08	K6289 K649	V
7970	2025-01-04	W19XXXA S8991XA M1711	V
7971	2024-07-07	J069	V
7971	2024-09-10	M7918	V
7971	2024-09-22	S335XXA M519	V
7971	2024-10-18	G8929 E119 M519 I10 M5450	V
7971	2025-01-21	H6022	A
7971	2025-02-16	L03012	V
7971	2025-07-16	J069	V
7972	2025-04-11	M79605 K4090 M5450	V
7973	2025-06-25	M549	V
7974	2025-05-31	T148XXA	V
7975	2025-02-17	K219	V
7976	2025-01-29	J189	V
7977	2024-09-04	M25561 W19XXXA	V
7978	2024-05-29	R42	V
7979	2024-10-20	L0291	V
7979	2025-08-05	S82142A S82209A V0100XA	A
7980	2024-08-16	S52509B S52609B	V
7980	2024-08-17	Z760	V
7980	2024-08-31	S52309E	V
7981	2024-06-09	M5450 V877XXA	V
7981	2025-03-03	M25561	V
7982	2025-05-15	K219 R079 Z9289	V
7983	2025-02-05	M25561 S0091XA M25522 T1490XA	V
7984	2025-04-26	K0889 K029	V
7985	2024-11-01	T25222A	V
7986	2024-05-24	Z113	V
7987	2024-06-29	L03111	V
7988	2025-01-28	S022XXA	V
7989	2024-09-18	S93401A X509XXA Y929 S93409A Y	V
7990	2024-06-26	R29898	A
7990	2025-02-10	K2970	V
7991	2025-03-04	R058	V
7992	2024-06-17	R109	V
7992	2024-12-02	F12188 R112 T887XXA	V
7992	2025-05-04	R3121 F1029	V
7993	2025-02-15	S82302A	V
7994	2024-06-15	R0789	V
7995	2025-05-06	R6251	V
7996	2025-04-12	I213	V
7996	2025-05-11	K0889	V
7997	2025-06-27	G8929 M5450	V
7998	2024-11-29	R1032	V
7998	2025-06-13	M549	V
7999	2024-06-20	R079 I10	V
7999	2025-01-13	R0789	V
8000	2025-02-27	R109	V
8000	2025-06-19	J00 R200 G8929 Z0000 E559 M796	V
8001	2025-08-13	G510	V
8002	2025-03-23	H209	V
8003	2025-01-04	B349 R079 Z9289	V
8003	2025-01-05	D509 R519 B54 J069 R079	V
8003	2025-01-23	Z578	V
8004	2024-10-25	L819	V
8005	2024-06-01	F1990	V
8005	2024-06-07	T401X1A	V
8005	2024-07-03	T40601A	V
8006	2025-03-03	R1032	V
8007	2024-06-15	R319 N390	V
8007	2024-12-04	N200 N3001	V
8008	2025-07-01	K7290 R17	A
8008	2025-08-02	Z9289 R0602	A
8009	2024-08-26	J45901	V
8010	2025-01-08	M5416	V
8011	2024-08-29	R52	V
8012	2024-10-23	K4090 Z0000 C61	V
8013	2024-07-31	T24102A T25112A Z23 R0989 B978	V
8013	2024-08-10	J209	V
8013	2025-05-19	W503XXA	V
8014	2024-08-18	H00015	V
8015	2024-08-12	R072	V
8015	2024-10-04	R21	V
8016	2024-07-31	S52522A	V
8017	2025-08-20	B349	V
8018	2024-10-28	S0990XA	V
8018	2024-10-30	L03211	V
8018	2025-02-13	A084	V
8019	2024-12-02	E860	A
8020	2024-07-07	J069	V
8020	2024-09-21	R0981 R059 J069	V
8020	2024-12-07	J069	V
8021	2024-11-10	L2083 H6692 L211	V
8022	2024-09-25	F1910	V
8022	2024-11-30	J189	V
8022	2025-01-04	T402X1A	V
8023	2025-03-30	J45901	V
8024	2025-06-05	H109	V
8025	2024-08-06	J029 R0981	V
8025	2024-10-10	S61319A S62609A	V
8025	2024-10-23	S6992XD	V
8025	2025-01-13	R21	V
8026	2024-06-24	R0600	V
8026	2025-01-17	S8992XA	V
8026	2025-06-26	U071 E8342	V
8027	2024-11-02	R079	V
8027	2025-03-09	K029	V
8028	2024-11-02	S76211A	V
8028	2025-03-24	R519	V
8029	2025-05-07	M25561 G8929 M25562	V
8030	2024-06-03	Z4802 S01111D	V
8030	2025-04-23	F10920	V
8030	2025-06-06	Z202 G44209	V
8030	2025-08-20	F10229	V
8031	2024-06-15	K5900 R198	V
8032	2024-07-14	V892XXA	V
8032	2024-07-21	V2999XA	A
8032	2024-08-25	G8918 R2241	V
8033	2024-06-24	I10	V
8034	2025-03-23	S8991XA	V
8035	2025-04-08	V892XXA	V
8036	2025-07-24	R030 Z760 E785	V
8037	2025-07-06	R059	V
8038	2024-06-20	V877XXA	V
8039	2024-05-27	W540XXA	V
8040	2024-06-12	R21	V
8041	2025-04-19	R202	V
8042	2024-09-07	K0889	V
8043	2025-05-02	L03211 K047	V
8044	2024-07-18	M546 Z758	V
8045	2024-09-07	V7960XA	V
8046	2025-03-10	R059	V
8047	2025-01-07	J029 R030	V
8048	2025-05-11	Z3490	A
8049	2025-04-07	G8929 J069 M25571	V
8050	2024-09-28	R1084	V
8050	2024-09-29	K5900 H5213	V
8051	2024-08-18	R0600	V
8051	2025-03-10	M79646	V
8051	2025-03-12	M7989	V
8052	2025-03-14	M25551	V
8053	2024-09-18	M5450	V
8053	2025-04-26	M7918	V
8054	2025-06-19	M7910	V
8055	2024-06-27	M25561 M25562 G8929	V
8056	2024-06-01	N390	V
8056	2024-06-09	F10920 Y09	V
8057	2024-12-21	E8729 E1310 E1010 E119 E1065	A
8058	2024-10-31	S0501XA	V
8058	2024-11-29	H1031	V
8058	2025-06-30	R1084	V
8058	2025-07-07	R1031	V
8059	2025-06-17	K219	V
8059	2025-08-17	M79644	V
8060	2024-08-12	R0981	V
8060	2024-11-09	J020	V
8060	2024-12-05	B349	V
8061	2024-11-18	M25562	V
8062	2025-08-01	G8929 M25562	V
8063	2024-09-27	M79672	V
8063	2025-03-05	S0101XA Y09 S0181XA S61411A	V
8063	2025-04-09	Z4802	V
8064	2024-12-23	R079	V
8064	2024-12-30	G459	A
8064	2025-02-19	K047	V
8065	2025-06-25	S42402D	V
8066	2025-06-05	M25569	V
8067	2025-02-26	J029	V
8067	2025-08-09	K120	V
8068	2025-04-17	M940 J069	V
8069	2024-06-27	R739	V
8070	2024-06-27	R739	V
8071	2024-10-03	M75101	V
8072	2024-12-03	S92335A	V
8072	2024-12-19	Z4802	V
8073	2024-09-11	Z202	V
8073	2025-04-07	R369	V
8074	2024-08-28	S60022A	V
8074	2025-05-26	S8390XA	V
8075	2024-12-12	R112 E860	V
8076	2025-01-21	J45901	V
8076	2025-02-16	R051 J4521	V
8077	2025-01-07	R296 R4182 I249	A
8077	2025-07-02	I639 M7989 R2243 I447 N179 R06	V
8078	2025-01-09	F10920	V
8078	2025-06-04	F10920	V
8078	2025-06-04	F19920	V
8078	2025-06-30	F10920	V
8079	2025-01-05	J069	V
8080	2025-04-25	H6591 H60391	V
8081	2024-08-16	D5700	A
8081	2025-01-21	R110	V
8081	2025-07-31	R079 D5700	V
8082	2024-12-19	M542	V
8083	2025-05-14	S8991XA	V
8084	2025-05-02	S42412A	A
8085	2024-06-06	M549	V
8085	2024-06-21	E876 R161	A
8085	2024-07-24	C8593 G8929 M546	V
8085	2024-07-30	G893	V
8085	2024-08-05	C8330	V
8085	2024-08-10	R109	A
8086	2025-02-24	L02215	A
8087	2025-04-30	V29408A	V
8087	2025-08-01	S0081XA S0121XA	V
8088	2024-07-01	M5450	V
8089	2024-06-07	S82891A V892XXA	V
8090	2025-01-11	R109	V
8091	2024-08-27	K648	V
8092	2024-11-10	J069	V
8093	2024-05-31	D571	A
8093	2024-06-19	D5700	A
8093	2024-06-20	D5700	A
8093	2024-07-13	D5700	A
8093	2024-08-29	D5700	A
8093	2024-10-11	J45909 R062	V
8093	2024-12-05	R079	V
8093	2024-12-19	D5700	V
8093	2024-12-19	J4520 D5700	A
8093	2024-12-31	R079 R0989	A
8093	2025-02-17	R9431 D5700	A
8093	2025-03-24	R1110 R509 R519 Z9289	A
8093	2025-04-11	Z9289 R079	A
8093	2025-06-30	Z9289	A
8093	2025-08-01	R079	A
8094	2025-01-25	S8392XA	A
8095	2024-06-10	M25552	V
8096	2025-03-07	R52 T1490XA	A
8097	2024-11-20	N200	V
8098	2024-07-10	G8929 R519	V
8099	2025-06-03	S8991XA M25561	V
8100	2025-06-06	K2900	V
8101	2024-09-06	E860 K529	V
8101	2024-09-07	K5900 R1013	V
8102	2025-04-06	N23	V
8103	2024-11-10	Z0000	V
8103	2024-11-22	M7910 F419	V
8103	2025-03-11	H1013	V
8104	2024-06-15	R1110 K5900	V
8104	2025-08-19	Z789 Z00121	V
8105	2025-01-19	M7989 Q699	V
8105	2025-07-28	S025XXA	V
8106	2024-12-06	H5789 H579	V
8106	2025-05-24	Z1159	V
8107	2024-08-10	B349	V
8108	2024-10-23	K029	V
8108	2024-10-27	K0889	V
8108	2024-11-01	G8929 K089	V
8109	2024-06-18	H9203	V
8109	2024-06-19	H6693	V
8109	2024-06-20	H6093	V
8109	2025-01-11	M79672 G8929	V
8109	2025-06-25	M7730	V
8110	2025-04-30	E8729 R1013 R519	V
8111	2025-03-21	R051	V
8112	2025-06-19	R519	V
8113	2024-08-15	K029 H538	V
8113	2024-10-11	R350	V
8113	2025-01-25	J069	V
8114	2025-02-18	K0889	V
8114	2025-02-19	K0889	V
8115	2024-09-12	R1084	V
8115	2025-07-27	R1013 R52 K5900	V
8116	2024-11-20	Q279	V
8117	2025-07-21	R369	V
8118	2025-08-17	S6992XA	V
8119	2024-09-05	T148XXA	V
8120	2024-09-17	M25562 G8929	V
8121	2025-07-12	K5900	V
8122	2025-07-17	F10929	V
8123	2024-06-26	R200	V
8123	2024-12-07	M25561	V
8124	2024-06-28	M5450	V
8125	2025-05-30	S82401A S82141A S82101A S82831	A
8126	2024-08-30	H9192	V
8127	2024-07-24	R059 R0981 R509	V
8128	2024-09-01	M7989 Z9289 L03011	V
8128	2025-07-17	V199XXA M25561 M25571	V
8129	2025-07-09	K0889	V
8129	2025-07-11	K0889	V
8130	2024-09-18	R000 J4541	V
8130	2024-10-20	M79642	V
8131	2024-08-29	Z760	V
8132	2024-09-25	K0889	V
8132	2024-09-29	K0889	V
8133	2025-03-06	G4700	V
8134	2024-08-10	K5900	V
8135	2024-11-23	M2550 G8929 M5450 L0293	V
8135	2025-04-02	M25562 M25561 M5450	V
8136	2025-06-01	K0889 K121	V
8136	2025-07-21	M25519	V
8136	2025-08-16	R591 R599	A
8137	2025-08-12	R059 R0981 Z758 J069	V
8138	2024-12-03	G6289	V
8138	2024-12-04	M542	V
8139	2024-11-05	M25521	V
8140	2024-09-25	K5900 K921	V
8140	2025-03-31	B349	V
8141	2024-10-30	D169	V
8141	2025-05-18	T7421XA	V
8142	2024-05-28	R109 R739	V
8142	2024-06-07	N3000	V
8142	2024-06-21	R739	A
8142	2024-07-04	R739 N3000 E860	A
8142	2024-07-06	E119	A
8142	2024-07-11	W19XXXA	V
8142	2024-07-13	K429 K529	A
8142	2024-07-14	N390	A
8142	2024-07-21	J329	V
8142	2024-07-27	R1084 R739	V
8142	2024-08-08	R109	V
8142	2024-08-10	N3000 A419	A
8142	2024-08-24	E871	A
8142	2024-09-06	M7910	V
8142	2024-09-07	E1365 J189	A
8142	2025-04-19	D649	A
8142	2025-05-26	A419 D649 J189 J9601 R6520	A
8143	2024-06-08	Z8669 Z87448 R109	V
8144	2025-05-07	V877XXA	V
8145	2025-02-26	R361	V
8145	2025-06-15	M79606	V
8146	2025-07-16	S82009B	A
8147	2024-10-28	R7989 D649 J189	A
8148	2024-09-24	R5600	V
8148	2024-11-16	H6690 R5600	V
8148	2025-06-18	R5600	V
8149	2024-06-10	M549	V
8149	2024-11-28	R051	V
8149	2025-01-23	K645	V
8150	2024-07-27	E669 J209	V
8151	2024-12-19	J069	V
8152	2025-02-08	T148XXA M5450	V
8153	2025-07-06	F1999	V
8153	2025-07-17	Y09	V
8153	2025-07-18	Z01818	A
8153	2025-07-25	R52	A
8154	2024-11-01	Z0000	V
8155	2024-09-16	I2089 R519 R079	A
8156	2025-08-06	G20B1 K219 I10 H3500 Z139	V
8157	2025-03-05	R1013	V
8158	2024-05-29	H9202 H5712	V
8158	2024-06-19	T23192A	V
8158	2024-09-18	J301 G4700	V
8158	2025-06-12	J302	V
8159	2025-05-21	M25562	V
8160	2024-11-27	B309	V
8161	2025-06-25	R109	V
8162	2025-01-02	S0502XA	V
8163	2025-01-05	B349 K029	V
8164	2025-03-04	V199XXA S31119A S3121XA	V
8164	2025-06-29	S0502XA	V
8165	2025-07-27	K0889 K029 K08409	V
8166	2025-08-16	M549	V
8167	2024-10-02	G8929 R079 M25512 Z9289	V
8168	2024-09-10	R21	V
8169	2025-01-06	Z0000	V
8170	2024-12-26	K5900	V
8170	2025-06-15	K1379	V
8171	2024-06-13	R21	V
8171	2024-06-23	B353	V
8171	2024-07-24	B353	V
8171	2024-08-02	R1013	V
8171	2024-12-19	R1013	V
8172	2024-07-24	H60509	V
8173	2025-03-26	R109	V
8174	2025-06-22	T23261A T23271A	V
8174	2025-07-04	T23261D Z5189	V
8175	2024-08-23	K029	V
8175	2024-08-24	K029	V
8176	2024-07-27	M25562 M7962 V892XXA T148	V
8177	2024-05-26	E8352	A
8177	2024-06-26	R079	V
8177	2024-09-03	I469	A
8178	2024-07-25	J069	V
8178	2025-08-14	T148XXA	V
8179	2025-01-10	K625 K922	V
8179	2025-04-05	S60111A	V
8179	2025-04-25	M25571 S8011XA	V
8179	2025-04-27	S301XXA	V
8179	2025-05-04	S301XXD	V
8180	2024-08-02	M79672	V
8181	2024-10-26	E8342 R079	V
8181	2024-12-13	R058	V
8182	2025-03-04	K429 J069 U071	V
8183	2024-06-30	K0889	V
8183	2024-07-01	R748 K1379	V
8183	2024-07-03	K0889	V
8183	2024-10-26	K0889	V
8184	2024-09-04	R519	V
8185	2024-08-23	D5700	A
8185	2024-09-09	D5700	A
8186	2025-01-27	K219 R079	V
8186	2025-03-09	W19XXXA S20221A	V
8186	2025-07-09	L02211	A
8186	2025-07-30	V0310XA S0003XA	V
8186	2025-08-01	V0900XS	V
8187	2025-05-08	R3911 N401	V
8188	2025-06-19	M170 M25562 M25561	V
8189	2024-06-16	S0181XA	V
8189	2025-03-28	J101 R509	V
8190	2025-06-13	J069	V
8191	2025-01-10	R112	V
8191	2025-02-21	S52502A	V
8192	2024-08-20	M25512	V
8192	2024-09-08	K0889	V
8193	2025-04-13	M25561 M25562 G8929	V
8193	2025-06-08	M1990	V
8194	2024-09-18	R071 R0789	V
8195	2024-11-20	B349	V
8195	2025-01-11	S46911A	V
8196	2025-04-25	P819	A
8197	2024-07-30	Y09	V
8197	2025-03-29	K668 R1013	A
8198	2024-08-22	J069	V
8199	2024-08-31	Z4802	V
8199	2024-09-05	S76112A M79604 M79605 R262 S76	A
8200	2025-01-18	R1013	V
8201	2025-04-10	K0889	V
8201	2025-05-14	K3580	V
8201	2025-06-03	L299	V
8202	2024-07-21	R140	V
8203	2024-09-04	S0993XA S01111A	V
8204	2024-09-23	S025XXA	V
8205	2025-05-20	M7918	V
8206	2025-03-10	S76312A	V
8206	2025-04-18	M5432	V
8207	2024-07-18	R0789	V
8207	2025-04-20	K029	V
8207	2025-05-04	M5440	V
8207	2025-05-06	S39012A	V
8207	2025-05-07	M5450	V
8207	2025-05-09	G8929 M5442 M5441	V
8207	2025-08-10	R519	V
8208	2025-01-06	S0592XD	V
8209	2024-08-02	K0889	V
8210	2024-12-02	M79672	V
8210	2025-06-07	R21	V
8211	2024-10-23	H547	V
8212	2024-06-06	R1110 R197 R42	V
8212	2024-06-30	K219 R42 H8110	V
8213	2025-08-04	M25532	V
8214	2024-05-29	A159	A
8215	2025-06-29	R462	V
8216	2024-08-28	M62838	V
8216	2024-08-29	M5441 G8929	V
8216	2024-09-16	K0889	V
8216	2024-09-18	K0889	V
8216	2024-10-30	Z0000	V
8217	2024-12-24	K219 K2900	V
8218	2025-05-24	F99	V
8219	2025-06-03	W19XXXA	V
8220	2024-10-07	S0990XA Y09	V
8221	2024-12-11	M79604 M79605	V
8222	2024-09-04	S68119A	V
8222	2024-09-08	S6992XA	V
8222	2025-03-21	M25571 R0781	V
8223	2025-04-01	S61213A	V
8223	2025-08-15	J069	V
8224	2024-07-13	H538	V
8225	2024-07-31	M25532	V
8226	2025-04-11	S93402A	V
8227	2025-06-01	M25561	V
8228	2024-11-05	B349	V
8229	2024-11-05	B349	V
8230	2024-11-03	J069	V
8231	2024-10-12	B349	V
8231	2024-10-23	B349	V
8232	2024-08-18	R569	A
8232	2024-09-17	R569	V
8232	2024-09-20	Y09 Z008	V
8232	2024-11-29	R569	V
8232	2024-12-13	R569	V
8232	2024-12-17	M79644	V
8232	2025-07-28	R569	V
8233	2024-09-04	L739 M25511	V
8233	2024-10-09	H109	V
8234	2024-07-04	Z139	V
8235	2025-01-04	G8929 K089	V
8236	2025-01-27	K089 G8929	V
8237	2025-08-20	V093XXA	V
8238	2024-06-09	R1084 K8590	A
8238	2024-08-07	R7401	A
8238	2024-10-27	J4521 J069	V
8238	2024-11-04	J4521	V
8238	2024-12-16	K0889	V
8238	2024-12-18	K029	V
8238	2025-01-16	J45901	V
8238	2025-04-19	K0889	V
8238	2025-04-23	K122	V
8239	2024-11-21	Z9289 F410	V
8240	2025-02-08	M25532	V
8240	2025-03-27	R531	V
8240	2025-05-22	M25531	V
8241	2024-12-19	K047	V
8242	2024-08-16	K0889	V
8243	2025-04-20	M549	V
8243	2025-05-02	M5441	V
8244	2024-06-30	W19XXXA	V
8245	2024-07-24	M5431 M5432	V
8246	2025-01-22	H40212	V
8247	2025-03-19	K529	V
8247	2025-03-21	R112	V
8247	2025-04-04	R112	V
8248	2024-10-13	R079 R52 R110 R1013	V
8249	2024-07-12	M25531	V
8250	2025-06-01	E119 E8339 Z79899 Z299 R55	V
8251	2024-06-14	B353	V
8252	2025-06-25	K0889	V
8253	2024-05-28	C61	A
8253	2024-06-01	C61 T839XXA Z4889 G8918	V
8254	2024-07-07	R051	V
8255	2025-07-02	R42	A
8255	2025-07-30	M79605 I10 M79604 M7989 I872 E	V
8256	2024-12-11	M25562 G8929	V
8257	2025-07-26	T162XXA	V
8258	2024-11-29	L03115 T25211A	V
8258	2025-03-09	S52542A I10	V
8258	2025-07-06	Z760	V
8259	2024-06-06	S52121A	V
8259	2024-11-11	R0789 R739	V
8259	2025-07-27	R1031	V
8260	2024-09-11	K0889	V
8260	2024-09-13	K0889	V
8260	2024-09-18	K0889	V
8260	2024-12-04	K029 K0889	V
8261	2024-07-18	J45901	V
8261	2024-07-26	R0602	V
8261	2024-07-28	J4520	V
8261	2024-08-05	J45901	V
8261	2024-08-07	J45901 J45909	V
8261	2024-08-11	J45909	V
8261	2024-08-16	J4541	A
8261	2024-08-22	R0902 J4541	A
8261	2024-10-12	J4541	V
8261	2024-10-15	J4541 R0981 R051 R52 R6883	A
8261	2024-12-04	J45901	V
8261	2024-12-05	J45909	V
8261	2024-12-13	J4541	V
8261	2025-01-03	J45901	V
8261	2025-01-05	J45901	V
8261	2025-01-12	R0602	V
8261	2025-02-28	J4541	V
8261	2025-03-02	J069	V
8261	2025-03-04	J45901	V
8261	2025-03-12	J4521	V
8261	2025-05-01	J4520	V
8261	2025-05-09	R0602	V
8261	2025-05-15	J45901	V
8262	2025-01-15	E0810 E119 E1165 E1310 R634	A
8262	2025-01-15	E1310	V
8263	2024-07-08	R002	V
8264	2024-10-25	J069	V
8264	2025-05-30	G8929 M5450	V
8265	2024-08-10	R369	V
8266	2025-05-15	B353	V
8267	2024-06-08	R109	V
8268	2025-08-20	M79604 G8929	V
8269	2024-10-26	J069	V
8269	2025-03-10	S069X9A	V
8270	2025-06-24	R509	V
8270	2025-06-27	H6693	V
8271	2025-04-25	J069	V
8272	2024-11-03	Z043	V
8273	2024-11-15	W540XXA	V
8274	2025-02-02	V877XXA M5450 R109 M542 R079	V
8275	2025-02-19	R1013	V
8275	2025-03-11	M5450 M546	V
8276	2024-06-28	K56609	A
8277	2024-07-30	M10072 I10 M25522	V
8277	2024-09-27	M25561	V
8277	2025-06-25	B353	V
8278	2024-09-02	R112	V
8278	2024-09-05	M5450	V
8278	2024-11-20	K2900	V
8278	2025-01-04	K2900	V
8279	2025-07-05	Z760	V
8280	2024-10-14	I10	V
8281	2025-04-12	M549	V
8282	2025-04-04	K0889	V
8282	2025-04-24	S96912A	V
8282	2025-04-25	R5381 Z0000	V
8282	2025-05-23	K0889	V
8283	2024-05-25	G8929 M25561	V
8283	2024-06-23	G8929 M25561 M5450	V
8283	2024-08-11	G8929 M25561	V
8284	2025-05-29	K0889	V
8284	2025-06-04	G8918	V
8285	2025-06-04	M25571	V
8286	2025-06-25	R1110	V
8287	2024-12-26	I10	V
8288	2024-08-29	J069	V
8289	2025-01-04	M549	V
8290	2025-03-20	S81812A	V
8291	2025-07-27	Z0000	V
8292	2024-07-03	N200	V
8293	2024-08-27	I10 M549 R002	V
8293	2024-08-28	R079	A
8293	2024-10-14	A419	A
8294	2024-07-14	M79605 M79604	V
8294	2025-01-30	R4189 F1190	V
8294	2025-02-04	R079	V
8294	2025-05-14	T50901A	V
8294	2025-06-30	R5383	V
8295	2025-05-29	S0990XA	V
8296	2024-10-23	M25532	V
8296	2024-11-10	J069 R0781	V
8296	2024-12-04	J101	V
8296	2024-12-18	L03019	V
8297	2024-07-25	R350	V
8298	2024-11-20	J45901 R002	V
8298	2024-11-26	J45901	V
8298	2024-12-23	J45901	V
8298	2025-01-06	J45909	V
8299	2024-09-17	S61219A	V
8299	2024-09-28	Z5189	V
8299	2024-10-01	Z4802	V
8300	2025-01-28	V877XXA	V
8301	2025-01-29	L301	V
8302	2024-10-23	K2900	V
8303	2025-07-17	M5450 B86	V
8304	2024-08-02	J189 R002	V
8304	2024-08-06	R0602 Z9289	V
8304	2024-11-29	J069 R0600 Z9289	V
8305	2024-11-01	Z5189	V
8305	2024-11-06	Z5189	V
8306	2024-11-28	L0100	V
8306	2025-01-15	R197	V
8307	2025-07-30	R519 R109 R21	V
8308	2024-10-18	S0091XA	V
8308	2025-08-16	R1011	V
8309	2025-06-21	K047	V
8310	2025-01-17	Z139	V
8310	2025-07-13	R509	A
8310	2025-07-15	R7881	A
8311	2024-07-03	V877XXA	V
8312	2025-07-01	Z9884 I82C11 E6601 I10 Z789 E7	V
8312	2025-07-15	R109 K9189	A
8312	2025-07-25	R1012 Z9884 H9222	V
8312	2025-08-18	I2699	A
8313	2025-03-05	A419 B953 J90 J869 J918 R6520	A
8314	2025-04-12	K0889	V
8315	2024-10-09	H00014	V
8316	2025-01-03	R109	V
8317	2024-09-29	J988 K5900	V
8318	2025-08-16	S82141A	V
8319	2025-02-08	J101	V
8320	2025-07-01	S80211A	V
8321	2025-03-30	H269	V
8322	2024-06-12	R519	V
8323	2025-04-01	L299	V
8324	2024-06-08	I10	V
8325	2024-07-26	S91319A S9030XA	V
8325	2024-08-02	Z4802	V
8326	2025-08-03	K2970	V
8327	2024-10-26	M25551	V
8327	2025-03-29	J189	A
8327	2025-05-30	G8929 M25552	V
8328	2025-03-13	J189	V
8329	2024-12-18	M5450 K5900	V
8329	2025-04-18	M5450	V
8330	2025-07-18	M5450	V
8331	2024-07-20	J329	V
8331	2025-02-05	K0889	V
8332	2024-07-13	S92001A	V
8332	2024-08-01	S92001S	V
8333	2025-03-18	V877XXA	V
8334	2025-07-07	R079 I10	V
8335	2025-08-14	M5450	V
8336	2024-12-26	S60552A	V
8336	2025-08-17	N4821	A
8337	2025-08-08	J029	V
8338	2024-05-27	R0602	V
8339	2025-07-07	V877XXA	V
8340	2025-06-30	G43809	V
8341	2025-06-05	B349	V
8342	2024-11-04	J9600 J219	A
8342	2024-11-23	J069 R0602	V
8342	2024-11-27	J22 J219 J101	A
8343	2025-07-22	J069	V
8344	2024-12-12	I10	V
8344	2025-01-22	R079	V
8345	2024-09-15	R109	V
8345	2024-12-05	Z760	V
8346	2024-07-25	K2970	V
8347	2024-06-25	B349	V
8347	2025-05-05	S0500XA	V
8347	2025-05-20	R196	V
8347	2025-05-21	R196	V
8348	2024-09-10	Z202	V
8348	2025-08-02	S39012A	V
8349	2024-08-11	J189 R051	V
8350	2024-10-31	J069 J101	V
8350	2025-03-17	J111	V
8350	2025-07-15	M25512	V
8351	2024-07-09	K029	V
8352	2025-01-14	V877XXA	V
8353	2024-08-04	M7910	V
8353	2024-12-24	S63502A	V
8353	2025-07-04	T85848A	V
8354	2025-01-17	S0181XA W19XXXA	V
8355	2025-06-29	V199XXA	V
8356	2024-07-07	S3992XA V892XXA	V
8357	2025-03-12	J00 H1033	V
8358	2024-10-07	S62501A	V
8359	2024-06-08	M549	V
8360	2024-08-26	H6691	V
8360	2024-10-15	R509	V
8360	2025-01-08	B309	V
8361	2025-06-25	D649	A
8362	2025-08-10	K4030 R222 K56609	V
8362	2025-08-10	K4090	A
8363	2025-07-02	L258 L663	V
8363	2025-07-12	L308	V
8364	2024-12-18	R42 M25572	V
8365	2025-02-18	I639	A
8366	2025-01-07	R109 R7989	V
8367	2024-08-29	L0100	V
8367	2025-05-04	Y09	V
8367	2025-05-23	R079	V
8368	2024-09-10	V892XXA	V
8369	2025-01-27	M5450 R519	V
8370	2024-07-04	R220	V
8371	2024-10-13	B509	A
8372	2024-10-26	L22 B372 B3742	V
8373	2024-07-12	U071 R52	V
8373	2025-03-29	M25522 Y09 M79642 R519	V
8374	2025-07-21	R040	V
8375	2024-11-13	R079	V
8375	2024-11-16	R1013	V
8375	2024-12-23	Z711	V
8375	2025-04-15	R519	V
8376	2025-07-23	S61217A	V
8377	2024-08-19	P599	V
8377	2024-11-14	H9212	V
8377	2024-12-12	B349 J101	V
8377	2025-04-16	B349	V
8377	2025-07-11	L2082 J069	V
8378	2025-05-26	Z711	V
8378	2025-07-18	Z0000	V
8379	2025-04-24	J029	V
8380	2025-01-01	S0181XA	V
8380	2025-07-17	R319	V
8381	2024-06-05	J029	V
8382	2024-06-08	J3489 R059	V
8382	2024-10-27	J069	V
8382	2025-07-27	N476	V
8383	2024-11-23	I10 H209	V
8384	2025-01-26	M25561 V199XXA	V
8384	2025-06-04	M549	V
8384	2025-08-03	R1013	A
8385	2024-10-01	M5450 M2540	V
8385	2024-12-23	K120	V
8385	2025-05-11	G5793	V
8385	2025-05-18	M79671 M79672	V
8386	2024-12-09	R21	V
8386	2025-07-13	M25511	V
8386	2025-08-18	Z760 F209	V
8387	2025-06-25	Z9289 K5900	V
8388	2024-06-06	L0291	V
8389	2024-07-19	I10 K2950	V
8390	2024-10-31	K0889	V
8391	2024-07-29	K0510	V
8391	2024-09-18	J020	V
8391	2025-04-28	B085	V
8392	2024-08-21	Z139	V
8393	2024-06-08	M79605 R079 M79604	V
8394	2024-06-23	S61215A S62635A S62633A S61313	V
8395	2024-12-06	E119 N400 R739	V
8396	2025-07-02	F840 R1900 K5900	V
8397	2024-10-25	J069	V
8398	2024-06-19	I10	V
8398	2024-08-15	F10920 R0789 I10	V
8398	2024-08-17	R079	V
8398	2024-10-14	F10920 Z789	V
8398	2024-11-10	F10929	V
8398	2025-01-15	Z4802	V
8398	2025-04-02	R21 Z872	V
8398	2025-04-30	F10920	V
8398	2025-05-11	S01111A F10129 Z5901 S0990XA	V
8398	2025-06-15	F1010	V
8399	2024-06-18	R0789	V
8400	2025-04-18	M542	V
8401	2025-05-12	A419 E860	A
8402	2024-10-27	K37	A
8402	2025-05-13	K458 R109	V
8403	2024-07-24	H5711	V
8404	2025-04-13	R109 B009	V
8404	2025-07-13	R109 R079 K6289 Z21	V
8405	2025-05-08	K047	V
8405	2025-05-15	K0889	V
8406	2024-07-18	H5789	V
8407	2024-07-21	S8266XA	V
8408	2025-01-28	H7291	V
8409	2025-08-20	I160 R7989 L0291	V
8410	2024-08-05	M79602	V
8411	2024-11-03	K529	V
8411	2025-01-07	J069	V
8412	2024-09-30	Z4802	V
8413	2024-11-24	M2550	V
8413	2025-03-15	M25529	V
8414	2025-05-31	D649	V
8415	2025-07-17	F1290	V
8416	2025-08-16	S0181XA	V
8417	2024-11-08	B349	V
8418	2025-01-18	B349	V
8419	2024-08-30	F03918	V
8419	2024-10-13	M47812 Y040XXA R220 Y9389 S802	V
8420	2024-07-22	J069	V
8420	2024-07-26	J189	V
8420	2025-02-01	I493 R42	V
8420	2025-04-23	M2550	V
8421	2025-03-27	S00512A	V
8422	2025-02-19	T161XXA	V
8423	2025-01-17	D329 R519	V
8423	2025-01-20	R519	V
8424	2024-09-19	S61211A	V
8425	2024-09-21	L0231	V
8425	2025-01-13	M5441 M5450	V
8425	2025-01-16	K611	V
8425	2025-02-28	K611	A
8425	2025-04-05	K610	A
8425	2025-04-17	K6289 R109	V
8425	2025-08-16	K6289	V
8426	2025-05-31	S161XXA S46812A	V
8427	2024-07-28	T148XXA	V
8427	2024-09-05	L97922	V
8428	2024-06-27	S0083XA S00511A	V
8429	2024-05-23	S61001A	V
8429	2025-01-30	K649	V
8430	2025-01-10	R079	V
8431	2024-10-30	K644	V
8432	2024-12-21	F4322	V
8433	2024-09-26	F10920 T148XXA	V
8433	2025-02-19	K0889	V
8434	2025-03-23	T1490XA	V
8435	2024-06-23	R079	V
8436	2025-02-10	K0889	V
8437	2025-07-11	J069	V
8437	2025-08-20	L0292	V
8438	2024-09-28	J069	V
8439	2025-05-22	N390	V
8440	2024-06-05	G8929 M25562	V
8440	2024-07-31	R0789 R0602	V
8440	2025-06-04	R079	V
8441	2024-11-29	M79604	V
8441	2025-01-08	L709 M25511 G8929	V
8441	2025-01-13	M546 G8929	V
8441	2025-01-24	M549 G8929	V
8441	2025-02-12	M5450 G8929	V
8441	2025-03-12	G8929 R079 M549	V
8441	2025-03-15	M542	V
8441	2025-03-22	M549 M898X8 C8590 M533	A
8442	2024-10-09	B349	V
8443	2024-05-24	F19929	V
8444	2024-06-13	Z760	V
8444	2024-07-11	J45909	V
8445	2025-06-07	H5789	V
8446	2025-03-03	K029	V
8447	2025-05-21	S93402A	V
8448	2025-02-09	S82832A	V
8449	2025-03-11	J069	V
8450	2025-05-16	T148XXA	V
8450	2025-08-16	F809 J45901 J4520	V
8451	2024-12-28	J069	V
8452	2024-11-28	R5600	V
8452	2025-04-04	H00019	V
8453	2024-10-31	L22 B372	V
8453	2024-11-16	L22 B372	V
8453	2025-03-19	J069	V
8454	2025-03-28	Z113	V
8455	2024-08-16	R55	V
8455	2024-12-14	R4182	V
8456	2025-07-12	I10	V
8457	2024-09-17	R5383	V
8458	2025-07-21	Y09	V
8459	2024-08-18	R1013	V
8460	2024-09-18	H1011	V
8461	2024-06-24	B353	V
8462	2025-02-21	M549 R519	V
8462	2025-05-05	M549 R1033	V
8463	2024-06-07	R5381 R5383 B349	V
8463	2024-10-10	H60391 H60501	V
8463	2025-05-27	V199XXA	V
8464	2024-12-06	E1165 K219	V
8464	2025-06-06	J189	V
8464	2025-06-07	J189	V
8464	2025-06-08	R1111 R52	A
8465	2025-02-01	R109	V
8466	2024-09-03	R0981	V
8467	2025-06-14	E1010	A
8468	2025-03-07	W19XXXA S0181XA	V
8468	2025-05-24	K0889	V
8469	2024-07-17	R5383	V
8470	2024-10-07	T1490XA	V
8471	2024-09-11	S0990XA	V
8472	2025-06-14	M549	V
8473	2024-06-13	M25561 G8929	V
8474	2025-07-22	L02214	V
8475	2024-07-27	J810 J9601 J9602 I5020 R0602 I	A
8475	2024-11-27	J189	A
8475	2024-12-25	J90	A
8475	2025-02-28	T82898A	V
8476	2025-03-30	S42402A	V
8476	2025-04-03	S42352D	V
8477	2024-09-28	M79646	V
8478	2024-12-12	M79601	A
8479	2025-03-23	L02413	V
8479	2025-05-09	B20 B349 D649 J189	V
8479	2025-05-22	J189	V
8479	2025-06-21	R0609	V
8480	2024-12-18	R339	V
8480	2025-03-06	M549	V
8481	2025-08-07	S9032XA	V
8482	2024-10-29	I509	A
8482	2024-12-20	R252	V
8482	2025-07-11	I509 I5023	V
8483	2024-11-28	M1990 M159	V
8484	2025-02-28	M7701	V
8485	2024-10-18	S8991XA	V
8485	2024-10-21	S80211A	V
8485	2024-12-18	S6992XA S60512A Y09	V
8486	2024-07-31	L02412	V
8486	2024-09-11	L02412	V
8486	2025-04-30	L299 R21	V
8487	2025-06-11	K029 K0889 K219 R079	V
8488	2024-09-17	B349	V
8489	2024-06-13	R109 K589	V
8489	2025-02-04	K2970 R1013	V
8489	2025-02-05	R109 K2950	V
8490	2024-08-21	K0889	V
8490	2025-03-11	S022XXA	V
8491	2025-04-02	S62002D	V
8492	2025-08-11	S8391XA	V
8493	2024-09-12	R21	V
8494	2024-11-25	N5082	V
8495	2024-09-01	J45901	V
8495	2024-10-19	J4521	V
8495	2025-07-10	J4521	V
8496	2025-01-30	R109	V
8497	2024-07-12	H109 B9689	V
8497	2025-07-17	N341	V
8498	2025-03-29	J069 H9201	V
8498	2025-06-18	B360	V
8499	2025-07-24	K0889	V
8500	2024-10-02	R1013	V
8500	2024-10-10	R0602 M79673	V
8501	2025-05-28	R21	V
8502	2024-08-08	K0889	V
8503	2024-10-31	M5450 Z041	V
8504	2025-06-07	H60509	V
8505	2024-07-02	I889	V
8505	2024-12-06	A084	V
8505	2024-12-29	J069	V
8506	2024-06-20	D5701	A
8506	2024-12-06	K2970	V
8507	2024-05-28	K0889	V
8507	2024-06-09	K0889	V
8507	2025-07-25	K029	V
8507	2025-07-26	K0889 K029	V
8508	2024-07-06	B349	V
8508	2025-01-31	J069	V
8509	2024-12-04	J101	V
8510	2024-12-19	R350	V
8510	2025-03-15	H538	V
8510	2025-06-17	R079	V
8511	2025-04-13	L03114	V
8512	2024-05-29	S46911A	V
8512	2025-08-19	K649	V
8513	2024-10-29	H6690	V
8514	2024-06-12	S40811A R21	V
8514	2024-06-24	K120	V
8514	2024-08-28	S61012A	V
8514	2024-09-04	Z4802	V
8514	2024-09-06	Z5189	V
8514	2024-09-09	Z4802 S6992XA	V
8515	2025-01-28	E1110	V
8516	2024-09-23	S61011A	V
8517	2024-08-14	L84	V
8517	2024-08-30	L84	V
8517	2024-12-27	B078 L249	V
8517	2025-01-02	L84	V
8518	2024-07-07	H6643	V
8519	2025-04-09	V892XXA S92311A	V
8520	2024-10-14	J4520 R0602	V
8521	2025-03-30	Z114	V
8521	2025-06-23	S60519A	V
8521	2025-07-08	Z0000 K0889 R0981	V
8521	2025-07-14	H04123 H5213 H9209	V
8521	2025-08-04	Z113	V
8522	2025-01-22	G4489	V
8522	2025-01-27	H8110	V
8523	2024-07-02	S0181XA	V
8524	2024-10-31	B002	V
8524	2025-05-01	T300	V
8524	2025-05-31	R519	V
8525	2024-07-25	F514 F29	V
8525	2024-08-03	F29	A
8526	2024-08-22	H5710	V
8526	2024-09-11	V199XXA	V
8527	2024-08-19	F419 M25521	V
8527	2025-02-23	K529	V
8527	2025-04-27	S80211A R45851 S80212A	V
8527	2025-04-27	Z7689	V
8527	2025-07-30	J45909	V
8528	2025-06-15	K0530	V
8528	2025-06-24	L2989	V
8529	2025-01-18	A084	V
8530	2024-09-13	N289	V
8531	2025-04-12	M5430	V
8532	2025-03-05	R079	V
8533	2024-05-28	R739 K029 G8929 M546	V
8534	2024-06-26	R197	V
8535	2025-01-18	M5441	V
8536	2025-04-12	M79671	V
8537	2024-12-08	M25532	V
8538	2024-06-03	R519	V
8538	2025-02-08	V199XXA	V
8538	2025-02-09	Z5321	V
8538	2025-02-15	M25511 M79671	V
8539	2024-09-29	T402X4A	V
8539	2025-07-16	F1910	V
8540	2024-06-30	R4689	V
8540	2024-12-01	S022XXA	V
8540	2025-07-14	K011 K0889	V
8541	2024-09-02	H209	V
8542	2024-11-12	R9431 R079 J069	V
8543	2024-06-19	R109	V
8543	2025-07-26	R1030 G4700	V
8544	2025-03-25	J45909	V
8544	2025-07-04	R059	V
8544	2025-07-22	J069	V
8545	2025-01-05	K0889	V
8546	2025-08-10	M79672	V
8547	2024-07-02	S6010XA S6992XA	V
8547	2025-01-13	N342 R519	V
8547	2025-01-17	T887XXA	V
8547	2025-02-17	J45909 R059 Z1152 49727002	V
8548	2024-07-17	A493 R112	V
8549	2025-04-04	R197	V
8549	2025-05-22	J069	V
8549	2025-08-05	S0081XA S0590XA	V
8550	2025-07-05	J45901	V
8551	2025-03-18	S0990XA	V
8552	2024-11-05	Z114	V
8553	2024-08-26	S80211A S80212A	V
8554	2024-05-25	Z23	V
8554	2024-10-07	M5432	V
8555	2025-08-13	R55 R42	V
8556	2024-07-24	H5789	V
8556	2024-08-03	D2339	V
8557	2025-07-05	H5712	V
8558	2025-08-13	R197	V
8559	2025-03-16	B349	V
8560	2025-06-12	J45901	V
8561	2025-08-13	R109 R110 R112	A
8562	2024-08-14	K029	V
8563	2025-06-04	W19XXXA M79643	V
8564	2024-07-02	S60012A	V
8564	2025-05-15	S76019A	V
8565	2024-09-07	H9201	V
8566	2024-05-23	R1906	V
8567	2025-04-13	R079 Z9289 R0789	V
8568	2025-02-18	R1084	V
8568	2025-03-16	F14959	V
8568	2025-03-27	R079	V
8568	2025-04-04	R300	V
8568	2025-05-08	L299	V
8568	2025-06-07	K529	V
8569	2025-07-29	M5442	V
8570	2025-02-15	K649 K5900 K5909	V
8571	2024-06-30	Z7251	V
8571	2025-02-14	R109	V
8572	2024-06-20	J029	V
8572	2024-08-30	R55	V
8573	2024-08-07	R1110 H9191 R1033 R112 K760 Z9	V
8574	2024-07-18	I4891 R2243 R55 R079 M7989	V
8574	2024-09-12	I5033 N179 N184 N3941 R0602	V
8574	2025-04-07	R040	V
8574	2025-04-09	R040	V
8574	2025-04-11	R040	V
8574	2025-04-19	R040	V
8574	2025-05-04	R040 E875	V
8574	2025-07-08	R4182 R42 I639 I6340	V
8574	2025-08-05	R42	V
8575	2024-10-11	R1031 R739 E119	V
8576	2024-12-02	L905	V
8577	2024-12-17	J069	V
8578	2025-07-30	R0789	A
8579	2024-09-15	R609	V
8579	2025-04-23	A084	V
8579	2025-08-06	B349	V
8579	2025-08-07	J310 H6690	V
8580	2024-12-04	J020	V
8581	2024-06-05	J069	V
8582	2024-08-06	L853 R519	V
8582	2024-10-02	L853	V
8583	2025-06-19	K047	V
8584	2025-04-03	K644	V
8585	2024-10-22	V892XXA R109	V
8585	2025-02-04	K529	V
8586	2024-09-25	H5710	V
8587	2024-10-09	R0981 J069	V
8588	2024-06-24	S032XXA	V
8589	2024-06-03	K0889	V
8589	2024-06-29	S025XXA	V
8589	2025-05-24	R079	V
8590	2024-08-02	S42302A S42332A	A
8591	2024-07-01	K219	V
8591	2024-07-08	R042	A
8591	2024-07-15	Z029	V
8591	2024-08-09	J069	V
8591	2025-03-21	R042	V
8592	2025-04-10	K529	V
8593	2024-06-01	R300	V
8593	2024-06-03	R21 Z114 Z113	V
8593	2024-06-07	L299	V
8594	2025-07-24	G8929 R0789 M549 R109	V
8594	2025-08-07	G8929	V
8595	2025-04-18	R55	V
8596	2024-08-02	E785 E119 E663 R739	V
8596	2024-08-19	N390 R319 Z7689	V
8596	2024-09-02	R300	V
8596	2024-09-03	R339	V
8596	2024-09-13	R339 N3000	V
8596	2024-09-22	N390	V
8596	2025-05-03	J189 A4189	V
8597	2025-06-25	R0781	V
8598	2024-12-21	S30812A	V
8598	2025-05-05	B349	V
8598	2025-05-06	J069	V
8598	2025-05-07	R1114	V
8598	2025-06-25	R509	V
8599	2024-08-30	T7840XA	V
8600	2024-07-26	R42	V
8601	2025-01-30	K529	V
8602	2024-07-15	R002	V
8602	2024-11-21	H9209	V
8602	2024-12-23	L923	V
8602	2025-03-07	L0501	V
8602	2025-06-02	L03311	V
8602	2025-06-03	R609 L03818	V
8603	2024-12-08	J111	V
8604	2025-02-21	B349	V
8605	2024-10-22	S335XXA	V
8605	2024-11-09	A084	V
8606	2025-03-01	T148XXA	V
8607	2024-08-19	H60502	V
8608	2024-09-14	V877XXA M5450	V
8609	2024-06-11	S5290XA	V
8609	2024-10-09	S060X9A	V
8610	2025-06-14	S61459A Y09	V
8611	2025-02-24	K0889	V
8612	2025-04-16	I872 L03116	V
8612	2025-05-29	M5442	V
8613	2025-05-17	M5413	V
8614	2025-08-11	Z9289	V
8615	2024-11-09	R112	V
8615	2025-05-29	K8590 K3184	A
8616	2024-09-01	S93402A	V
8616	2024-11-02	S63601A	V
8616	2025-04-23	J020 A084	V
8616	2025-05-17	M25561 M25562 W19XXXA	V
8616	2025-07-27	S62609A	V
8617	2025-07-13	S86912A	V
8618	2025-02-24	R109	V
8619	2024-09-06	M7910	V
8620	2024-07-08	F10920 M7989	V
8620	2024-07-15	F10930	V
8621	2025-05-13	S81812A	V
8622	2025-05-12	Y09	V
8622	2025-05-23	Z4802	V
8623	2025-05-23	R21 V00148A	V
8624	2024-08-05	M25531 W19XXXA M25532	V
8625	2025-01-13	D5700 R079	V
8625	2025-05-04	D5700 M25559	V
8626	2025-04-26	S161XXA V892XXA	V
8627	2024-10-17	R109	V
8627	2025-05-06	F10920	A
8627	2025-08-11	R109	V
8628	2024-12-04	K2970	V
8629	2025-03-22	S9030XA	V
8630	2024-12-24	J111 J069	V
8631	2024-06-28	R739	V
8632	2024-07-18	M79601	V
8633	2024-07-15	J189	V
8633	2025-01-28	J340	V
8633	2025-07-11	K2920	V
8634	2024-12-08	R040	V
8635	2024-06-16	L03039 L600	V
8635	2024-06-24	L600	V
8636	2024-08-25	R079 I213	V
8637	2024-12-06	K0889	V
8638	2025-05-08	R531	V
8639	2024-08-09	S00262A W57XXXA	V
8639	2025-02-24	R1110	V
8640	2025-02-27	K35890 K3580	A
8640	2025-02-27	R1031	A
8641	2025-01-27	S42411A	V
8642	2024-06-13	U071	V
8643	2025-07-19	R509	V
8644	2025-03-14	S62609A	V
8645	2025-08-20	R079 M25561 M25512 V892XXA	V
8646	2025-01-18	Y09	V
8647	2024-06-01	R110 R197	V
8647	2025-01-06	R1310	V
8648	2024-08-23	R0781 V892XXA R519 M549	V
8649	2025-07-06	L0591 L0501 B957 L02212	V
8650	2024-08-24	I639	A
8651	2025-06-18	H8110	V
8652	2025-01-01	G43809	V
8653	2025-07-28	J189	V
8654	2025-06-02	T1490XA S7291XA S79911A	A
8655	2025-02-17	N23 N201	V
8656	2025-05-13	V892XXA	V
8657	2025-03-12	R062	V
8658	2024-08-21	W19XXXA	V
8659	2025-01-07	R21	V
8660	2024-08-23	L03116	V
8660	2025-01-01	R531	V
8661	2025-06-04	R296	A
8661	2025-07-24	G40509	A
8661	2025-07-30	G40919	A
8662	2025-03-01	N12 N200	V
8663	2024-11-29	R5600	V
8663	2025-04-27	T7840XA	V
8664	2024-09-13	J069	A
8665	2024-12-07	R079	V
8666	2024-10-08	J069	V
8667	2025-03-10	N200	V
8667	2025-06-06	L03115	V
8668	2024-07-11	J069	V
8668	2024-11-17	J069	V
8668	2024-11-27	J069 H6693	V
8668	2024-11-28	K529 J210 J101	V
8668	2025-03-05	M436	V
8668	2025-05-01	H6690	V
8669	2025-01-12	S62308A	V
8670	2025-05-23	I82511	V
8671	2025-02-05	R1110	V
8672	2024-11-22	N200	V
8673	2024-07-29	L600	V
8673	2024-09-22	L26	V
8673	2024-10-22	L600	V
8673	2025-03-03	J302 J45901	V
8673	2025-06-22	L600 M79676	V
8673	2025-08-04	J45901 J189	V
8674	2025-02-20	J302	V
8674	2025-04-19	T148XXA	V
8674	2025-04-30	Z9109	V
8675	2025-03-19	R1031	V
8676	2025-02-25	M79643 M79641 Z1152 M7989 M796	V
8677	2025-06-09	W19XXXA	V
8677	2025-08-07	R0602	V
8678	2025-08-19	R4020 V00831A	V
8678	2025-08-19	V00148A M25552 R109 S0990XA	V
8679	2025-05-31	R109	V
8679	2025-05-31	R112 D72829 R1084	V
8680	2025-03-23	Z8719	V
8681	2025-05-04	Y9389 Y92830 W2102XA Y999 S008	V
8681	2025-05-26	K529 R109	V
8682	2024-08-03	M940	V
8682	2024-08-20	R0781	V
8682	2024-12-24	Z760	V
8682	2024-12-24	Z7689	V
8683	2024-10-08	R0602	V
8684	2024-06-05	E875 R079	V
8684	2025-02-24	Z8679 R079 E871 Z0000 R000 S06	V
8684	2025-03-12	I6340 I639	V
8685	2024-10-20	Y09	V
8685	2025-01-05	N401 N3943	V
8686	2024-09-11	G8929 M5450	V
8686	2024-10-18	M1990	V
8687	2025-01-09	L03119	A
8688	2024-12-27	J101	V
8689	2024-09-23	Z5320	V
8690	2024-10-22	M5450 M549 G8929	V
8690	2024-12-17	H579 R519	V
8691	2025-07-18	S4992XA S4991XA	V
8692	2025-02-06	R042	V
8692	2025-04-09	H60501 H9201	V
8693	2024-07-01	K529 Z87891 R1032 Z1152 R197	V
8694	2025-06-28	S0181XA	V
8694	2025-07-05	Z4802	V
8695	2024-06-16	T148XXA S069X9A R4182	A
8696	2024-12-23	K2100 F410	V
8697	2025-07-20	R519 R079	V
8698	2025-07-15	S0181XA Y09	V
8698	2025-07-17	R519 F0781 S0990XA	V
8699	2024-07-15	M542 V892XXA	V
8700	2024-07-26	N4889	V
8701	2025-04-20	Z9289	V
8702	2025-03-06	R42	V
8703	2024-08-10	M79675	V
8703	2025-03-20	R112 R1013	V
8703	2025-04-09	L600 M79675	V
8703	2025-04-11	Z5189	V
8704	2025-01-15	Z206	V
8705	2025-07-20	R1013 K279	V
8706	2024-12-31	T23161A	V
8707	2025-03-26	R002	V
8708	2024-06-13	S41112A	V
8709	2024-09-13	S8392XA	V
8710	2025-07-26	S6990XA	V
8711	2024-10-03	R1084 K5900	V
8712	2024-08-10	S058X1A	V
8713	2024-07-24	I309	V
8714	2024-11-13	L309	V
8715	2025-04-10	S0181XA	V
8716	2024-09-02	S0993XA	V
8717	2024-06-01	K529	V
8717	2024-06-05	D709	A
8717	2025-02-24	H6691 Z00121	V
8717	2025-04-22	H6691	V
8717	2025-04-24	J189	V
8718	2025-02-23	S0083XA W19XXXA	V
8719	2025-01-17	J111 R059	V
8719	2025-06-24	J050	V
8720	2025-01-08	J069 B359	V
8721	2025-04-01	R079	V
8722	2024-08-16	F259	V
8722	2025-02-06	Z7689	A
8723	2025-06-12	R45851	V
8724	2025-08-17	S61411A S66801A	V
8725	2024-09-26	K5900 R109	V
8726	2025-06-30	J050	V
8727	2025-07-16	A084	V
8728	2024-07-07	W19XXXA	V
8728	2024-07-16	R197	V
8728	2024-07-17	K529	V
8728	2024-08-15	B09	V
8728	2025-03-27	D1801	V
8728	2025-06-27	B084	V
8729	2024-12-18	M7989 I10	V
8729	2025-07-07	M7122 M7121 M7120	V
8730	2024-10-27	B338 Z1152 H66002	V
8730	2024-11-20	T2121XA T2122XA	V
8731	2025-01-30	R059 R062	V
8732	2024-10-24	S62395A	V
8733	2024-07-04	K0889	V
8734	2024-08-19	S01111A	V
8735	2024-09-05	T7840XA T782XXA	V
8736	2024-06-02	J069	V
8737	2024-06-04	R269	A
8737	2025-03-06	I639	V
8737	2025-05-09	R519 R079 R030	V
8738	2025-01-30	J101	V
8739	2024-09-30	R509	V
8739	2024-10-01	B349	V
8739	2025-06-26	R1110	V
8740	2024-12-18	R109 R4182 D649 R55	V
8740	2024-12-18	R4182 D649	A
8741	2024-10-07	R9439 I4891 R000	V
8742	2025-01-02	M869 R531 I249 R109 R55 G244	V
8743	2024-09-09	E1165 G20A1 E559 E782 G20C I10	V
8744	2025-03-01	R1013 R109	V
8744	2025-07-10	R079	V
8745	2024-07-24	R52	V
8746	2025-07-23	M549	V
8747	2024-12-04	R079	V
8748	2025-01-31	K0889	V
8748	2025-04-09	K0889	V
8748	2025-06-08	K0889	V
8749	2024-12-20	J219	A
8750	2024-07-31	N401 R338	V
8750	2024-08-01	Z466	V
8751	2024-07-08	K429	V
8752	2024-07-15	Z86718 Z87820 B9710 Z1152 R109	V
8753	2024-12-14	S99912A	V
8754	2025-02-14	S43402A K649 R141	V
8755	2024-12-29	J069	V
8755	2025-04-28	B349	V
8756	2025-05-08	I469	A
8757	2025-04-12	W19XXXA J9811 M25551 M25511	V
8758	2025-05-14	S93409A	V
8759	2025-04-20	Z046	A
8760	2024-12-14	R300 R1013 M7910	V
8760	2025-07-25	M542	V
8761	2024-07-09	J069	V
8762	2025-07-24	J310 R0981	V
8763	2024-09-18	B54	V
8764	2024-09-02	K0889	V
8765	2024-10-16	B349	V
8765	2024-11-27	R1110 B349	V
8765	2025-02-18	K529	V
8765	2025-03-17	A084 E860	V
8766	2024-08-15	S0990XA	V
8766	2024-11-17	Z5321	V
8767	2024-05-31	S61419A	V
8768	2025-07-03	Z5321	V
8769	2024-07-12	W5503XA	V
8769	2024-09-12	H66001 J4521	V
8770	2025-03-05	L03213	V
8771	2024-12-14	K529	V
8772	2024-12-08	S335XXA	V
8773	2025-05-30	M7551	V
8774	2024-12-08	R109	V
8775	2024-09-21	T85528A	V
8775	2024-11-04	K529	V
8775	2024-12-13	R1110	V
8775	2025-05-10	B349	V
8776	2024-11-14	J101 M79672 S90852A	A
8777	2024-09-13	R0789	V
8778	2024-09-13	Z0189	V
8778	2024-09-14	E875 R799 Z638 F840	V
8778	2025-02-01	Z0000	V
8779	2024-09-01	R5383	V
8780	2025-01-18	R519 I10 E119 R42 Z794 Z940 25	V
8781	2025-05-11	Z1152 K0510 B085	V
8782	2025-02-01	J219	V
8782	2025-03-01	J219	A
8783	2025-01-02	M545	V
8784	2024-10-19	54150009 R059 J40	V
8784	2024-10-31	M7910 R0981 J069 R509 38666100	V
8785	2024-07-08	284552004 Y9289 Y998 X58XXXA Y	V
8786	2025-01-17	K529 I70201	V
8786	2025-05-15	R4182 N390	A
8786	2025-08-10	I469	A
8787	2025-02-07	R739	A
8788	2024-10-04	A419	A
8789	2025-01-01	R0602 R509 K7460	V
8789	2025-06-03	R079 E8779	V
8790	2024-06-29	K922	A
8791	2024-09-25	K649	V
8792	2024-06-03	K0889	V
8793	2025-03-18	S032XXA S0993XA S0242XA Z654	V
8794	2025-03-18	R29898	A
8795	2024-09-27	R09A2	V
8796	2024-11-10	R9431 R1084	V
8797	2025-05-10	E162	V
8798	2024-09-18	F250	A
8799	2024-09-01	V877XXA	V
8800	2024-07-31	R52 M79672	V
8801	2025-07-01	S93601A	V
8802	2025-05-21	S42412A	V
8803	2024-06-21	R09A2 K219	V
8803	2025-01-04	S42302A E785 V892XXA R079 I10	V
8803	2025-01-17	R208	V
8803	2025-01-18	T148XXA	V
8804	2025-04-05	R451 S0990XA	V
8805	2025-03-16	F10920	V
8806	2024-10-02	R1110 R079	V
8807	2025-02-12	M79671	V
8808	2024-06-14	D649	V
8809	2024-09-08	R739 J189 K2900	V
8810	2024-08-10	K625	V
8810	2025-06-13	N390 A419	V
8811	2024-12-21	R079 Z98890	V
8812	2024-11-06	B349	V
8813	2025-05-24	I509	A
8814	2024-06-20	R140 N12 N2889 R739 N390 R319	A
8814	2024-07-12	N12	V
8814	2024-08-16	R109 N12 N179	A
8815	2024-08-04	R079 R1013	V
8815	2025-07-27	R471	A
8816	2025-01-14	N201	V
8817	2025-08-08	N200	V
8818	2024-07-26	M549	V
8819	2024-11-03	N390 Z3A08 R319 N939	A
8820	2024-10-02	K760 R030 R1011	V
8821	2024-09-19	N179 F10920 K8590 I214	A
8822	2025-04-10	K760 R109	V
8823	2025-04-26	Y09	V
8824	2025-01-12	J111	V
8825	2024-12-03	K602 K2970 K649	V
8825	2024-12-05	K30	V
8826	2025-06-25	S61219A	V
8827	2024-12-07	S61011A	V
8828	2024-09-15	R109	V
8829	2024-06-22	V892XXA	V
8830	2024-11-07	J029	V
8831	2024-11-15	R42	V
8832	2025-05-25	Y09	V
8833	2025-05-22	N433 R369	V
8834	2025-05-02	H6090	V
8835	2025-04-01	S6291XB S62102A J939	A
8836	2024-09-23	J029	V
8837	2025-02-24	Z5321	V
8837	2025-07-13	S0181XA	V
8838	2024-12-07	R0789 J101 R079	V
8839	2025-08-05	V877XXA	V
8840	2024-11-28	H00012	V
8841	2025-08-02	S90111A	V
8842	2024-09-14	J069	V
8843	2025-04-13	S20211A	V
8844	2025-05-03	W19XXXA M25571	V
8844	2025-08-04	R109	V
8845	2024-12-13	J069	V
8846	2025-06-28	S0181XA	V
8847	2024-11-12	J029	V
8848	2025-06-28	W19XXXA S01511A S0993XA	V
8849	2024-09-03	J45902	A
8849	2025-02-09	K529	V
8849	2025-03-31	J988	A
8850	2024-08-08	R509 J189	V
8851	2024-06-02	R509	V
8851	2024-06-13	R21	V
8851	2024-08-18	J069	V
8851	2024-10-27	B349	V
8852	2024-08-13	R0789 R519	V
8853	2024-11-21	R4182 I10 Z978 R579 N186 I5022	V
8853	2025-06-21	R0601	V
8854	2025-05-17	H029	V
8855	2024-07-04	S93409A M79673	V
8856	2025-06-23	R079	V
8856	2025-08-11	J441	A
8857	2025-05-31	I2699	A
8858	2025-02-19	R05	V
8859	2024-06-20	R55	V
8859	2024-09-04	S62336A	V
8859	2025-05-07	S0590XA Z653 S00211A	V
8860	2024-06-08	N281 R319	V
8860	2024-10-12	M25519 M25512 N281 Z5320	V
8861	2025-08-13	R17	V
8862	2024-06-05	K0889	V
8862	2025-05-24	R001	V
8863	2024-08-08	S52502A	V
8864	2025-03-09	I249	A
8865	2024-07-03	R079	V
8866	2024-07-20	Z603 Z758	V
8867	2024-10-18	J069	V
8868	2025-02-28	V877XXA	V
8869	2024-07-22	M79671	V
8870	2024-06-09	Z0000	V
8870	2024-06-11	F1990 G4700 R630	V
8870	2024-06-12	F1990 G4700 K5900	V
8871	2025-07-23	S0990XA	V
8872	2024-12-11	L509	V
8872	2025-01-02	R109	V
8872	2025-01-03	E119 R109 R079 R1013	V
8872	2025-02-15	M7918 M5450 E119	V
8872	2025-03-22	R109 R1013 E119	V
8872	2025-03-29	K8590 R109	V
8873	2025-01-15	Y999 S01411A Y9302 S0083XA Y92	V
8873	2025-01-29	M79646	V
8874	2024-12-26	R6889	V
8875	2025-08-16	J45909 J069	V
8876	2024-05-29	R0789 Z9289	V
8877	2024-11-20	J050	V
8877	2025-02-19	A084 R1110 R197	V
8877	2025-05-14	R1110	V
8877	2025-06-25	K529	V
8877	2025-06-30	J189	V
8878	2025-02-23	M79603 M79602 R202	V
8879	2025-02-21	R519 H539 R059 R079	V
8880	2024-07-28	R109 N433	V
8880	2025-03-03	J069	V
8881	2025-01-15	M25531	V
8882	2025-06-17	R519	V
8883	2025-05-15	T148XXA	V
8884	2025-06-24	R319	V
8885	2025-02-26	S0012XA	V
8886	2025-06-20	S022XXA	V
8887	2025-02-22	A084	V
8888	2025-04-14	R109	V
8888	2025-05-16	M25561 S8000XA	V
8888	2025-06-16	G8918	V
8888	2025-06-19	Z4800	V
8889	2024-09-08	B349 R0989	V
8889	2024-09-09	M2550	V
8889	2025-04-08	J0100 R519	V
8889	2025-04-10	J0110	V
8889	2025-04-13	K819	A
8890	2024-12-11	J101	V
8891	2025-03-06	K625	V
8892	2024-12-16	M79673	V
8893	2024-11-30	D72825 K5792	A
8894	2025-04-11	S0181XA S0993XA S0990XA R55	V
8895	2025-07-02	J069	V
8896	2024-08-01	R079	V
8896	2024-09-16	R1013	V
8896	2024-12-10	Z5321	V
8897	2024-11-11	J069	V
8897	2025-01-12	J069 R5600	V
8898	2024-10-15	M79604	V
8899	2025-07-20	A084	V
8900	2025-07-04	R509 H6690	V
8901	2025-03-15	H1010 J302 R051 R062	V
8902	2024-12-10	N3000 R5600 J101	V
8903	2024-08-25	G43809	V
8904	2024-12-05	J40	V
8904	2025-02-19	T2220XA	V
8905	2024-08-22	J189 R059 M542 B348 M25552 R11	V
8906	2025-05-25	N200	V
8907	2025-03-09	M2042 M2041 M79671 M79672	V
8907	2025-06-24	S62101A	V
8908	2024-05-25	M533	V
8909	2025-02-28	E119 N492	V
8910	2024-07-04	R001 I4430	A
8910	2024-07-05	I442	A
8911	2024-12-22	W19XXXA	A
8912	2024-11-08	F10920	A
8912	2024-12-31	M25512	V
8913	2025-06-04	S0993XA	V
8914	2024-07-02	L0390	V
8915	2024-11-28	R519 J320	V
8916	2025-03-14	J189	V
8917	2024-06-15	N200	V
8918	2024-10-27	M79673	V
8918	2025-02-10	M79673	V
8919	2024-06-21	R188	A
8919	2025-02-04	R112	V
8919	2025-02-23	R1011 R109 R42	A
8919	2025-04-16	K7010 F10929 F10930	A
8920	2025-02-17	R1031	V
8921	2025-05-28	R1033	V
8922	2024-06-03	S8391XA	V
8923	2024-06-19	M25539	V
8923	2024-12-21	M79606	V
8924	2024-10-02	R0602 R079 R42 I200	V
8924	2024-12-06	M25519 R600 M7989 M5412	V
8924	2025-02-07	R079 R1013	V
8924	2025-03-07	K219 R1013	V
8924	2025-07-18	R079	V
8925	2024-10-22	K047	V
8926	2024-11-25	S39012A	V
8926	2024-12-02	M549	V
8926	2024-12-23	M5450	V
8926	2024-12-25	M549	V
8926	2025-01-08	M549	V
8926	2025-03-22	J101	V
8926	2025-06-05	H6690	V
8927	2024-06-05	M25511	V
8927	2024-09-14	M25561	V
8927	2025-07-16	M25562 M25561	V
8928	2024-12-29	A084	V
8929	2024-12-25	Z711	V
8929	2025-06-24	419076005 L500 T7840XA R1110	V
8930	2025-05-27	M546	V
8931	2025-04-08	S0591XA	V
8932	2024-10-02	S42402A S5002XA	V
8933	2025-01-07	R002	V
8934	2024-06-11	S2231XA	V
8935	2024-12-02	R109	V
8936	2024-08-27	M546 R109 R1012	V
8937	2025-05-27	M5450	V
8938	2024-08-01	H04123	V
8939	2025-05-13	K644	V
8940	2024-12-31	S02119A S0689AA S0990XA R040 Y	V
8940	2024-12-31	S06331A	A
8941	2025-03-22	J0390	V
8941	2025-03-23	J36	V
8941	2025-03-24	J36	A
8942	2025-06-03	J069	V
8942	2025-08-16	M79644 S63614A	V
8943	2025-05-27	V199XXA T07XXXA	V
8944	2025-01-10	M25571	V
8945	2025-02-17	R1110	V
8946	2024-08-20	R059 L0291	V
8946	2024-11-19	K029	V
8946	2024-12-21	J069	V
8946	2025-02-19	J4521	V
8947	2025-05-06	R0789	V
8948	2024-08-23	R0781	V
8949	2025-08-12	R079	V
8950	2025-05-28	R197 R1011	V
8951	2025-05-06	I5021 I5A	A
8952	2025-06-17	K0889	V
8953	2025-07-28	V877XXA	V
8954	2024-12-05	M5450 M79605	V
8955	2024-07-01	R079	V
8955	2025-05-16	R079	V
8956	2024-12-23	S0990XA Y09	V
8957	2024-06-30	R55	V
8957	2025-08-17	T5891XA	V
8958	2024-11-11	J069	V
8959	2025-08-13	R519 R7989 R079 R0789	V
8960	2025-01-16	M7989 R079	V
8961	2024-07-29	V877XXA	V
8961	2024-07-31	S0990XD	V
8961	2025-03-27	J45901	V
8961	2025-04-25	L02419	V
8962	2024-07-09	M7918 V877XXA	V
8962	2024-12-18	R519	V
8962	2024-12-26	S0990XA	V
8962	2025-05-19	Y09	V
8962	2025-06-06	M5450	V
8962	2025-07-07	V877XXS	V
8963	2024-12-19	R21	V
8963	2025-03-24	M25512 S43402A	V
8964	2025-08-11	M25521	V
8965	2024-10-10	R051	V
8965	2024-12-09	R0781	V
8966	2024-10-26	B349	V
8966	2024-12-10	B349	V
8966	2025-01-25	J45901	V
8966	2025-04-21	J45901	V
8966	2025-08-19	J050	V
8967	2024-06-23	J069 U071	V
8967	2025-02-14	K5900	V
8968	2025-02-02	L910	V
8968	2025-06-12	K2900	V
8969	2025-03-28	R079	V
8970	2025-05-22	M25531	V
8971	2024-09-30	B349 R509	V
8972	2025-06-18	R079	V
8973	2025-02-17	D7289 R079	V
8974	2025-01-03	M25569	V
8975	2024-11-02	Y09	V
8976	2024-12-17	M25512	V
8977	2024-10-28	M47812	V
8977	2024-11-04	M5432 M79605	V
8978	2024-07-16	J189 R051	V
8979	2025-05-22	R0602 R069	A
8980	2024-08-02	B351 R0683	V
8981	2025-01-05	K0889	V
8982	2024-09-07	R627 Z9181	V
8982	2024-10-21	T85528A	V
8982	2024-11-01	K9413	V
8982	2024-11-02	R627 J189	A
8982	2024-12-10	K9413	V
8982	2025-01-01	Z139	V
8982	2025-01-03	L03311	A
8982	2025-01-30	C7951 R109	V
8982	2025-02-07	T85528A J869 J910	A
8982	2025-02-09	K9413	A
8983	2025-04-08	R1013	V
8984	2025-07-17	N4340 N492	V
8985	2025-05-16	M79602 M79643	V
8986	2024-06-09	R490	V
8987	2024-05-26	R079	V
8987	2024-08-17	R109	V
8987	2024-10-21	R519	V
8987	2024-11-16	M549	V
8987	2025-04-22	R109	V
8988	2024-06-15	K2920	V
8989	2025-06-15	M25561 S82191A	V
8990	2024-10-14	A64	V
8991	2024-07-08	R0789	V
8992	2025-01-17	J069	V
8993	2024-11-14	R112 R1013	V
8994	2024-08-24	J020	V
8995	2024-12-23	J101	V
8996	2025-02-14	F1291 F29	A
8997	2024-07-09	R079	V
8997	2024-07-14	R519	V
8998	2024-11-10	H6591 J069	V
8999	2024-10-01	T1490XA S6992XA	V
8999	2025-03-22	S93401A M25579	V
9000	2024-06-23	K0889 W57XXXA	V
9000	2024-06-27	Y09	V
9001	2025-04-05	R040	V
9001	2025-04-12	R109	V
9002	2024-11-28	S301XXA S20229A	V
9003	2024-12-21	L0100	V
9004	2024-09-25	S63619A	V
9004	2025-03-30	R1110	V
9005	2024-11-09	J069	V
9006	2025-02-15	K4090	V
9007	2025-04-20	S0181XA	V
9008	2024-08-19	H6690	V
9008	2025-03-03	K529	V
9008	2025-03-05	K529	V
9009	2024-12-19	B349	V
9010	2025-02-11	J219	V
9010	2025-02-17	H1033	V
9010	2025-02-20	R052	V
9011	2025-04-05	V0510XA	V
9012	2025-03-23	W19XXXA F1990	V
9012	2025-03-24	S93402A	V
9013	2025-01-07	R079	V
9014	2024-06-14	M79603	V
9014	2024-07-19	N3090	V
9014	2024-08-09	Z7689 F259	V
9014	2024-10-22	F10220	V
9014	2025-04-27	T839XXA E119	V
9014	2025-05-31	M20012 S0181XA	V
9015	2025-06-09	M5489	V
9016	2025-04-16	M25571 W19XXXA	V
9017	2024-12-20	B349	V
9017	2025-04-07	S93401A	V
9017	2025-07-27	T7840XA	V
9018	2025-03-03	L0591	V
9019	2025-03-02	R079 Z9289	V
9020	2024-12-19	S62392A	V
9021	2025-05-02	N390	V
9022	2025-03-05	F10229	V
9023	2025-08-05	S52509A	V
9024	2024-10-16	R109	V
9025	2024-12-15	J101	V
9025	2024-12-19	H6690	V
9025	2024-12-26	R509 H6691	V
9026	2024-09-18	S0511XA H11421	V
9027	2024-11-22	T7840XA	V
9028	2024-12-28	K2900	V
9029	2025-08-09	N189 I442 I10 R079 Z01818 R600	A
9029	2025-08-09	R079 R001 I10 R600	A
9030	2025-02-10	K122	V
9031	2025-04-06	R42 N2889	V
9031	2025-07-14	K529	V
9032	2024-09-20	J189	V
9032	2025-04-06	T7840XA	V
9033	2025-01-10	U071	V
9034	2025-05-12	V00148A	V
9035	2025-01-27	N50811	A
9036	2025-01-13	I214 R079	A
9037	2025-01-13	I213	V
9038	2024-05-29	G510	A
9039	2024-05-29	Z139	V
9039	2025-01-26	F1090 F29 F1290	V
9039	2025-02-10	F1290 F12951	V
9040	2024-07-28	N179 R509	A
9041	2024-08-13	R1013	V
9042	2025-01-23	J101	V
9042	2025-04-13	R112	V
9043	2024-12-29	J020 B349	V
9043	2025-03-06	K3580	V
9043	2025-03-06	K37	V
9044	2024-10-01	S0191XA	V
9045	2025-06-02	B084 H6092	V
9045	2025-08-10	J069	V
9046	2024-06-15	R079	V
9046	2025-04-12	M722	V
9047	2025-08-10	V877XXA M5450 M62838 M542	V
9048	2025-03-11	Y09 T07XXXA	V
9049	2025-02-28	R509 E860	V
9049	2025-04-09	R509	V
9049	2025-04-22	H109	V
9049	2025-04-25	R509	V
9049	2025-07-14	T300	V
9050	2024-06-30	R09A2	V
9051	2024-12-25	R1013	V
9051	2025-05-01	K4090 R109	V
9052	2025-01-04	S01112A	V
9053	2025-05-05	S20219A W19XXXA M7918	V
9053	2025-07-04	Z760	V
9054	2025-02-11	F32A V892XXA R0789 M542 M5450	V
9055	2025-04-25	R0789	V
9056	2025-07-09	R040	V
9057	2024-07-30	G8929 M25512	V
9057	2025-01-02	T148XXA	V
9058	2025-02-25	R0789 R079	V
9059	2024-08-20	M25562 M25522 T148XXA S86912A	V
9060	2024-10-23	R079	V
9061	2024-07-27	M25531 M25532 S52124A	V
9061	2025-03-26	J45909	V
9062	2025-01-17	Z1152 J069 B348	V
9063	2025-08-19	K5900	V
9064	2024-10-11	N451	V
9064	2024-11-24	J101	V
9064	2025-06-19	N451	V
9064	2025-07-21	Z7189	V
9065	2025-04-10	R059 R0602	V
9066	2024-12-15	J069	V
9067	2024-07-20	R109	V
9067	2024-11-03	R079 R051 J101	V
9068	2025-06-12	R0602	V
9069	2024-05-29	R0609	V
9069	2025-06-27	R531	V
9069	2025-07-18	N179 D649 C3490	A
9069	2025-07-27	K922	A
9070	2025-04-23	R300	V
9071	2024-11-16	R001 F1990 I39 I739 F1193 M869	V
9072	2025-06-23	R109 R1011	V
9073	2024-08-12	R0789	V
9074	2024-08-08	R109	V
9074	2024-08-09	R109	V
9075	2025-07-30	N50819	V
9075	2025-08-18	R21 Z9289	V
9076	2024-08-19	S0502XA	V
9077	2024-11-01	H359	V
9078	2025-02-23	K219	V
9079	2024-12-12	R591 M542	V
9079	2024-12-21	K118	V
9080	2024-10-31	N451	V
9081	2024-12-13	R059	V
9082	2025-06-05	R079	V
9082	2025-08-05	H5712	V
9083	2024-07-05	R220	V
9084	2025-07-01	S022XXD	V
9085	2025-06-25	R21	V
9086	2024-12-04	B349	V
9087	2024-06-18	M7918	V
9087	2024-10-12	R058	V
9087	2024-11-30	R350	V
9087	2025-08-11	R1084	V
9088	2024-12-11	S161XXA	V
9088	2025-05-27	Y09	V
9089	2025-04-03	A084	V
9090	2025-04-22	M79604	V
9091	2025-08-20	S0990XA	V
9092	2024-07-02	H6001	V
9092	2025-08-13	M5489 M47816	V
9093	2025-05-30	R6339	V
9093	2025-06-23	R6812	V
9093	2025-08-20	K5900	V
9094	2024-08-13	H81399 R110	V
9094	2024-11-04	J101	V
9095	2025-04-03	T7840XA L509	V
9096	2024-07-07	J45909 Z9289 Q2110 R079	V
9097	2024-06-22	F840	V
9098	2025-04-27	R0789	V
9099	2024-06-02	R0602 Z9289	V
9100	2024-10-25	J101	V
9101	2025-06-20	R109	V
9102	2024-10-29	R109	V
9103	2024-12-25	R051	V
9104	2025-07-21	R1084	V
9105	2024-06-02	R519	V
9106	2025-07-24	G44209	V
9107	2024-08-24	M79606	V
9108	2025-06-09	Z711	V
9109	2024-05-27	R509 Z9289	A
9109	2024-10-28	Z9289 R531	A
9109	2024-11-11	M549	V
9109	2025-08-09	R52 R220	V
9109	2025-08-12	K0889	V
9110	2025-03-12	R1013	V
9111	2025-03-26	M79604 M25571	V
9112	2025-02-19	Z603 Z1159 R531 R6883 Z1152 R0	V
9113	2024-06-27	R109 R42	V
9114	2024-08-22	S0502XA	V
9115	2024-10-11	K029 B084	V
9116	2024-11-03	K529	V
9117	2024-12-24	N5089 N3000 I10 N451 E785 I251	V
9117	2025-01-20	I2510 R1030 Z98890 C6290 Z5189	V
9117	2025-05-20	R197 C799 C181 Z9289 I2510 Z11	V
9118	2024-12-06	R1030 N2889	V
9118	2025-06-25	L720	V
9119	2025-02-01	R079	V
9120	2025-08-14	S0990XA F10920	V
9121	2025-04-16	N50811	V
9122	2024-11-20	Z01818 I425 I429	V
9123	2024-09-24	W19XXXA M25569	V
9123	2024-10-30	M549 G8929	V
9123	2024-11-01	M549	V
9123	2025-06-03	G8929 M549 M5440 R202 R262	A
9124	2024-11-12	R599	V
9125	2024-11-29	J101	V
9126	2025-01-18	Y040XXA S0500XA	V
9127	2025-07-31	I2129	V
9128	2024-12-09	R197	V
9129	2024-11-11	J111	V
9130	2024-08-06	K610	V
9130	2025-02-04	T148XXA S30810A	V
9131	2025-07-06	Z760	V
9132	2025-07-01	L0390	V
9133	2025-01-03	R1013	V
9134	2025-01-01	R079	V
9135	2024-12-21	N200	V
9136	2024-05-23	S93601A	V
9137	2025-04-06	S6991XA R040	V
9138	2025-03-24	M79602	V
9139	2025-07-27	R251	V
9139	2025-08-03	R569	V
9140	2025-03-30	G589 R079	V
9141	2025-06-26	Z202	V
9142	2024-08-27	R0789	V
9143	2024-09-05	R109 R197 R1110	V
9143	2024-10-07	S8001XA M25569	V
9144	2024-06-12	B349 J45909	V
9144	2024-09-03	B348 J45901	V
9144	2024-10-21	R1110	V
9144	2024-12-17	R1110 A084	V
9144	2025-07-10	R509	V
9145	2024-06-29	J069	V
9145	2025-05-27	R509	V
9146	2024-11-05	J111 R55	V
9147	2025-04-21	70153002 K5909 K6289 K645 Z911	V
9147	2025-06-24	K0889	V
9148	2025-08-06	Z01818 E7800 K760	V
9149	2025-04-25	R0602	V
9150	2025-08-18	B349	V
9151	2025-02-04	K029	V
9151	2025-03-30	K029	V
9152	2025-03-18	S52502A S52602A	V
9152	2025-03-20	S52502A	V
9152	2025-03-28	S52602D R202 S52502D	V
9153	2024-08-30	Z760	V
9154	2024-09-26	S01119A W19XXXA	V
9155	2025-02-06	K5900 Z603 Z993	V
9155	2025-06-17	M25562	V
9156	2025-08-15	R1011 R109 K8020	V
9157	2024-05-31	E1165	V
9157	2024-06-02	Z9289 R1084	A
9157	2024-10-18	R739	V
9157	2025-03-21	E162 R55 M79604 M79605	V
9158	2024-12-06	M5416	V
9159	2025-04-10	G8918 R52	V
9160	2024-12-18	J101	V
9161	2024-12-08	S61209A	V
9161	2024-12-08	S61212A	V
9162	2025-07-27	K37	V
9163	2024-11-27	S0502XA	V
9164	2025-07-26	R079	V
9165	2025-01-05	N200	V
9166	2024-09-21	S2341XA	V
9166	2025-07-07	U071 J189	V
9166	2025-08-11	S63616A	V
9167	2025-06-29	W19XXXA	V
9168	2025-01-28	S43004A	V
9169	2025-06-01	Y09 R0602 R079	V
9170	2025-02-12	B349 R079	V
9171	2025-08-06	R079	V
9172	2024-10-18	J4521	V
9173	2025-04-24	R0602 R9431	V
9174	2025-07-22	Z7689 J189	V
9175	2025-03-23	M25572	V
9175	2025-04-11	R42 R079	V
9176	2024-10-20	M25522	V
9176	2025-07-24	S93409A	V
9177	2024-12-14	R509	V
9178	2024-05-23	S01112A S0990XA Z23	V
9178	2024-05-31	Z4802 Z603	V
9179	2025-01-04	S29012A	V
9180	2024-06-30	R1084	V
9180	2024-08-09	R519	V
9180	2024-09-20	R52	V
9180	2024-10-12	M5441 M5442	V
9180	2024-11-15	J3489	V
9180	2024-11-18	R519	V
9180	2024-11-22	R519	V
9180	2024-12-07	R079	V
9180	2025-04-01	R519	V
9180	2025-04-15	R519	V
9180	2025-08-14	R109 K36	A
9181	2025-08-14	R200 R2990	V
9182	2024-11-16	J069	V
9183	2024-10-07	K529	V
9184	2024-10-28	R509	V
9184	2025-03-27	R569	V
9185	2024-06-02	K529 A0811	V
9186	2024-07-25	G5620	V
9186	2024-12-22	S61215A	V
9186	2025-06-21	M542 K219 N453 Z09 N5089 R42	V
9187	2025-07-11	S0101XA F10920 W19XXXA	V
9188	2024-06-28	F10920	V
9188	2024-11-07	F332	A
9188	2024-11-27	Z5189	V
9188	2025-02-01	T391X2A	A
9189	2024-06-27	J029	V
9189	2024-09-22	L0291	V
9189	2025-04-15	M549 R509	V
9190	2024-09-30	K5900	V
9191	2024-05-24	K920 K922	V
9192	2024-09-30	J111	V
9193	2024-12-24	J069	V
9193	2025-04-11	I10 L723	V
9193	2025-06-14	F1020 R0789	V
9193	2025-07-04	M546	V
9193	2025-07-16	R5383	V
9194	2024-06-08	J9602	A
9195	2025-08-09	R188 K37	A
9196	2025-05-25	R220	V
9197	2025-08-07	J189 R079	V
9198	2024-08-01	T7840XA	V
9199	2024-11-26	R6889 J069	V
9200	2024-11-22	M25511	V
9200	2025-05-09	R42 R55	V
9201	2025-04-19	T7840XA	V
9201	2025-06-16	K529	V
9202	2024-10-06	B338 Z9289	V
9203	2024-08-20	L0291	V
9203	2025-05-27	K047	V
9204	2024-07-24	R109	V
9204	2024-10-15	Q8789 Z151 I499 F78A9	V
9204	2025-01-19	F201 T1491XA	V
9204	2025-02-19	F209	A
9204	2025-05-21	Y09	V
9204	2025-07-14	R45851	V
9205	2025-02-27	S62609A	V
9206	2024-07-04	S0181XA	V
9206	2024-07-30	B349	V
9207	2024-07-03	K529	V
9207	2024-12-18	R109	V
9207	2025-04-15	R197 R109	V
9208	2024-12-12	R4182	A
9209	2024-06-02	M79641	V
9209	2024-07-25	M1990 M25511 M25561 M5450	V
9210	2024-07-22	A419 L732 R6510	A
9210	2025-02-05	K047	V
9210	2025-05-26	L732	V
9211	2024-08-16	N390 Z978 N401	A
9212	2024-05-24	M6282 R4182	A
9213	2024-09-13	H109 J0390	V
9214	2025-08-03	H6690	V
9214	2025-08-12	H7291	V
9215	2024-12-09	S63259A	V
9216	2025-03-22	H60311	V
9216	2025-07-15	H60311 H60319	V
9217	2025-03-16	K219	V
9218	2025-03-16	M92523	V
9219	2024-07-12	J101	V
9220	2025-01-31	R002	V
9221	2024-06-15	S0093XA	V
9222	2024-10-23	R059	V
9222	2024-11-04	R051 J020	V
9222	2024-11-05	R079 Z9289	V
9222	2024-11-06	R062 Z9289 R079	V
9223	2024-11-13	R05	V
9224	2024-12-05	R059	V
9224	2025-02-05	J189	V
9225	2025-03-11	S0292XA	V
9226	2025-07-22	R319 N390	V
9227	2024-05-25	J029	V
9227	2024-07-02	B349	V
9227	2024-07-10	M549	V
9227	2024-07-18	M4186	V
9227	2024-07-23	M549	V
9227	2024-08-01	K219	V
9227	2024-08-06	F419 K219	V
9227	2024-08-22	S9030XA	V
9227	2024-09-20	M549	V
9228	2024-06-24	L249	V
9229	2025-06-13	F209 F1490 F32A	A
9230	2024-09-08	J219 H66003	V
9230	2025-02-10	J050	V
9230	2025-07-11	W57XXXA	V
9231	2025-06-17	H1010	V
9232	2024-07-09	S5291XA	V
9232	2024-07-20	Z4689	V
9232	2024-10-11	M79646 Y9361	V
9233	2025-02-06	A419 K8510 Z9289	A
9234	2024-07-12	J029	V
9235	2025-03-08	S0181XA	V
9236	2025-01-24	R208	V
9237	2024-12-28	B349	V
9237	2024-12-30	R109	V
9238	2024-08-10	R079	V
9239	2025-01-26	S134XXA S39012A V892XXA	V
9240	2025-02-17	K5900 N281 N289 R1030 R3129	V
9241	2024-05-26	L2083 Z00121 J309 R1111	V
9241	2024-06-26	L2084	V
9241	2024-07-14	J4521	V
9241	2024-07-14	J45901	V
9241	2024-08-01	J4521	V
9241	2024-08-22	H6501	V
9241	2024-09-24	R062 Z00121	V
9241	2024-11-05	J4530	V
9242	2025-01-21	R040	V
9243	2025-02-04	K5900	V
9244	2024-09-30	R0902 A419	A
9245	2024-07-30	R509 J069	V
9246	2025-01-06	R1110	V
9247	2024-08-15	K769 J189 N3090	A
9247	2024-12-23	E871 R739	V
9248	2025-01-18	V00841A S8992XA	V
9249	2025-08-11	R109	V
9250	2025-05-17	B370	V
9251	2024-11-29	R059	V
9251	2025-01-11	R051	V
9251	2025-01-15	J069	V
9251	2025-02-12	R052	V
9251	2025-03-25	R1110	V
9251	2025-05-21	K5900	V
9252	2025-05-29	W19XXXA M5450	V
9253	2024-10-14	R1030 N5089 K4090	V
9254	2024-10-19	R110 R509	V
9254	2025-04-11	R509	V
9255	2025-04-05	N50819	V
9256	2024-11-05	K5904	V
9256	2025-03-13	H579	V
9256	2025-05-23	S0993XA	V
9257	2025-08-03	M546 R079	V
9258	2025-05-23	R197	V
9259	2024-09-11	L989 B349	V
9259	2025-04-10	L03115	V
9259	2025-05-28	V199XXA T148XXA V4940XA	A
9260	2025-05-26	J020	V
9261	2025-05-05	R591 J029	V
9262	2025-08-03	R0781 V892XXA M542	V
9263	2024-09-20	S0181XA	V
9263	2024-10-16	R109	V
9264	2024-06-19	P819	V
9265	2024-11-29	B349	V
9265	2024-12-12	L538	V
9265	2025-04-10	R040	V
9265	2025-06-11	H00012	V
9266	2025-03-30	K219	V
9267	2025-05-30	M5450	V
9267	2025-06-02	M5450	V
9268	2025-04-02	T1490XA Y09	V
9269	2024-10-08	R591	V
9270	2024-10-05	V877XXA	V
9271	2025-04-26	K649	V
9272	2024-06-20	R079	A
9272	2024-07-14	J189	A
9272	2024-09-28	G5793	V
9272	2025-03-27	R079	A
9272	2025-04-18	J45901 J4521 Z9861 I2510 R9431	A
9272	2025-04-23	E860	V
9273	2024-07-29	M549 R55	A
9274	2024-06-12	D649	A
9275	2024-07-02	S81801A	V
9275	2024-12-31	J101	V
9276	2025-03-13	Y09	V
9277	2024-12-11	R109	V
9278	2024-11-16	M79673 L03031	V
9278	2025-01-30	R042 R531	A
9278	2025-03-06	L03313	V
9278	2025-03-22	R042	A
9278	2025-03-28	R1110 R042	A
9278	2025-06-03	R079	A
9278	2025-07-01	R042 R42	A
9279	2024-06-17	R0781	V
9280	2024-09-13	B349	A
9281	2024-10-23	B349	V
9281	2025-06-08	B09 B084	V
9282	2024-06-13	Z5321	V
9282	2024-12-14	R109	V
9283	2025-03-01	S0993XA	V
9284	2025-07-02	S0991XA	V
9284	2025-07-26	H1033 S53032A	V
9285	2025-04-26	K120 B349	V
9286	2024-12-20	S90851A	V
9287	2024-06-17	R0789 B370 K2090 R079	V
9287	2025-01-10	B354 R21	V
9288	2024-07-31	H04559	V
9288	2024-09-26	S01511A	V
9289	2025-07-18	G43801	V
9290	2025-02-07	K37 K3580	V
9291	2024-09-09	Y998 S42031A W051XXA S42001A Y	V
9292	2025-01-21	H6501 R040	V
9292	2025-04-08	B09	V
9292	2025-05-07	R112	V
9293	2024-09-06	J4540 J189	A
9294	2024-08-11	S134XXA S060X0A R519 S0990XA Z	V
9295	2025-05-27	I469 T50901A	A
9296	2025-01-26	Z87898	V
9297	2024-07-01	W19XXXA	V
9297	2024-07-06	C9000 R197 R638	A
9297	2024-09-14	W19XXXA	V
9297	2024-10-11	S2232XA	V
9297	2025-05-16	K529 R002 E8351 E876	V
9298	2025-06-09	R42	V
9299	2024-11-23	T161XXA	V
9300	2025-06-09	M79672	V
9300	2025-06-30	R2242 M10072	V
9301	2024-06-12	T829XXA	V
9301	2024-09-25	I6200 S065XAA	A
9301	2024-10-02	Z992	A
9301	2024-10-17	R569 S065XAA	A
9301	2024-12-04	R0602	A
9301	2025-01-19	R58	V
9301	2025-04-30	I6203 S0990XA S01511A	V
9301	2025-06-18	H1131	V
9302	2025-04-22	I214 I2510	A
9303	2024-06-24	W19XXXA	V
9304	2025-06-05	M549	V
9305	2024-10-25	J441	V
9305	2024-12-14	Z9289	A
9306	2024-08-21	R55	V
9306	2025-01-02	M25552	V
9306	2025-01-11	E119 J4520 R509 I4891 E871 A41	A
9307	2024-09-13	R42	V
9308	2024-12-30	F10939 R000 R9431 F10930	V
9308	2025-04-30	M549 R109	V
9309	2025-01-26	S61219A	V
9309	2025-05-14	S61219A	V
9309	2025-05-23	Z4802	V
9310	2024-10-25	M79671 Y9355 M4317 M7918 Y9241	V
9311	2025-02-24	M25512	V
9312	2025-07-27	R079	V
9313	2024-06-22	F29	V
9314	2025-07-04	T300 H538 S0501XA	V
9315	2024-10-23	M5450 M62838	V
9315	2025-07-06	T43615A R002 G251	V
9316	2025-06-11	K0889	V
9316	2025-07-14	B349 J069	V
9317	2024-12-10	S4992XA	V
9317	2024-12-13	B349 R059	V
9317	2025-06-04	R110	V
9318	2024-08-16	S32019A	V
9318	2024-08-24	S32010A	V
9319	2024-05-27	V199XXA	V
9320	2024-11-10	K529	V
9321	2025-04-02	H6691	V
9322	2024-06-09	T23121A	V
9323	2025-07-07	R42	V
9324	2024-07-17	R509	V
9324	2024-12-10	H65199	V
9325	2024-11-09	R42	V
9326	2024-06-19	G8929 M5450	V
9327	2024-05-31	R519	V
9327	2024-10-02	R569	V
9327	2024-11-17	Z760	V
9327	2024-12-09	G40919	V
9327	2024-12-30	R519 Z8669 Z98890 Z87820	V
9327	2025-01-12	S61411A	V
9327	2025-01-15	G40909 M5450 G8929	V
9328	2024-05-26	M25522	V
9329	2024-05-29	Z139 Z789	V
9329	2024-06-07	R0789	V
9329	2024-06-16	F10920	V
9329	2024-07-02	T1490XA F10920	V
9329	2025-01-10	J111	V
9329	2025-04-18	M79605 Z0000	V
9329	2025-05-25	F10920	V
9329	2025-05-25	F10920 R451 F10120	V
9330	2024-12-01	S62609A S301XXA	V
9331	2024-11-13	M79605 R52 R079 M79604	V
9332	2024-11-04	F10920	V
9333	2025-04-30	Z008	V
9334	2025-07-04	M71862 M719	V
9335	2025-06-09	S60929A	V
9336	2024-11-26	M25571 S93409A	V
9337	2024-11-12	T189XXA	V
9337	2025-04-02	R195	V
9338	2025-04-18	B349 R509	V
9339	2024-05-27	R5083	V
9340	2024-12-02	M5442	V
9341	2025-08-20	R079	V
9342	2025-05-30	K529	V
9343	2025-02-15	S42401A	V
9344	2024-09-06	M25561 S0992XA	V
9345	2024-06-22	S0291XA	A
9345	2024-06-22	S0291XA	V
9346	2025-07-03	R1110	V
9346	2025-07-15	R509	V
9346	2025-08-02	R1110	V
9346	2025-08-17	J069	V
9347	2025-04-22	S0500XA	V
9348	2025-01-27	J069	V
9349	2024-12-13	R109	V
9350	2025-06-23	J45901	V
9351	2024-12-13	K3530 K3580	V
9351	2024-12-13	K3580	A
9352	2024-09-21	K644 K648 K6289	V
9353	2024-05-30	A084	V
9354	2025-06-17	R040	V
9355	2024-12-01	J101	V
9356	2024-07-28	I10 N186	V
9356	2024-07-29	I959 R031	V
9356	2024-08-07	E875 I10 R0602 R112	A
9356	2024-12-30	I150 Z789	A
9357	2024-09-29	R079	V
9357	2025-06-29	I824Y2	V
9357	2025-08-02	I82409	V
9358	2025-04-01	S93409A	V
9359	2024-08-19	L209 R0981	V
9360	2025-05-04	R0602	V
9361	2024-08-25	R079	V
9362	2024-09-29	I5030 R0602 I509 R079 Z136	V
9362	2024-12-01	I639 R531 R4182	V
9362	2025-07-23	K0889	V
9363	2024-09-30	A419	A
9364	2025-03-09	S52521A	V
9365	2025-01-16	I509	A
9365	2025-02-13	R079 I5023 R9439	V
9365	2025-03-07	R0789 R079	V
9365	2025-05-05	I509	A
9366	2024-09-09	M542 Z5329 Y09	V
9366	2024-10-10	M25519	V
9366	2024-11-03	R079	V
9366	2024-11-16	M5450	V
9366	2024-12-03	M85679 R079	V
9366	2025-05-12	M109	V
9366	2025-06-09	M79643	V
9367	2024-07-07	S52611A S52501A	V
9368	2024-11-23	R4689	V
9368	2024-12-07	R4689 G9389	A
9369	2025-04-27	S92355A	V
9370	2025-03-19	B084	V
9371	2024-07-25	R21	V
9371	2025-02-12	R55	V
9371	2025-04-23	F19929	V
9372	2024-06-16	L732	V
9373	2025-07-27	J069 T07XXXA J4521 W57XXXA L08	V
9374	2024-06-12	K0889 K5900	V
9374	2025-04-01	B349	V
9375	2025-03-15	G8929 M5450	V
9375	2025-08-01	J45909 R739	V
9375	2025-08-15	F4320	V
9376	2024-12-06	R911 M549 M19011	V
9376	2024-12-21	R059 R042	V
9377	2024-06-15	E08621 L97511	A
9377	2024-08-07	B999 L089 T8130XA	A
9377	2024-09-18	L97519 R52	A
9377	2024-11-19	M549	V
9377	2024-12-19	N179 B338	A
9377	2024-12-27	Y835 A419 Z79899 E1165 E871 M8	A
9377	2024-12-28	L089 E08621 R0989 R509 L97511	A
9377	2025-05-23	E11621 E08621 L97509 L97529 L9	A
9378	2025-07-28	R4781	V
9379	2025-06-09	Z9289 R109	A
9380	2024-07-07	M722	V
9380	2025-01-27	R55	V
9381	2024-11-06	R051	V
9381	2025-01-31	Z113 R5383	V
9382	2025-04-21	M549 M25552 M79605	V
9383	2024-06-03	R42	V
9384	2025-04-03	N481	V
9385	2025-01-21	S93401A	V
9386	2025-04-02	M79644	V
9387	2024-06-29	S0181XA	V
9387	2025-01-11	H66003	V
9387	2025-05-24	S6991XA	V
9387	2025-06-11	R109 R079	V
9388	2024-11-13	R1111 R1084 R197	A
9389	2024-12-24	R509 R0602	A
9389	2024-12-28	I959 G8929 M5450	V
9389	2025-02-03	A419	A
9389	2025-06-28	Z789 A419	A
9389	2025-07-07	Z789	A
9390	2024-10-22	S40012A V892XXA	V
9391	2025-01-25	R52	V
9392	2025-08-10	R229	V
9393	2024-06-25	4556007 K2970 R6883 Z1152 R011	V
9393	2025-02-21	R252	V
9394	2024-11-06	J069 R062	V
9394	2024-11-20	R079	V
9394	2025-05-08	R062	V
9395	2025-05-25	R55 K529	V
9395	2025-07-15	S01112A	V
9396	2025-03-15	H1013 J4541	V
9397	2025-04-26	K5900 Z008	V
9398	2025-07-24	R1013	V
9399	2025-07-12	N23	V
9400	2025-02-16	K0889	V
9401	2024-07-24	K5900	V
9402	2025-06-24	R200	V
9403	2024-08-03	H5789	V
9404	2024-06-09	R200 R079	V
9405	2025-02-04	J189 R531 N390	A
9405	2025-03-10	N390 B3742 M5450 K810 I6930 A4	V
9405	2025-03-12	R7881 A499	A
9405	2025-04-26	K810 Z434	V
9405	2025-07-31	T85590A	A
9406	2024-08-23	R21	V
9407	2025-05-27	E878 R627	V
9408	2025-03-08	J189	V
9408	2025-03-14	K2970	V
9409	2024-11-21	R531 U071	V
9410	2025-01-04	J189	V
9410	2025-01-05	R0603 J189	A
9411	2024-11-04	R197 R079	A
9412	2025-01-15	R1013	V
9413	2024-11-29	L509	V
9414	2024-07-17	J069 R21 B86	V
9415	2024-10-18	Q7271 S93409A	V
9416	2024-09-12	H66001	V
9416	2025-01-01	K529	V
9417	2025-01-28	R112 R197	V
9418	2025-04-20	K625	V
9419	2024-11-12	R1030 B349 34014006 R112 Z1152	V
9420	2024-07-23	M5431 M5441 E7800	V
9420	2024-10-07	S91352A W5503XA E7800 F17210 S	V
9420	2025-08-11	R079	V
9421	2025-03-27	K625 B349	V
9422	2024-07-31	T50904A	V
9423	2025-08-05	B349	V
9424	2025-05-19	Z711	V
9424	2025-08-05	B349	V
9425	2024-06-30	K011	V
9426	2025-03-16	S01511A	V
9427	2025-01-02	B349	V
9428	2024-07-16	M25539	V
9429	2024-12-07	J45901	V
9430	2024-08-26	Y09	V
9431	2024-08-23	H6690	V
9432	2024-05-27	J302 R0981	V
9432	2025-02-04	R220 R0981	V
9433	2025-03-09	N200	V
9434	2025-02-22	S82899A	V
9435	2024-11-21	S0181XA	V
9435	2024-12-03	Z4802	V
9436	2024-11-22	F10920	V
9437	2025-04-25	R000 F12129	V
9438	2025-06-09	Z0189	V
9439	2025-05-17	S299XXA	V
9440	2025-02-23	R079	V
9441	2024-07-18	R0602	A
9442	2024-11-04	N471	V
9443	2025-03-27	R109	V
9444	2025-05-26	M5450	V
9445	2024-07-02	R109 R11	V
9445	2024-11-08	K449 R112	V
9445	2025-05-30	R11	V
9445	2025-06-11	R109	V
9446	2024-11-09	R21	V
9447	2025-02-12	S0181XA	V
9448	2025-06-15	S61219A	V
9449	2024-09-19	J4531 J4521	V
9450	2025-06-14	B084	V
9451	2025-01-15	H6691	V
9451	2025-03-28	A084	V
9452	2024-11-02	M5441	V
9453	2025-01-02	I469	A
9454	2025-05-29	R051 M5431	V
9455	2024-06-21	Z00129	V
9456	2024-06-16	T148XXA Z23	V
9456	2024-08-23	F332	V
9456	2024-08-25	F332	V
9456	2024-09-09	H7292 S0990XA	V
9456	2024-10-29	F32A R4689 F1090	V
9456	2024-10-30	G2402 M6282	V
9456	2024-12-24	F4325	V
9456	2024-12-24	Z0000	V
9456	2025-01-11	Z79899 Z801 Z800 305058001 Z80	V
9456	2025-02-09	F10929	V
9456	2025-04-16	F1090 F1990 R45851 F321	V
9457	2024-06-13	S62109A	V
9457	2024-09-10	H6690	V
9458	2024-07-06	R051 M25511	V
9458	2024-10-11	T148XXA	A
9458	2024-12-24	L309	V
9458	2025-05-21	M7501	V
9459	2024-07-31	K819	A
9460	2024-05-28	M25539	V
9460	2024-09-08	D5700 D5701 R21 D571	V
9460	2024-09-08	R0602	V
9460	2024-12-04	D5700 R079	V
9460	2025-04-09	R0981	V
9461	2025-03-13	I2510 I213 I214 R079	V
9462	2024-06-24	K029	V
9462	2024-06-24	K047 K0889	V
9463	2025-08-20	R531	A
9464	2025-03-28	W19XXXA S4991XA T1490XA S42021	A
9464	2025-06-08	M549 R531	V
9465	2024-09-25	N451	V
9466	2025-04-23	R9431 I2119 I213	A
9467	2024-07-11	A084	V
9468	2025-06-03	V877XXA R109	V
9469	2024-05-28	K529	V
9470	2025-02-16	F100	V
9471	2025-03-11	R05	V
9472	2025-05-01	T148XXA	V
9473	2024-10-26	K529	V
9474	2024-10-18	Z139	V
9475	2024-10-15	F29	V
9475	2024-10-17	R569 F1221	V
9475	2025-01-07	R4182 Z008 Z139	V
9475	2025-01-09	G2402	V
9475	2025-01-09	M62838	V
9475	2025-06-27	F19129 Z5901 Z008	V
9475	2025-07-19	R451 F12920 F19920 Z5901	V
9475	2025-08-02	F19920	V
9476	2024-05-27	N186 D649	V
9476	2024-07-24	Z0389 R936 R9389 M899 N186 Z99	V
9476	2024-07-27	D649 N186	A
9476	2024-08-23	D631 Z992 D649 N186 Z6740	V
9476	2024-08-31	D649 N186	A
9476	2024-09-23	E039 E785 D492 D649 G40909 Z99	V
9476	2024-10-24	I120	V
9476	2024-11-04	D649	A
9476	2024-11-20	D649 N186	A
9476	2024-12-13	D649 N186	A
9476	2024-12-28	D649 N186	V
9476	2025-01-20	D649 N186	A
9476	2025-02-15	D649	V
9476	2025-03-23	R6520	V
9476	2025-04-07	A419 J189 R579 N186	A
9477	2024-06-09	I213	A
9477	2024-06-25	E8770 R0689 R079	A
9477	2024-07-04	K5900 R339	V
9477	2024-09-27	R079	V
9478	2024-06-05	B349	V
9479	2025-04-24	Z951 I249 I214 I200 I2510 I255	A
9480	2025-06-24	J984 M25511 M19011 J330	V
9481	2024-07-20	I2089 I2510 N401 R079 R351 R94	V
9481	2025-01-25	I200 R079 I509	V
9482	2025-04-05	R0981 J029	V
9483	2025-03-01	K6389	V
9484	2025-06-11	R079 I249	A
9485	2024-12-18	K922	V
9485	2024-12-20	K625	V
9485	2025-02-24	R109 R1032	V
9485	2025-04-02	H109 H5789	V
9486	2024-05-30	Z4789	V
9487	2024-07-30	K0889	V
9487	2025-02-14	M7918	V
9488	2025-05-04	J45991 R079	V
9489	2024-11-18	K602	V
9489	2025-04-17	R42 S0181XA	V
9490	2024-07-20	R1110	V
9490	2024-08-23	R0689	V
9490	2024-12-20	R1110	V
9491	2024-06-30	L22 B372	V
9491	2024-08-17	T5491XA	V
9491	2024-09-23	B349	V
9492	2024-06-13	Z992 R079 N186 R0602 R9431 U07	V
9492	2024-09-30	M25512 Z992 N186 R600 G8929 R0	V
9492	2025-05-29	L089 L97509 E11621 E11628 N186	V
9492	2025-05-29	L98499 L03115 I771 E11621 N186	A
9492	2025-07-19	Z992 R0602 N186	V
9492	2025-07-24	N186 R0602 Z992	V
9493	2024-12-21	I509 R0603 J189	A
9493	2025-03-19	R9431 R079 K922	A
9494	2025-02-20	R0602	V
9495	2024-06-12	R1013	V
9496	2025-06-06	R079	A
9496	2025-06-14	I7143	V
9496	2025-06-15	I249	A
9497	2024-06-24	F419 I10 K220 K5900 L509 R079	V
9497	2024-10-02	R140	V
9497	2024-12-07	R059	V
9497	2024-12-21	K4021	V
9497	2025-01-02	R519	V
9497	2025-01-31	I10 K5900 Z299 E785 I339 L509	V
9497	2025-02-16	M25569	V
9497	2025-02-20	R059	V
9497	2025-02-24	R059	V
9497	2025-04-09	I452	V
9497	2025-05-01	R519	V
9497	2025-05-17	R079	V
9497	2025-05-30	R059	V
9497	2025-06-23	R7989	V
9497	2025-07-08	R059	V
9497	2025-08-18	B349	V
9498	2024-10-11	K5792 N179	A
9499	2024-09-15	J3489	V
9499	2025-02-12	R112 I160	A
9499	2025-06-08	R079	V
9500	2024-11-16	R000 R0602 E1165	V
9500	2025-01-09	R0602 K4090	V
9500	2025-05-04	J849 I509 R0602	V
9501	2025-08-19	S61412A	V
9502	2024-09-13	M899 R079	V
9502	2025-02-20	R079	V
9503	2025-01-14	K1370	V
9503	2025-01-19	K1379	V
9503	2025-03-10	J918 J189 J9601	V
9503	2025-03-10	J918 J9601 J189	V
9503	2025-04-21	R21	V
9503	2025-06-27	J189 E875 E1165 E8352	V
9503	2025-08-20	J811 J810 R079	A
9504	2024-08-09	T17208A	V
9504	2024-10-22	R519	V
9504	2024-10-26	Q2112 D329 R200 R519	V
9504	2025-08-20	R519 D329	V
9505	2024-07-07	K047	V
9505	2024-10-12	R079	V
9505	2025-01-09	L259	V
9506	2025-08-17	R270 I639 Z139 R29898	A
9507	2025-06-02	S298XXA	V
9508	2025-06-30	R5383	V
9509	2024-06-11	S39012A	V
9509	2024-11-22	R051	V
9510	2025-02-12	V892XXA	V
9510	2025-06-19	R1084	V
9510	2025-07-06	R739 K047	V
9510	2025-07-08	K0889	V
9511	2024-12-06	S93401A	V
9512	2024-06-02	F10929	V
9513	2025-03-21	V892XXA	V
9514	2025-05-17	R09A2	V
9515	2024-10-07	Z1152 R1110 B341 B348 R109	V
9515	2024-12-18	J101 B349	V
9516	2024-07-31	R1110	V
9516	2024-08-11	H6692	V
9516	2024-08-22	K5900	V
9516	2024-12-08	J020	V
9517	2024-06-12	J069	V
9517	2024-09-08	A084	V
9517	2025-06-08	W57XXXA L282	V
9518	2025-03-20	S5002XA	V
9519	2025-04-07	R1111 B349	V
9519	2025-04-22	K2900 R1110	V
9520	2024-09-20	E119 Z760	V
9521	2024-07-27	W19XXXA	V
9522	2025-03-01	R4182 K56609 R0603	A
9523	2025-02-01	S0292XA	V
9524	2025-01-30	Z139	V
9524	2025-02-05	L03119	V
9525	2024-10-05	G4700 I10 R1310 M5450	V
9526	2025-01-09	M79672	V
9527	2024-09-06	G43909	V
9528	2025-01-03	J189 R918	A
9528	2025-02-12	R52	A
9529	2024-11-20	R109	V
9530	2025-03-03	S0181XA	V
9531	2024-12-04	R079	V
9531	2024-12-09	J189	V
9532	2024-07-27	K810	A
9533	2024-12-04	R519	V
9533	2025-07-04	T782XXA	V
9534	2024-07-29	K0889	V
9534	2024-08-16	K029	V
9535	2025-01-06	R739 R443	V
9535	2025-05-25	K219	V
9536	2025-07-08	R519	V
9537	2024-12-01	R112	V
9538	2024-09-21	F17200 H1089 Z5329 H109 R7989	V
9538	2024-09-21	R079 R7989	A
9538	2025-06-29	U071	V
9539	2025-02-08	H1011	V
9540	2025-01-11	R059 U071	V
9541	2024-11-01	A084 J069	V
9542	2024-12-17	S00431A	V
9543	2025-04-26	K5909 Z1152 R1110 K5900	V
9544	2024-11-18	Z5189	V
9544	2025-07-16	R55 T50904A R079	A
9545	2024-09-04	F419 F1921	V
9546	2025-03-01	K029 I10 B954 F17210 K0889 E78	V
9546	2025-03-02	A419 R4182 I639	A
9547	2025-06-20	R42	V
9548	2025-02-18	A419	A
9549	2024-12-11	S01111A	V
9550	2024-07-24	R1030	V
9551	2024-05-23	R197	V
9551	2024-05-29	J069 B349	V
9551	2024-06-17	R21	V
9551	2024-11-17	M25551 M7660 B20	V
9551	2024-11-30	M2550	V
9551	2025-08-17	F1910 R002	V
9551	2025-08-18	R002	V
9552	2024-06-22	D5700	V
9552	2024-08-26	D5700 R079	V
9552	2024-09-26	D5700	V
9552	2024-10-08	D5700	V
9552	2024-11-02	D5700	V
9552	2024-12-11	J029	V
9552	2024-12-14	D5700	V
9552	2025-01-10	D5700	V
9552	2025-01-18	D5700 R6889	V
9552	2025-03-08	D5700	V
9552	2025-03-22	D5700 J069 M549	A
9552	2025-04-16	D5700	V
9553	2025-08-07	F19959 Z008 R451	V
9554	2025-08-14	Z0000	V
9554	2025-08-15	M79604 T730XXA	V
9555	2025-01-23	T17308A T189XXA	A
9556	2025-03-21	T17228A W44F3XA	V
9557	2024-07-24	M5430	V
9558	2025-01-08	S6391XA	V
9558	2025-02-25	Z09 M79662 M79661	V
9558	2025-06-03	S025XXA	V
9559	2024-06-23	S62102A	V
9559	2025-03-04	J309	V
9560	2024-12-16	J111	V
9560	2025-08-01	J029	V
9561	2025-03-14	J069 H1013	V
9562	2025-07-18	L0100	V
9563	2025-03-03	K029	V
9564	2025-01-20	R040	V
9565	2024-07-05	D571 R509	V
9566	2025-06-03	K529	V
9567	2025-04-12	R011 Q753 R0603 R29898	V
9567	2025-06-27	R5601	A
9568	2025-07-18	R300	V
9569	2025-05-05	Z111	V
9570	2025-04-07	R42	V
9571	2024-09-18	J45909	V
9572	2024-11-18	L299	V
9573	2025-03-26	N485	V
9574	2024-09-03	T2200XA	V
9574	2024-09-05	T300	V
9574	2024-12-12	R11 E806 R109 E86 R1900	A
9575	2025-05-09	S5001XA	V
9576	2024-07-21	R519	V
9576	2025-03-22	R21 B084	V
9577	2024-05-27	S62101D	V
9578	2025-05-16	F29	V
9579	2024-10-16	J189	V
9579	2024-10-21	R058	V
9579	2025-02-08	R269 M79606	V
9580	2024-11-04	H6690	V
9581	2024-10-16	H6692	V
9582	2025-07-19	S8011XA	V
9583	2024-08-25	S0292XA S0181XA	V
9584	2025-01-21	H65193 J189	V
9585	2024-08-16	B349	V
9585	2024-11-22	A084	V
9586	2025-07-16	S62102A	V
9586	2025-07-18	M79603	V
9587	2024-08-23	S61412A	V
9587	2025-01-05	R319	V
9588	2024-10-24	T189XXA	V
9589	2025-03-26	R062	V
9589	2025-06-24	R42	V
9590	2024-08-12	H8110	V
9591	2025-06-18	M549	V
9591	2025-08-09	Y09	V
9592	2025-03-23	H6090	V
9593	2024-11-04	Z0000	V
9594	2024-06-25	T65893A	V
9595	2025-01-02	R0981	V
9596	2024-08-02	R519 R55	V
9596	2024-12-08	K625 K602	V
9596	2025-01-23	M940	V
9597	2024-07-16	N50812	V
9598	2024-12-31	S0101XA	V
9599	2024-07-31	M533	V
9599	2025-02-27	R059 J189 R079	V
9599	2025-07-20	K8050	A
9599	2025-07-20	K8050	V
9599	2025-08-05	N4889	V
9599	2025-08-06	N4889	V
9600	2024-06-01	L03119	V
9601	2025-07-01	V892XXA	V
9602	2025-08-03	M25521	V
9603	2024-08-01	S0500XA	V
9603	2024-09-25	R1013	V
9603	2024-10-17	K2970	V
9604	2025-02-24	R52 V892XXA	V
9604	2025-05-16	R6884	V
9604	2025-06-04	R079	V
9604	2025-08-03	B1920	V
9605	2025-01-29	H9202	V
9606	2025-06-20	S92352S	V
9607	2025-06-16	L309 J020	V
9608	2025-06-21	L02214	V
9609	2025-03-03	R519	V
9610	2024-11-20	L309	V
9611	2025-04-21	S61318A	V
9612	2025-06-16	K068	V
9613	2024-09-29	Z9289	A
9613	2024-10-29	T82590A T829XXA	A
9613	2024-11-27	R079	A
9613	2025-03-27	J0190	V
9613	2025-08-19	R9431 L02212 Z9289	A
9614	2025-04-28	R079	V
9615	2025-01-30	S02609A	A
9615	2025-01-31	S02641A	V
9616	2024-07-09	F12929 R519	V
9617	2024-07-03	R0781	V
9617	2024-07-10	V892XXA M5450 S161XXA	V
9617	2024-08-25	R0602 I249	A
9617	2025-01-16	I629	V
9617	2025-01-16	S0990XA I249	A
9618	2024-10-21	M5450	V
9619	2025-05-04	R42	V
9620	2024-11-07	R040	V
9621	2025-07-07	U071	V
9621	2025-07-11	U071	V
9622	2025-04-09	M7989	V
9623	2024-07-10	R42	V
9624	2024-12-23	T148XXA	V
9625	2024-06-10	M129 E871	V
9625	2024-07-28	E611 E7800 E871 R2681	A
9626	2024-12-22	B349	V
9627	2024-07-12	B348 R059	V
9628	2024-08-29	Z113	V
9628	2024-12-02	Z139	V
9629	2024-09-26	R0600 E8342	A
9629	2025-02-24	J189 I249	A
9630	2024-11-26	R067	V
9631	2025-06-29	B084	V
9632	2024-10-15	J189	V
9633	2025-06-14	M5450	V
9634	2024-12-16	J111	V
9635	2024-07-07	M546	V
9635	2024-08-27	R509 J029 R051	V
9635	2025-04-02	J4521	V
9636	2025-07-20	U071	V
9637	2024-11-16	R109	V
9637	2025-08-02	K8590	A
9638	2024-07-08	E860 R319	A
9638	2024-09-14	E860 1 A419 R403	A
9638	2025-01-02	R319	V
9638	2025-01-30	A419	A
9639	2025-06-21	Y9289 T148XXA W57XXXA Y9389 L0	V
9639	2025-06-25	L0390	V
9640	2024-11-17	M5450 S39012A M5134 M51369 R53	V
9640	2024-11-23	R079	V
9640	2025-05-23	R3129 J069 R300	V
9641	2025-06-22	R52 R509 J028 R6883 B9789	V
9642	2024-06-23	T7840XA	V
9642	2024-06-28	R21	V
9642	2024-07-10	L309	V
9643	2024-10-02	S0990XA V892XXA	V
9644	2024-09-20	Z765	V
9644	2024-09-27	Z0000	V
9644	2024-09-28	M25562	V
9644	2024-10-12	M25569	V
9644	2024-10-12	R531	V
9644	2024-10-14	M79605	V
9644	2024-12-12	Z765	V
9644	2024-12-13	M25561	V
9644	2024-12-14	102556003	V
9644	2024-12-15	M79604	V
9644	2024-12-16	J45909	V
9644	2024-12-16	M79604	V
9644	2024-12-16	M79661	V
9644	2024-12-16	S139XXA	V
9644	2024-12-17	M79601	V
9644	2024-12-17	M79605	V
9644	2024-12-17	M79661	V
9644	2024-12-18	Z765 M79601	V
9644	2024-12-20	R079	V
9644	2024-12-21	R079	V
9644	2024-12-22	K219	V
9644	2024-12-22	Z765 R12	V
9644	2025-01-06	R079	V
9645	2024-11-04	L089	V
9646	2024-12-19	J189 R079	V
9647	2025-04-07	F29	A
9648	2025-04-30	K5900	V
9649	2025-07-03	I517 R42	V
9650	2025-01-12	R42 W19XXXA S01511A	A
9650	2025-01-25	Z4802	V
9651	2024-05-27	D649 Z9289	A
9651	2024-06-24	A419 D649 N390	A
9651	2024-07-05	Z9911 J9610	A
9652	2025-03-10	E834 R55	A
9652	2025-08-14	R079	V
9653	2024-05-31	T23232A T23009A Y939 Y999 T310	V
9653	2024-06-06	K047	V
9653	2024-12-28	J45901	V
9653	2025-06-23	M25572	V
9653	2025-07-09	M436	V
9654	2024-10-08	S61209A S60419A	V
9654	2025-01-22	B349	V
9654	2025-04-18	Z7689 B349	V
9655	2025-02-02	R197	V
9656	2024-11-01	R4182	A
9657	2025-04-25	I249	V
9658	2025-08-13	R040 S01511A	V
9659	2025-06-08	K0889	V
9659	2025-06-11	K0889	V
9660	2025-06-21	R066	V
9661	2024-06-30	R21	V
9662	2025-08-07	S161XXA V892XXA S39012A	V
9663	2025-08-07	V892XXA	V
9664	2025-06-18	K2900 S025XXA	V
9664	2025-06-25	R110 J029	V
9665	2024-07-05	I10	V
9665	2025-01-17	J690	A
9665	2025-07-16	249366005 E119 I2510 Z79899 R0	V
9666	2025-05-06	N4889	V
9667	2024-07-11	M542	V
9667	2024-11-26	R590	V
9667	2025-01-19	M1990 M25561	V
9668	2025-02-28	R42	A
9668	2025-02-28	R42 R42	V
9669	2025-07-08	R109	V
9670	2025-01-16	L299	V
9670	2025-03-10	R42	V
9670	2025-03-11	R42 E1121 I10 I5020	V
9670	2025-06-03	R0602 I509 R2243 E875 M7989	V
9670	2025-07-02	N189 R109 G4733 N186	V
9671	2025-08-11	R42 R600	A
9672	2024-08-02	D509 J189	V
9672	2025-05-02	R051	V
9673	2025-04-10	I469	A
9674	2024-10-28	I509	A
9674	2025-07-13	L03116	V
9675	2025-03-30	R509 R051	V
9676	2024-05-24	Z9289 J209 R059	V
9676	2024-11-21	R109 N23	V
9677	2025-08-13	L500	V
9678	2024-09-07	R079	V
9678	2025-01-30	R6889	V
9679	2024-09-14	W5301XA	V
9680	2024-11-20	R1084 K5900	V
9681	2024-06-27	Z7689 R1013	V
9682	2025-03-30	R599 N200 M8458XA	V
9682	2025-04-18	M5450 G8929	V
9682	2025-05-11	M25551 C799 M898X9	A
9682	2025-05-11	M25551 M25551	V
9683	2025-03-11	J189	V
9684	2025-01-16	M79605	V
9685	2024-12-19	R001 R42 J320	V
9686	2025-02-03	M25512 M542	V
9687	2024-06-30	V892XXA	V
9688	2024-08-30	K0889	V
9689	2025-07-22	F4329	V
9689	2025-07-27	F29	V
9690	2025-05-23	R739	V
9691	2024-08-07	M62838	V
9692	2025-06-24	W57XXXA	V
9693	2024-08-15	S9032XA	V
9693	2025-04-07	H60501	V
9694	2025-02-22	M60859	V
9695	2024-09-08	J050 Q234 J020	V
9696	2025-04-09	R079	V
9697	2024-07-12	R1111	V
9697	2025-02-26	Z20822 J4521 H65192	V
9698	2025-08-13	K5909	V
9699	2025-01-22	L0291 L03116	A
9699	2025-01-29	L0291 Z789	V
9699	2025-01-31	Z792	V
9699	2025-05-27	L0291 R079	A
9699	2025-06-18	Z4889 L0291	V
9700	2024-10-08	I639 I10 I2510 E119 R29898 R20	A
9701	2025-06-23	R319 N390 R300	V
9701	2025-07-09	N3000	V
9702	2024-07-18	S0993XA	V
9702	2024-10-31	K0889	V
9702	2024-12-07	L819	V
9702	2025-01-28	K029 K0889 R220	V
9703	2025-02-13	J101	V
9703	2025-03-30	H538	V
9704	2024-07-10	M5450 K5790	V
9705	2025-02-17	M542 M25512 M5441 M25561	V
9705	2025-07-06	S91312A	V
9705	2025-07-12	Z4802	V
9706	2025-05-08	S92505A	V
9707	2024-06-04	T7840XA	V
9708	2025-02-28	Z201	V
9709	2025-04-26	S134XXA	V
9710	2024-12-10	R1110	V
9711	2025-06-25	S01311A	V
9712	2024-06-05	H6690	V
9713	2024-08-23	H6090 H66002 J050	V
9713	2024-10-03	H6691	V
9713	2024-11-13	R0981 R051	V
9713	2025-06-09	J45909 R059 R509	V
9714	2024-10-28	J45901	V
9715	2025-05-25	U071 R059	V
9716	2024-09-19	I483 I4892	A
9716	2025-02-24	I5021	A
9716	2025-03-14	R0602	A
9716	2025-05-24	H109	V
9716	2025-05-28	I493 R55 W19XXXA	V
9717	2024-06-07	V892XXA M5450	V
9718	2024-11-13	T59811A	V
9718	2025-05-24	S0083XA	V
9719	2025-03-11	R000	V
9720	2024-07-28	S82009A	V
9720	2025-06-23	R531 U071	V
9721	2025-08-14	M109	V
9722	2024-07-11	Z9289 R42 R2990	V
9723	2024-09-23	J189	V
9723	2024-11-08	H7290	V
9723	2025-01-28	R509 R059 H6690	V
9724	2025-06-19	R109	V
9725	2024-08-05	H9212	V
9726	2024-08-05	S61019A S61001A Z23 W290XXA Y9	V
9727	2025-01-08	Z3A08	V
9727	2025-03-25	O209 O2341	V
9728	2025-01-06	Y09	V
9729	2025-04-25	G500	V
9730	2024-06-12	Y0889XA	V
9730	2024-11-04	S93402A	V
9731	2024-11-19	J101	V
9732	2024-11-09	N401 F0390 R350 K5900	V
9733	2025-02-15	C801	A
9733	2025-02-15	G939	V
9733	2025-02-25	G930	A
9733	2025-03-07	G9389	A
9733	2025-03-19	R42	V
9734	2024-07-23	S61209A	V
9735	2024-05-29	L03031	V
9736	2024-11-23	D571	V
9736	2024-12-05	J069 J101 D571	V
9736	2024-12-09	R079	A
9737	2024-10-15	K5900 R1013 K219	V
9737	2024-11-28	M5441 M5442 M5432 Z794 E119	A
9738	2025-03-28	J189	A
9739	2024-07-24	E119 B349 M170	V
9739	2025-05-10	R09A2	V
9740	2024-09-26	J069 R071	V
9741	2025-08-09	K5900	V
9742	2025-08-13	M5450	V
9743	2025-01-30	N3001	V
9744	2025-01-14	K529 Z139 R079 B349	V
9745	2025-06-06	T1490XA Z23 S99921A	V
9746	2025-01-23	B349	V
9746	2025-02-09	J069	V
9747	2025-07-11	M79606 M79605	V
9747	2025-07-26	F19920	V
9748	2024-05-26	H6122	V
9748	2024-07-25	K2900	V
9749	2024-05-26	D508 G8929 I10 J439 J449 M1990	V
9749	2024-06-05	I4720	A
9749	2025-03-29	I4720	V
9749	2025-07-06	Z95810	A
9749	2025-07-19	W19XXXA R262 J189 R410	A
9750	2024-05-24	R079	V
9750	2024-06-18	T162XXA	V
9751	2024-11-04	H5712	V
9751	2024-11-04	Z5321	V
9752	2024-06-15	E1122 N1831 R079 Z794	V
9752	2025-04-11	K029	V
9753	2025-02-23	L0390	V
9753	2025-02-28	L0291 L02519 L0390	V
9754	2024-10-22	Z9861 R079 Z98890 I319 I3139 R	A
9755	2025-01-05	R9439 I639	V
9755	2025-02-19	W19XXXA A419 R531	A
9756	2024-11-03	R42 S63619A S8990XA	V
9757	2025-05-15	E08621 L97504	A
9757	2025-05-28	S62526A S60112A L97504 M869 E0	V
9758	2024-07-25	E871 R42 R7989 I259	A
9759	2024-12-19	N1330 N200	V
9760	2025-08-16	R1032	V
9761	2024-08-11	R051	V
9761	2025-03-09	R053	V
9761	2025-05-25	R053	V
9762	2024-06-23	E210 E8352 R079 I2510 M549	V
9762	2024-09-12	R531 I952 R42	V
9762	2025-07-10	R599 J029 R531 M542	V
9762	2025-07-12	M47812 M542 R7881	V
9763	2025-08-16	T7840XA	V
9763	2025-08-17	L509 T7840XA	V
9764	2024-08-23	J40 R918	V
9764	2025-01-10	J069	V
9765	2025-06-29	K529	V
9766	2024-12-08	R079	V
9767	2024-11-18	F10920 Y09 S022XXA	V
9768	2025-04-13	T5491XA T65891A	V
9769	2024-06-11	L089 M726	A
9769	2025-05-24	L02212 E049	V
9770	2025-06-16	F410	V
9771	2024-08-11	J45901	V
9772	2024-11-13	S82832A S82252A	A
9773	2024-05-30	L509	V
9774	2024-11-29	B349	V
9775	2024-10-31	S61012A S61412A	V
9775	2025-07-20	R220	A
9776	2025-07-19	S5290XA W19XXXA	V
9777	2025-03-29	M79673	V
9778	2024-09-24	R0781	V
9779	2024-09-22	R109	V
9780	2024-09-22	K529	V
9781	2024-06-18	M25522	V
9782	2025-05-15	S0990XA	V
9783	2024-06-16	W460XXA	V
9784	2024-09-04	S0990XA	V
9784	2024-09-14	Z4802	V
9785	2024-08-05	S99921A	V
9785	2025-01-04	T25222A T23262A	V
9785	2025-02-17	R509 J069	V
9786	2024-09-22	I1310 F324 I639 K922 Z139	V
9786	2024-09-22	Z139 K922	A
9786	2024-11-21	N179 R531 I63511 R0602	V
9786	2024-12-02	A419	A
9787	2024-09-12	N179	V
9787	2024-11-17	I214	V
9788	2025-04-03	M76892	V
9789	2025-01-18	S161XXA Y999 R42 V0310XA Y939	V
9790	2024-11-25	J111	V
9791	2024-05-31	R531	V
9791	2024-07-24	R531	V
9791	2024-09-30	E7220 K7460 R531 E1169 R42 Z79	V
9791	2025-03-27	R109 K8590 I81	A
9791	2025-04-23	M7989 K7460	V
9791	2025-06-18	R42	A
9791	2025-07-08	I2510 R112 R42 R55 W19XXXA T14	V
9792	2025-03-19	J438 J45901 J449	V
9792	2025-08-19	J189	V
9793	2025-07-09	K0889	V
9794	2024-10-24	E785 E1165 I10 E119 R200	V
9795	2025-04-03	K3580	A
9796	2024-10-24	E162	V
9796	2025-01-31	R079 N179 U071 E119	V
9797	2024-10-02	H6690 H7292	V
9798	2024-08-09	D696 M62838 E1165 Z794 R7989	V
9798	2025-05-17	R55 R42	V
9799	2025-01-31	R079	V
9800	2024-08-24	R079 M25519	V
9801	2025-06-03	R52 M25569	V
9802	2025-01-10	J069	V
9803	2025-03-05	M25552	V
9804	2025-05-26	W57XXXA	V
9805	2025-01-16	S50311A Z603 M25561 S80211A Z9	V
9806	2025-05-09	S93401A	V
9807	2025-02-10	J069	V
9808	2024-06-21	I10 R079	A
9808	2024-12-08	B349 R059	V
9809	2025-05-24	M25519 W19XXXA	V
9810	2024-09-06	M25569 V821XXA	V
9810	2025-02-25	N179	V
9810	2025-04-18	R339	V
9810	2025-04-24	Z978	V
9810	2025-04-27	Z466	V
9811	2024-10-27	I469	A
9812	2024-12-11	I10	V
9813	2025-05-23	I214	A
9814	2024-08-07	R0789	V
9814	2025-03-07	J849 J439 J8410 J431 J9601 R06	A
9815	2025-08-13	R42	V
9816	2024-09-28	E8342 R55	V
9816	2025-04-11	F1990	V
9817	2025-04-29	K625	A
9818	2025-01-27	J020 B370	V
9819	2024-08-02	M25571	V
9820	2025-04-13	M5416	V
9821	2024-07-02	J45901	A
9821	2025-06-29	J45901	V
9822	2025-04-09	K047	V
9823	2024-10-23	R112 Z651 K219 Z8619 F1110 F11	V
9823	2024-10-27	Z760 F1120 B851	V
9823	2024-11-06	F1193 L0291	A
9823	2024-11-24	F19920	V
9823	2024-12-09	F1193 J210 U071	V
9823	2024-12-20	F1190 Z046	A
9824	2024-08-20	M25512 W19XXXA	V
9825	2024-07-24	S53105A	V
9825	2024-07-31	S53115D	V
9826	2025-06-04	M79604 S76311A	V
9827	2025-03-16	R55	V
9828	2025-07-09	R42	V
9828	2025-07-11	H5500	A
9829	2024-12-24	M940	V
9829	2025-04-16	S99922A	V
9829	2025-04-22	M79676	V
9830	2024-08-02	K3580	A
9831	2025-07-09	S62656A	V
9831	2025-07-16	R21 K6289	V
9831	2025-07-17	R109	A
9832	2025-01-22	B349	V
9833	2025-04-26	S59111A S52121A	V
9834	2024-07-10	W19XXXA R739 S0031XA	V
9835	2025-01-22	M25512 M25561 M25511 M25541	V
9835	2025-05-07	L239	V
9836	2024-11-22	Z9289	A
9837	2024-05-28	B079	V
9838	2024-07-09	R051	V
9838	2024-07-12	B370 J189	V
9838	2024-12-01	B338	V
9838	2025-06-24	J45909	V
9839	2025-03-03	J439	V
9839	2025-03-12	R0902 I5030 R600 J189 R079	V
9839	2025-04-12	J9690	A
9839	2025-07-07	J441	A
9839	2025-08-14	J9690	A
9840	2024-07-19	J069	V
9841	2025-01-11	S2232XA	V
9842	2025-01-28	I501	A
9843	2025-01-15	S61210A	V
9844	2024-07-08	B86	V
9845	2024-12-25	K529	V
9846	2024-08-25	T50905A R0789 D72828	V
9846	2024-12-09	J189	V
9846	2025-03-17	J90 J9601 J189 R0609 C9110	A
9846	2025-05-08	E1365 I5021 N179	A
9846	2025-06-28	J90 I5023	V
9846	2025-08-04	J9601 D696 J90 I480 R0602 I503	A
9847	2024-10-12	R109 R319	V
9848	2025-03-02	T7840XA	V
9849	2025-05-22	W19XXXA S32039A E041	V
9850	2025-08-11	R221 L723 Z01818	V
9851	2024-12-28	M726	A
9852	2024-09-24	H8110	V
9853	2025-03-21	K0889	V
9854	2024-09-18	K0889 Z79899 R051	V
9855	2025-03-31	M5412	V
9856	2025-02-16	S89329A	V
9857	2025-05-14	Z9289 R079	A
9857	2025-05-16	Z9289	A
9858	2025-02-06	R0602	A
9859	2024-06-29	I861 N433 N50811	V
9859	2024-08-03	G8918	V
9860	2025-04-02	R4182	A
9861	2024-07-23	R1013 R1031	V
9861	2024-07-30	R059	V
9861	2024-10-01	M79605	V
9861	2025-07-25	K2950 R0789	V
9862	2024-10-11	J069 J210	V
9863	2024-06-19	Z00129 K37	V
9863	2024-10-05	Z00129 R509	V
9863	2025-06-05	S6990XA	V
9864	2024-09-10	Z0000	V
9865	2024-10-30	S0990XA	V
9865	2025-06-17	K529	V
9866	2025-02-06	S0181XA	V
9866	2025-03-27	S01512A	V
9867	2024-10-19	P599	A
9867	2024-11-10	J069	V
9868	2024-06-26	S0990XA	V
9869	2024-07-31	T148XXA	V
9870	2024-09-29	I219 I214 I2510 Z9861 I249 R07	V
9870	2024-10-02	Z98890 R079	V
9870	2024-10-17	I252 M79604 M7989	V
9870	2024-12-19	R079	V
9870	2025-03-30	R079 R002	V
9871	2024-05-25	T63441A	V
9871	2024-06-16	R339	V
9871	2024-06-16	Z466	V
9871	2024-10-31	R109	V
9872	2024-06-10	R29898	V
9872	2024-11-25	R0982	V
9872	2025-01-29	M25511 M25512	V
9872	2025-01-30	M5489 M549	V
9872	2025-02-26	F4320 Z7689	V
9872	2025-05-06	M542	V
9872	2025-05-20	N50819 N50811	V
9872	2025-05-21	N50819 N50811	V
9872	2025-06-08	R45851 F4321 M25561 Z008	V
9873	2024-10-06	M549	V
9874	2024-05-24	F10929 R519 1149322001 F17200	V
9874	2024-05-29	F330	V
9875	2024-06-08	F2081	V
9875	2024-06-10	F2081	V
9875	2024-08-01	F2081	V
9875	2024-08-04	F2081	V
9875	2024-09-23	Y999 Z79899 Z833 F209 M549 Y92	V
9876	2024-09-26	V892XXA	V
9877	2024-10-24	J45901	V
9878	2025-04-30	S52002A	V
9879	2024-10-19	R1013	V
9880	2024-10-15	H6691	V
9881	2024-12-16	Z00110 R195	V
9882	2024-09-21	R079 R1310	V
9882	2025-05-08	R079 R1310 R109	V
9883	2024-07-25	R300	V
9883	2024-07-30	F419 R079	V
9884	2025-04-11	K2970	V
9885	2025-01-05	L519 R21	V
9886	2024-07-27	R509	V
9886	2025-04-26	R5383	V
9887	2025-01-22	B349 R519	V
9888	2024-06-02	F4325	V
9889	2024-09-20	M25561	A
9890	2024-12-03	J189 J101	V
9891	2024-07-22	W19XXXA	V
9891	2024-08-24	Z789	V
9891	2024-09-10	S2242XA	V
9891	2024-10-16	T68XXXA	A
9891	2024-11-18	T699XXA	V
9891	2024-12-01	M25561 M25562 G8929	V
9891	2024-12-05	M79672 M79671	V
9891	2024-12-06	F10220 M79606	V
9891	2024-12-07	T730XXA	V
9891	2025-01-25	R600	V
9891	2025-01-26	R52	V
9891	2025-05-08	F4324	V
9892	2024-11-05	M159 Z5902	V
9893	2024-09-27	L0291	V
9894	2024-06-09	Z8639 Z8673 H538	V
9895	2025-01-02	F1290 R030	V
9896	2024-05-27	W3400XA	A
9896	2024-05-27	W3400XA W3400XA	V
9896	2024-09-13	K529	V
9896	2024-09-14	R1031	V
9896	2024-09-15	K56609 W3400XA	A
9897	2025-02-14	R109	V
9898	2025-02-19	J00 H6501 J029 R5081 J45909	V
9899	2024-08-03	T7840XA	V
9900	2025-02-11	K047	V
9901	2024-07-20	K5900 R109	V
9901	2025-06-12	L740	V
9902	2024-12-15	Z23 Z382	V
9903	2024-09-05	B356	V
9904	2024-10-07	Z0000 R4182	V
9905	2025-06-04	S9032XA	V
9906	2025-05-06	H538 H269	V
9907	2024-05-28	J189	A
9907	2024-07-29	T7840XA	V
9907	2024-08-08	R21	V
9907	2025-02-20	R21	V
9907	2025-06-04	S62664A K2920	V
9908	2024-08-16	V877XXA	V
9908	2024-08-17	Z79899	V
9908	2024-08-28	R1013	V
9908	2024-12-26	Z0000	V
9908	2025-06-04	K529 R1013	V
9909	2025-07-01	R591 J029	V
9909	2025-07-09	U071 R079	V
9910	2025-05-21	B084	V
9911	2025-06-02	T148XXA	V
9911	2025-06-09	H7291	V
9911	2025-06-10	H7290	V
9912	2025-05-15	R109	A
9913	2024-10-31	J101	V
9914	2024-09-16	I880 R109	V
9915	2024-06-14	B084	V
9916	2024-06-14	B084	V
9917	2025-07-02	Z620	V
9918	2024-08-23	M79606 I10 R2243	V
9919	2024-06-20	R109	V
9920	2024-09-20	S0003XA	V
9921	2024-09-20	R109	V
9921	2024-11-22	B349 Z9289 J45901 R059 L239	V
9922	2025-05-10	S42031A	V
9922	2025-05-11	S42009A	V
9923	2025-04-27	R079	V
9924	2024-10-12	Y93G3 T310 X102XXA T23109A T23	V
9925	2025-07-13	R079	V
9926	2024-10-26	J069 H6693	V
9926	2025-01-07	S61214A	V
9926	2025-06-07	S0101XA	V
9926	2025-06-14	Z4802	V
9927	2024-10-20	L0390	V
9927	2025-05-01	R109 M79602	V
9928	2025-05-21	N5089	V
9929	2025-06-06	T7840XA	A
9930	2024-05-30	R040	V
9930	2024-07-31	M79662 Z5321	V
9930	2024-09-03	E1165 F32A Z7984 G40909 I10 Z7	V
9931	2025-01-31	R55 Z9289	V
9932	2024-12-22	J45909	V
9932	2025-02-13	W19XXXA K0381 S62001A	V
9932	2025-02-14	S0993XA	V
9932	2025-03-15	R0981	V
9933	2024-08-16	S335XXA	V
9934	2025-03-01	R509	V
9934	2025-04-30	K2900	V
9935	2025-05-25	S8392XA	V
9936	2024-09-14	L739	V
9937	2025-03-17	R1110	V
9937	2025-03-19	P9209 R1110 R140 P9689	V
9938	2024-07-10	M5412	V
9938	2025-04-13	K0889	V
9938	2025-04-26	R112	V
9938	2025-05-23	E871	V
9938	2025-06-12	R112	A
9938	2025-06-28	E871	A
9938	2025-07-06	G459 I639	A
9938	2025-07-12	R4182	A
9939	2024-05-30	E871	A
9939	2024-08-17	R1030 R748 R7989 R509	A
9939	2024-10-24	D61818	A
9939	2024-11-16	R55	V
9939	2024-11-19	Z9911 D72819 Z7189 D649 D696 I	A
9940	2024-09-16	G510	V
9941	2024-07-03	F17210 I10 R079 B20 Z1152 D649	V
9942	2025-07-29	R2990 H538	A
9943	2025-08-14	S93402A	V
9944	2024-06-30	K649 J392	V
9944	2024-07-22	K148 J392	V
9944	2025-07-23	R682	V
9945	2025-05-14	M7918	V
9946	2024-11-02	J069	V
9947	2025-08-07	R0981	V
9948	2025-07-14	M66329	V
9949	2024-11-10	B338	V
9950	2024-07-05	I2609 R0602 R911 F0390 I2699	V
9950	2024-11-07	R040	V
9950	2024-11-08	J189 R042	A
9950	2025-02-12	R5383 R4182 R630 F01511 R0603	A
9951	2024-10-07	R1013	V
9952	2024-11-28	R569	V
9953	2025-07-18	L089	V
9954	2024-09-02	S99921A	V
9954	2025-08-06	R0601 D5701	A
9955	2024-07-11	I639 R42	A
9955	2025-08-04	E162 R42	A
9955	2025-08-04	E162 R42 R42	A
9956	2025-06-22	I10 E119 Z760	V
9957	2025-04-21	N12 R109 N200	V
9958	2025-08-08	R002 H6020 R531	V
9959	2025-02-26	R1010	V
9960	2025-04-05	R739 N3000 E8720	V
9961	2024-09-18	M25512 M5450 M25561	V
9962	2024-10-26	Z972	V
9962	2025-01-04	K029	V
9963	2025-06-23	S39012A	V
9964	2024-07-29	S62302A	V
9964	2024-08-08	J189	V
9965	2025-03-13	J309	V
9965	2025-03-29	B349	V
9966	2025-02-21	J069	V
9966	2025-03-08	S022XXA	V
9966	2025-03-12	S0993XD	V
9966	2025-03-13	R55	V
9967	2024-06-27	S63633A	V
9968	2024-10-18	S62309A	V
9968	2024-12-04	J069	V
9968	2025-05-08	K0889	V
9969	2025-01-12	R6250 R451	V
9970	2024-05-26	Z978 T1490XA S52521A	V
9971	2024-10-29	K5900 R112	V
9971	2024-11-03	J157	V
9971	2025-08-19	S0181XA	V
9972	2024-09-19	K5900	V
9973	2024-06-16	R059	V
9973	2024-09-17	R059	V
9973	2025-01-16	R197 F840 R1110	V
9973	2025-06-17	S8991XA	V
9974	2024-10-12	H6690	V
9974	2025-07-23	B084	V
9974	2025-08-11	S91331A	V
9975	2024-08-19	K0889 K047	V
9976	2025-06-15	S42411A	V
9977	2025-02-08	M79604	V
9977	2025-04-20	K047 L03211	V
9977	2025-07-08	F10929	V
9978	2025-08-15	V877XXA	V
9979	2025-05-08	I469 J9600 R748 G931 E8720 N17	A
9980	2024-09-19	M25569	V
9980	2024-10-16	M5450	V
9981	2024-11-22	L03213	V
9982	2025-01-17	W19XXXA L03116 E441 L03115	A
9982	2025-02-14	Z4800	V
9982	2025-03-13	Z5321	V
9982	2025-03-20	S81809S	V
9982	2025-03-27	I87333	V
9982	2025-04-06	L97929	V
9982	2025-04-16	Z4800 Z5189	V
9983	2025-01-29	K2090 R09A2	V
9984	2025-01-24	J020	V
9985	2024-09-30	S62201A	V
9986	2025-04-11	R1083	V
9987	2025-06-01	N179	A
9988	2025-05-03	R202 L0390 R079	V
9989	2024-07-19	M79642	V
9990	2025-01-06	R09A2	V
9990	2025-05-21	B354	V
9991	2024-06-10	E119 S99929A	V
9992	2024-09-14	S0990XA	V
9992	2025-03-13	R509	V
9993	2024-07-07	E1165 E785 I10 L02419	V
9993	2024-12-21	S0093XA	A
9994	2025-03-15	K219 K529	V
9995	2024-07-10	B349	V
9995	2024-08-07	W503XXA	V
9995	2024-08-08	T148XXA	V
9995	2024-08-14	S6991XA	V
9995	2024-09-08	L299	V
9995	2024-09-28	K5900	V
9995	2025-01-15	R1110 A084	V
9995	2025-01-17	A084	V
9996	2024-06-11	J050 R051 R509	V
9996	2024-06-12	J069 R141	V
9996	2024-07-27	Z711	V
9996	2024-09-29	J189	V
9996	2024-10-05	K529 J069	V
9996	2024-11-18	H6690	V
9996	2024-11-19	H6690	V
9996	2024-11-20	H6690	V
9997	2025-05-06	R079	V
9998	2025-03-09	K6289 K610	V
9998	2025-04-03	K6289 Z87891 E119	V
9999	2024-11-15	M25562	V
10000	2024-07-02	K0889	V
10000	2024-08-29	B349	V
10001	2025-02-02	K529	A
10002	2024-12-19	W19XXXA	A
10003	2024-06-16	B349	V
10003	2025-02-23	R040	V
10004	2024-05-29	D649 E785 E8339 E871 N179 Z515	A
10005	2025-06-14	E11649	V
10005	2025-06-28	E162	V
10006	2025-01-08	M25511 I10 E785	V
10007	2024-11-01	Y09	V
10008	2025-07-27	K047	V
10009	2024-06-05	T300	V
10009	2024-06-11	T2030XA	V
10010	2025-04-19	R300 Z98890	V
10011	2025-06-13	M87271	V
10011	2025-06-30	R1013	V
10012	2024-09-06	B349	V
10013	2025-05-28	H9201	V
10013	2025-06-08	H65191	V
10013	2025-06-12	H9201	V
10013	2025-06-13	H60501	V
10014	2024-06-19	S62357A	V
10014	2025-03-22	H9209 M25519	V
10014	2025-04-07	M5450 S5002XA V892XXA	V
10015	2025-07-08	M79606	V
10016	2024-10-18	F29 F12920 F1210	V
10017	2025-03-16	R519	V
10018	2025-03-23	S2241XA W19XXXA	V
10019	2024-09-27	K611 K6289	V
10020	2025-07-23	K0889	V
10021	2024-08-18	H7291	V
10022	2024-07-12	S0292XA Y09 R42	V
10022	2024-07-19	B356 E785 I10 M25561 Z880 E119	V
10022	2024-07-23	R079 R519	V
10022	2024-08-02	E119 Z5900 I10 Z79899 E785 R42	V
10023	2024-09-30	I4891 K8510 M79606 I2510 K8500	A
10023	2024-12-04	R0602 N186 Z992	V
10023	2025-01-07	I214 J189	A
10023	2025-03-04	R109 K8590 R7989	V
10023	2025-03-04	R109 K8590 R7989 R7989 K8590 R	A
10023	2025-04-26	R58 Z992 N186	V
10023	2025-08-20	Z98890 Z09	V
10024	2025-01-18	N23	V
10025	2025-02-24	Y09	V
10026	2024-06-09	I639 R1310 R471	A
10026	2024-12-09	R4182 R0789	A
10027	2024-10-11	V892XXA S8012XA S20219A	V
10028	2024-11-13	J101	V
10029	2024-12-28	K1379	V
10030	2024-06-12	H60501	V
10031	2024-10-17	J069	V
10032	2025-04-14	S52502A	V
10033	2024-12-02	S0990XA S0101XA	V
10034	2025-04-26	R5600 R509	V
10035	2024-12-23	B349	V
10035	2024-12-24	R7881	V
10035	2025-03-29	R509	V
10035	2025-04-01	R21	V
10035	2025-04-22	H9202	V
10036	2025-01-07	U071	V
10037	2024-07-25	S82401A	V
10038	2024-12-27	J982 S270XXA S27321A S41012A T	A
10038	2025-01-05	T148XXA	V
10038	2025-03-20	W19XXXA	V
10039	2025-05-25	R42	V
10040	2024-09-16	M542 V892XXA	V
10041	2024-10-25	R1310 Z113	V
10041	2024-10-26	Z711	V
10042	2025-05-29	S52522A	V
10043	2024-10-21	K2900	V
10044	2024-09-22	J069	V
10045	2025-04-23	K130	V
10046	2024-10-29	B349	V
10047	2024-10-31	J020	V
10047	2025-08-14	L0100	V
10048	2025-01-27	S61411A	V
10048	2025-02-03	Z4802	V
10049	2025-01-29	B349	V
10050	2024-12-08	V892XXA S6981XA	V
10050	2025-06-30	J0390	V
10051	2025-06-13	J029	V
10052	2025-03-09	M25562 M25561 Z758 G8929	V
10052	2025-06-19	E079 D709	A
10053	2025-06-25	K08109	V
10054	2024-07-01	M792 M79674 E1142	V
10055	2025-07-18	R42	V
10056	2025-06-05	M5450	V
10057	2025-05-18	N179 N200	V
10058	2025-02-04	Y09	V
10059	2024-11-16	B349	V
10060	2025-08-12	S91312A	V
10061	2025-01-26	G40909	V
10062	2025-08-08	G44229	V
10063	2024-06-26	H6690 H9201	V
10064	2025-01-28	R109	V
10065	2024-11-12	T1592XA	V
10066	2024-09-08	R319	V
10066	2024-11-16	R079	V
10066	2024-11-18	I200 K2970 K2990	A
10066	2024-12-12	I774	A
10066	2024-12-28	R1084 R0600	V
10066	2025-01-18	J939 J982 J189	A
10067	2024-06-07	R109 R197	V
10067	2024-08-27	L03119	V
10068	2024-08-01	M5442	V
10069	2024-05-29	Z9289	A
10069	2024-06-09	K922	A
10069	2024-07-09	R0602	V
10069	2025-04-15	E875 N12	A
10069	2025-06-06	R109	V
10070	2025-04-30	S99922D	V
10071	2024-11-09	S0181XA	V
10072	2025-01-01	A099	V
10072	2025-04-23	M549	V
10073	2025-06-10	R079	V
10074	2024-06-06	B309 R1110	V
10074	2024-12-25	J050 H1032	V
10074	2025-01-19	R509	V
10074	2025-01-21	B341	V
10074	2025-03-30	R509 R059	V
10074	2025-04-15	R052	V
10075	2024-09-05	K047	V
10076	2025-07-13	M109	V
10077	2025-06-12	K0889	V
10078	2024-11-04	R0789 S161XXA V892XXA	V
10078	2025-07-02	M549	V
10078	2025-07-04	S39012A	V
10078	2025-07-05	M549	V
10078	2025-07-24	H938X9 T7840XA	V
10079	2025-01-02	J111	V
10079	2025-07-26	K5900	V
10080	2024-06-15	I4891	V
10080	2025-06-29	R55 I4891 Z950	V
10081	2024-06-25	B349	V
10081	2024-10-22	J069	V
10082	2024-08-28	J069	V
10082	2024-12-10	A084	V
10082	2025-03-08	J069	V
10082	2025-03-09	R1110	V
10082	2025-06-17	J050 U071	V
10083	2025-02-14	R42	V
10084	2025-05-28	S93402A	V
10085	2024-05-23	M25561	V
10086	2025-03-29	K0889	V
10087	2025-06-12	M25512	V
10087	2025-06-26	M5412	V
10088	2024-12-13	R0902 J101 I4891	A
10088	2025-05-21	K529	V
10089	2025-08-02	I2089	A
10090	2024-07-31	S01552A	V
10091	2024-11-03	M549	V
10092	2024-07-09	R109	V
10092	2024-11-17	J101	A
10093	2024-11-22	I639	A
10094	2025-07-04	R9439 R079	A
10095	2024-10-24	M25531	V
10095	2025-03-15	S060XAA W19XXXA H9319 R42	V
10096	2025-03-09	S61309A	V
10096	2025-03-12	S61209A	V
10097	2024-09-07	R040 Y09	V
10098	2025-06-13	M546	V
10098	2025-06-16	M940	V
10099	2025-04-28	H16203 H5713	V
10099	2025-05-03	H5713	V
10100	2024-10-26	R52	V
10101	2024-10-11	R109	V
10102	2024-11-08	L509	V
10103	2025-04-07	L0501	V
10104	2024-12-15	Z1152 J101 J020	V
10105	2024-08-30	J189 R109	A
10105	2025-01-11	R509	A
10105	2025-06-19	J189	A
10105	2025-06-23	R0600	V
10106	2024-07-19	R7401 I202 R079	A
10107	2025-03-16	K5900 H9193 N390 R350 N401	V
10108	2024-08-16	M542	V
10109	2024-09-07	R109 R310	V
10109	2025-08-04	E049 R9389	V
10110	2024-11-18	R4182	A
10110	2025-04-17	R55 Z5320	A
10111	2024-07-08	F02C2 G3183 R55	V
10112	2024-12-28	R079	A
10112	2024-12-28	Z9289 R079	A
10113	2024-06-10	R55	A
10114	2025-07-03	B349	V
10114	2025-07-29	R079	V
10115	2024-06-27	K56609	A
10115	2024-11-23	R0609 J189 J918	A
10115	2025-01-08	M79672 M10072	V
10115	2025-05-16	K56609	V
10116	2025-04-06	I639	A
10116	2025-05-29	K2970	V
10117	2024-06-21	H6690	V
10118	2025-05-09	M7731	V
10119	2025-04-16	I214	A
10120	2024-10-01	M7918 S0081XA W19XXXA S80211A	V
10120	2025-02-23	S0101XA	V
10120	2025-05-04	M1711	V
10120	2025-07-14	J189	V
10121	2024-11-21	J111	A
10121	2025-01-05	R531 U071 J189	A
10121	2025-08-08	B349	V
10122	2025-06-21	M79672	V
10123	2024-10-17	I809	V
10124	2024-11-12	M5450	V
10124	2025-06-18	R079	V
10124	2025-06-21	I214 R079	A
10125	2025-06-24	R1032 K5900	V
10126	2025-04-28	M549	V
10127	2025-07-25	R61 E782 Z0000	V
10128	2025-01-24	N179 N200	V
10128	2025-02-27	Z87442 R300	V
10129	2025-02-25	K029	V
10130	2025-07-28	F10930 F1090	V
10131	2024-06-30	J029 J351	V
10132	2025-07-25	T148XXA R0781 F1090	V
10133	2024-07-19	I10 M25561 M25562 M2559	V
10134	2024-12-31	R1013 R112 R197	V
10135	2024-05-29	Z760	V
10136	2025-02-23	R4589 R350	V
10137	2025-05-11	S161XXA S40812A	V
10138	2025-01-23	R112 R197	V
10139	2024-08-05	R112	V
10140	2025-07-14	T63441A	V
10141	2024-12-02	M5450	V
10142	2024-08-07	L0291	V
10142	2024-08-10	R1031	V
10143	2025-07-04	S0990XA	V
10144	2025-06-10	R002	V
10145	2024-08-27	L02212	V
10146	2025-07-15	N200 R109	V
10147	2025-07-20	K922	A
10148	2025-07-16	R197 R109 R112	A
10149	2025-07-15	S62339A	V
10150	2024-07-18	G510	V
10151	2025-05-26	L739	V
10152	2024-09-27	F410 F419 I10	V
10152	2025-08-20	K2970	V
10153	2024-08-17	S81031A W19XXXA	V
10153	2024-08-21	Z5189	V
10154	2024-07-03	R079	A
10155	2024-09-28	K0889	V
10156	2024-07-26	S61412A	V
10157	2024-08-16	H8112	V
10157	2025-07-15	S0501XA H578A1	V
10157	2025-08-08	S92154A S92251A M25571	V
10158	2025-05-05	A09	V
10159	2024-10-02	R3915	V
10160	2025-03-23	M62830	V
10161	2025-02-23	K130	V
10162	2024-08-18	J069	V
10162	2024-11-17	M79643 T07XXXA	V
10163	2024-09-07	R519	V
10163	2025-08-11	M549	V
10164	2024-12-06	I202 I213 R079 I2121	V
10165	2024-09-13	E039 R519	V
10166	2025-07-16	K602	V
10167	2024-12-18	R079	V
10168	2024-08-17	Z23 Z00129	V
10168	2024-10-08	L0100	V
10168	2024-11-05	T300 T24212A	V
10168	2024-11-29	J9801	V
10168	2024-12-28	K5900	V
10169	2025-06-20	T7840XA	V
10170	2024-11-17	I629 S066XAA Z978 I6200 T1490X	A
10171	2025-06-14	S86912A	V
10171	2025-06-17	M25562	V
10172	2024-05-30	J069 R509	V
10173	2024-09-07	R002	V
10173	2024-10-10	H7290 I10 H7292	V
10173	2024-10-28	B0221 B0230	V
10173	2024-11-02	B0223	V
10173	2025-01-28	R42	V
10174	2024-10-12	B0221	V
10175	2024-11-04	R1110 E860 R638	A
10176	2025-01-15	R002	V
10177	2024-11-24	J029	V
10178	2024-09-27	J050	V
10178	2024-09-28	J050	V
10178	2024-10-21	J050 J069	V
10178	2024-11-16	J050	V
10179	2024-06-08	J069 H6692	V
10179	2024-08-26	R059	V
10179	2024-10-15	K5900	V
10179	2024-10-27	H6690	V
10179	2025-02-06	J069	V
10180	2024-07-01	R062 R0781	V
10180	2025-08-10	R079	V
10181	2024-10-06	G40909	V
10182	2025-06-12	R002	V
10183	2025-05-21	B350	V
10184	2024-08-02	R0602	V
10185	2025-01-13	R079	V
10186	2024-08-07	M79642 R21	V
10187	2024-11-05	S86912A V892XXA M25562	V
10188	2025-05-08	T1490XA S0083XA S0181XA	V
10189	2024-05-24	I639	V
10189	2024-09-10	W19XXXA R0781	V
10189	2024-09-12	R29898	V
10189	2025-02-09	L0390	V
10190	2025-02-01	S0230XA S066X9A	V
10191	2024-12-14	R569	V
10192	2024-09-26	S99929A	V
10192	2024-11-19	R0981 R509	V
10192	2025-03-02	J069 H1033	V
10192	2025-03-03	R509	V
10192	2025-03-05	R509	A
10193	2024-11-17	J189	A
10194	2025-03-19	R519 R001	A
10195	2024-06-08	S99929A E119	V
10196	2024-08-02	J810 R9431 I214	A
10196	2024-11-21	R7989	A
10196	2025-03-16	U071 I509 R0902	A
10196	2025-05-14	U071 N390	V
10196	2025-06-04	Z008	V
10196	2025-07-07	I9589 I498 I499	A
10197	2024-07-04	M5450	V
10197	2024-09-28	R0602	A
10197	2024-12-26	K5900	A
10197	2025-06-25	R42 N179 R079 U071 R509 R55	A
10198	2025-06-25	J189 R079 R079 J45901 R7989 J1	A
10198	2025-06-25	J441 J45901 J189 R079 I214 R79	V
10198	2025-08-02	J441 B338 J45909 R0600 R0603	A
10198	2025-08-02	J441 R0603 B338 R0600 J45909	V
10199	2024-12-06	R079	A
10200	2025-03-06	R079	V
10201	2024-08-30	R079	V
10201	2024-10-23	R42	V
10202	2025-04-29	J45909	V
10203	2025-02-13	S8391XA M25461	V
10204	2024-05-25	R0789 Y9389 E119 E7800 M25512	V
10205	2025-02-06	Z0000 E871	V
10206	2024-11-12	R42	V
10206	2025-05-12	R059	V
10207	2024-10-24	E860 R002	V
10208	2024-05-28	H9203	V
10208	2024-05-29	H9209 H6090	V
10208	2024-07-19	B349 R05	V
10208	2024-08-15	R519	V
10209	2025-03-13	J069 R079	V
10209	2025-04-06	J302 H00011	V
10209	2025-05-19	M25561	V
10210	2024-08-15	L0211	V
10210	2024-08-24	R591	A
10210	2024-09-13	A199	A
10211	2024-10-28	M7910 R5381 R5383	V
10212	2025-06-04	H6691 J069	V
10213	2024-07-08	S61219A	V
10214	2025-07-02	Z5321	V
10215	2024-07-04	H8110	V
10216	2024-11-23	Z8619 K429	V
10217	2025-06-30	M5450 M5126	A
10218	2025-07-03	G8929 M25562 M25561	V
10219	2024-12-12	R112	V
10219	2025-06-22	T300	V
10220	2025-03-17	J302	V
10220	2025-04-22	J069	V
10220	2025-05-06	T7840XA	V
10220	2025-05-30	U071	V
10220	2025-06-01	R0789 U071	V
10221	2025-06-21	V892XXA	V
10222	2024-11-28	K644	V
10223	2024-07-06	L03011	V
10223	2025-06-30	B349	V
10223	2025-07-29	J069	V
10224	2024-12-12	R1110	V
10224	2025-05-06	R509	V
10225	2025-06-25	S50312A S4992XA	V
10226	2025-06-01	T07XXXA	V
10227	2025-04-20	F209	V
10227	2025-04-24	F209	V
10228	2024-08-23	Z0000	V
10229	2025-06-16	R112	V
10230	2024-06-24	S0990XA S161XXA	V
10231	2024-06-20	S82891A	V
10232	2025-06-13	R519	V
10233	2024-08-26	Z7721	V
10234	2025-06-26	V877XXA S59902A M62838	V
10234	2025-08-15	R1013	V
10235	2024-12-20	B349	V
10236	2024-07-15	M25512 V892XXA	V
10237	2024-08-18	M79604 F17200 M549 29857009 R0	V
10238	2024-07-31	R42 I440	V
10238	2024-08-15	L918	V
10239	2024-06-05	R059	V
10240	2025-05-21	I249 D509 I509	A
10241	2025-03-03	E8351 J189 N179 I509 R4182	A
10242	2024-07-03	M6530	V
10243	2024-06-10	L0201 L0390	V
10243	2025-05-05	M62838 M542	V
10244	2025-07-03	S0990XA	V
10245	2025-05-21	I615	V
10246	2024-10-20	63901009 N390 N50811 N50812 N5	V
10246	2024-12-29	111843007 R197 A084 E860 R109	V
10246	2025-06-02	J029 R509 405737000	V
10247	2025-08-01	M79672	V
10248	2025-03-14	R040	V
10249	2024-08-19	R109	V
10249	2024-10-08	B338 U071	V
10250	2025-03-22	R079 R112	V
10251	2025-02-04	R42	A
10251	2025-07-27	R739 K0889	V
10252	2024-06-12	B349	V
10253	2025-08-03	S41101D	V
10254	2024-10-26	R079	V
10255	2025-08-13	M542 M25519 M25559 M79606	V
10256	2024-10-01	J029	V
10257	2024-12-10	R42	V
10258	2024-07-25	M5450	V
10259	2025-02-19	M542	V
10260	2025-05-09	M1990	V
10261	2025-03-27	Z794 Z7984 J449 Z955 I2510 Z79	V
10262	2024-07-03	N390	V
10262	2024-08-17	N3000	V
10262	2024-09-14	M7910	V
10262	2024-09-16	I4891 J189	A
10262	2024-10-03	R059	V
10262	2024-11-01	R0602 N3000 R339	V
10262	2024-11-19	N390 N433	V
10262	2025-01-05	I10 Z91148	V
10262	2025-02-22	Z5321	V
10262	2025-02-24	I10 N3000	V
10262	2025-05-19	N3001	V
10262	2025-06-13	R319	V
10262	2025-06-15	N3091	V
10262	2025-06-21	N3001	V
10262	2025-07-16	N3001	V
10262	2025-08-07	N390 N3091 I10	V
10263	2024-09-11	R109	V
10263	2025-05-09	I214	V
10263	2025-07-25	R109	V
10264	2024-07-06	E0800 I2510 I10 I249 Z955	A
10265	2024-09-23	R21	V
10265	2024-11-21	J101	V
10265	2024-11-28	R059	V
10265	2025-08-15	R059	V
10266	2024-10-02	G8929 M25521	V
10267	2024-08-10	R079	V
10268	2024-05-24	R519	V
10269	2025-06-22	R079	V
10270	2025-01-03	W44F3XA T18128A	A
10271	2024-09-08	R55	V
10271	2025-04-14	S86812A	V
10271	2025-06-26	S93409A	V
10272	2024-07-05	F840 R451 F319	V
10272	2024-07-10	R42	V
10272	2024-11-15	J069 J309 J3489	V
10272	2025-06-22	R197	V
10272	2025-08-01	R112	A
10273	2024-08-14	S92254A	V
10274	2024-09-05	R109	V
10275	2024-09-29	R040	V
10276	2024-08-29	J3089	V
10276	2025-04-26	G43809 M549	V
10276	2025-07-05	K0889	V
10276	2025-07-26	D649	A
10277	2024-05-25	N179 R040 I129 R531	V
10277	2025-05-05	I25810 I129 R0602 J42 N179	V
10277	2025-07-20	D500 R7989 M79604 M79606 D509	V
10277	2025-08-13	M19019	V
10278	2024-06-04	N492	V
10279	2024-09-14	K5792 K651	A
10280	2024-11-24	Z5900	V
10281	2025-04-20	S060X0A V892XXA M25562	V
10282	2025-06-22	R339	V
10283	2025-08-12	R519	V
10284	2024-10-15	F69	V
10285	2024-11-13	S93492A W19XXXA Y09	V
10286	2024-09-11	R110	V
10287	2025-03-12	W57XXXA	V
10287	2025-05-06	W540XXA	V
10288	2025-07-11	M898X9	V
10289	2025-03-04	I10	V
10290	2025-01-24	I214	A
10291	2024-06-26	V892XXA	V
10292	2025-05-16	J984 W19XXXA R0789	V
10292	2025-05-24	R079	V
10293	2025-02-23	J101 R079 J189	V
10294	2024-06-11	M5450	V
10295	2025-08-15	M549	V
10296	2025-07-26	S161XXA M549 V877XXA	V
10297	2025-05-08	K8050	V
10298	2024-11-02	V877XXA	V
10299	2024-11-28	J111	V
10300	2025-08-01	M5450 M62830	V
10301	2025-07-15	N3090 R160 K529 K760	V
10301	2025-08-03	F19920	V
10301	2025-08-12	K0889	V
10302	2024-10-30	M25561	V
10303	2025-08-07	R09A2	V
10304	2025-07-02	M549	V
10305	2025-01-15	R109	V
10305	2025-07-29	R1310 J3800	V
10306	2024-09-12	M7918	V
10307	2025-07-23	A059	V
10308	2024-06-26	K612	V
10309	2025-05-20	M25561	V
10310	2024-12-21	R1110	V
10310	2025-08-16	R112 R109	V
10311	2024-08-02	M25569 V892XXA M25519	V
10312	2025-03-26	M549	V
10313	2024-10-30	J189	A
10314	2024-06-22	W19XXXA	V
10314	2025-01-02	R55	V
10314	2025-06-07	E1165	V
10315	2024-10-24	R109 Z9289	A
10316	2025-05-24	I214	A
10317	2025-01-05	M25569	V
10317	2025-07-30	M25519 M25569	V
10318	2025-04-03	M549 M79606	V
10319	2024-07-18	J690 R6521 E1165 I5022 N186 Z4	A
10319	2024-08-10	I214 R079	A
10319	2024-11-28	I4720 Z95810 Z9861 T829XXA D50	A
10319	2024-12-16	I770 T829XXA	V
10319	2024-12-23	J189 Z95810 Z4502 J690 N186 R0	A
10320	2025-08-17	R42 R519	V
10321	2025-06-23	M5440	V
10322	2025-05-21	M25562 M25462	V
10323	2025-07-03	K810 S22089A C799	A
10324	2025-06-26	M79661 I8390	V
10325	2025-03-24	J189 J4521 J4530	V
10326	2025-04-26	R09A2	V
10326	2025-05-20	S7002XA S335XXA S0083XA	V
10326	2025-05-24	M62830	V
10326	2025-05-31	M5450	V
10327	2025-03-21	R0789 V877XXA M7918 M5450	V
10328	2024-06-20	M546	V
10328	2025-01-30	R052 M79671	V
10328	2025-05-19	K219	V
10329	2024-07-29	R079	V
10329	2025-04-19	J020	V
10330	2024-05-27	K649	V
10331	2024-08-15	D72829 R590 N200 R42	V
10332	2024-11-08	S022XXA S0181XA	V
10333	2025-07-30	M5450 161891005	V
10334	2025-04-13	B029	V
10334	2025-07-21	W19XXXA S0101XA	V
10335	2024-10-29	K5900	V
10336	2024-09-24	B349 K5900	V
10336	2025-04-06	K5900	V
10337	2025-05-29	I519 K4090 R1031 I10 64572001	V
10338	2024-05-27	Z5189	V
10339	2025-04-02	H6590	V
10340	2024-06-24	S42001A V2999XA	V
10341	2025-08-10	T148 V892XXA	V
10342	2025-02-09	R52 R0781	V
10342	2025-02-12	S29011A	V
10343	2025-04-24	M549 M542 V877XXA	V
10344	2024-09-07	R519	V
10345	2024-05-24	N200	V
10346	2025-07-30	B001 M542 B349	V
10347	2025-07-23	R197 R109	V
10348	2024-08-20	S0990XA S43005A	V
10349	2025-04-26	H6690 R030	V
10350	2024-11-24	M25552	A
10350	2025-02-01	Z0000	V
10350	2025-07-23	A059	V
10350	2025-07-24	M25559 M25551	A
10351	2024-06-16	J069	V
10351	2024-09-14	B349	V
10351	2024-11-03	S80212A	V
10351	2025-03-12	W19XXXA	V
10351	2025-05-27	S62357A	V
10352	2024-09-04	I639	V
10353	2025-04-18	H11001	V
10354	2024-11-21	R051 Z9289	A
10354	2025-01-02	R0602	A
10355	2025-03-03	R519	V
10356	2025-04-23	S62663B S61211A	V
10356	2025-05-02	Z4802	V
10357	2025-03-04	R079	V
10358	2025-07-11	R079	V
10359	2024-08-24	V199XXA	V
10360	2025-03-16	M5450	V
10361	2025-03-18	S62308A	V
10362	2024-12-10	S46819A M542	V
10363	2024-09-23	S61419A	V
10363	2025-06-14	Y09 H209	V
10364	2024-07-14	D5700	A
10364	2024-12-09	D5700	A
10364	2025-03-07	K5900	V
10364	2025-05-28	D5700	A
10364	2025-06-14	D5700	A
10365	2024-07-06	K0889	V
10365	2024-12-06	K047	V
10366	2025-05-27	K0889	V
10366	2025-07-09	R52	V
10366	2025-07-23	K0889	V
10367	2025-07-03	K0889	V
10368	2025-07-05	Z202	V
10369	2025-01-05	B999 J101	V
10370	2025-03-10	J45901	V
10371	2024-10-28	M549 M5450	V
10372	2024-09-11	E806	V
10372	2024-12-06	R051 R0981	V
10372	2025-01-15	K5900	V
10372	2025-02-15	J218 J219	V
10372	2025-02-15	J219 J218	A
10372	2025-03-23	J210	V
10372	2025-04-13	K5900 J218 J4520	V
10373	2024-12-09	W5503XA T148XXA	V
10374	2024-06-05	B349 Z760 E119	V
10374	2024-06-09	B349 R1013	V
10374	2024-10-14	E119 J029	V
10375	2025-06-18	Z20822 Z1152	V
10376	2025-03-23	W57XXXA L0390	V
10377	2024-07-14	K649	V
10378	2024-07-26	A419 N390	A
10378	2024-12-09	T83511A N390	V
10378	2024-12-22	Z1630 A499 N3000 E871	A
10379	2025-07-09	K819 R1084 N179	A
10380	2025-04-26	M79642	V
10380	2025-08-09	E785 M79642 N401 K219 N138 I10	V
10381	2025-03-06	E871 N179 R0902 J189 R079 I214	A
10381	2025-03-06	J189 N390 I214 R7989 E871 R079	V
10381	2025-03-13	M549 R079	V
10382	2024-11-30	R9431 Z8639 Z8679	V
10383	2025-04-07	R21	V
10384	2024-08-29	R42	A
10385	2024-07-18	K529	V
10386	2024-07-24	R040	V
10386	2024-11-15	R7989 E785 R079	V
10387	2024-10-23	I4891	A
10388	2024-10-14	K8590 R1013	V
10388	2024-12-22	M79673	V
10389	2024-07-11	S0500XA S93409A	V
10389	2024-09-24	G8929 M542 M25571 V877XXA	V
10390	2024-08-13	L500	V
10390	2025-02-13	J069	V
10391	2025-05-28	R09A2	V
10392	2024-07-04	I10	V
10392	2025-08-07	M25562	V
10393	2025-02-07	K6389	V
10394	2025-03-02	J9691	A
10394	2025-04-09	I4891 R0603 J189	A
10395	2025-05-27	S93409A	V
10396	2025-06-21	V877XXA	V
10397	2025-01-09	S52101A	V
10398	2025-04-09	K5900 B349	V
10398	2025-04-26	S0093XA	V
10399	2025-07-29	S93402A	V
10400	2024-10-19	B9789 J028	V
10401	2024-09-29	S0990XA V877XXA	V
10402	2024-10-21	W5311XA	V
10402	2024-11-18	Z760	V
10403	2024-06-07	M546	V
10404	2025-08-04	G44319	V
10405	2024-07-30	S161XXA R519 S39012A V892XXA	V
10406	2024-09-12	S43005A	V
10406	2025-01-04	S43005A	V
10406	2025-03-16	M24312	V
10407	2024-06-24	R059	V
10408	2025-08-08	M48061	V
10408	2025-08-19	R2990 I639 R531	A
10409	2025-06-09	R0602	V
10410	2024-08-16	J101	V
10410	2025-08-15	H00012 R079	V
10411	2024-09-03	K7200 E8779 R601	A
10412	2024-11-24	R1110	V
10412	2024-12-06	N200	V
10412	2025-02-20	K529	V
10412	2025-04-19	R2243 M25562	V
10413	2024-06-17	R079 F4329 R45851	V
10413	2025-05-19	L02818	V
10414	2025-07-22	F3173	V
10415	2025-01-21	W19XXXA S0990XA S32009A	V
10416	2024-12-04	W19XXXA	V
10417	2024-09-11	M25512	V
10418	2024-08-22	K5900	V
10419	2025-08-10	J189	A
10420	2024-07-16	S61411A	V
10420	2024-07-27	Z4802	V
10421	2024-12-16	M549	V
10421	2025-01-15	K0889	V
10421	2025-07-12	M25539	V
10422	2025-06-22	M79672	V
10422	2025-07-28	M25561	V
10422	2025-08-16	S61210A	V
10423	2025-04-18	N50812	V
10424	2025-08-07	M549	V
10425	2024-09-06	R1030	V
10426	2025-05-31	T65891A	V
10427	2024-10-04	R42 M5450	V
10427	2025-05-29	R42 R001	V
10428	2024-08-10	Y09	V
10429	2024-06-07	R569	V
10429	2024-12-31	G40909	V
10429	2024-12-31	Z760	V
10429	2025-07-05	Z7689	V
10430	2025-05-15	F10239 191480000 R112 R519	V
10431	2025-02-06	B353	V
10432	2024-08-25	S069X1A Y09	V
10433	2024-12-07	K219	V
10433	2025-05-08	R109	V
10434	2025-02-25	R4589 R0602	V
10435	2025-07-15	R197 R109 R112 R7401	V
10436	2025-03-22	S6722XA	V
10437	2024-11-06	J101	V
10438	2024-10-01	Z7689 G4700 F3011 F419	V
10439	2024-07-23	V892XXA	V
10440	2025-07-13	Z0100	V
10440	2025-08-03	N200	V
10441	2024-09-15	R519 R112 R509	V
10442	2025-03-26	S8992XA	V
10443	2024-06-21	J029	V
10443	2024-11-16	J45909	V
10443	2025-08-20	J22	V
10444	2025-03-16	K5900 T07XXXA V877XXA	V
10444	2025-03-31	K5900 R109	V
10444	2025-03-31	R109	V
10445	2024-12-09	R109	V
10445	2025-01-19	J45901	V
10446	2024-12-04	T189XXA	V
10446	2024-12-21	T189XXD	V
10447	2025-05-25	S0181XA	V
10448	2025-01-05	J069	V
10449	2025-02-11	R1110	A
10449	2025-07-08	Q249 R6250 R638 R338 P9689 Q87	A
10450	2025-07-25	R6813	A
10450	2025-08-13	B349	V
10451	2024-06-08	R079	V
10451	2025-06-04	I639	A
10452	2024-12-31	M549	V
10453	2024-06-06	K029	V
10453	2024-08-11	L0100	V
10453	2025-03-14	H109	V
10454	2024-11-17	I214 J189 E871 J111	A
10455	2024-12-06	M25561 M25562	V
10455	2025-07-04	G8929 K089	V
10456	2024-09-09	Y09	V
10457	2024-10-26	R748	V
10457	2024-10-29	R197	V
10458	2025-04-09	M79606	V
10459	2024-12-18	R040 R55	V
10460	2024-12-03	V0300XA S0993XA	V
10461	2024-08-20	S99921A	V
10462	2024-06-04	M549	V
10463	2025-05-05	R002	V
10464	2025-06-13	R079	V
10465	2024-06-29	R079 I214	A
10465	2024-08-13	R4182 J189	A
10465	2024-09-02	R0602	A
10466	2025-06-17	R5383	V
10467	2025-04-08	U071 B349	V
10467	2025-05-23	K810	A
10468	2025-01-27	S139XXA	V
10469	2025-04-04	K011	V
10470	2024-07-19	I129 M25561 M25562 M25572 M255	V
10471	2024-12-31	R079 R0602 R7989	A
10471	2025-01-13	R42	V
10471	2025-01-20	K5900	V
10471	2025-02-05	T83511A N390 R310	V
10471	2025-03-13	R42	V
10471	2025-04-04	R739 R7989	V
10471	2025-07-05	I509	V
10472	2024-12-09	J441	V
10473	2025-06-26	J4521	V
10474	2024-06-13	S40012A	V
10474	2025-01-23	J069	V
10474	2025-04-26	R059	V
10474	2025-07-31	J189	V
10475	2024-08-12	R059	V
10476	2024-06-14	R42 R079	V
10476	2024-06-17	I160	V
10477	2024-07-04	J45901	V
10477	2024-07-05	J4521	V
10477	2024-08-09	R109 R1110	V
10477	2025-04-03	S0181XA	V
10478	2024-12-18	I483 I4819 I4891	A
10479	2025-06-21	M25561	V
10479	2025-06-25	L0390 M7989	A
10479	2025-06-25	R000 I38 L02415 M00261 R600 R7	A
10479	2025-07-13	D649 L03115 M79604 L7682	V
10480	2025-05-09	I213	V
10481	2024-07-21	R1030 R339	V
10482	2025-08-19	R1110 R109 K529	V
10483	2024-11-18	B349	V
10483	2025-06-11	M25471 T148XXA	V
10483	2025-06-16	S81819A	V
10483	2025-06-19	L02415	V
10483	2025-06-25	Z5189	V
10484	2024-07-28	R059	V
10484	2024-11-16	M92529 S99919A	V
10484	2025-04-21	R109	A
10485	2025-04-03	I4820	V
10486	2025-03-10	B349 R509	V
10487	2024-06-15	R739	V
10487	2025-03-01	O0882 O0090	A
10487	2025-03-28	R451 F22	A
10487	2025-03-31	E1040 G9341 E162 R4182	A
10487	2025-07-23	J189	A
10487	2025-07-26	I10 R531 I4891 F03C0 R079 R538	V
10488	2025-02-28	I249 R0602	A
10489	2024-08-16	M5441 E785 M5431	V
10489	2024-08-18	M48062	V
10490	2025-06-18	R079	A
10491	2025-02-26	J111	V
10492	2024-11-26	M542	V
10492	2025-03-18	F410 M5020	V
10493	2025-02-18	R1110	V
10494	2025-07-05	R079 R0602	V
10495	2025-04-17	I959 R7989 I639 I509 R112	V
10496	2024-09-21	J4521 R051	V
10496	2025-05-18	J069	V
10496	2025-07-04	J40	V
10497	2024-06-08	R197	V
10498	2025-01-09	M51370	V
10499	2024-12-16	R55	V
10500	2025-06-09	K2960 R1013	V
10501	2025-05-12	R55	V
10502	2024-11-24	J101 J069	V
10503	2024-08-31	Z1152 B9789 I10 J069 Z79899 E7	V
10504	2024-10-16	K4090	V
10505	2024-08-16	I209	A
10506	2024-08-13	J069	V
10506	2024-10-29	R079	V
10506	2025-01-21	J069	V
10506	2025-03-25	Z760 J00	V
10506	2025-07-15	Z760 M542	V
10507	2024-12-17	W19XXXA	V
10508	2024-09-20	J189 R509 R059	V
10508	2024-11-27	J069	V
10508	2025-03-14	J029	V
10508	2025-03-30	R059	V
10509	2024-12-26	S43005A	V
10510	2024-07-30	S42292A	V
10510	2025-08-11	S50312A W868XXA S20419A T754XX	V
10511	2025-03-01	J050	V
10511	2025-07-08	J45909	V
10511	2025-07-09	J45902	V
10512	2025-03-06	F4320	V
10513	2025-05-17	J069	V
10514	2024-07-15	R6889 R739	V
10514	2024-07-17	E0800 E8729 N179 I10 Z139	A
10514	2024-07-26	R109	V
10514	2025-02-06	R196 R197	V
10515	2024-10-23	R1030 R509	V
10515	2025-01-20	B001 J069	V
10515	2025-02-17	J020	V
10515	2025-07-29	S0990XA T148XXA V182XXA	V
10516	2025-02-19	M25572	V
10517	2025-04-23	R059	V
10518	2025-02-17	K5900 R109	V
10518	2025-02-26	R109	V
10519	2024-11-08	R339	V
10519	2025-07-15	N3000 R109	V
10520	2024-06-23	F0390 R55 R7989	A
10520	2025-03-22	R319 R509	V
10520	2025-03-23	N492	A
10521	2024-06-23	I509	V
10521	2024-07-10	I5023	V
10521	2024-07-31	I5023 J9601	V
10522	2025-07-11	G459	A
10522	2025-07-25	S0990XA E860 W19XXXA	V
10523	2024-09-02	M79673	V
10523	2025-03-03	I249	A
10523	2025-06-18	R079 R001	V
10524	2025-01-04	M79604 M7989 Z7901 I82432 I824	V
10525	2025-01-13	Z5321	V
10525	2025-01-31	R7989 R002 R42	V
10525	2025-02-10	R42 R188 R7989	V
10525	2025-02-11	E66811 I82409 E8770 I4430 R224	A
10525	2025-02-11	I5023 E8770 R140 Z6832 E66811	V
10526	2024-06-13	F209	V
10526	2024-06-16	F205	V
10526	2024-10-06	J189	A
10526	2024-10-06	J189	V
10526	2024-11-07	F10920	V
10526	2024-11-18	F10220	V
10526	2024-11-19	J189	A
10526	2024-11-30	L0390 J189 E871 I5023 T68XXXA	A
10526	2024-12-11	E8720 E875 J189 I509	A
10527	2025-04-20	V1960XA S80219A	V
10528	2024-05-30	N399 Z9189	A
10528	2024-05-31	N179	A
10528	2024-06-08	N179	A
10528	2024-06-29	N99528	V
10529	2024-10-02	S52123A	V
10529	2024-12-17	R739 L089	V
10530	2025-07-06	F3170	V
10531	2024-11-29	M25571 M25561 M25551 W19XXXA	V
10532	2024-06-13	R079	V
10532	2024-08-27	M549 Z21 R9431	V
10533	2025-02-22	R1031	V
10534	2024-08-05	Y9389 Y9289 F1090 399963005 Y9	V
10534	2025-03-28	F1994	V
10534	2025-03-28	X781XXA S61512A Y92009 Y999 R4	V
10535	2024-12-29	F430	V
10535	2025-01-31	F1299 R45851	V
10535	2025-02-16	N4830	V
10535	2025-02-17	Z113	V
10535	2025-02-26	K921	V
10535	2025-02-27	Z0000	V
10536	2025-04-14	T783XXA	V
10537	2024-12-14	N481 R300	V
10538	2024-09-25	Z711	V
10539	2025-07-15	R1110	V
10540	2024-06-11	M79644	V
10541	2025-07-27	M79606	V
10542	2025-03-15	A389	V
10543	2025-03-22	W57XXXA S0086XA	V
10544	2025-01-25	R1110	V
10545	2024-08-04	M25521 M25552 S50311A M25551 V	V
10545	2024-09-29	T148XXA	V
10545	2024-10-14	M25552	V
10546	2024-07-28	R002	V
10547	2025-04-05	S42453A	V
10547	2025-04-06	S42453A	V
10548	2024-11-24	M542	V
10548	2024-11-25	M7918	V
10548	2025-03-30	R059	V
10549	2025-05-17	K921	V
10550	2024-07-01	R079 Z9289	A
10550	2024-07-05	R079 Z9289	A
10551	2024-10-14	S0502XA	V
10551	2025-03-14	M5442	V
10552	2024-12-14	J9601 A419 J101	A
10552	2025-03-05	J189 J441 J9600 R000 R509	A
10552	2025-03-13	T189XXA	V
10553	2025-06-08	R1010	V
10553	2025-07-01	R1010	V
10553	2025-07-22	J189	V
10553	2025-07-28	R1084	V
10554	2025-05-12	M5431	V
10555	2024-09-10	E119	V
10555	2025-01-28	W44F3XA T17228A	V
10556	2025-06-01	H9209	V
10557	2025-03-12	F3173	V
10558	2024-07-31	S6992XA S62665A	V
10559	2024-12-16	B338 R002	V
10559	2025-06-23	R109 R1012	V
10560	2024-11-27	M109	V
10560	2025-04-10	R0602	A
10560	2025-05-17	M549	V
10561	2025-08-05	R1084	V
10562	2024-09-14	S63619A S6000XA	V
10563	2024-09-01	S6010XA S6992XA	V
10563	2025-04-03	B348 J45901	V
10563	2025-04-20	J050	V
10563	2025-08-05	J4521	A
10564	2024-08-16	R509	V
10564	2024-09-24	W06XXXA	V
10564	2024-10-22	L22	V
10564	2024-11-20	J069	V
10564	2024-12-08	Q644	V
10564	2024-12-21	R509 B349	V
10564	2025-01-15	T6591XA J069	V
10564	2025-03-24	Z111	V
10564	2025-05-17	R509 B349	V
10565	2024-09-06	R739	V
10565	2025-02-02	R739	V
10565	2025-03-07	R739	V
10566	2024-11-20	R1110 R110 K5900	V
10566	2025-01-06	J111 Z1152 J069 R1110	V
10567	2024-05-28	R079 Z9289	V
10568	2025-04-01	Y09 T148XXA	V
10569	2024-10-14	Z77098	V
10570	2024-12-29	S060X9A V093XXA S0990XA	V
10571	2025-07-07	S61215A	V
10572	2024-12-17	J40	V
10572	2024-12-24	R000	V
10573	2025-06-16	J342 S022XXA S0993XA	V
10574	2024-06-09	R21	V
10574	2024-06-16	J339	V
10574	2024-06-24	J339	V
10574	2024-06-29	R0981	V
10574	2024-07-01	L259	V
10574	2024-07-01	L309	V
10574	2024-07-03	B358	V
10574	2024-07-04	B358	V
10574	2024-07-09	R0981	V
10574	2024-07-14	B349	V
10574	2024-07-14	R0981	V
10574	2024-07-15	B349	V
10574	2024-07-29	S61411A	V
10574	2024-09-26	R462	V
10574	2024-09-29	Z7689	V
10574	2024-09-30	F99	V
10575	2024-09-14	R200 R202	A
10576	2025-04-03	S63509A W19XXXA	V
10577	2024-10-12	R109	V
10577	2024-11-10	R42 F12129 711455000 R682 R268	V
10577	2025-04-15	N200 N134	V
10578	2024-09-14	I959	A
10578	2024-10-26	M79605	V
10578	2024-11-02	I509	A
10578	2025-02-13	G8929 M5450	V
10578	2025-03-03	M5432	V
10578	2025-03-29	L089 Z751 E11628	A
10578	2025-05-10	I469	A
10579	2024-05-27	L918	V
10580	2024-05-27	I959 N179	V
10580	2024-07-04	E871 R531 E878	V
10580	2025-01-01	R42 H9190 E871	V
10581	2025-05-21	R58	V
10582	2024-06-08	Z794 E1122 I120 M25561 N186 M2	V
10582	2024-06-19	R079	V
10582	2024-09-18	Z491 R079	V
10582	2025-01-11	R109	V
10582	2025-01-17	N289 N186 J811	V
10582	2025-03-22	R079 E875 N189 D649	V
10582	2025-06-04	N186 R079 N289	V
10582	2025-06-28	T82838A	V
10582	2025-07-08	R079 E835	V
10582	2025-07-17	E8351 L299 K219	V
10582	2025-07-19	R9431	V
10582	2025-08-04	R079	V
10582	2025-08-07	R079	A
10583	2024-08-26	K5900 F5101	V
10584	2025-03-11	S60221A	V
10585	2025-02-23	K029	V
10586	2024-10-24	K219	V
10587	2025-02-27	S93401A	V
10588	2024-09-17	J069	V
10588	2024-11-27	A084	V
10588	2025-01-30	R1083	V
10588	2025-02-11	J069 R197	V
10588	2025-07-09	B349	V
10589	2025-02-07	G4700 Z789 R002	V
10590	2025-02-11	V892XXA	V
10591	2024-09-01	J069 J40	V
10592	2025-07-30	R051	V
10593	2024-10-20	M5431	V
10593	2024-10-22	M5441	V
10594	2025-06-30	S01512A S01111A S0081XA	V
10594	2025-07-02	Z5189	V
10594	2025-07-03	Z4889	V
10595	2024-10-09	T7422XA	V
10596	2025-04-09	S53031A	V
10596	2025-05-28	J050	V
10596	2025-06-03	K5900	V
10596	2025-06-04	K5900	V
10597	2025-05-08	J219	V
10598	2025-07-15	R0609 J90 R2243 M7989 R0602 I5	V
10598	2025-07-29	I509 I4891 R0602 I10 E782 N185	V
10599	2024-09-25	I2510 I213 R079 R52 I161 I214	V
10599	2024-09-25	R079 I161 I214	A
10599	2024-10-10	M25472 M25572	V
10600	2025-01-22	M5450	V
10601	2024-07-20	S92309A	V
10602	2025-02-18	I10	A
10603	2024-07-03	R519	V
10604	2024-10-29	B349	V
10605	2025-02-02	S42009A	V
10606	2025-03-30	W19XXXA T148 M7962	V
10607	2025-03-28	G8929 M25531	V
10608	2024-09-08	J069	V
10608	2025-01-18	L0591 K1120	V
10608	2025-02-05	K1120 R220	V
10609	2025-08-07	S82141A	V
10610	2025-05-05	T81321A	V
10611	2024-05-30	L03115	V
10611	2024-06-02	L02611	V
10611	2024-10-17	L03119 L02619	V
10612	2024-07-03	H02846 H01004 H0289 M67431	V
10613	2025-06-24	S99922A S92912A	V
10614	2024-07-19	S80212A	V
10615	2024-09-08	I10 Z0130	V
10615	2024-10-12	Z9289 T82590A R059 Z91158	A
10615	2025-06-05	R42	A
10616	2024-08-26	R0789 E119 I10 Z9114	V
10617	2025-05-09	H6002	V
10618	2024-12-30	S43014A	V
10619	2024-09-06	R059	A
10619	2024-12-14	Z8661 F909 Z1152 R55 F419 R111	V
10619	2025-01-10	R0789 K219 R079 R0602 F430	V
10619	2025-05-01	M25571	V
10620	2024-09-08	R030 K0889	V
10621	2025-08-13	R519	V
10622	2024-05-26	C9100	A
10622	2024-06-23	D649	V
10622	2024-12-17	A4189 R509 B9789 J111	V
10622	2024-12-17	J111	V
10622	2025-07-27	D709 R5081	V
10623	2025-04-24	R109 R079	V
10624	2024-07-07	V877XXA S20219A	V
10625	2024-06-21	R0789	V
10625	2025-02-22	R079	V
10626	2024-12-18	S63501A	V
10626	2025-01-29	H6090	V
10626	2025-05-14	M940	V
10626	2025-08-12	M940	V
10627	2024-06-26	S5290XA	A
10627	2024-06-26	S5290XA	V
10628	2024-08-20	S52209A S5290XA	V
10628	2025-02-17	M79602	V
10629	2024-11-03	M7910	V
10629	2024-11-08	R5383 H532 R519 B349	V
10629	2025-01-27	R079	V
10630	2024-06-19	N3943 N35919 R339 R300	V
10630	2024-06-24	Z978	V
10630	2024-06-26	Z466	V
10631	2024-06-18	N1330 N200	V
10632	2024-10-21	S0101XA	V
10632	2025-05-24	R0602 R1013	V
10633	2025-07-12	R109 R5383	V
10633	2025-08-08	Z5321	V
10634	2024-09-22	R42	V
10635	2024-07-26	A084	V
10636	2025-07-31	B349	V
10637	2025-02-17	Z760	V
10637	2025-02-19	F1193	V
10638	2025-01-31	S0181XA	V
10639	2024-10-28	J40 R000	V
10639	2024-11-11	R051 R000	V
10639	2025-01-08	R0981	V
10639	2025-04-07	R079	V
10640	2024-11-15	R42	V
10640	2025-02-02	M542	V
10641	2024-06-14	N200	V
10641	2025-07-14	R5383 R110 N390	V
10641	2025-07-16	N200	V
10642	2024-07-03	R509 R58 Z87821 R109 R1110	V
10643	2025-06-09	B349	V
10644	2025-07-08	S62144A S62344A S6721XA	V
10644	2025-07-09	S6291XA R52	V
10644	2025-07-14	G8918	V
10644	2025-07-20	M79641 G8918	V
10644	2025-07-23	G8918	V
10644	2025-07-26	Z760	V
10644	2025-08-02	M79641 G8918	V
10644	2025-08-06	G8918 Z760	V
10645	2024-11-12	K529	V
10646	2024-09-07	V00148A	V
10647	2024-10-20	J029	V
10648	2024-05-25	S0633AA	A
10649	2024-12-16	N179 J111	V
10650	2024-08-15	H6092 R059 J069 R0981 R509	V
10650	2024-12-24	R519 R42	V
10650	2025-03-17	Z201 R042 R6889	A
10651	2024-12-16	J9801	V
10651	2025-01-06	J441	V
10651	2025-01-16	J101 J45909 J441	V
10651	2025-02-09	J441 J45909	V
10651	2025-02-21	D6489 E119 Z880 I959 Z681 F172	A
10651	2025-04-06	J449 R0602	V
10651	2025-06-04	J45901	V
10651	2025-06-12	J45901	V
10651	2025-06-21	J45901	V
10651	2025-06-30	J449	V
10651	2025-07-10	J45901	V
10652	2024-07-20	M25561 M25511 W19XXXA	V
10652	2024-09-12	V892XXA	A
10652	2025-01-07	R42	V
10652	2025-04-23	B349	V
10653	2024-10-03	K8020 Z8719	V
10653	2025-04-02	N390 A419	A
10654	2024-06-01	J45909	V
10655	2024-08-18	R21	V
10655	2024-12-08	B349	V
10655	2025-05-17	B084	V
10656	2025-03-07	M25539	V
10657	2024-09-28	M79602 S62102A	V
10658	2024-09-29	R509 J069	V
10659	2024-09-27	G909 J9601	V
10660	2024-11-19	R0981	V
10660	2024-11-20	R509	V
10660	2025-03-20	N390	V
10660	2025-06-29	R509	V
10661	2024-10-21	J189	V
10661	2025-06-24	S53033A	V
10661	2025-08-12	J050	V
10662	2025-05-06	J050	V
10663	2024-08-05	F1290 R7401 F209 Z008	A
10663	2024-08-12	F1290 F200	V
10663	2025-05-07	F209 F1290	V
10663	2025-05-10	F1290 F209 F203	A
10664	2024-11-22	R0981	V
10665	2024-12-13	J050	V
10666	2024-07-14	M25512 M5450 M79674 R079	V
10667	2024-12-29	S6992XA	V
10668	2025-01-12	R059 R0989	V
10669	2024-07-19	R55	V
10670	2025-03-02	R42	V
10671	2024-09-01	J9383 J930	A
10672	2025-05-06	K0889	V
10673	2025-04-29	J329 K047	V
10674	2024-08-14	H6591	V
10675	2024-08-28	J050	V
10676	2024-07-08	M7989	V
10677	2025-04-17	F200	V
10678	2025-01-16	J069	V
10679	2024-08-10	R0602 R7989 J111	A
10679	2024-09-01	I4891	A
10680	2025-03-27	J45909	V
10681	2024-11-01	R109	V
10682	2024-12-14	J069	V
10682	2025-01-10	G44209	V
10683	2025-05-20	J189	V
10684	2025-03-11	S62515A	V
10685	2024-12-26	J069	V
10685	2025-01-22	G0490	V
10686	2024-11-01	S62316A	V
10686	2024-11-06	S62339A	V
10686	2024-11-23	S62339A	V
10686	2024-11-28	S6991XA	V
10686	2024-12-04	S62316G	V
10687	2024-09-27	M546 N3289	V
10688	2024-09-04	F2089 F319 Y901 Z720 F10929 F1	V
10688	2024-09-14	R197 K649 L299	V
10688	2024-10-29	F10929	V
10688	2024-10-29	Z5321	V
10688	2024-10-31	M79641 M25531	V
10688	2024-10-31	S62308A	V
10689	2024-08-28	R519	V
10690	2025-05-14	M549 R0781	V
10691	2024-11-18	Z62892 F989	V
10691	2024-12-01	Z62892	V
10691	2025-01-29	Z62892	V
10692	2024-12-30	R52	V
10692	2025-05-31	S62656A	V
10692	2025-06-07	S0992XA S022XXA	V
10693	2025-04-09	R531	V
10694	2025-06-04	R9431 F1193	A
10695	2025-03-06	J4541	V
10696	2025-08-09	S6992XA	V
10696	2025-08-16	H6690	V
10697	2025-07-29	B349 R0981	V
10698	2025-07-14	R569 B54	A
10699	2024-07-04	S61239A	V
10700	2025-06-06	V877XXA	V
10701	2025-05-18	R0981 R059	V
10702	2024-11-10	K0889	V
10703	2025-04-07	V892XXA	V
10704	2024-12-06	C73 R079	V
10704	2025-06-28	R55	V
10705	2025-06-30	R002	V
10706	2025-07-14	N390	V
10707	2024-12-02	R55 N179	A
10708	2024-09-12	W19XXXA	V
10709	2025-01-11	R55 R42	V
10710	2024-09-03	R053	V
10710	2024-12-04	R053 R490	V
10711	2024-11-28	G8929 M25571	V
10712	2025-01-28	K922 R55	A
10713	2025-04-25	N3090 R319	V
10714	2025-03-28	L03012 S61213A	V
10715	2025-05-10	R519	V
10716	2024-06-22	M549	V
10716	2024-07-10	R109	V
10716	2025-06-01	M19072 M7732	V
10716	2025-06-13	M10342	V
10717	2025-03-24	F209	A
10718	2024-10-02	R29898	A
10719	2025-07-12	R079	V
10720	2024-11-02	B349	V
10721	2025-06-23	Z5900 Z89029	V
10722	2024-05-27	M5450	V
10723	2024-11-18	M7910 R079	V
10723	2025-06-23	K0889	V
10724	2024-09-12	J189	V
10724	2024-12-17	R1012 T451X5A D701	V
10725	2025-04-02	S52522A	V
10726	2025-04-10	L0390 R2243 M7989 R0600	V
10727	2024-10-02	K37	V
10728	2025-02-01	Z5321	V
10729	2024-12-16	J111	V
10730	2024-06-15	B341	V
10731	2024-06-14	F339 R109 R55 F329	A
10731	2025-04-26	K5792	V
10732	2024-07-18	Z711 Z758	V
10732	2024-11-25	J111 R509	V
10732	2025-06-05	B084	V
10732	2025-08-17	J069	V
10733	2024-05-24	S161XXA	V
10734	2025-05-10	W19XXXA	V
10735	2024-06-16	E871 N12 N179 N390	A
10735	2024-06-22	N289 R109	V
10735	2024-06-24	R1084 K5900	V
10735	2024-06-26	K5900	V
10736	2025-01-04	R0989 R4182	A
10736	2025-01-22	R079	V
10736	2025-01-23	G4489 R079	A
10736	2025-01-23	R079	V
10736	2025-03-28	Z9289 R079	V
10736	2025-05-25	R079 M79603 R5381	V
10736	2025-05-31	R079	V
10736	2025-06-04	R079 I209	V
10736	2025-06-08	R519	V
10737	2024-11-14	E860 R55 N179 J189	V
10737	2024-11-20	Z9183 F03918	V
10737	2024-12-01	R4689	V
10737	2025-05-08	N3000 R55 I499	A
10738	2024-07-12	N289 R739	V
10738	2025-03-18	R7989 I509 R109 R0602 J9601 R6	A
10738	2025-05-05	M5450 S93492A S93602A	V
10738	2025-05-07	Z87891 E11319 M5442 E039 E119	V
10738	2025-05-10	R4182 R339 I10	A
10738	2025-07-23	R0602	V
10738	2025-07-28	R079	V
10739	2024-10-20	I509 R079	A
10739	2024-10-27	Z9289	A
10740	2024-08-18	F419 R1110 R112 R42 Z1152	V
10741	2025-02-05	T148XXA R2243 R079 R2681 I4581	V
10741	2025-02-17	R000 Z760	V
10741	2025-02-18	Z7689	V
10741	2025-02-20	T402X1A R079	V
10741	2025-04-14	F1990	V
10741	2025-05-26	Z760	V
10741	2025-07-14	F1190	V
10742	2025-02-18	E160 I429 R6889 R7989 R918 T38	A
10743	2025-05-07	J189 R42	V
10744	2024-07-13	M25572	V
10745	2024-10-28	R1013	V
10745	2025-01-11	Z8619	V
10746	2025-02-15	J189	V
10746	2025-02-23	J690 J90 J9601	A
10747	2024-10-22	S161XXA V892XXA	V
10748	2025-03-07	R42	V
10749	2024-09-03	T17208A R52	V
10750	2024-09-20	R1033 K429	V
10750	2024-11-07	R079 I10	V
10751	2024-11-10	M549	V
10752	2025-04-14	R42 E876	V
10753	2025-03-17	R109	V
10754	2024-05-26	R112 W19XXXA	V
10754	2025-06-26	S0191XA	V
10755	2024-12-07	R051	V
10756	2024-09-21	J069 J219	V
10756	2024-09-26	N390	V
10756	2024-09-28	J069	V
10756	2025-08-06	B349	V
10757	2025-01-15	S0990XA	V
10758	2025-06-07	R1012 R1110 R197	V
10759	2024-10-14	M25511	V
10760	2024-08-08	T07XXXA S61412A S6992XA	V
10761	2024-08-31	M25579	V
10762	2025-04-11	J069	V
10762	2025-07-02	R234	V
10763	2025-01-19	B349	V
10764	2025-04-12	F1910	V
10765	2024-11-01	J40	V
10765	2024-11-02	R079	V
10765	2024-12-07	F10929	V
10766	2025-04-10	R42	V
10767	2024-07-05	I2510 F1190 Z0000 Z008	V
10767	2024-07-30	R079	V
10767	2024-08-15	R1084	V
10767	2024-08-22	K921 T40601A	V
10767	2024-09-28	K625 R1084	V
10767	2025-02-21	F1990	V
10767	2025-03-22	Z7689	V
10767	2025-03-23	R079 F1990 R7989	V
10768	2025-08-18	S42411A	V
10769	2024-09-19	M542	V
10770	2024-09-10	K2970	V
10771	2024-12-15	A419 E1165	A
10772	2024-12-08	M25562 K649	V
10772	2025-03-06	R002	V
10773	2024-10-03	K644	V
10774	2024-07-29	M5430	V
10775	2024-07-04	E875	V
10775	2024-08-14	R509 T8571XA	V
10775	2024-10-19	K659 R109 N186	V
10775	2024-10-19	R109	A
10776	2025-06-25	S62657A	V
10777	2024-09-01	R040	V
10777	2024-09-21	R0789	V
10778	2025-07-26	T148XXA	V
10778	2025-07-29	T148XXA	V
10778	2025-08-18	S60222A	V
10779	2024-09-02	Z5321	V
10780	2024-09-15	S59901A	V
10780	2024-09-22	M25562 M25521	V
10781	2024-09-14	L03116	A
10782	2025-04-17	F250	V
10782	2025-04-17	Z23 Y9389 Z91148 I10 S61212A E	V
10782	2025-04-19	F250	V
10782	2025-05-28	38341003 I10 E7800 E119	V
10783	2024-07-14	R21 B09	V
10784	2025-07-22	K0889	V
10785	2025-02-21	R7401 R002	V
10785	2025-03-02	R748 K759 Z87891 R7401	V
10786	2025-01-07	R002	V
10787	2025-07-01	R110 R531 R0789 F419 I10 R61 2	V
10788	2025-08-15	R109	V
10789	2025-07-25	R068 R200	V
10790	2024-09-08	R109	V
10791	2024-05-31	H6690	V
10792	2025-08-05	J219	V
10793	2025-03-17	R051 B9689 J329	V
10793	2025-06-26	N5082	V
10794	2024-10-13	B86	V
10794	2024-12-04	B084	V
10795	2024-07-13	R079	V
10796	2024-08-12	F840	V
10796	2024-08-27	F840 R4689 F909 R451	V
10797	2024-08-17	S62639A	V
10798	2025-05-31	F10930	A
10799	2024-12-02	R509	V
10800	2024-11-16	M5412	V
10801	2024-10-29	Z9289 R079	V
10801	2025-01-05	K148	V
10801	2025-03-02	T819XXA	V
10802	2025-01-18	Z708 N481	V
10803	2024-11-23	S92514A	V
10803	2025-04-26	R002	V
10804	2024-06-02	N179 S31109A	A
10804	2024-06-12	R222	V
10804	2025-02-07	E1165 J189 N179	A
10804	2025-02-21	K5900	V
10805	2024-12-03	R079	V
10805	2025-02-04	R42 R1013 R519	A
10806	2025-01-28	M549	V
10806	2025-03-04	M5450	V
10806	2025-03-10	M5442	V
10806	2025-04-03	M5450	V
10806	2025-05-07	S93602A	V
10807	2025-04-03	R600	A
10807	2025-08-16	N390 E162	V
10808	2024-08-30	R9431 R42	A
10809	2024-11-09	M549 R42 V892XXA M25561	V
10810	2025-06-10	Z885 R7303 M5440	V
10811	2024-09-26	J189	V
10811	2024-09-27	J189 E860 J129	V
10812	2024-09-23	R070	V
10813	2024-05-27	M542	A
10814	2024-10-03	K56609	A
10815	2024-11-18	R079	V
10816	2025-02-14	K529	V
10817	2024-06-12	Z9289 J069 R079	V
10818	2024-10-25	N289 R778 N19 D649	A
10819	2024-09-22	J189	V
10819	2025-04-24	M25532	V
10820	2024-11-17	E119 R1032 N200 E7800 Z1152 Z7	V
10821	2025-01-19	R079	A
10821	2025-02-13	M7918 S838X2A	V
10821	2025-03-24	Z91148 F250	V
10821	2025-04-26	F209	A
10821	2025-07-01	F250	V
10821	2025-08-07	Z91148	V
10822	2025-06-23	L0390 L03211	V
10822	2025-08-10	R519	V
10823	2024-06-17	K029	V
10824	2025-05-02	V00831A	V
10825	2025-07-04	R051	V
10826	2024-09-12	S62639B T148XXA S61219A	V
10827	2024-09-03	R55	V
10827	2024-09-14	R7989	V
10827	2024-09-18	R296 A279 F410 N179	A
10828	2025-02-27	Z299 E785 I10 J9602 R4182	A
10828	2025-03-18	R339	A
10828	2025-04-16	Z789 N390 F03911 R4589 Z515 Z7	V
10829	2024-11-28	H579	V
10830	2025-06-08	Z95810 I509 I2489	A
10830	2025-07-29	W19XXXA S065XAA	A
10831	2024-06-06	M5450	V
10831	2024-06-11	M5441	V
10832	2024-11-12	U071	V
10833	2024-06-06	I213 I2102 R079	V
10834	2024-06-28	I213	V
10834	2024-12-20	J4541	V
10835	2025-07-28	K8309	A
10836	2025-04-23	F1190	A
10837	2024-06-27	M5450	V
10837	2025-03-17	R05 H5789 L298	V
10838	2025-08-12	S058X2A	V
10839	2025-03-04	R7989 R079 R9431	A
10840	2025-03-23	S0501XA	V
10841	2024-12-06	S0501XA	V
10842	2024-09-08	K0889	V
10843	2025-04-26	R1013	V
10844	2024-09-25	Z043	V
10845	2024-10-08	R09A2	V
10846	2025-02-03	K8020 R1011	V
10847	2024-12-04	H9319 R519	V
10848	2025-01-22	S0101XA S0990XA	V
10849	2025-01-03	B349	V
10850	2025-08-19	K2900 Z7689	V
10851	2025-04-21	M25512 R0789 S0003XA V892XXA	V
10852	2025-05-21	K219	A
10853	2024-12-24	J111	V
10854	2025-03-22	M79671	V
10855	2025-06-23	S82891A	V
10856	2025-08-13	Z201	V
10857	2025-06-07	R062 J45902 J982 J9600 J45901	A
10857	2025-06-07	R0902 J4522 T797XXA J982	V
10858	2025-02-10	R569	V
10859	2024-12-01	R051	V
10859	2025-01-03	J069	V
10860	2025-04-14	R1110 R110	V
10861	2024-11-27	J111 R11	V
10862	2025-02-28	R1084	V
10862	2025-03-20	R509	V
10862	2025-03-21	B348 R509	V
10862	2025-08-10	J069	V
10862	2025-08-15	H6690 R509	V
10863	2025-06-16	L02214	V
10863	2025-06-17	Z5189 R739	V
10864	2024-08-19	S5002XA V093XXA	V
10865	2024-09-27	R569	V
10865	2024-11-25	Z139	V
10866	2025-05-31	R4020 W19XXXA	V
10867	2024-11-04	F10229 R739	V
10867	2025-01-08	W5503XA	V
10867	2025-07-16	R200 F10929	V
10868	2024-11-04	R252	V
10868	2025-07-13	N5089	V
10869	2025-05-21	M25511 M25519	V
10870	2024-07-03	M5450 V892XXA	V
10871	2025-04-23	F4324	V
10872	2025-08-16	S7292XA	V
10872	2025-08-17	S72402A S7292XA	A
10873	2024-09-18	E119 E785 R079 E66813 I10 Z794	A
10873	2024-10-04	R55	V
10873	2024-10-10	R55	V
10874	2025-08-03	J45909 W461XXA S61232A	V
10875	2025-06-19	R1110	V
10876	2024-10-23	E876 R4182 R778 D649 E8342 E83	A
10877	2025-04-16	D72829 J189 R05	A
10878	2024-08-08	L0390	V
10878	2025-01-09	S62309A S62306A S62336A	V
10879	2024-07-21	T7840XA	V
10880	2024-11-15	K0889	V
10881	2025-02-13	M79641	V
10881	2025-07-07	N50812	V
10882	2025-01-30	Z711	V
10883	2025-04-10	S82302A S0101XA	V
10883	2025-04-15	S82302A	V
10884	2024-12-15	K529 R1110 R109	V
10885	2024-11-23	R509	V
10886	2024-09-26	R109 R112	V
10887	2024-06-18	R55 Z9289	A
10888	2024-11-19	S0181XA	V
10888	2024-11-25	Z4802	V
10888	2025-04-16	K0889	V
10889	2024-12-08	R350	V
10890	2025-02-17	G9520 R338 N39490 G629	V
10890	2025-02-18	N3945 R262	A
10890	2025-02-18	R262 R531 R509 N179	V
10890	2025-06-29	E785 I10 F17210 R339 Z603	V
10891	2024-07-15	B349	V
10891	2024-10-16	J069	V
10892	2024-09-27	R197 B349	V
10893	2024-08-19	J050	V
10894	2024-10-30	V877XXA	V
10895	2024-11-19	J101 R509 J069	V
10896	2024-09-05	J050	V
10896	2024-10-22	R2689	V
10896	2025-05-19	R112 R197	V
10896	2025-06-08	M79672	V
10897	2024-09-19	J069 J189 R059	V
10897	2025-02-02	R059	V
10897	2025-02-07	R059	V
10897	2025-05-08	R059	V
10897	2025-08-13	J069 Z20822 J45909 J101	V
10898	2024-08-18	R55	V
10898	2024-09-18	R569	V
10898	2024-09-23	R569	V
10898	2025-03-27	Z00129	V
10898	2025-04-03	R569	V
10898	2025-04-27	R569	V
10898	2025-05-11	G40909	V
10899	2024-10-23	K529	V
10900	2025-01-26	V877XXA	V
10901	2025-03-10	A084	V
10901	2025-08-01	R079 R0602	V
10902	2024-10-04	R079	V
10902	2025-03-13	R6883	V
10902	2025-03-18	R109	V
10902	2025-05-07	R1030 K4020	V
10902	2025-07-01	M549	V
10902	2025-07-11	Z98890	V
10903	2024-11-20	T22231A	V
10903	2025-04-20	M5450	V
10904	2024-11-04	J029	V
10904	2024-11-05	Z9289 R051 U071 J111	V
10905	2025-03-10	F330	V
10906	2024-11-03	R21	V
10906	2025-04-30	S01119A	V
10906	2025-05-21	R509	V
10907	2024-07-22	S22000A	A
10907	2025-01-30	R42 R059	V
10907	2025-02-01	J111 R55	V
10908	2024-05-26	K219	V
10908	2024-06-02	M25579	V
10908	2024-08-13	M549	V
10908	2024-11-11	U071 M25561	V
10909	2025-08-17	N179 S72001A	V
10910	2024-09-26	R053	V
10910	2024-12-18	K5900	V
10911	2025-01-21	M5450	V
10912	2024-06-24	S0101XA S62619A	V
10912	2024-07-02	Z4802	V
10913	2024-07-04	T300	V
10914	2025-06-04	S0001XA	V
10915	2025-08-18	R079	V
10916	2024-09-28	L210 L309 R3989	V
10917	2024-06-17	R42	V
10917	2024-10-26	R0602 Z9289	V
10918	2024-05-30	R9431 I240 E7849 I119 I25119 I	V
10919	2025-04-07	R55	V
10920	2024-10-07	M549	V
10920	2025-07-02	G40901	V
10920	2025-07-07	F445	V
10920	2025-07-26	F445	V
10921	2024-06-02	R32	V
10921	2024-08-12	Z008 R197	V
10921	2025-06-14	R21	A
10921	2025-07-12	R079	A
10922	2024-12-17	J441	A
10923	2025-01-15	M25469	V
10924	2024-07-02	S0101XA	V
10924	2024-07-13	Z4802	V
10925	2025-05-03	S93402A	V
10926	2024-11-26	R079	V
10927	2025-03-27	R519	V
10928	2024-07-05	F19920 F10129	V
10928	2024-07-10	S0181XA S0990XA	V
10928	2024-07-11	F1090	V
10928	2024-07-12	F1010	V
10928	2024-07-13	F1090	A
10928	2024-09-07	F1090	V
10928	2024-09-08	F10220	V
10928	2024-09-08	F1090	V
10928	2024-09-11	H1033	V
10928	2024-11-13	H1033	V
10928	2024-12-31	R109	V
10928	2025-01-01	R112	V
10928	2025-01-03	F10920 R55	V
10928	2025-01-03	R112	V
10928	2025-01-08	F1010	V
10928	2025-01-10	R1013 F10220 R55 R9089	V
10928	2025-01-11	F10920	V
10928	2025-01-16	F1090	V
10928	2025-03-11	K2920	V
10928	2025-03-11	R1013 R112	V
10928	2025-03-16	F10920	V
10928	2025-03-16	S60419A F10929	V
10928	2025-03-17	F10920	V
10928	2025-03-18	F10920	V
10928	2025-03-19	R112 R1084	V
10928	2025-03-19	T730XXA	V
10928	2025-03-20	F10920	V
10928	2025-03-21	F1090 Z139	V
10928	2025-03-22	F10920	V
10928	2025-03-23	F10220	V
10928	2025-03-23	F10920	V
10928	2025-03-24	R1013	V
10928	2025-03-25	F10920 R112	V
10928	2025-03-25	K2920	V
10928	2025-04-10	R55	V
10928	2025-04-28	F10929 R569	V
10928	2025-04-29	F10920 R112	V
10928	2025-04-30	F1010	V
10928	2025-05-14	S0010XA S0990XA	V
10928	2025-05-28	S0993XA F10920 H1132	V
10928	2025-06-01	Z91148 F10920 R569	V
10928	2025-06-02	F10939	A
10928	2025-07-12	F1010 Z87898 E8342	V
10928	2025-07-17	Z87898 F10920	V
10928	2025-08-01	T730XXA Z87898	V
10928	2025-08-07	K2920	V
10929	2025-04-16	S5290XA	V
10930	2025-03-31	T7840XA L509	V
10931	2024-06-05	R0789 R053	V
10932	2024-08-11	R45851	V
10932	2025-07-15	G8929 M25561	V
10933	2024-07-12	R519	V
10933	2025-02-28	K0889	V
10933	2025-06-29	R079	V
10934	2024-10-04	S6992XA S62339A	V
10935	2024-05-29	K562 R1084	A
10936	2025-07-07	T18108A	V
10937	2025-04-25	R002 R42	V
10938	2025-01-21	E860 S61211D	V
10939	2024-09-19	J189 I509 R0902 R570 J159 J90	A
10940	2024-11-16	R0981 R052	V
10941	2025-05-02	K838 R7401	A
10941	2025-05-10	R109 R7401	A
10941	2025-06-29	R7401 R1013	V
10942	2024-07-07	M25561 M6530	V
10942	2024-08-22	G8929 M25562	V
10942	2024-10-21	M1990	V
10942	2025-02-23	R21	V
10943	2024-12-07	R0602	V
10944	2024-09-25	R55	V
10945	2025-06-15	S39012A S161XXA M542 V877XXA	V
10946	2025-05-17	W19XXXA	V
10947	2024-05-29	S0081XA	V
10948	2025-05-11	M5450	V
10948	2025-05-20	Z5321	V
10949	2025-06-22	R55 S0990XA	V
10950	2025-04-21	T148XXA	V
10950	2025-05-09	M25512	V
10951	2025-08-01	R109	A
10952	2024-05-24	T59811A	V
10953	2025-04-10	J111	V
10954	2024-07-05	J029 K1120	V
10955	2024-12-22	J069	V
10955	2025-01-28	R079	V
10956	2025-02-03	B349	V
10957	2024-09-05	R1031	V
10958	2025-06-29	Y09 T07XXXA R519	V
10959	2024-08-11	V877XXA	V
10960	2024-10-29	J020	V
10961	2024-09-12	W19XXXA	V
10962	2025-02-13	R509 B348	V
10963	2024-12-28	J111	V
10964	2025-04-19	A084	V
10965	2024-10-05	R109	V
10966	2024-12-24	J189	V
10967	2024-09-10	R0981 R0602 R52	V
10968	2025-03-14	J020	V
10968	2025-03-25	R109	V
10969	2024-08-12	B349	V
10969	2024-10-17	J45901	V
10969	2025-01-13	J45901 R059	V
10969	2025-02-12	B349	V
10970	2025-07-17	S0990XA Z9289 R55	V
10971	2024-06-08	Z992 N186 E8770 N189	A
10971	2024-06-11	J189 J441	A
10971	2024-06-26	E875	A
10971	2024-08-02	J810 E8770 N186 Z992 E139 J90	A
10971	2024-08-04	E875 N189	A
10971	2024-08-19	M79605	V
10971	2024-10-02	J90 J9602	A
10971	2024-10-09	J45901	A
10971	2024-11-08	J441	A
10971	2024-11-25	N186	V
10971	2024-11-30	B029	V
10971	2025-02-26	E8770	A
10971	2025-03-24	J9601 N186 J441 J90	A
10971	2025-05-16	R0602 Z992 E8779 N186 I10	A
10971	2025-05-18	N186 Z992 R0602	V
10971	2025-05-21	Z91158	V
10971	2025-06-18	I509	A
10972	2024-08-27	S01511A Y09 S0181XA S025XXA	V
10972	2025-05-01	F209	V
10973	2025-01-27	E46	V
10974	2024-11-13	M549	V
10975	2024-10-09	E860 E875	A
10975	2025-01-05	R6339 H35113 E162 E860 J101 K5	V
10975	2025-03-10	J069	V
10975	2025-06-03	J45901	V
10975	2025-06-17	J45909	V
10975	2025-08-13	R6339 J45901 E162	V
10976	2024-08-19	208393000 W01198A S62330A 5305	V
10977	2024-08-23	J4520	V
10977	2024-09-08	K5900 R1084	V
10977	2024-10-09	Z8719	V
10977	2025-02-02	J301	V
10977	2025-06-29	B084 B341	V
10978	2024-10-23	R1084 Z8619 R109 D571 D709 R09	V
10978	2024-10-23	R21	V
10978	2024-10-25	L509 B974 D573 J069	V
10978	2025-03-21	Z8616 D571 Z01812	V
10978	2025-07-14	R059 B349	V
10979	2024-12-18	S82009A	V
10980	2025-03-28	S6991XA	V
10981	2024-08-31	K2970	V
10981	2024-11-23	B349	V
10981	2025-03-04	R197	V
10982	2025-05-17	F1810	V
10983	2025-01-19	R519 Z1152 Z1159 Z5320 R030 R0	V
10984	2025-01-05	M7918 B349	V
10985	2024-12-14	R059	V
10985	2024-12-27	M62838	V
10986	2025-01-10	B349 R509	V
10987	2024-06-21	R059	V
10987	2024-10-09	I10	V
10988	2024-06-05	M25561 M25461	V
10988	2024-10-14	R1030 K5900 R319	V
10988	2024-10-23	J0380 B9789	V
10988	2024-12-03	S93402A	V
10988	2025-04-10	Z62820	V
10988	2025-04-22	S8391XA	V
10988	2025-05-05	B349	V
10988	2025-05-27	R29898	V
10988	2025-06-02	Z008	V
10988	2025-06-24	R0789	V
10988	2025-07-13	R3129 T148XXA R748	V
10988	2025-08-16	H00012	V
10989	2024-12-23	S6991XA	V
10990	2025-05-14	R112 R110	V
10991	2025-03-13	F1290	V
10991	2025-03-13	R4182 R451	V
10992	2025-04-10	F19920	V
10993	2024-05-23	L84	V
10993	2024-11-05	Z113	V
10993	2024-11-07	B001 Z09	V
10993	2025-01-15	Z711	V
10993	2025-01-24	K130	V
10993	2025-01-29	R531	V
10993	2025-01-30	F209	V
10993	2025-02-08	R079 R051	V
10993	2025-02-25	G8929 M549	V
10993	2025-03-01	G8929 M5450	V
10993	2025-03-04	M5450	V
10993	2025-03-10	M79672 M79671	V
10993	2025-03-10	Y09	V
10993	2025-03-24	L0390 F319	V
10993	2025-03-25	L02416 F19959	A
10993	2025-04-01	Z4889	V
10993	2025-04-05	F19959 F1210 F1990	V
10993	2025-04-07	F10920	V
10993	2025-04-12	F19959	V
10993	2025-04-15	F259 Z0000	A
10993	2025-05-07	M79661	V
10993	2025-05-09	M79661	V
10993	2025-05-11	Z113	V
10993	2025-06-07	F259 Z136	V
10993	2025-07-04	M79671	V
10993	2025-07-12	G8929 M79604	V
10993	2025-07-21	S62115A M25571 G8929	V
10993	2025-08-06	M79643	V
10993	2025-08-07	M7910	V
10993	2025-08-13	F259 F1990	V
10993	2025-08-17	R52	V
10994	2025-05-03	S0502XA	V
10995	2025-02-20	M549 R079	V
10996	2025-04-23	R079	A
10997	2025-01-15	M542	V
10998	2024-08-27	J111	V
10999	2024-07-14	B349 R9389 R911	V
11000	2025-02-22	E6609 G4733 H903 L0291 Z8546 Z	A
11000	2025-03-10	D62 K920 G4733 Z9884 E1100 J41	A
11000	2025-07-12	Z794 E66811 E6609 I959 G4733 R	V
11001	2024-08-20	J189 R079	V
11001	2025-04-27	K6289	V
11002	2025-08-08	I469	A
11003	2025-03-03	R55 E871 R4182	A
11003	2025-03-14	R059 J029	V
11003	2025-05-21	R39198 Z8669	A
11003	2025-06-07	G20	A
11004	2024-08-01	W19XXXA M79603	V
11005	2024-12-02	R079	A
11006	2024-06-04	R109 Z5320	V
11006	2025-01-23	J069	V
11007	2024-07-01	G8929 M25561	V
11007	2024-09-24	J029	V
11007	2025-01-05	N3001	V
11007	2025-04-12	B009	V
11007	2025-07-20	B009 Z139	V
11008	2024-10-04	L300	V
11009	2024-11-10	M25512	V
11009	2025-07-25	R000 H9209	V
11010	2025-05-18	S0502XA T2010XA T2600XA	V
11010	2025-05-20	T2010XA	V
11011	2025-02-17	H66004	V
11012	2025-02-16	B2790	V
11012	2025-02-18	J36	V
11013	2024-10-13	J340	V
11014	2024-07-12	Y09 R079 S0990XA	V
11014	2024-12-05	I4819 M7989 R000 I4891 N12 R07	V
11014	2024-12-14	S0292XA W19XXXA I4891	V
11014	2025-01-05	M7989 R2243 M79604	V
11014	2025-06-23	R109 J189	V
11015	2025-07-05	R6889 N390	V
11016	2025-02-26	J302 J029	V
11017	2024-11-06	K4090	V
11018	2024-07-05	S62514A	V
11019	2024-07-06	R079	V
11020	2025-03-12	H60392 H6122	V
11021	2025-01-10	N186 D649 Z992	A
11021	2025-02-03	R4182	A
11022	2025-04-08	M25561	V
11022	2025-05-10	N485 R21	V
11022	2025-05-12	L080	V
11023	2025-03-02	D649 Z008 R7989 F209	A
11023	2025-03-18	F209	V
11023	2025-04-09	F209	V
11023	2025-04-10	Y09 S40219A	V
11023	2025-06-01	L209	V
11024	2024-06-17	271807003 R21 305058001 L299	V
11024	2025-03-02	M79674 S93501A Y9366 Y92322 W0	V
11025	2025-05-19	L03119	V
11025	2025-06-25	N3000	V
11026	2025-03-30	I639	V
11027	2025-03-04	D649	V
11028	2024-09-02	L704	V
11028	2025-03-13	B084	V
11028	2025-03-16	B0089 B002	V
11029	2025-05-28	R1013 K769	V
11030	2025-05-03	R45851 F32A F1290	V
11030	2025-08-17	R002	V
11031	2025-01-10	F429	V
11032	2024-11-04	R509 H6692	V
11033	2024-05-27	N390	V
11033	2024-06-04	R509	V
11033	2024-07-29	S99922A S99929A	V
11033	2025-05-29	I160	V
11034	2025-02-19	R079	V
11034	2025-03-11	R002	V
11034	2025-03-16	R079	V
11035	2025-01-22	J020 R0981	V
11036	2024-06-01	E119	V
11036	2024-08-31	R21	V
11037	2024-05-26	W5503XA	V
11037	2025-02-14	T24192A T22191A	V
11038	2024-12-22	R002 R4189	V
11039	2025-08-03	R0789	V
11040	2025-07-05	S0083XA	V
11041	2025-05-11	N50811	V
11041	2025-05-13	N453	V
11042	2024-07-27	R519	V
11042	2024-11-08	R079 I213	V
11042	2024-11-17	R079 I959	A
11042	2025-01-01	Z9861 R079 I2510	V
11042	2025-02-04	R079	V
11042	2025-03-20	L723 R079	V
11042	2025-03-22	Z5189 G44019	V
11042	2025-03-31	R079	V
11042	2025-05-15	R0602 R079	V
11042	2025-06-06	R9439 R079	V
11043	2025-04-26	S0990XA S0191XA	V
11043	2025-05-06	Z4802	V
11044	2025-05-11	R42	V
11045	2025-05-24	M19021 M19072 M19022 M19071	V
11046	2024-08-03	G8929 M25512	V
11046	2024-08-09	T7840XA	V
11047	2024-07-10	R748 M79669	V
11048	2025-04-19	R5381	V
11049	2025-02-13	V877XXA	V
11050	2024-09-27	J189 M25561 R55	V
11050	2024-12-28	J189	V
11051	2024-10-17	J40 R0602	V
11052	2024-07-06	V892XXA M25519 T148	V
11053	2025-06-24	R079	A
11054	2025-04-11	J3489 R0981	V
11055	2024-08-11	R531	A
11055	2025-02-15	R2990 R4182	A
11055	2025-04-23	R4182	A
11055	2025-07-26	R531	A
11056	2025-04-18	R0789	V
11056	2025-08-04	R079	V
11057	2025-02-26	J020	V
11058	2024-11-02	Z008	V
11059	2025-06-18	N200 R109	V
11060	2025-02-25	J029	V
11060	2025-04-02	K0889	V
11060	2025-05-19	R070 J029	V
11060	2025-05-23	J069	V
11061	2024-08-02	S61219A	V
11061	2024-08-03	Z5189	V
11061	2025-04-13	R45851	V
11062	2025-01-15	K3580	V
11063	2025-07-19	R42	A
11064	2025-01-26	B002	V
11065	2024-07-02	44465007 M25571 W11XXXA Y9389	V
11065	2024-12-16	R112	V
11065	2025-01-17	21522001 K4090 R1012	V
11065	2025-01-19	S46911A Y9289 M25511 Y999 4853	V
11066	2024-12-09	S62617A	V
11066	2025-05-12	M546	V
11067	2025-01-07	S0990XA	V
11068	2024-10-13	J029	V
11069	2024-11-16	T148XXA	V
11070	2024-08-18	N5082	V
11071	2024-12-27	F0390	V
11071	2024-12-28	I214	A
11072	2024-09-11	M25511 G8929 M25512	V
11073	2025-05-23	R531	V
11074	2025-03-16	M5450	V
11075	2024-09-08	R079	V
11075	2025-07-02	M25559 Y999 M5450 418399005 M5	V
11076	2024-12-10	S2341XA	V
11077	2024-05-25	N3000 R4182 G9341	A
11077	2024-07-21	N3090	V
11078	2025-02-19	F0150 R55 R531 R079 R4182	V
11078	2025-03-25	F0150 R55 I499	V
11078	2025-03-25	R55	A
11078	2025-04-13	I639 I63422 I6340 R569	A
11078	2025-05-08	R55 E1142 K922 F0150 I63422 Z1	V
11079	2024-06-14	R519	V
11079	2024-09-04	G8929 M5450	V
11079	2024-12-06	J101	V
11080	2024-06-04	N200 N23	V
11081	2024-10-22	R0981 R509 J9600 J219	A
11081	2024-11-19	R6811	V
11082	2025-05-07	L0100	V
11083	2024-07-12	R002	V
11083	2025-05-30	S93601A	V
11084	2024-07-15	N201	V
11085	2025-07-19	T189XXA	V
11086	2024-10-11	J218	V
11086	2025-03-30	H6690	V
11087	2024-09-08	L600	V
11087	2025-07-19	L600	V
11088	2024-10-21	M79601 S53031A	V
11088	2025-03-20	L508	V
11089	2024-10-28	W19XXXA	V
11090	2025-03-27	R1013 K219	V
11091	2024-12-29	E119 M79605	V
11092	2024-10-13	T148XXA	V
11093	2024-11-02	M25531	V
11093	2025-04-16	S93409A	V
11094	2025-03-19	R55	V
11095	2025-05-16	S161XXA	V
11096	2024-07-11	J069	V
11097	2024-07-18	A388 J020	V
11098	2025-01-05	R109 C169	V
11098	2025-03-10	R112	V
11099	2025-02-01	H04011	V
11100	2024-08-24	R079	V
11100	2025-07-15	R079 R0789	V
11101	2024-05-29	S82831A S99911A	V
11101	2024-06-03	S82409A	V
11102	2024-08-18	J40	V
11103	2024-08-12	Z23 K5900 R112	V
11104	2025-05-03	B349	V
11105	2025-08-18	J13 R4182	A
11106	2024-06-13	R079	A
11106	2025-07-30	R079	V
11107	2024-05-26	N200	V
11107	2024-06-04	N1330 N200 R7989	A
11108	2024-08-24	R1013	V
11109	2024-08-24	R079	V
11109	2024-09-14	N3090 R911 R9389	V
11109	2025-08-15	R0782	V
11110	2024-11-15	Z1152 J069 R051	V
11111	2025-01-14	M25562 M25561 S6991XA	V
11112	2024-07-03	R55 R42	V
11112	2024-07-13	S93402A	V
11112	2024-07-26	R0789	V
11113	2024-12-02	R509	V
11114	2024-08-04	T7840XA	V
11115	2025-07-09	B349	V
11115	2025-07-11	R509	V
11115	2025-07-16	B349	V
11116	2024-10-12	M25562	V
11116	2024-10-20	M1712 G8929 M533	V
11116	2024-10-30	R262	A
11116	2024-11-01	S728X9A	A
11117	2024-08-17	R197 K5100 K51818 R109	A
11117	2025-06-27	M542 K5100 V892XXA G44319	V
11118	2025-03-21	J069	V
11118	2025-03-22	J069 B085	V
11118	2025-06-19	L03113	V
11119	2025-06-24	S63259A	V
11120	2024-07-06	K921 R319	V
11121	2025-08-03	D170	V
11122	2025-06-27	K0889	V
11123	2024-07-31	L02214 Z886	V
11123	2024-08-02	Z09 Z4889 Z886	V
11123	2024-09-11	L0291	V
11123	2025-03-04	R21 Z5189 L02214 Z886 J45909	V
11124	2024-12-02	K0889	V
11125	2025-08-14	H60392	V
11126	2025-01-14	J111 I214 J441	A
11127	2024-10-21	R062	V
11127	2025-01-23	B349	V
11127	2025-03-14	Z00129 L309 L210 Z713	V
11127	2025-04-03	R1110	V
11128	2024-11-29	J111	V
11129	2024-09-18	M25561	V
11129	2024-09-27	Z5321	V
11129	2024-12-25	R202	V
11130	2024-06-29	B349	V
11130	2024-07-05	J029	V
11130	2024-09-14	R42	V
11130	2025-08-18	B349	V
11131	2025-03-22	Z760	V
11131	2025-03-23	G4700	V
11132	2024-11-15	R052	V
11133	2024-06-28	N4822 N4889	A
11133	2024-07-02	N4829 R590 N4822 R110	V
11133	2024-07-05	N4821	A
11133	2025-03-26	S6992XA	V
11134	2025-01-13	W19XXXA	V
11134	2025-01-18	G8220	A
11134	2025-01-30	R262 R079	V
11134	2025-02-01	R519 M25521 M25511	V
11134	2025-02-02	R55	A
11134	2025-02-06	Z765	V
11134	2025-02-07	Z9289 R55	V
11134	2025-02-08	R5381	V
11134	2025-02-08	Z139	V
11134	2025-02-09	R55 S0990XA	V
11134	2025-02-26	R55	V
11135	2024-12-06	F19959	V
11135	2024-12-08	F1991	V
11136	2024-11-04	Z880 G44319	V
11137	2025-04-13	H9201 T169XXA	V
11138	2025-07-24	V892XXA R0789	V
11139	2024-07-18	R197 R509	V
11140	2025-01-02	B354	V
11141	2025-02-27	J4541	A
11142	2024-06-17	R051	A
11142	2024-08-17	Z9289	A
11143	2024-06-03	H8110	V
11144	2024-08-16	M5481	V
11144	2025-01-12	R079	V
11144	2025-07-26	J4521	V
11145	2025-04-06	S6990XA	V
11146	2024-06-21	M79671	V
11147	2025-02-13	B349	V
11147	2025-04-30	M79671 M79672	V
11147	2025-05-01	F4321	V
11147	2025-06-29	F1910	V
11148	2025-03-29	R000 K8020 R7989 B349	V
11149	2025-01-17	R509	V
11150	2025-05-31	S0083XA	V
11150	2025-06-04	S60519A S80212A S50311A	V
11150	2025-06-06	Z5189	V
11151	2024-07-31	G8929 M5442	V
11152	2025-08-14	E871	A
11153	2025-04-10	D67	A
11153	2025-04-24	D66	V
11154	2025-01-06	R109	V
11155	2025-04-26	R2243 Z09 I82409 G9389	V
11156	2024-09-27	R509	V
11156	2024-10-14	R21	V
11156	2025-04-27	K649 Z0000 K625	V
11156	2025-06-08	N529	V
11156	2025-08-07	K0889	V
11157	2025-07-14	J309	V
11158	2024-12-27	S0990XA W19XXXA	V
11158	2025-07-28	R55 N400	V
11159	2025-01-28	F10920	V
11160	2024-09-02	R059	V
11161	2024-12-02	G8929 M5450	V
11162	2024-09-26	J4521	V
11163	2024-09-04	Z760 R079	V
11164	2024-12-25	R109 K2900	V
11165	2025-04-09	S4990XA	V
11166	2025-04-18	L509	V
11166	2025-04-19	T7840XA	V
11167	2024-10-25	J020	V
11167	2025-03-15	S0502XA	V
11168	2024-06-29	J020	V
11168	2024-07-17	R509	V
11168	2024-09-04	J219	V
11168	2024-10-20	J4521 J069	V
11169	2024-09-19	K5900	V
11170	2024-11-20	L0390	V
11171	2024-10-13	N179	A
11172	2025-01-28	R9431 R1110 R110	A
11172	2025-03-21	N179 R739	A
11172	2025-03-24	R079	A
11172	2025-04-08	Z9289 R079 R2990	A
11172	2025-05-09	R079	V
11173	2025-04-30	M25561 S20219A M25562 S0990XA	V
11174	2024-10-09	R42 R1111	V
11175	2024-12-10	M7910	V
11175	2025-07-03	S0590XA	V
11176	2024-12-26	R109	V
11177	2025-06-13	S0101XA	V
11177	2025-06-18	Z4802	V
11178	2025-08-11	T300	V
11179	2024-12-02	B349	V
11180	2024-07-20	Z5329	V
11180	2025-01-27	S61419A	V
11181	2024-11-02	R109	V
11182	2024-07-24	S92919A	V
11182	2024-08-07	F1110	V
11183	2025-05-09	S0993XA	V
11184	2024-07-22	R42	V
11185	2025-02-18	L03116 L03115	V
11185	2025-03-14	L03119 F1193	V
11186	2025-06-20	R112	V
11187	2024-10-06	J0190	V
11188	2024-06-08	R32	V
11188	2024-09-16	J45901	V
11188	2025-02-23	R339	V
11189	2024-12-20	J069 J45901 B341	A
11189	2025-02-24	R051	V
11190	2025-01-23	R1031 R109 R1033	V
11191	2024-05-30	R079	V
11192	2024-06-20	R55	A
11193	2025-07-02	R079 M79602	V
11194	2025-01-05	S2239XA	V
11195	2024-10-23	R569	V
11195	2024-11-13	S322XXA	V
11196	2025-03-01	J069	V
11196	2025-06-21	B349	V
11197	2024-09-18	S0990XA	V
11198	2024-12-07	R059	V
11198	2025-06-16	B084	V
11199	2025-03-17	Y9372 S6000XA	V
11200	2024-07-26	P9689	V
11200	2025-05-21	R5600 U071	V
11201	2024-08-08	R109	V
11202	2024-12-06	H6691	V
11203	2024-05-30	H7292	V
11204	2025-02-14	R451	V
11205	2024-09-13	R109	V
11205	2024-11-02	J069 R21 R059	V
11206	2025-06-04	N433 H6690	V
11207	2024-11-17	M4722 M542	V
11208	2024-09-09	J0190 B9689	V
11208	2024-11-22	L42	V
11209	2025-01-18	T148XXA S60449A W4904XA	V
11210	2025-08-07	J301 R21 L2082	V
11211	2025-01-03	R1110	V
11211	2025-04-13	Z91018 R0602 R079	A
11211	2025-07-23	S0990XA	V
11212	2024-12-09	H6691	V
11212	2025-04-03	R051 R509	V
11213	2025-06-23	S01111A	V
11213	2025-06-29	Z4802	V
11214	2025-07-22	S82209A	V
11214	2025-08-05	S82209A	V
11215	2024-08-26	M25511	V
11215	2024-09-16	I10	V
11216	2024-11-29	I214 D649	A
11216	2024-12-18	Z4802	V
11216	2025-03-07	K56609	A
11217	2024-06-17	S6291XA	V
11217	2024-06-19	S62356A	V
11218	2024-07-02	I10 R200 R202	V
11218	2024-08-03	R079	V
11218	2024-10-01	R079	V
11218	2025-03-06	R29898	A
11218	2025-03-11	R200 R2990	V
11218	2025-05-07	R030 I675 R109	V
11219	2024-06-07	A419 I770	A
11219	2024-12-14	N186 J45909 R0689 R059 R0602 Z	V
11219	2025-05-18	R0989 R059 R0602 R079	A
11219	2025-08-17	R0602 A419	A
11220	2025-06-22	S46211A Y999 S46219A Y9389 Y92	V
11220	2025-06-26	S46211A	V
11221	2025-04-18	S80212A	V
11222	2024-08-07	L03213	V
11222	2024-08-29	R197	V
11223	2025-06-20	F1990	V
11224	2024-07-08	F19920	V
11224	2024-07-19	Y09	V
11224	2024-07-20	M25552	V
11224	2024-07-20	M25552 Z5900	V
11224	2024-07-21	Z765 F250	A
11224	2024-08-27	F1410	V
11224	2024-09-09	F19929 F12129	V
11224	2024-10-12	Z046	V
11224	2024-11-08	F1990	A
11224	2024-11-08	R45851	V
11224	2024-11-08	Z7689	A
11224	2024-11-13	Z5900	V
11224	2025-01-10	S0990XA Z008	V
11224	2025-05-17	F4324	V
11224	2025-05-24	F29	V
11224	2025-06-09	R55	V
11225	2024-09-12	S46911A V892XXA	V
11226	2025-02-08	T1490XA	V
11227	2024-06-01	B349	V
11227	2024-12-07	J069	V
11228	2025-07-19	S0181XA T148XXA	V
11229	2025-03-12	H1033	V
11230	2024-08-03	R197	V
11230	2025-05-11	T7840XA	V
11230	2025-05-16	L299	V
11230	2025-06-05	T7840XA	V
11231	2024-08-11	B349	V
11231	2024-12-11	J069	V
11231	2025-04-28	S99921S	V
11231	2025-06-26	J0390	V
11232	2024-05-25	S0081XA	V
11232	2024-05-29	S6991XA	V
11233	2025-01-23	R110	V
11234	2025-04-18	M79645	V
11235	2024-11-05	B349	V
11235	2024-12-19	J029	V
11235	2025-01-08	J069	V
11235	2025-02-13	R5600	V
11236	2025-06-01	V877XXA	V
11236	2025-08-08	M549 R2681	A
11237	2024-07-19	S90852A	V
11238	2025-03-18	J302	V
11239	2025-03-15	G40919	V
11240	2025-07-16	T7840XA	V
11241	2025-06-19	R52 S82401A S82201A	V
11241	2025-06-19	S82401A S82201A	V
11242	2024-11-06	Z760	A
11243	2024-06-07	R509 T82898A A4901	A
11243	2024-08-07	I10 G40919	V
11243	2024-10-30	Z992	V
11243	2024-11-01	R509	V
11243	2025-06-05	T8610 E875 Z940	A
11244	2024-05-26	R42	V
11245	2025-03-31	K0889 M7989	V
11246	2025-03-25	H9203 H7292	V
11246	2025-05-11	L03019	V
11247	2025-06-20	W19XXXA R3912 R053 N401	V
11247	2025-07-01	R55	A
11248	2024-12-19	E162	A
11249	2024-11-13	R079 I2510	A
11250	2025-06-02	S29011A	V
11251	2025-06-11	V877XXA	V
11252	2025-06-05	R053	V
11252	2025-07-17	J069	V
11253	2025-07-10	W57XXXA R21	V
11254	2024-05-23	R070	V
11254	2024-12-22	K029 B349	V
11254	2025-03-30	J111	V
11255	2024-07-24	S0083XA	V
11255	2024-12-11	S0990XA	V
11255	2025-01-22	R040	V
11255	2025-03-09	Z09 S62619A R040	V
11256	2024-07-12	H1013	V
11256	2024-10-10	B350	V
11256	2024-11-09	B350	V
11257	2025-07-25	S52515A S60222A	V
11258	2025-01-06	R42	V
11259	2025-01-29	R42	V
11259	2025-03-16	E871 D649 R42 R5381	A
11260	2024-10-07	R079	V
11260	2025-07-07	M1990	V
11261	2025-01-08	R350	V
11262	2024-06-22	W5311XA	V
11262	2025-06-16	S92424A	V
11263	2025-02-02	R1032	V
11264	2025-06-05	V892XXA	V
11265	2025-06-09	R0989	V
11266	2025-06-15	Z9289 M79604	A
11267	2025-07-25	M25572	V
11268	2024-07-15	G40901	V
11268	2024-07-15	R569	V
11268	2025-02-18	R3129 U071	V
11269	2024-07-11	N5082	A
11270	2025-04-06	T1490XA W01119S	A
11271	2024-07-04	J069 M7910 R0781 Z1152	V
11272	2025-01-10	S61411A	V
11272	2025-01-14	Z23	V
11272	2025-01-18	Z23	V
11272	2025-01-25	R1011 M546 Z23	V
11273	2024-08-29	J029	V
11273	2024-09-03	B349 J029	V
11273	2025-08-20	Z5320 R0789	V
11274	2024-05-23	R6884	V
11274	2024-06-27	M5450	V
11274	2024-07-01	L0501 R55	V
11274	2024-07-02	Z5189	V
11275	2025-05-14	R600 A691 K0510	V
11276	2024-12-25	R0789	V
11277	2024-06-15	R519 K5900	V
11277	2024-07-24	I480 I249	V
11277	2025-08-18	R42	A
11278	2024-06-02	R109 Z9289	V
11279	2024-07-05	R079	V
11279	2024-07-05	R079 R931	V
11280	2024-07-30	M79603	V
11281	2025-07-12	M549	V
11282	2024-09-22	M5450 V892XXA	V
11283	2025-02-09	V877XXA T07XXXA	V
11284	2024-09-17	H109	V
11285	2024-09-19	J00 R519	V
11286	2025-05-12	J189	V
11287	2024-08-22	S93501A S93504A	V
11288	2025-03-09	M5432	V
11289	2024-06-01	R1032	V
11289	2024-08-06	R1032 R079	V
11290	2024-11-09	B338	V
11291	2024-06-15	M549	V
11291	2025-06-02	M549	V
11292	2024-10-16	R1011 R7989	V
11293	2024-06-02	S0101XA	V
11293	2024-06-09	Z4802	V
11294	2024-05-24	S62639B	V
11295	2024-12-12	S99199A	V
11296	2025-02-17	S6991XA	V
11297	2025-03-09	W19XXXA	V
11298	2024-08-06	K05219 K029	V
11298	2024-12-12	M79622 M4722 M25512	V
11299	2024-09-29	K529	V
11300	2024-07-14	R1030 K529	V
11300	2024-11-03	R051 J020	V
11300	2024-12-22	A64	V
11300	2025-01-04	S6992XA	V
11300	2025-02-18	T1490XA	V
11300	2025-05-11	L84	V
11300	2025-06-01	R1032	V
11300	2025-06-02	K5900 R109	V
11300	2025-07-08	S40022A	V
11300	2025-07-29	M79672	V
11300	2025-08-10	S93402A	V
11301	2024-09-10	R0789	V
11301	2024-10-23	S82402A	V
11301	2024-10-24	V877XXD	V
11302	2024-11-23	R52	V
11303	2025-03-09	F10920	V
11303	2025-05-10	F10220 R7401 R1084 T189XXA	V
11304	2024-05-29	K0889	V
11304	2024-07-01	R21 Z139	V
11304	2024-07-09	R059 R911	V
11304	2024-09-24	N342 M1990	V
11304	2024-11-03	R443 F15950	V
11304	2025-04-18	M79602 T148XXA	V
11304	2025-05-20	J449 R0602 J069	V
11304	2025-05-20	R0600	V
11304	2025-05-21	J45909	V
11304	2025-05-26	Z113 R070	V
11305	2024-06-12	M109	V
11305	2024-10-30	M109	V
11305	2025-05-03	M109	V
11306	2024-06-29	W503XXA	V
11306	2025-04-19	A64	V
11306	2025-04-25	A64	V
11307	2024-08-24	E119 E785 Z760 N200	V
11307	2024-09-12	N200	V
11307	2024-11-26	R109	V
11308	2025-07-26	J029	V
11309	2025-07-22	K0889	V
11310	2024-06-22	E162	V
11311	2025-06-02	V877XXA M549	V
11312	2024-11-10	S7291XA K9420	V
11312	2025-04-13	T07XXXA Q782	V
11313	2025-01-16	J069	V
11313	2025-01-20	R519	V
11314	2025-01-11	Z0000	V
11314	2025-03-08	E11621 M79673 L0390	V
11314	2025-03-08	L0390 E11621 M79673	A
11314	2025-04-14	M79673 L97509	V
11314	2025-05-12	I739	A
11314	2025-05-26	A4189 L03115 E11621 A419	A
11314	2025-05-26	L03115 A419 E11621	V
11314	2025-06-29	E8720 N179 E1110 R0902 R7989 E	A
11315	2024-11-09	R350	V
11316	2025-01-29	B349 R531	V
11317	2025-01-19	M5412	V
11317	2025-01-31	M542	V
11318	2024-12-29	B029	V
11318	2024-12-31	B029	V
11319	2024-08-07	S060XAA	V
11320	2024-05-25	H6691 H6090 H6690	V
11320	2024-09-27	H7292 R519 H7290 H6692	V
11321	2024-12-26	R1110	V
11322	2025-05-19	G40909	V
11323	2024-07-25	L209	V
11323	2024-10-10	M79671 M109	V
11323	2025-03-16	R21	V
11324	2025-08-09	R040 M5416	V
11325	2025-07-12	R079	V
11326	2024-09-18	K0889	V
11326	2024-09-20	K0889	V
11326	2024-09-26	K0889	V
11326	2025-03-26	K029	V
11326	2025-03-28	K0889	V
11327	2025-01-11	V877XXA	V
11328	2025-07-27	R110 K920 R12 R918	V
11329	2025-07-31	Z1152 R509 B348	V
11330	2024-10-31	J029	V
11330	2025-02-23	H1031	V
11331	2024-06-23	T1490XA	V
11331	2024-07-26	R55	V
11331	2024-07-31	R42	V
11331	2024-08-02	R42	V
11331	2024-08-04	R42	V
11331	2024-08-08	Z760	V
11331	2024-09-05	R519	V
11332	2024-07-25	R339	A
11332	2024-07-29	R319	V
11333	2024-07-29	Z789	V
11334	2024-06-05	I82501	V
11334	2024-08-12	R21	V
11335	2024-12-10	J123 A419	A
11336	2024-11-22	T180XXA	V
11337	2024-10-10	R9431 J069 R42	V
11337	2025-06-24	R197 R1013	V
11338	2025-02-11	W19XXXA	V
11339	2024-10-29	S53033A	V
11339	2025-03-14	R1110	V
11339	2025-07-14	S53033A	V
11340	2025-06-02	R0781 M5450 V877XXA	V
11341	2025-01-07	T2020XA	V
11342	2024-09-17	S0990XA Y09 S4991XA	V
11343	2025-02-05	L22	V
11344	2024-11-10	N342	V
11344	2025-07-21	B356 R519 Z113	V
11345	2025-06-18	N4889 N432	V
11346	2024-11-24	K529	V
11347	2024-08-08	R600 S0086XA	V
11348	2024-08-31	Z113	V
11348	2024-10-22	A64	V
11349	2025-06-06	S2231XA	V
11350	2024-07-10	R161 R509 R7401	A
11351	2025-08-04	R1030	V
11352	2024-08-12	R0982 J069 R059	V
11353	2025-03-31	R079	V
11354	2025-06-18	R569	V
11355	2024-12-21	J069 H6691 J050	V
11355	2025-01-04	J069	V
11355	2025-01-16	H6690	V
11355	2025-01-18	H6690	V
11355	2025-01-31	J0390	V
11355	2025-02-05	S0990XA	V
11356	2025-02-20	I4891	A
11357	2024-07-15	R197	V
11358	2025-02-06	S6992XA	V
11358	2025-04-29	L0291 R509 B084 H6691	V
11358	2025-07-05	S53032A	V
11358	2025-07-29	L0291	V
11359	2024-11-30	S6990XA	V
11360	2024-06-09	B085	V
11360	2024-06-30	J189	V
11360	2024-12-27	B350	V
11360	2025-02-17	J069	V
11360	2025-02-23	J029	V
11360	2025-03-28	J45909 J069	V
11360	2025-05-13	K068	V
11361	2024-09-05	R4182	V
11361	2024-12-27	F1994 F1910	V
11361	2024-12-31	Z5321	V
11361	2025-04-09	R079	V
11362	2024-09-21	S0990XA	V
11363	2025-05-22	M25561	V
11364	2025-05-30	T23109A	V
11365	2025-05-05	S0181XA	V
11366	2025-06-03	M25512 H6692	V
11367	2025-07-04	T50901A	V
11368	2024-08-22	J441	V
11369	2024-06-07	M542	V
11370	2025-04-23	M79646	V
11371	2024-12-08	V892XXA M25512 M25562	V
11372	2024-08-17	W19XXXA	V
11373	2024-10-23	R5600	V
11374	2024-06-27	S0101XA	V
11374	2024-07-04	Z4802	V
11375	2024-11-24	R059 R509	V
11376	2025-01-24	J069	V
11377	2024-12-01	U071	V
11378	2024-08-23	I468	A
11379	2025-07-25	S93402A	V
11380	2025-03-11	S7225XA S72002A	A
11381	2024-09-09	R079	V
11382	2025-03-22	H9190	V
11383	2025-04-14	R079	V
11384	2025-07-12	Z202	V
11385	2024-09-21	M79603 W19XXXA	V
11385	2024-09-22	S5290XA	V
11385	2025-04-06	H6690	V
11386	2024-07-31	H60502	V
11387	2024-07-21	S99921A	V
11387	2025-07-12	L03213 W57XXXA	V
11388	2025-05-29	S0181XA	V
11389	2025-02-19	V892XXA M542 M25511	V
11390	2024-09-19	J050	V
11390	2025-04-08	S62609A	V
11391	2024-05-24	M5450	V
11392	2024-09-07	H9201	V
11393	2024-09-05	I509	A
11394	2025-06-23	I214 I249 I25119	A
11395	2024-08-12	L219	V
11396	2025-03-03	Z760 Z8639	V
11397	2025-05-09	I249	V
11398	2024-11-28	J101	V
11399	2025-01-04	R519	V
11400	2024-07-07	J069	V
11400	2024-08-30	R519 M542	V
11401	2024-06-12	S62102A	V
11401	2024-06-26	R9439	A
11401	2024-07-08	I469	A
11402	2024-11-13	R0981	V
11403	2025-01-06	K6030 K610	V
11403	2025-03-06	R519	V
11404	2024-06-12	R0989	V
11404	2024-07-20	Z114	V
11404	2024-07-26	A539	V
11404	2024-08-01	A539	V
11404	2024-08-08	A539	V
11405	2025-05-19	H6690 R197 R21	V
11406	2025-05-03	J050	V
11407	2024-06-21	M25561 M25562 G8929 H6123	V
11407	2024-07-18	M25561 M170	V
11407	2024-08-07	M25569	V
11407	2024-08-21	M1711	A
11408	2025-01-21	R1013 R109	V
11409	2025-05-06	M5442	V
11410	2024-12-05	J069 J029 R509	V
11410	2025-02-06	J029 B349	V
11410	2025-06-12	R109	V
11411	2024-11-02	S0003XA	V
11411	2025-01-04	T189XXA	V
11412	2025-01-21	J069	V
11413	2024-06-17	L0100 L089 T07XXXA W57XXXA	V
11413	2024-07-26	B349	V
11413	2024-11-13	K2900	V
11413	2024-12-29	B309 Z2882	V
11413	2025-01-03	R21	V
11414	2025-08-17	S01119A S0990XA Y09	V
11415	2024-11-02	R1011 R1110	V
11416	2025-02-12	J101 J45909	V
11417	2025-02-20	Z62892	V
11418	2024-08-07	S8992XA	V
11419	2024-06-25	K05219	V
11420	2024-06-24	F1994 F209	V
11420	2024-06-28	M79609	V
11420	2024-08-04	M549 G8929	V
11420	2024-10-24	Y09	V
11420	2024-11-01	T8130XD	V
11420	2024-11-05	Z008	V
11420	2024-11-09	T23029A	V
11420	2024-11-15	Z9289 F1490	V
11420	2024-11-21	F4324	V
11420	2024-12-02	L02419 L03119	V
11420	2024-12-08	F1090 F209 F1410 F1994	A
11420	2024-12-19	G8929 M549	V
11420	2024-12-24	Z79899 Z5181	V
11420	2024-12-26	F250 F1910	A
11420	2025-02-09	Z008 F99	V
11420	2025-02-15	F4324	V
11420	2025-03-09	Z008 R455 F209 R4689	V
11420	2025-04-09	M549	V
11420	2025-05-03	S022XXA Y09	V
11420	2025-05-04	Z765	V
11421	2025-07-14	J020 J0380 B9689	V
11422	2025-01-22	L089 L720	V
11423	2024-10-13	J050	V
11424	2024-09-22	S0101XA	V
11424	2024-09-29	T148XXA	V
11425	2024-05-24	J189	V
11426	2025-01-29	S0081XA	V
11427	2025-01-23	S53033A	V
11428	2024-07-20	S72002A	V
11428	2024-07-20	S72142A S72002A Z0000	A
11428	2025-05-15	S0101XA S022XXA	V
11429	2025-04-24	R109	V
11430	2024-06-01	M79605 S82142S Z653	V
11430	2024-07-17	S0181XA S1191XA Y040XXA F1910	V
11430	2024-12-17	K529	V
11430	2025-06-22	T8133XA	V
11430	2025-06-28	M79632	V
11430	2025-07-10	T148XXA	V
11430	2025-07-25	S0993XA	V
11431	2024-11-16	L0291	V
11432	2025-01-01	M79675	V
11433	2025-08-12	R5600	V
11434	2024-06-25	S0500XA	V
11435	2024-07-29	R002 R519	V
11436	2025-01-29	R072	V
11437	2024-10-03	K8020	A
11438	2025-07-19	V877XXA	V
11439	2025-04-13	S8392XA	V
11440	2024-06-16	D649	V
11440	2025-07-30	N186 N400 I214 E8720 K922 I502	A
11441	2024-07-26	R7989 I214 N390	A
11441	2025-03-03	J189 E870 N390 R0902 R7989 T83	A
11441	2025-06-29	J9601	A
11442	2024-09-17	S0990XA W19XXXA	V
11442	2024-10-31	G459	A
11443	2025-04-18	R188 K7460	V
11443	2025-08-20	R739 R42	V
11444	2025-02-02	A084	V
11444	2025-07-24	K56609	A
11445	2024-07-07	K6289	V
11445	2024-12-22	Z98890	V
11446	2025-04-02	J358	V
11447	2024-07-18	K029 K0889	V
11448	2025-02-16	M549	V
11448	2025-05-12	R002	V
11449	2025-02-06	T148XXA	V
11449	2025-02-22	V892XXA	V
11450	2025-01-19	R0989	V
11451	2025-03-01	V892XXA	V
11452	2024-12-27	S82832A	V
11453	2025-01-07	G8929 M25561	V
11454	2024-09-20	S0990XA	V
11455	2024-05-26	Z711	V
11455	2025-08-06	R21	V
11456	2024-05-31	B349	V
11456	2025-03-14	B341	V
11457	2025-07-23	T732XXA	V
11458	2024-12-20	M542	V
11459	2024-05-25	S61552D W5501XD	V
11459	2024-05-25	W5501XA	V
11459	2024-05-28	S61432A W5501XA	V
11460	2025-01-01	3135009 H6091 H9201 H9211	V
11461	2024-08-25	M79646	V
11462	2024-11-29	A084	V
11463	2024-08-30	J029	V
11464	2024-09-18	R519	V
11464	2024-11-16	R1013	A
11465	2025-01-01	R55 F1610	V
11466	2024-11-01	R1032 N200	V
11467	2024-09-20	R21	V
11468	2025-03-20	R040	V
11469	2024-08-19	B9789 J988 J45909	V
11469	2024-09-05	R051 R1110	V
11470	2024-12-05	H6693 Z00129	V
11470	2024-12-22	R509 B349	V
11470	2025-02-16	A084	V
11470	2025-02-23	D509	V
11471	2024-10-01	J069 K5900	V
11471	2025-02-06	E860 A080	V
11472	2025-03-08	B349	V
11472	2025-06-27	L299	V
11473	2025-06-16	J029	V
11474	2025-05-04	I6200 S020XXA S0003XA P122	V
11474	2025-06-29	R061 J050	A
11475	2025-06-18	E860	A
11475	2025-07-12	Z760 Z5181	V
11475	2025-07-17	R140	V
11475	2025-07-17	R140 K56600	V
11476	2025-03-18	J4520	V
11477	2024-07-21	J069	V
11477	2024-07-24	R509 R059	V
11477	2024-10-29	J069	V
11478	2025-06-19	R509	V
11479	2024-06-10	F4325 F602	V
11479	2025-05-26	F4322	V
11479	2025-05-28	F1290 F32A	V
11479	2025-06-11	R0602 R079	V
11480	2025-01-08	J101 Z20818	V
11481	2024-12-11	J069	V
11482	2024-08-31	B9789 L519 Z1152 R21	V
11482	2024-09-07	R109	V
11483	2025-05-06	M549 E119 M5450	V
11484	2025-07-07	R1013	V
11485	2025-04-26	A084	V
11486	2024-08-02	R079	V
11486	2024-11-15	S0101XA Y09	V
11487	2024-11-22	H6690 R21	V
11488	2024-10-08	Z008	V
11489	2024-07-29	J069	V
11490	2024-10-03	R040	V
11491	2024-08-12	S00412A	V
11492	2024-09-04	M546 R519	V
11492	2024-09-13	J0390	V
11492	2024-10-06	S40012D	V
11492	2025-02-10	J069	V
11492	2025-03-27	M65341 L739	V
11493	2024-12-28	J101 J020	V
11494	2025-02-05	R079	V
11495	2024-12-01	J069	V
11495	2024-12-12	Y09 G4489	V
11495	2025-04-17	M549	V
11496	2024-12-20	S93409A	V
11497	2025-06-13	S62643A	V
11498	2024-10-01	R112	V
11499	2024-07-13	S61411A	V
11500	2024-12-11	R1111 R197	V
11501	2024-09-18	S99912A	V
11502	2024-05-25	R519	V
11503	2024-11-27	S8392XA	V
11504	2024-08-30	G5730	V
11505	2024-10-20	62315008 R197 R1110	V
11505	2025-01-03	249519007 R197 R112	V
11506	2025-08-19	R42 R5383	V
11507	2025-06-22	S6991XA S62632A	V
11507	2025-06-25	S01401D	V
11508	2024-11-01	R1110 J020	V
11509	2024-05-23	N390 D649	A
11510	2024-07-01	R042 J189	A
11510	2024-10-06	J441 R0602	A
11510	2024-12-14	R079	V
11510	2024-12-29	J441 R0602	A
11510	2025-01-28	R0602 J449	A
11510	2025-03-08	J441 J9622 J9621 E8720	A
11510	2025-05-22	A419 J189 R0902 J441 J9601 R06	A
11510	2025-06-23	R0602 J9601 A419 J441	A
11510	2025-07-16	R0602 A419	A
11510	2025-07-28	E8729 J810 A419 J449 R079 R060	A
11510	2025-08-10	R079 J441 A419	A
11511	2024-11-03	V877XXA	V
11511	2025-01-04	L0100	V
11511	2025-06-19	B084	V
11512	2025-07-10	N179 R0989 N390 R9431 G9340	A
11512	2025-07-24	R55	V
11513	2024-08-19	M25569 M25469	V
11514	2025-08-01	K2970	V
11515	2025-04-07	K458 R109	V
11516	2024-05-24	R079	V
11516	2024-10-03	S20212A	V
11517	2024-12-02	S93401A	V
11518	2024-10-23	R509	V
11518	2025-02-23	S0191XA	V
11518	2025-03-03	Z4802	V
11518	2025-06-24	M79639	V
11519	2025-08-07	R1110	V
11520	2025-04-13	J069	V
11521	2024-08-05	T300	V
11522	2025-04-26	R509	V
11523	2024-05-27	M546 S0990XA	V
11524	2024-10-08	R0981	V
11525	2024-07-04	H60501 H6690	V
11526	2024-11-27	L509	V
11527	2025-07-15	L929	V
11527	2025-08-08	L704 L210	V
11528	2024-07-02	B349	V
11529	2024-09-20	J069	V
11529	2024-10-09	S025XXA	V
11529	2024-10-24	K029 K0889	V
11530	2024-07-07	R1110 T189XXA	V
11530	2024-09-14	R059 R1110	V
11531	2025-08-01	R4689	V
11532	2025-02-19	R109 J020	V
11532	2025-05-25	S0181XA	V
11533	2025-08-09	Z139	V
11534	2024-11-10	J069	V
11534	2025-02-02	L03116	V
11535	2024-09-01	R300	V
11536	2024-07-09	M7910	V
11536	2025-06-09	L732	V
11537	2024-09-08	R1110	V
11538	2024-10-17	K37 R109	V
11539	2024-08-16	K279	A
11539	2025-05-30	R079 I249	A
11540	2024-09-01	N3001	V
11541	2024-06-27	M79644	V
11542	2024-06-25	J4521	V
11542	2024-12-10	J101	V
11543	2025-07-21	S62609A S68522A S61219A	A
11543	2025-07-21	S68522A S68522A	A
11544	2024-06-06	R42	V
11545	2024-12-18	Z9289 R0602	A
11546	2025-08-11	R059	V
11547	2025-03-12	R079	V
11548	2024-05-29	E871 N186	V
11548	2024-06-03	L089	A
11548	2025-08-14	R079 J188 R0602	A
11549	2024-06-12	R079 E039	V
11549	2025-03-20	R109 R1013	V
11550	2025-03-13	G4700	V
11550	2025-03-19	Z139	V
11550	2025-03-21	T887XXA	V
11551	2024-08-23	R109	V
11552	2025-01-03	R05 R062 J45901	V
11553	2024-11-04	B349	V
11554	2024-08-20	V877XXA	V
11554	2024-12-12	M7918	V
11555	2024-09-16	M25521	V
11556	2024-07-17	R000 I4891 I499	A
11557	2024-07-27	E1165 R1013	V
11557	2024-07-30	M546	V
11558	2025-04-26	R519	V
11559	2025-05-14	K8051 K8050	A
11559	2025-05-31	R109	V
11560	2024-09-20	H6690	V
11561	2025-03-04	I6782 R519 C61 R42	V
11562	2024-12-21	R338 K5900	V
11562	2024-12-25	Z8639 Z008 I10	V
11562	2025-01-08	A419 N3000	A
11563	2024-07-24	Z808 F1990 F17210 L299 Z653	V
11563	2024-08-29	R079	V
11563	2025-01-15	F19929 F1920	V
11563	2025-01-17	B349	V
11563	2025-01-17	Z114 J069	V
11563	2025-01-20	J189	V
11563	2025-01-24	R051	V
11563	2025-01-25	L98491 J189	V
11563	2025-01-25	Z760	V
11563	2025-02-05	R0789	V
11563	2025-02-16	J069	V
11563	2025-02-17	Z760	V
11563	2025-03-30	R0789	V
11563	2025-05-05	I214 R7989	V
11563	2025-05-19	M79672 M79671	V
11563	2025-07-09	R079 G8929	V
11563	2025-08-02	Z207	V
11563	2025-08-13	L210	V
11564	2024-11-17	W19XXXA	V
11564	2025-04-15	J069	V
11564	2025-04-25	R051 J069	V
11564	2025-07-11	W19XXXA	V
11565	2024-06-01	G43909	V
11566	2025-06-03	R21	V
11567	2025-07-28	Z794 N3946 N390 R000 E1165	V
11568	2025-01-25	M25569	V
11569	2024-05-24	G479	V
11569	2025-05-08	K529	V
11570	2025-07-12	M5450	V
11571	2024-07-28	R079	V
11571	2024-09-25	I10 R519	V
11572	2025-05-13	M542	V
11573	2024-07-21	A829 W540XXA S71159A	V
11573	2024-07-24	R030 Z23	V
11573	2024-07-28	Z23	V
11573	2024-08-04	W540XXA	V
11574	2024-12-03	R6889	V
11575	2025-06-28	M549	V
11576	2024-11-27	N50812	V
11576	2024-12-06	N50812	V
11577	2024-08-03	B9789 J988	V
11577	2024-09-01	J069	V
11578	2025-01-10	R509	V
11578	2025-02-08	R259	V
11578	2025-02-16	T300	V
11578	2025-02-18	T300	V
11578	2025-08-04	R509	V
11579	2025-07-24	B348 R0602 J219 Z1152	V
11580	2025-05-10	T1490XA S22080A V877XXA	A
11581	2025-03-24	E162	V
11582	2024-10-01	R079	V
11582	2024-12-03	Z1152 R509 J101 I10 J069	V
11583	2024-08-10	S40021A	V
11583	2024-08-14	S42401D	V
11583	2024-12-22	S8991XA	V
11583	2025-06-04	S0992XA R040	V
11584	2024-08-07	M5450	V
11585	2024-10-21	J069 K529	V
11586	2024-07-28	J020	V
11586	2024-10-26	H6502	V
11587	2024-07-19	R0789	V
11587	2025-01-22	M549	V
11587	2025-05-26	A419 J189	A
11588	2025-03-21	J441 J189 J449	A
11588	2025-05-31	I6521 R42 R918 W19XXXA	V
11588	2025-06-03	J441 M5450	V
11589	2024-11-10	T148XXA M79671	V
11589	2024-12-29	M4810	V
11590	2024-05-23	E860	V
11590	2025-07-16	M7989 S92309A	V
11591	2024-06-19	R0602	A
11592	2024-08-21	M25572 G8929	V
11592	2025-07-07	V877XXA M25562	V
11593	2024-12-05	S82141A F1020 I10 R0602 L03115	A
11594	2024-10-13	R079	V
11595	2025-05-10	M25579 M25569	V
11596	2024-09-09	R109	V
11597	2025-05-13	H10213	V
11597	2025-07-20	Z7721	V
11598	2024-11-25	J069	V
11599	2024-08-27	B348 R7989 R251 B341	A
11599	2024-10-30	J219 R0603	A
11599	2024-11-14	R059 J069 B341 B348	V
11599	2024-12-02	B349	V
11600	2025-02-10	S90411A S90414A	V
11601	2024-07-01	I214	A
11601	2024-07-07	I213	A
11602	2025-04-18	M7918	V
11603	2025-03-29	L0291	V
11603	2025-03-31	Z4800	V
11604	2025-05-28	R079 E1165 I2510	V
11605	2024-10-03	S5290XA	V
11606	2025-07-03	K0889	V
11607	2025-06-04	R198	V
11608	2024-11-09	418399005 V4940XA Z041 M5450 Y	V
11608	2025-01-08	J029	V
11609	2024-07-04	I200 R079	A
11609	2025-06-11	L739 R21	V
11610	2025-01-05	T148XXA	V
11611	2025-05-23	T148XXA	V
11612	2025-05-06	S0181XA W19XXXA	V
11613	2024-10-25	R040	V
11614	2024-10-28	T819XXA	V
11615	2024-07-04	R600	V
11615	2024-07-09	R42	V
11616	2025-04-22	M5441 G8929	V
11617	2024-12-28	K2900 R1110	V
11618	2024-12-13	J111	V
11619	2025-01-03	K529	V
11620	2024-10-03	B349	V
11620	2024-11-17	K529	V
11620	2024-12-04	J101 J050	V
11621	2024-11-06	M25552	V
11621	2025-06-15	W19XXXA S50312A S0081XA R937	V
11622	2024-06-07	L559	V
11623	2024-11-08	R112	V
11624	2024-07-20	T300	V
11625	2024-11-17	J111	V
11626	2025-05-03	R509	V
11626	2025-07-22	K5900	V
11627	2024-11-02	R0981 R059 Z1152 B974	V
11627	2025-02-13	R4583 H6691	V
11627	2025-06-26	K529 R21 A0811	V
11627	2025-06-27	K529 L22 B372	V
11628	2025-05-10	L237 L2489	V
11629	2024-12-16	E119	V
11630	2024-10-28	H109	V
11631	2025-06-26	M549	V
11632	2024-07-06	G4459	V
11632	2024-08-04	G8929 R519	V
11632	2024-08-08	R519 G8929 D5720	V
11632	2024-10-15	D5720 R569 G40909	V
11632	2024-11-01	R569	V
11632	2024-12-01	K5900 Z1152 R079 R519	V
11632	2024-12-14	R569	V
11633	2024-12-03	L02611	V
11633	2025-06-14	B349	V
11634	2025-01-04	K2970	V
11634	2025-06-14	B349	V
11635	2024-10-24	V892XXA	V
11635	2025-04-13	M25462	V
11636	2024-09-04	H9202	V
11637	2025-05-01	L03032	V
11638	2025-01-29	N390 P819	V
11639	2024-12-25	R079 R7989	V
11640	2025-03-06	M5442	V
11641	2025-02-06	R0600 R079 R519	V
11642	2025-06-07	R319	V
11643	2024-10-27	R1030 K5904 Z8619	V
11644	2024-06-04	K219	V
11645	2025-07-02	F1090	V
11645	2025-07-31	F10939	V
11646	2024-11-08	B349	V
11647	2024-08-16	R109 R519	V
11647	2025-01-15	B349 J1183	V
11648	2024-11-02	V892XXA	V
11649	2025-06-06	M79641 M79642 M79604	V
11650	2024-07-25	R55 A084	V
11650	2024-08-12	K5900	V
11650	2024-08-24	H539	V
11650	2024-10-31	R42	V
11650	2024-11-03	R42	V
11650	2024-11-11	R42 E8342	V
11650	2025-06-01	J111	V
11650	2025-08-07	E860	V
11650	2025-08-15	G629	V
11651	2025-02-18	I259 R079 R0789	V
11651	2025-02-21	R079	V
11652	2024-12-13	R52	V
11653	2024-12-11	Z23 A084	V
11654	2025-04-12	Z008	V
11654	2025-07-26	R079	V
11654	2025-08-19	M25579	V
11655	2024-05-26	N186 T829XXA Z992	V
11655	2024-07-26	G9340 N400 W19XXXA E1169 I639	A
11656	2024-07-13	R0602 Z9289	A
11656	2024-08-08	R002 R071 Z9289	A
11656	2024-12-30	J9601 I50811 R0600 A419	A
11656	2025-01-24	R42	A
11657	2024-09-07	J441	A
11657	2025-07-15	R0689 N179	A
11658	2024-09-04	N50811 N451	V
11658	2025-05-02	S80819A	V
11659	2024-09-09	G478	V
11660	2024-10-27	K009	V
11661	2025-03-12	R198 D72829 R109 R748	A
11662	2024-11-08	J101	V
11663	2025-07-31	R42	V
11664	2024-09-22	R079 Z7289	V
11665	2024-08-26	R42	V
11665	2024-09-17	R109	V
11666	2024-08-27	L729	V
11667	2025-07-12	K5900	V
11668	2024-08-11	R197 R600	V
11669	2024-12-04	R55 R42	V
11670	2025-04-05	V892XXA	V
11671	2024-10-28	I213	A
11671	2025-05-25	S52501A S52611A	V
11672	2024-08-11	M546 V892XXA	V
11673	2025-02-22	Z5321	V
11674	2024-05-26	N200	V
11674	2025-05-25	R079 F419	V
11674	2025-08-18	K4090	V
11675	2024-09-08	K029 K0401	V
11676	2024-06-28	R4689	V
11676	2024-07-30	F17200 F200 Z008 F209	A
11676	2024-08-16	Z008 F2089 F319	A
11676	2025-04-03	F209	A
11677	2024-11-07	R197 R112	V
11678	2024-09-12	I10 I2510 J45901 A419 E119 E87	A
11678	2024-12-20	N179 E119 R4182 I10 A419 J441	A
11678	2025-01-08	N390 N179 R0902 R319 E162 R051	A
11678	2025-02-07	A419 Z8619 R7989 N179 U071 J44	A
11678	2025-02-17	E162	A
11679	2025-06-10	L0390	A
11680	2024-10-10	M25511	V
11681	2025-02-16	I249	A
11681	2025-04-25	M1990 L03019 D509	A
11681	2025-05-12	L089 A4902	A
11681	2025-05-29	D649	A
11681	2025-06-29	D649	A
11682	2025-07-21	R197	V
11683	2025-06-14	F0280 G20A1	V
11684	2024-07-31	R0789 Z01810	A
11685	2025-07-23	K921 R509	V
11686	2025-04-08	S63509A S8000XA T148XXA	V
11687	2024-10-13	H8110	V
11688	2025-04-02	M79605	V
11689	2025-04-13	I200 N179 M546 I214 R0602 R103	A
11690	2024-11-20	R739	V
11690	2025-01-10	I200	A
11690	2025-06-07	E162	V
11691	2025-04-09	W540XXA	V
11692	2025-02-05	R339	V
11693	2025-04-11	N23	V
11694	2025-08-09	M795	V
11694	2025-08-16	Z4802	V
11695	2024-09-05	J392	V
11695	2024-09-05	T17208A	V
11696	2024-11-25	S52501A	V
11696	2024-12-03	S52501A	V
11697	2025-06-28	R079 Z8611 R6889 R9389 R634	A
11698	2024-06-24	R079	A
11698	2024-11-05	R1013	A
11698	2025-03-19	R9431 R079 Z9289	A
11698	2025-04-30	R1012 R079	A
11699	2025-03-08	B349	V
11699	2025-03-08	R519 B349	V
11699	2025-08-06	H1033	V
11700	2024-10-31	R109 R059 R079 R7989	V
11700	2024-11-02	R0602 R0902 R2243 K750 R42 A41	V
11701	2024-05-30	M5450	V
11701	2024-09-14	R339 M549	V
11701	2024-11-10	N410	V
11701	2024-11-12	K5900	V
11701	2024-12-11	K5900 R350	V
11702	2025-03-19	H209	V
11703	2025-04-18	S0081XA S022XXA H1132 S0181XA	V
11704	2025-02-25	R112 J029	A
11705	2024-09-01	W19XXXA	V
11706	2024-07-19	M549 R202	V
11707	2024-11-07	E878	A
11708	2025-05-07	N50819 E119	V
11709	2024-08-25	H81399	V
11710	2025-08-10	R0789 S0101XD S0990XD	V
11711	2025-06-20	R5383 R079	V
11712	2024-10-06	J069	V
11712	2024-11-07	B338	V
11712	2025-02-28	R109 B070	V
11713	2025-08-11	L0390	V
11714	2025-07-22	T148XXA	V
11715	2024-11-10	R1013	V
11715	2024-11-15	S96912A	V
11715	2025-01-20	H7292 H9191	V
11716	2025-05-17	V877XXA M7918	V
11717	2024-12-04	R42	V
11718	2024-06-30	I639	A
11719	2024-06-06	I10 R079	V
11720	2024-06-19	N433 N50819	V
11720	2025-06-17	I10	V
11721	2025-07-30	R079 R0789 Z8774	V
11722	2025-01-23	R600	V
11723	2024-07-31	M542 M79602 M79605 R519 V892XX	V
11724	2024-11-28	A498 Z1152 R509	V
11725	2025-01-19	M79645 I10 274172008 S60132A Z	V
11726	2024-07-29	R058 J40	V
11727	2025-06-25	M79603 M542	V
11728	2024-08-08	L609	V
11728	2024-10-15	K029 K0889	V
11728	2025-02-25	L03116	V
11728	2025-04-20	L600	V
11728	2025-06-26	M79645	V
11728	2025-07-30	K625	A
11729	2024-11-30	R519 V892XXA	V
11729	2024-12-22	Y09	V
11730	2024-06-08	F22	V
11730	2024-06-08	N50811 N50812	V
11730	2024-06-09	F1990	V
11730	2024-06-09	N4889	V
11731	2024-10-05	M25562 V892XXA	V
11732	2024-08-16	M79671	V
11732	2024-08-21	R918	A
11733	2025-08-14	K047	V
11734	2024-10-01	N200 N132 N179	A
11735	2024-12-29	R0600 R000	V
11736	2025-07-22	M25562	V
11737	2024-07-13	R519	V
11737	2024-08-25	G4489 S060X0A	V
11738	2024-07-16	R0989 B348 R0689 J9600	A
11739	2025-07-06	I442 E875 N179	V
11740	2024-05-24	T675XXA	V
11741	2024-05-24	R079	V
11742	2025-07-30	M67921	V
11743	2025-01-09	N938	V
11743	2025-06-25	N3000	V
11744	2025-03-09	R232 K5792 T360X5A T361X5A 473	V
11744	2025-03-13	K5732	V
11745	2025-07-13	R079 R7401	V
11746	2024-08-14	M25562	V
11746	2025-05-11	M549	V
11747	2025-07-09	N898	V
11747	2025-08-06	R9431 N390	V
11748	2025-03-25	R739	V
11749	2025-01-03	R1013	A
11749	2025-01-17	R079 R109	A
11750	2025-03-18	M79673	V
11751	2025-05-13	R42 A419	V
11752	2025-03-25	M7918	V
11753	2025-05-07	F410	V
11753	2025-05-20	H6120 R519 H6121	V
11754	2024-07-11	K2970	V
11754	2025-06-29	J020	V
11755	2025-05-30	R21 R059	V
11755	2025-06-26	R5083 R1110	V
11756	2025-02-13	D47Z2 M2550	V
11757	2024-08-08	38341003 I10	V
11758	2024-10-07	N939 Z3A01	V
11758	2025-08-12	N200 R109	V
11759	2024-07-13	Y9389 S61201A T148XXA Y929 W26	V
11759	2024-07-21	T7840XA	V
11760	2025-04-29	L02211	V
11761	2024-08-03	S81811A S81812A	V
11761	2024-09-01	T148XXA	V
11761	2024-10-06	Z9289 D649	A
11761	2024-10-15	N390 T83010A T83511A	V
11761	2024-10-17	W19XXXA	V
11761	2024-10-31	Z9289 R059	V
11762	2024-12-15	R11	V
11763	2024-11-16	J050	V
11763	2025-01-15	J050	V
11764	2024-11-20	J050	V
11765	2025-03-11	T50901A	V
11766	2024-06-27	K810	A
11767	2024-07-28	K029	V
11768	2025-08-17	K529	A
11769	2024-11-03	M79671	V
11770	2025-05-15	R0602 I249	A
11771	2025-01-04	H5710	V
11772	2024-12-26	M549	V
11773	2024-09-18	R0789	V
11774	2024-08-11	F3130	A
11774	2024-08-14	F3130	V
11774	2025-02-01	R5383 W1839XA R531 Y9389 40464	V
11775	2025-04-27	S61411A	V
11776	2025-08-14	W19XXXA	V
11777	2024-06-05	R079	V
11777	2024-11-24	R55	V
11777	2025-04-27	S0003XA S0990XA	V
11777	2025-06-20	G8929 M542	V
11778	2024-06-20	S80211A	V
11778	2024-11-26	J069	V
11779	2024-07-03	I213	A
11779	2024-11-26	R55	V
11780	2024-09-19	N471 N478 N200	V
11780	2025-03-24	L02214	V
11781	2024-10-14	J069 J111	V
11782	2025-08-16	J069 R030	V
11783	2024-07-09	S66911A	V
11784	2024-09-19	R42	V
11785	2024-06-12	J189	V
11785	2024-07-13	R1111 R531	V
11785	2025-06-29	R5383 R0602 Z758	V
11786	2024-09-04	R17	A
11787	2024-06-03	R109	V
11787	2024-09-07	R102	V
11787	2025-08-04	N9489 R109 R0602	V
11788	2024-10-08	Y09	V
11788	2024-12-16	S99911A	V
11789	2024-12-14	O80 Z379	A
11790	2024-10-24	J111 N390 D649	V
11790	2025-03-12	S0083XA S161XXA	V
11791	2024-09-24	F10929	V
11792	2024-11-26	T23249A	V
11793	2024-07-22	H6090	V
11794	2025-05-28	L0390 M7120	V
11795	2024-08-05	M79604 R209	V
11796	2024-06-08	M76811	V
11797	2024-07-25	M7531	V
11797	2025-05-28	W3400XA	A
11798	2024-10-10	J309	V
11799	2025-01-08	S61012A S61219A	V
11800	2024-06-07	O200	V
11801	2025-06-06	S39012A	V
11802	2024-09-08	W19XXXA Z9289	A
11802	2024-09-16	I96	A
11803	2024-06-08	R079	V
11804	2024-08-24	K5900	V
11804	2025-02-06	R1110	V
11804	2025-02-07	R112 R509	V
11805	2024-12-28	Y09 S025XXA T07XXXA	V
11806	2025-03-13	L600	V
11807	2025-07-17	S61310A	V
11808	2024-10-31	R030	V
11808	2025-06-14	R42	V
11809	2024-06-11	R1110	V
11809	2024-06-12	R112	V
11809	2024-07-19	R1110	V
11809	2024-08-26	R112	V
11809	2024-08-27	G2402	V
11809	2024-10-12	R112	V
11809	2024-10-14	F322	A
11809	2024-10-17	F322	V
11809	2025-04-19	R1110	A
11809	2025-05-12	F323	V
11809	2025-05-14	F323	V
11809	2025-07-09	R112 F422 422400008	V
11810	2025-04-10	S42392A	V
11811	2024-12-03	R0602 R0789	V
11812	2025-05-11	B348	V
11812	2025-05-13	R21	V
11813	2025-01-11	M549	A
11814	2024-09-13	N50812 N50811	V
11814	2024-09-16	N433	V
11814	2024-12-06	K219	V
11814	2025-02-24	R109	V
11815	2025-08-15	N200 N23 N1330	V
11815	2025-08-16	N1330 N200	A
11816	2024-11-05	J069	V
11817	2024-11-25	N889 O200 O99891 R8271	V
11817	2024-12-03	O4690	V
11818	2025-01-13	J020	V
11819	2024-11-16	M5450	V
11820	2024-10-19	F329	V
11821	2024-08-29	S60419A	V
11822	2025-08-01	Y09 R112	V
11823	2024-07-13	R042	V
11823	2024-08-14	A64	V
11824	2025-01-07	V877XXA R079 M25571	V
11824	2025-04-21	M1990 G459 R4182	A
11825	2025-07-24	S01109 T148 S01111A S0083X	V
11826	2024-06-17	M25579	V
11827	2025-03-21	R079	V
11827	2025-03-23	I200 I2089 R9439	A
11828	2025-04-22	R55	V
11829	2025-07-04	N6311	V
11830	2025-06-06	K219	V
11831	2024-07-29	S62112A S6992XA	V
11831	2025-08-19	Y09 S0083XA S8001XA	V
11832	2025-05-21	Z03821	V
11833	2024-11-20	R519 U071 Z3490	V
11834	2024-11-23	H538	A
11835	2024-12-07	K529	V
11836	2025-06-06	P928	V
11836	2025-07-02	Z711	V
11837	2024-08-21	R509	V
11838	2025-04-06	R509 386661006 Z1152	V
11839	2025-07-09	G40901	V
11840	2025-03-13	J069	V
11840	2025-04-09	R1110	V
11840	2025-08-16	J069	V
11841	2025-05-30	R0989 Z8619	V
11842	2025-01-06	R112	V
11842	2025-05-27	T162XXA	V
11843	2025-05-29	S82841A	V
11843	2025-05-30	S82209A	V
11844	2025-04-24	Z8768	V
11845	2024-07-03	K5900	V
11846	2024-09-30	B349	V
11846	2024-10-11	R051	V
11847	2025-03-25	E806	V
11848	2024-06-17	J189 R0603 G40901 J90	A
11848	2025-03-15	R569	A
11849	2025-02-16	S99911A	V
11850	2024-11-20	K5900	V
11851	2024-09-14	T148XXA R509	V
11852	2025-03-04	J069	V
11853	2025-02-25	R509	V
11854	2025-05-08	N390	V
11855	2025-05-12	S93402A	V
11856	2024-08-18	M79602	V
11857	2025-03-31	S61209A	V
11857	2025-04-05	J069	V
11858	2025-08-06	P599	V
11859	2024-08-08	R21	V
11860	2024-11-19	F959	V
11861	2024-10-30	L509	V
11862	2024-09-27	K5732	V
11863	2024-09-18	M549	V
11863	2025-01-23	R1013 R1031 N9489	V
11864	2024-06-19	F10920	V
11865	2024-10-26	R079 R590	V
11866	2024-12-02	Z3A36	V
11866	2024-12-11	O26899 R109	V
11867	2024-07-18	R079 R071	A
11867	2025-02-18	R0602 R079	V
11868	2024-10-03	R079	V
11869	2024-10-22	B349 A084	V
11870	2025-08-09	R0789	V
11871	2024-09-25	N3001	V
11872	2025-06-09	N10	V
11872	2025-07-09	S90219A	V
11873	2024-05-30	R202	V
11874	2024-08-09	O200	V
11874	2024-08-14	O200	V
11874	2024-08-15	O039	V
11874	2024-08-15	O200 R109	V
11874	2025-02-16	H6090 R079	V
11874	2025-03-16	K0889	V
11874	2025-04-08	N939	V
11874	2025-04-11	O039 Z2913	V
11874	2025-04-21	J020	V
11874	2025-07-23	Z2913	V
11874	2025-08-02	O219	V
11874	2025-08-09	O210 R1110	V
11875	2025-04-14	R42	V
11876	2024-06-17	R079	V
11876	2024-08-18	N3001 R102	V
11877	2024-10-27	K029	V
11877	2025-07-05	Z3493	A
11878	2024-05-30	R1032	V
11878	2024-09-10	N939	V
11878	2024-09-15	O039	V
11878	2024-09-18	O039	V
11878	2024-09-22	N939	V
11878	2024-10-24	N838 N939	V
11878	2024-12-06	R102	V
11878	2025-01-16	E282	V
11879	2024-09-09	J441 R0602 R0789 R0902	A
11879	2024-10-04	R079	V
11879	2024-11-01	S32010A S22000A	V
11880	2024-10-30	O4690	V
11880	2025-01-24	O021	A
11881	2025-05-17	R519	V
11882	2025-01-28	G971	V
11882	2025-01-29	G971 R200 R079 H9319	V
11883	2024-07-03	J45909	V
11883	2024-11-08	M79605 M79604 G8929 D509	V
11883	2025-02-18	G2581 D509	V
11883	2025-03-29	J4520	V
11883	2025-06-24	K219	V
11884	2024-06-27	O1490	A
11885	2024-12-18	R0781 Z3A16 Z5320	V
11885	2025-05-17	Z3490	A
11886	2025-06-12	I10 R079	V
11887	2025-07-11	N12	V
11888	2025-03-12	R1013	V
11888	2025-03-27	R109	V
11889	2025-03-26	Z3490 N644	V
11889	2025-05-03	R1030	V
11889	2025-05-29	Z98890	A
11890	2024-07-05	K0889	V
11891	2025-04-23	K6289	V
11892	2025-03-04	Z9289 R9431	V
11893	2025-04-11	R112	V
11893	2025-06-25	R1084	V
11893	2025-06-28	R1084 K5900	V
11893	2025-07-23	R079	V
11893	2025-07-29	R051	V
11893	2025-07-30	J069 H73012	V
11894	2024-11-09	H6690 J189	V
11894	2024-11-14	G510	V
11894	2024-12-06	J111	V
11894	2024-12-23	H6690	V
11895	2025-03-31	R6884	V
11896	2025-04-28	H6120	V
11897	2025-07-02	R29898	V
11898	2024-10-01	R059	V
11898	2025-04-26	B349	V
11899	2024-12-11	L03213	V
11900	2025-01-03	D496	V
11900	2025-01-24	K5900	V
11901	2025-04-09	J029 J069	V
11902	2025-05-20	R059	V
11903	2024-06-17	D649	V
11903	2024-11-18	D560 K625 D649	V
11903	2025-05-25	D649	V
11904	2025-07-10	N946 N83202 N83201	V
11905	2024-08-12	N644	V
11905	2024-12-02	S6991XA	V
11905	2025-01-06	B349	V
11905	2025-08-07	R109	V
11906	2024-09-09	R519	V
11906	2024-10-23	R059	V
11907	2025-04-30	M25572	V
11908	2024-06-20	K047 K029	V
11908	2024-07-01	H6122 H60501	V
11909	2024-08-21	N12	V
11910	2024-08-26	H5712	V
11911	2025-07-16	R1033	V
11912	2024-07-26	R0789	V
11913	2024-09-04	R109 K529 R1110	V
11914	2024-11-02	O4690 Z3A11	V
11915	2025-01-08	R52 R059	V
11915	2025-08-03	Z379 O80	A
11916	2024-06-06	R42	V
11917	2024-07-11	R079	V
11917	2024-08-04	R079	V
11917	2024-10-31	O23591 N83202	V
11917	2025-01-10	M25512 Z3A16	V
11917	2025-01-27	J069	V
11917	2025-03-06	R079	V
11917	2025-04-27	Z3A32	V
11918	2025-04-18	J069	V
11918	2025-05-08	R109 R1110 R197	V
11919	2025-03-31	N390 R55 R079	V
11920	2025-05-22	R21	V
11921	2025-08-01	R112	V
11922	2024-12-07	S93491A I10	V
11923	2024-09-02	R42 R519	V
11923	2024-11-02	R109	V
11923	2025-06-27	M549	V
11924	2024-10-07	K0889	V
11925	2024-05-30	J050	V
11926	2024-09-27	O210 Z3400	A
11926	2024-10-06	O210 R110 Z3400	V
11926	2025-04-11	Z3490	A
11927	2025-04-19	H7292 H6692	V
11927	2025-04-20	H6502	V
11927	2025-04-22	H9203	V
11928	2024-09-29	J069 R0981	V
11928	2024-12-28	H109 J069 B9689	V
11929	2025-02-22	R300 R109 Z3A18	V
11929	2025-07-26	O759	A
11930	2025-01-23	J101	V
11931	2024-07-20	B342 K8050 R1031 N200	V
11931	2024-09-04	N3000 S335XXA	V
11932	2024-08-21	K8020 R7401	A
11932	2024-08-29	K8050	A
11932	2024-09-20	N760	V
11932	2024-12-06	A499 N390	V
11932	2025-03-06	K8309	V
11932	2025-03-07	K8309	A
11932	2025-07-04	N83202 D219 B3731 Z3490	V
11933	2024-06-06	M25561	V
11933	2025-06-21	C801 N9489	V
11934	2024-07-10	S8391XA	V
11934	2024-09-28	N764	V
11934	2024-10-01	Z5189	V
11934	2024-10-30	R0981	V
11935	2024-09-23	Z7721	V
11936	2024-06-19	S20211A V892XXA	V
11936	2024-06-21	R079 R109 Q439	V
11937	2024-09-26	Z0000 M79602	V
11938	2025-05-02	S01512A	V
11939	2024-12-12	O209	V
11940	2025-03-08	R079 R109	V
11941	2024-06-15	R1110	V
11941	2024-10-15	Y09	V
11942	2025-02-17	Y09 S0081XA	V
11943	2024-09-26	R059	V
11943	2024-11-01	R531	A
11944	2025-05-07	Q410 R1110 Q438 E806	A
11945	2025-08-04	K047	V
11946	2024-05-24	R110 R519 R55	V
11947	2025-01-15	O26853 Z3A40 O26899 R1030 O998	V
11947	2025-01-16	Z3A40 O480 O714 Z370 E663 O992	A
11948	2024-11-10	S72002A	A
11948	2025-01-08	A419	A
11949	2025-07-19	Z2839 M79606 R509	A
11950	2025-04-14	J329 J0190 R519	V
11950	2025-04-15	L0390 T782XXA J0190	A
11951	2024-08-10	K649 K5900	V
11951	2024-09-05	M25532	V
11951	2024-10-13	M25579	V
11951	2025-04-09	Z139	V
11952	2025-01-01	R109	V
11952	2025-01-04	R1031	V
11953	2024-08-26	M25512	V
11953	2024-08-29	M25512	V
11953	2024-09-08	M6520	V
11954	2024-08-30	M25512	V
11955	2025-03-09	H9202	V
11956	2025-05-21	W5503XA	V
11957	2025-02-16	R42 W19XXXA R079	V
11958	2024-06-13	G4733 I10 K219 N6459 Z79899 Z9	V
11959	2024-09-03	J0390	V
11960	2025-02-20	S0990XA	V
11961	2025-06-04	I10 M25561 M25569	V
11962	2024-11-14	M5450 Y93E5 Y9289 161891005 S3	V
11963	2024-07-21	G4733	V
11964	2024-08-12	P819 P2481	A
11964	2024-12-06	B349	V
11964	2025-05-22	R509	V
11965	2024-09-19	R55	V
11965	2025-04-22	R079	V
11966	2025-07-30	R627	V
11967	2025-02-02	J189 R079	V
11967	2025-02-18	K8020 R17 R7989 B159	A
11967	2025-02-25	R17	A
11968	2024-06-04	J45901	V
11968	2024-06-09	J45901	V
11968	2024-06-10	J4521	V
11968	2024-06-27	J45901	V
11969	2024-07-22	S63501A	V
11970	2024-08-22	Z8679 R7989 R42	A
11970	2025-01-29	J189 J441	A
11970	2025-03-01	N189 R55	A
11971	2024-09-14	D72829 R079	A
11971	2024-10-04	Z91199	V
11971	2024-10-24	D500 D649 R000	A
11971	2024-12-27	R1110 R109 K469	V
11972	2024-08-15	N289 R253	V
11973	2025-03-04	L500	V
11974	2025-02-23	R1110	A
11974	2025-02-23	R1111	A
11975	2024-11-20	R39198	V
11975	2025-03-31	H9222 R519 Z8673	V
11976	2024-10-09	M62830 M5450	V
11977	2024-11-14	H7291 J020	V
11978	2025-03-31	G9349 G918	A
11979	2024-05-30	H6690	V
11979	2024-05-31	H6690	V
11980	2024-11-29	T859XXA	A
11980	2024-12-21	S81802A	V
11981	2025-04-24	F840 R440	V
11982	2024-10-06	M79672	A
11983	2025-04-02	H579	V
11984	2025-02-26	R1110	V
11985	2024-07-09	R079	V
11985	2024-08-04	R002	V
11985	2024-08-18	R0789	V
11985	2025-04-26	R079	V
11985	2025-07-08	R079 Z2821 Z021	V
11986	2025-08-04	S065X0A	A
11987	2025-01-09	R197 K5900	V
11988	2025-02-01	K7689 N200 R109	V
11989	2024-06-06	B349	V
11989	2024-08-26	M5450 I2089 R079 I214 M25572	A
11990	2025-05-15	E876 R42 R2681	A
11990	2025-05-23	R42	A
11991	2025-07-15	K651	V
11992	2025-08-01	H8110	V
11993	2025-02-02	J020	V
11993	2025-02-05	J020	V
11994	2024-10-04	L309 L280	V
11994	2025-07-01	R109 R1031 J45909 K5900	V
11995	2024-12-02	R079	A
11996	2024-09-09	R001 R079	A
11997	2025-05-24	R109	V
11998	2024-11-04	H7090	A
11999	2024-08-23	S93602A	V
12000	2024-11-07	R1110 K921 R109 F1010	V
12000	2024-11-12	K625 R109 J101	V
12000	2025-02-11	K625 K7031 F1090	V
12000	2025-04-29	K625	V
12000	2025-05-04	H1132	V
12001	2024-10-28	S01511A F10920	V
12001	2024-11-21	S4992XA	V
12001	2024-11-24	R0781	V
12001	2025-06-24	F10920 Y09	V
12001	2025-07-28	R451 F10920	V
12002	2024-08-16	R1084 K5900	V
12003	2024-08-07	S99911A	V
12004	2024-10-10	R059 J9801	V
12004	2024-10-27	J40	V
12004	2025-05-20	Z9289	V
12005	2024-11-17	K0889	V
12006	2024-06-22	R300	V
12007	2024-07-15	A64 Z139	V
12008	2024-06-02	R531	A
12009	2024-10-20	W19XXXA T1490XA F10920	V
12010	2025-04-12	R0600 J90	A
12011	2024-08-07	R0602 R21 Z9289	A
12011	2024-12-28	W19XXXA Z9289	V
12011	2025-02-26	Z9289 R062	A
12011	2025-04-27	R300 R0602	A
12012	2024-07-24	M25561	V
12013	2025-04-10	B372	V
12014	2025-03-01	K8020	V
12014	2025-03-09	K819	V
12015	2024-07-17	B349 Z1340	V
12015	2024-07-18	R059 R509 B9789 J988	V
12015	2024-11-02	J069	V
12015	2024-11-06	H6690	V
12015	2024-11-09	H6690 B09 L500	V
12015	2024-12-05	J101	V
12015	2025-01-22	U071 H6692 J050	V
12015	2025-03-06	J189	V
12015	2025-04-20	J189	A
12015	2025-07-20	J069	V
12016	2024-07-14	S61411A	V
12016	2024-07-28	Z4802	V
12017	2024-06-11	S8391XA	V
12018	2024-10-30	B029	V
12018	2024-12-26	Z299 B029 F419 L918	V
12018	2025-03-09	R350	V
12018	2025-07-19	R519	V
12019	2025-01-12	M6282	V
12020	2024-11-07	R4689	V
12020	2025-03-08	R040	V
12020	2025-03-26	W503XXA M25511	V
12020	2025-05-07	R112	V
12020	2025-06-23	M79605	V
12020	2025-07-09	L0390	V
12021	2024-12-07	J45909	V
12021	2025-07-03	J45901 J157	V
12021	2025-08-05	J4542	V
12022	2025-01-08	M25519	V
12023	2025-01-22	G510	V
12024	2024-06-16	S52615A	V
12025	2024-08-04	M25569	V
12025	2024-11-18	H7291 M25561 Z01818 E6601 I10	V
12025	2025-03-01	R066	V
12026	2024-07-01	Z760 E785 I10	V
12026	2024-12-20	I10 E785 Z91148	V
12026	2025-07-27	H43813	V
12026	2025-07-30	M25551 M79604	V
12027	2024-06-03	S0990XA	V
12027	2024-08-14	R519	V
12027	2024-12-09	J069	V
12027	2025-03-31	R519	V
12028	2025-03-29	K047	V
12029	2024-07-04	R112 R197	V
12029	2025-04-02	Y09	V
12029	2025-05-27	G8929 M25562	V
12029	2025-07-17	S92901A	V
12030	2025-02-21	J029	V
12030	2025-03-12	J029	V
12031	2025-03-09	V877XXA	V
12032	2025-02-20	R109	V
12033	2025-03-05	M25562	V
12034	2025-08-05	I998	V
12034	2025-08-05	M79604 M79605	V
12035	2024-12-18	J050 J069	V
12035	2024-12-21	R059	V
12035	2025-06-13	S0990XA	V
12036	2025-05-08	R0781	V
12036	2025-06-19	R109	V
12037	2024-07-05	K2970	V
12037	2025-01-24	M79604 M79605 R350	V
12038	2024-07-29	H5711	V
12038	2024-12-02	R1032	V
12039	2024-07-04	V892XXA T1490XA	V
12040	2024-12-03	Z77098	V
12041	2024-06-24	R109	V
12042	2024-07-23	R300 R109 Z1152 R112	V
12042	2025-03-19	R109	V
12042	2025-06-16	R319 R109 R1110	A
12043	2024-07-26	R1013 M79672	V
12043	2024-08-05	Z760 J189	V
12043	2024-09-05	W19XXXA	V
12043	2025-02-01	S72002A W19XXXA	A
12043	2025-05-15	J189	A
12044	2024-11-08	A419	A
12045	2025-04-14	R079 J189	V
12046	2024-09-04	K148	V
12047	2024-06-13	G8929 M25562 M249	V
12047	2024-06-20	M25562	A
12048	2024-08-22	S43005A M25519	V
12049	2024-10-10	L02415 L0390 R079 R52	V
12050	2024-12-13	S86119A	V
12051	2024-09-18	M546	V
12052	2024-12-05	K529	V
12053	2024-10-22	H6120	V
12053	2025-01-24	S134XXA	V
12054	2024-09-19	S99921A	V
12055	2024-12-19	R0602 J45901	V
12055	2025-01-12	R0602	V
12055	2025-04-23	R42	V
12055	2025-06-04	Z98890 I509 R079	V
12056	2024-05-24	J189 W19XXXA	V
12057	2024-12-12	T148XXA M25469	V
12057	2025-01-23	T148XXA M71162	A
12058	2024-08-25	S0990XA	V
12058	2024-09-15	J069	V
12058	2025-01-19	J101	V
12058	2025-01-22	J219 J45909	V
12058	2025-01-27	J069 H6692	V
12059	2025-07-12	S62623A	V
12060	2024-11-15	R451	V
12061	2024-08-19	K4090	V
12062	2024-12-08	M542	V
12063	2025-05-26	M6282 E876	A
12064	2024-11-05	R7989 R519	A
12064	2024-11-09	I10	V
12065	2025-01-07	M5450	V
12066	2024-07-18	V892XXA	V
12066	2025-04-04	S86019A	V
12067	2024-09-11	R451	V
12067	2024-09-13	I214 Z789	V
12068	2024-10-06	442438000 R509 J101 R059 M7910	V
12069	2024-12-06	R188	A
12069	2024-12-07	I5084 R140 D649	A
12069	2025-04-26	R188	V
12070	2024-12-05	J189	V
12071	2025-05-23	S00261A W57XXXA	V
12072	2024-07-28	T40715A	V
12073	2024-05-25	W19XXXA V199XXA S161XXA	V
12074	2024-08-04	R062 R0902 J189	V
12074	2024-10-29	J069 Z91018 Z1152 M549	V
12074	2025-01-15	Z1152 J4521	V
12075	2024-11-04	S82832A	V
12076	2024-05-31	I10 R944 Z7901 M25512 W19XXXA	V
12076	2025-07-11	M79671	A
12077	2025-01-26	R739	A
12077	2025-02-06	M25571	V
12077	2025-07-17	M25512	V
12078	2025-04-12	R519	V
12079	2025-07-12	M79646	V
12079	2025-07-17	S6992XA	V
12080	2024-05-27	R112 R109 R197	V
12081	2025-08-08	Z008	V
12082	2024-06-20	M7989	V
12083	2024-10-30	B349	V
12084	2025-03-09	J309 H1013	V
12085	2024-07-24	M7989	V
12085	2025-06-11	M79673	V
12086	2024-10-11	T22119A	V
12087	2025-08-16	Z041	V
12088	2025-08-16	H81399	V
12089	2024-06-05	R519 M549	V
12089	2025-02-15	K2960	V
12090	2025-03-09	R079	V
12091	2025-06-13	R300	V
12091	2025-07-04	R300	V
12092	2024-08-08	R21	V
12092	2025-03-12	R052	V
12092	2025-05-31	J4520	V
12093	2025-02-22	S81812A	V
12093	2025-03-06	Z4802	V
12094	2025-05-06	R1011 R1013	V
12095	2024-08-14	N451 N50812	V
12095	2025-07-31	R21	V
12096	2025-04-12	K5900	V
12096	2025-04-14	P7883 R1083 Z8719	V
12096	2025-06-25	Z00121 B349	V
12097	2025-02-09	I10	V
12098	2025-04-09	F410	V
12099	2024-10-04	K0889	V
12100	2025-06-09	K047	V
12100	2025-07-08	R109	V
12100	2025-07-23	Z9289 R109	V
12101	2024-08-10	J069	V
12102	2024-08-01	R109 J189	V
12103	2025-01-15	M5412	V
12104	2024-07-18	Z5329 R1010	V
12104	2024-07-19	R109	V
12104	2024-10-10	M79631	V
12104	2024-12-12	L0291	V
12104	2025-01-19	M25511	V
12105	2025-07-05	T1590XA	V
12106	2025-01-17	T169XXA	V
12107	2025-02-12	H66001	V
12107	2025-02-20	T162XXA	V
12108	2024-11-26	J020	V
12109	2024-12-02	S8000XA	V
12110	2025-03-13	H109	V
12111	2024-10-13	R0981	V
12111	2024-10-14	J069	V
12111	2024-12-21	B349	V
12111	2024-12-24	N390	V
12112	2024-08-12	S5011XA	V
12113	2025-03-26	R040	V
12114	2024-09-04	R197 R112	V
12115	2024-10-06	R42	V
12116	2025-07-31	V877XXA	V
12117	2025-04-28	Z91018 T781XXA	V
12118	2025-08-14	L0291	A
12119	2025-04-13	R1110	V
12120	2024-10-13	S61319A Z758	V
12121	2024-11-10	R1013 Z9289 B349	V
12121	2025-05-07	M5450	V
12122	2024-09-02	S0181XA W19XXXA	V
12122	2024-09-12	Z4802	V
12122	2025-01-26	R519	V
12123	2024-10-11	J069 R059	V
12124	2024-08-09	J069	V
12124	2024-12-24	V877XXA	V
12124	2025-05-25	R531	V
12125	2024-07-20	R7401 E806	A
12125	2024-07-21	K838 R7989	A
12125	2025-06-27	R109	V
12126	2025-01-07	R509	V
12126	2025-02-11	R509 M79604	V
12127	2025-04-13	W11XXXA S0990XA S0003XA	V
12127	2025-04-18	S060XAA	V
12128	2024-09-12	R1013	V
12129	2024-08-24	R4689 T1490XA	V
12129	2024-08-24	S21119A Z9689	A
12129	2024-12-06	T1490XA S4991XA	V
12129	2025-08-19	F901	V
12130	2024-07-28	S0590XA L03213	V
12131	2024-08-18	H6691	V
12131	2024-11-03	J210 J069	V
12131	2025-08-15	S00462A H938X2 W57XXXA	V
12132	2024-09-05	M25571	V
12133	2024-10-18	G40909 Z760	V
12134	2025-06-12	R300 R21	V
12135	2024-09-24	J210 H6693 B348	V
12135	2024-10-15	J069	V
12135	2025-01-16	J069 R061	V
12136	2024-10-17	Z9289 R079	A
12136	2025-02-02	I639	A
12136	2025-02-13	I739 Z01818 L97509 Z98890	A
12137	2024-07-19	M79643	V
12138	2024-05-29	M25569	V
12139	2025-08-15	K119	V
12140	2025-01-06	A419 N179 E8720 M6282 R000 G04	A
12141	2024-06-27	Z9289 R059	A
12141	2024-07-31	M549	V
12142	2024-08-30	J40 R051 R062	V
12142	2024-12-31	R062 R059	V
12143	2024-12-09	K047 K0889	V
12144	2024-07-02	R509	V
12144	2024-07-03	H66003 J029	V
12144	2025-01-07	R509	V
12145	2024-12-22	K1379	V
12146	2025-07-10	R1011	V
12147	2024-06-30	E119 R0602	V
12148	2024-06-11	T1490XA	V
12149	2025-03-27	R1110	V
12150	2024-06-05	I10	V
12151	2024-08-24	B349	V
12151	2024-10-07	Z9289 J069	V
12151	2024-11-27	J111	V
12152	2024-07-01	M542	V
12152	2024-08-29	R079 Z9289	V
12153	2025-02-07	L600	V
12153	2025-07-16	S300XXA	A
12153	2025-08-06	L600	V
12154	2024-06-23	S99922A	V
12155	2024-12-08	D61818 R569 F10930 D696	A
12155	2025-01-31	F10920	V
12155	2025-02-03	F10920	V
12155	2025-07-11	W19XXXA F10920	V
12155	2025-08-01	Z0000 F10920	V
12156	2025-06-30	K0889	V
12157	2024-07-21	S42001A	V
12158	2024-08-14	A419 R1011	A
12158	2024-08-22	R109	V
12159	2025-01-27	R079 Z9289	V
12159	2025-05-07	M25579 M79673	V
12160	2025-01-11	K529	V
12161	2025-02-14	Z7689	V
12162	2025-06-26	K5900	V
12163	2024-09-02	R55	V
12164	2025-01-05	Z5321 Z041	V
12165	2024-09-12	S0101XA	V
12166	2025-03-08	D696	V
12166	2025-07-09	S68521A	V
12167	2025-02-23	B09	V
12168	2024-10-29	B349	V
12169	2024-06-10	T304	V
12169	2024-12-30	S0101XA S0990XA	V
12169	2025-01-10	Z4802	V
12169	2025-05-09	B084	V
12169	2025-06-26	B349	V
12170	2025-04-29	Y09 S41112A S0990XA T1490XA S0	V
12171	2024-10-06	S9782XA	V
12172	2024-09-02	J050	V
12173	2024-08-15	R21	V
12174	2024-08-09	S86912A Z7689	V
12175	2024-10-31	H6690	V
12176	2025-04-17	M25512	V
12177	2024-06-22	Z008	V
12177	2024-06-22	Z046	A
12178	2024-10-05	R112	V
12178	2025-04-08	B348 F1910 R1013 R112	V
12178	2025-05-15	J189 J45901	V
12178	2025-08-15	J4521	V
12179	2024-07-26	B349 R509	V
12179	2025-06-19	L509	V
12180	2024-08-05	R300	V
12180	2025-04-24	R102	V
12181	2024-11-28	R1011 R109	V
12182	2024-08-18	Z9289 K5900	A
12183	2024-12-23	R040	V
12184	2024-08-22	J45901	V
12185	2025-01-11	S62647A	V
12186	2024-05-31	R079	V
12186	2025-01-09	R079 R0789	V
12186	2025-04-17	R002	V
12187	2025-02-09	M25562	V
12188	2024-05-24	I639	A
12188	2024-06-01	F1290	V
12188	2024-06-01	R42 R079	V
12188	2024-06-20	R079	V
12188	2024-06-24	R55	V
12188	2024-06-28	R197	V
12188	2024-07-02	R079 W19XXXA	V
12188	2024-07-05	R079 R519	V
12188	2024-07-08	R509	V
12188	2024-07-13	F19920	V
12188	2024-07-13	M79606	V
12188	2024-07-15	Z9289 R55	V
12188	2024-07-18	F19929	V
12188	2024-07-21	M25561	V
12188	2024-07-23	R109	V
12188	2024-07-28	G2401 F1910	V
12188	2024-07-30	F1910 R1031 R079	V
12188	2024-08-04	R109	V
12188	2024-08-07	R079	V
12188	2024-08-07	R079 K469 N390	V
12188	2024-08-10	R079	V
12188	2024-08-14	F19920	V
12188	2024-08-17	R079 G40909 R45851	V
12188	2024-08-21	F1490	V
12188	2024-08-21	F19959 F1994 R45851 R4586 Z765	V
12188	2024-08-22	R079	V
12188	2024-08-22	R569	A
12188	2024-08-25	F1910	V
12188	2024-08-25	Z5321	V
12188	2024-08-26	Z79899	V
12188	2024-08-28	Z5320	V
12188	2024-08-31	F1910	V
12188	2024-09-01	G8929 R1031 K4090	V
12188	2024-09-02	F1490 F1290 Z789	V
12188	2024-09-06	Z658 K4091	V
12188	2024-09-17	F1020	V
12188	2024-09-17	F1410 R4589	V
12188	2024-09-17	F1990 F19920	V
12188	2024-09-20	R079	V
12188	2024-09-23	F1990	V
12188	2024-10-01	F1910 K4090	V
12188	2024-10-02	F1910 F1010	V
12188	2024-10-04	F1990 F609	V
12188	2024-10-06	F10220 K4090	V
12188	2024-10-11	K469	V
12188	2024-10-16	B356 K4090	V
12188	2024-10-23	T730XXA	V
12188	2024-10-24	Z136 Z765 F1994 F19920 F1990	V
12188	2024-10-29	Z765 R569	V
12188	2024-11-02	K4091	V
12188	2024-11-05	Z765	V
12188	2024-11-06	F4320	V
12188	2024-11-08	F1994	V
12188	2024-11-14	F1494	V
12188	2024-11-22	F1490	V
12188	2024-11-26	F1410 F29	V
12188	2024-12-02	S61412D L089	A
12188	2024-12-10	F4324	V
12188	2024-12-11	F1990 F602 Z765	V
12188	2024-12-11	S61412D L089 T148XXA	V
12188	2024-12-21	L03114	A
12188	2024-12-25	K4090	V
12188	2024-12-27	F1410 Z599	V
12188	2024-12-30	R4589 F1910	V
12188	2024-12-30	Z59819	V
12188	2025-01-03	R109 R188 F39	V
12188	2025-01-06	F1910 F19929 K4090 R0789	V
12188	2025-01-09	F1990 F602 Z7689 Z599	V
12188	2025-01-14	K4090	V
12188	2025-01-14	R262	A
12188	2025-01-14	Z765 F1994	V
12188	2025-01-18	R109	V
12188	2025-01-22	R45851	V
12188	2025-01-29	K469 R45851	V
12188	2025-02-02	F19959 F1994 F1410	V
12188	2025-02-04	F1994	V
12188	2025-02-09	R451	V
12188	2025-02-21	T1491XA R4689 F309	V
12188	2025-02-24	F12129 F1520 F15959	V
12188	2025-03-01	K4090	V
12188	2025-03-02	F10920	V
12188	2025-03-03	F1490 R079	V
12188	2025-03-04	F1410	V
12188	2025-03-06	F1990 F1410 Z599 F602	V
12188	2025-03-08	R45851 R45850 K4090	V
12188	2025-03-11	T405X1A	V
12188	2025-03-17	F1910 R079	V
12188	2025-03-22	K4090	V
12188	2025-03-25	Z5902	V
12188	2025-03-26	K4091	V
12188	2025-03-27	F1920 Z765	V
12188	2025-03-28	Z765	V
12188	2025-04-05	K4090 N481	V
12188	2025-04-07	F1990 K4090	V
12188	2025-04-09	K4090 F1410	V
12188	2025-04-09	N476	V
12188	2025-04-11	F1910	V
12188	2025-04-15	K4090	V
12188	2025-04-22	R21	V
12188	2025-04-24	F19920	V
12188	2025-04-26	N477 K4091 L249	V
12188	2025-04-29	S6292XA	V
12188	2025-05-03	R21 K4090	V
12188	2025-05-06	I69319 R079 W19XXXA M47812 F14	V
12188	2025-05-09	R531 E871	A
12188	2025-05-11	K4090 L89899	V
12188	2025-05-20	K4090 F1490 K4091	V
12188	2025-05-24	K4090	V
12188	2025-05-27	K4091	V
12188	2025-06-03	Z765 F1990	V
12188	2025-06-05	F1910	V
12188	2025-06-10	K4090	V
12188	2025-06-10	R1030	V
12188	2025-06-16	R451	V
12188	2025-06-23	K4091	V
12188	2025-07-02	F10920	V
12188	2025-07-20	K4091	V
12188	2025-07-28	K4090 F11920	V
12188	2025-07-31	K4091	V
12188	2025-08-02	F19920	V
12188	2025-08-04	R109	V
12188	2025-08-10	K4090	V
12188	2025-08-13	N3000 S02841A F11929 S02401B	A
12189	2024-08-05	D849 L03116 R509	V
12190	2025-02-03	S01111A S0181XA	V
12191	2024-08-22	R109 K5790 N400	V
12191	2024-10-06	I2119 I213	A
12191	2024-12-30	M109	V
12191	2025-05-20	R42	A
12192	2024-08-22	S63502A	V
12193	2024-06-19	H02843	V
12194	2024-11-06	F10920	V
12195	2024-11-14	B349	V
12195	2025-04-02	J219	V
12195	2025-04-05	J219	V
12196	2024-12-06	J45909 A084 Z79899	V
12196	2025-02-26	R112 R1033	V
12196	2025-02-27	K5900	V
12196	2025-04-16	S0081XA	V
12197	2024-11-02	R079 Z9289	V
12197	2025-04-16	R519 R509 J029 B349	V
12198	2025-03-08	L602	V
12199	2024-12-01	R52	V
12200	2024-11-11	R112 R030 R739	V
12201	2025-07-18	S01511A	V
12202	2025-01-27	M79662 S86012A	V
12203	2024-07-02	R42	A
12204	2025-04-03	V2999XA	V
12205	2024-08-20	R7309	V
12206	2025-08-15	N400 K5900	V
12207	2024-09-01	S20219A M25519	V
12208	2024-06-15	K529	V
12208	2024-08-10	F329 R45851 R55	A
12208	2025-02-21	M549	V
12209	2025-04-25	W19XXXA F10920	V
12210	2025-06-15	K5732	A
12211	2024-10-16	G8929 M25571 M25572	V
12211	2024-11-14	K0889	V
12211	2025-07-01	Z0000	V
12212	2024-11-21	W19XXXA	V
12213	2025-04-04	M25511	V
12214	2024-11-01	J069	V
12214	2024-12-28	B349	V
12214	2025-02-08	B309	V
12214	2025-04-28	J029	V
12215	2025-04-27	L0390	A
12216	2024-06-05	R509	A
12216	2025-01-23	J219 J069 R5081 H6691 J45909	V
12216	2025-02-20	J069	V
12217	2024-05-29	Z139	V
12218	2025-03-19	L0501	V
12219	2025-05-05	F10920	V
12219	2025-05-19	S01312A	V
12219	2025-05-29	Z5189	V
12220	2025-07-01	E1165	V
12221	2024-07-05	M79643	V
12221	2024-07-22	Z4801	V
12221	2025-08-17	F1190	V
12222	2024-06-09	F1190 Z9289	V
12223	2025-02-23	R519 G8929	V
12223	2025-03-03	R1013	V
12223	2025-03-28	R1084 K921	V
12224	2024-11-06	K05219	V
12225	2025-03-31	N390	V
12225	2025-04-04	B349	V
12225	2025-04-13	Z113	V
12225	2025-04-20	R21 Z113	V
12225	2025-04-27	R399	V
12225	2025-06-22	J029	V
12226	2024-06-28	J36	V
12226	2024-09-09	J36	V
12227	2024-07-16	N481	V
12228	2024-09-05	K5909	V
12228	2024-10-17	K5900	V
12229	2024-07-27	R52 S93401A S96911A	V
12229	2025-07-29	R1110 E860 J020	V
12230	2025-03-14	L500	V
12230	2025-03-15	R21 R5081	V
12231	2024-10-11	J069	V
12231	2025-08-11	R509	V
12232	2024-07-10	R0602	V
12232	2024-08-11	S0001XA	V
12232	2025-08-03	T2115XA T24211A T310 T2125XA	V
12233	2024-06-15	H6692	V
12234	2024-12-05	M549 M5450	V
12235	2025-03-03	H66001	V
12235	2025-04-05	J069 R590	V
12236	2024-10-14	F1090	V
12237	2024-10-13	S022XXA F10929	V
12237	2024-10-14	S0993XA K08419 S022XXA	V
12237	2025-06-14	Y09 R0789	V
12237	2025-08-07	R4182 F10121 Z603 Z560 F10921	V
12238	2025-05-26	S058X2A	V
12239	2025-05-24	S93409A	V
12239	2025-08-10	M79673	V
12240	2024-05-30	Z4802	V
12240	2024-09-29	R1032	V
12240	2025-03-15	R079 Z758	V
12240	2025-05-07	R1110 R1013	V
12241	2024-11-28	R1110	V
12242	2025-03-03	N201 N390	V
12243	2024-07-19	T829XXA	V
12243	2024-08-01	R2689 A419 B9620 R7881	V
12243	2024-10-29	K068	V
12243	2024-10-29	R42 R55 Z87898 D62 Z95811	V
12243	2024-10-30	R7989 D649	V
12243	2025-02-21	R42 T829XXA Z95811	A
12243	2025-02-26	B9620 R7881 T829XXA G8929 M255	V
12244	2024-06-03	S01311A	V
12244	2025-01-20	K649 R350	V
12245	2024-10-01	K1379	A
12245	2024-10-11	E669 N529 R899 R9431 Z0389 E11	V
12246	2024-09-12	J069	V
12247	2024-06-10	S61213A Z23 E119	V
12247	2024-06-20	Z4802	V
12248	2025-05-11	K5900 M5450 E871 D72819	V
12248	2025-05-17	R739 R109	V
12249	2024-07-12	S93492A S7002XA W19XXXA S93402	V
12249	2024-09-15	M25561 M25569	V
12250	2025-07-07	E876	V
12251	2024-11-14	Z0000	V
12251	2024-11-28	Z139	V
12252	2024-06-15	A150	A
12252	2024-10-23	K0889	V
12253	2024-06-26	R21	V
12253	2024-07-30	K602 K5900 K625	V
12253	2024-08-09	B349	V
12253	2024-10-27	P0725 R197	V
12253	2024-11-11	B349	V
12253	2025-02-12	B09	V
12253	2025-06-30	H65191 Z00121	V
12254	2024-05-23	135311000119100 F1010 G4700	V
12254	2024-07-09	K529 25374005 R109 R112 Z1152	V
12254	2025-08-01	F10939 R109 R079	A
12255	2024-09-25	L600	V
12255	2025-01-08	M542 K2970 R1013	V
12256	2025-02-27	J069	V
12256	2025-04-22	R1083	V
12256	2025-05-10	U071	V
12257	2025-05-16	R21	V
12257	2025-07-03	B009	V
12258	2024-07-05	M549	V
12259	2025-02-21	N200 N23	V
12259	2025-08-20	S61219A	V
12260	2025-04-14	B354 K529	V
12260	2025-08-03	S52502A R52	V
12261	2024-07-13	Z9289	V
12262	2024-07-11	N200 K4090	V
12263	2024-07-03	R899	V
12263	2025-02-19	R6883	V
12263	2025-02-20	R079	V
12264	2025-05-05	E1110	A
12265	2024-06-01	L0291	V
12265	2024-06-19	L700	V
12266	2025-07-21	R079	V
12266	2025-07-29	R519 R0789 R0602	V
12267	2025-03-12	38341003 E1165 Z91148 44506000	V
12267	2025-07-02	Z7984 M79675 Y9389 X58XXXA Y92	V
12268	2025-06-23	R1033	V
12269	2024-11-02	R112 R197	V
12269	2025-02-23	M5450	V
12270	2024-10-09	R202 R0789 T7421XA	V
12270	2025-08-08	R197	V
12271	2025-06-05	W19XXXA	V
12272	2025-06-28	M5432 M25552	V
12273	2025-03-14	S61319A	V
12273	2025-06-02	M62838	V
12273	2025-08-19	B349	V
12274	2024-10-11	S0990XA S0083XA	V
12275	2025-07-14	S0181XA R569	V
12276	2024-08-22	K219	V
12276	2025-05-04	R109	V
12276	2025-05-31	J370 T162XXA J029	V
12277	2024-10-07	J050	V
12278	2025-08-13	S0003XA L2083	A
12279	2024-10-04	M549 T1490XA V099XXD S40021A S	V
12279	2025-04-03	Z48816	V
12279	2025-07-02	R079	V
12280	2024-05-24	R1012	V
12281	2025-01-13	J020 J029	V
12282	2025-05-09	T148XXA	V
12283	2024-06-03	S01111A S0993XA	V
12284	2024-12-22	K5792	V
12285	2025-02-02	R109	V
12286	2024-06-12	S0990XA	V
12287	2024-10-15	F10930 K8520	V
12287	2024-10-16	K8521	A
12288	2024-10-20	G8929 M5450	V
12288	2025-04-20	G8929 M5442	V
12289	2024-06-15	J312	V
12290	2025-02-26	L0291	V
12291	2024-05-26	M79604	V
12292	2024-10-15	N50812 N453	V
12293	2024-12-10	M5450	V
12294	2025-07-02	N3090 O200	V
12295	2024-07-06	Z139	V
12295	2025-07-30	J45901	V
12296	2025-08-18	S2232XA	V
12297	2024-09-12	Z7689	V
12298	2025-04-28	V877XXA	V
12299	2024-06-16	N760 J8410	V
12299	2025-06-29	R0981 B349	V
12300	2024-11-24	M25512 M25522	V
12300	2025-05-19	M549	V
12301	2024-09-02	Z3046 M79622	V
12302	2025-06-01	N50811	A
12302	2025-06-23	S61512A	V
12302	2025-07-04	Z4802	V
12303	2024-06-18	R079	V
12304	2025-07-31	M79644 M7989	V
12305	2024-07-05	R34	V
12306	2024-08-04	E11622 L97919 L97929 L03119	A
12306	2024-08-30	L03119 A419	A
12306	2024-10-05	L03116 L97929 I83029 I83019 L0	A
12306	2024-10-17	Z5320	V
12306	2024-11-09	I83009 J90 L97909 R590 L03119	A
12306	2024-11-20	L97929 I83029 I83019 L97919	V
12306	2024-12-28	S81802A S81801A R079 I83009 L9	V
12306	2025-01-19	F4325	V
12306	2025-01-23	I83899 L03119	A
12306	2025-02-14	I249	A
12306	2025-02-25	F419 E1142 I872 N481 I5022 J90	V
12306	2025-02-26	R079	V
12307	2024-11-21	F10939	V
12308	2024-06-08	R0602	V
12308	2025-05-17	K0889	V
12309	2024-05-26	E860 R42 R519	V
12309	2024-05-30	R0789	V
12309	2024-06-06	R079 R42	V
12309	2024-11-20	B349	A
12310	2024-07-15	R0602 102588006 R0789	V
12310	2024-08-12	R1900 R109	A
12310	2024-09-15	R112 R109	V
12310	2024-10-27	R109	V
12311	2024-06-27	E876 K529 E8342	V
12311	2024-06-28	R1084 Z0189	V
12312	2024-12-01	M25461 M25561	V
12313	2025-08-12	J40	V
12314	2025-01-08	S32018A	A
12315	2025-02-03	K3532	A
12316	2024-07-11	K8020 K810	A
12317	2024-06-13	Z3202	V
12318	2024-11-24	21522001 R1013 K2970	V
12318	2025-07-07	Z23 Y93H2 Y999 283366003 S5181	V
12319	2024-08-05	K5792	V
12320	2024-07-22	R079	V
12321	2024-10-14	W19XXXA	V
12322	2024-09-20	A084	V
12322	2025-01-30	T300 T24212A	V
12323	2024-10-24	R42	V
12324	2024-10-30	R079	V
12325	2024-08-29	S0181XA	V
12325	2025-03-22	Z008	V
12326	2025-01-12	F4325	V
12327	2024-11-29	K4090	V
12328	2024-09-18	E1110	A
12329	2025-03-18	V892XXA S46912A S5012XA S20212	V
12330	2025-07-17	R079 M549 R0602 Z9289 R55	V
12331	2024-05-25	R079 W19XXXA	V
12331	2024-08-17	S32010A S32010D R296	V
12331	2025-01-20	W19XXXA	V
12331	2025-03-01	I6200 I609	A
12332	2024-07-17	R519 R079	V
12332	2025-04-08	R1011	V
12332	2025-04-18	N2889	A
12333	2024-09-04	R509 R0981 J069	V
12333	2024-12-08	K56699	V
12333	2024-12-08	K5900 A084	V
12333	2025-04-11	M79605 R509	V
12333	2025-04-13	M25562 M67352	V
12334	2025-05-13	I159 R519	V
12335	2024-06-21	S022XXA S63502S	V
12336	2024-09-04	T148XXA	V
12337	2025-05-31	R519 Y09	V
12337	2025-06-06	F0781	V
12338	2024-07-31	S0083XA Y9389 Y999 Y92410 5268	V
12339	2024-10-30	N50819	V
12340	2024-05-26	T161XXA	V
12341	2024-08-08	I82419 I81 I82403 I82220	A
12341	2025-04-12	K2970 N200	V
12342	2024-05-30	H66002 K2970	V
12342	2025-05-13	B084	V
12343	2024-10-26	J9601	V
12344	2025-05-03	R531 G20B2	A
12345	2024-10-12	R1110	V
12346	2024-12-05	R112	V
12347	2025-04-10	P599	V
12347	2025-04-12	E806	V
12347	2025-05-04	R509	V
12348	2025-05-04	Y09	V
12349	2024-06-14	R197	V
12350	2024-10-05	S0990XA	V
12351	2025-04-06	S0990XA	V
12352	2025-04-02	B349	V
12353	2024-11-07	L03811	V
12353	2024-11-08	Z5189	V
12353	2024-11-10	Z5189	V
12353	2024-11-13	Z5189	V
12354	2025-03-23	F329	V
12355	2024-09-02	J45901	V
12356	2024-11-16	R040	V
12357	2025-07-19	J069	V
12357	2025-07-20	K529	V
12358	2024-05-31	L2082 Z00110	V
12358	2025-03-27	L309	V
12358	2025-07-09	J069	V
12359	2024-07-01	W19XXXA S82001A	A
12360	2025-01-03	K047	V
12361	2024-06-29	G4700 F419	V
12361	2024-07-19	F419	V
12361	2024-07-21	R42 F419	V
12361	2024-07-30	F419	V
12361	2024-10-17	R42	V
12361	2024-10-31	R42	V
12361	2025-07-07	M5450	A
12362	2024-08-05	M25559 M7918	V
12362	2025-01-24	T148XXA	V
12363	2024-06-26	K140 R519	V
12363	2025-06-25	R109	V
12364	2024-05-23	F10939 R079	V
12365	2024-07-29	M542 M549 V877XXA	V
12366	2025-02-01	J189 J069	V
12367	2025-05-03	S0101XA	V
12367	2025-05-15	B085	V
12368	2024-09-06	B349 R059	V
12369	2024-12-15	R1084	V
12369	2025-04-26	L509 T7840XA	V
12370	2024-06-12	J189	V
12370	2024-06-17	J157 J189	V
12371	2024-06-11	R197 R21 R569	V
12371	2025-03-12	R109	V
12372	2024-06-16	J45902	A
12372	2025-06-07	J189	A
12373	2024-11-02	S82832A	V
12374	2025-07-02	F10920	V
12374	2025-07-04	F10930 R739	V
12375	2024-06-30	F10920 Z8659	V
12376	2024-08-31	S0219XA R739 S0240FA T1490XA R	V
12376	2024-09-05	Z4802	V
12377	2024-06-21	F10920	V
12377	2024-07-20	F10920	V
12377	2024-07-21	M79604	V
12377	2024-09-16	S92423A	V
12377	2024-09-16	S92902B	V
12377	2024-10-23	M86072	A
12377	2024-12-04	L0390	A
12377	2025-01-02	L0390	V
12377	2025-03-19	S022XXA S0636AA	A
12377	2025-03-24	F1090	A
12377	2025-03-24	F10920	V
12377	2025-03-25	R45851	V
12377	2025-04-08	F10920	V
12377	2025-04-09	S022XXD F10920	V
12377	2025-04-12	R519 R110 Y09	V
12377	2025-05-13	F10920	V
12377	2025-06-19	F10920	V
12377	2025-06-25	Y09	V
12377	2025-06-28	S022XXA S02401A	V
12377	2025-08-05	S0990XA Y09	V
12377	2025-08-10	F10920	V
12378	2025-06-22	G301 F02B0	V
12379	2024-09-01	T161XXA	V
12380	2024-11-23	J029 B349	V
12381	2024-10-09	K3532	V
12381	2024-10-28	R109	V
12381	2025-02-18	R509	V
12382	2025-05-22	R911 T148XXA	V
12382	2025-06-19	N489	V
12383	2025-01-16	F1290	V
12384	2025-02-12	R1110	V
12385	2024-06-04	W460XXA	V
12385	2025-06-09	L259 R21	V
12386	2025-01-20	J020 A388	V
12387	2024-12-11	D75A R638 R17	V
12387	2025-04-22	A084	V
12388	2025-05-18	R339	V
12388	2025-06-19	R339 L03317	V
12388	2025-06-22	Z466	V
12389	2025-02-01	S32415A S329XXA N3289 N186 I48	V
12389	2025-02-25	N189	V
12390	2024-06-23	R079 W5501XA	V
12390	2024-10-23	R079	V
12391	2024-09-05	L659	V
12392	2025-04-17	M5450 H1131	V
12392	2025-04-24	M549	V
12393	2025-05-26	S99922A	V
12393	2025-05-31	M79672 M1990	V
12393	2025-06-05	M79671	V
12393	2025-07-12	R079	V
12393	2025-07-13	Z9289 R2990	V
12394	2024-08-02	S8002XA S93602A	V
12394	2024-10-04	S0083XA	V
12394	2024-11-18	S60221A S40012A S0091XA	V
12395	2024-11-06	K529	V
12395	2025-03-08	T07XXXA	V
12395	2025-05-31	R079	V
12396	2024-08-17	J069	V
12396	2025-05-18	A389	V
12397	2024-06-30	J020	V
12397	2024-07-01	K047	V
12397	2024-07-04	B002	V
12397	2024-10-10	J189 R062	V
12397	2025-01-28	J4521	V
12397	2025-04-12	H6691	V
12398	2024-09-17	V877XXA	V
12399	2025-07-15	R079	V
12400	2024-06-05	B349	V
12400	2024-07-09	J050 B348	V
12400	2024-07-31	B09	V
12400	2024-08-04	R21	V
12400	2024-09-11	R059	A
12400	2024-10-16	B348 J45909	V
12400	2025-07-24	L03213	V
12401	2024-09-06	K4090	V
12402	2024-07-26	B085	V
12402	2024-09-24	S0502XA	V
12402	2025-05-15	M542 V892XXA	V
12403	2024-07-12	R5083	V
12403	2024-12-10	J101	V
12404	2025-07-30	M25561	V
12405	2024-11-25	J101	V
12405	2024-12-14	N179	A
12406	2025-06-25	S52592A	V
12407	2024-10-18	R079	A
12408	2025-01-22	R509	V
12408	2025-01-23	R21	V
12409	2024-05-29	K649 R0602 Z9289 K625	V
12410	2025-04-19	K7460 R188	A
12411	2025-04-01	R1084	V
12412	2025-02-14	S41111A S5291XA	V
12413	2025-06-02	A084	V
12414	2024-06-20	L600	V
12415	2025-07-11	T17908A A419 R0600	A
12416	2024-11-14	K529 E860	V
12417	2024-10-02	M25512	A
12417	2025-08-14	Z9289 W19XXXA	A
12418	2025-03-31	K439	V
12419	2025-06-03	R55 R569	V
12420	2024-12-13	R739	V
12420	2025-02-03	S82891A	V
12420	2025-02-08	E162 Z9289	V
12420	2025-05-27	S91309A	V
12421	2024-09-20	R45851 F411	V
12421	2025-06-10	T148XXA R451	V
12422	2025-08-16	R202	V
12423	2024-07-06	Z9289	V
12423	2024-08-03	M25572 R739 Z9289	V
12423	2024-10-21	M79605 Z9289	V
12424	2024-07-29	F10929 S0990XA	V
12425	2024-05-25	H5789	V
12425	2024-12-06	K2970	V
12426	2024-09-01	F1120 R6889 M7910 Z651	V
12426	2025-03-17	R251	V
12427	2024-08-14	H00025	V
12427	2025-04-14	L03116	V
12427	2025-07-31	S99922A	A
12427	2025-08-07	L03119	A
12428	2024-05-31	K0889	V
12429	2025-05-09	R0602	V
12429	2025-08-20	K5901 R1031	V
12430	2024-10-13	Z4889	V
12431	2025-02-05	R0782	V
12432	2024-10-07	R079	V
12432	2025-08-17	L0501	V
12432	2025-08-19	L0501	V
12433	2025-04-06	S43004A	V
12434	2024-12-15	J101	V
12434	2025-06-08	J111	V
12435	2025-07-20	S81011A	V
12436	2024-07-22	R002 R079	V
12437	2024-08-02	F1190 T402X1A	V
12437	2025-04-08	I6340 I639 R4701	V
12437	2025-04-10	R000 F1123 R531 I639 R079	V
12438	2025-04-26	N412	A
12438	2025-05-18	R319 R339	V
12438	2025-05-20	R319	A
12439	2024-09-10	R569	V
12440	2024-10-16	B085	V
12440	2025-02-10	J069	V
12441	2024-12-08	K219	V
12442	2025-02-22	V892XXA M546	V
12443	2024-08-06	R059 J45909	V
12443	2024-10-25	Z1152 J4521 Z79899	V
12444	2024-08-16	G43909	V
12445	2024-09-08	H5789 S6991XA	V
12445	2025-03-15	M25511	V
12446	2025-01-04	R079	V
12447	2025-08-20	S6992XA	V
12448	2024-11-15	R109	V
12449	2024-08-03	J020 K5900	V
12449	2024-09-18	R1084	V
12450	2024-06-02	K529	V
12451	2024-10-10	L299	V
12451	2024-11-04	B349	V
12451	2024-12-15	B349	V
12451	2025-01-29	R519	V
12452	2024-11-16	K529	V
12453	2024-10-11	V877XXA	V
12454	2024-08-28	J069	V
12454	2024-10-02	R052	V
12455	2024-08-24	R0981 J309	V
12456	2025-07-17	K611	V
12457	2024-12-25	R569 F10930	V
12457	2025-02-01	F19920 W19XXXA	V
12457	2025-02-05	R9431 W19XXXA	V
12457	2025-03-14	F1010	V
12457	2025-04-08	F10920	V
12457	2025-04-16	F10920	V
12457	2025-04-23	S80212A	V
12457	2025-05-11	T07XXXA F10939 L0390 Z9189 F10	A
12457	2025-06-27	F10139 R9389	A
12457	2025-07-04	F10920 S0990XA	V
12457	2025-07-10	F1010	V
12457	2025-07-21	F10920	V
12457	2025-07-22	F10920	V
12458	2024-12-08	L03115 I739 E119 M7989 I10 R22	V
12458	2025-05-30	J449 Z7901 R338 R0602 J441 Z86	V
12458	2025-06-25	Z86718 N401 I9589 J449 R338 R5	V
12459	2024-06-15	R509	V
12459	2024-09-20	R0981	V
12459	2025-06-09	R6812 Z00129	V
12460	2024-09-15	R519	V
12461	2024-11-30	J020	V
12462	2024-06-10	H6500	V
12462	2024-06-27	M5450	V
12462	2024-11-28	Z5321	V
12463	2025-06-12	S61412A	V
12464	2024-08-01	J4521	V
12464	2025-04-21	J4541	A
12465	2024-11-18	R55 Z9289	V
12465	2025-08-08	S72002A	V
12466	2024-08-02	R1013 E876	V
12466	2024-12-16	R0902 Z136 R000 R051	V
12466	2025-01-11	R0902 R9431 J441 R0602	V
12466	2025-01-23	R079 J441	V
12466	2025-02-18	J441 B338 J9601	A
12466	2025-03-01	R0602 A310 J441 F1010	V
12466	2025-03-15	A310 M25473 J441 J4489 F1010 R	V
12466	2025-03-25	J189	A
12466	2025-04-05	Z974 D0001 R0600 D0008 D0000 T	V
12466	2025-04-21	R55	A
12466	2025-05-08	I739 R42 H906 M79606 R2243 R55	V
12466	2025-05-08	M7910 M79606 R42 R2243	A
12467	2024-09-09	B349	V
12468	2024-08-30	K649	V
12469	2025-05-08	S00411A	V
12469	2025-07-11	H6693	V
12469	2025-07-13	H6690	V
12470	2024-11-12	S01111A	V
12470	2024-11-25	R509 R112	V
12470	2025-07-23	M79642	V
12471	2024-07-21	V877XXA	V
12471	2024-10-11	T7840XA	V
12471	2024-12-20	T7840XA	V
12471	2025-05-18	M79675	V
12472	2025-06-17	T148XXA L089 R0602	A
12473	2025-04-25	U071	V
12474	2024-12-08	R509 A419	A
12475	2024-05-31	R739 Z9289 R000	V
12476	2024-12-08	R519	V
12477	2025-08-07	L729	V
12478	2024-12-22	H6690	V
12479	2025-02-15	S93402A	V
12480	2025-03-29	S0003XA	V
12481	2025-08-02	G43909	V
12482	2024-05-25	N23	V
12482	2024-10-31	N200 R109	V
12482	2024-12-16	R109	V
12483	2024-09-04	R079	A
12483	2024-09-08	E0869	V
12484	2024-05-24	S0081XA F10920 S022XXA S0990XA	V
12485	2024-12-09	R070	V
12486	2025-06-10	Z603 F17210 Y09 S01312A Z23	V
12487	2024-06-08	R21	V
12487	2024-08-17	R000 R0902	A
12487	2025-05-25	R21	V
12487	2025-07-27	L0291	V
12487	2025-07-29	L0201 L03211	A
12488	2024-11-17	H6690	V
12489	2025-08-10	S93401A	V
12490	2025-05-09	R062 R059 J40	V
12491	2024-08-08	R0602 M549	V
12492	2024-09-18	K0889	V
12493	2024-10-02	B950 H6692 R059	V
12494	2024-07-02	Y9289 Y048XXA Y9389 1261007 R0	V
12494	2025-04-14	G8929 M25562	V
12494	2025-05-03	S80252A	V
12495	2024-09-12	J020	V
12495	2025-08-18	S0501XA	V
12496	2024-11-28	J069	V
12496	2024-12-10	R140 R195	V
12496	2024-12-12	N1330 K5909	V
12497	2025-03-14	B084	V
12498	2024-11-20	Y09	V
12499	2024-07-19	R030 K047 K0889	V
12500	2024-11-09	S0993XA	V
12500	2025-05-10	B309	V
12501	2024-10-03	H6690 J020 J069	V
12502	2024-12-29	M7918	V
12502	2025-06-17	R079	V
12503	2024-12-10	L03319 A419 E1065 L02219	A
12504	2025-06-30	R0981	V
12505	2024-11-24	L0501 L0591	V
12506	2025-06-23	B029	V
12507	2024-10-08	B338	V
12508	2024-09-19	V892XXA	V
12508	2024-09-22	L03119 L089 S61411A L03113	A
12509	2024-10-02	R42	V
12510	2024-11-13	J069	V
12511	2025-05-12	S93491A	V
12512	2024-07-28	R002	V
12512	2024-07-29	R002	V
12513	2024-11-06	J069	V
12513	2024-11-07	J210	V
12513	2024-11-27	J069	V
12513	2025-02-21	J069 J45909	V
12514	2024-12-04	R300 N3001	V
12515	2025-03-11	R1084 R109	A
12516	2024-06-30	R0789	V
12517	2024-09-07	K0889	V
12518	2025-07-09	K140	V
12519	2024-07-02	J45901	V
12519	2024-10-23	H6123 J4521	V
12519	2025-03-08	J4521	V
12519	2025-03-23	B349	V
12520	2024-12-24	J020	V
12521	2024-11-20	Z00121 J069	V
12521	2025-01-22	H6590	V
12521	2025-08-18	R5600	V
12522	2025-05-27	H65191	V
12523	2024-11-06	Z5900	V
12524	2025-04-09	J020 Z9289	V
12525	2024-10-17	R1030 R911	V
12526	2025-02-25	A389	V
12527	2024-06-10	D696 E806 F1090 R079 R7401	V
12527	2025-06-10	F10939	A
12528	2024-11-13	W19XXXA	V
12528	2024-11-19	B349	V
12528	2025-01-05	B085	V
12528	2025-01-07	S0990XA W109XXA	V
12528	2025-02-01	R197 S82244A	V
12529	2025-03-19	S52501A	V
12530	2025-01-17	Z5329	V
12531	2024-07-11	R079	V
12532	2025-08-03	R109	V
12533	2024-07-20	Z7722 O0930 R509	A
12534	2024-10-25	J050 J45909	V
12535	2025-02-08	R052	V
12536	2025-01-25	L03116 Z758	V
12536	2025-04-23	M79605	V
12536	2025-05-18	H44001 T8140XA	V
12537	2025-02-25	R1110 R197	V
12538	2025-04-01	B09	V
12539	2024-06-23	S82891A S82831A	V
12540	2024-12-07	J101	V
12541	2024-12-31	N390	V
12542	2024-12-08	R042 R7401 J40	V
12543	2024-05-26	F319	V
12543	2024-06-26	F29	V
12543	2024-10-05	F1990	V
12543	2024-10-08	F259	V
12543	2024-10-22	Z139	V
12543	2024-10-23	Z7689 F250	V
12543	2024-10-24	M5450	V
12543	2024-11-12	F259	V
12543	2025-03-10	R451 F258	V
12543	2025-04-11	F6381 F319	V
12543	2025-07-26	F259	V
12544	2025-08-10	B349	V
12545	2025-06-19	B349 J069 Z113	V
12545	2025-07-01	T148XXA	V
12546	2025-01-17	R079	V
12547	2024-06-01	R42	V
12548	2025-07-01	S301XXA S20219A S60221A S0990X	V
12549	2024-05-29	S62663A	V
12550	2025-01-07	Z0000 B027	V
12550	2025-01-19	B029	V
12550	2025-01-24	B027 R21	A
12551	2025-05-21	J020	V
12552	2025-01-18	K5900	V
12553	2025-07-11	R109 R509	V
12554	2024-07-20	Q682 M25561	V
12555	2024-07-05	T63481A	V
12555	2024-07-15	J050	V
12555	2024-08-24	R059	A
12555	2024-08-29	J050	V
12555	2024-10-13	Q5522 R1030	V
12555	2025-02-19	R109 B348	V
12555	2025-03-01	J069 R590	V
12556	2024-07-14	S90122A	V
12556	2025-08-18	R0789	V
12557	2024-08-04	H6690	V
12558	2024-06-09	K047 R002	V
12558	2025-03-30	R42 K0889	V
12559	2025-01-05	S43005A S42292A	V
12559	2025-06-07	R188 K7460 K8020 K659 I10	A
12560	2024-07-18	S0083XA	V
12560	2024-08-18	H5710	V
12560	2024-08-21	H109 Z09	V
12560	2025-04-02	R21	V
12560	2025-05-07	B084	V
12561	2025-07-10	F32A	V
12562	2025-04-09	M5412	V
12563	2024-09-19	T161XXA	V
12564	2025-03-08	S93401A	V
12565	2025-03-03	Y09 R739	V
12566	2024-12-15	L509 T7840XA	V
12566	2025-01-13	F10129 F10929	V
12566	2025-06-04	F10929	V
12566	2025-07-13	S61411A S66921A	V
12566	2025-07-16	S61411A S66921A S61419D	A
12567	2024-08-10	R1031 Z9289	V
12568	2025-06-25	R059	V
12569	2024-05-23	M79644	V
12569	2024-09-26	B029	V
12570	2025-06-26	K37	A
12571	2024-11-05	J069	V
12572	2025-05-15	R42	V
12572	2025-05-23	R112	V
12572	2025-07-11	F1410	V
12572	2025-07-15	R079	V
12572	2025-07-24	F419 R079	V
12573	2025-03-02	K8050 R109	A
12573	2025-07-11	R109 K8590	A
12574	2025-05-28	S41112A	V
12574	2025-05-31	Z5189 T148XXA	V
12575	2024-06-03	H109	V
12576	2024-11-12	R6889	V
12576	2024-12-18	K529	V
12577	2024-11-26	M25562	V
12578	2024-10-25	J189 J45909	V
12578	2025-01-19	B342	V
12579	2025-08-18	I83899	V
12580	2024-05-25	T50Z95A	V
12580	2024-08-15	H6692	V
12580	2025-01-17	B349	V
12581	2024-07-19	Z9289 M79672 N186 R109 Z992 R1	V
12581	2024-11-17	E875 Z9289 R0600	A
12581	2025-04-18	T82510A N186 R0602 M7989	V
12581	2025-05-07	R0602	A
12582	2025-06-19	R109	A
12582	2025-06-27	R42 Z9289	A
12583	2024-09-30	R197	V
12584	2024-06-17	Z008	V
12584	2024-06-23	F209	A
12584	2024-06-23	Z008	V
12584	2024-08-04	T43601A	V
12584	2024-09-20	Z5321	V
12584	2024-09-23	F4325	V
12584	2024-09-24	M79604 G8929 M79605	V
12584	2024-10-05	R45851	V
12584	2024-10-05	Z765	V
12584	2024-10-25	F209	A
12584	2024-10-25	M79671 R440	V
12584	2024-10-25	M79672 M79671 R443 R45851	V
12584	2024-11-14	Z008	V
12584	2024-11-18	F1490	V
12584	2024-11-19	F1994	A
12584	2024-12-04	F1420 Z765	V
12584	2024-12-04	R4689 Z1152 Z8639 Z8659	V
12584	2024-12-04	Z0000	V
12585	2024-06-08	R52	V
12585	2024-06-09	R112	V
12585	2024-06-11	F10929	V
12585	2024-06-11	M25562 R079	V
12585	2024-06-16	F1090	V
12585	2024-08-27	Z4802	V
12585	2024-09-01	L03012	V
12585	2024-09-04	R079 B349	V
12585	2024-09-20	H9209	V
12585	2024-09-21	R079 H6012	V
12585	2024-09-22	M4310	V
12585	2024-10-09	R0781	V
12585	2024-10-09	R079	V
12585	2024-10-14	R079	V
12585	2025-01-09	R079	V
12585	2025-02-02	R079	V
12585	2025-02-11	R079	V
12585	2025-02-14	E876	V
12585	2025-02-19	R112 R0781	V
12585	2025-03-26	R239	V
12585	2025-04-04	R1909	V
12585	2025-04-06	S0592XA	V
12585	2025-05-15	T65891A	V
12585	2025-07-22	K529 R0789	V
12585	2025-07-24	R300	V
12585	2025-07-25	R102	V
12585	2025-07-27	K529 R300	V
12585	2025-07-30	R197 R1013 R110	V
12585	2025-08-02	R55	V
12585	2025-08-18	R079	V
12585	2025-08-19	R079	V
12585	2025-08-20	R17	V
12586	2025-02-02	R0789	V
12586	2025-02-04	R079	V
12586	2025-02-22	R0982 R051 J320 J029	V
12587	2024-08-09	R030 R5381	V
12587	2024-09-08	R0789	V
12587	2024-09-26	R079	A
12588	2024-09-26	I959	V
12588	2025-01-09	Z139 R899	V
12589	2024-09-15	R519 I10	V
12590	2024-11-09	F10930 I10	V
12591	2024-08-18	M25461	V
12591	2024-09-19	M25461	V
12592	2024-08-21	S20212A V877XXA F1010	V
12593	2024-10-26	R059	V
12594	2025-03-19	H6690	V
12594	2025-07-12	R197	V
12595	2024-11-29	E1110 R112	V
12595	2024-12-15	S93409A	V
12596	2024-12-19	R109	V
12596	2025-05-03	S59902A	V
12597	2025-07-07	Z603 K429	V
12598	2025-05-14	J069 R1084	V
12599	2025-05-24	T819XXA	V
12600	2024-07-05	K029	V
12601	2025-08-12	F4329 F419	V
12602	2025-06-25	S134XXA	V
12603	2025-01-16	K56609	A
12603	2025-07-22	N200	V
12604	2025-02-16	G510	V
12605	2024-05-31	R140 R1013	V
12606	2024-08-13	Y9289 Y9389 80593000 F840 T509	V
12606	2024-09-05	Y9389 80593000 F840 T183XXA W4	V
12607	2024-07-28	S0181XA	V
12607	2025-07-13	S0181XA	V
12608	2024-07-18	X58XXXA Z9289 S53006A S63026A	A
12608	2024-12-12	S52501D S52501A Z98890	V
12608	2024-12-20	L02211 Z9289	V
12609	2025-07-27	Z139	V
12610	2024-12-14	S8991XA	V
12610	2024-12-15	M25561	V
12611	2024-05-26	F329 Z760	V
12612	2024-12-07	Z940 D631 N189 R899	V
12612	2025-01-25	Z940 T8691	A
12613	2025-03-25	T189XXA	V
12614	2024-11-06	Y09 H7291 T17308A	V
12615	2024-06-16	H6690	V
12615	2024-07-19	M25511 H9201	V
12615	2025-01-27	T7840XA	V
12615	2025-07-31	K529	V
12615	2025-08-03	R1032	A
12616	2025-05-10	S0990XA K625	V
12617	2024-05-31	C229 J189 J90 R0902	V
12617	2024-05-31	C229 R0902 J189 J90 J918	A
12618	2025-02-01	S62231A	V
12618	2025-02-22	Z008 S62201A	V
12619	2024-05-29	N201	V
12619	2024-12-03	L299	V
12620	2024-10-25	S60429A	V
12621	2024-12-13	E860	V
12621	2025-03-02	B349	V
12621	2025-03-05	E860 R6330	V
12621	2025-04-22	K120	V
12621	2025-05-13	B349	V
12622	2024-06-13	R519	V
12622	2024-07-06	A419 Z9289	A
12623	2024-06-20	R21	V
12624	2024-06-20	K8590	V
12625	2024-07-08	R52	V
12625	2024-07-13	R109	V
12625	2025-01-04	S61210A	V
12625	2025-01-11	Z4802	V
12625	2025-06-08	R112	V
12626	2024-08-16	J069	V
12627	2024-07-18	W460XXA R7989	V
12628	2025-02-07	G629	V
12629	2024-06-05	R55	V
12629	2025-02-17	R569	V
12630	2024-10-26	J069	V
12631	2025-02-13	T148XXA	V
12632	2025-03-21	L299 R030	V
12633	2025-04-26	R519	V
12633	2025-05-21	M5481	V
12634	2025-04-04	M79671 S96911A W19XXXA	V
12635	2025-08-08	R109	V
12636	2025-07-24	S68119A	A
12637	2025-05-03	D72829 K810	A
12638	2025-02-18	V199XXA M25571	V
12639	2024-12-29	R5600 Z1152 R059	V
12640	2024-08-25	K819	V
12640	2024-09-12	I200	A
12640	2025-04-14	R0789 Q245	V
12641	2024-08-26	F1190 F1490	V
12641	2024-09-05	F19929	V
12642	2025-02-12	R55	V
12643	2024-09-06	J189 J90	A
12644	2024-11-08	S0230XA	V
12645	2025-01-05	S93401A	V
12646	2024-09-05	S61419A	V
12647	2024-09-26	D649 R0602	V
12647	2025-05-04	D649	A
12648	2025-05-12	Z0100	V
12649	2024-12-20	N12 R5383 R300 R5381	V
12649	2024-12-25	F419 R55 Z9289	V
12650	2024-10-01	B349 R030	V
12650	2024-11-17	J069	V
12651	2024-07-26	S93412A D573 S99912A	V
12652	2024-11-28	S6990XA	V
12653	2024-07-22	R079	V
12654	2025-06-08	R519	V
12655	2024-10-22	H9311 R0789 R29898	V
12656	2024-08-02	N939	V
12656	2025-03-16	R52	V
12656	2025-04-06	H6120 H8110	V
12656	2025-08-08	R079 B349	V
12657	2024-11-22	M549 M4800 R262	A
12658	2025-06-26	R519 R42	V
12659	2025-08-03	G43909	V
12660	2025-07-06	N939	V
12661	2025-07-24	Z762	V
12662	2024-06-29	M25512	V
12663	2024-06-07	L299	V
12663	2024-11-02	B009	V
12664	2024-11-22	J101 L989	V
12664	2025-04-10	R609	V
12665	2024-12-02	B349 R112	V
12666	2024-09-10	M722	V
12667	2025-08-11	R42 R002	V
12667	2025-08-16	T59811A R519	V
12668	2025-03-19	R300 N390	V
12669	2025-04-10	M7910	V
12670	2024-10-27	S93401A	V
12671	2025-01-24	R002 R197	V
12672	2025-07-24	N83209	V
12673	2024-08-09	M7531	V
12673	2024-11-18	Z1152 J101 R059 Z9289 J45901	V
12674	2025-08-10	305058001 R0600 Z762 Z6221	V
12675	2025-03-04	F411 R0789	V
12676	2024-06-03	L0291	V
12677	2024-06-12	O759	A
12678	2025-05-28	K0889	V
12679	2025-05-07	R55	V
12680	2024-12-22	M79604	V
12681	2025-01-23	J40	V
12682	2024-10-31	R109	V
12682	2024-11-19	I480 R4781 I4819 Z6841 M79604	V
12683	2024-06-14	R0782	V
12684	2024-08-25	J069	V
12684	2024-12-10	R519 R531	V
12684	2024-12-15	R042 I959 R079	A
12684	2024-12-22	R627	A
12684	2025-03-18	R112 R519	V
12685	2024-07-20	M5481	V
12686	2024-12-26	R002	V
12687	2025-07-03	L299	V
12688	2024-08-10	Z3A14 O209 O4690 O99012 O09292	V
12688	2024-08-25	O09523 Z8669 Z98890 O4692 Z3A1	V
12689	2024-06-03	R109	V
12689	2024-06-09	K8020	V
12689	2024-09-12	S93409A	V
12689	2024-10-25	R519	V
12690	2025-01-23	S99929A	V
12691	2024-09-05	M25529	V
12692	2025-05-08	I2699 R0602	V
12693	2024-11-26	K529	V
12694	2024-12-30	M549	V
12695	2024-12-27	R059	V
12695	2025-05-20	M549	V
12696	2025-01-11	R202 R519	V
12697	2024-12-17	Z9289 R1013	V
12698	2024-07-05	O99019 D508	V
12698	2024-07-12	O09529	A
12699	2025-02-14	R109	A
12699	2025-05-27	K5900 N83209	V
12700	2024-09-17	W19XXXA R519	V
12701	2025-06-09	M7910	V
12702	2024-07-29	H1033	V
12703	2024-06-13	K2900	V
12703	2024-06-16	S01511A	V
12703	2024-08-04	R42 Y09 T1490XA T148XXA	V
12704	2025-03-18	R590 R911 D7389	V
12705	2024-12-18	Z3490	V
12706	2024-06-25	E559 G44219 R519 R768 Z30011	V
12707	2024-10-04	N939 O039	V
12708	2024-10-05	O09529 Z3490 O34219	A
12709	2024-08-12	I159 I509 I10 N179 R0602	A
12710	2025-04-24	L0291	V
12711	2025-08-06	K561	V
12711	2025-08-08	R109	V
12712	2025-02-20	B349	V
12712	2025-03-21	J029	V
12712	2025-04-28	J020	V
12713	2025-05-20	J029	V
12714	2024-12-10	R059	A
12715	2024-07-08	F10920	V
12715	2024-09-16	Z720 R112	V
12716	2025-07-17	G928	A
12716	2025-07-21	E873 R112	V
12717	2025-07-20	Z9289 R1030	V
12718	2024-06-11	A419	A
12718	2024-06-26	F29	V
12719	2024-10-05	H5710	V
12720	2024-09-26	B349 J069	V
12720	2024-10-16	H6690	V
12721	2025-07-05	H6691	V
12722	2024-12-25	M542 V877XXA M25562	V
12722	2025-04-20	K529	V
12723	2025-08-18	J020	V
12724	2024-11-26	J029	V
12725	2024-07-26	I10	V
12726	2025-04-15	I10 R748 R519	V
12726	2025-07-21	K1120	V
12727	2025-03-28	H538	V
12728	2024-09-19	L03115 M79604	V
12728	2024-11-03	I872	V
12728	2024-11-18	N189 G20A1 I129 I2510	V
12728	2024-12-19	R262 S32009A	A
12729	2025-03-06	W540XXA	V
12729	2025-04-18	L309	V
12730	2025-05-04	R509	V
12731	2024-09-08	J45909	V
12731	2024-09-13	J45909 J45901	A
12731	2024-12-22	J45901	A
12731	2025-04-04	O209	V
12731	2025-07-29	O209 N939 Z3A01	V
12731	2025-07-31	N939 N390 O039	V
12732	2024-10-20	R1013	V
12733	2024-09-18	R4182	V
12733	2024-12-11	F19920	V
12733	2025-01-26	R079	A
12733	2025-06-26	F1990	A
12733	2025-08-08	R079 T50901A	V
12734	2024-06-27	R4182	V
12735	2025-05-16	Z046 Z651 Z765	V
12736	2025-03-12	F1990 F12922 Z136	V
12737	2025-04-14	T1490XA T07XXXA	A
12738	2025-06-05	M25552 M25551	V
12739	2025-01-03	G928 R404 D692 R7989 Z1152 I46	A
12740	2024-07-13	W19XXXA	V
12741	2024-10-09	I469	A
12742	2024-09-02	T1490XA Z789 S0993XA	V
12742	2024-09-04	F10220	V
12743	2025-07-17	E11621 M25572 L97429 F1490 I10	V
12744	2025-04-17	R109	V
12745	2025-05-09	V877XXA R4020	V
12746	2024-06-26	R0602 R062	A
12746	2024-07-30	A419 L98429 I509	A
12747	2025-08-15	R079	V
12748	2024-09-02	R55	V
12749	2024-10-21	Z5321	V
12750	2025-02-19	D329 A419 R410 G20A1 W19XXXA R	A
12750	2025-02-27	R42 R531	A
12750	2025-06-19	R509 R9431	A
12751	2025-03-08	R0600	V
12751	2025-03-29	J45909	V
12751	2025-05-30	J449	V
12752	2024-11-05	K529 E162	V
12753	2024-05-26	R4020	V
12754	2024-12-27	R1031	V
12755	2024-08-07	S0181XA	V
12756	2024-07-23	J050	V
12757	2025-02-12	M542	V
12758	2024-11-16	A419 E875 I10 J09X2 J189 N289	A
12759	2024-06-10	L299	V
12759	2024-06-26	G40909	V
12759	2024-06-27	Z741	V
12759	2025-04-03	S6990XA	V
12760	2025-03-03	I639	A
12760	2025-04-13	R451	V
12760	2025-05-03	W19XXXA S72001A	A
12761	2025-06-29	R42	V
12762	2024-08-07	V877XXA	V
12763	2024-07-24	W19XXXA S0101XA	V
12763	2025-04-23	J189	A
12764	2025-04-23	S32402A Z9289	V
12764	2025-06-11	M25559 Z01818	A
12765	2024-06-12	K529	V
12765	2024-10-25	Z87898 I745	A
12765	2025-06-03	M5430	V
12766	2024-06-13	L739	V
12766	2024-06-17	R21	V
12767	2024-07-25	M25569 S82142A	V
12768	2025-07-27	R079	V
12769	2024-09-22	J45909 Z9089 N6459	V
12770	2025-02-18	R7989	A
12770	2025-05-07	R079 R0789	V
12771	2025-07-12	S52592A	V
12771	2025-07-14	R200	V
12772	2025-05-01	M549 R030	V
12773	2025-06-30	D500	V
12774	2024-09-17	K047	V
12775	2024-11-26	Z00129	V
12776	2025-03-19	H53121	V
12777	2025-06-15	S0990XA S0001XA	V
12778	2024-12-05	J111	V
12779	2024-09-07	Z20818	V
12780	2025-01-31	S0590XA	V
12781	2024-10-02	I10 Z9289	V
12781	2025-08-09	R002	V
12782	2024-11-14	B349	V
12782	2024-11-16	N390	V
12783	2024-05-27	R0789	V
12783	2024-09-23	J029	V
12784	2025-01-15	J189	V
12785	2025-01-29	Z203	V
12786	2025-07-04	R109	V
12787	2025-02-26	R202	V
12788	2024-12-26	J069	V
12789	2025-05-21	Z955 21522001 R112 K760 R109 R	V
12789	2025-05-23	L299	V
12790	2025-06-30	R55 T7840XA	V
12791	2024-07-26	R079	V
12792	2024-08-21	J029	V
12793	2024-12-03	H6500	V
12794	2024-11-05	S62633A	V
12794	2025-06-16	R112	V
12794	2025-08-19	S0181XA	V
12795	2025-05-15	A084	V
12795	2025-05-17	P835 L02811	V
12796	2025-03-12	R519	V
12797	2025-01-20	S8390XA	V
12798	2024-11-25	R200	V
12799	2024-12-18	J069	V
12799	2025-07-10	R4589	V
12799	2025-08-18	N471 R300	V
12800	2024-08-07	T50901A	V
12801	2024-07-21	S01511A	V
12802	2024-12-13	K529	V
12803	2025-04-18	M25572 S82892A	V
12804	2024-06-07	J4521	V
12804	2024-09-08	S42411A	V
12804	2024-09-09	M25421	V
12804	2025-07-10	H9201	V
12805	2024-08-10	F10920	V
12806	2025-04-27	R0789 Z9289	V
12807	2024-06-02	L0591	V
12808	2025-08-01	F1910	V
12809	2025-01-13	F419	V
12810	2024-11-15	S2232XA H5789 S0990XA	V
12811	2024-05-29	R4182	A
12812	2024-07-07	S93402A	V
12812	2025-07-31	S82831A	V
12813	2024-07-23	F329	V
12814	2024-12-26	N492	V
12815	2025-05-25	T148XXA S81851A	V
12816	2025-03-02	R109	V
12817	2024-08-19	J45901	V
12818	2024-09-16	T148XXA	V
12819	2024-07-06	S99921A	V
12819	2024-11-16	S5290XA	V
12820	2025-07-03	R319	V
12821	2025-04-02	D509	V
12822	2025-05-11	R0602	V
12823	2025-05-22	N390 R1030 K529	V
12824	2025-08-16	R10A0	V
12825	2025-07-30	R55	V
12826	2025-06-22	N200	V
12827	2024-08-08	B360	V
12827	2024-12-10	L209	V
12827	2024-12-13	J069	V
12827	2024-12-26	B349	V
12827	2024-12-27	J020	V
12828	2025-06-09	J189	V
12828	2025-06-10	U071	A
12828	2025-06-11	G459 I639 R0989	A
12829	2024-11-29	S93401A	V
12830	2025-05-13	R42	V
12831	2024-09-06	K122 K029	V
12832	2025-06-12	F259	V
12833	2024-11-22	F410	V
12834	2024-10-28	K3530	V
12835	2025-05-12	N200 Z7689	V
12836	2025-08-11	F1990	V
12837	2025-02-08	R142	V
12837	2025-06-25	Z23 F32A R079 29857009 E785 F4	V
12838	2024-10-17	W503XXA	V
12839	2025-01-13	J189	V
12840	2024-08-13	S0990XA S022XXA	V
12840	2025-01-06	S93409A	V
12841	2024-12-19	M5441	V
12842	2024-08-06	F12929	V
12843	2025-08-20	Z0000 R3129	V
12844	2024-12-31	F10929 F10129	V
12845	2024-11-21	A419 R509	A
12845	2024-11-28	A419	A
12845	2024-12-24	A419 R509	A
12846	2024-09-07	S41112A V877XXA	V
12847	2024-06-24	Z9289 R000	V
12848	2025-03-02	R569	V
12849	2024-12-15	J101	V
12850	2025-08-01	M25521 M65229	V
12851	2025-07-11	Z7721 W461XXA	V
12852	2024-11-14	J111	V
12853	2025-06-09	R197 R112	V
12854	2024-12-24	W19XXXA	V
12855	2025-03-28	M25571 S92354A	V
12856	2024-05-28	S82201B S82401B	A
12857	2024-07-20	R079	V
12857	2024-11-12	R509 J22	V
12857	2024-11-30	J069	V
12857	2024-12-05	R059	V
12858	2025-08-01	R110 R109 R197 R42	V
12859	2025-01-28	S0101XA	V
12859	2025-02-03	Z4802	V
12860	2024-06-08	G919 T8509XA	V
12860	2024-06-11	B348	V
12860	2024-06-21	R569 Z982	V
12861	2025-05-29	K0510	V
12862	2024-12-08	M7918	V
12863	2024-06-24	N5082 N451	V
12864	2025-07-21	M549 V877XXA	V
12865	2024-06-05	M940	V
12866	2024-12-03	D72825 H6690	V
12867	2025-01-05	N200	V
12867	2025-04-18	W460XXA	V
12868	2024-11-21	B159	A
12869	2024-07-12	R519	V
12870	2025-05-23	R509	V
12871	2024-08-17	R569 Z9289	V
12872	2024-09-12	H7291	V
12873	2025-08-05	R197 Z1152 R110 R42 Z1159	V
12874	2024-06-30	S61511A	V
12875	2024-07-16	Z5321	V
12876	2024-07-10	K5732	A
12876	2024-07-10	K5732	V
12877	2024-08-15	S61216A	V
12878	2025-01-20	R002	V
12879	2024-06-04	R079	V
12880	2025-06-12	N200	V
12881	2025-03-06	V199XXA	V
12882	2025-05-18	R079	V
12883	2024-12-13	R350	V
12884	2024-06-12	M5450	V
12885	2024-12-20	R6889	V
12886	2025-02-14	J101 R6889 J121	V
12886	2025-02-21	R109	V
12887	2024-11-17	M62830	V
12888	2025-04-03	R42	V
12889	2024-11-02	H6690	V
12890	2024-07-12	S0181XA	V
12890	2024-07-17	Z4802	V
12891	2024-07-25	Z7689 F1490	V
12891	2024-08-06	R4689	V
12891	2024-12-25	F1410	V
12892	2025-07-25	G4489	V
12893	2025-07-05	H05232 S0993XA S058X9A H1132 S	V
12894	2025-08-12	S060XAA R410	V
12895	2024-09-03	J189	V
12895	2025-02-24	U071 R509 J101	V
12896	2025-02-19	R109	V
12897	2025-05-05	J069	V
12897	2025-05-10	Z87898	V
12898	2025-01-30	R509	V
12898	2025-02-03	R509 R599	V
12899	2025-08-06	W460XXA	V
12900	2025-03-29	F32A	V
12901	2025-06-03	L0390	V
12902	2024-07-02	F10920	V
12902	2024-07-04	Z0000 S0591XA S0591XD	V
12902	2024-07-05	N529	V
12902	2024-07-24	F0630	V
12902	2024-09-11	S0003XA Y09	V
12902	2024-09-13	K0889	V
12902	2024-09-13	R6884 M62838	V
12902	2024-09-14	Z87828 Z0289 Z139	V
12902	2024-09-18	M79671 M79672	V
12902	2024-09-18	R6884 K0889	V
12902	2024-09-20	M79672 M79671	V
12902	2024-09-20	Z5900	V
12902	2024-10-04	S0990XA	V
12902	2024-10-17	R0981	V
12902	2024-10-23	F1010	V
12902	2024-10-27	M25571 M79604	V
12902	2024-10-28	Y09	V
12903	2025-05-14	N4400 N50819 Z01811	V
12903	2025-05-15	Z720 Z758 N4400	V
12903	2025-05-24	R509 N5089	A
12903	2025-06-18	R21	V
12904	2025-01-21	R1084	V
12905	2025-05-17	W19XXXA	V
12905	2025-05-18	T07XXXA I10 F1090 S0990XA S018	V
12906	2024-06-01	M25569	V
12907	2024-08-26	T7840XA	V
12908	2024-07-04	R0789	V
12909	2025-01-17	R519	V
12910	2024-08-26	R000 Y908	V
12911	2025-07-16	S61209A	V
12912	2024-05-31	B349	V
12913	2024-09-17	F10929	V
12914	2025-02-03	R002	V
12914	2025-04-13	R002 R0789	V
12914	2025-04-16	R002 F419 R0789	V
12914	2025-05-18	R002 R079	V
12915	2025-04-19	G4489	V
12916	2025-01-19	A084	V
12917	2024-11-26	F10920	V
12918	2025-06-25	K5641 R11 K5289	A
12919	2024-07-03	R059	V
12920	2025-07-22	S93402A	V
12921	2025-03-25	R519 R509 J069 R059 Z1152	V
12922	2024-08-21	K529 R197	V
12923	2024-08-19	R42 T50905A	V
12924	2025-06-07	T2692XA	V
12925	2025-07-13	K2900	V
12926	2025-01-12	R197	V
12927	2024-07-26	R197	V
12928	2024-10-05	W57XXXA	V
12929	2024-10-29	J4521	V
12930	2025-04-21	S50311A	V
12931	2025-08-20	K529 R109 R509	V
12932	2025-03-09	F1210	V
12933	2024-09-05	R079	V
12934	2024-08-03	J189	V
12935	2024-05-25	F419	V
12935	2025-03-14	J189 Z716 J4520 J1100 J8281	V
12936	2024-11-21	J020	V
12937	2024-07-31	B9689 Z113 N760 N898	V
12937	2024-10-19	R42	V
12938	2025-03-29	L299	V
12939	2024-06-19	A084	V
12940	2025-03-09	T148XXA	V
12940	2025-03-13	A829	V
12940	2025-03-17	Z23	V
12940	2025-03-24	Z23	V
12940	2025-05-03	V877XXA	V
12940	2025-05-19	M79604	V
12941	2025-01-13	F10220 S01112A S0990XA	V
12942	2025-08-04	R600 T7840XA	V
12943	2024-06-21	H6690	V
12944	2025-07-03	O208 Z3A01 O99891 R8271	V
12944	2025-07-05	O021	V
12944	2025-07-09	Z5189 O039	V
12945	2025-06-16	R42	V
12946	2025-06-03	R1909 C800 N858	A
12946	2025-06-15	E875 N179	V
12946	2025-06-30	E875 N179	V
12946	2025-06-30	N179 E875	A
12946	2025-08-18	R1110 Z9189 J9600 A419	A
12947	2024-09-19	J069	V
12947	2025-02-24	S93401A M25571	V
12948	2024-11-16	K219	V
12949	2024-08-09	K2900	V
12949	2024-08-09	R519 J029	V
12949	2025-05-22	R079 R001 R1013 K219	V
12950	2024-07-01	R079	V
12950	2025-02-01	R030	V
12951	2025-05-03	R079	V
12951	2025-06-26	B349 Z9289	V
12952	2024-12-21	B350	V
12952	2025-02-23	B001	V
12953	2024-10-03	B86 L309	V
12953	2025-07-03	R21 L309	V
12954	2024-12-12	B338	A
12955	2025-03-31	Z8709 J020	V
12956	2024-09-16	N939	V
12956	2024-10-26	J45909	A
12956	2025-05-01	A084	V
12957	2025-01-04	Z9289 R102 R079	V
12958	2025-03-05	N390	V
12959	2024-11-28	O4690	V
12959	2025-05-29	O10913	V
12959	2025-06-04	O09291 Z3201 D573 R7612 O98419	V
12959	2025-06-07	O288	A
12959	2025-06-12	O133 O09299	V
12959	2025-06-15	O321XX0	V
12959	2025-06-20	Z3493 O321XX0	V
12959	2025-06-26	O10913	A
12960	2024-11-01	B349	V
12960	2025-02-13	S0993XA G44309 S0990XS	V
12961	2024-10-12	R519	V
12962	2024-10-22	H9201	V
12962	2024-12-07	K529	V
12963	2024-07-03	L0100	V
12964	2024-09-27	S60221A	V
12965	2024-06-14	D649	A
12965	2024-07-18	N939 D649	V
12965	2024-07-27	N920 D649	V
12965	2025-02-26	K279	V
12966	2025-04-20	R0602 R0789 R079	A
12966	2025-05-27	T1490XA	V
12967	2025-07-27	R319	V
12968	2024-09-06	B349	V
12968	2024-12-22	R112	V
12968	2025-01-27	N390	V
12969	2024-07-13	D509	A
12970	2025-02-12	M549 M79606	V
12970	2025-06-20	M1611	V
12970	2025-07-27	M25551	V
12971	2024-08-30	N939	V
12971	2025-03-26	W450XXA	V
12971	2025-04-24	Z9289 R0602	V
12971	2025-05-31	R6884	V
12972	2024-11-26	B349 J069	V
12972	2025-06-22	M25532	V
12973	2024-06-15	R030 O039	V
12973	2024-10-14	R300 R3915 N390	V
12974	2025-02-05	M79604	V
12975	2024-11-04	B349	V
12975	2025-02-07	J4521	V
12975	2025-04-17	G43819	V
12976	2024-11-24	J101	V
12977	2025-06-16	T148XXA	V
12978	2025-04-05	K8080 R1084	V
12978	2025-08-08	D1809	V
12979	2024-06-04	R079	V
12979	2024-10-07	M25551	V
12979	2024-12-03	E876	V
12979	2025-05-14	J029	V
12979	2025-06-06	R531	V
12980	2024-09-15	M549 Z9289	V
12981	2025-03-17	M25562	V
12982	2024-12-10	O039	V
12983	2024-09-08	N644 Z9289 L0390	V
12983	2024-11-22	N611 N644	V
12984	2024-08-17	S0500XA	V
12984	2025-05-15	M25562	V
12985	2024-10-27	M25562	V
12985	2024-12-30	R1031 M5450	V
12985	2025-02-27	M1711	V
12985	2025-05-31	R030 R519 R079	V
12985	2025-07-13	L0291	V
12986	2024-09-05	H579	V
12986	2024-09-13	J029	V
12986	2025-04-02	R519	V
12987	2025-06-08	R079	V
12988	2024-06-21	K2960	V
12988	2024-09-06	K219	V
12988	2024-09-07	K120	V
12988	2024-10-05	K148	V
12988	2024-12-08	L0231 L0291	V
12989	2025-01-25	L509	V
12990	2024-09-07	S92354A	V
12991	2025-07-30	L2989	V
12992	2024-10-22	K2970	V
12993	2024-10-13	U071	V
12993	2024-10-14	U071 I4820 R079	A
12993	2024-11-03	J189	A
12994	2024-11-06	Z9289 R079	V
12995	2024-10-29	H66001	V
12996	2024-11-15	I82401 M5450	V
12997	2024-06-07	R42	V
12997	2024-12-25	M25512	V
12998	2024-08-18	J90 N179 E8779 I5023	A
12999	2024-08-30	K0889	V
12999	2025-04-13	R059	V
13000	2024-06-02	R079	V
13000	2025-03-16	W19XXXA M79671	V
13001	2025-08-12	R109	V
13002	2024-09-21	S91309A	V
13002	2025-02-08	R6889	V
13003	2024-07-19	R42	V
13004	2025-01-28	Z5320	V
13005	2025-07-10	K5900	V
13006	2024-07-21	J069	V
13006	2024-07-23	S0993XA	V
13007	2024-09-28	K0889	V
13008	2025-06-08	K819	A
13009	2024-09-15	D649 R0602	V
13009	2024-12-27	N949 N939	V
13010	2024-08-13	T450X2A	V
13011	2025-02-27	J189 J069	V
13012	2024-07-04	R42	V
13013	2025-03-24	Z0000 R1031	V
13014	2025-04-28	H109	V
13014	2025-07-28	H1031	V
13015	2024-06-09	N12	V
13015	2025-05-08	M549	V
13016	2025-02-10	J069 B370 N3000	V
13017	2024-11-08	E0591 R451 R1110	A
13018	2025-05-15	H9201 H6091	V
13019	2024-11-16	S8002XA S6991XA S8001XA	V
13020	2025-04-10	M25511 V877XXA	V
13021	2024-08-09	J9601	V
13022	2024-12-24	W19XXXA M25511 R0781	V
13023	2025-05-10	G43809	V
13023	2025-06-21	R519	V
13024	2024-11-04	R000	V
13024	2025-07-30	K219	V
13025	2025-05-03	O4290	A
13026	2025-08-05	N390 R319	V
13027	2024-06-30	J9602 J189	A
13028	2024-08-30	S8001XA S60229A W19XXXA	V
13029	2024-09-17	H6690	V
13030	2024-12-06	R059	V
13031	2024-07-18	S5012XA	V
13032	2025-03-07	R1084	V
13033	2024-11-20	R519	V
13034	2024-11-09	Z87440 N390	V
13034	2025-04-07	N1330 N3289	V
13034	2025-08-16	M25511 N3090	V
13035	2024-09-08	M436	V
13036	2024-07-18	S060X0A	V
13037	2025-02-22	R197	V
13037	2025-07-16	R0789	V
13038	2025-06-12	R42	V
13039	2025-02-09	W19XXXA R42	V
13039	2025-03-22	R404 R55 F419 F32A	A
13039	2025-04-21	R079	V
13040	2025-08-09	N200	V
13041	2025-05-26	K5792	V
13042	2024-07-17	O34219	A
13043	2025-03-12	R079	V
13044	2025-06-03	R7989 R079	V
13045	2024-11-15	R42	A
13045	2025-04-16	N3000 F319	V
13046	2024-08-09	I4891 I480 U071	V
13046	2025-06-25	I480 I4891	A
13047	2024-06-25	B9789 J218 R059 R509	V
13047	2024-06-26	J218 U071 E860 R0603	A
13047	2024-07-01	J219	V
13047	2024-08-18	J219	V
13047	2024-10-16	J219	V
13047	2024-11-09	R051 R509	V
13047	2024-11-12	J189	V
13047	2025-01-19	R062 W19XXXA	V
13047	2025-03-30	R062 J45909 R053 R0981	A
13047	2025-07-21	J45901	V
13048	2025-01-17	S42291A W19XXXA	V
13048	2025-02-04	R300	V
13048	2025-02-12	R109	V
13048	2025-03-06	4556007 68566005 N390 R109 Z11	V
13049	2025-08-16	R109 R0789 R9431	V
13049	2025-08-17	I213	A
13050	2025-07-02	F1193	A
13050	2025-07-03	W19XXXA	A
13051	2025-07-02	R042	A
13052	2025-02-20	R519	V
13052	2025-05-18	M549 R202	A
13053	2024-09-02	J45901	V
13054	2025-03-04	Z8669 I639 R569 R0989	A
13055	2025-04-28	W19XXXA M79601	V
13056	2025-07-02	B084 R21	V
13057	2024-07-21	R42	V
13058	2024-09-28	K429 R109 Z9289	V
13059	2024-08-24	S4991XA	V
13060	2024-09-05	V03131A T148XXA	V
13061	2024-11-11	R112	V
13061	2025-06-29	S8392XA	V
13061	2025-07-28	A389	V
13062	2025-02-03	I160 R002 R079	V
13062	2025-07-18	R079	V
13063	2024-11-11	N751	V
13064	2024-06-12	D649 A099	V
13065	2024-09-02	R7989 U071 R059	A
13066	2025-04-11	M79672 M79671 R600	V
13066	2025-04-15	R0602	A
13067	2025-05-23	D649	V
13068	2025-05-03	L089	V
13068	2025-05-07	S91331D	V
13069	2024-11-08	M5450 V877XXA	V
13070	2024-11-09	Z3A01 N939 Q5128	V
13071	2024-09-20	M5450 128477000 L02212 Z23	V
13071	2024-09-23	U071 R059 840539006 B349	V
13071	2025-03-18	M436 M7918	V
13072	2024-07-16	S82832A	V
13073	2024-08-16	K8050	A
13074	2024-08-03	Z7689 Z653 Z8639 Z8679	V
13074	2024-08-04	Z299	V
13075	2024-07-20	L024	V
13075	2025-03-05	70153002 K648 E119 M5450	V
13076	2024-07-12	K8020	A
13076	2025-08-16	R109	V
13077	2024-10-02	V877XXA	V
13078	2025-08-12	N390	V
13079	2024-12-05	M25511	V
13079	2025-01-27	R109	A
13080	2024-06-07	N132	V
13081	2024-12-07	Z3A20 O99891 R1012	V
13082	2024-05-30	I10 R300 Z87440	V
13082	2024-07-28	B349 J45901	V
13082	2024-08-10	J45901	V
13082	2025-04-25	J029	V
13082	2025-05-16	H6120	V
13082	2025-08-19	M542	V
13083	2025-06-12	M79604 I82431 M79605	V
13083	2025-07-25	Z86718 Z7901 N3001	V
13084	2025-01-24	S93401A	V
13085	2025-03-10	Z8719 K8050	A
13086	2025-06-07	R079	V
13087	2024-06-09	S6990XA	V
13087	2024-10-19	S161XXA	V
13087	2024-10-30	R9431 R000 R079 R072	A
13087	2024-12-06	Z5321	V
13087	2025-01-12	J111 R42	V
13087	2025-03-31	R0789 R000	V
13087	2025-06-10	R0602	V
13088	2024-11-23	N390 R319	V
13089	2024-11-07	Z3A39 R7612	V
13090	2024-11-27	L22	V
13090	2024-12-19	Z711	V
13090	2025-07-18	R0989	V
13091	2024-08-31	J069	V
13091	2024-09-05	J069 J189	V
13091	2024-09-08	J069	V
13091	2024-10-17	J069	V
13091	2024-11-04	R051 B338	V
13092	2024-09-10	F308 F419 G4700	V
13092	2025-05-12	S91209A	V
13093	2024-06-21	R195	V
13093	2024-06-27	U071	A
13093	2024-10-20	R6889	V
13094	2025-01-02	M25562	V
13095	2024-08-29	I159	V
13096	2025-05-03	K6289	V
13097	2025-05-06	H1013	V
13098	2024-09-28	G5620 M25539	V
13099	2025-06-17	S61215A	V
13100	2024-08-18	J029	V
13100	2025-07-25	V892XXA R0789 M542	V
13100	2025-07-28	R079	V
13101	2024-05-27	R1013	V
13101	2025-02-15	K861	V
13102	2025-02-10	S93401A	V
13103	2024-06-11	T1490XA	V
13104	2024-09-25	R079	V
13105	2024-07-24	S161XXA	V
13106	2024-06-23	F4320	V
13106	2024-06-23	Y9389 Y35839A E119 R000 Y999 R	V
13106	2025-07-13	E119 Y999 V445XXA Y92410 Y9389	V
13107	2024-12-12	J111 R059	V
13108	2024-09-22	R202 M79609	V
13109	2025-05-15	L2989 R21	V
13110	2024-07-24	R1310	V
13110	2025-07-31	R102	V
13111	2025-05-12	I10 M62830 R051	V
13112	2025-01-22	V892XXA	V
13112	2025-03-02	S0993XA	V
13112	2025-04-12	M5412 S46912A	V
13113	2025-03-02	M25562	V
13113	2025-06-29	S61411A	V
13113	2025-07-10	Z4802	V
13114	2024-06-13	R42	V
13115	2025-07-24	R079	A
13116	2025-08-14	R1033	V
13117	2024-08-14	R109	A
13117	2025-01-10	R079	V
13118	2025-01-15	R9389 N390 N950	V
13119	2025-02-10	Z8669 R42 R519	V
13120	2025-06-19	S61301A	V
13121	2025-03-02	R109	V
13122	2024-06-22	N4889 R300	V
13123	2025-06-04	N200	V
13124	2024-09-15	M549 G43009 G8929 25064002 R11	V
13124	2025-06-04	161891005 M5442	V
13125	2024-07-28	K219	V
13125	2025-01-16	U071	V
13126	2025-05-31	R110 Z1152 Z603 D509 M542 M791	V
13127	2024-12-18	K37 R1031	A
13128	2024-11-16	R42	V
13129	2024-12-05	J4521	V
13129	2025-04-21	J45901	V
13129	2025-04-25	J4531	V
13129	2025-06-02	J4520 Z760	V
13129	2025-06-23	Z760	V
13130	2025-04-01	S39012A	V
13131	2024-11-28	S8990XA	V
13132	2025-03-21	R3129 K4090	V
13133	2025-03-28	I2699	A
13134	2025-06-13	R079	V
13135	2025-01-18	K029	V
13136	2025-01-29	K5900	V
13137	2025-06-08	R112 F1290 R1030	V
13137	2025-06-09	R1110 R109	A
13138	2025-08-16	R109	A
13139	2024-10-28	M25461 M25561	V
13140	2024-08-25	R079	V
13141	2024-10-14	M5431	V
13141	2025-01-26	K2970	V
13141	2025-07-18	R319	V
13142	2024-10-28	V892XXA	V
13143	2024-11-06	R112	V
13144	2025-03-01	S63501A	V
13144	2025-03-12	M25531	V
13145	2025-04-24	R051	V
13146	2025-05-19	R1011 R197 D72829	V
13147	2024-09-24	R300 E860	V
13148	2025-01-12	F419	V
13149	2024-08-23	N4889	V
13149	2025-07-30	B349 L0103	V
13150	2024-09-14	M25512 S43015A	V
13150	2025-05-21	T7840XA	V
13151	2024-06-02	Y09	V
13151	2024-06-24	R059 R079 R509 R52	V
13151	2025-03-31	V892XXA	V
13152	2024-09-07	T7840XA	V
13152	2025-03-15	J302	V
13153	2025-05-25	R591	V
13154	2024-12-12	B349	V
13154	2025-06-23	U071 R5081	V
13154	2025-07-10	R21	V
13155	2025-03-12	S0990XA S0081XA V199XXA M25562	V
13156	2025-04-18	I10 J028 B9789	V
13157	2024-07-02	I10 R339 R300 R338	V
13158	2025-01-28	R051	V
13159	2024-07-03	N3000 R197	A
13160	2025-01-11	H6692	V
13161	2025-07-24	R0781	V
13162	2025-03-25	S6990XA	V
13163	2024-10-27	R29810	V
13164	2025-07-11	M542 M25511	V
13165	2025-03-07	R109	V
13166	2024-10-09	R070	V
13166	2025-03-03	G8929 R109	V
13167	2024-11-22	I214 I200 R079 Z951	A
13167	2024-11-22	R9431	V
13167	2024-12-16	R21	V
13167	2025-01-12	R079	V
13168	2024-07-28	M549	V
13169	2025-01-31	B084	V
13170	2025-06-04	M549	V
13171	2024-09-17	S0993XA M25561 M79642	V
13172	2024-11-17	L290 K5900	V
13172	2024-12-26	K529	V
13172	2025-03-19	K529	V
13173	2024-05-29	M25562 W109XXA	V
13173	2025-06-15	Z5189	V
13174	2024-12-14	L0390 L309	V
13175	2025-03-05	H6090	V
13176	2025-02-06	D696	V
13176	2025-03-01	R519	V
13177	2024-08-17	S0993XA	V
13178	2024-09-19	T189XXA W44F3XA	V
13179	2024-06-23	T7840XA	V
13180	2024-05-29	M549	V
13181	2024-10-18	Z4502	V
13181	2024-11-09	N179	V
13181	2024-11-10	R4689	V
13181	2024-11-23	Z8679	A
13182	2024-11-19	J45902 R0902 J9690	A
13183	2025-04-09	R079	A
13184	2024-09-26	R519	V
13185	2025-03-19	W19XXXA	V
13186	2025-01-26	J111	V
13187	2024-10-14	M79673	V
13188	2024-12-29	J050	V
13189	2024-07-23	J069	V
13190	2024-09-23	N50819	V
13191	2025-02-03	S6991XA	V
13192	2024-09-24	N3000 Z21 Z3A01	V
13192	2024-09-26	O034	V
13192	2025-04-07	R55 R112	V
13193	2024-07-28	S93402A	V
13193	2024-09-28	R059	V
13193	2024-10-02	R059	V
13193	2025-04-02	M79644	V
13193	2025-05-18	S058X1A	V
13194	2024-10-23	J050	V
13194	2024-12-02	B349	V
13195	2024-07-24	J988	V
13196	2025-04-24	P924	V
13197	2024-06-08	L2083	V
13197	2024-07-09	J218	V
13197	2024-07-12	R059	V
13197	2024-11-12	J069	V
13197	2024-11-22	J069	V
13198	2025-05-10	L02415	V
13199	2025-07-31	A059	V
13200	2024-07-14	L2083	V
13200	2024-09-16	A084 R1110	V
13200	2024-11-27	B09	V
13200	2024-12-02	J069	V
13200	2024-12-03	R1110 R197	V
13200	2024-12-10	L272 R21	V
13200	2025-03-23	J45909	V
13200	2025-08-05	J219 R0602	V
13201	2024-07-23	S0101XA S0990XA	V
13201	2025-05-25	H6690	V
13202	2024-11-20	B338	V
13203	2024-10-24	J069 J050	V
13204	2024-09-22	Z139 S00212A	V
13205	2025-07-31	K5900	V
13206	2024-09-07	J45909	V
13206	2025-04-02	J45902	V
13206	2025-04-07	L508	V
13206	2025-04-22	B349	V
13206	2025-05-03	J4521	V
13207	2024-12-14	J069	V
13207	2025-05-10	J050 J069	V
13208	2024-07-05	R519	V
13208	2024-07-23	J029	V
13208	2024-07-24	J029	V
13208	2024-10-04	R569	V
13208	2024-10-06	R519	V
13208	2024-10-07	R519	V
13208	2024-10-10	R519	V
13208	2024-10-11	R42	V
13208	2024-10-17	H81399	V
13208	2024-10-24	R253	V
13208	2024-10-25	R253	V
13208	2024-10-27	R42	V
13208	2024-11-03	Z760	V
13208	2024-11-15	R253	V
13208	2024-11-19	R519	V
13208	2024-11-26	G43909	V
13208	2024-12-03	R519	V
13208	2024-12-22	B349	V
13208	2024-12-24	R079	V
13208	2024-12-29	R110	V
13208	2024-12-30	R519	V
13208	2025-01-03	R110 M79673	V
13208	2025-01-08	M25539	V
13208	2025-01-13	R569	V
13208	2025-01-18	R110	V
13208	2025-01-19	R079	V
13208	2025-01-19	R519	V
13208	2025-01-22	R109	V
13208	2025-01-24	M79673	V
13208	2025-02-01	H9319	V
13208	2025-02-03	R079	V
13208	2025-02-03	R0981	V
13208	2025-02-11	R079	V
13208	2025-03-09	R109	V
13208	2025-03-10	Z5321	V
13208	2025-03-12	J0190	V
13208	2025-03-14	R509	V
13208	2025-03-31	R109 K5900	V
13208	2025-04-06	Z008 R079	V
13208	2025-04-28	R079 R110	V
13208	2025-08-17	A419	A
13209	2025-04-24	R079	V
13210	2024-11-10	W19XXXA M25522	V
13210	2025-02-19	S6010XA	V
13211	2024-05-29	R197	V
13211	2024-06-21	R197	V
13211	2024-06-23	R079 T189XXA	V
13211	2024-07-13	K219 R079	V
13211	2024-07-19	A084	V
13211	2024-07-30	Z638	V
13211	2024-08-28	R197 K529	V
13211	2024-09-23	K529	V
13211	2024-10-11	K529	V
13211	2024-11-16	S0081XA B349	V
13211	2025-01-26	B349	V
13211	2025-02-24	K529	V
13211	2025-03-17	R197	V
13211	2025-03-28	L22 R197 R079 B349	V
13211	2025-04-16	B001 B372 T148XXA L22	V
13211	2025-05-02	K529	V
13211	2025-05-04	K529	V
13211	2025-05-04	R197	V
13211	2025-05-13	B09	V
13211	2025-05-14	B369 K529	V
13211	2025-05-19	R509 R079	V
13211	2025-06-18	R112	V
13211	2025-08-03	B349	V
13211	2025-08-05	B349	V
13211	2025-08-07	R0981	V
13211	2025-08-08	K529	V
13211	2025-08-19	K529 R21	V
13212	2025-02-25	R0789 R0602	V
13213	2024-11-19	R059 R042	V
13213	2025-02-10	J101 H6121 H9201	V
13214	2024-10-25	A389	V
13215	2024-07-06	B370 R632	V
13215	2025-03-04	R220	V
13216	2024-11-03	A084 J020	V
13216	2024-12-04	H109 J069	V
13217	2024-12-03	R109	V
13218	2024-10-04	S0181XA	V
13219	2025-06-26	B084	V
13220	2025-01-12	S0101XA R55 S0990XA	V
13221	2025-04-12	T7840XA	V
13222	2024-09-19	R519 R079	V
13223	2025-02-21	J069	V
13224	2024-06-05	J069	V
13224	2024-06-29	S59902A	V
13224	2024-10-23	R109	V
13224	2025-04-14	R062	V
13225	2024-05-30	G43809	V
13225	2024-12-26	D649 M7910 E663 M5450	V
13226	2024-09-29	M722	V
13227	2024-12-09	K029	V
13228	2025-03-13	M79672 Z9884 M722 Z902 2733002	V
13229	2024-12-20	B349	V
13230	2024-09-03	R262 V877XXA S92024A	A
13231	2025-03-10	W19XXXA	V
13232	2025-06-09	D252 Z6791 D251 O4690	V
13232	2025-06-12	O3680X0	V
13232	2025-06-22	D219 R7989 R102 O3680X0	V
13233	2024-11-26	38341003 I10	V
13234	2025-02-28	D509	V
13235	2024-12-29	R7989 R110	A
13235	2025-02-05	R42	V
13235	2025-04-03	I249 D509	A
13235	2025-07-08	D649 T827XXA	A
13236	2025-07-17	M25562 G8929 M25561	V
13237	2025-06-04	R2689	V
13238	2025-03-06	A084	V
13239	2024-08-16	S61214A	V
13240	2025-02-14	R1084	A
13241	2024-07-04	M549 T1490XA	V
13242	2024-07-05	J020	V
13242	2024-09-03	Z7689	V
13243	2025-02-10	S63502A	V
13243	2025-04-28	R109	V
13244	2024-11-05	M25521	V
13245	2024-07-24	J050	V
13246	2025-03-14	A084	V
13247	2024-08-13	S7291XA	V
13247	2024-08-30	E860 N179	V
13248	2024-05-23	N390 R319 N921 N939	V
13248	2024-08-06	R110 R519	V
13248	2024-09-05	E039	V
13248	2024-10-19	R079	V
13248	2024-11-16	E039	V
13248	2024-11-27	J111	V
13248	2025-04-16	J069 R0981 G44209	V
13248	2025-05-24	B001	V
13248	2025-07-12	Z3491	V
13248	2025-07-14	Z3A01	V
13248	2025-07-23	O26899 R109	V
13248	2025-07-30	O4690	V
13249	2025-02-02	M7910	V
13250	2025-07-24	N390 R079	V
13251	2025-05-23	E11621 E08621 I10 E669 M869 E1	A
13252	2024-06-28	M79605 M25519 R079	V
13252	2024-06-28	R079	A
13252	2025-07-27	R739 L0390	A
13252	2025-07-27	R739 M7989 R600 L0390	V
13253	2024-08-22	R112 R059 J3489	V
13253	2024-11-08	R197	V
13253	2024-11-20	O034 N390 R079	V
13254	2025-06-17	R109	V
13255	2024-12-30	S0291XA	V
13255	2025-02-28	K529	V
13256	2024-08-07	Z7689	V
13257	2024-08-08	N390	V
13257	2025-01-31	R197	V
13257	2025-04-18	S0511XA	V
13258	2024-08-30	S0003XA	V
13259	2024-10-22	S8011XA W230XXA Y9389 91603007	V
13260	2024-10-29	H5711	V
13261	2024-07-28	M79606	V
13261	2024-11-19	M79606	V
13262	2024-10-13	Z3A01	V
13262	2024-10-25	N3000	V
13262	2024-12-22	O219	V
13262	2025-04-18	O1490	A
13262	2025-05-18	O80 Z379	A
13262	2025-07-11	O9229	V
13263	2025-03-28	K819 K8020 R7401	A
13264	2025-04-24	G43109 G43901	V
13265	2025-07-24	R5383	V
13266	2025-02-06	R519	V
13267	2024-09-22	R1084	V
13268	2024-11-02	X58XXXA	V
13268	2025-03-18	T189XXA	V
13269	2024-06-06	J029	V
13269	2024-06-10	R1013	V
13270	2024-08-05	S0101XA	V
13270	2024-08-22	R509	V
13271	2025-03-12	R0981	V
13272	2024-05-28	R079 Z9289 R519	V
13272	2024-08-09	Z9289 R0789	V
13272	2025-05-11	S0990XA	V
13273	2024-10-10	E785 R1030 281543009 J45909	V
13273	2024-11-03	1003722009 M25562 J45909 Y9367	V
13274	2025-05-09	E860 R55	V
13274	2025-05-14	R509	V
13274	2025-07-31	R42	V
13274	2025-08-05	D709	V
13275	2024-12-19	F4010 R339	V
13276	2025-02-26	R079	V
13277	2024-06-16	R509	V
13277	2024-10-15	I889	V
13277	2024-10-18	R591	V
13277	2024-10-20	I889 B2790	V
13277	2024-10-23	I889 B2799 R5081	V
13277	2025-01-12	A084	V
13277	2025-01-13	R197 R1110	V
13278	2024-09-30	F10220	V
13279	2025-08-17	R109	V
13280	2024-08-02	S62609A	V
13280	2024-08-09	I10	V
13281	2025-07-24	R109 F419 K5900	V
13282	2024-09-06	O759 E66811 O09523 Z98891	A
13283	2025-04-17	O169	V
13284	2024-08-15	K5900	V
13285	2025-08-11	S93402D	V
13286	2024-06-19	K219	V
13286	2024-07-11	R509	V
13286	2024-07-17	J189	V
13287	2024-12-02	O80 O4202	A
13288	2024-06-06	S93401A	V
13289	2024-07-12	R509	V
13289	2024-09-16	R509	V
13290	2025-07-26	W540XXA	V
13291	2024-05-27	N898	V
13291	2024-08-21	G8929 M5442	V
13291	2024-08-27	R1110 T50905A R112 R1110 T5090	A
13291	2024-08-27	T50905A R112 R1110	V
13292	2024-11-22	J029 J4520 J310 R0982 R059 Z11	V
13292	2025-06-19	R6884 R519 274667000	V
13292	2025-08-03	R0789 R0600 M940 49727002 R059	V
13293	2024-12-28	E860 R638	A
13294	2025-03-23	R300 R110 N390	V
13295	2024-10-14	F10920	V
13295	2024-12-07	S0121XA	V
13296	2024-05-27	E1110 E1010	V
13296	2025-07-20	E1110 E1010 R1013	V
13297	2025-07-18	Z7721 W461XXA F1290 Z23	V
13298	2024-09-10	V892XXA	V
13299	2024-11-28	M25512	V
13299	2024-12-04	M7989 M5430	V
13299	2025-07-20	S4990XA	V
13300	2024-07-31	J028 J069 B9789	V
13300	2024-09-20	B349	V
13300	2024-10-30	H6692	V
13300	2024-11-20	H109	V
13301	2025-07-03	O26899	V
13302	2025-03-30	D500 J029 R002 R7989 N920	V
13302	2025-06-08	L304	V
13303	2025-03-23	K219	V
13304	2024-06-09	T7840XA	V
13305	2024-12-23	B349	V
13306	2024-10-19	R509	V
13307	2025-01-09	S0990XA W06XXXA	V
13308	2025-05-21	Z3A00 R112 I10 O209 R109	V
13308	2025-06-06	O468X2 R519 O418X20 R1110 N300	V
13308	2025-07-18	R109	A
13309	2024-08-31	M7989 R079	V
13309	2024-11-22	I509 N390 N12	A
13310	2025-06-12	R6811	V
13310	2025-07-28	B349	V
13311	2024-10-02	R55	V
13311	2024-10-05	R569	V
13311	2024-10-17	R29898	V
13311	2024-10-23	R29898	V
13311	2024-10-25	R531	V
13311	2024-10-31	R262	V
13312	2024-08-29	R569	V
13312	2024-09-05	K219	V
13312	2024-11-24	B342 R0989 R5600 Z9289 R569	V
13313	2024-09-29	R079 R55	V
13314	2024-08-20	H43391	V
13315	2025-08-09	S41159A	V
13315	2025-08-12	Z23	V
13315	2025-08-16	S41159A	V
13316	2025-06-14	S0101XA	V
13316	2025-06-24	Z4802	V
13317	2024-11-09	G4489 Z982	V
13317	2024-11-27	J111	V
13317	2025-03-18	R519 Z98890	V
13318	2024-11-14	J189	V
13318	2025-01-04	J189 R112 U071	V
13318	2025-02-25	W19XXXA	V
13319	2024-09-29	M5450	V
13320	2024-10-29	F10920	V
13321	2024-09-12	J45901	V
13321	2025-06-06	R079	V
13322	2024-08-06	J069	V
13323	2025-07-11	J0390	V
13324	2025-06-10	R109	V
13325	2024-08-16	N939	V
13325	2025-03-07	K648 K625	V
13325	2025-08-10	R079	V
13326	2024-07-23	M79673	V
13326	2025-06-02	T148XXA	V
13327	2024-09-13	M79672	V
13328	2024-08-29	S0101XA	V
13329	2024-07-21	S8392XA M25562	V
13329	2025-06-29	R109	V
13330	2024-09-24	R109	V
13331	2024-12-02	B349	V
13332	2024-06-21	M549	V
13332	2024-11-06	R1110 R55	V
13333	2025-02-17	R109	V
13334	2024-12-18	J069	V
13335	2025-01-06	B349	V
13335	2025-07-26	J45902	V
13336	2024-09-13	Z20828	V
13337	2024-09-24	R112 F1290 R1110	V
13337	2024-09-24	R112 R1013	V
13337	2024-09-27	R109 R1110	V
13337	2024-10-21	R1013 R112 Z8719	V
13337	2025-01-03	S62609B	V
13337	2025-03-14	M25539 M25519	V
13338	2024-06-22	R221	V
13338	2024-06-27	H579 O26899 Z6791 Z758 Z87892	V
13338	2024-08-09	B349	V
13338	2024-12-19	R002 Z9289 J45909	V
13338	2025-03-08	R102 O3680X0	V
13338	2025-03-10	Z3400 Z3A00 Z3490	V
13338	2025-03-15	N939 Z332	V
13338	2025-05-29	R202 R519	V
13339	2024-10-26	R109	V
13339	2024-12-13	L02212	V
13339	2025-02-16	K0889	V
13340	2024-08-18	J069	V
13341	2024-09-24	J189 R0902	V
13341	2024-09-24	R0902 Z0000 J189	V
13342	2024-12-04	R109 K5900	V
13343	2025-06-22	R55	V
13344	2024-07-25	S0101XA V00148A	V
13344	2024-08-14	Z4802	V
13344	2025-08-05	N764	V
13345	2025-03-30	R109 Z9289	V
13346	2025-02-02	K649	V
13347	2024-05-31	K529	V
13347	2024-09-04	H01009	V
13347	2024-09-15	N390 R339	V
13347	2024-12-23	N390 U071 A499	V
13348	2024-11-07	A084	V
13349	2024-08-06	K429	V
13350	2024-10-21	J069	V
13350	2024-11-22	R55	V
13350	2025-02-19	J029	V
13350	2025-06-06	J189	V
13350	2025-06-15	R059 J189	V
13351	2024-12-01	D649 N390	V
13352	2025-06-03	J45901 M25562 W19XXXA	V
13353	2025-03-07	J069	V
13354	2024-12-03	O80 Z3A40	V
13355	2024-07-29	J157	V
13355	2024-10-19	J45901	V
13356	2024-10-05	R569	V
13357	2024-09-09	B2790	V
13358	2024-08-04	L03213	V
13359	2025-01-18	J111 J0390	V
13360	2024-07-25	R079	V
13360	2025-03-29	M5431	V
13361	2024-08-14	T7840XA	V
13362	2024-07-27	S82891A S99911A	V
13363	2025-04-13	M542	V
13363	2025-04-29	R55	V
13364	2025-06-18	S0990XA	V
13365	2025-05-30	J029	V
13366	2025-03-12	S0093XA R55	V
13367	2024-10-22	J069	V
13367	2025-01-12	R509 J069	V
13368	2024-08-12	N390	V
13368	2024-12-30	H11151	V
13369	2025-06-03	L03116	V
13370	2024-06-22	R0602	V
13371	2024-08-29	G43909	V
13372	2025-07-30	T7421XA	V
13373	2024-10-20	M542	V
13373	2025-01-18	R599	V
13373	2025-03-12	T148XXA S91209A S92302A	A
13374	2024-08-22	N23 R1032	V
13375	2024-11-28	C719 R29810	V
13375	2025-02-06	R519	V
13376	2025-05-22	R0602 S060X0A	V
13377	2024-06-10	Z20822 R509	V
13377	2024-07-17	R197	V
13377	2024-08-03	L22	V
13378	2025-07-17	K0889	V
13379	2024-07-13	L0100 N390 U071 B09	V
13379	2025-06-19	B349	A
13380	2024-11-04	R109	V
13381	2024-10-23	J189	V
13382	2024-07-28	Z30432	V
13382	2024-07-28	Z975	V
13383	2024-09-15	R519	V
13383	2025-03-16	J020	V
13383	2025-08-14	K5900	V
13384	2024-06-04	N200	V
13385	2025-02-09	K810 R079	V
13385	2025-07-12	J029	V
13385	2025-07-31	J029	V
13386	2024-09-17	J069	V
13386	2024-11-09	Z9289	A
13386	2025-03-26	R509 H66002	V
13386	2025-04-07	B084 E860	V
13386	2025-08-14	R21	V
13387	2024-12-26	S161XXA	V
13387	2025-02-14	S93401A	V
13388	2024-07-20	K529	V
13389	2024-06-08	I509	A
13389	2025-04-20	Z01818 I214	A
13389	2025-06-04	I214 R109	A
13390	2025-07-03	M25569 V877XXA	V
13391	2025-07-06	Z638	V
13391	2025-08-04	R198	V
13392	2024-07-20	R519	V
13392	2025-08-01	K029	V
13393	2025-08-09	R09A0	V
13394	2024-11-05	J069	V
13394	2024-11-15	J189	V
13394	2024-11-28	R0789	V
13395	2024-07-07	T148XXA	V
13396	2025-03-02	J4520 M6282	A
13397	2024-10-06	K529 R0602	V
13397	2025-02-24	K3580	A
13397	2025-05-09	K3530 K3580	V
13398	2025-02-26	E806 P599	V
13398	2025-04-09	K921	V
13399	2025-05-13	T7421XA	V
13400	2025-06-21	N760 B9689	V
13401	2024-05-30	R109 Z9289	A
13401	2024-06-05	Z9289 R109	A
13402	2024-10-11	R509	V
13403	2025-07-26	H60392 H6690	V
13404	2025-03-18	H8110 K649 K644	V
13404	2025-06-02	F12920	V
13404	2025-07-11	E042 U071 J9859	V
13405	2024-06-17	R1110	V
13405	2025-04-22	N3000	V
13405	2025-06-01	J029	V
13406	2024-09-16	M25532	V
13407	2025-04-29	T7840XA	V
13408	2024-10-03	R5383 R002	V
13409	2024-09-12	J069	V
13409	2024-12-26	R1110	V
13409	2025-06-21	R109	V
13410	2024-09-07	O4690 N3001	V
13411	2024-06-27	L02419 A419 L02412	V
13412	2025-07-26	F4320	V
13413	2025-01-09	O4700	V
13413	2025-01-23	1 B3731 Z3A29	V
13413	2025-02-09	Z3689	V
13413	2025-03-23	O4103X1	V
13414	2025-02-03	O0090 O00109	V
13414	2025-06-09	R197	V
13415	2024-10-14	I10	V
13415	2024-12-21	I10 Z91148	V
13416	2024-08-02	M25562	V
13417	2024-11-11	B338	V
13418	2025-05-25	N939 N760	V
13419	2025-03-19	O4690	V
13420	2024-11-12	R1010	V
13420	2024-12-28	J111	V
13420	2024-12-29	R1110	V
13421	2025-01-11	R1030	V
13422	2024-07-12	R1013 R519 R197	V
13423	2025-01-25	J020	V
13424	2024-09-01	J069	V
13425	2025-06-09	N390	V
13426	2025-06-06	J050	V
13427	2024-08-27	R519	V
13427	2025-04-15	O200	V
13427	2025-04-17	O039	V
13427	2025-07-14	O4690	V
13427	2025-07-16	O3680X0	V
13427	2025-07-25	O418X10 O468X1	V
13428	2024-09-07	L600 M79675	V
13428	2025-03-24	R109	V
13428	2025-06-15	O3680X0	V
13428	2025-06-17	O3680X0	V
13428	2025-06-25	R7989	V
13428	2025-08-14	N3001	V
13429	2024-12-13	J111	V
13430	2024-12-05	S6392XA	V
13431	2024-08-01	I301	A
13431	2024-08-09	R079	V
13431	2024-08-30	R079	V
13431	2024-11-29	T1490XA	V
13431	2025-03-12	O219	V
13432	2024-10-10	H4710	V
13433	2024-09-08	R1110	V
13434	2025-03-26	Z7984 Z7985 R112 Z79899 404640	V
13435	2024-07-10	H6090 H9209	V
13436	2025-07-10	R42	V
13436	2025-07-15	R42 R0789	V
13436	2025-07-18	R531	V
13437	2024-09-19	Z9289 T7840XA T781XXA Z1152	V
13438	2025-01-01	R112	V
13439	2024-07-11	K2900 Z9289	V
13440	2025-03-02	Z00129	V
13441	2024-10-03	R059	V
13441	2024-10-24	R079	V
13442	2025-06-06	M79606	V
13443	2024-07-10	B354	V
13443	2025-05-03	Z008 T50902A T1491XA	V
13444	2025-06-04	F061	V
13445	2025-03-30	R55 R519	V
13446	2024-11-02	R1110 R197	V
13447	2024-08-26	R202 Z9289	V
13448	2025-02-27	G510	V
13449	2024-08-09	B349	V
13450	2024-07-25	K56609	A
13451	2025-08-16	R202 R7989	V
13452	2025-05-21	O021	V
13453	2025-03-03	R112	V
13454	2024-06-02	N926	V
13455	2024-09-06	233604007 J189 J45909 R059 R09	V
13456	2024-11-29	R5383 R079 U099	V
13456	2024-12-13	L509 R079 L299	V
13457	2025-07-29	S0083XA	V
13458	2025-08-12	S91119A S99921A	V
13459	2025-08-06	K810	A
13460	2025-01-27	R0789	V
13461	2024-10-01	M542	V
13462	2024-08-12	S53031A	V
13463	2025-03-28	M79604 M542 V892XXA M5450	V
13464	2024-06-02	R1110	V
13464	2025-05-15	B09	V
13464	2025-05-19	B09	V
13464	2025-06-23	T171XXA	V
13465	2025-06-12	W57XXXA R9431 F410	V
13466	2025-04-10	L739	V
13467	2024-07-24	R220	V
13467	2025-02-01	B349	V
13468	2024-12-25	N390 M5440 M5126	V
13469	2024-12-18	R42	V
13470	2024-12-21	Z136 F32A	V
13470	2024-12-21	Z91148 F1290 F312 Z1152	V
13471	2025-01-16	K5900 R109	V
13471	2025-03-30	R110	V
13472	2025-01-14	J111	V
13473	2024-12-23	H6123 J029	V
13474	2024-11-17	J069	V
13475	2025-06-12	E1010	A
13476	2024-10-02	L03019	V
13476	2025-01-25	M79643	V
13477	2025-05-29	M7918 W19XXXA	V
13478	2025-02-24	N390	V
13478	2025-06-12	H1132	V
13479	2025-04-15	S61219A	V
13480	2024-06-25	M25562 S134XXA V877XXA	V
13480	2024-08-30	O26891 R109	V
13480	2025-02-14	R1030 R112	V
13480	2025-05-05	V892XXA	V
13480	2025-05-27	Z113	V
13480	2025-07-27	R102	V
13480	2025-07-28	B009 R102	V
13481	2024-06-11	O209	V
13481	2024-09-24	G43909	V
13482	2025-01-02	N390 R319 R1031	V
13482	2025-08-05	N200	V
13483	2024-12-27	K5909	V
13484	2024-08-15	D369	V
13485	2024-11-18	L03019	V
13486	2024-12-19	K0889	V
13487	2024-09-16	N390	V
13488	2025-04-27	R1030 N3000	V
13488	2025-06-26	O2342 R102 N23	V
13488	2025-06-27	O26892 R109	A
13489	2024-10-23	R42 R0602	V
13490	2025-02-25	R55 R9431	V
13491	2024-06-05	H6690	V
13492	2024-11-29	J45901	V
13493	2024-07-13	T7840XA	V
13494	2024-07-26	R509	V
13494	2024-08-13	R109	V
13494	2024-12-16	J101	V
13494	2025-02-28	S01511A	V
13495	2024-05-29	M79605	V
13495	2024-12-31	R319 N390	V
13496	2024-12-20	K529	V
13496	2025-08-17	R220 R29810	V
13497	2025-03-11	O165	V
13498	2024-06-30	E876 O219 N390 O2341 Z3A08 O99	V
13499	2025-02-01	G40909 R569	A
13499	2025-02-04	A749 M549	V
13499	2025-02-04	R569	V
13499	2025-06-19	F1990	V
13500	2025-06-17	K529	V
13501	2024-09-23	S00532A	V
13502	2025-01-02	S0993XA	V
13503	2024-09-08	R9431 Z1152 B348 T17308A Z603	V
13503	2025-05-07	R21 B349	V
13504	2024-11-24	S0993XA	V
13505	2024-06-01	W450XXA	V
13505	2025-02-14	K2900 J069	V
13505	2025-08-20	R059	V
13506	2024-11-29	B3731	V
13507	2024-11-05	Z113	V
13507	2025-01-22	E611 N912	V
13507	2025-04-22	N939	V
13508	2025-07-03	R519 R509	V
13509	2025-05-22	R109 K5900	V
13510	2024-09-12	R062 B349	V
13510	2024-12-15	J4521	V
13511	2024-08-11	R059	V
13511	2024-08-31	J029	V
13512	2025-03-30	Z3493 O42013	A
13513	2024-08-31	Y09	V
13514	2025-01-14	B349 H6691	V
13515	2025-01-06	R1031	V
13516	2024-08-04	R5600 R9401 B341 E860 Z1152 B3	V
13516	2024-11-21	R569 G40909 Z1152	V
13516	2025-08-01	R569	V
13517	2024-07-10	O26891 R339	V
13518	2024-10-24	M5450	V
13519	2025-08-05	Z1152 L509 R21 B9789	V
13520	2024-07-04	R109	V
13521	2024-05-23	U071	V
13521	2024-08-09	R109	V
13521	2024-11-20	R0789	V
13521	2025-01-09	Z5329	V
13521	2025-04-27	M542 R079	V
13521	2025-05-06	T675XXA	V
13521	2025-06-13	R109	V
13521	2025-06-20	M79606	V
13521	2025-07-21	R109	V
13521	2025-07-27	R079	V
13522	2024-07-07	J45901	V
13523	2025-08-18	H5789 P9689	V
13524	2024-11-08	O200 O4690	V
13525	2024-07-29	B370 R509	V
13525	2024-07-31	B370 B349	V
13525	2024-10-11	J069	V
13525	2024-10-13	J189	V
13526	2025-04-10	B349	V
13527	2025-04-08	K5900	V
13527	2025-07-15	Z5321	V
13528	2025-03-21	N898	V
13529	2025-06-06	S0993XA	V
13530	2024-06-22	R102	V
13530	2024-12-04	O209	V
13530	2024-12-08	R8279 O021	V
13530	2024-12-25	O039 R102	V
13530	2025-02-09	K219	V
13530	2025-02-10	K529	V
13530	2025-03-08	R1013 O26891	V
13530	2025-06-21	R197	V
13530	2025-06-26	R1084	V
13530	2025-06-29	K5900	V
13530	2025-07-07	Z9289 N939	V
13531	2024-09-22	J069	V
13532	2024-06-28	R519 R0981	V
13533	2024-08-08	B349	V
13534	2024-07-14	R112 K529	V
13534	2025-05-27	K8020 R1013 K8050	V
13535	2024-10-25	J0390	A
13536	2024-06-20	Z9289 M549	V
13537	2025-06-05	R112	V
13538	2025-05-23	T7840XA	V
13539	2024-08-21	W540XXA	V
13540	2024-06-19	H903 R42	A
13540	2024-09-29	R1084 R42	A
13540	2024-10-24	R112	V
13540	2025-02-09	R42 R109	A
13541	2024-12-09	R1110	V
13542	2025-05-31	N3001	V
13543	2024-08-03	N83201 O2341 D509 O3481 N390 R	V
13544	2024-12-31	R509 Z1152 R110 R52 34014006 R	V
13545	2024-09-13	T148XXA	V
13545	2025-04-03	R42	A
13545	2025-06-15	U071	V
13545	2025-07-09	S81819A	V
13545	2025-07-22	L0390	A
13546	2024-08-05	F19920 R42	V
13547	2024-08-18	D5700	V
13547	2024-09-13	J069	V
13547	2024-09-23	D7389	V
13547	2024-10-26	M549	V
13547	2024-10-30	J069	V
13547	2024-11-25	R17	V
13547	2024-12-10	R509	V
13547	2024-12-14	D5700	V
13547	2024-12-17	R1110	V
13547	2025-01-25	D5700	V
13547	2025-05-04	D571 R509	V
13548	2025-07-29	S52502A M79602 S52602A	V
13549	2024-10-28	J189	V
13549	2024-11-27	R509 J069	V
13550	2025-06-15	R4689	V
13551	2024-08-08	M940	V
13551	2025-06-09	R319 N390 R1013 K2970	V
13552	2024-11-05	J101 J4521 J069	V
13553	2024-12-15	M25512	V
13553	2024-12-15	M62838	V
13554	2025-08-18	L509	V
13555	2025-07-28	R45851	V
13556	2024-11-03	J050	V
13556	2025-03-01	Z603 J029 J050	V
13557	2024-06-16	T189XXA	V
13557	2025-02-11	S0990XA	V
13558	2025-07-16	R1013	V
13559	2024-07-14	S42401A	V
13560	2025-04-06	I609	A
13561	2025-07-08	N390	V
13562	2024-07-27	J029 J45909 R1010	V
13563	2025-03-10	H6690	V
13564	2024-10-09	R112 Z1152 A084	V
13564	2024-11-13	S90111A M79674	V
13564	2025-01-16	G253	V
13565	2025-06-18	B349	V
13566	2025-06-30	S42021A	V
13567	2025-03-02	L0231	V
13567	2025-03-06	L03317 L0231	V
13568	2024-05-27	Z333 D219 N83202 R1032	V
13568	2024-05-29	D259 R102 Z3A12 Z9289 N8312 O2	V
13568	2025-02-26	R079	V
13569	2024-12-20	S62639A S61319A	V
13570	2024-11-19	J069	V
13570	2025-02-13	K5900 B349	V
13570	2025-02-13	K5901	V
13571	2025-06-07	J020 H6121	V
13572	2025-07-16	R196	V
13573	2024-10-15	B349	V
13574	2024-11-19	R079 R202 R200	V
13574	2025-03-13	M25512 G8929	V
13575	2025-01-15	N939	V
13576	2025-01-03	R0789	V
13577	2024-08-17	Z9152 F419 F99 J45909 S1091XA	V
13578	2024-11-26	N12 R509	V
13579	2024-08-05	V877XXA	V
13579	2024-11-16	R002	V
13579	2024-12-05	R519	V
13579	2025-01-02	R1010	V
13579	2025-06-28	M25561 R0789 M25562	V
13579	2025-06-28	R079	V
13579	2025-07-31	R7989	V
13579	2025-08-03	K8050	A
13580	2024-12-10	S20219A R079	V
13581	2024-06-20	M5450	V
13582	2025-03-26	K5900	V
13583	2025-01-25	S8011XA S0990XA W1789XA	V
13583	2025-07-21	Z9289 R062 J45901 R0602	V
13584	2024-12-02	W19XXXA S01511A	V
13585	2025-06-18	K229	V
13586	2024-09-07	Z9289	A
13587	2025-08-11	S299XXA	V
13588	2024-09-28	J9383	V
13589	2024-10-01	F339	A
13590	2024-08-25	L309	V
13591	2025-04-04	O208 Z3490	V
13592	2024-12-17	M549	V
13592	2025-06-08	F4310 F329 F419	V
13593	2024-08-30	S0990XA	V
13594	2024-08-25	J020	V
13594	2025-04-25	S93409A	V
13595	2024-12-25	R1032 R1030	V
13596	2024-11-26	S022XXA	V
13597	2025-05-26	R109	V
13598	2024-12-22	J101	V
13599	2024-11-15	R059 R519 Z1152 R6889 J029 R50	V
13600	2024-10-24	R1031 Z00129 K5900	V
13600	2025-07-21	M26621	V
13600	2025-07-23	M26609	V
13600	2025-07-24	M26621	V
13601	2024-06-16	W19XXXA S0181XA	V
13601	2024-06-25	Z4802	V
13601	2024-07-01	J069	V
13601	2024-09-08	L22 K5900	V
13601	2024-10-15	R21	V
13601	2024-10-17	R509	V
13601	2025-05-10	B9781	V
13602	2025-03-11	S0181XA	V
13603	2025-01-19	K8050 R112 K819 R17	A
13604	2024-09-04	R109 K219 Z9289	V
13605	2024-07-27	R221 I889 J020	V
13605	2025-04-17	M542 L0390	V
13606	2024-11-19	Z3A20 N390 N949	V
13607	2025-05-02	H6690	V
13608	2024-07-06	S8391XA	V
13609	2024-07-24	R079	V
13609	2024-07-26	I2699 Z9289	V
13609	2024-07-27	R079	V
13609	2024-11-03	R509 R112 R1032 R109	V
13609	2025-08-09	R079 Z9289	V
13610	2024-10-23	L732	V
13610	2025-01-02	W19XXXA	V
13611	2025-05-26	R600	V
13612	2024-11-29	M25511 S43004A Z87828	V
13613	2024-08-12	G43909 R519	V
13614	2025-04-21	S0992XA	V
13615	2024-11-13	S61219A	V
13615	2024-11-21	S61219D Z4802	V
13616	2025-05-13	R21	V
13616	2025-07-17	S060X0A	V
13617	2024-08-11	K56609	A
13617	2024-08-26	N3000	V
13617	2024-10-26	M179 M8580	V
13617	2024-12-18	K56609	A
13617	2025-03-22	R1110 K449	V
13618	2024-12-19	J42	V
13618	2025-05-05	I249	A
13619	2025-08-10	L03011	V
13620	2025-01-05	R519 G43009 N390	V
13621	2024-11-26	R000 R1110	V
13622	2025-01-27	B001	V
13623	2024-05-24	S71112A	V
13623	2025-02-19	B349 R059	V
13624	2024-05-26	R109	V
13625	2024-11-01	K625	V
13626	2024-08-29	R1032	V
13627	2025-08-11	L03213	V
13628	2024-09-18	B349	V
13629	2024-10-22	R1013	V
13629	2025-07-10	R1030	V
13630	2024-09-19	R109	A
13631	2024-12-02	J189	V
13632	2024-11-05	R112	V
13632	2025-06-24	S0181XA W19XXXA	V
13633	2025-03-15	Z5329 R519 M25529 T07XXXA	V
13633	2025-07-07	S61011A	V
13633	2025-07-17	Z4802	V
13634	2025-03-02	R109	V
13634	2025-03-04	R1031	V
13635	2025-04-15	N83209	V
13635	2025-04-20	R109	V
13636	2025-05-16	L03213	V
13637	2025-01-09	B349 J069	V
13638	2024-07-20	M549	V
13639	2024-10-23	R1110	V
13639	2025-03-20	J45901 R059	V
13639	2025-05-29	B084	V
13639	2025-06-11	M79603	V
13640	2025-06-26	N630 N644	V
13640	2025-06-28	N644	V
13641	2024-06-21	R630	A
13641	2024-08-07	E878	V
13641	2025-05-19	K529	V
13642	2025-04-23	J069 R55	V
13643	2024-11-15	R0981 R059	V
13644	2025-04-01	S0083XA W06XXXA	V
13645	2025-02-18	K529	V
13646	2024-10-24	T148XXA	V
13646	2025-03-01	Y09	V
13647	2025-06-29	N3000 N200	V
13648	2024-10-21	S0181XA R569 R55	V
13649	2025-08-07	R519	V
13650	2024-08-31	H8110 J310	V
13651	2025-01-15	K529	V
13652	2025-06-15	J029 R1310 Z1152	V
13653	2025-02-06	M5450	V
13653	2025-02-27	M7060	V
13654	2025-07-06	R070	V
13655	2025-05-08	R109	V
13656	2024-09-06	M25561	V
13657	2025-01-29	K2970	V
13657	2025-02-04	K529	V
13658	2024-12-29	J069	V
13659	2024-05-27	S01319A	V
13660	2024-11-14	B349	V
13660	2025-06-13	M549	V
13661	2024-09-19	R059 Z825 J4520 R000 R0981 H66	V
13661	2024-09-24	J069	V
13661	2025-03-15	N760	V
13662	2024-11-08	R509	V
13662	2025-02-25	M25519	V
13663	2025-04-09	R002 F419	V
13664	2024-08-18	H6692	V
13664	2025-04-12	J020	V
13665	2024-12-27	R102 Z91018 J45909 289530006 R	V
13666	2025-05-26	N83209	A
13667	2024-06-24	A419	V
13667	2024-06-29	D5700	V
13667	2024-08-06	D5700	V
13667	2024-09-27	D5700	A
13667	2024-10-20	D5700	A
13667	2024-12-11	D5700	V
13667	2024-12-13	Z9289	A
13667	2025-01-16	D5700	V
13667	2025-03-27	D5700	A
13667	2025-04-05	S92912A	V
13667	2025-04-12	S0990XA	V
13667	2025-04-29	R079 D5700	A
13667	2025-06-04	Z9289 M549	A
13667	2025-07-23	D5700	A
13668	2024-06-06	O210 Z3A14	V
13669	2025-07-19	N898	V
13670	2025-05-26	V892XXA	V
13671	2024-08-30	N83202 R1031 N83201	V
13671	2025-01-02	R002	V
13671	2025-07-24	N939 N946	V
13671	2025-08-06	N83201 R1031	V
13672	2025-05-11	S42413A	A
13673	2025-02-01	N921 D500	V
13674	2025-07-28	S90861A W57XXXA	V
13675	2024-12-22	O200	V
13675	2025-01-07	O039	V
13675	2025-04-17	K2970	V
13676	2024-08-16	R509	V
13676	2025-03-15	R1110	V
13676	2025-04-01	S30814A W19XXXA	V
13676	2025-04-06	H66002	V
13677	2024-07-08	N898	V
13677	2025-07-14	Z0000	V
13678	2025-06-18	S0181XA	V
13678	2025-06-25	L989 Z4802	V
13679	2024-06-27	K5900	V
13680	2025-05-04	F4320	V
13681	2024-07-04	R197	V
13682	2024-09-26	O209	V
13682	2025-03-16	J4540	V
13682	2025-04-11	R42	V
13682	2025-08-01	S01111A	V
13683	2025-04-18	R0602	A
13684	2024-10-18	K029	V
13685	2024-11-13	T148XXA	V
13686	2024-11-21	J189	V
13687	2025-02-27	Y9366	V
13688	2024-09-17	N390	V
13688	2025-06-08	G43009	V
13689	2024-08-16	S8991XA S8001XA	V
13690	2024-12-24	R519 M25511	V
13691	2024-08-18	W19XXXA	V
13692	2024-09-22	M25561	V
13692	2025-03-12	G8929 M5450	V
13693	2025-03-03	R55	V
13694	2025-01-05	O209	V
13695	2025-02-21	Z5329 R079 R7989	V
13695	2025-02-24	R079	V
13696	2024-12-21	S00411A	V
13697	2025-05-16	R1011 R1012 R109	V
13697	2025-07-26	L0291 L02214	V
13698	2024-08-30	R1030	V
13698	2025-07-20	R519 G4453	V
13699	2024-06-25	G43909	V
13700	2025-08-13	R0602	A
13701	2024-12-24	R1013	V
13702	2024-07-03	R4182 R569	A
13702	2025-04-01	R112	V
13703	2024-09-04	S0990XA	V
13703	2025-05-12	N939	V
13704	2024-06-23	R042	V
13705	2025-03-13	R109	V
13706	2025-01-31	S62607A W19XXXA	V
13706	2025-02-05	Z4802	V
13707	2025-02-11	F4010 F509 F4000 F411 F32A F10	V
13708	2024-12-12	T782XXA S6991XA	V
13709	2025-04-16	R112	V
13710	2024-06-03	N12	A
13710	2024-12-09	N3001	V
13710	2025-03-16	J069	V
13710	2025-08-03	Y939 W460XXA Y999 T148XXA Y929	V
13711	2025-04-29	Z91158	V
13712	2024-10-20	M79604	V
13713	2024-05-30	R002	V
13713	2024-08-02	R002	V
13714	2025-01-27	N12	V
13715	2025-08-06	K529	V
13716	2024-10-27	J069	V
13716	2024-12-30	H00011	V
13716	2025-07-24	R300	V
13717	2024-12-15	J069	V
13717	2025-05-08	L42	V
13718	2025-03-23	R232 N949 R109	V
13719	2024-10-03	R109 R55	V
13720	2024-10-12	J069	V
13721	2025-06-21	B084 Z00121	V
13722	2025-01-25	S0033XA	V
13723	2024-06-14	T7840XA	V
13724	2025-05-26	K529	V
13725	2024-08-25	N751	V
13726	2024-10-21	M25561	V
13727	2024-11-13	R102	V
13728	2024-07-03	S098XXA W06XXXA	V
13729	2024-06-20	J189	A
13730	2024-06-05	P819	V
13730	2024-07-13	S6991XA	V
13730	2024-08-23	J069	V
13731	2025-03-18	S0003XA Y929 Y999 W01198A Y939	V
13732	2025-08-15	K0889	V
13733	2024-08-21	O200	V
13733	2024-10-16	B9689 H109	V
13733	2025-02-17	O8613 D509	V
13733	2025-03-05	Z3A35	A
13733	2025-05-13	M797 M67432	V
13734	2024-06-28	W19XXXA	V
13735	2025-02-21	K5289 Z113 K529	V
13736	2024-11-25	K529	V
13737	2024-09-06	Z008	V
13737	2024-10-18	K529	V
13738	2024-06-01	N938 N939	V
13739	2025-04-19	T148XXA W19XXXA	V
13740	2024-11-19	R059 Z1152 B950 B974 R109 R098	V
13741	2024-11-25	J050	V
13742	2024-11-14	J069 J101	V
13742	2025-05-20	L509 W57XXXA	V
13742	2025-06-14	B09	V
13743	2025-03-05	K529	V
13744	2025-01-01	R059 J3489	V
13745	2025-03-31	T7422XA	V
13746	2025-08-06	J069 R058 J683	V
13747	2024-12-31	D75838 R918 N939 D649 J90 R059	A
13747	2025-06-15	R7989 R591 C50919 C3490 Z853 I	A
13747	2025-06-23	R7989 J9620 C7800 C50919 J159	A
13748	2024-10-27	R1110	V
13748	2025-06-27	E860	V
13749	2025-04-10	J069	V
13750	2024-11-18	R109	V
13751	2025-04-05	R109	V
13752	2025-05-23	R319 N280	V
13753	2024-12-04	G43101	V
13754	2025-07-11	Z20822	V
13755	2024-09-18	N390	V
13756	2024-11-02	R55	V
13756	2025-01-20	R109	V
13757	2024-09-02	R197 R1031	V
13757	2024-10-25	K625 R109	V
13758	2024-05-29	Z0000	V
13759	2025-02-09	F29	V
13760	2024-10-20	S93401A	V
13761	2024-09-11	R519	V
13762	2025-07-19	J029	V
13763	2024-10-23	R079 R6889	V
13764	2025-02-16	Z4802	V
13765	2024-06-02	H60591	V
13765	2024-08-16	R21	V
13765	2024-11-10	S92911A	V
13765	2025-04-02	S0993XA W19XXXA	V
13766	2025-01-12	J029	V
13767	2024-09-17	W19XXXA	V
13767	2025-02-19	B084	V
13768	2024-10-18	S0990XA T148XXA	V
13769	2024-11-14	M7989	V
13770	2024-08-16	M25561	V
13771	2024-05-25	N3001 O200	V
13771	2024-05-26	O219	V
13772	2025-03-10	S91319A	V
13773	2024-10-01	R109 Z1152 R1013 Z9289	V
13774	2024-08-01	R002	V
13775	2024-11-08	J210	A
13776	2024-09-17	K0510 K029	V
13776	2025-01-29	K0889	V
13776	2025-04-05	M7731	V
13777	2024-12-06	O1495	V
13778	2024-08-03	K9423	V
13778	2024-11-16	K9420	V
13779	2024-06-10	S82309A	V
13780	2024-08-25	R079	V
13780	2025-07-13	S81812A	V
13781	2025-04-07	J069 H6692	V
13782	2024-06-16	E041 G35 N939 Z87898 Z79899 G4	V
13782	2024-12-26	J101	V
13782	2025-01-01	J069	V
13782	2025-06-01	R600	V
13783	2024-09-05	F5089 Z9152 E669 F32A F428 F43	V
13783	2025-05-14	F429 F909 F603 F4310 Z136 I10	V
13783	2025-05-17	F603 F39 F3181 F32A R269 F319	V
13784	2024-09-17	J0300 R059	V
13785	2024-08-24	R202	V
13785	2024-08-25	R0602 T50905A	V
13785	2024-09-27	N390 T83511A R079	V
13785	2024-09-27	R1031	V
13785	2024-09-27	R12	V
13785	2024-09-28	F419 R109	V
13786	2025-07-07	F419 R4589	V
13787	2024-08-08	T23209A	V
13788	2024-08-04	S0992XA	V
13788	2025-01-16	S99912A	V
13789	2025-05-07	Z041	V
13790	2024-11-12	K5900	V
13791	2025-01-17	J050	V
13791	2025-02-07	B349	V
13791	2025-04-03	B9789 J988	V
13791	2025-04-06	B349	V
13792	2024-10-25	N6489	V
13793	2024-11-09	N390	V
13794	2024-07-26	R0609	V
13795	2024-05-28	M79644 V199XXA	V
13796	2024-11-21	R1031 N83209	V
13796	2025-07-20	B349	V
13797	2024-10-19	R1031	V
13798	2024-10-20	M79606	V
13798	2025-04-25	J029	V
13798	2025-05-03	Z206 W460XXA	V
13798	2025-05-29	R0789	V
13799	2024-07-15	N390	V
13800	2025-07-10	R7989 J189 R079 Z9289 J90 R42	V
13801	2025-02-15	R8271 R1013 O99891	V
13802	2025-01-09	R519	V
13803	2024-10-26	K2970	V
13803	2024-12-22	H6690	V
13803	2025-02-27	B349	V
13803	2025-06-18	H6691	V
13804	2024-09-17	N610	A
13805	2025-05-27	S0990XA T148XXA	V
13806	2024-06-30	J069 J029	V
13807	2025-01-28	T782XXA	V
13808	2025-02-16	R519 271594007 R55 422400008 R	V
13809	2024-11-01	K3580	A
13810	2024-06-20	M5450	V
13811	2024-10-09	N898	V
13812	2024-11-04	K0889 K029	V
13813	2024-12-15	J45909 B349	V
13814	2025-08-14	M79661	V
13815	2024-10-28	E860 B349	V
13815	2025-07-31	J050	V
13816	2025-07-14	I739 L309	V
13817	2024-11-30	R079 R6889	V
13818	2024-10-08	T7840XA	V
13819	2024-07-12	H9312	V
13819	2024-10-20	H6992 L304	V
13819	2025-02-27	R0789 M940	V
13819	2025-07-13	H6091 H9201	V
13820	2025-07-18	Z9289 F419	V
13821	2024-09-08	L0501	V
13821	2024-10-06	N730	V
13821	2024-11-12	L0501	V
13822	2024-12-31	M7918	V
13822	2025-01-11	D509 R42	V
13823	2025-02-21	S022XXA J00 S0992XA	V
13824	2024-07-27	S82832A W19XXXA	V
13824	2025-02-16	R1110 R197	V
13825	2024-08-24	M25571	V
13826	2025-07-26	Z77098	V
13827	2025-01-03	J329 R0982 B9789	V
13828	2025-03-23	A419	A
13829	2024-09-04	S0990XA M542 T148XXA T1490XA	V
13829	2025-01-11	R1032	V
13829	2025-02-18	R1110	V
13830	2024-12-05	J101	V
13831	2024-07-30	R0603	A
13831	2024-08-12	J069	V
13832	2024-09-05	K5900	V
13833	2024-10-25	A084	V
13833	2024-10-26	E860 B9789 J988 R1110 B338	V
13833	2024-11-11	K5900	V
13833	2025-04-10	R569	V
13833	2025-06-13	W57XXXA R509 J029	V
13834	2024-10-24	J069	V
13834	2025-06-20	T7840XA	V
13835	2024-07-05	M79672 T148XXA	V
13836	2024-12-01	S42413A	V
13836	2024-12-20	S42413A Z4689	V
13836	2025-02-26	S60519A S6990XA	V
13837	2024-07-29	L03019	V
13837	2024-12-16	M609	V
13838	2024-05-29	M79644	V
13838	2024-12-04	J101	V
13838	2025-02-14	J029	V
13838	2025-02-15	J069	V
13839	2025-04-07	S61211A	V
13839	2025-05-04	L089 Z4802	V
13840	2025-03-08	Z3490	V
13840	2025-03-09	Z3490 O26891 Z3A01	V
13841	2024-09-20	R519	V
13841	2025-02-16	K0889	V
13841	2025-02-26	O034	V
13842	2025-02-11	J390	V
13843	2025-08-18	R1031 79883001	V
13844	2024-09-08	V892XXA	V
13845	2025-04-23	T782XXA	V
13846	2025-06-26	T782XXA	V
13847	2024-12-09	K5900	V
13848	2024-09-08	S61211A	V
13849	2025-04-17	S0990XA	V
13850	2024-06-03	F449	V
13850	2024-10-04	Z789 K5900 R109	V
13850	2024-10-24	R29898	A
13850	2024-11-24	Z789 Z008	V
13850	2024-12-27	K5900	A
13850	2025-01-09	F840 R45851 K5900 F419 F209	A
13850	2025-01-23	F39	V
13850	2025-01-29	K5900 K5641	A
13850	2025-02-06	K5900	V
13850	2025-02-08	R45851 K5900	A
13850	2025-02-21	K5900	V
13850	2025-04-02	M79674	V
13850	2025-04-04	K5900	A
13850	2025-04-18	R079	V
13850	2025-04-19	F259 N3000	V
13850	2025-07-06	N390	V
13850	2025-07-12	T7421XA	V
13851	2024-10-10	R079 K219	V
13852	2025-01-26	M5020	A
13852	2025-05-04	Z9884 K56699	A
13853	2025-05-25	M25562	V
13854	2024-12-31	H60391 Y999 Y939 W458XXA Y929	V
13855	2025-06-10	R509 J029 H6090	V
13856	2025-05-22	S20214A	V
13857	2024-12-21	J111	V
13858	2025-07-15	T189XXA	V
13859	2025-01-09	B349 J028	V
13860	2025-01-25	J4521	V
13861	2024-12-16	R040	V
13862	2024-07-24	R509	V
13863	2025-05-28	N939 R7989	V
13864	2025-02-05	K529 K2900	V
13865	2024-09-28	M549	V
13866	2024-11-01	Z3A01	V
13866	2024-12-30	R1084	V
13866	2025-04-25	M79674	V
13867	2025-05-12	N939	V
13868	2025-01-04	M549	V
13868	2025-07-26	Q644	V
13869	2025-06-20	Z3490	V
13869	2025-06-24	Z0189 Z3490	V
13870	2025-03-17	Z3490	V
13870	2025-03-19	O3680X0	V
13870	2025-03-21	O4690	V
13870	2025-05-30	L0231	V
13871	2025-07-03	K0889	V
13872	2025-06-25	S93402A	V
13873	2024-08-27	R2233	V
13874	2024-12-21	F4321	V
13875	2025-02-18	R1013	V
13875	2025-03-22	G43009	V
13876	2025-06-21	T7840XA	V
13877	2024-06-21	S0990XA Y92009 W19XXXA	V
13877	2024-11-11	H66001 J069 R630	V
13878	2024-10-01	R059 386661006 J069 R0989 L539	V
13879	2025-03-20	L0501	V
13880	2025-08-07	R1310 Z981 M542	V
13881	2025-07-03	L0390	V
13882	2024-08-15	S8992XA	V
13883	2025-05-21	F322	V
13884	2025-03-20	R4689	V
13884	2025-04-09	M25522	V
13885	2024-08-03	R0602 B348 J9601 J45902	A
13885	2024-12-23	J101 B340 Z1152 J4541	V
13886	2024-09-18	Z9289 E875	V
13886	2024-10-27	A419	A
13887	2025-08-15	Y990 W19XXXA M25562 125601008	V
13888	2024-07-14	L0291 L02212	V
13889	2024-12-03	M542	V
13890	2024-08-23	F32A Z7289	V
13890	2025-02-06	Z0000	V
13891	2024-05-27	N644	V
13891	2024-07-29	B349	V
13891	2025-02-03	W4904XA	V
13892	2025-08-19	R29898	V
13893	2024-06-26	Z3A09 K5090 O209 O99611 N939	V
13894	2025-01-09	J029	V
13895	2024-10-22	R748	A
13895	2025-04-11	M5450 H109	V
13895	2025-04-15	H04002 H05229	V
13896	2025-02-05	Z0000	V
13897	2024-08-08	Z9289 R059	A
13897	2024-08-14	D5700 Z9289	V
13897	2024-08-20	Z9289 R519 D5700 R52	V
13897	2024-08-25	D5700 Z9289	V
13897	2024-08-25	R079 R519 D571	V
13897	2024-08-26	R519	A
13897	2024-08-30	D5700	V
13897	2024-12-06	Z9289 R509 D5700	V
13897	2025-03-26	D5700 D649 Z9289	V
13897	2025-03-28	M79601	V
13897	2025-05-07	R509 Z862	A
13897	2025-06-13	R079 D5700	V
13897	2025-06-16	D571 D5700	V
13897	2025-07-13	R079 Z9289 M79602	V
13897	2025-07-19	D5700	V
13897	2025-08-19	Z800 D5700 Z9289 Z803	V
13898	2024-09-01	F809 J351 Y999 74699008 T171XX	V
13899	2025-01-07	J069 B340 Z1152 S0990XA	V
13899	2025-01-10	B340 R509 B349 R0602 B970 R059	V
13899	2025-08-05	S060X0A	V
13900	2025-03-02	F410	V
13901	2025-03-14	R109	V
13902	2024-06-25	K219	V
13902	2024-09-25	R1013	V
13903	2024-11-16	J050	V
13904	2025-06-08	R319 N390	V
13905	2025-01-30	J020 B3789	V
13906	2024-10-17	N3001	V
13906	2025-04-16	G8929 M25522	V
13906	2025-05-16	N939	V
13906	2025-07-16	L600	V
13907	2024-06-14	N3000 K5900 O9089 R102	V
13908	2024-12-05	S0990XA S0003XA	V
13909	2024-11-15	K3580 K3530 K35890	A
13910	2025-03-20	S92421A S90119A	V
13911	2024-11-03	R21	V
13911	2025-06-21	S8992XA	V
13912	2025-02-08	H6122 J028	V
13913	2024-12-13	J069	V
13913	2025-01-04	W19XXXA	V
13913	2025-04-05	M25562	V
13913	2025-06-12	N3001	V
13914	2025-04-26	B349 R6889	V
13915	2024-07-27	M25569	V
13916	2025-02-20	Z1152 Z79899 F32A F902 F1290 F	V
13916	2025-05-06	T1491XA T50902A	V
13916	2025-05-06	T50902A T1491XA	V
13917	2024-07-13	S0990XA	V
13918	2025-02-12	N907	V
13919	2024-11-22	F3481	V
13919	2024-11-23	F3481	V
13920	2024-05-30	S0990XA	V
13921	2025-02-01	N882	A
13922	2025-04-13	F32A F1010 F411 F4323 F419 F12	V
13923	2024-11-13	R000 I959 J101	V
13924	2025-07-31	R55 R0981	V
13925	2025-05-19	M25539	V
13926	2025-01-27	R197 R1111	V
13927	2024-09-02	J45909	V
13927	2024-10-21	M79671	V
13927	2025-02-10	S62109A	V
13927	2025-03-17	J029	V
13927	2025-06-20	M25579	V
13927	2025-08-04	S0990XA	V
13928	2025-02-27	F331	V
13928	2025-04-22	F10929	V
13928	2025-06-14	F10929	V
13929	2024-09-02	F10929	V
13930	2025-06-25	Z3401	V
13930	2025-08-14	Z3401	V
13931	2025-07-05	H1012	V
13931	2025-07-23	H1013	V
13932	2025-06-13	R451	V
13932	2025-06-14	F4320	V
13933	2025-05-07	R079 M79606 M79604	V
13934	2024-06-20	W5501XA	V
13934	2025-05-27	O4290	A
13935	2024-06-02	K0889 Z3490	V
13935	2024-07-21	O200	V
13935	2024-07-26	O26891 R109	V
13935	2025-01-19	O80 Z379	A
13936	2024-08-26	J45901	V
13937	2025-04-13	N730	V
13938	2024-08-03	J020	V
13938	2024-08-14	M25552	V
13938	2024-08-30	B349	V
13939	2024-07-31	R112 R42 Z1152 Z9289 R1011 R19	V
13939	2024-08-23	R109 R197 R1110 G8929 R1013 R1	V
13940	2025-08-03	S91339A	V
13941	2025-02-22	K529	V
13942	2024-05-24	N644 Z003	V
13942	2024-12-23	K5900	V
13942	2024-12-25	R109	V
13942	2025-02-22	R300 R109 R110	V
13942	2025-04-10	K5900 R1084	V
13942	2025-06-03	R1011	V
13943	2025-03-29	H6691	V
13944	2025-03-30	B084	V
13944	2025-04-04	J020	V
13944	2025-06-10	S52602A	V
13945	2025-08-02	J029 J069	V
13946	2025-04-23	H9209	V
13947	2024-08-01	R220 R700 R509 K5909	V
13947	2024-10-02	B084	V
13947	2025-08-02	B349	V
13947	2025-08-07	H6690	V
13948	2024-07-13	R509	V
13948	2024-07-15	Z09	V
13948	2024-09-19	J069	V
13948	2024-11-14	B349 R509	V
13948	2024-11-16	J210	V
13949	2024-06-28	R42	V
13949	2024-10-27	M25562	V
13950	2024-08-11	M79671	V
13951	2024-09-27	R259 F10929 T1490XA	V
13952	2024-12-05	T148XXA	V
13953	2024-07-30	J069 Z23	V
13954	2024-08-06	S82892A	V
13955	2024-12-25	R1032 N83202	V
13955	2025-03-03	G510	V
13956	2024-10-23	H1131 R519	V
13956	2025-07-23	R079	V
13957	2024-07-29	M5450	V
13958	2025-04-08	Z9289 R079	V
13959	2024-12-17	R079	V
13960	2024-08-19	S42292A	V
13961	2024-06-16	68566005 R6811 N390	V
13961	2025-02-10	R1031 R1033 Z209 D509 R509 R63	V
13961	2025-06-02	Y9389 210294003 Y9289 Y998 S01	V
13961	2025-08-01	W19XXXA	V
13962	2025-04-22	R109	V
13963	2024-06-01	N179 R42 R7989 R296 S2242XA	A
13963	2024-06-17	R600 S62314A S62316A W19XXXA	V
13963	2024-08-30	I249 E871	A
13963	2024-12-26	N390 R42	V
13963	2025-04-05	R112	V
13963	2025-08-10	F1020 K529 E8339	V
13964	2025-01-31	K0889	V
13965	2025-08-15	T7840XA	V
13965	2025-08-18	L509	V
13966	2025-04-03	S20212A M549 V877XXA	V
13966	2025-04-11	M7910 M25552 R519 M5450 M7918	V
13967	2024-08-10	S00451A	V
13968	2024-06-26	S93409A	V
13969	2024-11-20	R42 R55	V
13969	2025-07-21	I469 R110 M549	A
13970	2024-09-28	S61319A	V
13971	2025-06-14	R1013	V
13972	2025-02-23	K8510	A
13972	2025-02-23	K8510	V
13973	2025-01-25	S0993XA	V
13973	2025-06-27	S91211A	V
13974	2024-10-08	Z3A27	V
13974	2024-10-09	Z0000	V
13974	2024-12-15	B9689 O23599 A749 O98813	V
13974	2024-12-18	G40909 Z392	V
13975	2024-05-28	R6884	V
13976	2024-12-07	O4690	V
13976	2025-01-04	N939	V
13976	2025-01-30	R55	V
13976	2025-03-07	N898 O2340 O200 Z3A18 N889 O23	V
13976	2025-03-29	O09212	V
13976	2025-04-17	O99891 M549 O99012	V
13976	2025-06-12	O6003	A
13976	2025-06-30	E739 O2243 O99019	V
13976	2025-07-31	Z3490	A
13977	2025-05-20	J069	V
13978	2024-06-04	Z0000	V
13979	2025-02-11	G43909	V
13980	2024-06-26	R55 Z98890 Z91018 Z9289	V
13981	2024-10-11	K117 J020	A
13982	2024-09-06	J069 N390	V
13982	2024-10-22	R0981 L209	V
13982	2025-04-15	J302 J0100	V
13982	2025-05-15	K2900	V
13983	2025-08-18	Y09 S0990XA	V
13984	2024-11-14	R011 B349	V
13985	2025-03-01	S01511A	V
13986	2025-06-30	T23201A	V
13987	2024-10-19	R109	V
13987	2024-10-22	R109	V
13988	2025-03-24	M25562	V
13989	2025-04-08	K5100	V
13990	2025-06-24	S0181XA	V
13991	2024-09-13	K047	V
13991	2024-10-09	J3089	V
13992	2024-10-08	Z139	V
13993	2025-05-27	R55	V
13994	2025-01-23	R0789 R079	V
13995	2024-11-10	R6889	V
13995	2025-03-26	B349	V
13995	2025-04-16	M2550	V
13996	2024-07-15	Z113	V
13997	2024-08-11	T161XXA	V
13997	2024-10-15	H9202	V
13997	2025-01-19	H6123	V
13997	2025-02-17	J029	V
13998	2025-03-28	K8051	A
13998	2025-08-05	R109	A
13999	2024-09-07	J050	V
14000	2024-11-08	R040	V
14000	2025-01-31	K529	V
14001	2024-12-30	S0990XA F0781	V
14002	2024-11-05	K0889	V
14002	2025-04-01	B349	V
14003	2024-06-17	Z0289	V
14003	2024-08-31	S0081XA	V
14004	2025-02-03	N12 Z3A10 R1031	A
14004	2025-02-25	O98819 Z3A14 R109 N898 A749	V
14004	2025-03-12	H1013	V
14004	2025-04-23	O2300	A
14004	2025-06-17	N760 B9689	V
14004	2025-08-10	L299 H1013	V
14005	2025-04-16	J069	V
14005	2025-04-21	B349	V
14006	2025-05-28	O0090 Z3A01	V
14006	2025-06-01	O00102 Z3490	V
14006	2025-06-04	Z8759 R102	V
14006	2025-06-08	Z139	V
14006	2025-06-15	O0090	V
14006	2025-06-22	Z9221 O0090	V
14006	2025-06-28	O0090 R109	V
14007	2024-08-30	N939 N83201	V
14007	2025-07-15	W19XXXA	V
14008	2025-08-01	L03114	V
14008	2025-08-02	L03114	V
14009	2025-07-20	N200	V
14010	2025-05-18	H73013	V
14011	2024-07-19	N762	V
14012	2025-01-05	J069	V
14013	2024-06-12	H5702	V
14014	2024-10-24	B349	V
14015	2024-09-26	S0181XA	V
14016	2024-07-11	B085 R509	V
14017	2024-11-21	S0990XA B349	V
14018	2024-12-01	K0889	V
14019	2025-02-08	N939 D62	A
14019	2025-03-09	C541 N3001 D649	V
14019	2025-03-17	I82409	A
14019	2025-05-01	N939	A
14019	2025-06-12	R0902	A
14019	2025-07-31	J9602	A
14020	2025-08-04	T7840XA	V
14021	2025-07-17	R109 R1011	V
14021	2025-07-20	K810	V
14022	2024-07-18	W57XXXA	V
14023	2024-06-14	M25562 S8992XA	V
14023	2024-08-05	W57XXXA S80862A	V
14023	2024-08-30	B349	V
14023	2025-03-09	J309 H1010	V
14023	2025-04-20	K029	V
14024	2025-05-04	R509	V
14025	2024-09-15	R070	V
14025	2024-10-02	S2241XA	V
14025	2024-10-09	R0781	V
14025	2024-12-25	J069	V
14025	2025-04-11	H5712	V
14026	2025-08-09	K769 R1011	A
14026	2025-08-13	C229	A
14027	2024-10-01	R040	V
14027	2024-11-30	S96912A	V
14028	2024-12-08	T7840XA	V
14029	2025-03-29	M542 M25569 Y09	V
14029	2025-05-07	W5501XA	V
14029	2025-05-09	W5501XA Z203	V
14030	2025-01-09	L0100	V
14031	2024-10-02	R21	V
14031	2025-01-21	R509	V
14031	2025-04-05	J069 H9201	V
14032	2025-06-02	R55 R42	V
14033	2025-08-05	R55	V
14034	2024-10-24	S82839A	V
14035	2025-01-04	G43009	V
14036	2025-06-13	M6740	V
14036	2025-07-16	Z09	V
14037	2024-09-09	L299	V
14038	2024-06-09	K529 R109 D72829	A
14039	2024-08-22	J050	V
14039	2024-11-01	B348 R059 J189 Z1152 J122 J110	V
14039	2025-05-30	Z1152 R509 R070	V
14040	2025-08-03	M25562	V
14041	2025-05-27	A09 R197	V
14042	2025-01-03	J101	V
14043	2024-07-08	R1310	V
14043	2025-07-17	F12929	A
14044	2024-12-27	R112 S060X0A	V
14045	2024-12-26	D259 N938	V
14046	2024-07-03	R079	V
14047	2024-12-29	J111	V
14048	2024-12-17	R509	V
14049	2025-08-11	T171XXA	V
14050	2025-02-18	R4689	V
14051	2025-04-22	L0501	V
14052	2024-07-28	R109	V
14053	2024-09-20	T7840XA	V
14053	2025-03-14	R1084	V
14054	2025-03-27	R1013 R110	V
14055	2025-01-09	S61218A	V
14056	2024-06-16	J189	V
14056	2024-06-30	R109	V
14057	2025-08-05	S86011A	V
14058	2025-05-25	J020 J029 Z1159 B950	V
14059	2024-07-02	R109	V
14059	2024-07-11	S301XXA R0789	V
14059	2024-11-23	R109 N390	V
14059	2025-03-23	M79606 M79605	V
14059	2025-08-19	M549 N390 R109	V
14060	2024-06-19	F411 R519	V
14061	2024-08-09	J069	V
14062	2024-11-26	V892XXA	V
14063	2025-04-24	Z8679	V
14064	2025-01-21	F32A	V
14064	2025-01-21	F603 Z008 R45851	V
14065	2025-03-01	N898	V
14066	2024-07-29	R109	V
14067	2025-08-05	J90 R109	V
14068	2024-11-07	R058	V
14069	2025-03-31	M25561	V
14070	2024-10-30	B338 J9600	V
14071	2024-07-24	T887XXA R1114	V
14072	2024-11-21	R109	V
14073	2025-03-21	S63277A	V
14073	2025-03-21	S6992XA	V
14074	2024-05-23	C419 D709 R5081	V
14074	2024-06-19	R5081 D709	V
14074	2025-03-29	R5081 D709	V
14074	2025-04-22	R5081 D709	V
14074	2025-05-11	R5081 D709	V
14075	2024-08-04	T6591XA	V
14076	2025-08-05	T782XXA Z91010	V
14077	2024-11-23	O34219	A
14078	2024-08-14	N83209 N83519 N8353	V
14078	2024-08-14	N83519	V
14079	2025-04-15	R0789 M7918	V
14080	2024-08-12	D649	V
14081	2024-07-15	J069	V
14082	2025-05-29	Z7721	V
14083	2025-07-09	N12	V
14083	2025-07-21	R300	V
14084	2025-06-18	J069	V
14085	2025-03-26	R1110	V
14085	2025-06-20	N644	V
14086	2024-08-28	O418X90 O4690	V
14086	2024-12-26	Z331 O4700	A
14086	2025-02-06	O4700	V
14086	2025-03-13	Z3490	A
14087	2025-08-15	M542	V
14088	2024-12-04	B349	V
14089	2024-10-29	R1110 R0600 D75A R059 Z00129 R	V
14089	2025-01-21	J069	V
14089	2025-03-13	B348 R0981 R059 Z1152	V
14089	2025-06-02	R1110	V
14090	2024-10-03	B338	V
14091	2024-09-29	L84	V
14091	2025-01-07	R079	V
14091	2025-08-04	M62838 R519	V
14092	2024-10-04	B3731 N760 Z202	V
14093	2024-06-22	T50902A T50902D R000 T50904A	A
14093	2025-06-21	N390	V
14094	2024-05-31	F10929 R079	V
14094	2025-02-16	Z0441	V
14095	2024-08-17	R109 R509	V
14095	2024-08-21	N390	V
14096	2024-09-19	R509 A493	V
14097	2025-06-11	S0181XA	V
14097	2025-06-13	S0003XA	V
14098	2024-08-25	M5450 M549	V
14099	2024-12-16	J069 R0682	V
14099	2025-07-31	Z98890 Z20822 R509 F3181	V
14100	2024-06-02	L03011	V
14101	2024-10-28	T7840XA	V
14102	2024-08-10	J4521	V
14102	2024-08-12	F430 J4530	V
14103	2024-09-20	R5600	V
14104	2025-05-16	S0181XA	V
14104	2025-05-21	Z4802	V
14105	2025-04-05	J029 N939	V
14105	2025-07-10	M549	V
14106	2025-02-07	A46	V
14106	2025-02-10	L0501	V
14107	2024-12-07	F419 R0602	V
14107	2024-12-09	R079 J101	V
14107	2024-12-12	J101	V
14108	2025-04-25	S42412A	V
14109	2024-08-22	T782XXA	V
14110	2025-02-12	S8992XA	V
14111	2025-05-26	Z91018 L500 Z91012	V
14112	2024-07-02	J189	V
14113	2024-05-23	R509	V
14114	2025-02-21	K5900 Z113	V
14115	2024-07-17	T162XXA	V
14115	2025-06-13	L03039	V
14116	2025-03-22	K3580	V
14117	2024-12-03	R197	V
14118	2024-05-28	K219	V
14118	2025-02-19	F419 R1110 K760	V
14118	2025-07-23	R42	V
14119	2024-05-24	R0789	V
14119	2024-07-02	H81392	V
14120	2025-07-24	K529	V
14121	2025-06-13	N390	V
14122	2024-08-25	N390 Z9884 R109	V
14122	2025-05-07	N3000 R109	V
14123	2024-06-04	H469	V
14123	2024-11-23	H538	V
14123	2024-11-27	H543	A
14123	2024-12-30	Z789	V
14123	2025-02-02	F10920	V
14123	2025-02-18	F1090 Z7689	V
14123	2025-04-27	F1090	V
14123	2025-07-12	R1013	V
14124	2024-12-10	K529	V
14124	2024-12-14	R197	V
14125	2025-04-04	O200	V
14125	2025-04-05	O200 O26851 N939 Z3A01	V
14125	2025-04-06	59840 O034	A
14126	2025-01-16	R519 R42 R200	V
14127	2024-12-06	R109	V
14128	2025-01-18	R519	V
14129	2025-02-11	J189	V
14129	2025-02-13	A419 A4189 R509 J189 R55	V
14130	2025-05-20	B349	V
14131	2025-04-30	N3000 R1033 B348	V
14132	2025-04-05	P929	V
14132	2025-04-27	R6813	V
14132	2025-05-06	R0981	V
14133	2025-01-23	S82031A	V
14134	2024-10-04	J069	V
14134	2025-02-01	R519	V
14135	2024-10-09	G8929 M25562	V
14136	2024-08-18	H9209	V
14136	2024-11-11	S52102A	V
14136	2024-11-11	S5290XA	V
14136	2024-11-25	M79602	V
14137	2024-12-19	S41119A	V
14138	2025-01-27	R109	V
14139	2025-01-12	Z659	V
14140	2024-09-15	B348 H65191	V
14141	2025-02-22	M25569	V
14142	2024-08-24	P599	V
14142	2024-10-08	R0981	V
14142	2024-10-10	B338	A
14142	2024-10-10	B338	V
14142	2024-12-28	J069 U071	V
14142	2025-08-03	B084	V
14143	2024-06-07	W57XXXA B349	V
14143	2025-01-13	Z0000	V
14143	2025-07-07	B349	V
14144	2025-08-03	K0889	V
14145	2025-05-31	S21212A	V
14145	2025-06-08	Z4802	V
14146	2024-08-04	B349	V
14146	2024-09-20	S60221A	V
14147	2025-04-01	R1030 K5900	V
14148	2025-03-16	K529	V
14149	2025-07-22	W57XXXA	V
14150	2025-04-04	N920 N3001	V
14151	2025-08-05	N83209	V
14152	2024-06-21	K0889	V
14152	2024-11-22	T148XXA	V
14152	2025-03-26	R079 R0982 R42	V
14153	2024-10-14	R531	V
14154	2025-07-02	N200	V
14155	2024-07-31	S025XXA	V
14156	2025-03-11	O165	V
14157	2025-01-25	A084	V
14158	2025-04-09	S0990XA	V
14158	2025-04-14	J069	V
14158	2025-06-10	B084	V
14159	2025-04-08	M549 M5430	V
14160	2024-06-08	L03032 L02612	A
14161	2025-02-05	R0789 I10	V
14161	2025-02-07	R079	V
14162	2024-07-15	F419 O759	A
14162	2025-08-20	T1491XA R4689	V
14163	2025-03-16	R062	V
14163	2025-08-12	T7840XA	V
14164	2025-08-06	S6990XA	V
14164	2025-08-07	S6991XA	V
14165	2025-07-12	T7840XA	V
14166	2024-07-05	M549	V
14166	2025-02-17	H938X1	V
14166	2025-06-11	S0101XA S0990XA	V
14166	2025-06-22	Z4802	V
14167	2024-06-16	N12	V
14168	2025-08-05	H538	V
14169	2025-01-08	Z139 Z0283	V
14170	2024-08-13	W19XXXA	V
14171	2025-07-14	R002	V
14172	2024-10-21	Z91018	V
14173	2024-09-17	O210	V
14173	2025-04-16	Z3480	V
14174	2024-12-07	R079 M79606 R109 R0602	V
14175	2025-03-13	S0181XA	V
14176	2025-07-06	K0889	V
14177	2024-07-07	R202	V
14177	2025-03-09	M79605	V
14178	2024-07-14	N630	V
14178	2024-08-09	N611	V
14178	2024-08-10	N611	V
14179	2025-06-19	R1011	V
14180	2024-06-07	R21	V
14180	2024-08-26	N939 Z30431	V
14181	2025-05-14	S01311A	V
14182	2025-03-12	R062 R079	V
14182	2025-06-22	R09A2	V
14183	2024-12-14	N898	V
14183	2024-12-18	Z09	V
14183	2025-04-14	F419 R079	V
14184	2024-06-13	N3000	V
14185	2025-02-06	F4324 F29 F419 F99	V
14185	2025-08-08	J029	V
14186	2024-06-26	N939	V
14187	2024-11-30	S0181XA Y040XXA	V
14188	2025-01-30	S0992XA	V
14189	2024-11-28	R1110	V
14190	2025-01-26	M25561 M25562	V
14191	2024-11-05	J050	V
14191	2024-12-04	B349 J4520	V
14191	2025-08-20	J22	V
14192	2024-09-27	K529	V
14193	2024-05-24	N3001	V
14194	2024-08-08	R051 J069	V
14195	2024-08-25	R1031	A
14196	2024-06-12	J020	V
14197	2025-08-13	H00019	V
14198	2025-01-09	A419 L0231	A
14199	2024-10-26	R109	V
14200	2024-06-22	R112	V
14200	2024-08-03	J0390 R070	V
14200	2025-03-17	U071	V
14200	2025-04-24	J4521	V
14201	2024-10-24	R059 281794004 J069 Z8669	V
14202	2025-03-20	M940 R110 F319 R0789 Z79899 Z1	V
14203	2024-08-02	J069	V
14203	2024-09-14	R079	V
14203	2025-01-26	M25571	V
14203	2025-03-27	U071	V
14203	2025-06-01	M5450	V
14204	2025-05-10	N939 R102	V
14204	2025-05-10	R1031	V
14204	2025-05-19	Z5321	V
14205	2025-05-25	R102	V
14206	2025-06-03	R42	V
14207	2024-10-01	Z113	V
14207	2024-10-19	K120	V
14207	2024-11-03	R109	V
14207	2025-04-22	S022XXA S02832D Y09	V
14208	2024-05-29	B3731	V
14208	2024-11-10	F29	V
14208	2024-12-17	F312 I10	V
14208	2025-01-02	R0602 F1910 R440	V
14208	2025-01-05	M5450	V
14208	2025-01-06	M5450	V
14208	2025-01-06	M549	V
14208	2025-01-23	F99	V
14208	2025-04-24	F209	V
14208	2025-04-27	T7421XD	V
14209	2024-10-26	F39	V
14209	2025-01-27	R569	V
14209	2025-02-28	R079 R55 R569	V
14210	2024-07-06	T6591XA	V
14211	2024-07-06	B20 F17200 R059 R112 R509 T509	V
14211	2024-11-20	R109 Z9289	V
14211	2024-11-22	R1084 Z9289 R112	V
14212	2024-06-18	O26899	V
14212	2024-06-27	O200	V
14212	2024-09-03	R079	V
14213	2024-11-05	R198	V
14213	2024-11-28	R1110	V
14213	2025-02-25	J069	V
14213	2025-05-03	B085	V
14213	2025-05-03	B349	V
14213	2025-06-05	T189XXA	V
14213	2025-06-06	R069	V
14213	2025-07-02	R509	V
14213	2025-07-03	R4589 R509	V
14214	2025-08-20	S93401A	V
14215	2024-08-05	J189	V
14216	2024-05-27	H5711 H5712	V
14217	2024-08-26	J4521	V
14218	2025-04-06	B341	V
14219	2025-01-13	B349	V
14220	2024-08-17	S060X0A	V
14220	2025-03-04	R1031 N83201 J45909 R102	V
14221	2024-07-08	F10920	V
14222	2024-10-19	I10	V
14223	2024-11-04	T68XXXA T424X1A R0902 Z8639 R0	V
14223	2024-12-06	I959 R569 E232	V
14223	2025-02-19	E230 R4182 Z7409 R569	A
14223	2025-02-19	R569	V
14224	2024-12-02	M546	V
14225	2024-09-27	F419 R002 R0789	V
14226	2025-02-16	R112	V
14227	2025-05-22	K0889	V
14228	2024-06-14	T7840XA	V
14229	2024-10-16	I889	V
14229	2024-10-18	R221	V
14229	2024-10-20	I889 M542	A
14230	2024-12-24	R109	V
14231	2024-08-22	D649 J351 M549	V
14231	2024-08-28	M79674	V
14231	2024-09-04	R2241	V
14232	2025-04-21	H6693 H6690	V
14233	2025-03-01	R002	A
14234	2025-01-28	R102	V
14235	2025-04-03	J069 H6123	V
14236	2024-07-23	N390	V
14236	2025-05-18	O209 R102	V
14236	2025-05-30	O039	V
14236	2025-05-30	O209	V
14237	2024-06-23	J029	V
14237	2024-06-24	J029	V
14238	2024-12-26	F4320	V
14239	2025-05-10	R21	V
14240	2025-03-30	R17	V
14240	2025-03-31	R0602	A
14241	2024-12-03	Z0000 Z0189	V
14242	2024-08-28	N83201 K529	V
14243	2024-08-04	I720	V
14243	2024-08-17	R079	V
14243	2024-12-11	R079 R0602	V
14243	2025-01-09	R0600	V
14243	2025-07-02	I2699	A
14244	2024-09-21	L739	V
14244	2025-04-23	R200	V
14245	2025-03-30	S0181XA	V
14246	2024-05-23	A419 I823 N12 R6520	A
14247	2025-03-06	J029	V
14248	2024-09-03	47933007 L539 Y9389 M79672 W06	V
14249	2024-10-01	J189	V
14249	2024-11-08	S0181XA	V
14250	2025-03-18	R519 R079 Z008 D259	A
14251	2024-09-06	R109	A
14252	2024-07-23	R197	V
14253	2025-03-04	K0889	V
14253	2025-03-22	K0889	V
14253	2025-04-10	G8929 K089 R42 K0889	V
14254	2024-07-27	H5789 9826008 H109 H9203	V
14254	2024-11-19	Z0000	V
14255	2025-04-13	R55	V
14256	2025-05-25	F12929 R55	V
14257	2025-03-13	H6690	V
14257	2025-04-16	O0090 Z5320	V
14257	2025-04-29	Z3490	V
14257	2025-05-02	R079 O3680X0 R1032	V
14258	2025-08-03	R220	V
14259	2025-07-13	B081	V
14260	2024-12-05	S0990XA	V
14261	2025-07-02	K5900	V
14262	2024-09-08	S0083XA	V
14263	2024-06-04	S92351A	V
14264	2024-12-13	Z758 R1084	V
14265	2024-06-20	N6001	V
14265	2024-07-02	S6000XA	V
14266	2025-03-20	H1013 J301	V
14267	2025-06-12	M25532	V
14268	2024-06-23	N898	V
14268	2025-02-10	M7918	V
14269	2024-10-18	K5900	V
14269	2025-06-15	R509	V
14270	2025-02-19	Y09 R109	A
14271	2025-04-02	M436	V
14272	2024-09-04	M549	V
14272	2025-03-14	O26899	V
14272	2025-07-16	G4489 N610	V
14273	2024-11-29	W19XXXA S0081XA S0083XA	V
14273	2024-12-08	K130 R739 L03211	A
14273	2025-08-02	R071 J189 R6520 A419 R509 R652	A
14274	2025-04-02	K8000 R1013	V
14275	2025-02-22	B974 Z1152 301354004 H9202 G80	V
14276	2025-04-04	N939 Z3490	V
14277	2025-01-10	M25571	V
14278	2024-08-28	M25579 S93409A	V
14279	2025-02-22	R569	V
14280	2024-11-12	J069	V
14281	2025-03-15	B349	V
14282	2024-10-27	R109	V
14282	2025-03-20	Z0000 T7412XA	V
14283	2024-05-23	N9410	V
14283	2024-08-24	J029	V
14283	2024-10-08	M79673	V
14283	2024-11-21	S0500XA	V
14283	2024-12-13	J329 H109 J069	V
14283	2025-01-24	J029	V
14284	2025-03-11	T782XXA J4530 J4520	A
14285	2025-04-24	S42412A	V
14286	2024-08-31	B349	V
14286	2024-09-03	I890	V
14287	2024-11-08	J351	V
14288	2025-04-03	R519 V892XXA	V
14289	2025-01-04	S0181XA	V
14290	2025-07-04	B084	V
14291	2025-03-08	M25571 O3680X0 V4589	V
14292	2024-09-04	L0100	V
14293	2024-11-21	R079	V
14294	2024-12-14	R109 R0789 M549	V
14294	2025-05-16	H539	V
14295	2025-06-14	O200	V
14296	2024-10-03	S61219A	V
14297	2024-06-07	J45901 R109	V
14297	2024-09-06	J45901	V
14297	2024-09-28	L0390 B20 R7989	A
14297	2024-11-05	R0602	A
14297	2025-05-27	R0602	V
14297	2025-06-01	R55	V
14298	2024-08-09	R002	V
14299	2025-03-23	H66001	V
14300	2024-10-23	L03113	V
14300	2024-10-24	L0390	V
14300	2024-10-26	L03113	V
14301	2024-10-02	R051	V
14302	2024-07-17	R509 R519	V
14302	2025-03-04	Z4789	V
14303	2025-08-14	W19XXXA Z0000	V
14304	2024-12-03	V892XXA M62830	V
14305	2025-02-11	S60221A	V
14306	2024-11-08	U071	V
14307	2024-06-24	R059 J029 J189 R070 R509 Z1152	V
14307	2024-06-28	R051 J189	A
14308	2024-09-30	M79605	V
14309	2024-08-28	B3731	V
14309	2024-09-19	R519 R197	V
14309	2025-02-27	R109	V
14309	2025-05-17	J189	V
14309	2025-07-13	M79643	V
14310	2025-05-22	S93401A	V
14311	2024-12-22	J069	V
14312	2024-09-12	J069	V
14313	2025-01-31	R0789	V
14314	2025-02-05	R42 R519	V
14315	2024-11-18	M25571 S82441A F909 S82831A	V
14316	2024-12-14	R0789	V
14317	2025-04-15	S6992XA	V
14317	2025-06-07	L0100 B084	V
14318	2024-05-28	S81012A	V
14319	2024-06-27	V877XXA T1490XA	V
14320	2025-05-06	R0981	V
14320	2025-07-16	R519	V
14321	2024-08-20	E871	A
14321	2024-09-05	R1110 R112 R197 J90 G9340 E871	A
14321	2024-09-24	R112 R197 E871 R109	A
14321	2024-10-04	E8342 E871 Z79899 K449 R569 D7	A
14322	2024-11-21	S83005A M25562	V
14323	2025-03-15	S63502A	V
14324	2024-07-06	J020 J029 A419	V
14325	2025-05-31	T169XXA	V
14326	2025-08-11	F419 Z008 Z9289	V
14327	2025-03-11	J45901	V
14328	2025-08-18	R059 R519	V
14329	2024-09-10	H6690	V
14330	2024-06-14	N921 Z760 Z862	V
14330	2024-10-11	R200 M79642 G5603 M79641 R202	V
14331	2025-06-12	V892XXA	V
14332	2024-11-24	J189	V
14333	2024-08-07	H9201 T161XXA	V
14334	2024-11-15	R519	V
14335	2024-05-25	S62614A S62629A	V
14336	2025-08-18	R109	V
14337	2024-12-06	M79651	A
14338	2024-10-28	R079	V
14339	2024-08-06	M25532	V
14340	2024-07-09	E860 R55	V
14341	2025-06-19	N390	V
14342	2025-01-07	T161XXA	V
14342	2025-07-04	R079 R059 R072 K219 R0602	V
14343	2024-09-21	S42411A	V
14343	2025-08-03	J020	V
14343	2025-08-14	Z724	V
14344	2024-07-10	R0789	V
14345	2025-05-24	S61012A	V
14345	2025-08-06	R0789	V
14346	2024-10-10	F329 R45851	V
14346	2024-11-23	R1110	V
14347	2024-06-23	R55	V
14348	2025-03-21	V199XXA W19XXXA	V
14349	2024-12-10	K529	V
14350	2024-11-15	R0602 J111	V
14350	2024-12-19	M542	V
14351	2024-08-04	R002 E860 R110	V
14351	2024-09-21	J45901	V
14351	2024-10-20	R059	V
14351	2024-10-25	R059	V
14351	2025-01-04	J4540	V
14351	2025-01-22	M549	V
14351	2025-08-10	W461XXA	V
14352	2024-11-21	J020	V
14352	2025-07-24	S5290XA	V
14353	2025-04-23	T7840XA	V
14354	2024-10-23	J189 R0602 N186 Z992	V
14355	2024-07-24	S0990XA	V
14355	2024-11-08	T24131A	V
14355	2024-12-17	K529	V
14355	2025-04-09	R059 Z1152 L309 L509	V
14355	2025-06-03	R109 K5900 Z91012	V
14355	2025-06-15	K5900 R109	V
14356	2024-12-13	B349	V
14357	2025-07-07	D649	V
14358	2025-05-29	M5450 M549 G8929	V
14359	2024-10-18	K0889	V
14359	2024-10-20	K047	V
14360	2025-07-02	K0889	V
14361	2024-09-15	K921 R1110	A
14362	2025-06-21	N390	V
14363	2025-04-12	T148XXA V877XXA	V
14364	2025-03-28	R109	V
14365	2025-02-26	D509	V
14365	2025-03-12	R079	V
14366	2024-06-04	M79602 R1013	V
14366	2024-07-14	R1013 R1110	V
14366	2024-07-15	R1013	V
14366	2024-07-16	K529	V
14366	2024-07-19	R112 R1013	A
14366	2024-07-28	R197 R1013 R112	V
14366	2024-07-29	R1115 R1013	A
14366	2024-08-14	U071	V
14366	2025-02-24	I639 M79602 R519 R200 R202	V
14366	2025-06-22	R109	V
14367	2025-06-29	F10220	V
14368	2024-06-21	R079	V
14368	2024-06-23	R002	V
14369	2025-07-18	T754XXA	V
14370	2025-06-26	R55	V
14371	2025-02-14	L0291	V
14372	2024-05-24	J020	V
14372	2024-07-25	R519	V
14373	2025-02-14	J029	V
14374	2025-07-10	B085	V
14375	2024-07-06	Z008	V
14376	2024-07-05	N4889	V
14376	2025-02-01	T85848A	V
14376	2025-02-02	N644	V
14376	2025-02-14	Z1239	V
14376	2025-02-21	N644	V
14376	2025-03-13	R42 M5450 H9313	V
14376	2025-04-05	R590	V
14376	2025-08-05	M5450	V
14377	2024-10-06	F840 W19XXXA	V
14378	2024-05-26	B349	V
14378	2024-07-16	M5431	V
14378	2025-07-30	R109 R112 Z3A01	V
14379	2024-06-27	J00	V
14380	2024-05-23	T7840XA	V
14380	2024-10-23	M62838	V
14381	2024-07-22	G5601 M79641	V
14382	2024-06-28	O200 Z640	V
14383	2024-06-30	29857009 J45909 R0781 R0789	V
14383	2025-01-12	J4521	V
14383	2025-02-01	J45909	V
14383	2025-04-19	J45901 T7849XA R0602 R000	V
14384	2025-04-09	K029 K0889	V
14385	2024-11-24	A084 J069	V
14385	2025-06-30	J069 R000	V
14386	2024-08-04	R519	V
14387	2024-06-06	O200	V
14388	2024-09-01	K529	V
14388	2025-03-29	L509 T7840XA	V
14389	2024-10-06	10050004 274164006 S0081XA Y93	V
14390	2024-12-09	S99919A M25571	V
14391	2024-10-10	S0990XA	V
14392	2025-05-28	B349 J45909 R519 R0602 R0789 R	V
14393	2024-11-05	O3680X0	V
14394	2025-05-17	B349	V
14395	2024-11-13	J111	V
14396	2025-04-05	M25561 Y09	V
14397	2025-01-20	W19XXXA F10920	V
14397	2025-01-31	R634	V
14398	2024-08-05	B349	V
14398	2024-09-03	J069	V
14398	2024-09-13	B349	V
14398	2024-09-25	J210	V
14398	2024-12-20	J050 J101	V
14398	2025-02-27	B349	V
14399	2025-01-01	J189 U071	V
14400	2025-06-02	N760	V
14401	2025-03-19	J101	V
14402	2025-06-20	S060X0A	V
14403	2025-01-07	J069	V
14404	2025-06-08	M79669	V
14405	2024-07-19	G43909	V
14405	2024-09-14	K1120	V
14406	2025-04-20	R040	V
14407	2024-09-21	G932	V
14408	2024-09-01	J189	V
14409	2025-03-08	R002	V
14410	2025-03-19	R21	V
14411	2024-05-29	R55 Z9289	V
14411	2024-10-25	Z789	A
14412	2024-07-02	S99922A	V
14413	2025-08-09	W19XXXA	V
14414	2024-10-02	R21	V
14414	2024-10-17	N83209 R1013 B2790	V
14415	2025-05-20	M542 T1490XA M25511 S0001XA	V
14416	2025-02-03	F640 R748 Z1152 F32A R0602 R20	V
14417	2024-09-09	R109	V
14418	2024-09-04	N898	V
14418	2024-09-06	N949	A
14419	2024-12-25	T300 T2121XA	V
14420	2024-08-04	J069	V
14420	2024-11-24	S93401A	V
14421	2024-05-24	J982 R55	V
14421	2024-05-24	R55 J982	V
14421	2024-10-08	K116	V
14422	2024-11-14	K529	V
14422	2024-12-18	L03019	V
14423	2024-06-19	R519 Z87898	V
14423	2024-08-23	G43909 R519	V
14423	2024-09-07	G43909 Z87898	V
14423	2024-11-29	R519 Z982	A
14424	2024-09-08	B349	V
14424	2024-10-15	J069	V
14424	2024-12-31	S00532A S01511A	V
14424	2025-04-24	H66003 J069 R509	V
14424	2025-04-26	R509 B348 H6690	V
14425	2024-08-31	M25511	V
14425	2025-03-18	R21	V
14425	2025-08-13	M25519	V
14426	2024-06-21	G43909	V
14427	2024-10-03	R300	V
14427	2024-11-27	K529 K8020	V
14427	2025-02-27	R1013 R112	V
14427	2025-05-24	J040	V
14427	2025-06-10	K219 R109	V
14427	2025-06-16	N3090	V
14427	2025-07-21	K219 E782 R7989 E119 I639	A
14428	2024-10-05	S61213A	V
14429	2025-06-29	M79641	V
14430	2024-06-03	H578A2 T1502XA	V
14430	2024-06-03	T1592XD H1032	V
14430	2025-05-10	K0889	V
14431	2024-06-23	R109	A
14431	2025-08-15	N12	V
14432	2024-06-01	M25531 M5450 V182XXA	V
14433	2025-06-11	V892XXA M7918	V
14434	2024-08-09	N390 R319	V
14434	2025-04-12	O021	V
14435	2025-02-12	O200	V
14435	2025-04-02	J392 B3731	V
14436	2024-08-07	R519	V
14437	2024-07-18	B349 N750	V
14437	2024-07-21	N764	V
14438	2024-11-08	J069	V
14439	2024-09-10	B084 N390 B3731	V
14440	2024-09-15	R011 R509 J029	V
14441	2024-12-01	Z139	V
14442	2024-11-04	R1111	V
14442	2025-03-15	B084	V
14443	2024-10-24	J069	V
14444	2024-06-11	M79645	V
14445	2025-01-19	S0990XA	V
14446	2024-06-21	L03213 W57XXXA	V
14446	2024-07-31	L739	V
14447	2024-10-03	J020	V
14447	2024-10-31	H1130	V
14447	2025-02-13	J352 J101 M79669	V
14448	2024-06-23	R079	V
14448	2024-09-24	R519	V
14448	2024-09-29	J069	V
14448	2024-12-25	R079 R109 R0602	V
14449	2024-12-23	K08409	V
14450	2024-10-11	J069	V
14450	2025-06-12	R112	V
14451	2024-08-15	G9081	V
14451	2024-08-15	G9081 G43709 G259	V
14451	2025-01-16	T6591XA	V
14452	2025-04-11	M79671	V
14453	2025-02-05	Z041	V
14454	2025-04-20	K8020	V
14455	2024-08-25	R05	V
14456	2024-07-05	F19920	V
14456	2024-11-20	J069	V
14457	2024-12-17	J0390	V
14458	2024-11-12	B349	V
14459	2024-10-27	Z041	V
14460	2025-03-09	M549	V
14461	2024-07-10	J45902	A
14462	2025-03-27	R109	V
14463	2024-12-25	B349	V
14464	2024-08-06	K0889 R52	V
14465	2025-07-23	M549 V877XXA	V
14466	2025-07-02	B349 J45909	V
14467	2024-09-10	G43001	V
14468	2024-08-20	H6690	V
14468	2025-01-31	J111	V
14469	2024-10-22	H6692 K5900	V
14469	2025-08-07	K529 R109	V
14470	2025-08-15	K8050	A
14471	2025-07-11	R209	V
14472	2024-11-03	R102	V
14473	2024-08-07	O3680X0 Z3490	V
14473	2024-08-19	N644	V
14473	2025-01-12	O209	V
14473	2025-01-13	N939	V
14473	2025-01-28	J029 R21	V
14473	2025-06-26	R112 R109 R42	V
14474	2024-10-04	S90122A	V
14475	2025-04-02	R569	V
14476	2024-11-02	L509	V
14477	2024-12-04	N12	V
14477	2024-12-20	R109	V
14477	2025-01-05	R109 K37	A
14478	2024-10-01	H6690	V
14478	2025-01-31	R109 K5900	V
14479	2025-01-10	J101	V
14480	2025-01-21	K529	V
14480	2025-01-22	K529 E162	V
14481	2024-06-23	J050	V
14482	2025-05-13	R5600	V
14482	2025-06-15	R5600	V
14482	2025-06-18	B085	V
14483	2024-07-10	N390 I2720 Q913	V
14483	2025-01-05	J9601	V
14483	2025-03-27	R112	V
14483	2025-07-30	R112 J00	V
14484	2025-07-25	S93409A	V
14485	2024-06-16	J050	V
14486	2024-09-15	M719	V
14486	2024-09-21	S91009D R21	V
14486	2025-06-27	R42	V
14487	2024-09-06	F4324	V
14488	2025-04-06	R569	V
14489	2025-03-14	R1013	V
14490	2025-02-12	R112	V
14491	2024-12-24	K439	A
14491	2025-01-08	K439	V
14491	2025-01-12	O4690 O2340	V
14491	2025-01-18	K429	V
14491	2025-01-29	K429	V
14491	2025-06-05	N3000	V
14491	2025-07-16	O8612	A
14491	2025-07-27	R1084	V
14491	2025-07-28	Z6841 A530 A539	V
14491	2025-08-03	K437 K439	A
14492	2024-12-14	J101	V
14493	2024-12-27	J069	V
14494	2025-01-25	R112	V
14495	2025-07-01	R300	V
14496	2025-07-05	R1032 R197	V
14497	2025-06-08	O200 N939	V
14498	2025-01-16	T7840XA	V
14499	2024-05-29	R0602	V
14499	2025-02-23	F333 F4321	V
14500	2025-08-13	N750	V
14501	2025-08-01	W19XXXA	V
14502	2025-02-13	K8050 R079 K8020	V
14503	2024-06-04	M5412 R519	V
14504	2025-01-19	S0990XA	V
14505	2024-11-11	O4290	A
14506	2024-07-12	S6990XA	V
14506	2024-08-07	J069 68235000 R0981 281794004	V
14506	2025-04-17	J302 56018004 R0600 R062	V
14506	2025-04-18	J45901	V
14507	2025-04-16	R519	V
14507	2025-08-05	N3001	V
14508	2025-01-29	S022XXA	V
14509	2025-06-19	R55	V
14510	2025-03-08	R55	V
14511	2024-10-11	J189 J111	V
14512	2024-10-03	F10920	V
14512	2025-04-22	F10920	V
14512	2025-04-24	F1090	V
14512	2025-05-03	B850	V
14512	2025-05-29	F1090	V
14513	2024-07-11	F444 I639 R29898	A
14513	2024-11-30	G43809 F444	V
14514	2025-05-14	H5789	V
14514	2025-06-10	J309 R519	V
14515	2024-10-10	37389005 Z3A01 Z91013 K8020 O2	V
14515	2024-10-11	16320551000119109 N8312 O200 O	V
14515	2024-10-22	M79605 M549 M79604 N854 O99891	V
14515	2024-10-24	14094001 O99891 Z3A08 O210 O99	V
14515	2025-04-27	S0990XA	V
14515	2025-05-24	R1010	A
14515	2025-05-31	R1084	A
14515	2025-08-12	U071	V
14516	2025-04-06	J029 R0982	V
14517	2024-07-16	H6690 J069 R109	V
14517	2024-07-26	N390	V
14517	2024-08-02	N390	V
14518	2024-10-06	J069	V
14519	2024-06-05	G629	V
14519	2024-10-23	M542	V
14520	2024-11-03	G43909	V
14521	2024-09-10	K3580 R109 R112 F909	A
14521	2024-09-20	R109	V
14522	2025-04-11	W540XXA	V
14523	2024-10-16	K5900 K921	V
14524	2025-03-07	G248	V
14524	2025-03-07	J020 G249 I00 R569	V
14525	2025-01-19	Y999 263171005 Y9289 J3489 M79	V
14526	2024-06-18	S80211A F10920 S80212A	V
14527	2024-11-29	R42	V
14528	2024-09-03	T7840XA	V
14529	2025-01-22	N179 49040 M726 M7989 Z79899 E	A
14530	2025-06-16	R053	V
14531	2024-08-29	J189	V
14532	2025-06-25	R059 R0602	V
14533	2024-12-23	M79621 R202 R200	V
14534	2024-06-12	J069	V
14534	2024-10-08	B349	V
14534	2024-12-14	S0990XA	V
14535	2024-07-18	M79605	V
14535	2025-02-18	G510	V
14536	2024-08-30	J45901 Z3490	V
14536	2024-09-30	J45901	V
14537	2024-06-19	Z0000	V
14537	2025-02-08	T148XXA	V
14538	2025-07-28	M546	V
14539	2025-02-08	S92901A	V
14540	2024-12-18	B349	V
14541	2024-10-14	F29 F258 Z9289	V
14542	2025-04-10	O4690	V
14543	2025-04-21	W19XXXA	V
14544	2024-12-01	J029	V
14544	2025-01-20	T1592XA	V
14544	2025-05-07	M549	V
14544	2025-06-04	M62830	V
14545	2024-12-20	J020 R443	V
14546	2025-02-12	W460XXA	V
14547	2024-05-28	N12 R079	V
14548	2025-01-25	K0889	V
14548	2025-04-02	R1030	V
14549	2024-08-21	J9801	V
14549	2025-06-24	R112	V
14550	2024-06-25	K529	V
14550	2024-12-31	J069 R1110	V
14551	2025-02-17	I2699	V
14551	2025-02-21	D649 R042	V
14552	2025-04-10	T7840XA	V
14553	2024-07-25	S22089A W19XXXA	A
14553	2024-08-11	R8281 R8271 F03911	V
14553	2024-08-18	R55	A
14553	2024-10-11	N760 L03315	A
14553	2024-12-02	B379	V
14553	2024-12-03	R42 R531	A
14553	2025-01-15	L03818	A
14554	2025-07-25	S0990XA S80211A W19XXXA	V
14555	2024-09-20	N898 N10	V
14556	2025-05-30	M542	V
14557	2024-05-31	F32A R071 29857009 R0789 Z1152	V
14558	2024-07-10	J189 A419	V
14559	2025-04-27	R112	V
14560	2024-06-24	J0390	V
14560	2024-07-08	L0211	A
14560	2024-07-13	Z5189	V
14560	2024-07-15	Z5189	V
14560	2024-09-04	K219	V
14560	2024-12-20	R109	V
14560	2025-01-23	J4521	V
14560	2025-01-23	R062	V
14561	2024-07-04	Z0000	V
14561	2024-10-03	R112 Z0000	V
14562	2025-02-19	G43109	V
14563	2024-08-08	F410 F430	V
14563	2025-04-25	J029	V
14564	2025-04-19	S97102A	V
14565	2025-08-17	L249	V
14566	2024-10-28	F10920	V
14567	2024-06-12	J45909	V
14568	2025-01-19	J189 N3090 D649 R509 R079 R112	A
14569	2025-06-29	R000 F319 Z008	A
14570	2024-12-20	R55 R112	V
14571	2025-03-13	R110 R0602	V
14572	2024-10-18	O99810	A
14572	2024-11-08	K529 R1110	V
14572	2025-04-23	O99891 O09523 R030 O24313 Z3A3	V
14573	2024-11-10	N3000 Z758	V
14573	2024-12-07	R1011	V
14574	2024-10-25	A084	V
14574	2025-01-22	J0190 B349 B9689	V
14574	2025-08-15	J069	V
14575	2025-02-03	M79675	V
14575	2025-04-10	M1990 M79604 R7989 R079	V
14576	2025-01-15	K529	V
14577	2024-07-15	T148XXA S0990XA	V
14577	2024-12-01	D649	V
14577	2025-04-08	D259	V
14577	2025-05-19	D250 D500	V
14577	2025-05-30	D649	V
14578	2024-06-20	R1013	V
14578	2025-05-22	R569	A
14579	2025-03-09	S0003XA S0990XA	V
14579	2025-07-20	R110 Z113	V
14580	2024-11-11	E041 R55 J0390 G500	V
14581	2024-06-24	R109	V
14582	2025-05-02	S299XXA	V
14582	2025-06-02	R1110	V
14583	2025-07-19	J45901	V
14584	2025-04-23	R21	V
14584	2025-05-17	R21 J029 L83	V
14585	2024-12-05	N200	V
14586	2024-09-09	J020	V
14587	2024-08-11	B349	V
14588	2024-11-29	J111	V
14589	2024-07-04	210989006 S0001XA S0990XA Y938	V
14589	2024-12-01	S0990XA	V
14590	2024-08-03	S53032A	V
14590	2025-03-26	M25532	V
14590	2025-06-07	B349 E860	V
14591	2024-06-12	J069 H1032	V
14591	2024-07-02	R059	V
14592	2025-07-03	P599	V
14593	2024-06-03	J4521	V
14594	2025-06-13	195967001 R0789 R918 R0602 J45	V
14594	2025-06-14	K831 R7989	A
14595	2024-12-11	L03213	V
14596	2024-08-15	L03119 L02419	V
14597	2025-08-06	R112 G43909	V
14598	2024-10-25	R21	V
14599	2024-09-01	F1193 K2900	A
14599	2024-12-29	F1193 E876	V
14599	2025-01-03	Z5900 F1110	V
14599	2025-03-01	F1920	V
14599	2025-05-11	F1120	V
14599	2025-05-12	F1193 R9431	V
14599	2025-05-12	I10 F1113 F1193	V
14599	2025-07-02	F1910	V
14599	2025-07-04	F1910	V
14600	2025-05-19	Y92522 M25511 Z23 W010XXA M255	V
14601	2025-05-14	S2232XA Y09	V
14601	2025-06-30	H1131	V
14601	2025-07-17	Z9189 S2231XA S0993XA	V
14602	2025-03-11	M546 R0602	V
14603	2024-10-24	R42	V
14604	2025-03-28	K5900	V
14605	2024-08-03	S93401A	V
14605	2024-08-09	S93401A S96911A	V
14605	2024-08-22	M25579 S93401A	V
14605	2025-03-08	F1990 R45851	V
14605	2025-05-02	R079	V
14606	2024-08-08	K0889	V
14607	2024-08-10	R569	V
14607	2024-09-16	J189	V
14607	2024-10-06	L22	V
14608	2024-11-14	K529	V
14609	2025-01-15	R112	V
14609	2025-05-30	R079	V
14610	2024-06-21	N898	V
14611	2025-06-05	R079 I10	V
14612	2025-01-12	N6315 Z0000	V
14612	2025-03-23	N644	V
14613	2024-07-13	R079	V
14613	2024-10-22	F603 F411	V
14613	2024-11-12	W19XXXA J101	A
14613	2025-02-21	M79606	V
14613	2025-07-24	F32A F4310 F419	V
14614	2024-06-30	G43909	V
14614	2024-07-06	G43909	V
14614	2024-08-25	G43909	V
14614	2024-09-08	G43909	V
14614	2025-04-14	G43909	V
14615	2025-08-20	L509	V
14616	2025-03-18	S61511A	V
14617	2024-10-18	I8000	V
14618	2025-05-05	R932 Z833 R1084 Z8379 Z563 R10	V
14619	2025-05-01	S8264XA	V
14620	2025-05-28	T189XXA	V
14621	2025-02-03	F32A R4182	V
14621	2025-02-03	F4325	V
14622	2025-02-18	T782XXA	V
14623	2024-10-04	H1010	V
14623	2025-06-27	F12920	V
14623	2025-07-07	T38805A	V
14624	2024-07-22	K047	V
14624	2024-11-06	R112	V
14625	2025-05-12	H6692 H6123	V
14626	2024-12-12	J050	V
14626	2025-05-27	Z880 R509 R112 R109 J45909 Z11	V
14627	2025-08-12	R32	V
14628	2025-08-04	M25529 S0990XA S50311A	V
14628	2025-08-10	Z9289 R079	V
14629	2024-11-25	H9201 H6123	V
14630	2024-05-31	N200	V
14631	2024-10-10	R079	V
14632	2024-09-19	K08409	V
14633	2024-10-22	A084	V
14633	2025-01-17	E1010	V
14633	2025-05-07	R112	V
14633	2025-06-25	E1010	V
14634	2024-06-10	N390	V
14635	2025-01-21	Z9981 J441 J9601	A
14636	2024-06-11	L03032	V
14637	2024-07-26	Z3A39	A
14637	2024-10-06	J069	V
14638	2024-09-13	S8992XA	V
14638	2024-11-23	N3000	V
14638	2024-11-25	N3090 N390 N12	V
14638	2025-06-14	R55	V
14639	2024-12-19	B349	V
14639	2025-07-10	J029	V
14639	2025-07-11	J020	V
14640	2025-05-16	S6991XA W19XXXA S40819A	V
14641	2024-07-16	N760	V
14642	2024-09-09	K5900	V
14642	2024-10-22	K529	V
14642	2025-03-13	J101	V
14642	2025-07-26	K5900 N390	V
14643	2024-11-02	A084	V
14644	2025-08-07	V877XXA	V
14645	2025-03-13	J069	V
14646	2025-07-22	J020	V
14647	2024-09-10	H60502	V
14647	2025-05-14	S51812A	V
14647	2025-05-24	Z4802	V
14648	2025-08-15	J029	V
14649	2025-07-13	Z9189 E875	V
14650	2024-11-06	B338	V
14651	2024-07-23	H5789	V
14652	2024-11-10	R109 D279	V
14653	2024-07-03	R600	V
14653	2025-06-21	O219	V
14654	2024-09-16	K047	V
14655	2025-05-10	T148XXA	V
14656	2024-09-06	R079	V
14656	2025-07-30	N764	V
14657	2024-07-26	J020	V
14657	2024-09-15	S0093XA	V
14657	2024-12-15	B9689 J069 H109	V
14658	2024-12-31	R059	V
14658	2025-01-07	R509	V
14659	2024-12-14	M79669	V
14660	2024-10-05	J4541	V
14660	2025-01-15	M5440 G8929	V
14660	2025-08-06	M25562 M7989	V
14661	2025-04-16	K5900	V
14662	2024-10-26	N200	V
14663	2024-08-25	R55	V
14664	2024-09-19	K529	V
14665	2025-06-24	J029	V
14666	2025-03-16	Z0189	V
14666	2025-04-22	Z5321	V
14666	2025-05-09	J189	V
14667	2025-05-17	J020	V
14668	2024-07-25	B348 R059 B341	V
14668	2025-05-25	R21 R040	V
14669	2024-05-26	H539	V
14670	2024-06-22	T7840XA	V
14671	2025-02-19	K625 Z800 R42 Z3202 R531	V
14672	2024-07-08	R21	V
14673	2024-12-11	R200	V
14674	2025-07-19	H8110	V
14675	2025-05-13	V892XXA M79643	V
14676	2024-11-21	R002 R519	V
14677	2025-05-13	S0993XA	V
14678	2024-12-25	J101	V
14679	2024-07-08	K5792	V
14680	2025-06-11	Z5986 N200	V
14681	2024-09-10	T8339XA O0090	A
14681	2024-09-14	N99820	V
14681	2025-03-29	I82432	V
14681	2025-06-24	G44209	V
14682	2024-11-02	D5700 R112	V
14683	2024-10-24	B349	V
14684	2024-11-11	K0889	V
14684	2025-01-19	S39012A	V
14684	2025-08-10	R55	V
14685	2024-09-24	H16309 H16301	V
14686	2024-12-30	R079	V
14686	2025-04-20	L509	V
14687	2024-06-11	R0781	V
14688	2025-04-18	K0889	V
14689	2025-05-10	S68119A	V
14690	2025-02-28	R509 R059	V
14690	2025-08-08	J069	V
14691	2024-06-13	T7840XA	V
14692	2025-05-31	R079	V
14693	2024-12-12	M25561 R42	V
14694	2025-04-15	L03213	V
14695	2024-05-28	R109	V
14696	2024-06-21	R109	V
14696	2024-07-05	R109 V877XXA M25552 M25511	V
14697	2025-04-19	N83209	V
14698	2025-01-04	Z202	V
14699	2024-12-23	I4710 Z1152 R000 F17210 T782XX	V
14700	2025-02-20	R45851	A
14700	2025-03-19	E876	A
14700	2025-06-22	F319 F329 F419	V
14701	2024-08-28	R519 G8929	V
14702	2025-03-01	Z00129	V
14703	2024-10-13	R21	V
14704	2025-05-18	F1090	V
14705	2025-08-11	Z0000 R509	V
14706	2024-06-24	R079	V
14707	2025-06-16	G510	V
14708	2025-07-21	H579	V
14709	2024-05-31	R1110	V
14710	2025-07-31	J050	V
14711	2025-04-06	R079	V
14711	2025-06-07	W461XXA	V
14712	2024-06-08	F10220	V
14712	2025-01-15	F10220	V
14713	2024-10-22	Z202	V
14714	2025-02-19	R29898	V
14715	2024-07-21	K8020	V
14715	2024-12-15	M79601	V
14716	2024-05-26	D259 R1030 H9202 Z8639 R350 Z7	V
14716	2024-09-06	J069	V
14717	2025-05-16	G43909	V
14718	2024-09-12	S61217A	V
14719	2024-08-13	J189	V
14720	2024-07-06	M25561	V
14721	2024-05-26	T50901A	V
14722	2025-01-04	M25521 S52123A	V
14722	2025-02-21	R040	V
14723	2025-06-29	B349	V
14723	2025-08-03	J218 B9789 R062	V
14724	2024-06-18	M542 Z9089	V
14725	2024-10-30	G932 H4710	A
14726	2024-09-09	R509	V
14727	2024-11-19	J45901	V
14727	2025-03-19	R29810	V
14728	2024-05-25	Z9289 R109	V
14728	2024-06-09	Z9289	A
14728	2024-08-02	R1110	A
14728	2024-08-13	R52 A419	A
14728	2024-09-06	Z9289 R1110 R52	A
14728	2024-09-25	W19XXXA Z9289	A
14728	2024-11-30	R109 K449 Z9289 R059	A
14728	2024-12-30	R059 A419	A
14728	2025-05-02	R21	V
14728	2025-05-17	R55	V
14728	2025-07-03	R051	A
14729	2024-08-22	M791 V892XXA	V
14729	2025-08-10	R52 R079	V
14730	2025-07-03	N946	V
14731	2025-01-26	R55	V
14732	2024-06-17	R21 T7840XA	V
14733	2025-06-21	H5789 H60332	V
14734	2025-02-12	N939	V
14734	2025-03-05	W5501XA	V
14735	2025-05-08	N750	V
14736	2024-08-05	F19920 F10920	V
14737	2024-07-10	S42009A	V
14738	2024-12-25	R059	V
14739	2024-12-19	N939	V
14740	2025-05-19	O26893 R200 R202 M79606	V
14741	2025-07-19	H539	V
14742	2024-09-23	J050	V
14743	2024-11-27	Z9289 R0602 R42	V
14743	2025-02-21	I442 R001 N390 I10 E871	V
14744	2024-07-08	B2790	V
14745	2024-10-23	M549	V
14746	2024-08-16	Z1152 J069	V
14747	2024-11-12	K5904	V
14748	2024-07-14	K5900 L309	V
14749	2024-09-26	J210	V
14749	2024-09-27	J9601	A
14749	2024-09-27	J9601	V
14749	2025-04-27	R0981	V
14750	2025-06-13	R109	A
14751	2024-12-26	B341 T7432XA R45851 Z008 J4590	V
14751	2025-01-30	R300 T7422XA	V
14752	2024-09-14	R519 J329	V
14753	2024-07-23	K529	V
14754	2024-07-07	S66911A	V
14754	2024-07-14	M25531	V
14755	2024-09-26	W540XXA	V
14756	2025-04-19	R109	V
14757	2024-11-03	R109	V
14758	2024-11-29	S42412A	V
14759	2024-08-10	J069	V
14760	2025-02-08	R112	V
14761	2024-05-26	K838 R110	V
14761	2024-05-26	R110 K838	A
14762	2025-06-12	B002 B084	V
14763	2024-07-19	R1110	V
14764	2025-05-29	H6690 R509	V
14765	2024-08-17	W090XXA	V
14765	2024-08-31	J069 R062	V
14765	2024-11-01	R062	V
14765	2024-11-02	H6690 J45901	V
14765	2025-02-04	B349	V
14765	2025-04-10	W57XXXA S00462A	V
14766	2024-05-29	M170	V
14767	2025-03-13	O034 Z01419	A
14768	2024-08-13	S99929A	V
14769	2025-02-27	K029	V
14770	2025-05-06	R059 R509	V
14771	2024-10-22	R21	V
14772	2025-03-01	H6691	V
14773	2024-06-16	L509	V
14773	2025-01-31	R220	V
14773	2025-02-05	A389	V
14773	2025-03-28	J020	V
14773	2025-04-10	T782XXA	V
14774	2025-02-13	K0889	V
14775	2025-07-22	N630	A
14776	2025-08-06	N939 Z3A01	V
14777	2025-01-20	R112	V
14778	2025-07-31	R9431	V
14779	2025-04-19	R519	V
14780	2024-05-24	T7840XA	V
14781	2024-08-29	W540XXA	V
14782	2024-07-23	B349	V
14783	2024-06-12	S3991XA O26899 O759	V
14784	2024-11-24	S92919A	V
14785	2024-06-02	R109 O99891 Z3A29	V
14785	2024-08-18	O480 O759 Z370 Z3A40 O623	A
14785	2024-12-31	B349	V
14786	2024-10-08	J069	V
14786	2025-05-12	B349	V
14787	2024-10-03	D259	V
14787	2024-11-21	R112 E871 N179 R748 E876	A
14787	2025-01-30	R42 M7918	V
14788	2025-01-20	R109	V
14789	2025-08-02	G245	V
14790	2024-06-12	K529	V
14791	2025-04-24	S060X0A R519	V
14792	2024-08-21	K8020	V
14792	2024-08-22	K8050 R7989	A
14793	2025-06-13	R55 N939	V
14794	2024-10-14	R2681 M25551	V
14795	2024-07-24	R1013	V
14796	2024-08-17	R52	V
14796	2024-11-18	K0889	V
14796	2025-06-05	K089 G8929	V
14797	2025-01-02	M79601 W19XXXA	V
14798	2024-06-07	R627 F0390 R451	A
14798	2024-07-27	A419 R0902	A
14799	2025-01-31	R079 R9431 R7989	V
14800	2025-02-01	H01004	V
14800	2025-02-03	H01004	V
14801	2025-02-03	S0101XA S0990XA	V
14802	2024-07-17	K0381 K0889 O26891 Z3A08	V
14802	2024-07-21	R1013	V
14802	2024-09-14	V892XXA M542 M5450	V
14803	2025-04-17	S93402A	V
14804	2024-08-15	M25552	V
14805	2025-05-23	L210	V
14806	2025-06-27	T17320A W44F3XA	V
14807	2024-08-28	Z202	V
14808	2025-01-27	T7840XA	V
14809	2025-07-22	S61219A	V
14810	2025-03-23	R45851 F419	V
14810	2025-04-11	R030 T1491XA	V
14811	2024-07-02	R509 B002	V
14812	2024-12-08	O3680X0	V
14812	2024-12-10	O0080 O0090	V
14813	2024-10-23	J029	V
14813	2024-10-25	J069	V
14813	2025-01-25	R030 R42	V
14813	2025-04-24	J329	V
14813	2025-05-21	J45901	V
14813	2025-08-13	R531 N390	V
14814	2024-10-04	S63509A	V
14814	2025-03-30	R197 R112 R55	V
14814	2025-06-30	B029	V
14815	2024-07-02	A419 R509	V
14816	2025-01-01	G43909	V
14816	2025-02-06	R55	V
14816	2025-08-01	R0981 B349	V
14816	2025-08-08	T6591XA T454X1A	A
14817	2025-03-31	F913	V
14817	2025-04-25	F913	V
14818	2025-05-23	T7840XA R7989	V
14819	2024-08-18	M5489	V
14820	2025-05-06	H1132	V
14821	2024-10-15	K2970	V
14822	2024-07-09	G43909 H6590 R21 R591	V
14823	2024-07-05	S82832A	V
14823	2025-05-14	B09 R051	V
14823	2025-08-10	J101	V
14824	2024-05-29	R1031	V
14825	2025-01-24	R42	V
14825	2025-06-06	R0781	V
14825	2025-06-18	R42	V
14825	2025-06-30	H6090	V
14826	2024-11-04	S01112A	V
14827	2024-07-08	T887XXA	V
14828	2025-01-15	J111	V
14828	2025-01-18	Z00129 K0510	V
14829	2024-06-30	R112	V
14829	2024-11-25	Z8774 R079 Z9289	V
14830	2024-08-07	Z00129	V
14830	2025-04-02	H6690 R509	V
14831	2024-10-22	J029 R1030	V
14832	2024-07-14	V892XXA	V
14832	2024-10-06	G43809 R42	V
14833	2025-07-27	M79671	V
14834	2025-06-08	F4310	V
14835	2024-10-30	J101	V
14835	2025-02-04	Z379 O80	A
14835	2025-02-09	O1203 M79602	V
14836	2025-04-23	A084	V
14837	2024-12-05	R319 N3001	V
14838	2024-06-13	R519	V
14838	2024-06-21	N3090 N83201 K5900	V
14838	2024-07-11	N200	V
14838	2024-07-26	R319 W108XXA N390 S0990XA	V
14839	2025-04-06	R1084 K529 R1031	V
14840	2024-11-06	A084	V
14840	2025-01-13	R1110	V
14840	2025-04-02	H9209	V
14841	2024-11-03	B349	V
14842	2024-07-18	N939	V
14843	2024-08-24	Z3201 R768 G43009	V
14843	2025-03-01	R1030	V
14843	2025-04-16	S0990XA H538 Y09	V
14844	2025-03-17	K047	V
14844	2025-04-28	S90811A	V
14845	2024-12-11	L03116 L97129	V
14846	2025-06-15	S93401A	V
14847	2024-06-22	Z3490	A
14848	2025-03-12	H1013 H1010	V
14849	2025-06-21	J40	V
14850	2024-07-17	K529	V
14851	2024-09-06	B349 J020	V
14851	2024-11-12	S0990XA	V
14851	2025-01-04	J101 J020	V
14852	2025-01-13	R1031	V
14853	2025-01-12	J069	V
14853	2025-06-17	G510	V
14854	2025-06-04	S4991XA	V
14855	2024-07-10	R21	V
14855	2024-07-19	R21	V
14855	2025-05-02	B084	V
14856	2025-01-12	M25562	V
14857	2024-11-06	R112 F1290	V
14858	2024-11-08	E8339 R112	V
14859	2025-08-15	R519	V
14860	2025-02-28	K036	V
14860	2025-06-24	M79601	V
14861	2025-02-15	K921	V
14862	2024-09-23	J069	V
14863	2025-03-06	R1013	V
14864	2024-06-13	R079	V
14864	2024-07-30	F410	V
14864	2025-04-20	R519	V
14865	2024-09-22	T2124XA	V
14866	2024-08-02	F419	V
14867	2024-06-19	R112	V
14868	2025-04-04	R509 J45909 D690 R21	V
14869	2024-08-23	Z00129 B349	V
14869	2024-11-06	T83511A Z00121 N390	V
14870	2025-03-28	K0889 R220 K047	V
14871	2025-03-21	H5213	V
14871	2025-04-09	K5900 H5213 H04123	V
14871	2025-07-11	L259	V
14872	2024-10-26	K56609	V
14873	2024-07-23	R5601	V
14873	2024-07-23	R5601 R5601	A
14874	2025-01-23	R197	V
14875	2025-04-01	R110	V
14876	2024-11-18	J069	V
14877	2024-05-23	L509	V
14878	2024-07-03	L299	V
14879	2024-08-10	F0631 G894 M546 G8929	A
14879	2024-09-23	F332	A
14879	2024-12-21	R1110	V
14879	2025-01-11	R1084	V
14879	2025-04-11	K5900 R109	V
14880	2024-09-18	R002	V
14880	2025-04-28	M79671	V
14881	2025-04-10	H1013	V
14882	2024-11-29	L309	V
14883	2024-07-17	T07XXXA	A
14883	2024-07-27	S42032D S82142A	V
14884	2025-03-04	Z9289 T50902A	V
14884	2025-08-04	R45851 N946	A
14885	2024-07-15	J189	V
14886	2024-09-03	J050	V
14887	2025-01-12	J101 R918	V
14887	2025-01-24	B349 R197 R059	V
14888	2025-01-14	Z113	V
14888	2025-01-31	B3731 M5450 M549	V
14888	2025-06-02	K2920	V
14889	2024-11-04	R509 Z1152 D849 B348 C9101	V
14890	2024-11-10	R509	V
14890	2024-12-12	D5700	A
14890	2024-12-20	R509	V
14891	2024-08-09	R4182 Z9289	A
14891	2025-01-28	N390	V
14891	2025-02-04	W19XXXA	V
14891	2025-07-29	S0990XA	V
14892	2025-01-10	T8130XA	V
14892	2025-01-13	T8130XA	V
14893	2024-07-18	H6690	V
14894	2024-08-29	N83209 R109	V
14894	2024-10-15	K529	V
14894	2025-06-02	R42	V
14894	2025-07-25	R110 R109	V
14894	2025-07-27	R1010	V
14894	2025-07-28	R1030	V
14895	2025-03-24	S8992XA	V
14896	2024-08-20	H6691	V
14897	2024-10-06	R110	V
14897	2024-12-03	F10920	V
14898	2025-01-26	E785 E119 E669 Z7984 I10 L509	V
14899	2025-02-05	T754XXA	V
14899	2025-06-16	J329	V
14900	2024-07-15	L946	V
14900	2024-11-22	Q692	V
14901	2024-05-26	J209	V
14901	2024-11-23	M79673	V
14902	2024-08-31	J029	V
14903	2025-05-02	R1031	V
14904	2025-06-20	H60399 R197	V
14905	2024-06-30	M1990	V
14906	2025-05-07	R202	V
14907	2024-12-25	F1990	V
14907	2024-12-26	R6889	V
14908	2024-12-16	N390 R1031	V
14908	2025-03-25	L03213	V
14908	2025-04-09	B3731	V
14908	2025-04-16	T7840XA	V
14909	2024-11-09	J111	V
14909	2025-03-13	R0602	V
14909	2025-07-11	U071	V
14910	2024-10-31	B9789 R079 J028	V
14911	2025-05-20	M25512 M25511	V
14912	2025-01-21	F29 F209	V
14912	2025-03-01	R8290 D508 R000 F209 Z008 R798	A
14913	2024-12-05	S93402A	V
14914	2024-06-23	J028	V
14914	2024-11-27	R1084 R7303	V
14915	2025-07-08	S40021A M533	V
14916	2024-06-20	N939	V
14916	2024-07-14	F10220	V
14916	2024-08-05	M25562	V
14916	2025-04-05	M7989	V
14917	2025-07-30	Z3490	V
14918	2025-03-21	F10220	V
14919	2025-06-12	R55	V
14920	2024-08-22	R52	V
14921	2024-12-11	R079	V
14921	2025-05-20	R079 R0602	V
14922	2024-09-04	M940	V
14923	2024-11-28	B349	V
14923	2024-12-03	J069	V
14924	2025-08-09	T819XXA	V
14924	2025-08-10	R899	V
14925	2024-11-11	J358	V
14926	2024-11-12	J101 J159	V
14927	2024-11-22	R8271 N200 R109	V
14928	2024-08-13	R609 S01119A	V
14929	2024-10-27	J45901	V
14930	2024-09-03	R059	V
14930	2024-09-11	R051	V
14930	2025-04-26	L0291 L02215 F840	V
14930	2025-04-30	L02215 Z5189 F840	V
14930	2025-07-22	F840 R519 Z79899 R220	V
14931	2024-06-27	R350 R739	V
14932	2025-01-21	T56891A	A
14932	2025-01-21	T56891A	V
14933	2024-09-07	J189	V
14934	2024-10-24	S020XXA S064X0A S0003XA	V
14935	2024-06-01	L0390 Z3A01 O23591	V
14935	2024-06-21	Z3491 Z3490	V
14936	2024-10-16	S82301A	V
14937	2024-09-11	R519 J00	V
14937	2025-01-02	J020 J101	V
14937	2025-04-07	R070	V
14938	2025-04-07	B349	V
14939	2024-09-29	N3001 R1010	V
14940	2024-09-16	Z0283	V
14941	2024-10-01	R946 Z5329	V
14941	2025-01-23	R109 R112 R197	V
14942	2025-06-11	M7989 L03011	V
14943	2024-06-30	K029	V
14943	2025-02-19	J029	V
14943	2025-04-20	Z3040 R300	V
14943	2025-07-06	B379 Z113	V
14944	2025-07-09	R55	A
14945	2024-12-18	B349	V
14946	2024-08-23	M25571	V
14947	2024-12-01	F419	V
14947	2025-05-17	S3141XA	V
14947	2025-05-20	L089 R21	V
14948	2025-04-27	S01112A	V
14949	2024-12-15	Z9289 R000 R002	V
14950	2024-09-01	R09A0	V
14951	2024-08-16	T7840XA	V
14951	2025-07-27	R109	V
14952	2025-01-13	R1110	V
14953	2024-11-23	K529	V
14954	2024-10-27	R1110	V
14954	2025-05-20	S060X0A	V
14955	2024-08-16	B349	V
14955	2024-10-06	S0993XA S0992XA	V
14955	2025-02-22	R1083	V
14956	2025-01-03	D709 R5081 R000	V
14956	2025-01-17	T82598A	V
14957	2025-05-13	R0789	V
14958	2025-07-26	R5081 B349 M1990 H1033	V
14959	2024-06-21	N939	V
14960	2024-11-16	Z3A01	V
14961	2024-08-10	S0083XA	V
14961	2025-01-18	S0990XA	V
14961	2025-06-05	W57XXXA	V
14962	2024-12-26	W460XXA Z3201 D219	V
14963	2025-06-12	S0990XA	V
14964	2025-05-28	R55	V
14965	2025-02-25	N12 R509	V
14966	2024-11-29	R079	V
14967	2024-09-11	Z9289 S060X0A	V
14968	2024-12-31	M7918 W19XXXA	V
14968	2025-06-28	R519	V
14969	2024-12-01	Z20828 Z1152 R197 R1110	V
14970	2025-07-28	L03313	V
14970	2025-08-02	R52 R509 L0291	V
14971	2024-09-08	S52502A W19XXXA	V
14972	2025-05-13	B084	V
14973	2024-10-25	B349 R059 R0981	V
14974	2024-10-11	R509	V
14974	2024-10-13	J219	V
14975	2025-06-26	B348	V
14976	2025-02-02	B9710 R1110 B9789 Z1152 415460	V
14977	2024-06-03	R1110	V
14977	2024-09-25	B09	V
14977	2024-09-30	R509	V
14977	2024-11-06	J069	V
14978	2024-11-20	L02216	V
14978	2024-11-27	J329	V
14979	2024-06-28	T1590XA	V
14980	2024-08-21	R9431 R918 S39012A	V
14981	2024-07-23	R112	V
14982	2025-04-04	R079	V
14982	2025-08-05	R070	V
14983	2024-12-14	B349	V
14983	2024-12-15	B338	V
14984	2024-09-29	J189	V
14985	2024-12-27	S52125A	V
14986	2024-11-07	R519	V
14987	2024-09-02	S51819A	V
14988	2025-06-26	R42 F29	V
14989	2024-10-14	J101	V
14990	2024-12-18	R1084	V
14990	2025-07-03	J020	V
14990	2025-07-16	H6690	V
14991	2024-12-28	J101	V
14992	2024-10-21	R0989 R197 Z8042 284523002 J45	V
14993	2024-08-27	R221	V
14993	2024-10-28	M79604 M79605	V
14993	2025-04-08	T7840XA	V
14993	2025-06-02	T148	V
14994	2025-02-11	K0889 K029	V
14995	2025-05-12	K529	V
14996	2025-02-08	B349 R55	V
14997	2025-02-01	O00101	V
14997	2025-04-25	M5442 M5441	V
14998	2024-09-23	Z760	V
14999	2024-09-01	R0602	V
15000	2024-09-24	J069	V
15000	2024-10-17	J219	V
15000	2024-12-26	B349	V
15000	2025-01-13	R0981 R052	V
15000	2025-02-25	J069	V
15000	2025-04-10	J069	V
15001	2024-09-28	S161XXA	V
15002	2024-08-12	M5431	V
15002	2025-04-10	R4182	A
15003	2024-11-19	F419	V
15003	2024-12-18	F319 F3110	A
15004	2024-08-29	R079 R55	V
15005	2025-05-09	T1490XA S060X0A	V
15006	2024-06-18	N200	A
15007	2024-08-24	S0501XA	V
15008	2025-06-23	F10920	V
15009	2024-08-31	N390	V
15010	2024-11-16	R102	V
15011	2024-10-24	B349	V
15011	2025-06-08	R233	V
15012	2024-05-29	R0789	V
15013	2025-03-05	M25572	V
15014	2024-07-14	S01552A	V
15014	2024-07-24	R4689	V
15014	2024-09-05	L0291	V
15015	2025-05-06	M79671	V
15016	2025-08-13	W19XXXA	V
15017	2025-03-02	S01511A Z953	V
15018	2025-02-21	M7918	V
15018	2025-04-24	M479	V
15018	2025-05-11	M5431 M4800 M5432 M5126	V
15018	2025-05-29	G8929 M5441 M5442	V
15019	2024-07-08	T50902A	A
15020	2024-08-18	M549 R079	V
15021	2024-06-13	K2900	V
15021	2025-07-12	H6692	V
15022	2024-10-27	B349 R9431	V
15023	2024-09-03	S0990XA	A
15024	2024-10-16	G8929 M25511	V
15025	2024-09-04	S0181XA	V
15025	2024-09-05	W19XXXA	V
15025	2025-03-18	J302 W57XXXA	V
15026	2025-08-16	Z113	V
15027	2024-12-08	A084	V
15027	2024-12-14	D539 R197	A
15027	2025-01-17	E876	A
15027	2025-03-13	J90 E876 R609	A
15027	2025-04-20	R002 R609 R000	A
15027	2025-07-03	E871 E835	V
15027	2025-07-09	R770	A
15028	2024-11-30	R109 N3289 30746006 R591 N200	V
15028	2025-02-10	R1030 Z8619 Z945 213299007 G89	V
15028	2025-02-12	G8918 R6883 R1032 213299007 12	V
15028	2025-02-14	102570003 G8918 R1030 M79652	V
15028	2025-02-21	Z98890 Y998 Y92009 Y9389 34436	V
15028	2025-04-23	R2242 10601006 M79662	V
15028	2025-04-30	X58XXXA 1290770000 S86892A Y92	V
15028	2025-05-11	R102 R1031 R9389 Z114 M795 Z87	V
15028	2025-07-18	X501XXA Y999 Y9368 S93401A Y92	V
15028	2025-07-30	Z8659 R7982 R1031 M79661 Z23 L	V
15029	2024-10-02	S68119A	V
15030	2025-05-08	T2220XA	V
15030	2025-05-09	T300	V
15031	2024-09-26	J069	V
15032	2024-11-12	R1110 R079	V
15033	2024-08-28	Z5321	V
15033	2025-01-02	R1084	V
15033	2025-01-10	F1410	V
15033	2025-02-15	R109	V
15033	2025-03-21	L03116	A
15033	2025-07-04	K5900	V
15034	2025-05-27	N23	V
15035	2024-08-28	M79644	V
15036	2025-07-12	R739 K140 R300	V
15037	2024-11-13	N12 R109	V
15038	2025-08-06	R109 N200	V
15039	2025-01-19	R079 R059	V
15039	2025-07-25	J069	V
15040	2024-09-16	V892XXA	V
15041	2024-06-07	B309 Z00129 J069	V
15041	2024-08-27	Z03821	V
15042	2024-10-30	R0602 R079	V
15042	2025-01-15	R0789	V
15043	2024-09-02	F10920	V
15044	2024-09-06	K760 R7309 R1032	V
15045	2024-09-01	V892XXA	V
15046	2024-12-12	K0889	V
15047	2025-07-05	V892XXA	V
15047	2025-07-31	R197 R112 R109 Z9289 R1013 R11	V
15048	2025-06-29	R519	V
15049	2024-07-28	R079	V
15049	2025-07-28	R002	V
15050	2024-10-13	R051	V
15050	2024-11-11	K5792 R109 Z79899 J449 Z87891	V
15050	2025-01-11	R0602 J40	V
15050	2025-01-20	R0989 R55	V
15050	2025-01-22	R0602 Z9289 A419	A
15050	2025-04-20	R0602 A419	A
15051	2025-05-11	H01001 H04123 H01004	V
15051	2025-08-12	R1084 R197 A084	V
15052	2025-05-04	A084	V
15052	2025-08-14	R079	V
15053	2025-05-21	L03111	V
15053	2025-05-23	L0291	V
15053	2025-05-24	L0291 Z5189	V
15054	2024-12-05	K529	V
15055	2025-04-01	H532	A
15056	2025-02-03	R4589	V
15056	2025-03-08	R1083	V
15056	2025-07-28	R1110	V
15057	2024-10-14	N179 R0602	A
15057	2024-10-14	R0602 N179	V
15058	2024-10-13	R55 R079 R7401 R911 F10920	V
15059	2024-10-24	S0101XA	V
15059	2024-11-09	Z4802	V
15060	2025-03-04	R079	V
15061	2024-07-05	R531 R079	V
15061	2024-10-10	I10	A
15061	2025-04-13	R350 R399 N401	V
15062	2024-07-21	R1084 Y09	V
15062	2025-03-20	R519	V
15063	2024-08-25	R0789	V
15063	2025-01-09	J189	V
15064	2024-06-18	K921 4556007 K2970 U071 840539	V
15065	2025-05-06	N611	V
15066	2024-07-08	T82898A Z9289	A
15066	2024-07-21	T829XXD Z9289	A
15066	2024-11-17	Z9289	A
15067	2025-07-05	I10 W010XXA M25561	V
15068	2024-09-20	E139 K2900	V
15068	2024-11-26	M542	V
15068	2025-01-07	N390	V
15068	2025-01-10	G44209 M7910	V
15068	2025-04-21	K0889	V
15069	2024-09-18	B9689 J020 J0380	V
15070	2025-03-11	R61 R0602 F17210 R0789 R509 R0	V
15071	2025-06-06	O039 16320551000119109	V
15072	2024-06-10	D497 S0181XA 283359004 Y9289 W	V
15072	2024-12-19	R590 30746006	V
15073	2025-04-20	O3680X0 Z3A08	V
15073	2025-04-24	O039	V
15073	2025-05-15	O039	V
15074	2024-11-23	R079	V
15075	2024-11-10	R42	V
15076	2025-04-13	D259	V
15077	2024-11-01	M5450 G8929	V
15078	2024-05-25	R112	V
15079	2025-02-13	R1013 M7910 R519	V
15080	2024-08-28	S29011A	V
15081	2024-07-15	Z789	V
15082	2024-09-20	R42 S22080A	V
15083	2024-11-05	Z5321	V
15084	2025-07-11	G44019	V
15085	2024-10-06	Z0189 Z111 Z5971	V
15086	2024-08-29	R051 B349 B338	V
15087	2024-10-15	J069	V
15087	2025-07-10	Z139	V
15088	2024-10-04	L219	V
15089	2024-05-30	F1010	V
15089	2024-05-31	F19929	V
15089	2024-06-07	S2249XD W19XXXA	V
15089	2024-06-08	F259 F17210 M79632 Z91013 R078	V
15089	2024-06-09	S2243XA S62624A J159 S42101A	V
15089	2024-06-27	R059	V
15089	2024-07-05	F22	V
15089	2024-07-31	F4320 R45851 Z818	V
15089	2024-10-18	K529	V
15089	2025-01-02	F259	V
15089	2025-01-19	R079	V
15089	2025-02-23	K529	V
15089	2025-02-28	F19920	V
15089	2025-02-28	V877XXA M25521	V
15089	2025-03-01	M79601	V
15089	2025-03-18	T1490XA	A
15089	2025-04-06	R45851	V
15089	2025-04-06	Z7689	V
15089	2025-04-07	Z765	V
15089	2025-04-21	F250	V
15089	2025-05-03	W19XXXA	V
15089	2025-05-16	M79644 Z9289 Z202 T23021A	V
15089	2025-05-20	Z765 F250	V
15089	2025-05-29	S42002A S022XXA	V
15089	2025-06-22	Z539	V
15089	2025-06-27	S42002A M79609 S022XXA	V
15089	2025-07-26	S42009A	V
15089	2025-07-27	F250	V
15089	2025-08-12	F250	V
15089	2025-08-16	T148XXA	V
15090	2024-10-11	S62101A	V
15091	2024-06-15	Z5321	V
15092	2024-10-06	R45851 Z331	V
15092	2025-01-28	L739	V
15093	2024-09-09	L02619 L03119	V
15094	2025-06-03	T1490XA	V
15095	2024-10-20	N750	V
15096	2024-08-10	R109	V
15096	2025-07-25	Z98891	V
15096	2025-07-30	Z789 E46 Z98891	V
15096	2025-08-07	Z3480 Z98891	V
15097	2025-01-13	S6392XA S60229A	V
15098	2025-05-22	B338	V
15099	2024-05-24	L309 H60331	V
15100	2024-07-02	R079	V
15100	2024-08-24	R002	V
15100	2024-08-31	R42	V
15100	2024-09-12	R002	V
15100	2024-09-21	R0609 R000	A
15100	2024-10-05	R0782	V
15100	2024-10-07	G459	A
15100	2024-10-10	R079 R252	V
15100	2024-10-16	G459 R079	V
15100	2024-10-21	R0789	V
15100	2024-10-30	R202	V
15100	2024-11-07	R0602	V
15100	2024-11-09	R0602 R079 R002 R42	V
15100	2024-11-11	R42 R079	V
15100	2024-11-29	J101	V
15100	2024-12-10	J4521	V
15100	2024-12-24	R42 R519	V
15100	2024-12-30	J189	V
15100	2025-01-08	G9331	V
15100	2025-01-13	N939	V
15100	2025-01-22	R0789	V
15100	2025-02-02	B349	V
15100	2025-03-09	R0602	V
15100	2025-03-19	R42	V
15100	2025-04-04	R0602	V
15100	2025-04-05	R0789	V
15100	2025-04-06	R079	V
15100	2025-04-10	J45901	V
15100	2025-04-19	R0602	V
15100	2025-04-21	E662 J45909 R0602	V
15100	2025-05-16	Z711	V
15100	2025-05-21	G43909	V
15100	2025-05-30	B349 J4520	V
15100	2025-06-25	R0602 R079	V
15100	2025-07-03	R519	V
15100	2025-07-05	G44209	V
15100	2025-07-22	J45901	V
15100	2025-07-24	J4540 R000	V
15100	2025-07-29	R070 J45909	V
15100	2025-08-07	R000 N3001	V
15100	2025-08-12	N3001	V
15100	2025-08-14	M25472	V
15100	2025-08-20	J4520	V
15101	2025-01-22	O200	V
15101	2025-07-13	Z79899 O09523 O24415 Z3A38 Z36	V
15101	2025-07-16	O80	A
15102	2024-10-12	J069 J101	V
15102	2025-01-23	J36	V
15103	2024-11-22	B349	V
15104	2025-04-12	K5903 G8918	V
15105	2025-06-22	T7840XA	V
15106	2024-11-17	N433	V
15106	2025-05-31	R52	V
15107	2024-11-23	M5450 M546 G8929	V
15108	2025-04-28	T189XXA	V
15109	2024-12-07	R519	V
15110	2025-07-14	R109	V
15111	2024-08-08	R1031	V
15111	2024-11-15	M79601	V
15111	2025-08-09	N83201	V
15112	2024-09-12	S22000A	V
15112	2024-09-13	M549	A
15113	2024-12-16	A084	V
15114	2025-03-29	I441	A
15115	2025-02-01	I4710	V
15116	2024-10-24	R5383	V
15117	2025-05-22	R0602	V
15118	2025-04-22	R002	V
15119	2024-08-07	R2990 A419 R410	A
15119	2024-09-18	F11129 R9431 R079	A
15119	2024-10-26	R6889	V
15119	2025-05-16	R4182 R2990	A
15120	2024-12-11	I470 T68XXXA I468 I469	A
15121	2025-01-26	W19XXXA F10920 S0990XA	V
15122	2025-06-26	F1990	V
15123	2025-08-08	R079 S0990XA	V
15124	2025-03-12	Z008 F99 F29	A
15125	2025-04-14	F10920	V
15126	2024-06-05	Z0000	V
15126	2024-07-13	Z008 F1090	V
15126	2024-10-09	T40601A Z9289 F10929	V
15126	2024-11-17	A419 R4182	A
15126	2025-01-03	T1490XA	A
15126	2025-06-05	R112	V
15127	2025-07-17	F10920	V
15128	2024-11-14	M5450	V
15128	2025-01-03	B349 J069	V
15128	2025-08-17	R0789	V
15129	2024-08-29	R079 Z9289	V
15130	2024-10-30	S9030XA	V
15131	2024-11-16	R1032 Z3A08	V
15132	2025-04-10	S0990XA S0101XA	V
15133	2025-05-14	H3320 Z01818	V
15134	2025-04-14	S93509A	V
15135	2024-12-16	L299	V
15136	2024-09-29	I71010	A
15136	2024-12-25	R7989 J101 I160	A
15137	2024-10-11	R42	V
15138	2024-10-02	I739 I82409 J45901 R2241 I509	V
15138	2024-10-13	M7989 M79651 Q2112 R2241 I8240	V
15139	2025-06-20	K625 K644 K648	V
15140	2025-06-28	R200	V
15141	2025-02-08	R339	V
15142	2024-12-17	R519	V
15143	2025-04-16	R079 R7989	A
15143	2025-04-22	M79641	V
15144	2024-06-18	J45909 R0602	V
15144	2024-09-08	J45901	V
15144	2025-06-20	R0602 J45901	V
15145	2025-01-22	K1120	V
15146	2024-07-17	M549	V
15146	2025-07-09	G4489	V
15147	2025-07-29	R109 R1110 R1013	V
15148	2025-03-14	R079 J310	V
15149	2025-01-03	M25572	V
15149	2025-05-14	R058 R059	V
15150	2024-10-23	H5789 S0500XA	V
15151	2025-07-09	W5581XA	V
15152	2024-09-19	M79645	V
15153	2025-07-11	R0602 R079	V
15154	2024-07-23	S01512A	V
15155	2024-08-03	R52	V
15156	2025-07-04	R079	V
15157	2025-03-06	R109 I10	V
15157	2025-07-10	R519	V
15158	2024-11-05	S29012A S46819A	V
15159	2025-06-24	A5901 N7011	V
15160	2025-04-27	B029	V
15161	2025-06-21	R1032 E785	V
15162	2025-06-26	F200 F22	V
15163	2024-07-20	R569	V
15164	2024-06-27	38341003 I10 R7303 Z91148 E785	V
15164	2025-08-02	Y9389 E785 418399005 M5450 Y99	V
15165	2025-03-22	R7303 M25522	V
15165	2025-03-25	M25522	A
15166	2024-08-02	R059	V
15166	2024-08-03	J189	V
15166	2024-08-04	J189	V
15167	2024-09-14	B349	V
15167	2024-10-23	B9789 J040 J471 R079	V
15168	2025-03-20	R062	V
15169	2024-09-06	G8929 M25561	V
15169	2025-03-17	R059	V
15170	2025-02-02	Z8739 M25511	V
15171	2024-10-02	L309	V
15172	2024-08-24	H539	V
15173	2024-06-20	R55 R569	V
15173	2024-09-09	R569	V
15173	2025-04-08	R569	V
15173	2025-05-07	M79601	V
15174	2024-09-26	R079	V
15175	2024-06-03	H9201 N390	V
15175	2024-08-01	R079 M549 M25512	V
15175	2024-08-21	H938X1 H9203 T7840XA	V
15175	2024-10-08	H9203 H6093 R110	V
15175	2024-10-29	R0789	V
15175	2024-11-07	R079 M7918	V
15175	2024-12-16	H9201 R350	V
15175	2025-01-21	G44209	V
15175	2025-02-22	R238	V
15175	2025-03-02	L739	A
15175	2025-04-02	N390	V
15175	2025-04-09	T7840XA	V
15175	2025-06-07	N390	V
15175	2025-07-26	N3000 T50905S	V
15175	2025-08-07	N390	V
15175	2025-08-16	N3000	V
15176	2024-08-24	N938 D509	A
15176	2024-10-23	R030	V
15177	2024-09-13	R601	V
15178	2024-07-19	T148XXA R52	V
15179	2024-10-19	R102 O26891	V
15179	2024-12-30	R109	V
15180	2025-02-10	T148XXA S60552A Y9289 Y9389 W4	V
15180	2025-07-14	F10920	V
15181	2025-03-06	M542	V
15182	2025-02-05	S52602A Y9389 M25461 W010XXA Y	V
15183	2024-05-28	J069	V
15183	2024-06-23	R531 R0609 Z8616	V
15184	2024-12-01	M25561	V
15185	2025-07-06	M25521 M5450 M25572 V892XXA R0	V
15186	2024-08-02	N200	V
15186	2024-09-04	L03011	V
15186	2024-09-06	L03011	V
15187	2025-07-13	K219	V
15188	2025-04-14	R519	V
15189	2024-08-15	M5450	V
15190	2025-01-24	M25511	V
15191	2024-09-24	J22	V
15192	2025-07-26	K625 Z79899 Z888 R110 K648 E78	V
15193	2024-06-30	N23	V
15194	2025-04-02	S63501A T1490XA	V
15195	2025-07-25	R079	V
15196	2025-03-04	R109	V
15197	2025-01-21	S40012A	V
15198	2024-10-31	R079 J209	V
15199	2025-05-19	Y998 Y042XXA 52684005 R519 Y92	V
15200	2024-07-24	S92911A S99921A	V
15200	2024-08-15	N920 D649	V
15200	2024-11-21	R799 D509	V
15201	2024-07-28	K429 N83201 R9389 R1032 D259	V
15201	2025-08-07	M549 M5430	V
15202	2025-01-16	R519	V
15203	2025-02-18	M79604 M25551	V
15203	2025-06-17	N12	V
15204	2025-07-20	R051	V
15205	2024-06-21	T887XXA R7989 R002	V
15206	2024-06-01	S0990XA M25552 W19XXXA	V
15207	2024-08-18	O468X1 Z3490 O418X10 R8271	V
15208	2024-07-31	O209	V
15208	2025-03-12	Z789	A
15208	2025-04-13	L732 L0291	V
15208	2025-06-19	N3090 N939	V
15209	2025-07-20	J45909 J069	V
15210	2024-10-02	R112	V
15211	2025-01-22	Y09	V
15212	2024-11-14	R059 R6889	V
15213	2025-07-31	S39012A	V
15214	2025-07-10	B029	V
15215	2024-10-02	T7840XA	V
15215	2024-10-03	R21	V
15216	2024-09-17	L03311	V
15216	2024-09-29	R42	V
15217	2025-05-09	G5602	V
15218	2024-07-30	N939	V
15218	2024-08-15	R1030 N939	V
15219	2024-09-25	R29898	V
15220	2025-05-26	R1031 44991000119100 R1032 N93	V
15221	2024-08-25	R079 J189	V
15222	2025-07-24	K219 R1013	V
15223	2024-08-17	W57XXXA S99912A H6692 S90869A	V
15223	2024-10-13	S0181XA	V
15223	2024-10-18	M436	V
15223	2025-05-12	B084	V
15223	2025-06-11	B09	V
15224	2024-10-21	L03213 L0100	V
15224	2024-11-28	R197 R638	V
15224	2024-12-02	R4589 W19XXXA	V
15225	2025-04-13	M009	V
15225	2025-04-13	M25561	V
15226	2024-07-07	R569	V
15227	2025-03-18	R109	V
15228	2024-07-07	R4189 R519	V
15229	2024-11-08	H579 J101	V
15230	2025-08-16	R002	V
15231	2025-06-13	K5900	V
15232	2025-07-15	M5430	V
15233	2024-12-29	R109 F209	V
15233	2025-04-10	Z008 F209 Z1152 Z79899 Z91148	V
15234	2024-07-11	R32 N390	V
15234	2024-07-18	R440 Z760	V
15235	2024-06-01	Z9989	V
15235	2025-05-30	Z760	V
15235	2025-07-03	R0902 R0602	A
15236	2024-10-04	A084	V
15236	2024-12-30	J020	V
15237	2024-12-28	S0003XA R55	V
15237	2025-05-27	R112 R519	V
15238	2024-10-22	R0789	V
15238	2024-10-26	J4520 J069	V
15238	2024-11-03	J40	V
15239	2024-06-13	N814	V
15239	2024-10-04	G510	V
15239	2025-01-19	G510 G43909	V
15240	2024-06-23	K6289 K644 Z98890 23913003	V
15241	2024-10-14	M542	V
15242	2024-08-31	T1490XA	V
15243	2024-10-25	Z9289 R079	V
15244	2024-12-19	W5501XA	V
15244	2024-12-22	W5501XD	V
15245	2025-02-12	I776	V
15246	2025-05-06	M25579	V
15247	2024-12-04	J101	V
15248	2025-06-30	K0889	V
15249	2025-01-05	G8929 M25562	V
15250	2025-01-03	R21	V
15251	2025-05-26	R070	V
15252	2025-07-22	R1013 K2900	V
15253	2025-04-03	H6691	V
15254	2024-11-27	R1011 R1901	V
15254	2024-12-02	K8050	V
15254	2025-03-17	R1011	V
15255	2025-06-10	W19XXXA S01112A	V
15255	2025-06-16	Z4802	V
15256	2024-12-25	K529	V
15256	2025-07-14	S42412A S59122A	V
15256	2025-07-16	S42412S	V
15257	2024-12-31	I213	V
15258	2024-11-25	G40409	V
15258	2025-07-06	S42002A S62609B	V
15258	2025-07-07	T148XXA	V
15259	2024-07-10	G510 R29810	V
15260	2025-04-23	S92421A	V
15261	2025-08-04	S92919A	V
15262	2024-11-24	J020	V
15263	2025-04-22	S0181XA	V
15263	2025-04-29	Z4802	V
15264	2025-05-20	M25539	V
15265	2024-06-18	S6391XA	V
15265	2024-09-09	S060X0A S161XXA V892XXA	V
15266	2024-11-04	J069	V
15267	2025-02-06	N50812	V
15268	2024-08-22	R109	V
15269	2024-08-08	E119	A
15270	2024-09-04	K529	V
15270	2025-01-16	O210	V
15271	2025-06-13	R1030	V
15272	2024-12-10	R079	V
15273	2024-12-02	J069	V
15274	2024-10-24	W108XXA	V
15275	2025-03-05	Z9289 R109	V
15276	2025-06-07	R109	V
15277	2025-02-04	S99912A	V
15278	2024-07-13	R002	V
15278	2024-07-15	R079 R202	V
15278	2024-07-17	R079 R519	V
15278	2024-07-24	R42	V
15278	2024-08-15	F419	V
15278	2024-08-22	R42 R079 R030	V
15278	2024-09-11	I10 L309 R079 R519	V
15278	2024-09-15	G4489 J0100	V
15278	2024-09-24	R12	V
15278	2024-09-25	R202	V
15278	2024-10-07	R202	V
15278	2024-10-10	R202	V
15278	2024-10-12	I10 Z9289	V
15278	2024-10-20	F410	V
15278	2024-11-17	J209	V
15278	2024-12-14	M79672	V
15279	2025-06-24	N2889	V
15280	2024-06-24	F840 T171XXA T189XXA	V
15280	2024-10-10	J020	V
15280	2024-12-18	J029	V
15281	2025-06-21	I10	V
15282	2024-09-24	F10929 F10120	V
15282	2025-03-18	Z4802	V
15283	2024-09-02	T189XXA	V
15284	2025-06-23	K8020	V
15285	2025-02-05	K029	V
15286	2024-10-04	S8391XA S93401A	V
15287	2024-07-06	H60501	V
15288	2024-11-02	L509	V
15289	2025-02-27	S50811A Y040XXA	V
15290	2025-07-01	R0689	V
15291	2024-08-05	H6993	V
15292	2024-10-05	B349	V
15293	2025-06-12	J984	V
15294	2025-07-14	W540XXA S20311A	V
15295	2025-04-14	R222 R030	V
15296	2025-02-10	H00024	V
15296	2025-02-28	R09A2	V
15296	2025-04-29	H9202	V
15297	2025-02-12	K529 Z603	V
15298	2025-01-07	Z3201 Z9289 R42 R55	V
15298	2025-04-02	R109	V
15298	2025-08-06	F329 T1491XA Z3480	V
15299	2025-08-17	R109 T7840XA	V
15300	2024-08-21	J45901	V
15300	2024-08-24	J069	V
15300	2025-05-29	B0089	V
15300	2025-05-31	T148XXA	V
15300	2025-06-25	S0990XA	V
15300	2025-08-05	S0990XA S0181XA	V
15301	2024-08-07	R509	V
15301	2024-08-08	R251 N3001 R6889	A
15301	2024-11-12	B349	V
15302	2024-12-28	N50819	V
15303	2024-09-13	R42	V
15304	2024-06-04	G4730 K219 R030	V
15304	2024-08-25	H9202	V
15304	2025-07-17	R110	V
15305	2024-12-12	R0789	V
15306	2024-09-13	T17208A	V
15307	2024-09-19	J069 B349	V
15307	2024-10-07	H6690	V
15307	2024-10-20	J210 H6691	V
15307	2024-10-31	J069	V
15307	2024-11-06	J069	V
15307	2024-12-29	B349	V
15307	2025-03-13	J189	V
15307	2025-03-22	K5900	V
15307	2025-04-29	K5900	V
15307	2025-05-11	K5900 J069	V
15307	2025-07-30	B084	V
15308	2025-08-14	R079	V
15309	2024-11-28	Z7721	V
15310	2025-07-26	B349	V
15311	2025-04-27	K0889	V
15312	2024-06-08	G44209 R0602	V
15312	2024-10-25	R519 R42	V
15313	2024-08-18	J36	V
15314	2024-05-25	R109	V
15314	2025-08-01	Z01818 R609 R2243 L03115 L0390	V
15315	2024-10-31	T148XXA S82831A	V
15315	2024-11-14	T402X1A M25471	V
15315	2024-12-07	M79604	V
15315	2024-12-16	I609	A
15315	2025-01-11	L03213	V
15315	2025-07-13	Z139	V
15316	2024-10-08	R059 R1011 J189	V
15317	2024-06-17	O759 O82	A
15318	2024-08-21	J069	V
15319	2025-01-11	S0990XA V892XXA G44319	V
15320	2025-05-07	L282	V
15320	2025-05-10	M130	V
15320	2025-05-16	H9209	V
15321	2024-10-09	Z8659 K029	V
15322	2025-03-25	Y9366 Y92322 M25561 W1839XA R0	V
15322	2025-03-28	Y9389 M25561 Y999 1003722009 Y	V
15323	2024-10-12	J45909 T7840XA E039	V
15323	2025-01-16	Z0000 W19XXXA	V
15324	2024-07-14	M25522 M25521	V
15324	2024-11-10	R102	V
15325	2024-05-26	O200	V
15326	2025-06-07	J029	V
15327	2025-03-02	S61451A W540XXA	V
15328	2025-04-12	G43909 R519	V
15328	2025-04-20	R531 R079	V
15329	2024-10-11	M1990	V
15329	2025-01-22	Z5321	V
15330	2025-01-16	Z041	V
15331	2024-08-22	K1370	V
15331	2024-09-06	J069 L22	V
15331	2024-10-05	R21	V
15331	2025-02-23	K0510	V
15331	2025-03-08	A084 R1110	V
15332	2025-07-08	M79671	V
15333	2024-08-26	R109 K5900 M25519	V
15334	2025-04-16	T148XXA	V
15335	2024-06-13	S31829A	V
15335	2024-09-20	L0231	V
15336	2024-06-17	I160 N200	V
15336	2024-06-20	R7989 N200 R079 R739	V
15336	2024-12-17	N5089	V
15336	2024-12-18	N5089 N433	V
15336	2024-12-20	I110 L0390 R600	A
15336	2025-05-29	L03119	A
15337	2024-06-02	E860 N179 R1310	A
15337	2024-07-12	K7682	A
15337	2024-08-10	K7682 R4182	A
15337	2024-09-01	K7460 G9341 J189 J90 E7220	A
15337	2024-10-30	R4182	A
15337	2024-12-12	D649 K7460	A
15337	2025-03-26	K7290 K7460	A
15337	2025-05-21	M79642	A
15338	2025-02-09	N390 R319	V
15339	2024-07-12	T171XXA	V
15340	2024-09-05	S0591XA	V
15341	2024-12-27	F29	A
15342	2025-02-24	B09	V
15342	2025-03-22	R509	V
15343	2024-07-15	M7552	V
15343	2024-08-07	R079	V
15343	2024-08-18	R519	V
15343	2024-08-21	R079	V
15343	2025-01-24	Y09	V
15344	2024-09-22	R1032 R519	V
15344	2025-07-19	M79604	V
15345	2024-12-23	W3400XA	V
15346	2024-08-21	M19039 G5600	V
15347	2024-08-02	R519	V
15347	2025-08-08	G43709 K219	V
15348	2024-07-21	Z3490	A
15349	2024-11-17	R051	V
15349	2025-03-03	N83209	V
15350	2025-06-12	R1013	V
15351	2024-12-20	J111	V
15352	2024-10-03	M25551	V
15353	2025-02-18	F4322	V
15354	2024-09-25	M542 M25512 S40012A S8002XA M2	V
15354	2024-10-19	T148XXA M546	V
15355	2024-10-20	J432 J441 J449 Z98890 I2510	V
15355	2025-04-30	R0609	A
15356	2025-06-24	K529	V
15357	2024-11-02	B349	V
15358	2025-08-13	R1013	V
15359	2024-07-01	G40909 W19XXXA	V
15359	2024-07-29	R4182 N390 W19XXXA E876	A
15359	2024-09-10	R569	V
15359	2024-11-05	R569	V
15359	2025-01-01	R079 M7910	V
15359	2025-06-17	I509 F419 I110 182918009 E785	V
15359	2025-07-01	S80811A W228XXA I110 Y9389 Z79	V
15360	2025-05-13	K0889	V
15360	2025-05-14	K0889	V
15360	2025-05-15	K0889	V
15361	2024-09-22	J36	V
15362	2024-09-05	D492 S32010A	V
15362	2024-09-05	S32010A	A
15362	2024-09-23	C50919 C7951 R2689	A
15363	2025-03-05	I214 R079	A
15364	2025-06-28	R079	V
15365	2024-06-09	J302	V
15366	2025-02-12	M7918	V
15366	2025-02-18	K429 K2900	V
15366	2025-04-01	R109	V
15367	2025-05-22	M7021	V
15368	2024-07-05	M25571 W19XXXA	V
15369	2024-07-24	M79672	V
15370	2024-08-18	M5442	V
15371	2024-06-21	M6282 M7918 N390 R0989 R509 Z1	V
15371	2025-01-02	54150009	V
15371	2025-08-07	Z21 R109 K529 N200 161891005 2	V
15372	2024-06-02	G43809	V
15372	2025-04-19	M25512	V
15373	2025-03-08	R1032	V
15374	2024-11-27	M25519	V
15374	2025-03-03	M25569	V
15374	2025-03-18	M549	V
15375	2025-04-03	B349 R0981	V
15376	2024-11-08	B349	V
15377	2024-12-29	L0201	V
15377	2025-03-31	K0889	V
15378	2025-03-02	S62661B	V
15379	2024-09-30	S134XXA V892XXA	V
15379	2025-06-05	R519	V
15380	2024-09-04	M8660	V
15381	2024-07-28	K0889	V
15382	2024-06-06	R079	V
15383	2024-12-30	M79672	V
15384	2025-04-19	S80811A V0920XA	V
15385	2024-09-06	M79645	V
15385	2024-09-09	Z5189	V
15386	2024-10-26	S93491A	V
15387	2024-10-08	M79671	V
15387	2024-10-10	Z5189	V
15388	2025-06-09	T148XXA S40022A Y09	V
15389	2025-03-20	C787 C7801 C7802	A
15389	2025-04-13	Z91148	V
15389	2025-04-19	C787 R109 R079 R109 R079 C787	A
15389	2025-04-19	R109 C787 C220 R000 R079	A
15390	2024-10-20	R079	V
15391	2024-08-22	R109	V
15392	2025-07-17	M549	V
15393	2025-04-15	J069	V
15394	2024-08-11	S01311A W503XXA	V
15394	2024-08-18	Z5189	V
15395	2024-10-27	M79646	V
15396	2024-05-29	K0889	V
15396	2025-02-25	S52502A	V
15397	2024-09-20	H1031	V
15397	2025-03-14	J069 H1033	V
15397	2025-04-27	T300	V
15398	2025-07-10	S68629A	V
15399	2025-03-23	J189	V
15400	2024-12-15	M79605	V
15401	2024-06-04	R42 Z9289	V
15401	2024-08-08	M25562	V
15402	2025-04-22	D649 F1290 R112 R1110	V
15403	2025-08-08	F1090	V
15404	2024-10-16	R1110	V
15404	2025-02-15	L209 S0083XA	V
15404	2025-08-06	T7840XA	V
15405	2025-06-12	S0990XA	V
15406	2024-07-19	M79642 M542	V
15407	2025-05-30	R197 N390 R112	V
15408	2025-02-01	V093XXA	V
15409	2024-06-11	B86	V
15409	2024-11-21	J069	V
15410	2024-10-07	I509 R079	A
15411	2025-07-05	B369	V
15412	2025-08-05	R198	V
15413	2025-02-12	K922	A
15413	2025-03-12	M25339	V
15414	2025-01-08	L0390 L02416	V
15414	2025-01-11	Z5189	V
15415	2025-03-28	I2609 I2699 R0602 R109	V
15415	2025-07-04	T07XXXA S0990XA M25531	V
15416	2025-05-25	E1165	V
15417	2025-06-14	F10920	V
15418	2025-07-18	S0993XA	V
15419	2025-08-05	R079	A
15420	2024-05-25	M25559 Z8669	V
15421	2025-06-16	B349 J029	V
15422	2024-08-08	Z87898 K05219	V
15423	2025-02-12	I10 R7989 I214 K922	A
15423	2025-02-25	R0602	A
15423	2025-03-07	L0231	V
15424	2024-09-07	R0789 V877XXA	V
15425	2024-10-25	R197 R1110	V
15426	2024-10-24	M5430	V
15426	2025-08-03	M5450	V
15426	2025-08-13	Z139	V
15427	2025-03-26	S5292XA	V
15428	2024-12-12	K029	V
15429	2024-12-23	I509 R079 R9431	V
15429	2025-06-26	R509 R531 J189 E871	V
15430	2025-03-26	M25562	V
15430	2025-04-02	M25469 L03116 L03119 L02419 E8	A
15431	2025-04-09	M79631 M542 Y09	V
15432	2024-06-03	R55	V
15433	2025-02-21	M79641 T148XXA M25561 M79642	V
15434	2025-07-06	M79671	V
15435	2024-05-30	H6690	V
15436	2024-09-10	M5442	V
15437	2025-02-05	S0990XA	V
15438	2025-01-24	N3000 M79604	V
15439	2025-08-09	R627	V
15440	2025-02-04	S39012A M549	V
15441	2024-09-22	K0889	V
15442	2024-09-28	J4521	A
15442	2024-11-27	J069 J4520	V
15442	2025-05-29	N3000 J189	V
15442	2025-08-06	R0602	V
15443	2024-12-20	H66001	V
15444	2025-01-11	R1032 R55 N3000 R1013	V
15444	2025-08-09	R55	V
15445	2024-09-24	J189	V
15445	2025-05-21	K029	V
15445	2025-07-26	B084	V
15446	2024-07-03	R109 R918 R7989	V
15446	2024-07-04	T7840XA	V
15447	2024-08-02	R0789	V
15447	2025-02-24	J028 B9689	V
15447	2025-07-21	M7918	V
15448	2024-10-09	T1591XA H04123	V
15449	2024-10-03	K3530	V
15450	2025-05-22	S93409A	V
15451	2024-06-24	S00411A	V
15451	2024-07-19	S01511A S0990XA	V
15451	2024-08-15	R519	V
15451	2025-03-09	M5450	V
15452	2024-10-09	R509 J45901	V
15452	2025-03-08	S0181XA T148XXA S4990XA	V
15453	2024-08-22	L0291	V
15454	2025-03-26	E119	V
15454	2025-04-02	N481 E1165	V
15454	2025-07-09	L97309 E11622	V
15454	2025-07-13	R739	V
15455	2024-07-17	Z202	V
15456	2024-08-05	H6090	V
15457	2024-09-03	K529 R9389	V
15457	2025-07-19	J069	V
15458	2024-05-25	B084	V
15458	2024-07-17	B349 R5600	V
15458	2024-07-17	R5600	V
15458	2024-07-17	R569	V
15458	2024-07-20	A039	V
15458	2024-07-29	U071 R197 E860 B348	V
15458	2025-02-06	T6591XA	V
15458	2025-05-23	B084	V
15459	2024-05-30	J069	V
15459	2024-06-13	B09	V
15460	2024-09-11	T1490XA	A
15460	2025-06-11	R109 K8010 Z9289	A
15461	2024-09-04	S73109A	V
15461	2025-04-18	M179	V
15462	2024-11-11	M25521	V
15463	2024-10-05	S8992XA	V
15464	2024-06-03	V877XXA	V
15465	2024-11-06	K529 R6251	V
15466	2025-03-10	R109 R1084	V
15467	2024-06-21	M5450	V
15468	2025-04-19	K0889 J029 R0989	V
15469	2024-12-29	F10929	V
15470	2024-10-09	K2970	V
15471	2024-08-22	J219	V
15471	2025-01-20	J069	V
15471	2025-05-19	K5900	V
15471	2025-06-23	L03019 R509	V
15472	2024-10-20	R42	V
15473	2024-11-28	R109	V
15473	2024-12-16	K529	V
15473	2025-06-08	J069	V
15474	2024-11-24	H6691 B349	V
15475	2025-02-04	B09	V
15476	2025-01-20	I10 R079	V
15477	2025-04-10	R899 D6959 B20	V
15478	2025-01-22	J4521	V
15479	2025-05-29	S0990XA S6990XA T148XXA	V
15480	2024-12-18	J101	V
15481	2024-08-09	R1110	V
15482	2024-05-31	B349	V
15482	2024-06-26	L309	V
15482	2024-07-28	Z03821	V
15482	2024-10-26	K529	V
15483	2024-12-11	N3001 R051	V
15484	2025-08-14	L02419	V
15484	2025-08-16	L0291	V
15484	2025-08-19	Z5189	V
15485	2025-01-25	J069	V
15485	2025-03-30	W19XXXA R509	V
15486	2025-05-05	F1210	A
15487	2025-08-01	R040	V
15488	2025-08-08	K0889	V
15489	2025-03-15	S61219A	V
15490	2024-12-04	B349 A084	V
15491	2024-12-07	S020XXA	V
15491	2025-03-20	R0602 R230	V
15491	2025-03-21	J189 R230	A
15492	2025-05-15	S60052A	V
15492	2025-05-20	L089 T148XXA	V
15493	2024-07-17	K529 R1110	V
15493	2024-12-23	J111	V
15493	2025-02-12	J069	V
15494	2024-07-31	R079	A
15494	2024-08-26	R079	A
15495	2024-05-28	Z9289 W19XXXA	A
15495	2024-06-06	Z9289 R55	V
15495	2024-09-19	I639 K7460 R471 Z8505 B1920 I1	V
15495	2024-09-30	M79605	A
15495	2024-11-12	M79662 M79661 R0602 R55 Z9289	A
15495	2024-12-06	R109	A
15495	2025-02-08	R109	A
15495	2025-02-13	W19XXXA	A
15496	2025-04-29	R52	V
15497	2024-11-12	L03115	V
15498	2025-06-18	J069	V
15499	2024-07-13	S8992XA	V
15500	2024-12-24	M79673	V
15501	2025-06-17	K0889 R6884	V
15502	2025-07-26	R634	A
15503	2024-10-05	W06XXXA S8011XA	V
15503	2025-07-22	R509	V
15503	2025-07-25	A389	V
15503	2025-08-19	T50901A	V
15504	2024-09-12	S8391XA	V
15504	2025-07-16	R202 M79609	V
15505	2024-07-07	Z139	V
15506	2024-12-03	J189 J101	V
15507	2025-03-25	R55 M5450	V
15508	2024-06-17	R339	V
15509	2024-10-08	J441 R0600 U071	V
15509	2024-10-26	J441	V
15510	2025-05-20	F200 R4589	V
15511	2024-07-31	T1591XA	V
15512	2025-03-01	T148XXA	A
15513	2025-07-05	L089	V
15514	2024-08-28	N481	V
15515	2024-12-11	K029	V
15516	2024-11-02	J101	V
15517	2025-03-23	R739 R319 N390 R197	V
15517	2025-03-31	R339	V
15518	2024-12-27	R7989 E875 E8770 N179 N189	A
15518	2025-05-16	I10	V
15519	2025-04-02	F10920	V
15520	2024-11-28	H5711 H579	V
15521	2025-06-28	J029	V
15522	2024-10-01	A059	V
15523	2024-12-31	M940	V
15524	2025-01-17	M25519 V0100XA	V
15525	2024-11-22	R112	V
15525	2025-06-06	B084	V
15526	2024-06-01	E2749 N179 S0181XA E876	V
15526	2024-06-02	S01111A	A
15526	2025-01-30	U071	V
15526	2025-02-27	F10920	V
15526	2025-03-14	F10139 K7030 R600	A
15526	2025-05-19	D649	A
15527	2024-09-28	R079	V
15528	2025-04-02	F410	V
15529	2024-07-20	M7989	V
15530	2024-09-01	F1010 K922 E806	A
15531	2025-04-12	B349	V
15532	2025-07-23	M79671	V
15533	2024-09-17	R197	V
15534	2025-07-03	S0592XA	V
15535	2024-12-27	J029	V
15536	2024-06-09	S0990XA	V
15536	2024-10-16	R002 Z21 F1910	V
15537	2025-01-31	K529	V
15538	2024-06-13	T40711A	V
15539	2024-08-11	M549	V
15539	2024-10-27	M5450 B349	V
15539	2024-10-29	R0602 Z9289 R0789	V
15539	2024-11-05	Z9289	V
15539	2025-04-15	M5126	V
15540	2024-07-03	Z114 Z113	V
15540	2024-09-11	R079	V
15540	2025-03-03	K2900	V
15541	2025-08-03	S022XXA F10920	V
15541	2025-08-08	J069	V
15542	2025-03-11	R55	V
15543	2024-12-24	R079 I2510 R002 I5030 N186 N18	V
15543	2025-02-09	R000 R002	V
15543	2025-02-12	R000 Z992 R202 N186	V
15543	2025-02-17	R079 R55 I483 R0789	V
15543	2025-03-03	N186 R079 R002 Z992 I249 I4892	V
15543	2025-03-15	N186 R001 I499 R002 Z992 I4892	V
15543	2025-03-27	R002 R079 I4892	V
15543	2025-04-27	R079	V
15544	2024-10-05	K760 R1010	V
15544	2024-12-11	K529	V
15545	2024-11-28	M940	V
15545	2025-02-09	S62647A	V
15545	2025-05-10	T782XXA	V
15546	2024-10-27	T6591XA	V
15547	2025-03-15	J9690	A
15548	2024-06-30	K430	V
15549	2024-11-20	R42	V
15550	2024-08-06	K529	V
15550	2025-02-17	K2900	V
15550	2025-07-12	K3580 K3530	A
15551	2024-12-30	J101 R040	V
15551	2025-01-18	H1032 H6692 J069	V
15552	2024-12-17	B353	V
15552	2025-01-14	N489	V
15552	2025-02-17	B349	V
15552	2025-03-01	R0982	V
15553	2025-05-18	M898X1	V
15554	2024-12-18	Z0000	V
15555	2024-10-23	R070 R21	V
15556	2024-09-07	R109	V
15556	2024-10-04	M5450	V
15557	2025-07-16	R079	V
15558	2025-06-18	S301XXA S60511A V199XXA	V
15559	2024-12-30	K047	V
15559	2025-02-28	K0889	V
15559	2025-07-12	K611	V
15559	2025-07-13	Z5189	V
15560	2024-12-08	I2510 I200 Z98890	V
15561	2025-04-23	S022XXA	V
15561	2025-04-23	T1490XA	V
15562	2024-09-17	F209	V
15563	2025-07-04	R109	A
15564	2025-04-13	N200	V
15564	2025-04-15	N201	V
15565	2024-09-27	L0390 T148XXA	A
15566	2024-06-07	M25569	V
15567	2024-09-08	M549	V
15567	2024-11-27	R079	V
15567	2024-12-11	R252	V
15568	2025-04-02	R1013	V
15568	2025-04-14	K219	V
15569	2025-05-04	R109 M7989 I10	V
15570	2025-03-03	S39012A	V
15571	2024-10-01	T450X1A	V
15571	2025-04-27	R509	V
15572	2025-01-25	M79606	V
15573	2024-05-31	R109 K2970	V
15574	2024-07-26	M25551 M5450	V
15574	2024-09-25	V892XXA	V
15575	2024-12-25	S335XXA	V
15576	2025-07-16	N390	V
15577	2024-12-15	Z5321	V
15577	2025-07-20	T7840XA B349 R059	V
15578	2024-07-16	I200	V
15579	2024-11-15	R066 J101	V
15580	2025-08-04	S0101XA	V
15580	2025-08-13	Z4802	V
15581	2024-12-05	R21	V
15581	2025-07-05	R42	V
15582	2025-02-02	R079	V
15583	2024-10-23	H6692	V
15584	2025-06-18	J069	V
15585	2025-05-07	W4904XA	V
15586	2025-07-04	R002	V
15586	2025-07-19	R002	V
15586	2025-08-10	R002	V
15587	2024-06-26	R519	V
15588	2024-12-27	R062 J020	V
15589	2024-08-26	S59901A	V
15590	2024-12-19	M5450 M542	V
15591	2025-07-23	M25561	V
15592	2025-06-23	R079 R0789	V
15593	2025-03-30	K819 K35209	A
15594	2025-03-08	J069	V
15595	2024-06-02	I10	V
15595	2024-09-16	H01009	V
15596	2024-10-04	K0381 M25571 R519 R6884 W19XXX	V
15597	2024-06-19	R000	A
15598	2024-12-08	R051	V
15599	2025-05-28	R519 H538 J302	V
15600	2024-09-24	H5713 Z961 H5710	V
15601	2024-06-15	K0889	V
15601	2025-06-20	M5450	V
15602	2025-05-24	418399005 M25511 M542 M79604 Y	V
15603	2024-10-10	M65341	V
15604	2025-06-25	J069	V
15605	2024-10-03	S139XXA V4950XA 418399005 Y938	V
15606	2024-11-14	O26891 R109 R1031	V
15606	2024-11-15	R1031	V
15607	2024-09-01	I10 R519	V
15608	2025-03-25	45352006 M549 M62830	V
15609	2024-08-13	R443	V
15610	2025-03-18	R079	V
15610	2025-03-18	R079 I309	V
15611	2024-10-22	E139 M459 R3989	V
15611	2025-04-14	M5450	V
15612	2024-09-07	N201	V
15613	2024-05-26	C3492	V
15613	2024-07-14	C7951 R0789	A
15613	2025-01-31	R748 R1084 J90	A
15614	2025-04-01	M62838	V
15615	2025-06-10	T300	V
15616	2025-07-19	I2510	A
15617	2024-11-29	Y9289 X991XXA S41012A Y9389 R0	V
15618	2024-11-25	M25511 M25551 V892XXA	V
15619	2024-06-28	S61309A	V
15619	2024-07-12	K219 R079	V
15620	2024-12-08	J45909 F10920 F1910	V
15621	2025-03-05	K640	V
15621	2025-03-12	K5909	V
15622	2025-06-09	M25561 M13161	V
15622	2025-06-12	M25461	V
15623	2024-05-29	W19XXXA F10920	V
15623	2024-07-15	F10929	V
15623	2024-08-07	F10931	A
15623	2024-08-12	Z720 Z789	V
15623	2024-08-13	F1010	V
15623	2024-08-15	F10920	V
15623	2024-08-24	F10920	V
15623	2024-08-26	F10929	V
15623	2024-08-30	Z5900	V
15623	2024-09-03	Z720 F1010 I629	V
15623	2024-09-04	F10920	V
15623	2024-09-07	F10920	V
15623	2024-09-07	W57XXXA F19920	V
15623	2024-09-09	F1010	V
15623	2024-09-09	F1010 S0990XA	V
15623	2024-09-11	F1010 S0990XA	V
15623	2024-09-13	Z720 F10920	V
15623	2024-09-15	F1010 F10220	V
15623	2024-09-16	F1010	V
15623	2024-09-17	F19920	V
15623	2024-09-18	F10920	V
15623	2024-09-21	Z789 Z720	V
15623	2024-09-22	F10920	V
15623	2024-09-24	F10920	V
15623	2024-09-25	F10920	V
15623	2024-09-26	W19XXXA F1010	V
15623	2024-10-05	F10920	V
15623	2024-10-05	R5383	V
15623	2024-10-06	R000	V
15623	2024-10-06	R569	V
15623	2024-10-08	F10220 W19XXXA	V
15623	2024-10-14	F1010	V
15623	2024-10-16	F1010 W19XXXA	V
15623	2024-10-19	F10220	V
15623	2024-10-20	R262 R569	A
15623	2024-10-26	M79604 M79605	V
15623	2024-10-31	F10920	V
15623	2024-11-02	F1010	V
15623	2024-11-09	F1010	V
15623	2024-11-15	M79609 T730XXD	V
15623	2024-11-19	T730XXA	V
15623	2024-11-20	R52 Z789	V
15623	2024-11-21	F1010	V
15623	2024-11-30	Z789	V
15623	2024-12-10	F10920	V
15623	2024-12-12	Z5941	V
15623	2024-12-13	F10920	V
15623	2024-12-19	F10930	A
15623	2024-12-24	B349	V
15623	2025-01-03	M2550	V
15623	2025-01-04	R079 R0602	V
15623	2025-01-06	R262	A
15623	2025-01-12	Z0000	V
15623	2025-01-13	T730XXA	V
15623	2025-01-14	F10929	V
15623	2025-01-22	F10920 S0990XA S7010XA	V
15623	2025-01-23	F1010	V
15623	2025-01-25	F1010	V
15623	2025-01-27	F10920	V
15623	2025-01-28	F10920	V
15623	2025-02-01	F10920	V
15623	2025-02-06	F1010	V
15623	2025-02-09	F10920	V
15623	2025-02-14	F10920	V
15623	2025-02-17	F10920 F10930 R569 T730XXD F10	A
15623	2025-02-28	F10920 S8992XA	V
15623	2025-03-03	F10930	A
15623	2025-03-03	F10930 F10930	V
15623	2025-03-08	F10920	V
15623	2025-03-09	F10920	V
15623	2025-03-11	F1090	V
15623	2025-03-12	F1010	V
15623	2025-03-12	F10920	V
15623	2025-03-18	S0990XA	V
15623	2025-03-20	F1010	V
15623	2025-03-23	F1010	V
15623	2025-03-26	F10920	V
15623	2025-04-01	F1010	V
15623	2025-04-04	F1090	V
15623	2025-04-04	F10920	V
15623	2025-04-06	F10920	V
15623	2025-04-07	F1010	V
15623	2025-04-08	F10920	V
15623	2025-04-09	E512	A
15623	2025-04-12	F10920	V
15623	2025-04-14	F1010	V
15623	2025-04-15	F10920	V
15623	2025-04-16	F1010	V
15623	2025-04-16	F10920	V
15623	2025-04-17	F10920	V
15623	2025-04-19	F10920	V
15623	2025-04-22	F10920	V
15623	2025-04-27	F10920	V
15623	2025-05-05	F1090	V
15623	2025-05-13	F1090	V
15623	2025-05-14	F10920	V
15623	2025-05-23	F1010	V
15623	2025-05-27	R4182 F1010	V
15623	2025-06-10	F10920	V
15623	2025-06-12	F1090	V
15623	2025-06-13	F10920	V
15623	2025-06-15	S0083XA F10920 W19XXXA	V
15623	2025-06-16	F10930 R569 F1090	A
15623	2025-06-19	F10920 T1490XA	V
15623	2025-06-21	F10929	V
15623	2025-06-27	F10920	V
15623	2025-06-29	F10929	V
15623	2025-07-01	F1010	V
15623	2025-07-02	F10920	V
15623	2025-07-04	F1010	V
15623	2025-07-09	F1010	V
15623	2025-07-11	F1090	V
15623	2025-07-20	F10929 E876	V
15623	2025-07-22	F10920	V
15623	2025-08-03	J4520 E876 R262 F10920	V
15623	2025-08-04	W19XXXA	V
15623	2025-08-06	F10920	V
15624	2025-02-27	M25511 G8929	V
15624	2025-03-15	K2900	V
15624	2025-03-21	R1010	V
15625	2024-09-20	B349 E119	V
15625	2024-09-21	R112 R197	V
15625	2024-10-09	I739	V
15626	2025-03-05	L249	V
15627	2025-03-31	S60949A	V
15627	2025-04-05	Z4889	V
15627	2025-04-19	Z4802	V
15628	2024-07-27	R143	V
15629	2024-11-25	K5900	V
15630	2024-10-31	J069	A
15631	2025-06-07	R509	V
15631	2025-06-08	B349	V
15632	2024-08-04	V892XXA	V
15633	2024-08-05	B354	V
15633	2024-08-26	L309	V
15633	2024-11-24	R051 R0981	V
15634	2025-05-11	R0789	V
15635	2025-03-15	M5450	V
15636	2025-07-07	L740	V
15637	2025-04-25	Z382	V
15638	2024-12-25	S63602A	V
15638	2025-03-16	G40802 H1013	V
15639	2024-10-08	J111	V
15640	2025-06-28	R55 R002	V
15641	2025-01-09	K5900 Z8719	V
15641	2025-07-25	S93401A	V
15642	2024-09-16	M7918	V
15642	2024-10-30	R051	V
15642	2024-10-31	J069	V
15642	2024-11-27	R053	V
15642	2024-12-08	K0889	V
15643	2025-08-14	S060X0A	V
15644	2024-08-11	J069	V
15645	2024-08-22	R42	V
15645	2024-10-20	N4400	A
15646	2024-06-15	B349 R5383	V
15647	2024-12-03	B349	V
15648	2025-07-20	R109	V
15648	2025-07-31	R109	V
15649	2025-01-23	S2239XA	V
15650	2025-02-13	V892XXA M79601 M79604 S0990XA	V
15651	2025-03-23	S02401A	V
15651	2025-07-30	S61411A	V
15652	2025-01-29	R531	V
15653	2024-07-01	J069	V
15653	2024-10-10	M6289	V
15653	2025-06-29	S62616A S62606A	V
15654	2025-01-16	R21	V
15655	2024-06-07	K029	V
15656	2024-07-18	R7612	V
15657	2025-06-23	V877XXA	V
15658	2024-06-04	S00511A S0993XA	V
15658	2024-08-30	M25571 S99911A	V
15659	2024-08-28	R0981	V
15660	2024-11-29	E871 R509	A
15660	2024-12-05	J189	V
15660	2025-01-11	A419 E871	V
15660	2025-04-09	N179 E871 R109 D696 R7401	A
15660	2025-04-13	R531	A
15661	2024-06-22	K2970	V
15662	2025-01-25	S335XXA	V
15663	2025-01-10	R112 A084 R197	V
15664	2024-06-07	N3001 M549	V
15664	2024-07-19	K5900	V
15664	2024-08-03	J069	V
15664	2025-01-16	J0111 R0981	V
15664	2025-01-30	R052 K5900	V
15664	2025-02-12	K6289 M25551 M7918	V
15665	2024-08-31	R569	V
15665	2024-10-02	R42	V
15666	2024-08-17	Z758 E119 H409 Z760	V
15667	2025-07-29	R52	V
15668	2024-11-21	B1910 R197 B509 Z136 R509 D696	V
15668	2024-11-21	R509 Z136 N390 R509 N390 R197	A
15669	2024-11-17	R197	V
15670	2024-09-05	M79642 S60512A M25561 M79641	V
15670	2025-03-26	T148XXA S81819A	A
15671	2025-01-29	M25561	V
15672	2024-12-24	K922 D72829	A
15673	2024-12-10	J029	V
15673	2025-01-11	R21	V
15674	2024-09-29	K4090 N179	V
15674	2025-03-07	K5900 K4090	V
15675	2024-06-30	M5450 M79604	V
15676	2025-04-04	R000	V
15677	2024-07-01	E669 R42 R7989 R030 R112 R531	V
15677	2025-08-07	K0889	V
15678	2025-03-27	R051 Z1152 Z1159 Z603 R059 R09	V
15678	2025-04-22	S01511A	V
15679	2024-06-21	Z113	V
15679	2024-06-22	Z0000	V
15679	2024-07-30	V877XXA	V
15680	2024-09-28	J218 B9789	V
15680	2024-11-02	J45901	V
15680	2024-12-31	T22211A	V
15680	2025-05-06	A084	V
15681	2024-08-16	T300	V
15681	2025-02-06	R0981 K007 R509	V
15682	2025-08-06	R059	V
15683	2024-07-19	H9311	V
15683	2025-04-18	M25562 M19011	V
15683	2025-05-15	M19011	V
15683	2025-08-02	R051	V
15684	2025-06-11	K279 R1013 B9681	V
15684	2025-07-11	I249	V
15684	2025-07-17	R7989	A
15684	2025-08-03	R079	V
15685	2025-04-25	N2889	A
15686	2025-04-08	I861 N50812	V
15687	2024-12-22	Z00129 B349	V
15688	2024-07-26	L03213	V
15688	2024-09-06	J069	V
15688	2024-12-20	R937 M25552 R269	V
15689	2024-07-07	M549	V
15690	2024-12-06	B349 J45909	V
15690	2024-12-17	J069	V
15690	2025-03-11	R109	V
15691	2025-04-15	R109	V
15692	2025-01-01	J069	V
15693	2024-06-07	R350	V
15694	2024-09-25	R42 L03011 R531	V
15695	2024-11-06	H547	V
15695	2025-06-06	M5450 G8929	V
15696	2025-06-25	Z792	V
15697	2025-07-17	M5450 G8929	V
15698	2025-08-18	S60419A	V
15698	2025-08-19	R451	V
15699	2025-02-02	H109	V
15700	2025-05-25	B349	V
15701	2025-03-15	J069	V
15702	2024-09-06	H1033 M25511 H029	V
15702	2025-02-18	H1013 H109	V
15703	2025-04-15	S43014A	V
15704	2025-01-05	B89 R112	V
15705	2024-09-16	M549	V
15705	2025-01-01	M5450	V
15706	2024-11-13	R030 H1032	V
15707	2024-06-03	R109	V
15708	2024-06-20	J069	V
15709	2024-08-22	T847XXA L02415	V
15709	2024-08-23	S82141D L0291 R52	V
15709	2024-08-24	M79604 L0291 L02419	A
15709	2024-12-14	R109 Z113 N390	V
15710	2025-01-10	M5450	V
15710	2025-02-01	M5442 G8929	V
15711	2025-03-20	S1191XA	V
15711	2025-03-25	Z4802	V
15712	2024-08-31	K047 K5900	V
15712	2025-02-20	R079 R0602	V
15713	2024-05-24	T148 V892XXA	V
15714	2025-04-14	R0789 R079	V
15715	2024-07-10	B349 R300	V
15715	2025-05-10	R079 V877XXA	V
15716	2024-10-01	T7840XA T783XXA	V
15716	2024-10-10	B349	V
15716	2024-12-12	H538	V
15717	2024-09-21	M79605 M79604	V
15718	2024-12-02	S0990XA	V
15719	2024-09-07	H6690 M25531	V
15719	2024-09-27	L308 R21	V
15720	2025-03-14	J069 R059 R0981	V
15720	2025-08-10	R6889	V
15721	2024-06-06	J3089	V
15722	2024-08-29	K029	V
15723	2025-03-09	K5900	V
15724	2024-09-13	M79644 S63219A	V
15724	2025-01-24	R55	V
15725	2024-10-24	S62609A	V
15726	2024-09-16	H5789	V
15726	2025-04-13	H9203	V
15727	2025-01-23	J069 A084	V
15727	2025-07-20	S0990XA S0033XA R040	V
15728	2024-06-29	S0031XA S0083XA S0081XA	V
15728	2024-08-01	J069	V
15728	2025-04-19	J069	V
15729	2025-02-25	J069	V
15730	2025-01-26	J3489 L704	V
15730	2025-05-29	R1083 B349	V
15730	2025-06-22	K5900	V
15731	2024-09-07	S63501A	V
15731	2025-02-02	S29012A	V
15732	2025-04-12	K0889	V
15733	2025-01-25	G40909	V
15734	2025-06-01	T300	V
15735	2024-07-13	B349	V
15735	2024-12-24	J069 J050	V
15736	2024-06-09	S61219A	V
15736	2024-06-19	Z4802	V
15737	2024-06-12	J069	V
15738	2025-06-15	Z4889	V
15738	2025-06-16	M79603	V
15738	2025-06-22	Z4802	V
15738	2025-07-06	Z4802	V
15739	2024-10-02	M25569	V
15740	2025-01-05	R112	V
15741	2024-11-09	K469	V
15742	2024-09-25	Z0000 M79675	V
15743	2024-12-19	R109	V
15743	2025-05-06	N50819	V
15744	2025-02-03	R140	V
15745	2025-01-06	K0889	V
15746	2025-05-16	R369 Z113	V
15746	2025-06-20	N342	V
15746	2025-06-29	R369	V
15746	2025-07-06	R369	V
15747	2025-05-01	K922	A
15748	2025-04-09	H1010	V
15749	2025-06-30	D571 R509	V
15750	2025-08-20	J069 G44209	V
15751	2024-09-09	J40 R0789	V
15752	2024-06-30	R4182	V
15753	2024-12-09	J210 J101	V
15754	2025-02-08	B349	V
15754	2025-03-07	T7840XA	V
15755	2024-11-29	B349	V
15756	2024-07-27	K068	V
15757	2024-05-29	K6289	V
15758	2024-11-21	R079	V
15758	2025-01-09	S61012A	V
15759	2024-05-30	R1030 N1832	V
15759	2024-10-09	N400	V
15760	2024-12-19	J45909 R0602	V
15760	2024-12-20	R0602	V
15760	2024-12-26	R569 J9601	A
15760	2025-02-03	U071 A419	A
15760	2025-02-13	J45909	V
15760	2025-02-15	J189 D72829 D649 G40919	A
15761	2025-01-13	M25512	V
15761	2025-03-01	S4992XS	V
15761	2025-06-24	S43402A	V
15762	2024-06-01	J069	V
15762	2024-06-02	J069	V
15763	2024-10-18	M549	V
15764	2025-03-13	T7840XA	V
15765	2024-11-18	H02843	V
15766	2024-10-02	M92523 J45901	V
15767	2025-05-04	Y09 S40021A	V
15768	2024-07-13	R229	V
15769	2025-05-08	R519 R509 E860	V
15770	2024-06-30	R0600	V
15770	2025-05-07	R519	V
15771	2024-08-30	J069	V
15771	2024-09-22	K5900	V
15771	2025-01-27	K032 T85848A	V
15771	2025-07-20	R519	V
15771	2025-07-25	R519	V
15772	2024-09-28	S80221A D72829	A
15773	2024-06-01	M79672	V
15773	2024-11-30	J029 D571	V
15773	2024-12-01	S0285XA J029	V
15773	2024-12-12	M25562 R051 Z20818	V
15773	2025-03-07	D5700	A
15773	2025-03-21	J101 D571	V
15774	2025-03-19	K0889	V
15775	2025-07-27	R110 N201	V
15776	2025-01-31	R21	V
15777	2025-05-03	J020 Z00129	V
15777	2025-06-02	W57XXXA	V
15777	2025-08-02	T7840XA	V
15778	2024-09-11	R112 R197	V
15778	2025-01-13	D5700 J101	V
15778	2025-01-22	D571 M25511	V
15778	2025-03-19	D5700 D571	V
15778	2025-03-23	D5700	A
15779	2024-07-09	A0472	A
15779	2025-02-19	R739 R7401	V
15779	2025-02-27	R42	V
15779	2025-03-09	R42 I2510	V
15779	2025-05-29	R42 R55	V
15780	2025-07-16	R3589	V
15781	2024-07-14	N401	V
15781	2025-06-02	M5412	V
15782	2024-06-27	K08409 K0889	V
15783	2024-07-27	J069	V
15784	2024-06-03	R079	V
15785	2024-08-29	Z23	V
15786	2025-08-07	T7840XA	V
15787	2025-08-19	S62639B	V
15788	2024-08-03	B9789 J988	V
15789	2025-07-11	V877XXA	V
15790	2024-12-28	J101 M25561	V
15790	2025-04-16	M25562 M25561	V
15791	2025-07-08	H1131	V
15792	2024-06-15	K0889	V
15792	2024-11-01	Z139	V
15793	2024-05-24	R519	A
15793	2024-06-20	R079 R1011	V
15793	2025-06-03	J069	V
15794	2024-07-10	K1379	V
15794	2024-11-26	J101	V
15795	2024-10-13	F1490 F1110 J45901 R1030 F1190	A
15795	2025-01-27	J45901	V
15795	2025-03-16	J069	V
15795	2025-05-18	R059	V
15795	2025-05-18	Z9289 R079	V
15796	2025-01-23	K0889	V
15797	2025-07-20	Z5189	V
15797	2025-07-25	Z4802	V
15797	2025-07-29	Z4802	V
15798	2024-12-28	K529	V
15798	2025-06-11	R21 B084	V
15799	2024-10-26	B349	V
15800	2024-08-11	I10	V
15800	2025-01-18	R059	V
15800	2025-07-31	R55	V
15801	2025-01-08	Y09	V
15801	2025-01-09	H9201	V
15801	2025-07-04	M25572 S93402A	V
15802	2025-05-17	I639 R197	V
15803	2025-05-26	L509	V
15803	2025-05-28	R21	V
15804	2024-06-21	M5450	V
15805	2025-01-15	A084	V
15806	2025-01-14	Z113	V
15806	2025-03-06	R21	V
15807	2024-09-06	M79604	V
15808	2024-06-09	M7989 W230XXA Y9289 Y9389 1255	V
15809	2025-03-15	J189	V
15809	2025-04-25	B084	V
15809	2025-06-13	B084	V
15810	2024-06-23	K121	V
15810	2024-09-26	J069	V
15811	2024-11-11	F29	A
15811	2024-11-28	F1290 F302	A
15812	2025-07-07	L299 B86	V
15813	2025-04-09	R002	V
15814	2025-05-18	S01119A	V
15815	2025-07-28	L500	V
15816	2024-11-27	K219	V
15816	2024-12-30	K8590 R1084 K5641	V
15816	2025-01-02	R109	V
15817	2024-08-08	R0789	V
15817	2025-06-16	S39012A	V
15818	2024-10-31	M25531	V
15818	2024-11-10	M778	V
15818	2024-11-25	K0889	V
15818	2025-05-05	R0781 S0083XA S2232XA	V
15819	2025-06-14	M25572 J4520	V
15820	2025-01-10	M5431 M5441 G8929	V
15821	2024-06-03	B084	V
15821	2024-12-12	A084	V
15821	2025-04-03	B084 B341	V
15822	2024-09-08	J069	V
15823	2024-11-11	L03012	V
15824	2025-02-12	V892XXA	V
15825	2024-08-28	D696 R000 R109 R051 R6889	A
15826	2024-08-24	H6123 H9201	V
15827	2025-06-06	R569	A
15828	2024-06-17	M25579	V
15828	2024-06-26	Z139	V
15828	2024-07-04	R001 R569	V
15828	2024-07-07	M25579	V
15828	2024-07-10	G40909 R569 R9431	V
15828	2024-07-19	F430	V
15828	2024-08-09	R569	V
15828	2024-08-15	R569	A
15828	2024-08-16	F250 Z008 F79	V
15828	2024-08-19	R569	A
15828	2024-08-20	F32A	V
15828	2024-08-21	R569	A
15828	2024-08-26	F4320	V
15828	2024-08-30	F200 F419	V
15828	2024-09-03	R569	V
15828	2024-09-06	F419	V
15828	2024-09-11	R569	V
15828	2024-09-19	F32A F79 F251	V
15828	2024-09-21	R569	A
15828	2024-09-23	F419	V
15828	2024-09-25	R451 F259 S069X0S	V
15828	2024-09-29	F419 F250 S069X0S	V
15828	2024-10-01	F17200 F419	V
15828	2024-10-06	F250 F419	V
15828	2024-10-10	R569	A
15828	2024-10-11	F419	V
15828	2024-10-15	F258 F259	V
15828	2024-10-16	R4589	V
15828	2024-10-21	G40901	A
15828	2024-11-04	G40909	A
15828	2024-11-10	G40901	A
15828	2024-11-17	R569	V
15828	2024-11-20	R569	V
15828	2024-11-26	R1033	V
15828	2024-11-29	R569	A
15828	2024-12-01	G40909 G40901 R569	V
15828	2024-12-07	R1032	V
15828	2024-12-13	Z5321	V
15828	2024-12-17	F32A R451	V
15828	2024-12-21	R45850	V
15828	2025-01-07	Z658	V
15828	2025-01-11	R569	V
15828	2025-01-16	Z008	V
15828	2025-01-25	R569	V
15828	2025-01-28	F32A	V
15828	2025-02-05	R569	V
15828	2025-02-19	R42	V
15828	2025-02-26	R42 R569	V
15828	2025-03-05	R569	V
15828	2025-03-07	R45850	V
15828	2025-03-08	R569	V
15828	2025-03-14	R569	A
15828	2025-03-25	T426X1A Z139 R569 R079	V
15828	2025-04-08	R29818	V
15828	2025-04-11	R45850	V
15828	2025-04-16	F79 F259	V
15828	2025-04-19	R569	V
15828	2025-05-06	R569	V
15828	2025-05-17	F10920	V
15828	2025-06-24	F445 R079	V
15828	2025-06-27	Z008	V
15828	2025-08-04	G40901	A
15829	2024-06-12	B349	V
15830	2025-01-11	L299	V
15830	2025-01-19	M25562 G8929	V
15830	2025-02-21	G8929 M25562	V
15830	2025-03-27	L299 Z5900 L505	V
15830	2025-08-14	L299	V
15831	2024-06-12	N200	V
15831	2024-06-15	N200	V
15832	2024-11-16	R079	V
15832	2024-11-16	R1013 R002 R0602	V
15833	2024-11-29	J069	V
15833	2025-03-05	S0181XA	V
15834	2024-11-28	R42	V
15835	2025-08-10	B341 B348	V
15835	2025-08-12	B349	V
15836	2024-09-26	R0981	V
15836	2024-10-13	J210	A
15836	2024-12-19	J069	V
15836	2025-05-05	R509	V
15836	2025-05-28	J069	V
15836	2025-06-04	J069	V
15837	2025-08-08	S39012A I10	V
15838	2024-08-03	J301	V
15839	2024-06-03	R1111	V
15840	2024-06-02	M79605 1145241008 M25552 M5127	V
15840	2025-01-20	N3091 B9620 N3081 68566005	V
15841	2024-09-11	J029 R059 R509	V
15841	2025-08-20	V892XXA	V
15842	2024-08-10	S0081XA	V
15843	2024-05-26	B341	V
15844	2024-05-28	L2082 L0100	V
15845	2024-07-19	M778 M79642	V
15845	2024-07-21	S60222D	V
15846	2024-08-11	S61411A	A
15846	2024-08-17	M79641 Z4889	V
15847	2025-05-30	M7660	V
15848	2024-07-21	K0889	V
15848	2024-07-27	K0889	V
15848	2024-07-28	K0889	V
15849	2025-06-08	R42	V
15850	2024-12-15	K2100	V
15850	2024-12-16	R079 Z9289	V
15851	2025-04-16	F1990	V
15851	2025-04-20	R531	V
15851	2025-06-09	Z609	V
15851	2025-08-02	Z202	V
15852	2024-07-24	L309	V
15852	2024-08-10	T148XXA H9201	V
15852	2024-08-29	S0990XA	V
15852	2024-12-25	R509 J020	V
15852	2025-03-09	J309 H1013 H5789	V
15852	2025-04-14	M25561	V
15852	2025-04-15	R21	V
15853	2024-07-27	L0291	V
15854	2024-09-11	K529	V
15854	2025-07-25	B349	V
15855	2024-10-13	R9431 I219	V
15856	2025-02-06	I4901 I469 I213	A
15857	2025-04-26	R197	V
15858	2025-01-09	M25572	V
15859	2024-11-17	V892XXA M5450	V
15860	2024-10-26	R1013	V
15861	2024-10-24	K2970 B349	V
15862	2024-10-06	R509	V
15863	2025-02-02	H1033	V
15863	2025-02-07	H109	V
15863	2025-02-09	H109	V
15864	2025-01-25	K529 Z01818	A
15864	2025-01-26	R109	V
15865	2024-08-02	B349	V
15865	2025-07-22	R051	V
15866	2025-01-26	M65332	V
15867	2024-09-08	R350	V
15868	2024-08-30	R300	V
15869	2025-06-11	L88 B354	V
15870	2024-10-26	R109 R1110	V
15871	2025-06-28	Z0120	V
15872	2024-07-21	J029	V
15872	2025-08-13	V892XXA	V
15873	2025-07-13	R600	V
15874	2025-07-28	K122 K029	V
15875	2024-12-04	Z0289 R1033 K5900	V
15876	2025-03-13	S61411A	V
15877	2025-05-14	R197	V
15878	2024-08-03	I959 R42 Z8679	V
15878	2024-08-08	I951	A
15878	2025-03-07	R079	V
15878	2025-04-13	G459	A
15879	2025-05-01	G8911 M25511	V
15879	2025-07-30	M25511 G8929	V
15880	2024-06-03	S52601A	V
15880	2024-07-03	W57XXXA	V
15881	2024-09-26	T24111A T24112A	V
15881	2024-09-28	T300	V
15881	2024-09-30	T300	V
15881	2025-07-13	R1110	V
15882	2024-08-29	S86919A	V
15882	2024-09-25	S6390XA S66919A	V
15882	2025-03-08	M549	V
15882	2025-04-03	M5410 M79604	V
15882	2025-06-18	S62609A	V
15883	2025-03-08	R0781	V
15884	2025-02-12	R369	V
15885	2024-09-18	K279	V
15886	2024-10-05	R051 R5081 U071	V
15887	2025-03-25	H9209	V
15888	2025-05-02	T148XXA	V
15888	2025-05-20	S0181XA	V
15889	2024-12-18	H00014	V
15890	2024-06-07	B349	V
15890	2024-08-13	J069	V
15890	2025-03-30	B349	V
15890	2025-07-08	B349	V
15891	2024-08-12	M7910 S39012A	V
15891	2024-08-25	K649	V
15892	2024-08-09	M79671	V
15892	2024-11-25	N3000	V
15893	2024-07-20	R569 Z9289	A
15894	2025-03-08	M79644	V
15894	2025-03-28	R09A2	V
15895	2024-11-01	K0889 K029	V
15896	2024-05-25	N50819 N3943	V
15897	2024-09-09	D5700	A
15897	2024-10-10	D5700	V
15897	2024-10-11	D5700	V
15897	2025-01-09	Z139	V
15897	2025-03-06	D5700	V
15897	2025-03-08	R4689	V
15897	2025-04-25	D5700	V
15898	2024-12-22	Z0389	V
15898	2025-01-15	D5700	V
15898	2025-01-20	D5700	V
15898	2025-02-24	R52 D5720	V
15899	2024-10-25	R509	V
15900	2024-10-11	L02415 L0211	V
15900	2024-10-18	H6002	V
15901	2024-08-15	S42413A	V
15901	2024-12-10	J111	V
15902	2024-06-11	I63512 R4182 I639	A
15903	2024-10-08	M5450	V
15903	2025-06-30	R197	V
15903	2025-07-23	K4090	V
15904	2024-11-22	J101	V
15904	2025-04-03	M5450	V
15905	2025-06-22	K649 B349 Z760 M7731	V
15906	2024-12-02	M940 J069	V
15907	2025-06-18	R42	V
15908	2025-06-01	R0789 R1031 R079 I10	V
15909	2025-03-10	R109	V
15910	2024-08-02	F1010 F10129 R079	V
15910	2024-12-22	F10920 W19XXXA	V
15910	2025-04-20	F10920 F10139	V
15910	2025-04-23	F1010 R079	V
15910	2025-05-02	K2920 G4459 F1010	V
15910	2025-06-02	F10930	V
15910	2025-06-21	R1110 R7401 R110 R1084 R109 F1	V
15910	2025-07-11	G9389 S0101XA	A
15910	2025-07-11	L089 T148XXA F1910	V
15910	2025-07-22	R519	V
15911	2024-08-25	H5713	V
15911	2024-08-28	G8929 M549	V
15912	2025-07-18	M549	V
15913	2025-08-03	S6291XA	V
15914	2025-06-05	R1032	V
15915	2024-06-09	S0181XA	V
15916	2024-11-27	M5450 G8929	V
15917	2024-06-02	B356	V
15918	2024-06-01	M25552	V
15918	2025-06-04	J338 R519 N3090	V
15919	2024-10-17	R55	V
15919	2024-12-18	R55	V
15919	2024-12-27	Z0000 R451	V
15920	2024-12-04	K529	V
15920	2025-02-07	S0990XA	V
15921	2024-07-30	J069 J189	V
15921	2024-08-18	J4521	V
15921	2024-11-10	J45909 B085 Z91010 F809 K1379	V
15921	2024-11-24	I10 Z79899 Z1152 Z91010 Z91018	V
15921	2024-12-25	R509 B349	V
15922	2024-07-02	R079	V
15922	2024-11-24	R21 Z9289	V
15922	2024-11-29	Z9289 R0602 T782XXA M4800 M549	V
15922	2025-04-16	Z9289	V
15922	2025-05-18	Z9289 M25512	V
15922	2025-07-09	M542 I10	V
15923	2024-12-12	J101	V
15924	2025-03-01	K2940	V
15924	2025-03-01	R1013	V
15924	2025-03-02	R1013	V
15925	2024-07-28	K0889 M1711	V
15925	2025-05-10	R52	V
15926	2024-06-28	R112 R42	V
15927	2025-04-21	Z202	V
15927	2025-04-30	Z712	V
15928	2024-10-14	Z113	V
15928	2025-08-09	Z113	V
15929	2024-07-06	G4489 I10	V
15929	2024-07-06	I10	V
15930	2024-10-24	K06010	V
15930	2024-11-03	K529	V
15931	2025-05-30	R1084	V
15932	2024-06-04	E149	V
15933	2025-03-15	R55 M4802 R079	V
15933	2025-08-14	R109	V
15934	2024-06-21	K2900	V
15935	2024-09-12	J069	V
15935	2024-10-27	M5450	V
15936	2024-08-09	D5700 M79605	V
15936	2024-10-12	D5700	V
15936	2025-02-14	D5700 D57219 R451	V
15936	2025-02-17	D5700	V
15936	2025-02-23	D5700	V
15936	2025-02-23	R451	V
15936	2025-02-23	Z7689 D5720	V
15936	2025-02-24	R451 D5720	V
15936	2025-03-07	D5700	V
15936	2025-03-11	Z7689	V
15936	2025-03-12	D5700	V
15936	2025-03-27	T1490XA D5700	V
15936	2025-04-03	M25569	V
15936	2025-04-03	M549	V
15936	2025-04-28	R456 Z765 D571	V
15937	2024-11-22	Z7689	V
15937	2025-04-14	D5700 M25522 Z72811 R45850	V
15937	2025-04-19	D5700	V
15937	2025-04-21	D5700	V
15937	2025-04-22	M79606	V
15937	2025-05-01	R4689	V
15937	2025-05-24	H1089	V
15937	2025-07-02	D5700	A
15937	2025-07-20	D5700	A
15938	2024-09-01	R221 S1093XA T07XXXA	A
15939	2024-06-17	T7840XA	V
15940	2024-08-26	J069	V
15941	2025-01-19	M549	V
15942	2024-05-28	K561	A
15943	2024-08-14	I469	A
15944	2024-07-23	J069	V
15945	2024-11-05	Y09	V
15946	2025-04-01	Z00129	V
15947	2024-12-10	M940	V
15948	2024-05-26	L299	V
15948	2024-09-12	J069	V
15949	2024-09-05	L02519 B9561 M7989 L02511 Z861	V
15949	2024-09-08	L02519	V
15949	2025-03-04	N453 N5089 Z0000	V
15950	2024-07-18	M25561 M25569	V
15950	2025-06-30	R079	V
15951	2024-08-19	B084	V
15952	2025-07-21	Z00129	V
15953	2024-12-18	L989	V
15954	2024-11-22	J069	V
15955	2024-12-11	J069	V
15955	2025-01-02	D5700	V
15955	2025-01-05	K2900	V
15955	2025-02-26	D5700	V
15955	2025-04-23	R059 D5744 D5700 R079	V
15955	2025-06-21	R079	V
15956	2024-05-29	R21	V
15957	2024-10-30	R509 K219 R079	V
15958	2024-07-23	R569	V
15959	2024-08-09	Z202	V
15959	2025-07-25	Z202	V
15960	2024-06-20	M25512	V
15961	2024-08-17	N200	V
15962	2025-07-29	V2999XA	V
15962	2025-08-08	Z4802	V
15963	2024-06-05	I10 M5450	V
15963	2024-07-25	R109 N200	V
15963	2024-10-23	I10 R42 W19XXXA	V
15963	2024-11-04	R519 R109	V
15963	2025-02-10	I63519	A
15963	2025-06-13	E8342 R739 R051 R5383	V
15964	2024-11-16	Z931	V
15964	2025-02-17	L980	V
15965	2025-07-17	M542	V
15966	2024-06-01	N390	V
15966	2024-09-11	R350 G44329	V
15966	2025-06-22	L309 G43809	V
15967	2025-04-06	S62021A	V
15968	2024-09-14	R252 M25511	V
15969	2024-05-31	M5450	V
15969	2024-07-20	M5442	V
15969	2024-08-05	M5417	V
15970	2025-01-02	S0530XA	A
15971	2024-08-08	M5450	V
15971	2024-08-25	J309	V
15972	2025-05-14	R1084	V
15973	2025-03-15	H8110 R519 R030	V
15973	2025-04-03	V892XXA	V
15974	2025-02-21	K0889	V
15975	2024-07-11	S90511A	V
15975	2024-07-16	L0291	V
15975	2024-07-19	Z5189	V
15975	2024-07-22	Z5189	V
15975	2025-02-24	R319	V
15976	2024-08-17	H6690	V
15976	2024-08-22	H6692	V
15977	2024-05-30	M549 M7989	V
15977	2025-04-30	L02419	V
15978	2024-08-30	R0789 K8020	V
15978	2024-10-13	E119 G4733 Z760	V
15978	2025-05-01	R079	V
15978	2025-05-03	M25511	V
15979	2024-11-01	Z87828 T1490XA I609	A
15979	2024-12-30	J069 J45909	V
15979	2025-03-27	R21	V
15980	2025-05-01	T300	V
15981	2024-08-22	S0992XA	V
15982	2024-12-22	T782XXA	V
15983	2025-07-12	M549	V
15984	2025-06-09	T8069XA	V
15985	2025-05-08	N12 R000	V
15986	2025-01-19	S42309A	V
15987	2025-04-16	H259 G44209	V
15987	2025-05-22	R519 J45901 H269	V
15987	2025-06-04	R519	V
15988	2025-05-04	K529	V
15988	2025-05-05	A0811	V
15989	2025-06-23	B349	V
15990	2024-06-08	A084 J069	V
15990	2024-07-01	R519	V
15991	2024-09-22	M7910 R079	V
15992	2024-10-02	J189	V
15993	2025-04-14	Z9289	V
15994	2025-08-19	E860	V
15995	2025-05-16	M609	V
15996	2025-05-08	J309	V
15997	2024-06-06	R079	V
15998	2024-09-13	R52	A
15999	2025-04-10	Z3A32 O9A213 O09523 S3992XA	V
16000	2024-09-03	B341 B348 B340 J206 J219	A
16001	2024-07-21	K0889	V
16002	2025-03-15	F1010	V
16003	2025-07-26	R1110	A
16004	2024-08-07	K029	V
16004	2025-04-15	S5290XA	V
16004	2025-04-17	M542	V
16005	2024-06-01	B349	V
16006	2024-08-30	B349 E860	V
16007	2024-09-29	M7989	V
16008	2025-01-28	B085	V
16008	2025-01-30	B085	V
16009	2024-12-02	R0789 K219	V
16009	2025-08-16	M549	V
16010	2024-09-09	J189	V
16011	2025-05-31	J189	A
16012	2025-04-01	K37	A
16013	2025-02-12	S0181XA	V
16014	2025-07-06	T148XXA Z041	V
16015	2025-08-03	R319	V
16016	2024-10-09	K529	V
16016	2025-02-24	R42	V
16016	2025-02-25	H8110	V
16017	2024-07-28	S63501A	V
16018	2025-08-14	A419 R509	A
16019	2025-06-26	M7989	V
16020	2024-10-24	J218	V
16021	2024-08-18	R4689 Z91148	V
16021	2024-08-20	R451	V
16021	2024-08-23	F1290	V
16021	2024-11-01	L03011	V
16021	2024-11-14	F259	V
16021	2025-01-30	Z0189	V
16021	2025-02-03	Z046	A
16021	2025-02-05	F4320	V
16021	2025-03-04	F12920	V
16021	2025-03-05	H60501	V
16021	2025-03-08	F1290 H6091 G8929 R519	V
16021	2025-03-25	L0292	V
16021	2025-04-01	F22 G8929 R519	V
16021	2025-04-10	L02429 Z59819	V
16021	2025-04-11	M25511	V
16021	2025-04-11	Z59819	V
16021	2025-04-16	Z0000	V
16021	2025-04-18	R451	V
16021	2025-05-01	Z0000	V
16021	2025-05-11	Z0000	V
16021	2025-05-16	R0602	V
16021	2025-05-17	R509	V
16022	2025-01-14	I10	V
16023	2025-01-27	R4182 R5383	A
16024	2025-01-12	K047	V
16025	2024-06-15	T148XXA	A
16025	2024-06-22	11865081000119107 Y9269 Y93H3	V
16025	2024-06-27	L03116 Y9389 Y999 128045006 38	V
16026	2025-02-02	M5450	V
16027	2024-10-24	N3090 N201	V
16027	2024-10-24	N3090 N201 N3090 N201	V
16028	2024-12-09	R1110 J069	V
16028	2025-05-09	B084	V
16029	2024-11-05	R52 M5020	A
16030	2025-03-18	F10929	V
16030	2025-03-21	W19XXXA	V
16031	2024-05-31	S43004A S61219A	V
16032	2024-06-23	K529 J189 R109 R531	A
16033	2025-05-16	K612	V
16033	2025-05-20	K611	A
16034	2025-03-07	F10929	V
16034	2025-03-09	F10929	V
16035	2025-01-13	F10929	V
16036	2024-12-20	R9389 R599 F10920	V
16037	2024-12-22	M79604	V
16037	2025-01-20	F10920	A
16037	2025-03-02	F10929	V
16037	2025-03-06	F10929	V
16037	2025-05-02	F10929	V
16037	2025-07-06	M869 F10220 S022XXA	V
16038	2025-01-27	F1910 R451	V
16038	2025-01-27	M25561	V
16039	2025-07-12	R197	V
16040	2025-05-26	T22011A T300	V
16041	2024-12-11	R55	A
16042	2024-07-13	K5792	A
16042	2025-05-28	K5792 D72829	V
16043	2025-03-27	R0789 R748	V
16044	2025-08-07	R55	V
16045	2024-07-03	A419 L03115	A
16046	2024-12-02	B349	V
16047	2024-11-29	Z00129	V
16048	2025-07-23	W19XXXA	V
16049	2025-08-13	R109	V
16050	2025-08-19	S0501XA	V
16051	2025-01-24	J020	V
16052	2024-07-22	J189	V
16053	2024-09-16	J020 J050	V
16054	2025-07-05	R569	V
16055	2024-07-16	I200 I200 I214 I214	V
16055	2024-07-16	R079 I200 I214	A
16055	2025-02-23	I10 R519	V
16056	2024-10-20	U071 K869	V
16056	2025-01-13	J9601 J810	V
16056	2025-01-19	R7309 R42	V
16056	2025-01-23	R739	V
16056	2025-04-15	M25559	V
16056	2025-06-30	J189	V
16057	2024-11-18	H60391	V
16058	2024-08-20	R109 R319 Z9289	V
16058	2025-03-27	R42	V
16058	2025-07-31	R197 R112 R1013	V
16059	2025-05-21	S61411A	V
16060	2025-06-07	L02619 L03119	V
16061	2024-11-09	S2242XA J942 T1490XA W11XXXA	A
16061	2024-12-06	Z9289 S2242XA R058 S2249XA	V
16061	2025-01-09	R079 Z8781 R0781	V
16062	2025-05-27	J189	V
16062	2025-05-27	J189 J189	A
16063	2024-09-26	V877XXA	V
16064	2024-09-25	K0889	V
16065	2024-06-18	K9423	V
16065	2024-10-23	J189	V
16065	2025-03-20	R079	V
16066	2025-07-30	R42 R262 R7401	A
16067	2024-09-18	S40011A	V
16068	2024-12-06	L0231	V
16068	2025-03-28	L0231 L03317	V
16068	2025-07-12	L0231 L0501	V
16068	2025-07-14	Z5189 L0501	V
16069	2025-05-31	S0181XA	V
16070	2024-12-28	R0989 K920	A
16071	2024-08-21	S86819A M79661	V
16072	2025-03-12	M549	V
16073	2024-09-11	K921	A
16074	2025-01-20	L290 K5900	V
16075	2024-11-21	J069	V
16076	2024-08-26	R1110 Z00129	V
16076	2025-01-14	J45909 Z00129	V
16077	2025-04-26	W5501XA	V
16077	2025-04-29	Z23	V
16077	2025-05-03	Z23	V
16077	2025-05-10	Z23	V
16077	2025-06-22	L0591	V
16078	2024-09-06	J45909	V
16079	2024-05-24	H1032	V
16079	2024-08-14	J45901 J069	V
16079	2024-09-21	J45901	V
16080	2025-03-13	J069 R1111 J4540 R059	V
16081	2025-06-10	J189	V
16082	2024-12-27	E1010	V
16082	2024-12-27	E1010 E1010	V
16083	2024-10-16	H1031	V
16084	2025-06-20	M542 R0789 V877XXA M25562	V
16085	2024-10-01	J690 Z8709 J90	V
16086	2024-08-30	B349 R0689 J4521	V
16087	2025-07-10	B9689 L089	V
16088	2025-01-21	R109 R030 K8590	V
16089	2025-03-15	J302 R079	V
16089	2025-04-02	G8929 M5450	V
16090	2025-06-19	R079	V
16091	2025-04-18	R079	V
16092	2025-01-11	M25521	V
16093	2025-04-17	S60811A S50311A V184XXA 130339	V
16094	2024-10-03	N4404	V
16095	2024-06-26	R112 D72829 21522001 R1013	V
16096	2024-10-03	J069	V
16096	2024-10-08	R062 Z9289	V
16096	2024-10-18	K0889	V
16097	2024-10-03	H6120 J069	V
16097	2025-04-08	L03012	V
16097	2025-06-14	L03032	V
16097	2025-06-26	L853	V
16098	2024-10-11	J050	V
16098	2025-05-14	R509	V
16098	2025-07-12	K120	V
16099	2024-09-20	R519	V
16100	2025-01-09	S6992XA	V
16101	2025-07-30	M79673 M79672	V
16102	2024-10-17	J40	V
16102	2024-11-30	M79671	V
16103	2024-10-19	R109	V
16104	2024-12-12	B349	V
16105	2025-06-13	S0101XA	V
16105	2025-06-26	Z4802	V
16106	2024-08-31	I509 E875	A
16106	2025-04-12	I249 E8770	A
16106	2025-05-20	I214	A
16107	2024-09-04	Z9289 Z87898 R55 S6992XA	V
16108	2024-12-28	A084	V
16109	2024-11-30	R109	V
16109	2024-12-01	R109	V
16109	2025-01-06	J4521	V
16109	2025-01-06	J45901	V
16110	2024-09-22	R21	V
16110	2024-10-11	R21	V
16111	2025-07-18	M549	V
16112	2024-08-28	R509	V
16112	2025-01-10	B349	V
16113	2024-05-25	N132	V
16114	2024-07-31	R079	V
16115	2025-07-28	S0101XA	V
16116	2025-01-16	R509	V
16117	2024-06-10	K5000	V
16118	2024-07-22	R059 N390 B341	V
16119	2024-07-07	S4990XA	V
16119	2025-05-19	R109	V
16120	2024-09-26	J205	V
16121	2025-01-27	T39311A	V
16122	2024-09-04	L219 L259 L309	V
16122	2025-08-04	R0789 E860 R109 B348 R42 R531	V
16123	2025-07-16	S93402A	V
16124	2025-04-30	F10929	V
16125	2025-04-30	S93401A	V
16126	2024-07-14	Y09 S1191XA	V
16127	2025-03-18	R55 R079	V
16128	2024-12-26	K869 N281 R079 R911 W19XXXA	V
16129	2024-07-24	M25511	V
16130	2025-06-08	S0282XB S0993XA Y09	V
16131	2024-07-07	R040	V
16132	2024-06-11	G459	A
16133	2025-01-16	S025XXA	V
16134	2024-08-02	H6090	V
16134	2025-04-20	S61419A	V
16134	2025-04-29	Z4802	V
16135	2025-03-28	L600	V
16136	2024-10-26	R52	V
16137	2025-04-28	K3530 K3580	A
16138	2025-02-19	N3289 R319	A
16139	2024-10-27	H00014	V
16140	2024-06-07	R059	V
16141	2025-07-29	S61011A	V
16142	2024-11-22	I4891	V
16142	2024-12-10	K068	V
16142	2025-02-23	I5033 I4891 N390	V
16142	2025-02-25	I4891 R0602	V
16142	2025-03-10	R0600	V
16142	2025-03-19	R0602	V
16142	2025-05-23	R42	V
16142	2025-06-05	I619	A
16142	2025-06-05	I619	V
16142	2025-07-17	I10 K068 R002 R519	V
16142	2025-07-30	S0990XA R519	V
16143	2024-08-02	Z008 L819 R45851 S025XXA S0990	V
16143	2025-04-17	B1920	V
16143	2025-04-17	Z87898 Z653 Z139 Z0289	V
16144	2025-06-30	S60222A M79642	V
16144	2025-07-07	M25532 S91312D	V
16145	2025-03-19	K35890 K3580	A
16146	2024-09-19	R0981	V
16146	2025-01-30	Z5321	V
16146	2025-04-05	H65113	V
16146	2025-05-29	J069	V
16147	2024-10-01	R001	A
16148	2025-07-13	G309 Z9289 F0280 Z23 S0081XA W	V
16149	2025-02-25	M869	V
16150	2025-05-30	V877XXA R52 R42	V
16151	2024-08-17	R3989	V
16151	2025-05-14	J329	V
16152	2025-08-06	A64 R197 A5149	V
16153	2024-08-06	M109 M79673	V
16153	2025-06-24	R2243 E119 R140 Z87891 E785 M7	V
16154	2024-08-07	K5900	V
16155	2025-03-24	F10920	V
16156	2024-11-27	K0889	V
16157	2025-01-08	I1A0 R002	V
16157	2025-02-19	R1031	V
16158	2025-07-11	J020	V
16159	2024-07-12	F1010	V
16160	2025-04-19	F19920	V
16160	2025-07-04	F10920	V
16160	2025-08-14	F10920	V
16160	2025-08-20	F10920	V
16161	2025-03-20	R2990	A
16162	2025-06-15	S50812A	V
16163	2024-11-21	K644	V
16163	2025-04-19	Z87898 Z008	V
16164	2024-09-08	L03012	V
16164	2025-02-22	M7021	V
16164	2025-07-14	V892XXA	V
16165	2025-03-30	S0181XA	V
16166	2024-06-16	J218 J219	V
16167	2024-10-03	R051 J050	V
16168	2024-08-20	A419 E870 D649	A
16168	2025-01-11	D649	V
16169	2025-08-20	Z202	V
16170	2024-12-06	R202 I669	V
16171	2024-12-09	D649	A
16172	2024-05-27	R310	V
16172	2024-10-27	N453	V
16173	2025-07-23	M79673	V
16174	2025-01-31	R079	V
16175	2024-08-12	R509	V
16176	2024-08-06	J050	V
16177	2025-02-14	H9202	V
16178	2025-03-23	J020	V
16179	2024-05-31	T148XXA	V
16180	2025-01-29	R079	V
16181	2025-05-27	R509	V
16182	2025-04-03	R52 T148 S0180X	V
16183	2024-05-23	K0889	V
16183	2024-07-28	R42	V
16183	2024-10-05	R519	V
16183	2024-12-24	J069	V
16183	2025-01-06	F419	V
16183	2025-03-31	S0990XA	V
16183	2025-05-07	J069	V
16183	2025-07-30	J029	V
16183	2025-07-31	U071	V
16184	2025-03-24	N179 L03113	V
16185	2024-06-13	A64	V
16186	2025-02-07	K529	V
16187	2024-10-16	R0602	V
16188	2024-08-02	J069	V
16188	2024-08-03	J069	V
16188	2024-08-08	K529	V
16188	2025-05-24	B084	V
16188	2025-05-26	Z00129 B084	V
16188	2025-06-06	K2900	V
16189	2024-06-05	K0381 K4090	V
16189	2024-06-18	R042 R079	V
16189	2024-06-19	L309	V
16189	2024-06-30	K4090 R7989	V
16189	2024-09-13	R531	V
16189	2024-09-26	A059 R42	V
16189	2024-10-04	Z0000	V
16190	2024-11-10	T7840XA T782XXA	V
16191	2025-05-13	A419 L0390	A
16192	2025-08-05	I2089	A
16193	2025-03-21	K047	V
16194	2025-05-08	R569	V
16194	2025-05-21	R569 S0181XA	V
16195	2024-08-03	S2241XA S064XAA S06301A	A
16196	2025-04-30	T7840XA	V
16197	2024-06-30	K5900 R300	V
16198	2025-07-01	M79602 M79601 S42301A	V
16199	2025-01-29	B348 K529 Z1152	V
16200	2024-08-22	T189XXA	V
16200	2024-09-11	S0181XA	V
16201	2024-10-22	J189 J810 R059	V
16201	2024-10-22	J189 R059 J810	V
16202	2024-10-08	R509	V
16203	2025-07-18	S36113A	V
16204	2025-06-06	R6521 Z992 R0902 A419 R0602 I7	A
16205	2024-07-29	K5900	V
16206	2025-07-31	F840	V
16207	2024-09-17	Z9289 R509	A
16207	2024-10-12	R001	A
16208	2025-04-22	S42309A Z01811 G8918	V
16209	2024-11-13	R0602 I119 R0600 M7989 J441 J4	V
16209	2024-12-05	J4530 R109 I639 R471 I119	V
16209	2025-01-29	Z9049 R079	V
16210	2024-08-10	G4733 I5032 N184 N186 I5033 J9	V
16210	2025-02-20	M79603	V
16210	2025-03-29	I5033 Z992 I82409 R2233 R319 I	V
16210	2025-04-30	R109 N186 Z992 G893 K921 C9000	V
16210	2025-06-23	N186 R569 A419	A
16210	2025-07-20	D649 R6521 N179 D72825 A419	A
16210	2025-08-03	Z992 R4182 I639 R601 R001 T801	V
16210	2025-08-14	Z5189 D649	V
16211	2024-06-26	L03116 L02416	A
16211	2025-01-11	J810 J9601	V
16211	2025-05-14	I4892 J189	A
16212	2024-08-28	T7840XA	V
16213	2025-04-07	J050	V
16214	2024-10-13	W5311XA	V
16215	2024-11-24	T8509XA Q039	A
16215	2024-11-28	G919	V
16215	2025-02-19	G919	V
16216	2024-08-24	R58	V
16217	2025-05-19	Z98890 K6289	V
16218	2025-01-24	R42	V
16219	2024-10-10	N138 R319	A
16219	2025-02-25	M79673 M7989	V
16220	2024-06-14	E860 R401	A
16220	2024-06-14	F02B2 G3183	V
16220	2024-09-20	R4182	A
16221	2024-07-11	Z7689 F1210	V
16222	2024-05-23	Z9289 S72001A	A
16223	2025-05-19	J210	A
16224	2024-09-11	N179 K56609 F209 K562	A
16224	2024-11-29	I10	V
16225	2024-11-27	Y09 M79631	V
16225	2025-04-19	W503XXA	V
16226	2024-06-17	R9389 M5450	V
16227	2024-09-16	R079	V
16228	2024-08-19	S61213A	V
16229	2024-08-10	W19XXXA S2231XA	V
16229	2025-02-24	R0781	V
16229	2025-05-28	W19XXXA R109	V
16230	2024-10-26	S20219A R079	V
16231	2024-06-28	M25512 R079	V
16231	2024-11-09	R079 S161XXA	V
16231	2024-12-12	R079	V
16231	2025-05-30	R079	V
16232	2025-06-09	S86012A	V
16232	2025-06-15	S86002A M25572	V
16232	2025-06-16	M67972	V
16233	2024-08-19	R509	V
16233	2024-12-12	H6690	V
16233	2025-04-14	K2970	V
16234	2024-10-10	R42	V
16234	2024-12-27	R42	V
16235	2024-05-26	F1290 F99 I10 F10129 Z888	V
16235	2024-06-27	M6282	V
16236	2024-06-01	F1010	V
16236	2024-07-26	F1010 F1210 F29	V
16236	2024-08-16	F1010	V
16236	2024-12-27	Z5900 F10929	V
16236	2025-05-05	K5900	V
16236	2025-05-25	F10929	V
16236	2025-05-28	F29	A
16236	2025-05-28	F29	V
16237	2025-03-10	S069X0A	V
16238	2024-08-14	S0285XA S0993XA	V
16238	2024-10-23	J069	V
16238	2025-03-19	B349	V
16238	2025-06-01	R1013	V
16238	2025-07-24	K2950	V
16239	2024-08-21	J020	V
16240	2025-04-24	I10 M7989	V
16240	2025-07-04	M722 M79671	V
16241	2025-05-03	H9201	V
16242	2025-08-20	S62324A	V
16243	2024-05-30	I509	A
16244	2024-06-16	Z20822 R519	V
16245	2024-11-18	R55	V
16245	2025-01-17	R569	V
16245	2025-03-23	R569	V
16245	2025-04-21	L080 M7989	V
16245	2025-06-01	M549	V
16246	2025-03-17	Z603 R509 R112 J020 J029 Z1152	V
16246	2025-04-29	B348 J020 Z603 J45909 Z1152	V
16247	2025-01-29	R52	V
16247	2025-08-10	R509 D72819 R531	V
16247	2025-08-20	R531	V
16248	2025-03-22	N50819	V
16249	2024-06-11	R1030 R197	V
16250	2025-01-03	Z113	V
16251	2025-05-24	R051	V
16251	2025-08-01	R1084 K5909	V
16252	2025-06-29	M79605	V
16253	2025-02-19	S72001A	A
16254	2024-07-13	A419 J189	A
16255	2025-06-20	M5450	V
16255	2025-07-21	T148XXA	V
16256	2025-06-04	S0231XA S0240CA	V
16257	2024-08-15	R509	V
16258	2025-07-12	M5441	V
16258	2025-07-18	G5620	V
16259	2025-03-25	R55	V
16260	2024-06-12	F10920	V
16260	2025-08-20	Y09 S0990XA F10920	V
16261	2025-06-14	F10929	V
16262	2025-06-10	S0501XA	V
16263	2024-06-05	R519 R42	V
16263	2024-12-26	R109	V
16263	2025-03-15	M549	V
16263	2025-03-17	M549	V
16263	2025-03-21	M549	V
16263	2025-06-20	R109	V
16264	2024-07-03	E806 R1031	V
16265	2024-09-04	M7918	V
16266	2024-11-29	R053 J45909 R059 Z1152 Z880	V
16267	2024-10-02	R040 R0683	V
16268	2025-04-29	M25512	V
16268	2025-05-07	M25512	V
16269	2024-06-13	J4520	V
16270	2024-07-09	S82142A	V
16271	2025-06-07	S51012A	V
16272	2024-08-12	J069	V
16272	2024-09-15	R6330 U071	V
16272	2024-11-23	J219	V
16272	2025-03-16	T17308A	V
16272	2025-06-16	B084	V
16272	2025-08-02	R0989 T189XXA	V
16273	2025-07-15	S66912A	V
16274	2025-02-11	T50901A	V
16275	2024-08-08	T148XXA	V
16276	2024-10-03	G7000 N4889	V
16276	2024-10-15	G7000	V
16277	2025-07-17	H1012	V
16278	2024-09-09	R739	V
16279	2025-04-17	J810 E871 R0600 R410	A
16280	2024-10-07	I83891	V
16280	2024-11-18	L0211	V
16280	2024-11-24	L0211 Z7689	V
16281	2025-07-04	S01511A	V
16282	2024-09-03	R11 R110	V
16283	2024-05-23	R1110	A
16283	2024-05-25	R1110	A
16283	2024-06-04	F1290 R112	V
16283	2024-06-06	F12188	V
16284	2024-10-21	K2900	V
16284	2025-01-29	S0990XA	V
16285	2024-09-25	W19XXXA	V
16285	2024-12-15	N390	V
16285	2025-01-17	N4889	V
16285	2025-03-05	U071	V
16285	2025-03-06	K5900	V
16285	2025-07-12	S00531A	V
16286	2025-05-07	B349	V
16287	2024-06-09	R319	V
16287	2024-09-05	N390	V
16287	2024-10-11	N3001 Z435	V
16288	2025-08-04	M7910	V
16289	2025-04-09	R7309 L03116	V
16290	2025-01-06	B1920 W19XXXA	V
16291	2024-12-25	I10	V
16291	2025-06-12	N179 R55	A
16291	2025-07-15	M7989 R2231 M009	V
16291	2025-08-06	R0603 R0602 R9431 J849	V
16292	2025-03-12	M542	V
16293	2024-07-12	R079 D696 R55	V
16294	2024-08-19	R4182	V
16295	2024-06-29	R0603 A419	A
16295	2025-02-11	R079	V
16296	2024-10-08	K566 C499 K460 R109	A
16296	2025-02-25	R1010	V
16296	2025-02-27	R000 T85698A	V
16296	2025-03-02	R0600	V
16296	2025-03-09	R238	V
16296	2025-03-11	R21	V
16297	2025-03-29	M25519 W19XXXA	V
16298	2024-12-26	M25519	V
16298	2024-12-27	M25519	V
16299	2024-08-15	W19XXXA S0181XA	V
16300	2025-07-31	J050	V
16301	2025-04-14	W19XXXA M25531	V
16302	2025-05-18	M25562 M25572	V
16303	2024-06-07	L03115	V
16303	2024-09-16	Z139 R569	V
16303	2024-10-04	L03317 L0231	V
16303	2024-10-20	R4182 R569	A
16303	2025-03-01	R569 F1990	V
16303	2025-04-05	T50901A	V
16304	2025-05-30	T50901A	V
16305	2025-01-12	K460	A
16305	2025-02-02	T8140XD	A
16305	2025-02-12	Z4889	V
16306	2024-12-08	T148XXA	V
16307	2024-05-23	R21	V
16307	2024-05-29	R21	V
16308	2025-04-30	H1031	V
16308	2025-07-31	G8929 R1031	V
16309	2025-05-01	B084	V
16310	2025-04-02	R071	V
16311	2024-08-17	J029	V
16312	2024-06-24	K047	V
16312	2024-11-27	K0889	V
16313	2024-09-26	R062	V
16313	2025-03-04	S2242XA	A
16313	2025-07-30	R059	V
16314	2025-04-14	R079 Z9289	V
16315	2025-05-20	J029 Y09 R519	V
16316	2025-06-27	T25029A	V
16317	2024-11-25	K5900 N390	V
16317	2024-11-27	R509 R1110	V
16318	2025-06-19	R1013	V
16318	2025-06-21	N200 R3129	V
16319	2024-08-05	M1712	V
16319	2024-09-09	J320	V
16319	2025-02-13	M25562	V
16320	2024-09-26	B349	V
16321	2024-07-17	S91312A	V
16321	2025-02-28	L03116	V
16322	2024-06-03	J45909	V
16322	2024-12-01	J45909	V
16322	2025-03-16	J9601 J45901 J4551	V
16322	2025-04-28	R0602	V
16323	2024-12-14	Z23 Y93G1 W260XXA S61411A 1 Y9	V
16324	2025-06-26	N390 T83511A	V
16325	2025-03-17	F1990	V
16326	2024-07-19	F209	V
16326	2024-08-28	F209 Z789	A
16326	2024-11-13	F209	V
16326	2025-01-15	F29	V
16326	2025-02-14	J189 A419 N179 N390 K5900	A
16327	2024-07-14	F1129	V
16327	2024-07-20	L03115	V
16327	2024-07-24	F1129	A
16327	2024-08-15	K5900	V
16327	2024-08-15	K5909	V
16327	2024-08-16	K5900	V
16327	2024-08-18	K8689	A
16327	2024-08-20	K8689	A
16327	2024-08-23	R109	V
16327	2024-08-24	M5430	V
16327	2024-08-29	R079	V
16327	2024-12-09	F1120	V
16327	2025-01-16	F1990	V
16327	2025-02-15	T402X1A	V
16327	2025-02-16	F1120 F1010	V
16327	2025-02-17	M5431	V
16327	2025-03-01	M79671	V
16327	2025-03-05	T50901A	V
16327	2025-03-07	F1910	V
16327	2025-03-09	F19920	V
16327	2025-04-05	F1990	V
16327	2025-04-06	T40604A	V
16327	2025-05-10	F1190	V
16327	2025-08-03	R079 Z5982 F1193 Z5941 K8590 Z	A
16328	2025-08-08	M5450 G8929	V
16329	2025-06-21	W57XXXA S0096XA	V
16330	2024-10-23	S0001XA	V
16331	2025-08-13	K0889	V
16332	2025-04-05	H6690	V
16333	2025-03-20	R001	V
16333	2025-05-04	G9520	V
16333	2025-05-29	N390	V
16334	2024-07-14	R0789 S022XXA	V
16335	2024-05-31	A084 B349 F1090	A
16335	2024-06-13	F10930 K920	A
16335	2024-08-03	T1490XA	V
16336	2025-02-25	J45902	A
16337	2024-06-05	T148XXA	V
16338	2025-04-03	K143 R1013	V
16339	2024-08-29	S0101XA	V
16340	2024-12-05	G8929 M5441	V
16341	2024-11-18	J050 S8390XA	V
16342	2025-03-23	K4031	V
16343	2024-12-30	R42	V
16344	2024-11-22	M79671	V
16344	2024-11-23	M7989 D690	V
16345	2024-11-17	J069	V
16345	2025-02-04	M549	V
16345	2025-08-12	R0602 R059	V
16345	2025-08-13	R059 Z87891	V
16346	2025-07-04	R079 R42	V
16347	2024-09-08	S82002A	V
16347	2025-04-02	B349	V
16348	2025-02-15	F419	V
16348	2025-02-16	J982	V
16349	2024-11-11	21522001 R112 R531 R109 R42	V
16350	2024-10-05	R079	V
16351	2024-11-15	R52	V
16352	2024-09-05	K611 L0291	V
16352	2024-09-15	K5900	V
16353	2024-05-28	R4182	A
16353	2024-06-20	W19XXXA	V
16353	2024-07-15	K6289	V
16353	2024-08-08	W19XXXA	V
16353	2025-04-20	R160 R42 J90 K5100 K529 R54	A
16353	2025-07-08	N179 R4182	A
16353	2025-07-28	J9600 R079	A
16354	2024-11-14	R202	V
16354	2025-01-03	R509 R0600 A419 R090 J969	A
16354	2025-01-19	R55 S32019A	V
16355	2025-07-25	L608 S6990XA	V
16356	2024-10-10	R079	V
16357	2024-11-08	F10929 S8263XA	V
16358	2024-06-11	K529	V
16359	2025-05-27	J069 Z113	V
16359	2025-07-03	I891 L03116	A
16360	2024-06-08	M26602 M26609	V
16361	2024-05-29	S61451S W540XXS	V
16362	2025-06-12	M549	V
16362	2025-06-26	M62830	V
16363	2025-03-17	K068	V
16364	2025-04-18	N5082 N452 K4090	V
16364	2025-06-02	K4090 Z79899 E119 E785 M25571	V
16364	2025-07-02	A419 R4189	A
16365	2025-04-19	D72829 R051 J189 Z1152 R7402	V
16366	2024-06-22	T1490XA Z9289 S0191XA	V
16367	2024-07-15	I509 R7989 I5021 J9600	A
16367	2024-07-24	R079 Z9289	A
16367	2024-10-02	T148XXA	V
16367	2025-05-08	I509 D649	A
16368	2025-05-10	S82209A	V
16369	2025-01-19	M25561	V
16370	2024-07-22	F1090 Z9289 R0781 R079 Z653	V
16370	2024-09-01	K0889	V
16371	2024-10-21	J069 R0989	V
16371	2025-03-18	M25579	V
16372	2025-05-28	R52	V
16373	2024-08-25	F250	V
16373	2024-11-18	Y09	V
16373	2024-11-25	Z4802	V
16374	2025-07-20	I889 R509 J189	V
16374	2025-07-24	U071 R21	V
16374	2025-08-16	S72451A	A
16375	2025-06-30	R0602	V
16376	2024-11-10	R42	V
16377	2025-01-29	Z9289 R079 M7910	V
16378	2025-05-20	G8929 M5450	V
16379	2024-10-23	M25569	V
16380	2024-12-31	T1491XA	A
16381	2024-11-01	J111 J189	V
16382	2025-02-16	L739 R21	V
16383	2024-07-22	S01112A	V
16384	2024-09-13	H6691	V
16385	2024-06-03	A084	V
16385	2024-06-05	A084	V
16385	2024-06-24	A084	V
16385	2024-12-11	R109 K529 G8929	V
16385	2025-03-28	S93409A	V
16386	2024-05-23	L0390	A
16386	2024-07-19	M79671	V
16387	2024-11-14	N186 Z992 D649	V
16387	2024-11-23	D649 R55 R079 N186 Z992	V
16387	2025-01-17	R569	A
16388	2024-08-10	T1501XA T1590XA	V
16388	2025-05-21	M79631	V
16389	2025-04-17	S01111A	V
16390	2025-07-03	S62609B	V
16391	2025-03-24	W19XXXA R519 M79643	V
16392	2024-09-21	R1084	V
16393	2024-08-13	S134XXA	V
16394	2025-07-21	S0181XA	V
16395	2025-07-13	W44F3XA I10 T18128A	V
16396	2024-08-19	M5450 M25532 G8929	V
16396	2024-10-30	M5432	V
16396	2025-01-01	M5489 G8929	V
16396	2025-04-22	G8929 M549	V
16397	2024-11-09	B349	V
16398	2025-06-22	M6282 Z0000 N179 R7989 R9431 R	V
16398	2025-06-22	N179 N179 M6282 M6282 R55 R943	A
16398	2025-07-13	R079	V
16398	2025-07-14	Z139	V
16399	2025-04-06	R079	V
16400	2025-06-08	R42 R519	V
16401	2024-12-16	H6691	V
16402	2025-03-22	T148XXA	V
16403	2024-07-04	H6123	V
16403	2024-07-10	H6122	V
16403	2024-12-11	H9313	V
16403	2025-02-16	M79641	V
16403	2025-08-15	Z114	V
16404	2024-12-26	R197	V
16405	2025-06-15	Y09	V
16406	2024-05-30	L03119 L0390	V
16406	2024-06-04	M7989 L0390	A
16407	2025-02-16	R040	V
16408	2024-12-30	R4182	V
16408	2025-08-13	M109 L03115	V
16409	2025-07-01	R001	A
16410	2024-06-28	T402X1A	V
16410	2024-07-08	R4182	V
16410	2024-10-30	F19920	V
16411	2024-06-20	S20212A	V
16411	2025-03-09	J3089 L259	V
16411	2025-04-25	W19XXXA T1490XA M25551	V
16412	2025-01-27	R110	V
16413	2024-07-21	N5082	V
16413	2025-03-27	R0602	V
16414	2024-07-26	S93401A M25579	V
16414	2024-11-27	S62525A S6992XA	V
16415	2024-07-15	K521 J40 T3695XA	V
16416	2025-04-09	R509 R059 W19XXXA	V
16417	2024-07-26	F10939	A
16417	2025-03-11	F10920	V
16417	2025-06-14	F1090 F10920 T07XXXA	V
16418	2024-08-22	Z794 K5909 E1165	V
16418	2025-03-19	T148XXA	A
16418	2025-03-23	S21112D	V
16418	2025-03-28	T148XXA R0789	V
16419	2024-09-04	R683 B351	V
16420	2025-01-20	R109	V
16421	2025-02-12	Z020	V
16421	2025-03-02	R197 K529	V
16422	2025-07-31	N451	V
16423	2025-05-30	Z00129	V
16423	2025-07-27	R1084	V
16424	2025-01-20	S4990XA	V
16425	2024-12-08	M25569	V
16426	2024-05-31	R0789 Z9289	V
16427	2025-07-13	S2241XA R7989	V
16428	2024-12-02	S022XXA	V
16429	2024-06-14	M25562	V
16430	2025-03-10	R079	V
16431	2024-07-14	G43909 Z760	V
16431	2024-08-22	F1120	V
16431	2024-08-22	F419 75544000 R451 R456 486940	V
16431	2024-10-09	F4320	V
16431	2024-10-11	Z79899	V
16431	2024-10-12	F419 R21	V
16431	2024-11-11	F1123 Z760 Z651 F1193	V
16431	2024-11-12	F1193	V
16432	2024-08-05	R42	V
16432	2025-06-15	L03116	V
16433	2025-05-13	R1031	V
16434	2025-07-18	L03115	V
16435	2024-07-22	J4540 J4520 R0602	V
16436	2025-02-28	R55	V
16437	2024-07-09	23056005 M79605 Z91030 M5442	V
16437	2024-07-18	R220 R519 R6884 27355003 R030	V
16437	2024-07-24	M549	V
16437	2025-06-29	S0003XA Y9289 S4991XA M7989 S5	V
16438	2024-07-20	S0181XA	V
16439	2024-10-19	L03818	V
16440	2025-06-28	T7840XA L509	V
16441	2024-12-01	W44F3XA T17928A	V
16442	2024-06-26	T162XXA	V
16443	2025-07-19	B348	V
16444	2025-04-29	M5450	V
16445	2024-12-23	T7840XA	V
16446	2024-10-31	E1165	V
16447	2024-06-03	S30810A	V
16447	2025-08-18	S161XXA	V
16448	2025-08-12	S42023A	V
16449	2025-04-18	J050	V
16450	2025-04-07	J020 R599	V
16451	2025-04-05	R079	A
16452	2025-08-14	Z789 T839XXA R319 N390	V
16453	2024-05-25	N23 R911	V
16454	2024-08-28	R109	V
16455	2024-12-19	R1111	V
16456	2024-06-18	M25519	V
16457	2025-01-23	J020 R519	V
16457	2025-01-28	R519	V
16458	2024-08-19	Z9289 R509	A
16458	2024-10-07	Z9289 R509	A
16458	2024-11-25	R0602 J189	V
16459	2025-08-13	J219	V
16460	2024-05-23	R109	V
16461	2024-12-22	N50819	V
16462	2025-02-04	R42 R531	V
16463	2025-03-04	M7110	A
16464	2024-11-27	R0602	V
16465	2024-09-25	F10129 F1910	V
16466	2024-10-12	J189	V
16466	2025-02-28	L0211	V
16466	2025-03-27	T402X1A	V
16466	2025-06-25	R0781	V
16467	2024-11-13	S62109A	V
16468	2024-08-08	J4521	V
16468	2024-08-30	H1033 T300 J020	V
16468	2024-09-10	J020	V
16469	2024-12-25	K8590 E119 K8520	V
16470	2025-03-05	D229	V
16471	2025-06-02	T1501XA	V
16471	2025-06-12	H18891	V
16472	2025-05-10	D649	A
16473	2024-10-09	Z1152	V
16474	2024-07-23	J189	A
16475	2024-06-13	M25469 R509	V
16475	2024-07-23	R1084	V
16475	2024-07-29	R509	A
16476	2024-10-05	L0390	A
16476	2025-02-12	L0291	V
16476	2025-03-03	T300	V
16476	2025-08-01	L0390	V
16477	2024-06-01	Z0000	V
16478	2025-05-28	H5789	V
16479	2024-07-17	W19XXXA R0781	V
16480	2025-05-13	R0789 R079	V
16481	2024-11-14	S61219A	V
16482	2024-06-19	H612 H6090	V
16483	2025-05-02	V892XXA S4991XA	V
16484	2024-05-28	I10 E11649	V
16485	2025-07-23	S61219A	V
16486	2024-08-26	R600 L0390	A
16486	2025-02-28	I739	A
16487	2024-07-05	R109	V
16487	2024-07-06	Z8639 I214 R410	A
16487	2025-06-27	J90 R7881 C799	A
16488	2025-02-11	L089	A
16489	2024-11-11	L03116 R21	V
16490	2024-06-11	S61219A W11XXXA	V
16490	2024-10-29	J811 I4891 R059 R0602	A
16490	2025-05-08	Z4502	A
16491	2025-07-04	M5126	V
16492	2025-03-21	R109	V
16493	2024-10-16	M79605 M7981 M7989 T148XXA	A
16494	2025-08-12	R0789	V
16495	2025-05-20	T148XXA	V
16496	2024-08-09	S01511A S0993XA	V
16497	2025-07-06	K3580	A
16498	2024-08-20	N50819	V
16499	2024-09-24	N453	V
16500	2024-08-13	H6691 H6692 B349	V
16501	2025-04-19	S0990XA	V
16502	2025-08-09	S0083XA W19XXXA S0003XA	V
16503	2024-08-27	M5417 I639	A
16504	2025-08-02	S92012A	V
16505	2024-07-29	S82245A	V
16506	2024-09-15	S50319A	V
16507	2024-07-22	S06309A	A
16508	2025-03-28	T189XXA	V
16509	2025-07-16	S82871B	A
16510	2025-05-09	B029	V
16511	2025-02-13	E871 R197 R112 E878 K529	A
16512	2025-02-06	B349	V
16513	2025-01-04	H04123	V
16514	2024-05-24	R197 K529	V
16515	2024-10-11	M546	V
16516	2025-05-20	K5720 A419	V
16517	2025-01-22	I609	A
16517	2025-05-24	G44209	V
16517	2025-05-30	Z98890	V
16518	2024-12-15	S61411A F39	V
16518	2025-03-25	S41111A S41119A	V
16518	2025-04-06	Z4802 S41111D	V
16518	2025-05-30	H60501	V
16519	2024-07-08	V892XXA	V
16520	2025-03-05	R079	V
16520	2025-03-08	T50905D	V
16521	2024-08-16	S0181XA	V
16521	2025-01-19	W5301XA	V
16522	2025-06-27	B084	V
16523	2024-07-07	H6690	V
16523	2024-08-18	J4521 A084	V
16523	2024-11-06	A084	V
16523	2025-03-02	K529 J3489 Z00129	V
16523	2025-05-25	R1013	V
16524	2024-11-01	R1110 F1193	V
16524	2024-12-23	R197 F1193	V
16524	2024-12-24	F1190	V
16525	2025-07-18	R4701	V
16525	2025-08-19	R55	A
16526	2025-06-09	J9691	A
16527	2025-08-15	R109	A
16528	2025-01-15	K0889	V
16528	2025-06-03	T50901A T452X1A	V
16529	2025-03-13	Z7984 M542 E785 Y999 Z955 Y938	V
16530	2025-03-27	R079	V
16531	2025-08-17	I10	V
16531	2025-08-18	I10	V
16532	2024-08-02	R42	V
16533	2024-12-18	S93409A	V
16534	2025-05-16	Z7289	V
16534	2025-05-21	F840	V
16535	2025-05-30	R55	V
16536	2025-08-10	R1031	V
16537	2025-04-15	R0602 I2699 I2609 M47816	V
16538	2024-08-12	R200 R29810	A
16538	2025-01-02	I639	A
16539	2024-07-16	M549	V
16540	2025-06-08	N201 N200	V
16541	2024-08-15	T782XXA	V
16541	2024-09-23	T782XXA	V
16542	2024-08-28	S82209A	V
16543	2025-06-10	B341 R509 H66003	V
16544	2024-05-29	R2241	V
16544	2024-08-04	R112 J984	A
16544	2025-07-15	R197	V
16544	2025-07-16	R7881	V
16545	2024-09-11	B341 J069	V
16545	2024-11-27	R058	V
16545	2025-07-20	B349	V
16546	2024-12-04	R079 I447	V
16547	2024-08-27	K5900	V
16548	2025-05-24	S0181XA	V
16549	2025-04-17	J189 R0603	A
16549	2025-05-04	S0181XA	V
16549	2025-05-15	J218	V
16549	2025-05-16	J210	V
16550	2024-10-26	R7989 M25511	A
16550	2025-05-09	J189	A
16551	2025-05-01	R110 R42	A
16552	2024-09-28	R1110	V
16553	2024-11-28	R0602	V
16553	2025-03-02	I213	A
16554	2024-06-12	T148XXA	V
16554	2024-08-26	N139 N1330 N201	A
16554	2025-01-10	N23 R109	V
16554	2025-06-09	N200 N179 R739	A
16555	2025-01-27	G459 R471	V
16555	2025-01-28	Z9289 R531	A
16555	2025-07-25	S72002A	V
16556	2025-02-27	M5450	V
16557	2024-07-12	B349	V
16557	2024-09-12	B348	V
16558	2024-06-23	H9209	V
16559	2024-09-10	R319 M5442 M5441	V
16560	2025-01-08	T7840XA	V
16561	2024-08-20	S61209A	V
16562	2025-06-21	S76011A	V
16563	2024-08-08	H6121	V
16563	2024-09-13	R1110	V
16563	2024-10-09	K2900	V
16563	2025-03-21	R569	V
16564	2024-09-03	H66002	V
16564	2024-11-10	Z0000	V
16564	2024-12-20	Z20822 J069	V
16564	2025-05-31	B085	V
16564	2025-06-25	J050	V
16564	2025-07-05	H6691	V
16565	2025-06-21	N200	V
16566	2025-08-18	S0990XA W19XXXA	V
16567	2024-12-02	B20 Z760 Z79899	V
16567	2024-12-05	Z760 Z21	V
16567	2025-05-14	S0101XA S0081XA Y09	V
16568	2024-11-27	K921	V
16568	2024-12-15	R059	V
16569	2024-08-21	H1033	V
16570	2024-10-15	F10920	V
16571	2025-05-25	S91312A T148XXA	V
16572	2025-07-18	R21 L408	V
16573	2025-03-10	V892XXA	V
16574	2024-11-27	J101	V
16574	2025-07-01	E876 R1013 J9811	V
16575	2024-12-30	S058X2A	V
16575	2025-07-22	S81011A	V
16576	2024-08-10	S82209B	V
16576	2025-03-19	L600	V
16577	2025-05-09	R202 R531	A
16578	2025-04-22	K4030 K4030	V
16578	2025-04-22	K4090 K4030	V
16579	2024-07-13	F419	V
16579	2025-03-14	R109	V
16579	2025-03-15	Z7689	V
16579	2025-04-25	L602 M79675 M79674	V
16580	2025-08-14	R55	V
16581	2025-01-08	R55	V
16581	2025-06-11	E724	V
16582	2024-11-07	K6040	V
16583	2024-05-23	Z4789	V
16583	2024-06-07	Z4789	V
16583	2024-06-13	M79606	V
16583	2024-06-22	M79602	V
16584	2024-05-23	I214	A
16585	2024-09-12	R109	V
16586	2025-05-22	R0981 J0190	V
16587	2024-09-22	M5441	V
16588	2025-05-30	S0181XA R0602	V
16588	2025-06-05	Z4802	V
16589	2024-07-28	T5991XA	V
16590	2024-09-11	J189	V
16591	2024-12-08	R109	V
16591	2025-07-05	N200	V
16591	2025-07-08	N200	V
16592	2025-02-18	V892XXA S0083XA	V
16593	2024-12-25	S0285XA S02401A	V
16593	2024-12-25	W19XXXA S0285XA	V
16594	2025-03-07	D649	V
16595	2025-08-18	A419 J189	A
16596	2025-02-14	R531 U071	V
16596	2025-05-16	W19XXXA	V
16596	2025-07-10	I161 R531 R4182	V
16596	2025-07-22	R5383	V
16597	2024-06-25	R079	V
16598	2024-10-10	T402X1A	V
16599	2025-03-19	J45909	V
16600	2024-08-28	S0181XA	V
16601	2024-10-01	R079 R42	V
16602	2024-09-12	L03032 R21 R509	A
16603	2025-07-15	R109 A749	V
16604	2025-03-30	R079	V
16605	2025-07-21	D582 R109 N179 R197	V
16606	2024-09-28	R4020 R569	V
16607	2024-05-30	H60331	V
16608	2024-10-18	B338	V
16608	2025-06-02	R509	V
16609	2024-09-17	J069	V
16609	2025-02-18	T24122A L22	V
16610	2024-07-15	S91209A S99922A	V
16610	2025-01-06	H02846	V
16611	2024-10-16	J36	V
16612	2025-04-19	G43909	V
16613	2025-03-30	R4020	V
16614	2024-07-25	R4689 Y09	V
16614	2025-05-21	J45901 J069	V
16615	2024-09-09	R0781 R0789	V
16615	2025-01-21	R0789 R0602	V
16615	2025-08-19	R55 R0609 R079	A
16616	2024-10-04	R519	V
16617	2024-05-27	Z5900	V
16617	2024-08-28	F840	A
16617	2024-08-28	F840	V
16617	2024-10-04	F940 F840	A
16618	2024-12-03	S91209A	V
16619	2024-07-10	W19XXXA R4182 Z9289	A
16620	2024-10-28	J029	V
16621	2024-09-21	F10939	A
16621	2025-01-23	F10929 S0511XA S0081XA	V
16621	2025-05-05	K920 K922	A
16621	2025-06-28	F10920	V
16621	2025-08-14	T1491XA F1029	V
16621	2025-08-15	F10930	A
16622	2025-01-05	R058	V
16622	2025-02-14	R0981	V
16623	2024-10-05	S01511A	V
16624	2024-12-10	K529	V
16625	2025-07-17	L0390 L03315	V
16625	2025-07-20	N492 E119 L0291 L02215	V
16625	2025-07-20	N492 L02215 E119	A
16626	2024-05-31	R079	A
16626	2024-08-07	R55	A
16627	2024-10-08	S62639A S61309A	V
16628	2025-03-24	G8929 K089	V
16629	2024-06-21	R0789	V
16629	2024-10-29	G500	V
16630	2024-06-05	L0390	V
16631	2025-07-25	R509 R059 R110 R519	V
16631	2025-07-29	R519	A
16631	2025-07-29	R519	V
16632	2024-07-26	Z008	V
16632	2024-08-12	R2689 R2681	A
16632	2024-08-16	W19XXXA I4891 Z043 Z7901 Z9181	V
16632	2025-01-17	N179 J189 A419	A
16632	2025-01-28	R55	V
16632	2025-02-16	G910	A
16633	2024-10-12	T1490XA	V
16634	2025-02-15	R104	V
16635	2025-06-05	R109	A
16636	2025-05-31	K0889	A
16637	2024-06-05	A419	A
16638	2025-07-03	R7989 R509	V
16639	2024-07-27	M79606	V
16640	2024-07-03	R42	V
16641	2024-12-01	V877XXA R079	V
16642	2024-08-15	W19XXXA	V
16642	2025-07-19	R55	A
16643	2025-06-13	N179	V
16644	2025-07-19	I10 I160 Z789	A
16645	2025-07-03	R739	V
16646	2025-01-14	R739 J181	A
16647	2024-11-08	S61211A	V
16648	2024-11-18	Z789 Y09	V
16649	2025-05-30	L089	V
16650	2024-07-13	W108XXA	V
16651	2024-12-09	S62653A	V
16652	2024-12-23	R1111	V
16653	2025-06-14	B372 L22	V
16654	2024-07-04	R509	V
16655	2025-07-10	R5383 R55	V
16655	2025-07-20	I639	V
16656	2025-03-09	M25529	V
16657	2024-05-24	S72142A	V
16658	2025-02-18	R1031	V
16659	2024-05-25	N453	V
16659	2024-05-28	N5089	V
16659	2024-05-29	N50812 N431	V
16659	2024-06-15	N50819	V
16659	2025-04-23	S060XAA W19XXXA S0990XA	V
16660	2024-11-14	R058 R519	V
16661	2025-04-30	N200 R82998 L03311	V
16661	2025-06-10	N200 R109	V
16662	2024-11-29	T7840XA	V
16663	2024-08-10	E785 I10 Z86718 I5032 N400 R07	A
16663	2024-08-16	M25551	V
16663	2024-08-20	I10 I249 M48061 R079 R42 M1990	V
16663	2024-09-11	I10 I160 I6789 R079 I639 R42	V
16663	2024-10-05	Z9289	A
16663	2024-10-20	G8929 I2510 I5042 R519 R52 E78	V
16663	2024-12-05	Z9289 R079	V
16663	2025-01-13	K529 I159 G8929 Z789	V
16663	2025-01-16	N179	A
16663	2025-03-30	R0602 M7989 Z87898	A
16663	2025-06-10	N179	V
16663	2025-06-13	R6889 M549	V
16664	2024-11-29	Z5321	V
16664	2024-12-20	N281 N453	V
16664	2025-03-10	R109 K3580	V
16665	2024-08-29	R45851	V
16666	2024-11-30	J189	V
16667	2025-02-25	L0390 R7309	V
16667	2025-02-25	S60321A	V
16668	2024-12-31	L03116	V
16669	2025-05-16	M549 M5126	V
16670	2024-07-21	R531 D72829	V
16671	2025-06-20	Z1159 M79673	V
16672	2024-09-02	R109 R4182 I959 N186 49418 R06	A
16673	2025-02-27	J189	V
16673	2025-02-28	J189	V
16674	2025-05-25	R040	V
16675	2025-02-20	H00014 R030	V
16676	2024-08-03	R109 R140 K9189	A
16676	2024-08-03	R109 R140 K9189	V
16677	2025-05-25	T83022A	V
16677	2025-05-30	R1110	V
16678	2024-06-21	R509	V
16678	2024-06-22	I959	A
16678	2024-07-14	R221 Z9289	V
16678	2024-07-15	Z9289	V
16678	2024-08-04	R5383 Z9289	A
16678	2024-09-02	I959 A419	V
16678	2024-09-14	R531 Z9289	A
16678	2024-10-04	Z9289 M25511	A
16678	2024-10-21	A419 I959	A
16679	2024-08-30	N481	V
16679	2024-09-10	K0889	V
16680	2024-12-17	F1193	V
16681	2025-07-23	S42002A	V
16682	2025-01-03	N4403 I861	V
16682	2025-01-15	W19XXXA	V
16683	2025-07-10	R0600 R090	A
16684	2024-07-28	F1120	V
16684	2024-07-28	F1910 F11129	V
16684	2024-07-28	R112 F1193	V
16684	2024-08-25	R112	V
16684	2024-08-26	F1090 F1190	V
16684	2024-08-26	F1190	A
16684	2024-08-26	Z008	V
16684	2024-10-17	F10930	A
16684	2024-10-22	F1190	V
16684	2024-10-25	F1193	V
16684	2024-10-31	T40411A T50901A	V
16684	2024-11-10	F1990 R1111 F1910 F1193	V
16684	2024-11-11	F1010 R253 Z651 Z008 F419	V
16684	2024-11-11	F1193	V
16684	2025-01-04	R197 F1310 F1193 R110 Z653 R25	V
16684	2025-01-05	F1910	V
16684	2025-01-06	F1990	V
16684	2025-02-24	F1190	V
16684	2025-02-25	F1090 F1190	V
16684	2025-03-24	F1190	V
16684	2025-05-12	F1010 Z139	V
16684	2025-05-12	F1193	V
16684	2025-06-02	F1193	V
16684	2025-06-03	F1193	V
16684	2025-07-11	F19920 F1110	V
16684	2025-07-24	F1910	V
16684	2025-08-16	Z7689	V
16684	2025-08-17	F1193	V
16684	2025-08-17	F1910	V
16685	2024-07-01	F209	V
16685	2024-08-12	T730XXA	V
16685	2024-09-03	F209	V
16685	2024-09-09	Z653 R4689	V
16686	2024-07-23	R0781 S01511A	V
16687	2024-09-20	E1165	V
16688	2024-09-25	R42	V
16688	2024-09-30	F419	V
16688	2025-03-01	B349	V
16688	2025-06-06	K0520	V
16689	2024-09-13	Z4802	V
16689	2025-04-09	Z202	V
16689	2025-07-19	F1090 Z008	V
16690	2024-11-30	N12 R109 N1330 R52 A419 N200 N	V
16690	2025-04-25	E7800 I10 I2510 N3001 M1990 E1	V
16690	2025-04-27	N3000 N5082	A
16690	2025-05-17	R0602 R42	V
16691	2024-10-15	D649 R42 K625	V
16691	2025-06-26	R070 L290	V
16691	2025-07-05	H579	V
16692	2024-07-27	Z025	V
16693	2025-08-05	R52	V
16694	2025-01-08	S5001XA	V
16694	2025-02-26	R42	V
16695	2024-09-13	L0390	V
16696	2024-10-02	J9383 J439	V
16697	2025-05-10	B349 E860	V
16698	2025-04-08	J218	V
16699	2024-07-18	R509	A
16700	2024-06-04	Z87438 Z87440	V
16700	2024-12-18	W19XXXA T148	V
16700	2025-05-30	J069	V
16701	2025-07-29	S0003XA	V
16702	2025-07-20	B340	V
16703	2025-08-12	S01139A S058X9A S0592XA	V
16703	2025-08-12	S0502XA	V
16704	2025-07-17	R6884 Y040XXA R519	V
16705	2024-09-19	S41019A S91011S	A
16706	2024-07-30	Z77098	V
16706	2024-11-23	R1084	V
16707	2025-04-04	V892XXA	V
16708	2024-07-11	R4182	A
16708	2025-08-15	R1110	A
16709	2025-06-12	I10	A
16710	2024-07-01	F1910	V
16710	2024-08-20	Z789	V
16710	2024-09-02	F1990	V
16710	2024-11-22	F1010	V
16710	2024-12-16	F1090	V
16710	2024-12-26	F1090	V
16710	2025-06-22	I959 I249	A
16711	2024-06-09	F19920	V
16711	2024-07-16	S61419A	V
16711	2024-08-31	S0993XA S0081XA	V
16711	2024-10-20	F209 Z0000	A
16711	2024-11-17	Z139 F209 F1994	V
16711	2024-12-01	R4020	V
16711	2025-01-19	L03818 M79672	V
16711	2025-02-19	R569 M79671	V
16711	2025-03-11	R569 Z91148	V
16711	2025-04-16	R569	V
16711	2025-05-30	R404 G40909 F1910 I959 A419 T4	V
16711	2025-06-13	F1190	V
16711	2025-07-08	Z79899 R569	V
16712	2025-02-19	F1290	V
16713	2025-03-04	R0602 B348	A
16714	2025-07-27	F29	V
16715	2025-06-26	M25552	V
16716	2025-05-08	Z5189	V
16717	2025-03-24	R079	V
16718	2024-07-09	Z00129	V
16719	2025-08-06	S0990XA	V
16720	2025-05-01	R109 R1013 R112	V
16721	2024-06-10	L02419 R001 H4010X4 R109	V
16721	2024-06-21	R1084	V
16721	2025-07-23	N401	V
16722	2025-03-15	I723 N201	V
16722	2025-03-23	N200	V
16722	2025-04-06	S86811A	V
16722	2025-04-13	S86011D	V
16723	2024-10-02	J069 Z8709	V
16723	2024-10-16	J45901 R059	V
16723	2025-01-03	J45901	V
16723	2025-06-02	S39012A S86912A V892XXA S66919	V
16724	2024-06-01	V892XXA	V
16725	2025-01-24	R569 R29818	A
16725	2025-05-17	R569	V
16726	2024-10-23	F419 R002 G4700	V
16727	2024-06-21	R079	V
16727	2025-03-09	R0789	V
16727	2025-03-13	S8392XA R52 S8992XA	V
16728	2024-08-09	Z5329 R2681	V
16728	2024-10-26	K5900	V
16728	2024-11-08	F209 K5900 Z79899	V
16728	2024-11-09	K5900 K649	V
16728	2024-11-20	K5900	V
16728	2024-11-28	K5900	V
16728	2024-12-15	Z008	V
16728	2025-01-17	R739	V
16728	2025-02-03	K0889 K029	V
16728	2025-02-06	K0889	V
16728	2025-02-17	K5900 I10 Z79890 E079 Z79899 E	V
16728	2025-02-18	K5900	V
16728	2025-03-04	I10	V
16728	2025-04-11	R109 N179 R10821	A
16728	2025-04-26	D649 R739 N189 E8342	A
16728	2025-05-03	Z9289	V
16728	2025-05-06	R5383 I160	V
16728	2025-05-10	N179	A
16729	2024-06-16	J4521	V
16730	2024-09-11	J069	V
16730	2024-10-05	B338	V
16731	2024-07-10	R251	V
16731	2024-07-25	Z7689 F410	V
16731	2024-10-21	I629	A
16732	2024-12-21	R079	V
16733	2024-06-19	J189 J069 R059	V
16734	2025-01-26	I609	V
16735	2024-11-28	R1084	V
16736	2024-11-18	T8069XA	V
16737	2025-07-13	Z00129	V
16738	2024-07-19	L739	V
16738	2024-07-23	H1010	V
16738	2024-08-02	H5789	V
16738	2024-10-12	L0501	V
16738	2025-05-19	H5789	V
16739	2024-07-24	R1084	V
16739	2024-09-08	M1711	V
16739	2024-12-31	T1490XA	V
16739	2025-03-06	R000	V
16739	2025-04-20	F10920	V
16740	2025-04-02	B9789 M60009 R29898	V
16741	2024-06-22	N19 E876 I161	A
16742	2025-02-27	R0902 H52203 H5034	V
16743	2024-07-28	I4811 R55	V
16744	2024-11-28	J111	V
16745	2024-07-10	A419 R1084	A
16745	2024-07-22	A419 R0602	A
16745	2024-07-29	T85528A A419 I9589	A
16745	2024-08-13	R0602	A
16745	2024-08-14	Z9289	A
16745	2024-08-19	Z9289 R0600	A
16746	2024-09-11	R000 A419	A
16746	2024-10-06	A419	A
16747	2025-05-26	M25571 Y939 M79601 Y92002 M255	V
16748	2025-02-27	M25519	V
16749	2025-07-09	L0390	V
16750	2024-06-28	S1091XA V892XXA	V
16751	2024-09-04	Z5320	V
16751	2024-09-05	S80819A B356 S20219A	V
16752	2024-11-20	R531	V
16752	2024-11-22	J189 Z8679	A
16753	2024-05-29	T7840XA	V
16754	2024-06-23	M79673 L97509 L984	V
16754	2024-07-17	E1165 R739 G473 E668 I10 E118	A
16754	2025-03-23	H6690	V
16754	2025-04-04	L03119	A
16755	2024-08-13	J3489 R0981 J069	V
16755	2025-03-21	M79602	V
16755	2025-04-17	Z4689	V
16756	2025-02-06	R319	V
16757	2025-06-18	K0381	V
16757	2025-06-22	K0889	V
16758	2024-10-26	J029 R509 B9789 J988	V
16758	2025-02-10	H109 Z00129	V
16758	2025-03-26	J069 L209	V
16759	2025-07-07	S61419A	V
16760	2024-07-14	T189XXA	V
16760	2025-07-30	T171XXA	V
16761	2025-04-09	R0789	V
16762	2024-10-29	H6690	V
16763	2025-03-11	R339	V
16764	2025-02-25	R55 A099	V
16765	2025-05-21	R1084 F22 R109 R5383 Z5320	V
16766	2024-08-08	M79602	V
16767	2024-10-18	T148XXA	V
16768	2025-05-17	B348	V
16769	2025-08-07	B370 R509	V
16770	2025-03-30	L0390	A
16771	2025-08-16	R238 L819 J219 R509	A
16772	2025-08-16	R002	V
16773	2025-01-05	R079	V
16773	2025-03-05	B349	V
16774	2024-12-18	L918	V
16775	2025-06-06	S0121XA	V
16776	2024-08-11	H7092	V
16777	2025-07-12	N5089	V
16778	2025-03-02	J029 M7910	V
16779	2024-06-14	S32309A	A
16780	2024-06-22	T171XXA	V
16781	2024-09-24	V892XXA	V
16781	2025-06-05	G510	V
16782	2025-05-16	J189 I10	V
16782	2025-06-15	J189	V
16783	2024-12-29	K8020 E119 R768	A
16783	2025-06-19	K529	V
16784	2024-09-14	R051	V
16785	2025-01-07	F1990	V
16786	2024-05-24	S0990XA	V
16787	2025-06-08	S0181XA S0083XA	V
16788	2025-07-29	R2990 I639	A
16789	2024-08-30	J441	A
16789	2025-01-15	E875 J101 N186 R0602	A
16790	2024-06-22	Z9189	A
16791	2024-09-29	R519	V
16791	2024-10-29	F29	V
16791	2024-11-05	I10 I160	V
16791	2024-11-08	I10	V
16791	2025-06-06	R109 I10	V
16792	2025-07-17	M25562	V
16793	2024-11-28	B349	V
16794	2024-10-01	M25569	V
16794	2025-03-13	M25562 S0993XA M79641	V
16795	2024-12-03	Z4803	V
16796	2025-03-27	S0181XA	V
16797	2025-05-06	R5600 J0300	V
16798	2024-08-17	B349	V
16798	2024-11-27	J45909 J219	V
16799	2025-07-02	R059	V
16800	2024-12-07	Z5329	V
16801	2025-01-22	R0981	V
16802	2024-06-09	S62613A	V
16802	2024-10-09	K5903 R1084	V
16802	2025-01-29	R0602 R001	V
16802	2025-02-27	J189	A
16803	2024-07-13	R1084	V
16804	2025-07-23	T1491XA F329	A
16805	2024-10-02	P369	A
16806	2024-05-30	I10	V
16807	2024-07-24	N201	V
16808	2025-08-13	R5600	V
16809	2025-02-22	F419 R079	V
16810	2025-03-29	S43004A W19XXXA T300	V
16810	2025-03-29	T300	A
16811	2025-03-28	F1113 F10129 L02414 F1010	V
16811	2025-03-28	F1193	V
16812	2025-07-17	S90222A	V
16813	2024-08-25	N2889 K8020	V
16814	2024-12-29	S0101XA S0990XA	V
16815	2025-03-26	D709 R109 R7989	V
16815	2025-04-13	I213 I214 I639	V
16815	2025-07-30	R1111	V
16816	2025-08-14	R0602 I824Z2 I2695 T81718A I26	A
16817	2024-10-16	M5410 M25519	V
16817	2025-02-13	M79673 L0390	V
16818	2024-07-25	R55 R079	V
16819	2024-09-24	S6992XA	V
16820	2025-07-14	R0902 J189	A
16821	2025-06-05	P599	V
16822	2024-11-11	I639	A
16823	2024-12-03	N50812	V
16823	2024-12-10	R109	V
16824	2025-08-10	R1110 R5383	V
16825	2025-06-22	J029	V
16826	2024-05-27	R52 S0100X	V
16827	2024-10-22	R1110	V
16828	2024-07-30	F10920	V
16829	2025-06-27	I639	A
16829	2025-07-09	R2681	A
16830	2025-04-06	I469	A
16831	2024-12-23	M25519 R079	V
16832	2024-11-19	N201	V
16833	2024-11-19	Z760	V
16834	2025-04-20	K56609 R1110 R109	V
16834	2025-04-20	R1110 K56609 R109	V
16834	2025-04-29	Z008	V
16835	2025-06-03	S50311A	V
16836	2024-12-03	S060X0A	V
16837	2024-08-13	W19XXXA M6282 I248 N179 R509	A
16838	2025-06-26	W57XXXA	V
16839	2024-12-08	W19XXXA	V
16840	2025-05-09	K029 K047	V
16841	2025-03-11	R339 R1030 R300 Z5941 Z5948	V
16842	2024-08-05	M25569	V
16842	2024-09-23	J441 I350	A
16842	2025-08-15	J441	A
16843	2024-08-03	R079	V
16844	2024-12-02	Z9289 R059 B338	V
16845	2025-06-10	M25579	V
16846	2024-12-24	Z603 F10920	V
16847	2024-05-23	S6010XA S6990XA	V
16848	2025-05-10	K0889	V
16849	2024-10-18	K0889	V
16850	2024-07-20	H00014	V
16851	2024-06-01	F10920	V
16852	2024-07-14	S41111A	V
16852	2024-10-14	M722	V
16852	2024-11-22	F3010 J069 Z7689 B338 F54 F639	V
16852	2024-11-22	Z7689 F3010 F54 B338 J069	A
16852	2024-11-23	R519	V
16852	2024-12-01	M549	V
16852	2024-12-01	R4689	V
16852	2024-12-04	R079	V
16852	2024-12-16	Z114	V
16852	2024-12-28	F32A	V
16852	2024-12-31	G2401	V
16852	2025-01-17	R251	V
16853	2024-09-14	R1031 N451	V
16854	2025-05-24	H6592 H7292	V
16855	2024-12-06	K2970	V
16855	2025-03-17	J3089	V
16856	2024-09-24	J4542 J4540	V
16857	2024-09-25	S92344A	V
16858	2025-04-24	R079 I4891 I469	A
16859	2024-12-13	M79606	A
16860	2025-02-24	W19XXXA S20229A	V
16861	2025-06-05	G4730	V
16862	2024-11-06	S01119A	V
16863	2024-11-07	F10920	V
16863	2025-05-09	L089 S61451A L03113 E871 W503X	A
16863	2025-08-14	F29	A
16864	2024-07-05	R112 R1013	V
16865	2024-11-30	N390	V
16866	2024-12-07	K5792	A
16867	2025-04-12	K529	V
16867	2025-08-08	J45901 Z9289	V
16868	2025-07-08	R4689 F4320	V
16868	2025-07-18	B9710 B349 Z1152 Z20828 J029	V
16868	2025-07-26	Z00129	V
16869	2024-06-04	T7840XA	V
16870	2025-04-04	T7840XA	V
16871	2025-06-03	I83899	V
16872	2025-07-13	D696	V
16873	2025-03-09	R002	V
16874	2024-07-24	F1190	V
16874	2024-07-24	F1990	V
16874	2024-11-13	M5431	V
16874	2025-01-13	R900 T402X1A	V
16874	2025-03-09	J069	V
16874	2025-05-16	F1190	V
16874	2025-06-20	F1990	V
16875	2025-04-14	S82202A S82402A	A
16876	2024-07-03	R519 Z7689	V
16876	2025-06-17	F4322	V
16876	2025-07-01	F319	V
16876	2025-07-01	R4182 F99 F12920 G809	A
16877	2024-12-05	S93402A	V
16877	2025-03-30	S060X0A G44209	V
16877	2025-07-11	J4521 B349	V
16878	2025-07-30	L0501	V
16879	2025-04-30	M1990 K219 W19XXXA M25511 S003	V
16880	2025-06-21	I480	A
16881	2024-11-23	D72829 L0390	V
16881	2024-11-25	G9341 T68XXXA A419 L0390	A
16882	2025-08-06	R109 K529	V
16883	2025-05-25	S52621A S52521A	V
16884	2025-01-13	F10920	V
16884	2025-01-18	F10229	V
16884	2025-01-18	K922 T887XXA	A
16885	2024-06-14	R079	V
16886	2024-08-17	N201 N200	V
16886	2024-08-21	N200	V
16887	2024-12-13	K4090	A
16888	2025-03-31	K625	V
16889	2024-06-12	W19XXXA	V
16889	2025-05-25	S0181XA F10920 W19XXXA	V
16889	2025-06-25	M25561 M25562 G8929	V
16889	2025-07-05	I952	V
16890	2025-03-14	R42	V
16891	2025-06-08	K2970 R109 R1013 Z880	V
16892	2024-08-06	S50811A S52572A	V
16893	2024-08-07	R451	V
16893	2024-11-25	F209 R451	V
16893	2025-03-12	S50311A Y09	V
16893	2025-03-25	Y09 M25421 M25521 T07XXXA	V
16893	2025-04-25	Z008 J189 R9389	V
16893	2025-04-27	Z602 F209 M79604	V
16893	2025-06-08	J189 R0789	V
16894	2025-07-07	F10920	V
16894	2025-07-14	F10930	V
16895	2025-07-09	M546	V
16896	2024-08-03	R519	V
16897	2025-04-20	M79674	V
16898	2024-05-23	R509	V
16899	2024-10-28	H6992 J301 J302	V
16900	2024-06-10	Z0000	V
16901	2025-04-27	R1110	V
16902	2024-09-30	K0889	V
16903	2024-11-17	B349 B09	V
16903	2025-06-19	S42024A	V
16903	2025-08-11	R197 L22	V
16904	2024-08-27	S0181XA	V
16905	2025-04-05	R112	V
16906	2024-08-25	B084	V
16906	2024-09-16	B349	V
16907	2024-07-13	M1990	V
16908	2025-08-19	R0789 R0602	V
16909	2024-07-03	A419	V
16910	2025-03-27	H6692	V
16910	2025-05-10	I5032 I10 I160	A
16911	2025-06-03	B348 B349 J210 M0230	V
16912	2025-03-20	M25511	V
16913	2024-08-04	T1490XA V877XXA	V
16913	2025-01-22	R339	V
16913	2025-01-23	N401 R338 R339	V
16913	2025-02-05	T83011A	V
16914	2025-02-13	E875 N400 D649 R339 N189	A
16914	2025-03-06	C7951 C61	V
16915	2025-01-13	R55	V
16916	2024-11-23	E871 N179	V
16916	2025-04-15	S0990XA S0181XA	V
16917	2024-11-05	W19XXXA R55 S0990XA	V
16918	2024-08-12	R197 R21 R1110 R509 B349 R7401	V
16919	2025-08-12	R1013 R112	V
16920	2024-09-29	S81811A	V
16921	2024-11-06	B349	V
16921	2025-06-07	M542	V
16922	2024-12-21	R079	V
16923	2025-07-13	Z113 B349	V
16924	2024-05-24	K219	V
16925	2025-02-11	S93409A	V
16926	2024-10-20	S8391XA	V
16927	2025-02-11	G44009	V
16928	2024-07-14	S43004A	V
16929	2024-09-11	Z0000 Z7689 R079	V
16930	2024-08-28	Z760	V
16931	2024-09-04	S43421A	V
16932	2024-06-01	K3530 K37	A
16933	2024-12-12	H6690	V
16934	2025-06-24	N451	A
16935	2025-05-01	R109	V
16936	2025-03-10	J301	V
16936	2025-08-15	N50811 N503	V
16937	2024-11-26	J101	V
16938	2024-09-07	K0889	V
16938	2025-02-02	G43909	V
16938	2025-04-27	M5450	A
16938	2025-07-04	R45851	V
16939	2025-04-20	R109	V
16940	2025-07-17	M542	V
16941	2024-09-20	M7918 T148XXA V892XXA S161XXA	V
16942	2024-12-23	S32810A S32402A W19XXXA K661	A
16943	2025-01-31	S82891A	V
16944	2024-08-01	S0003XA W19XXXA	V
16944	2024-09-27	J069 R509	V
16944	2024-11-05	B349 E860	V
16944	2024-12-02	R1110	V
16945	2025-07-25	R6520 A419	A
16946	2024-11-09	N179 A419 R7989 R4182	V
16946	2025-01-01	A419	V
16946	2025-04-13	Z466 N390 R001	V
16947	2024-06-29	K9420	V
16947	2025-04-05	B349	V
16947	2025-04-24	E162 R0603 G129	A
16947	2025-06-22	R140 J189	V
16947	2025-07-18	G129 R6251 Z930 Z931	A
16947	2025-08-09	G120 A419 J9610	A
16948	2025-03-16	L0501	V
16949	2025-07-24	N50812	V
16950	2025-03-24	S0990XA R110	V
16951	2024-05-24	R11	V
16952	2024-11-09	J101	V
16953	2025-06-12	R079	A
16954	2024-06-02	R079	V
16954	2024-09-08	R42	A
16954	2025-01-15	E860 J111	A
16955	2024-09-18	R0789	V
16955	2024-10-19	R040	V
16955	2025-01-14	S4292XA J690 S43005A R0902	A
16955	2025-01-19	S0101XA W19XXXA	V
16955	2025-08-16	K922 I4891	A
16956	2025-01-30	W19XXXA R519 M549	A
16957	2025-02-01	S0101XA	V
16957	2025-02-10	T450X1A	V
16957	2025-05-24	Z5189	V
16958	2024-07-12	V2999XA	V
16959	2024-05-27	T839XXS	V
16959	2024-07-29	Z466	V
16959	2024-08-26	N390 T839XXA	V
16959	2024-09-04	R339	V
16959	2024-09-21	N390 R339	V
16959	2024-10-20	R339	V
16959	2024-11-01	T839XXA	V
16959	2024-12-02	R339 N390	V
16959	2024-12-30	T839XXA	V
16959	2025-02-18	T839XXA N390	V
16959	2025-04-14	T839XXA	V
16959	2025-05-13	N390	V
16959	2025-06-17	T839XXA	V
16960	2024-07-04	R059 R4182 W19XXXA R079 Z9289	A
16960	2025-06-30	K047 R220 Z9289	V
16961	2025-06-23	Z7721	V
16962	2024-05-29	R519	V
16962	2024-09-07	K5900 R079	V
16962	2024-11-18	R079	V
16962	2025-01-31	K2990 K2970	V
16963	2024-11-27	K5900 R399	V
16964	2024-07-11	R202	V
16965	2025-04-21	211332006 S80911A Y998 Y35893A	V
16966	2025-08-16	K623	V
16967	2025-01-22	W19XXXA R55	V
16968	2025-06-08	V199XXA	V
16968	2025-06-15	Z4802	V
16969	2025-05-17	F1090	V
16970	2024-06-18	R451	V
16970	2025-01-08	W540XXA	V
16970	2025-04-16	V2499XA M25579	V
16971	2025-03-26	K5900	V
16972	2025-02-24	R1110	V
16973	2024-12-09	J45901	V
16974	2024-08-18	S51812A	V
16975	2024-07-04	S42402A S4992XA	V
16976	2025-04-16	R519	V
16977	2025-02-14	B349	V
16977	2025-04-29	R059	V
16978	2025-01-23	S61012A	V
16979	2025-03-31	S66322A R937 Z23 S61212A Z603	V
16980	2024-10-09	N390 R319 R310 R339 E871	V
16980	2024-11-24	D649	V
16980	2024-12-24	W19XXXA J189 R0902 R55	A
16980	2025-08-13	D649	V
16981	2024-06-18	J45901	V
16981	2024-07-25	S60112A	V
16981	2024-08-05	J4521	V
16981	2024-09-09	R0789 J4520	V
16981	2024-10-14	I10 J45909	V
16981	2024-10-20	G8929	V
16981	2024-10-24	J45901	V
16981	2024-10-26	M79672 M79671	V
16981	2024-10-27	Y09	V
16981	2024-10-30	F259 F79	A
16981	2024-11-01	R451	V
16981	2024-12-06	M2550	V
16981	2024-12-12	Z760	V
16981	2024-12-13	J4520	V
16981	2024-12-14	F29	V
16981	2024-12-16	J4541	V
16981	2024-12-17	J4521	V
16981	2024-12-17	R197	V
16981	2024-12-21	M25562 G4485	V
16981	2024-12-23	B349	V
16981	2024-12-23	M25571	V
16981	2024-12-24	F23	V
16981	2025-01-11	S93401D M79641 S99911A	V
16981	2025-01-13	S93409A M79671	V
16981	2025-03-29	F250	A
16982	2024-12-01	E119 I10	V
16983	2025-06-23	Y09	V
16984	2024-12-23	Z113 Z206	V
16985	2025-03-04	L509	V
16986	2024-08-05	S81012S	V
16986	2024-08-26	R051	V
16987	2024-11-04	M6282 N179	A
16988	2024-07-15	Z4889	V
16989	2024-06-21	R569	V
16989	2024-07-11	Z9289 D649 R569	V
16989	2024-08-08	Z5900 R569 F1090	V
16989	2024-09-05	R569	V
16989	2024-09-27	R569 Z9189	V
16989	2024-10-16	M79671	V
16989	2024-11-10	Z9289 W19XXXA	V
16989	2024-11-18	Z008 Z5900	V
16989	2024-11-23	R569	V
16989	2024-11-24	H9202	V
16989	2024-11-25	R4182	A
16989	2024-11-26	F10939 R569 F1020 F10230 F1093	V
16989	2024-12-17	W19XXXA G40909 S0083XA	V
16989	2024-12-18	S0093XA	V
16989	2024-12-25	I469 E8341 I4901 E8720 I4902	A
16990	2025-02-09	R630	V
16991	2024-10-22	T7840XA	V
16991	2025-07-22	S52302A	V
16991	2025-07-22	S52302A T148XXA	V
16992	2025-04-25	L0291	V
16993	2024-09-05	R109	V
16994	2025-08-17	K529	V
16995	2024-07-28	F10920 S0003XA S61213A Z950	V
16995	2024-08-01	T148XXA L089	V
16995	2024-08-08	Z4802	V
16996	2024-08-13	L03116	V
16996	2024-08-15	L02214	V
16996	2024-08-15	N451 K51311 L02214 L03314 L039	A
16997	2025-07-21	S0181XA	V
16998	2024-11-08	J069 J45909	V
16998	2025-06-16	R109 R6811	V
16999	2024-06-20	T148XXA	V
16999	2024-08-21	A419	A
16999	2025-03-24	S0990XA	V
16999	2025-06-12	I639 L0291	A
17000	2025-03-30	K4090	V
17000	2025-05-18	F1910 R4182	V
17000	2025-06-02	F10920 R4182	V
17001	2024-07-26	R1084	V
17002	2024-09-15	F19929	V
17003	2025-01-27	S42402A	V
17004	2024-08-16	R200 R519	V
17005	2025-03-08	S51012A	V
17006	2024-11-24	R079	A
17007	2025-04-28	M25519 R079	V
17008	2025-05-19	G510	V
17008	2025-05-20	G510 K0381	V
17009	2024-11-01	Z9289	A
17010	2024-10-18	S0101XA	V
17011	2025-06-05	R42	V
17012	2024-10-11	T161XXA	V
17012	2024-10-12	H60391	V
17012	2025-03-08	H6121 H60501	V
17012	2025-03-24	H6123	V
17012	2025-04-19	L0100	V
17013	2024-10-22	S0990XA	V
17014	2025-05-29	E11621 L0390	A
17014	2025-06-12	L0390 I739 I96	A
17014	2025-06-15	E11621 L97509	V
17014	2025-08-01	I4891	V
17015	2025-01-08	R900 G936 R29898	V
17015	2025-03-29	J811 I4892 J189 R0602	A
17015	2025-04-23	G8194 R531	A
17016	2025-02-22	S060X0A F419	V
17017	2025-04-30	K529	V
17018	2025-06-14	R600 L03115 E119 I10 R0609 G47	V
17019	2025-02-06	H6123	V
17019	2025-05-15	R079	V
17020	2025-06-27	L539 128045006 M79621 L03111	V
17020	2025-07-11	L03111	V
17021	2024-06-24	M2634	V
17021	2025-03-29	H6592 B349	V
17022	2024-06-04	B029 R21 R519 E119 L539 474000	V
17023	2025-03-20	S0181XA	V
17024	2024-08-31	S0181XA	V
17025	2024-05-25	A419 R7989 J189 R6521 R404 E87	A
17026	2024-08-30	K5792	V
17027	2024-11-20	K56609	A
17027	2025-03-23	R109 K56609	A
17028	2024-06-01	S0990XA W19XXXA	V
17028	2024-07-02	H6692	V
17028	2024-12-29	R0981	V
17029	2025-05-09	R112	V
17030	2024-08-02	A084	V
17030	2024-09-22	H10022	V
17030	2025-03-10	J020	V
17030	2025-04-17	H6501	V
17031	2025-04-03	S8992XA S83412A	V
17032	2025-07-01	I2699	A
17033	2025-04-03	M79644	V
17034	2024-07-26	Y92239 I10 Y9389 Y990 12601450	V
17034	2024-07-31	38341003 Z79899 I10	V
17035	2024-08-26	M549	V
17035	2025-01-05	N390 R109	V
17036	2024-05-27	M25579	V
17036	2024-09-26	N5082 R1110	V
17037	2025-02-25	Z724 K5909 21522001 R112 14760	V
17038	2025-07-21	K37	V
17039	2024-05-29	R0603 J219	A
17039	2025-05-26	R0603 J4521	A
17039	2025-08-04	J45901 B349 B348	V
17039	2025-08-20	L0100 B359	V
17040	2025-05-31	S0990XA	V
17041	2025-05-22	J029	V
17042	2024-12-27	J020	V
17043	2024-06-25	F10930	A
17043	2024-07-13	F10939	V
17043	2024-08-19	F10930	A
17043	2024-10-02	F10930	V
17043	2024-10-18	F1090	V
17043	2024-11-21	F10930	V
17043	2024-12-16	E871 F10930	A
17043	2025-02-17	F10930	V
17043	2025-03-05	F10930	A
17043	2025-03-26	F10929	V
17043	2025-03-30	Z008	V
17043	2025-04-17	F10930	V
17043	2025-05-03	F10930	A
17044	2024-09-27	L0291	V
17044	2025-05-27	S025XXA	V
17044	2025-06-06	M79606	V
17044	2025-06-18	R0789	V
17045	2024-11-27	S93409A	V
17046	2024-09-11	R350 R300	V
17047	2025-08-14	K921	A
17048	2025-01-30	R002	V
17049	2024-09-01	H1132 H209	V
17049	2024-09-01	S0590XA	V
17050	2025-05-26	G809 Z96649 S0083XA	A
17051	2025-06-05	S8990XA	V
17051	2025-08-18	S8992XA	V
17052	2024-06-03	U071	V
17053	2024-06-26	S8254XA	V
17054	2025-01-27	H00025	V
17055	2025-02-24	K6389 K769 R911 D135	V
17056	2025-01-13	S6990XA	V
17057	2025-01-29	S01511A	V
17058	2024-08-16	R55	V
17059	2025-04-09	L500	V
17060	2025-04-20	T162XXA	V
17061	2024-12-23	S82141A	V
17061	2025-01-12	S022XXB	V
17062	2024-10-05	R059 J189 R509	V
17062	2024-11-16	S0990XA	V
17062	2025-04-30	R1033 K5900 R1013	V
17063	2024-12-06	R079	V
17064	2025-02-03	F10929	V
17065	2024-12-11	J029	V
17066	2024-06-05	J069 R509	V
17066	2024-09-04	J029 U071	V
17066	2024-12-03	J069	V
17066	2024-12-13	L309 J020	V
17066	2024-12-17	B349	V
17066	2025-03-23	T189XXA	V
17066	2025-03-25	T189XXA	V
17066	2025-03-27	T189XXD	V
17066	2025-04-15	B349	V
17066	2025-08-17	L309 R051	V
17067	2025-01-01	K0889	V
17068	2024-06-10	B351 B353 Q809	V
17068	2024-06-20	R21	V
17069	2025-01-30	N200 E8720 E875	A
17069	2025-08-07	D72829 N179 K810 E871	A
17070	2025-01-14	R55 F10920 R112 R42	V
17070	2025-06-03	R1110 R109 R197 R112 R1084 Z11	V
17071	2024-10-03	S46911A S8011XA	V
17071	2025-04-21	S81811A Y990	V
17072	2024-06-19	M25511	V
17072	2024-06-20	K5900 F32A N319 Z940 D500 E834	V
17072	2025-08-11	R519 W172XXA M549	V
17073	2025-08-13	N390	V
17074	2024-06-04	F10920 R000	V
17075	2024-06-14	R739 M7022 R030	V
17075	2024-06-17	S0551XA	V
17076	2025-04-16	S60352A	V
17077	2024-10-26	A084	V
17077	2025-02-02	R051	V
17077	2025-03-25	R5600 H6690	V
17078	2024-06-22	S0591XA	V
17079	2025-08-04	L03012	V
17080	2024-05-28	B349	V
17080	2024-06-26	J029	V
17080	2024-12-30	R5600	V
17080	2025-06-04	R112 H6501 R197	V
17081	2024-05-28	A084	V
17081	2024-11-02	J210	V
17081	2025-01-22	J101	V
17082	2025-07-13	W19XXXA M25561	V
17083	2024-08-23	J069 H1033	V
17084	2024-07-30	L309	V
17085	2024-08-16	S81801A	V
17085	2024-10-11	E11621 L97529	V
17085	2024-10-13	L97521 E11621	V
17085	2024-10-23	N179 M79675 R739	V
17086	2025-06-01	S61211A	V
17086	2025-06-18	Z4802	V
17087	2024-11-11	N186 E8770 R0989 R0602 I10 R60	V
17087	2025-02-09	R739 E8351 D649	V
17087	2025-02-14	Z992 N186 R531	V
17088	2024-12-20	S2249XA	A
17089	2025-07-27	R253	V
17090	2025-03-02	G43809	V
17091	2025-06-27	F419	V
17092	2025-04-15	N200	V
17092	2025-05-07	N50819	V
17093	2025-07-10	74323005 Y9389 Y92410 M25562 Y	V
17094	2025-07-01	F1010	V
17095	2024-10-19	M25569	V
17096	2024-10-27	R197	V
17097	2024-08-16	H6690 J45909	V
17097	2024-10-23	J069	V
17098	2024-07-17	A084	V
17098	2024-07-18	A084	V
17098	2024-10-20	J069 H66001	V
17099	2024-09-27	B349 R197	V
17100	2025-06-03	F3112	V
17101	2024-06-01	R1110 R509	V
17102	2025-02-08	S01511A	V
17103	2024-06-11	Z593	A
17103	2024-06-17	F259 F79	V
17103	2024-07-04	F250	A
17103	2024-07-11	F259 F79	V
17103	2024-07-20	Z5329	V
17103	2024-07-22	T50902A	V
17103	2024-07-23	F259 F79	V
17103	2024-08-22	F79 F259	V
17103	2024-11-27	R451 Z789	V
17103	2025-01-03	R739	V
17103	2025-01-28	F10920	V
17103	2025-03-04	R079	V
17103	2025-03-12	S99922A	V
17103	2025-06-24	T50902A	V
17104	2024-06-02	I5022	A
17104	2024-06-19	Z9289 R0600	A
17105	2025-01-31	T781XXA	V
17106	2024-10-31	S134XXA	V
17107	2025-01-15	M549	V
17108	2024-07-12	R079 R0789	V
17109	2024-08-04	V892XXA	V
17110	2025-07-19	S0011XA W19XXXA	V
17111	2025-02-20	R109	V
17112	2024-12-14	K5900	V
17112	2025-01-11	B349	V
17112	2025-01-13	J210	V
17112	2025-06-18	L740	V
17112	2025-07-16	J069	V
17113	2024-06-12	F32A R45851	V
17113	2024-06-15	F32A R45851	V
17113	2024-06-21	G4700	V
17113	2024-06-23	F29	V
17113	2024-07-20	R45850 F32A R45851	V
17113	2024-07-30	F4324	V
17113	2024-08-06	F319	V
17113	2024-08-11	R440	V
17113	2024-08-21	F29	V
17113	2024-08-21	F4320	V
17113	2024-08-25	F29	V
17113	2024-08-26	Z765 F603	V
17113	2024-09-05	R45851	A
17113	2024-10-25	F259 F4323	V
17113	2024-11-05	F99	V
17113	2024-11-19	R739 R45851	V
17113	2024-12-11	F259 R45851	V
17113	2024-12-16	R45851 R9431	A
17113	2024-12-16	R9431 R45851	V
17113	2024-12-20	F32A	V
17113	2024-12-29	F1990 R079 R45851 F32A F259 F9	A
17113	2024-12-29	R079 F32A F99 F99 F32A R079 R4	A
17113	2025-01-08	F1994	V
17113	2025-01-10	F17210 F609 F1410 F4325	V
17113	2025-01-11	F1990	V
17113	2025-01-15	F250	V
17113	2025-06-27	Z7689	A
17113	2025-07-02	F1520	V
17113	2025-07-27	F1910	V
17114	2024-10-23	B349	V
17114	2025-03-14	H04122	V
17115	2024-06-29	R52	V
17116	2024-07-05	W57XXXA S80861A	V
17117	2024-10-09	S0592XA	V
17118	2024-10-12	B338	V
17118	2024-10-15	B338 H6692	V
17119	2024-07-27	S52502A	V
17119	2024-07-29	S52509A	V
17120	2024-12-26	K3580 R1110	A
17121	2025-03-10	Z9289 R0602	V
17122	2024-06-29	M79606	V
17122	2024-11-14	R059	V
17122	2024-12-03	K922 D649	A
17122	2025-02-07	K625	A
17122	2025-02-10	K625	A
17122	2025-02-22	M79606	V
17122	2025-05-03	D649 Z923 Z8719	V
17122	2025-05-30	R42 K625	V
17123	2024-12-12	J0110	V
17124	2024-12-28	K219 M7918	V
17124	2025-03-26	R079	V
17125	2025-02-13	J069	V
17125	2025-06-09	B085 N3001	V
17125	2025-06-10	N390	V
17125	2025-06-11	K529	A
17126	2024-09-17	Z578	V
17127	2025-01-31	R509 J989	V
17128	2024-08-16	R519	V
17129	2025-04-10	H53001 G44019	V
17129	2025-07-14	G8929 M25562	V
17130	2024-05-29	G8929 M5450	V
17131	2024-09-19	S6992XA	V
17132	2024-08-20	N481	V
17132	2024-10-02	B349	V
17132	2024-11-17	J101	V
17132	2025-05-04	J029 K5900 R109	V
17133	2025-01-05	L03114	V
17133	2025-01-07	F29	V
17133	2025-01-09	Z5321	V
17133	2025-04-05	R52	V
17133	2025-06-30	F1110	V
17134	2024-11-04	K529 M92521	V
17135	2024-08-16	T1591XA	V
17136	2024-08-11	M25572	V
17137	2025-08-13	H6121	V
17138	2024-11-28	B349	V
17138	2025-05-10	L0291	V
17139	2025-01-31	F19951	V
17139	2025-04-26	I469 F1099 F14988	A
17140	2025-07-27	R1013 R079	V
17141	2024-10-09	R109	V
17142	2024-11-28	R262	A
17143	2024-11-05	H9209	V
17143	2025-05-14	L02416 L0231 L02415	V
17144	2024-08-09	L509	V
17144	2024-11-15	J069	V
17145	2024-11-03	H6692	V
17145	2025-07-15	N471 N481	V
17145	2025-07-23	M25562	V
17146	2024-06-13	T17320A	V
17147	2024-12-08	I10	V
17148	2024-07-21	I950 R42 T82590D I739 I770 N18	V
17148	2024-07-27	I480 I4891 I959 Z992 I2720 I95	V
17148	2025-06-06	R079 R55	A
17149	2024-12-13	I159 R519	V
17149	2024-12-18	K0889 R220	V
17149	2025-04-13	R519	V
17149	2025-07-25	R079	V
17150	2024-07-02	K810 K819	A
17150	2024-11-22	S0993XA	V
17150	2024-11-22	Z5321	V
17150	2025-04-10	N4830	A
17151	2025-06-19	R519	V
17152	2025-03-30	B999	V
17153	2024-06-13	M25562	V
17154	2025-01-28	V892XXA T1490XA	V
17155	2024-12-08	B349	V
17155	2025-05-25	R112	V
17156	2025-03-16	I609 W19XXXA	V
17156	2025-03-19	R42 G20A1	V
17157	2025-03-20	L03116	V
17158	2024-10-25	W19XXXA	V
17158	2024-10-28	R58	V
17158	2025-06-02	R5383	V
17158	2025-07-17	M7120 R21	V
17159	2025-07-24	S0181XA E162 R55	V
17160	2024-10-08	I509 L0390 Z9289	A
17160	2025-03-15	W19XXXA	V
17161	2024-06-20	R079	A
17161	2024-07-10	D649	A
17161	2024-07-27	R509 Z9289	A
17161	2024-10-06	R319	V
17161	2024-11-17	Z9289 R079	A
17161	2024-11-23	Z9289 R079	A
17161	2024-12-06	H532 W19XXXA M25552	V
17161	2025-02-20	R109 T83022A	A
17161	2025-03-29	R109 T83198A R531	A
17161	2025-04-11	R55	A
17161	2025-04-22	R002	V
17162	2024-09-11	W19XXXA S42209A	V
17162	2025-04-17	C799 N179 N139	A
17163	2025-01-22	K449	V
17164	2025-04-24	F32A Z9289 R45851	V
17165	2025-01-07	R531 R058	V
17166	2024-08-04	R4182	A
17166	2025-06-29	D649	V
17167	2025-08-06	L03115 M25461	V
17168	2024-05-30	F17210 R0600	V
17168	2025-01-24	H539 H9193 R1013	V
17168	2025-04-26	R42	V
17168	2025-05-02	Z9289	A
17168	2025-07-04	N200 R1084 R079 I10 N201	A
17168	2025-07-20	Z960 N3001	V
17169	2024-07-06	R531	A
17169	2024-07-11	R079 R42 R739	V
17169	2025-06-27	K047	V
17170	2024-09-04	M1711	V
17170	2025-04-16	R1032	V
17171	2024-10-21	S36113A Y09 T07XXXA T1490XA T1	A
17172	2025-06-30	R42	V
17173	2024-10-05	G40909	V
17174	2024-12-04	J101	V
17174	2024-12-09	R509	V
17174	2024-12-11	R059 H6692	V
17175	2025-05-04	Z5321	V
17176	2025-02-16	R079	A
17176	2025-06-28	R1011 K3580 K3530	A
17177	2024-11-28	J020	V
17178	2024-08-23	S01112A	V
17178	2024-08-30	Z4802	V
17179	2024-09-25	Z00129	V
17180	2025-03-12	Z9289 F29	A
17180	2025-04-11	T50905A R499	V
17181	2025-01-07	N12 N281 N451	V
17182	2025-02-24	M79606 M79604 I8290 I509 I259	V
17182	2025-05-03	J189 J189 R042 R042	A
17182	2025-05-03	R079 J189 R042	V
17183	2025-07-16	R079 R0781	V
17184	2024-09-27	Z760	V
17185	2024-06-01	R109	V
17186	2024-09-08	R0982 J069	V
17186	2024-09-09	J45901 J069	A
17186	2024-09-16	J40	V
17187	2025-08-20	Y09 R519 Z970 R42	V
17188	2025-08-15	F29	V
17189	2025-01-12	M79662	V
17190	2024-09-11	Z5321	V
17191	2025-01-26	R519	V
17192	2024-08-15	F319 F32A	V
17193	2025-08-03	L03115 L97511	V
17194	2024-09-14	Z9181 M25521 S5001XA	V
17195	2024-07-11	I10 R262 W19XXXA M25561 S2242X	A
17195	2025-04-11	K5900	V
17196	2025-02-04	N6489 D696	V
17196	2025-06-29	R42	V
17197	2024-09-30	J218	V
17198	2024-06-21	R55	A
17199	2024-05-27	S86011A	V
17200	2025-05-10	R0989 R269	A
17201	2025-01-25	L0291	V
17201	2025-01-27	Z5189	V
17202	2025-02-21	F1120	V
17203	2025-04-02	K529 I10 R109 R1032 Z87891	V
17203	2025-04-16	S060X0A R42 S0990XA	V
17204	2024-09-18	R110 I10 R519	V
17205	2024-05-25	M25562 R0781 M7918 W19XXXA	V
17206	2025-05-31	R55 T6701XA	V
17207	2024-10-03	M549	V
17207	2025-02-08	S61211A	V
17207	2025-02-09	S61209A S56129A S61412A	A
17208	2024-08-25	J45909	V
17209	2025-07-25	J101	V
17210	2024-10-07	M71322	V
17210	2024-12-05	R051	V
17210	2025-01-27	J069	V
17211	2025-07-09	K645	V
17212	2025-03-07	N610 T63441A T7840XA	V
17213	2025-04-24	T50901A	V
17214	2024-06-03	R079	V
17214	2024-06-12	R519 H60332	V
17214	2024-08-09	R519	V
17214	2024-11-24	R112	V
17214	2025-06-19	R197	V
17214	2025-06-25	Z760 F410 F411	V
17214	2025-08-10	K0889	V
17214	2025-08-18	F410 F411 R519	V
17215	2025-06-06	R2242	V
17216	2024-07-24	J020	V
17217	2024-12-18	S0993XA	V
17218	2025-01-23	K760 K625	V
17219	2024-08-19	M79604	V
17220	2024-12-25	R079 J159	V
17220	2025-01-12	K219	V
17221	2024-06-16	K610	V
17222	2024-12-12	B349	V
17222	2024-12-15	J111	V
17223	2024-10-10	B349	V
17224	2024-06-11	N179 T83098A	V
17224	2024-07-20	R509	A
17224	2025-03-28	R509	A
17224	2025-06-17	I509	A
17225	2025-07-20	K4090 R109 N400 N281 N200	V
17225	2025-07-21	R52 N23	V
17226	2025-06-06	A419	A
17227	2025-07-17	R002	V
17228	2025-03-20	R4689	V
17229	2025-02-15	R002 H538	V
17230	2025-08-03	S0181XA	V
17230	2025-08-13	Z4802	V
17231	2025-06-27	S0181XA	V
17232	2024-06-05	R197	V
17233	2025-01-04	R55	V
17234	2024-11-23	Z008 R440 F909 R441	V
17234	2024-11-29	Z9289 R45851	A
17234	2024-12-28	Z008	A
17235	2024-09-02	L509	V
17236	2025-01-12	L03213	V
17237	2024-10-04	L03211	V
17237	2024-10-06	L22 B372	V
17238	2024-11-26	M25572	V
17239	2024-07-16	T25121A	V
17239	2025-08-11	M542	V
17240	2025-03-12	R109	V
17241	2024-12-25	J069	V
17242	2024-07-21	V892XXA	V
17243	2025-08-14	S62323A S62324A	V
17244	2025-07-24	S0181XA	V
17245	2024-07-17	J069	V
17246	2024-09-30	K0889	V
17246	2025-03-26	R300	V
17246	2025-05-17	J020	V
17246	2025-05-27	D599 A419 R6520 E871 R55	A
17246	2025-06-03	R5381	V
17246	2025-08-18	R5383	V
17247	2024-11-02	L03012	V
17247	2025-05-21	K529	V
17248	2024-08-26	R42	V
17248	2024-09-25	R42 H8101	A
17249	2025-07-25	R000 I2510 R079 I25119 Z9861	V
17249	2025-07-25	R079	A
17250	2024-12-16	M549	V
17251	2024-07-25	S0083XA R051	V
17251	2024-08-08	S63502A M25532 T1490XA S60212A	V
17252	2025-01-01	S83104A	V
17253	2025-07-27	V877XXA M542	V
17254	2024-10-13	J050	V
17255	2024-07-19	S8992XA Q780	V
17255	2024-08-16	R509 H6690	V
17255	2024-10-03	S52211A S4991XS	V
17256	2025-03-03	R079	V
17257	2025-06-05	R29810	V
17258	2024-11-23	I809	V
17259	2025-01-27	R6889	V
17260	2025-02-20	J069	V
17261	2025-01-28	K011	V
17261	2025-02-06	K047 K0889	V
17261	2025-03-24	J020	V
17262	2025-05-25	B084	V
17263	2024-08-02	K529 E860	V
17263	2025-06-08	K529	V
17264	2025-03-22	J020	V
17265	2025-04-23	B349	V
17266	2025-06-11	S61419A	V
17267	2025-07-28	R200	V
17268	2024-10-15	J069	V
17269	2024-07-29	M5450	V
17270	2024-10-28	E162	V
17271	2024-06-22	K029 K0889	V
17272	2024-08-28	I639 N186 R338 N401 A488 D649	A
17272	2024-10-09	R6521 D649 Z992 J189 J95851 N1	A
17273	2024-09-08	S42292A	V
17273	2024-09-18	S42252A Z1152 E119 E785 I2510	V
17274	2024-08-18	L03115	V
17274	2024-08-23	L02415	V
17274	2024-08-25	Z5189	V
17274	2025-07-19	R52	V
17274	2025-07-24	Z4802	V
17274	2025-08-07	S01311D Z5189	V
17274	2025-08-13	M79605	V
17275	2024-08-19	Z20822	V
17276	2025-02-09	F259 G4733	V
17277	2025-03-27	R079	V
17278	2024-08-31	Z7251	V
17278	2025-02-13	B349	V
17279	2025-01-22	S53409A L089	V
17279	2025-07-11	M940	V
17279	2025-07-27	H209	V
17280	2025-04-13	S6291XA M5450	V
17281	2024-10-11	H1189 H16209 B309	V
17281	2025-02-22	L309	V
17281	2025-06-23	L209 L309 L2089	V
17282	2024-07-21	J45901	V
17282	2025-02-17	L508 J45902	V
17282	2025-02-19	J45901	V
17282	2025-02-19	R059	V
17282	2025-06-27	J45902 B349 Z00129	V
17283	2025-05-21	H10211	V
17284	2024-08-02	B349	V
17284	2024-09-27	T300	V
17285	2024-07-05	S6992XA	V
17286	2024-10-30	R1110	V
17287	2024-09-27	S62001A	V
17288	2025-04-16	L0390 R079	V
17289	2025-01-15	S022XXA	V
17290	2024-10-08	I10 R079	V
17290	2024-11-27	R109	V
17291	2024-10-08	T148XXA	V
17292	2024-06-19	K219 R109 R1110	V
17292	2024-09-04	F10920	V
17292	2024-10-04	F10220	V
17292	2024-11-15	F10929	V
17292	2024-11-17	F10929	V
17292	2025-05-19	F1020	V
17292	2025-06-10	F1010	V
17292	2025-06-14	F10220	V
17292	2025-06-15	F1010	V
17292	2025-08-09	R112 F10930	A
17293	2025-05-12	F10220	V
17294	2024-11-23	B349	V
17295	2025-05-12	M5442	V
17296	2024-12-18	T1592XA	V
17297	2024-11-06	Y9289 M7989 Y9389 W109XXA M796	V
17298	2025-05-01	S99921A	V
17299	2025-05-31	S0181XA	V
17300	2024-12-23	A419	A
17301	2024-11-24	S0121XA	V
17302	2024-06-25	R109 Z9289	A
17303	2025-02-04	J069 R1110	V
17304	2024-09-14	R0602 R0689	V
17305	2024-09-02	R059	V
17306	2024-08-09	R471 R2990	V
17307	2025-04-16	R109	V
17308	2024-10-18	R109 Z9289	A
17309	2024-06-25	W19XXXA	V
17310	2024-08-13	N390	V
17311	2024-05-31	R4701	V
17312	2024-09-19	F259	V
17313	2024-09-27	S61219A S62639A S61319A	V
17314	2025-05-01	R079	V
17315	2024-07-19	R531	A
17315	2025-05-08	R4182 N390 R7989	A
17315	2025-05-30	A419 R410 I2489	A
17316	2024-06-29	J069 R051	V
17316	2025-05-09	K56609	A
17317	2024-06-26	D649 Z9289	A
17317	2024-07-12	R4182 A419	A
17318	2024-11-22	M549	V
17318	2024-12-23	N50819	V
17319	2024-06-09	R519	V
17320	2024-09-25	S9031XA	V
17321	2024-09-03	N5089	A
17322	2024-10-29	R5600	V
17323	2025-08-20	J050	V
17324	2024-10-15	R11	V
17325	2024-11-12	T551X1A H5789	V
17326	2025-02-26	S62521B S61011A	V
17327	2024-05-24	R079 Z9289	A
17328	2025-07-17	B084	V
17329	2024-11-22	M79646 T148XXA S62639A	V
17330	2025-01-11	S6991XA	V
17331	2024-10-13	J069	V
17331	2024-10-16	Z0189	V
17331	2024-11-14	W19XXXA	V
17331	2025-05-08	R9389	V
17332	2024-11-10	R42 R079 F10930 R7989 I10 F109	A
17332	2025-01-08	F1010 F10930 R7989 F10931 E876	A
17333	2024-10-12	S61411A F10920	V
17333	2024-10-15	Z5189	V
17333	2024-10-25	Z4802	V
17333	2025-02-11	S022XXA F10929 S0993XA	V
17333	2025-02-17	R609	V
17333	2025-06-01	E871 E8342 E876 F10932	A
17334	2025-01-30	R112	V
17335	2025-07-23	M549	V
17336	2024-06-08	L0231	V
17337	2024-07-13	T7840XA	V
17338	2024-06-08	S0083XA	V
17339	2024-09-10	J050	V
17340	2024-09-11	R509 R059	V
17341	2025-06-03	J189	V
17342	2025-06-05	R112 R42 Z9089	V
17343	2024-09-28	S0181XA	V
17344	2024-11-26	W06XXXA	V
17344	2025-02-26	R4182 J189 F319	V
17345	2024-12-18	L03116 D509	V
17345	2024-12-23	I82452	V
17345	2025-07-23	L03115	V
17345	2025-07-25	R7881 L03115	V
17346	2025-05-08	72047008 M92521 M25561 1256010	V
17347	2024-11-24	K625 I429 K921 D649	V
17348	2024-08-07	L089 M86172	A
17349	2024-06-13	R29898 R2689	A
17349	2025-04-16	S0990XA R296	V
17349	2025-06-16	G40909 I639 N3001	A
17349	2025-08-19	J189	V
17350	2024-09-25	F0390 I2510 L853 Z8669 Z8679 R	V
17350	2024-10-07	R55 R7309 W19XXXA R2681	V
17350	2025-05-06	W19XXXA R0789 G9389 S32009A R7	V
17350	2025-08-05	E11649	V
17351	2024-07-30	Z113	V
17351	2024-12-25	H5712	V
17351	2025-01-25	R519	V
17351	2025-02-08	R519	V
17352	2024-09-17	J189	V
17353	2024-06-25	M542	V
17354	2024-06-29	A419 D649 Z9289	A
17355	2025-02-23	R2990	V
17356	2024-11-15	B309	V
17356	2024-11-18	Z00129 B340	V
17356	2025-02-05	K529	V
17356	2025-07-31	B349	V
17357	2024-07-15	D649 K922 R55	A
17358	2024-07-07	R45851	V
17359	2024-08-25	S42413A	V
17360	2025-03-18	B349	V
17361	2025-04-09	Q549	V
17362	2024-12-01	E876 R051 R531	A
17363	2024-09-19	R079	V
17364	2025-08-12	Z0000	V
17365	2025-06-01	Z113	V
17366	2024-10-10	S01512A	V
17366	2024-10-22	S00532A	V
17367	2025-03-15	F10920	V
17367	2025-03-16	F10920	V
17368	2025-04-02	J441	A
17368	2025-05-28	J449	A
17368	2025-08-13	Z0130	V
17369	2024-07-27	R53	V
17370	2024-12-31	R079	V
17371	2024-11-18	S91311A	V
17372	2024-07-25	I959 D649	V
17372	2024-08-04	K922 J189 K921 D649 D72829	A
17372	2024-10-31	A4189 A419	A
17372	2025-05-07	D649 N189 I959 R319	A
17373	2024-11-16	B349	V
17374	2024-08-19	M25561 M25521 W19XXXA	V
17375	2024-05-29	J069	V
17375	2024-08-23	K529	V
17375	2024-10-16	R519	V
17376	2024-06-27	R509	V
17377	2025-05-12	N3001	V
17378	2024-08-27	F1193 F1190	V
17378	2025-01-19	F15929	V
17379	2024-08-30	L03116 M79672	V
17379	2024-09-04	L03119 L02612 L02619	A
17380	2025-01-08	M542	V
17380	2025-03-19	K0510	V
17381	2025-06-05	J441	A
17382	2025-08-03	M5450	V
17383	2025-05-24	L03011	V
17384	2024-07-10	R509 J069	V
17384	2025-01-02	R748 R109	V
17385	2025-02-07	S0181XA	V
17386	2025-07-31	R590	A
17387	2024-06-10	S43005A	V
17388	2024-07-19	R000 M549 R109 R0789 M542 W19X	V
17389	2025-04-18	E0810	V
17390	2024-09-23	R001	V
17391	2025-02-02	M7542 M25512	V
17391	2025-02-10	M25512 M5412	V
17392	2025-02-19	J050	V
17392	2025-03-23	J050	V
17392	2025-06-13	S01419A	V
17393	2024-08-03	T148	V
17394	2025-03-02	R000 I10 R739	V
17394	2025-05-24	R066	V
17395	2024-06-28	S0083XA S62609A	V
17396	2024-06-21	Z9289 N179	A
17396	2024-11-02	Z9289 R509	A
17397	2025-07-24	R109 N209	V
17397	2025-07-26	R509 N201 R109	A
17398	2025-03-08	T148XXA	V
17399	2025-01-26	F101	V
17400	2025-02-27	K3580	V
17400	2025-03-13	K3530 K37	A
17401	2024-08-15	S82209A	V
17402	2025-04-21	T7840XA	V
17403	2025-08-10	R55 R0689 H5703	A
17404	2025-05-10	S81802A	V
17405	2025-05-07	R109 D1803	V
17406	2024-06-01	S61219A T148	V
17407	2025-06-14	T189XXA	V
17408	2024-06-03	N3090 M170	A
17409	2025-01-29	T189XXA	V
17410	2024-07-11	J189 A419	A
17410	2024-10-01	J40	V
17410	2024-10-09	J9691 J9601	V
17411	2025-06-20	N200 R109	V
17412	2024-07-30	W19XXXA	V
17412	2025-01-07	K5900 Q53212 Q5522	V
17412	2025-03-08	S0101XA	V
17413	2024-10-13	J218 B9789	V
17413	2024-11-09	J069	V
17414	2025-07-25	S62607S	V
17414	2025-08-01	Z8781	V
17415	2025-02-01	S0993XA	V
17416	2024-08-23	R2990 Z9289 R531	V
17417	2024-11-13	J9383 Z9289	A
17417	2025-01-20	R55 R0602	V
17418	2025-05-20	R09A2	V
17419	2024-10-19	T24109A T300 T2210XA	V
17420	2024-07-08	F1010	V
17420	2025-03-02	I213 I2129	A
17421	2024-07-31	H66003	V
17422	2024-08-14	N1330 N200	A
17422	2024-11-08	N23	A
17422	2024-12-08	R104 N209	V
17422	2024-12-11	R104	V
17423	2024-10-01	R519	V
17423	2024-11-04	R42	V
17424	2025-05-02	M79669 M79662	V
17425	2025-02-17	R1013	A
17426	2024-08-30	B349 R052	V
17427	2024-08-02	M25562 M25552 M25561 M92523	V
17428	2024-06-11	I63311 I63511	A
17428	2024-08-23	I4891 R079	V
17428	2024-09-20	E860 R7401 I4891 K8590 Z8679	A
17429	2024-12-16	K3580 J101	A
17430	2024-07-30	R109	V
17431	2024-10-30	R5083	V
17431	2025-07-01	H66001	V
17431	2025-07-01	J069	V
17432	2025-04-14	J189 R319	V
17433	2024-07-05	S0240DA	V
17433	2024-07-07	Z5189	V
17434	2024-09-21	F19920	V
17435	2025-07-19	Z1159 J36 R070	V
17435	2025-07-21	R1031	A
17435	2025-08-04	H9203 T162XXA	V
17436	2024-11-20	E871 E11622 L97309 F1090 A419	A
17436	2024-11-29	N179 R6520 A419 L03115 J101	A
17436	2024-12-30	E871 L03115 N179	A
17436	2025-02-20	E871	A
17437	2025-05-10	R112	V
17438	2024-11-09	G510	V
17439	2024-05-24	E875	A
17439	2024-06-09	R899	V
17440	2025-04-20	I10	V
17441	2024-05-29	R079	V
17441	2024-06-25	I2510 M109 R0789 Z7901 F1090 I	V
17441	2024-07-23	F1994	V
17441	2024-08-26	I4891	A
17441	2025-03-15	W19XXXA	V
17441	2025-03-16	I442	A
17441	2025-03-31	R002	V
17441	2025-04-26	N179 W19XXXA	A
17441	2025-05-18	R9431 S0990XA F10929 N179	A
17441	2025-06-02	F10929	V
17441	2025-06-20	M5430	V
17441	2025-07-02	I959 W19XXXA R001	A
17442	2024-08-17	R0602	A
17443	2024-07-23	I824Z2	A
17443	2024-10-15	R8290 M546 R079	V
17443	2024-11-18	B349	V
17443	2025-01-13	R079	V
17443	2025-04-09	R600 Z760	V
17443	2025-04-13	M7918 M25552	V
17443	2025-05-03	L97321	V
17443	2025-08-02	S81811A T148XXA T1490XA	A
17444	2025-02-14	J069 H109	V
17444	2025-05-25	B309 H6123 B349	V
17445	2025-08-05	F4320	V
17446	2025-04-05	R0602 A419	A
17446	2025-04-23	R0602 I509 R059	A
17447	2024-09-30	J029	V
17447	2024-10-02	J36	V
17448	2024-11-24	J189	V
17449	2025-04-09	W19XXXA S3992XA	V
17450	2024-10-26	R112	V
17451	2024-09-02	R52 R531 E860	V
17452	2024-06-01	R0602	V
17452	2024-06-04	Z9289 R0600	V
17452	2024-06-06	F1120	V
17452	2024-06-06	F1129	V
17452	2024-08-03	Z5189 S88911A	V
17452	2024-08-28	R6889	V
17452	2024-09-16	Z008	V
17452	2024-09-23	F1110	V
17452	2024-09-23	R5381 F1193 R112 R6883 M7910	V
17452	2024-10-02	Z4802	V
17452	2024-10-04	F1190	V
17452	2024-10-05	F1193	V
17452	2024-10-09	Z89611	V
17452	2024-10-14	F1910	V
17452	2024-10-14	F1990	V
17452	2024-10-15	R4182	V
17452	2024-10-16	Z89511 M79604	V
17452	2024-10-26	F1193	V
17452	2024-10-28	F489	V
17452	2025-02-27	M79604	V
17452	2025-02-28	R051 J189 Z9289	V
17452	2025-03-13	F1193 F1190	V
17453	2024-07-01	S88919A	A
17453	2024-07-13	F1410 S88911A S88911D F1190	A
17454	2025-05-16	M25561	V
17454	2025-08-04	F10929	V
17455	2024-07-12	M109	V
17455	2024-07-18	M109	V
17456	2025-07-22	E806	V
17457	2025-04-05	G510	V
17458	2024-08-15	B349	V
17459	2024-09-27	L659	V
17460	2025-08-09	R519	V
17461	2024-12-04	R068	V
17461	2024-12-07	M25569 M79601	V
17461	2024-12-31	R0600 F419	V
17462	2024-09-28	B349 H6691	V
17462	2024-10-07	I7774	A
17462	2024-11-16	R21 L299	V
17462	2025-02-08	M5441	V
17462	2025-03-31	K760 M542	V
17462	2025-05-21	R200 R202	V
17462	2025-08-11	S61212A S61210A	V
17463	2024-07-12	Z9289 R0789	V
17464	2024-12-25	L98429	V
17464	2025-04-21	E8342 E162 K5289	A
17464	2025-05-13	N10 R6520 J9601 A419	A
17465	2024-09-13	S0083XA Y09	V
17465	2025-07-13	B9789 J988	V
17466	2024-09-07	R319	V
17466	2024-09-14	R42	V
17467	2024-08-14	R079	V
17468	2024-06-12	S060XAA	V
17469	2025-04-07	K810 K819	A
17470	2025-04-18	I639 I6320 H3411	A
17470	2025-04-28	L0291	A
17471	2024-10-04	R509 J189 R059	A
17471	2025-07-10	J45909 B348 S060X0A	V
17472	2025-04-14	B349	V
17473	2024-11-23	A084	V
17474	2024-10-31	R0689 J050	V
17475	2024-06-24	Z9289	V
17475	2025-05-09	R079	A
17476	2025-05-14	S0990XA	V
17477	2024-11-03	Z202	V
17478	2024-08-30	L03213 S0501XA	V
17479	2024-12-04	R1013	V
17479	2024-12-27	R109	V
17480	2024-10-15	R109	V
17481	2025-07-11	R0602 J45901 R0600	V
17482	2024-11-05	F410 R110 R197 K529	V
17483	2024-10-03	S6991XA	V
17484	2024-12-30	K5900	V
17485	2024-10-11	W19XXXA	V
17486	2024-08-27	I4891 R55	A
17486	2024-10-13	R002	A
17487	2025-07-24	J189	V
17488	2024-12-15	R509 J029	V
17489	2024-11-20	S61412A	V
17490	2025-03-22	H9201	V
17491	2024-12-26	R1110	V
17492	2024-10-10	R1110	V
17493	2025-04-29	R42 R55	V
17494	2024-12-22	J45901	V
17495	2025-01-24	R042 R791	A
17495	2025-08-14	N489	V
17496	2024-06-04	J4541	V
17496	2025-01-17	J45909 J301 J4540	V
17496	2025-02-16	J029	V
17496	2025-02-25	J4521	V
17496	2025-06-25	R070 J029	V
17496	2025-07-03	J4520	V
17496	2025-07-31	R21	V
17497	2025-08-19	S0181XA	V
17497	2025-08-19	S0181XA Z5320	V
17498	2025-04-26	S5291XA	V
17499	2025-04-27	K0889 B80	V
17500	2025-01-07	L309	V
17501	2024-10-08	J189	V
17501	2024-10-09	R1084	V
17502	2024-06-14	S63502A M79632 M25532	V
17503	2025-07-21	S90852A	V
17504	2024-06-13	R519	V
17505	2024-07-10	K6389	V
17506	2025-04-19	R451	V
17507	2024-11-24	E1165 E876 J810 R911 I214 E873	A
17508	2024-12-16	J40	V
17509	2024-08-17	R109	V
17510	2024-10-13	W19XXXA T148	V
17511	2025-04-01	K3580	A
17512	2024-08-06	M79644	V
17513	2025-05-12	R609 R600	V
17514	2025-03-16	S61213A	V
17515	2024-08-28	Z77098	V
17516	2025-03-07	S7291XA	V
17517	2024-10-28	W19XXXA I4811 N189 J189 R531	A
17517	2025-02-15	J189 I509 N189	A
17518	2025-04-26	Z7721	V
17519	2024-09-22	R001 R42	V
17519	2024-11-16	R001	A
17520	2025-01-04	S0990XA	V
17520	2025-07-09	J45909 R0689	V
17521	2024-06-21	E1169 E8352 I10 N179 N184 Z918	V
17522	2024-07-04	N179	A
17522	2024-07-09	R002	A
17522	2025-02-12	R29898 I959	V
17522	2025-04-15	E8770	V
17522	2025-04-15	J189 J9601 R0602 E8770 N186 J8	A
17522	2025-07-22	J811 J810 J9601	A
17523	2025-07-25	R079	V
17524	2025-03-06	S52521A	V
17525	2025-04-04	Z008	V
17526	2024-10-04	H532 R531 R42	V
17527	2025-05-18	M79671	V
17528	2025-04-10	M25522	V
17529	2024-10-18	D62 R0602 D649	V
17530	2024-10-25	S3131XA	V
17530	2024-10-30	Z5189	V
17531	2025-01-12	R002	V
17532	2025-08-20	S0500XA	V
17533	2025-01-29	F32A F39	V
17534	2025-04-13	S0181XA	V
17535	2025-03-23	R238	V
17536	2024-10-12	F39	A
17536	2025-01-05	F840 Z62820	A
17537	2025-04-27	R0789	V
17538	2025-05-09	R5081 K50819	V
17539	2025-08-03	N4400	V
17540	2025-07-31	S7290XA	V
17541	2024-07-06	M79601	V
17542	2025-03-08	R42 Z950	A
17542	2025-03-29	R55	A
17543	2024-07-30	N3090 N12	V
17543	2024-08-29	K5900 K649 K6289	V
17544	2024-07-31	R4182 N3000	A
17544	2024-09-07	R251	V
17544	2025-05-24	R079 I214	V
17545	2024-07-04	R509 J189	A
17546	2024-12-29	S01511A	V
17547	2024-10-02	S76111A M25561	V
17548	2024-10-24	K0381	V
17549	2025-06-16	M25511 W133XXA M25562 M25561	V
17550	2025-03-11	S86012A	V
17551	2025-06-30	R051	V
17551	2025-08-08	R42	V
17552	2024-06-24	J029 R509	V
17553	2024-12-29	R109	V
17554	2024-07-18	T148XXA	V
17554	2024-07-19	T148XXA	V
17554	2024-11-08	S52501A S52614A	V
17555	2024-11-28	T17308A	A
17556	2025-02-27	K602 M5450	V
17557	2024-09-12	S6991XA	V
17557	2025-05-23	N50812	V
17558	2024-09-06	S42412A	V
17558	2024-10-11	H6500	V
17559	2025-03-12	H814 R2681 R7989	A
17559	2025-04-15	I10 S80212A S50812A M7989 D728	V
17559	2025-04-30	W19XXXA N179	A
17560	2025-04-01	R059	V
17561	2024-12-29	R109	V
17562	2025-04-13	J101	V
17563	2025-02-07	F4320	V
17564	2025-03-08	S0990XA S93409A	V
17565	2025-05-02	V877XXA	V
17566	2024-05-28	E8342 R4182	A
17566	2024-08-06	R1084	A
17566	2025-01-09	R4182	A
17566	2025-03-21	F29 R4182	A
17566	2025-05-09	W19XXXA R109	V
17566	2025-05-17	D649	A
17567	2024-06-02	V892XXA	V
17568	2025-02-24	R197	V
17569	2025-01-05	W5311XA	V
17569	2025-02-06	R079	V
17570	2025-06-26	J069	V
17571	2024-08-22	R062	V
17571	2025-06-04	S0990XA	V
17572	2025-06-19	H6690	V
17573	2025-03-29	R079	V
17574	2024-09-27	R21 L299	V
17574	2024-10-23	I2089 R0789	V
17575	2024-08-17	S0181XA	V
17576	2024-08-26	Z978 F32A R319 R339 Z7901	V
17576	2024-09-10	F32A R339 B965 B964 I4891 Z790	V
17576	2024-10-19	R319 K4090 N3091	V
17576	2024-10-20	R319	A
17576	2025-01-27	T839XXA R109 N3091	V
17576	2025-06-16	N10 R1031	A
17577	2024-08-02	J9601 J189	A
17577	2025-04-25	I509	A
17578	2024-11-12	R079 R5381 R509	V
17579	2024-12-18	M5450	V
17580	2024-10-18	R079	V
17581	2024-07-03	R079	V
17582	2024-08-29	R509	V
17583	2024-06-17	S90211A	V
17584	2024-08-16	S01119A	V
17584	2024-08-28	I509 I4891 J90 N179 E8342 E877	A
17584	2024-10-23	I509 R000 R42 I5022 Z950 R002	A
17584	2025-04-13	J3489 R531	V
17585	2025-05-01	R7982 J189 N179 N3001 A419 B34	A
17585	2025-05-13	T17808D T17808A J90 J189 T1780	A
17586	2025-08-02	R053	V
17587	2024-10-31	M549	V
17587	2025-03-10	M549 M62830	V
17588	2024-11-10	R140 K567	V
17589	2024-05-29	L509 F840 Z91018 L309 Z91013	V
17589	2024-07-19	M533 M549	V
17589	2024-08-01	T161XXA	V
17590	2024-08-22	J069	V
17590	2025-07-09	B084	V
17591	2024-08-08	J4540	V
17591	2025-01-04	B349	V
17592	2025-03-16	T7840XA	V
17593	2024-06-18	R1031 K5792	V
17593	2025-07-04	R109 R079 N3001	A
17594	2025-06-24	M549 W19XXXA R29898	V
17595	2025-06-30	F10920	V
17596	2024-10-11	D649	V
17597	2024-06-23	R4182 I6523	A
17597	2024-08-10	S161XXA S40011A W19XXXA S098XX	V
17597	2024-09-28	D649	A
17597	2024-10-15	M009 R339	A
17597	2024-11-28	R4689 F0390	V
17597	2024-12-13	D649	V
17597	2024-12-28	M009	V
17597	2025-02-19	M009	A
17597	2025-08-16	R531	A
17598	2024-07-16	R0902	V
17599	2024-07-03	S80212A S50319A S80211A	V
17599	2024-09-18	R197 T50Z95A	V
17600	2024-08-09	J069	V
17601	2024-05-28	R21	V
17602	2025-05-10	W5501XA	V
17602	2025-05-13	Z23	V
17603	2025-08-01	B351 I8393 S81802A	V
17604	2024-09-28	N3001 W19XXXA	V
17604	2024-10-04	I509	A
17605	2025-05-03	H5702	V
17606	2025-08-06	R002 I77810 I4891	A
17607	2024-06-03	R079	V
17608	2024-05-30	F1910 R42 Z560 Z79899 Z885 Z88	V
17608	2024-05-30	F251	V
17608	2024-06-02	E119 F209 Z62892 Z7289 Z7984 3	V
17608	2024-06-22	R109	V
17608	2024-07-22	I10 F319 Z91148 Z7984 Z888 E11	V
17608	2024-07-29	F10129 R220 82271004 R519 Y999	V
17608	2024-08-17	F251	V
17608	2024-10-01	F251	V
17608	2024-12-28	F251	V
17608	2025-02-08	F1220 F259 F1090	A
17608	2025-02-08	F251	V
17608	2025-03-29	F251	V
17608	2025-04-01	F259	V
17608	2025-04-04	F258	V
17608	2025-04-09	F201	V
17608	2025-04-11	K469	V
17608	2025-04-16	F14922	V
17608	2025-04-22	F4320	V
17608	2025-04-27	F1990 F259	A
17608	2025-04-28	F1290 R443	V
17608	2025-04-30	F1990	V
17608	2025-04-30	Z008	V
17608	2025-05-01	Z7689	A
17608	2025-05-03	R45850 R45851 R079	V
17608	2025-05-04	F99 R440	V
17608	2025-05-06	F251	V
17608	2025-05-06	F29	V
17608	2025-05-07	R9431 F1990	V
17608	2025-05-08	R112	V
17608	2025-05-15	F29 Z98890 R109 E119	V
17608	2025-05-16	F12929	V
17608	2025-05-18	F259 F1410 1306692000	V
17608	2025-05-24	F251	V
17609	2024-11-30	B349	V
17610	2024-06-16	N179	V
17610	2024-07-26	R531 N179	V
17610	2024-08-09	D649 D631 E875 N189	V
17610	2024-09-11	E875 R001	A
17610	2024-10-25	D649	A
17610	2024-11-27	N186	V
17610	2024-12-31	E875 Z91158 N186	A
17610	2025-01-18	R1310 M549	V
17610	2025-01-24	M549 M62838	V
17610	2025-01-28	R627 R1310 1	A
17610	2025-02-22	D649 E8770	V
17611	2025-03-02	R55	V
17612	2024-09-27	R17	V
17612	2024-09-28	E806	V
17612	2024-10-05	H0469	V
17613	2024-11-06	B349	V
17614	2024-08-14	I4710	V
17615	2024-06-01	R109	V
17615	2024-07-25	S0093XA	V
17616	2024-07-10	N453	V
17617	2025-02-18	K625	V
17617	2025-02-26	J189 N179 A419 J9601 D72829	A
17618	2024-10-31	L03115	A
17619	2024-10-25	M7731 M722	V
17620	2024-06-07	M542	V
17620	2024-12-24	S92911A	V
17621	2024-08-20	I5020 I509	A
17621	2024-11-26	R079 M7989 I5023 I509	A
17621	2024-12-26	N289 E876	A
17621	2025-01-21	R079	V
17622	2024-08-17	R090 R778 R109	A
17622	2024-09-18	R090 R778 J9600 J189	A
17622	2025-01-14	M2555 R262 S82109A	A
17623	2025-03-06	S92301A	V
17623	2025-04-11	Q159	V
17623	2025-04-12	H1033	V
17624	2024-08-21	J050	V
17624	2024-09-16	J210	V
17624	2024-10-11	J069	V
17624	2025-01-16	J101	V
17624	2025-04-30	A084	V
17625	2024-06-04	R059	V
17626	2024-06-09	G9341 N179 A419 E162 E870 D649	A
17627	2025-06-23	S0031XA S43005A W19XXXA S42293	V
17628	2025-06-12	E119 R079	V
17629	2025-06-30	S72002A	A
17629	2025-07-14	G8918	A
17629	2025-07-24	R109	A
17629	2025-08-13	I959	A
17630	2024-12-02	I10 F0150 I2510 R0989 I4891 Z7	V
17631	2024-05-24	I5023 I509	A
17632	2024-07-26	R519	V
17632	2025-01-15	J069 R531	V
17633	2025-02-28	F19920 F12920	V
17633	2025-02-28	F19920 R4182	V
17633	2025-03-08	F1193	V
17634	2024-11-12	S0181XA S01111A S0990XA	V
17635	2025-02-12	R109 K429	V
17636	2025-04-18	R339	V
17637	2024-12-08	R42	V
17637	2025-02-02	S0990XA	V
17637	2025-04-04	T148XXA	V
17638	2024-06-23	Z5320 R079	V
17639	2024-10-20	J069	V
17640	2025-04-14	R5600 B348	V
17641	2024-06-01	R109 U071 R29810	A
17642	2025-05-17	N179	A
17642	2025-08-05	A419 J189 N186	A
17643	2024-11-05	R197	V
17644	2024-07-03	R109	V
17644	2024-11-02	Z9289 R509	A
17645	2024-10-01	S0501XA	V
17646	2025-05-16	Z98890 R58	V
17647	2024-11-28	R112	V
17648	2024-08-03	Z978 N390 R42	A
17648	2024-12-23	E875 N179 R112 R531 R638	A
17648	2025-01-19	N179 A419	A
17649	2024-09-07	K922 K921 J189	A
17649	2025-06-20	N179	A
17650	2024-10-26	B338	V
17651	2024-06-02	T839XXA	V
17651	2024-09-24	N3090	V
17651	2024-10-28	N390	V
17651	2025-05-06	T839XXA	V
17652	2024-05-29	K529 R509	V
17653	2024-06-24	W19XXXA S0081XA	A
17654	2025-03-02	R0789 R9431	V
17654	2025-07-18	S139XXA G44309	V
17655	2025-04-15	M549 M7910	V
17656	2025-03-01	I639 R4781 R29810 Z9289	A
17657	2024-06-05	D638	V
17657	2024-06-15	D649	V
17657	2024-06-18	A419 D61818 D709 S0990XA W19XX	V
17657	2024-07-28	D649	V
17657	2025-01-22	M79605	A
17657	2025-03-12	R233	A
17657	2025-08-17	D61818 D469	A
17658	2024-05-26	R55 M6281 R531	A
17658	2024-12-04	R55 R1110 E8342	V
17658	2025-01-20	R7989 R778 A419 J111	A
17658	2025-06-14	R6889 R09A2	V
17658	2025-07-06	R09A2 N200	A
17659	2024-07-18	R4182 I4891 K8689	A
17659	2024-07-25	S72001A	V
17660	2024-06-13	B370	V
17660	2024-09-03	J050	V
17660	2024-09-04	B348	V
17660	2024-10-14	R059 J329	V
17660	2024-10-19	H66002	V
17660	2024-10-20	R509	V
17660	2024-10-21	L22 H6690	V
17660	2024-10-29	E860 B338 J069	V
17660	2024-11-02	R21 H65193	V
17660	2024-12-09	W19XXXA	V
17660	2024-12-13	S0502XA	V
17660	2025-02-23	H6690 J050	V
17660	2025-07-03	R1110 R197	V
17660	2025-08-05	R197 B349	V
17661	2025-05-27	E871 I4891 J189 I509 J969	A
17661	2025-06-20	I500 R090 B342	A
17661	2025-06-30	I469	A
17662	2024-06-24	K047	V
17662	2025-02-20	R1110 K2970	V
17663	2025-05-26	G43909	V
17664	2024-10-27	H6690	V
17665	2025-05-30	R739 J189 A419 E871	A
17666	2024-07-20	W19XXXA	V
17666	2024-10-25	S0101XA R55 R296	A
17667	2025-04-01	R300	V
17667	2025-04-07	J189 R0902	V
17668	2024-11-24	N99528	V
17668	2024-12-07	R509 N3090	A
17668	2025-02-09	A498 N12	A
17668	2025-05-15	D649 N390	V
17668	2025-05-20	N1330 Z1624	A
17668	2025-06-19	R569	V
17668	2025-06-23	N99522	V
17668	2025-06-23	N99528	V
17669	2025-07-26	Z0000	V
17670	2024-12-06	I441 I214 R079	A
17671	2024-06-18	M25569 S8002XA	V
17671	2024-06-20	F319	A
17671	2024-06-22	R4182	V
17671	2024-08-10	W19XXXA	V
17672	2024-10-16	R0602 81302005 Z711	V
17673	2024-07-30	F429 F419 R45851	V
17674	2024-07-21	R519	V
17675	2024-06-30	R519	V
17676	2024-08-15	S0101XA	V
17677	2024-12-22	J111 R05	V
17678	2024-10-23	S61216A W19XXXA	V
17679	2024-10-25	R197 N179 A419	A
17680	2025-08-08	S93409A	V
17681	2025-03-10	R1011 N201	V
17681	2025-05-07	R109 K869 N200 K769	V
17682	2024-12-30	K8309	A
17682	2024-12-30	R109	V
17683	2025-01-11	S32040A W19XXXA T796XXA M6282	V
17684	2025-01-05	M25569	V
17685	2024-08-03	I4891	A
17686	2024-05-25	R52	V
17686	2025-07-13	L0291	V
17687	2024-06-15	Z7689 N50812	V
17688	2024-08-08	S61219A	V
17688	2024-08-16	Z4802	V
17689	2025-03-03	F10920	V
17690	2024-08-27	S61412A	V
17691	2024-11-09	M5441 M5442 G8929 R079	V
17692	2024-06-28	J069 R051	V
17692	2025-08-16	B9789 J988	V
17693	2024-11-13	J101	V
17693	2025-01-24	H5789	V
17694	2025-07-05	R051	V
17695	2025-02-15	R200	V
17695	2025-03-29	K0889	V
17696	2024-05-30	N739 N83201	V
17696	2025-01-12	R220	V
17697	2024-06-04	Z9289 K2960 R079	V
17698	2024-06-27	K37	A
17699	2025-04-22	O26899	V
17700	2024-10-21	R079	V
17701	2024-05-25	R110	V
17702	2025-04-01	S5012XA	V
17703	2025-02-14	K529	V
17704	2024-11-10	R21	V
17705	2024-06-21	R079	V
17705	2025-01-30	H1132	V
17706	2025-04-15	R519	V
17707	2024-06-01	R0602	V
17707	2024-09-18	R079	V
17708	2024-11-11	B349	V
17709	2024-06-17	S52501A S52502A S52613A W19XXX	V
17710	2024-11-05	S43005A	V
17711	2025-01-07	J050	V
17712	2025-06-16	H9201	V
17713	2025-03-30	H6691	V
17714	2025-06-02	K5900 L03116	V
17715	2025-08-20	M533	V
17716	2024-10-04	B349	V
17716	2025-02-23	A084	V
17717	2024-08-25	O039	V
17718	2024-06-06	R55 R7989	V
17718	2024-08-12	R531	V
17718	2024-08-13	162031009 R001 R141 Z79899 I10	V
17718	2024-08-15	M549 R42	V
17718	2024-08-19	R109	V
17718	2024-10-19	R7989	A
17718	2024-11-20	L0390	A
17718	2025-05-04	L03115	A
17718	2025-06-08	H539 R0602	V
17718	2025-07-07	R002	V
17718	2025-07-09	M7989	V
17718	2025-07-12	M109	V
17719	2024-08-09	H1031	V
17720	2024-07-12	T7840XA	V
17721	2024-12-25	S0501XA	V
17722	2024-07-18	T7840XA	V
17722	2025-08-03	R0603	V
17723	2024-08-08	R1013 G8929 N3000	V
17723	2024-12-11	J101	V
17723	2025-02-16	R109 O26891 Z3A01	V
17723	2025-03-27	R112	V
17723	2025-07-01	R1012	V
17724	2024-11-12	S0181XA	V
17725	2025-05-09	O80	A
17726	2025-04-13	N390 B3731	V
17727	2024-06-18	N39498 N471	V
17727	2024-11-23	B338 R040	V
17728	2024-06-12	Z98890	V
17728	2024-06-15	R569	V
17728	2024-12-04	Z151 R569 G40802	V
17728	2024-12-23	G40901 R569 G40909 H6690	A
17729	2025-05-14	H6690	V
17729	2025-08-20	M940	V
17730	2024-11-22	S6991XA	V
17731	2024-09-19	R079	V
17731	2024-09-22	M542 Z9289 R079	V
17732	2024-06-17	K5900	V
17733	2024-08-14	H5789	V
17733	2024-11-27	J069	V
17733	2025-07-30	M79674	V
17734	2024-06-23	J069	V
17734	2025-05-03	R5600	V
17734	2025-05-06	R509	V
17734	2025-05-22	B349 R509 B085	V
17734	2025-06-27	R197 A049	A
17735	2025-01-21	B084	V
17736	2025-04-27	B349	V
17736	2025-05-11	F419	V
17737	2024-11-19	J020	V
17737	2025-04-11	K529 N760	V
17738	2025-02-04	W19XXXA	V
17739	2025-04-19	R0789	V
17740	2024-11-09	R059	V
17741	2024-09-13	Z23	V
17742	2025-01-23	R509 R1110 E871 B348 Z1152 B34	V
17742	2025-06-17	S42009A	V
17743	2024-07-31	K6289	V
17743	2024-08-26	B084	V
17743	2024-08-27	B084	V
17743	2024-12-26	J069	V
17743	2025-06-10	R509	V
17744	2024-10-24	R509	V
17744	2025-05-18	S0181XA	V
17745	2024-11-26	J069	V
17746	2024-08-29	R079	A
17747	2024-09-01	K0889	V
17748	2025-06-16	W19XXXA	V
17748	2025-06-21	M5450	V
17749	2024-05-23	S60222A S61419A	V
17750	2025-07-06	R079	V
17751	2024-11-19	W19XXXA	V
17752	2024-08-26	R519 V892XXA	V
17752	2025-07-11	S0993XA M2634	V
17753	2025-03-03	M549	V
17754	2025-08-09	S0181XA	V
17755	2024-11-22	R1031 D72829 K3580	A
17756	2024-06-01	V892XXA	A
17757	2025-05-18	S42402A	V
17758	2025-02-10	K047	V
17759	2024-06-29	T50Z95A	V
17760	2024-08-27	R051	V
17761	2025-06-26	B09 B349 D72819	V
17762	2024-07-09	R079	V
17763	2024-06-30	K5900	V
17764	2024-09-28	L0100	V
17764	2025-05-13	K529	V
17764	2025-05-16	K651 F88 R509 K3533 K3532 A419	A
17764	2025-06-09	R3912 K5900	V
17764	2025-06-11	E860 R197	A
17765	2024-09-22	A084	V
17765	2025-01-30	M25539	V
17766	2025-02-20	R1110 U071 B349	V
17767	2024-12-28	R5600	V
17768	2024-08-03	A084	V
17769	2025-04-15	S92524A S99921A	V
17770	2024-12-02	R059 H60503	V
17771	2024-05-27	S0992XA	V
17772	2024-09-16	R051 R059	V
17772	2024-11-24	S00432A	V
17773	2025-02-16	H66011	V
17774	2025-05-21	R5600 J020	V
17774	2025-05-23	B084	V
17775	2025-01-25	S61211A	V
17775	2025-02-05	Z4802	V
17776	2024-10-19	M549	V
17777	2024-10-28	B349 K029	V
17778	2025-05-19	K529	V
17779	2024-12-04	S61212A	V
17780	2024-05-24	S52501A	V
17781	2024-07-29	J4521	V
17781	2024-10-17	R040	V
17781	2025-07-11	Z00121 T300	V
17782	2024-08-24	H6500 J45909	V
17782	2024-10-27	T189XXA	V
17782	2024-11-02	R059	V
17782	2024-11-10	B349	V
17783	2024-11-16	S40211A Y09 S60811A S01112A M1	V
17783	2025-06-05	S0990XA S0083XA	V
17784	2024-11-19	J069 A491	V
17785	2024-05-24	K5900 R112	V
17786	2025-05-12	B084	V
17787	2025-03-02	R1110 R1030 Z01818	V
17788	2025-04-25	S20211A Y09	V
17789	2024-05-24	R079 I3139	A
17789	2024-07-14	R1310 K2080 T66XXXA	V
17789	2024-09-27	R079	A
17789	2024-11-04	J9601 R55 R627	A
17790	2024-06-04	N200	A
17791	2024-07-18	R040	V
17791	2025-08-02	N481	V
17792	2025-02-03	M7531	V
17793	2024-10-10	M546	V
17793	2025-02-26	R42	V
17794	2024-12-21	Z7729	V
17794	2025-07-04	R079	V
17795	2024-07-12	R0602	V
17795	2024-11-23	J101	V
17796	2025-08-12	J020 R509	V
17797	2024-10-19	F1120	V
17797	2024-10-25	F1120 R1010 M79605	V
17797	2024-11-06	K5900 K529	V
17798	2024-10-06	F4310 Z9189	V
17798	2025-03-04	F439	A
17798	2025-04-15	F19920 Z00129	V
17798	2025-07-08	Z00129 R519	V
17799	2024-11-11	R0982 R053 Z1152	V
17800	2024-10-05	Z008	V
17801	2025-02-23	R079 J984	V
17802	2024-09-10	J069 R0602 54150009 R062	V
17803	2025-03-20	G8929 M79671 M7751	V
17804	2024-10-14	E119 M542 R42 M7910 Z9289	V
17805	2024-08-14	R109	V
17806	2025-01-04	R109 N200	V
17807	2024-09-08	Z3490 Z331	A
17808	2024-10-27	R079 Z9289 B349	V
17809	2024-11-09	I25110 R079	A
17810	2024-07-07	R55 F1990 Z789	V
17811	2024-08-03	V892XXA	V
17812	2025-04-01	H6692 B349	V
17813	2024-11-06	J45901	V
17814	2024-08-02	F1910	V
17814	2025-03-19	F1193	V
17815	2024-12-31	S0240CA S0240DA	V
17816	2025-07-31	H1013	V
17817	2025-04-03	M25562 M25561	V
17818	2025-01-30	W19XXXA	V
17819	2025-04-02	M79651	V
17820	2025-03-01	R1110	V
17820	2025-03-25	N200 R932	V
17821	2024-12-25	M542	V
17822	2025-04-05	F10929	V
17823	2024-12-19	F10929	V
17824	2025-08-03	V877XXA S02401A	V
17825	2024-07-21	B349	V
17826	2025-06-21	S335XXA S43491A V892XXA S139XX	V
17827	2024-06-15	N946	V
17827	2025-03-24	R519	V
17827	2025-03-26	R519	V
17828	2024-10-27	R0981 R051	V
17829	2024-10-02	N50819	V
17829	2025-03-31	K3580 K37	A
17830	2025-03-08	J4521	V
17831	2024-11-23	M546	V
17831	2025-06-05	S80219A S50319A	V
17831	2025-07-24	N760	V
17832	2024-08-31	S93402A	V
17833	2024-07-05	R1013 K219	V
17833	2025-01-18	D649	A
17834	2025-01-13	A084	V
17834	2025-01-14	A084	V
17834	2025-08-01	B000	V
17835	2025-05-09	Z3A40	A
17836	2024-07-15	T7422XA Z0489 Y0711 F4321 T749	V
17837	2024-10-02	J069	V
17838	2024-10-31	R0789 D649	V
17839	2024-09-19	R109	V
17840	2024-09-23	S93491A	V
17841	2024-10-05	M5450	V
17842	2024-10-04	R040	A
17842	2025-02-28	Z3202 M549 M5450 N939	V
17843	2025-03-29	L600	V
17844	2024-10-07	J020	V
17844	2025-05-13	M549	V
17845	2025-08-05	Z3202	V
17846	2025-04-16	M7918 M546 M5450 V892XXA	V
17847	2024-05-24	K529	V
17848	2025-02-25	B349	V
17849	2025-04-10	V877XXA	V
17849	2025-04-23	M7989 M79605	V
17850	2025-04-24	R059 J45909	V
17851	2024-06-20	N83201 R102	V
17852	2024-09-04	B349	V
17852	2024-11-04	B349 R1110	V
17853	2024-11-07	R0789 J40	V
17854	2024-10-04	R109 R509 Z79899 Z91010 J45901	V
17854	2025-06-06	K2900	V
17855	2024-11-01	H6691	V
17855	2024-12-01	H6693	V
17855	2025-03-14	M7918	V
17855	2025-03-16	I880	V
17856	2024-08-11	N4889	V
17856	2024-12-11	A084	V
17856	2024-12-25	H1032	V
17856	2025-04-25	J020	V
17857	2025-07-15	S61011A	V
17858	2024-08-16	S62617A	V
17858	2025-03-03	K529	V
17858	2025-03-23	H6690	V
17859	2024-12-02	R112	V
17859	2025-03-20	N390 Z3493	V
17860	2024-12-11	Y09	V
17861	2024-09-01	F29 F1290 Z008 F12959	A
17861	2024-09-01	R45851 R110 F29	V
17862	2024-11-27	K5900	V
17863	2025-04-09	K5901 R1110	V
17864	2025-03-31	M25511 S80219A V892XXA M25512	V
17865	2024-05-26	S00511A T148XXA	V
17865	2025-02-14	R1013	V
17866	2024-12-25	T148XXA	V
17867	2024-11-23	S63501A S60052A	V
17867	2025-06-22	Y09 M79604 M79601	V
17868	2024-09-24	R450	V
17869	2025-06-15	L03213	V
17870	2025-08-03	F319 N72 A6009	V
17870	2025-08-05	R002 R079	V
17870	2025-08-09	F1290 F3110	V
17871	2024-07-02	N12	V
17872	2025-07-04	T7422XA	V
17873	2025-06-28	M25569	V
17873	2025-07-10	M79605	V
17874	2025-07-14	Z98890 O021 N939	V
17875	2024-06-30	M79601	V
17875	2025-07-29	G43109	V
17876	2024-07-16	O200 B3731	V
17876	2024-12-22	Z3490	A
17877	2024-11-03	A084	V
17877	2025-04-13	R55	V
17877	2025-07-08	R319 L0501 N390	V
17878	2024-08-17	K6289 K921	V
17878	2024-08-19	N939	V
17878	2024-09-26	R519	V
17878	2025-01-20	R0602	V
17878	2025-01-23	R079	V
17879	2025-05-26	N3000	V
17880	2024-06-17	Y9351 Y9289 52011008 S6991XA V	V
17881	2024-11-27	S0990XA S060X0A R000	V
17881	2025-05-18	R5600	V
17882	2025-07-21	B348 R509	V
17883	2024-12-23	W19XXXA	V
17884	2025-07-05	B084	V
17885	2025-03-09	S0181XA	V
17885	2025-06-21	B084	V
17886	2025-04-13	L989 J302	V
17886	2025-05-29	R079	V
17887	2024-06-22	J069 Q320	V
17887	2024-10-21	B349	V
17887	2024-10-23	B349	V
17887	2024-12-23	K529	V
17887	2025-01-24	J101 B349	V
17887	2025-02-24	J069	V
17887	2025-05-28	B349	V
17887	2025-07-27	R21	V
17888	2024-12-03	J069	V
17888	2024-12-06	H6690	V
17889	2024-08-02	M542	V
17890	2024-06-14	R6812	V
17890	2024-10-27	R509	V
17890	2025-02-05	J069	V
17891	2024-07-15	S61219A	V
17891	2024-08-08	T17308A	V
17891	2025-04-22	T18108A	V
17892	2024-07-14	F958	V
17893	2024-09-14	J050	V
17894	2024-11-18	J210	V
17895	2024-12-11	W57XXXA	V
17895	2025-01-31	R0789	V
17896	2024-08-15	T24001A	V
17896	2025-01-29	R739	V
17896	2025-06-18	R079 E1110	V
17897	2025-03-04	S90212A	V
17898	2025-08-11	M25569	V
17899	2025-07-11	R1083	V
17899	2025-07-24	R6811	V
17900	2025-01-26	S1093XA R55	V
17901	2024-08-16	J45909 Z3201	V
17901	2024-09-03	J45909 N289 O209 O26831 O99511	V
17901	2024-09-13	O209	V
17901	2024-11-01	R0602 Z9289	V
17901	2025-02-01	N3000	V
17901	2025-07-20	O80 Z379	A
17902	2024-11-15	N390	V
17903	2024-08-14	T50901A	V
17903	2025-01-10	R0981 F12929	V
17904	2024-12-08	Z139	V
17905	2024-05-23	F259 F1910	V
17905	2024-06-20	F1510	V
17905	2024-06-21	R202 F1910	V
17905	2024-06-23	F1510 F19959 R202	V
17905	2024-06-24	A539	V
17905	2024-09-02	Z5321	V
17905	2024-12-08	J189	V
17905	2024-12-08	R45851	V
17905	2024-12-09	Z046	A
17905	2024-12-10	F39	A
17905	2024-12-10	R45851	V
17905	2025-02-15	F19951	V
17905	2025-02-25	Z7689 F1994 F1920 F1990	V
17905	2025-03-18	F1910	V
17905	2025-03-20	F19959	V
17905	2025-03-21	F1490 R45851	V
17905	2025-03-21	F29	V
17905	2025-03-31	F22	V
17905	2025-04-17	R202	V
17905	2025-05-06	F603 F1220 F1510 Z765 R443 F14	V
17905	2025-06-05	R4182	V
17905	2025-06-10	F1420 F1220 Z765 F603 F1920 F1	V
17905	2025-06-15	Z046	A
17905	2025-06-22	F259	V
17905	2025-07-11	F1994	V
17906	2025-01-02	N939	V
17907	2025-02-26	R21	V
17908	2025-01-16	B349	V
17909	2025-06-10	Z91018	V
17910	2024-11-30	H66002	V
17910	2025-03-24	B349	V
17911	2024-08-09	K0889	V
17911	2024-10-02	K0889	V
17912	2024-08-04	L0501	V
17912	2024-08-07	L0501	V
17912	2025-05-19	R079 Z87898 K219	V
17913	2025-04-12	I517 R6812	V
17914	2024-12-16	R1110	V
17915	2024-10-30	B9789 J988	V
17915	2024-11-16	S91312A	V
17915	2025-05-13	M25473	V
17915	2025-05-15	T148XXA	V
17915	2025-07-10	J157	V
17916	2025-08-12	S00451A	V
17917	2024-09-06	R55	V
17917	2025-01-17	R109	V
17917	2025-02-08	M549	V
17918	2025-01-03	Z008	V
17919	2025-07-03	R109	V
17920	2024-12-14	R040	V
17921	2025-05-09	R52	V
17921	2025-05-10	M7910 R21	V
17921	2025-05-11	M2550	V
17921	2025-05-18	M2550	V
17922	2024-08-07	S0990XA	V
17922	2025-07-11	X991XXA	V
17922	2025-07-13	Z5189	V
17922	2025-07-15	Z0279	V
17922	2025-07-19	Z4802	V
17923	2024-06-26	B349	V
17923	2024-06-28	E860 J020 N179	V
17923	2024-09-24	R52 S20219A R079	V
17923	2025-08-04	J029 M436	V
17924	2024-10-16	T148XXA	V
17925	2025-02-13	K529	V
17926	2024-10-09	J129 H6690	V
17927	2024-11-23	Z139	V
17928	2024-08-05	R071	V
17929	2024-07-18	K0889	V
17929	2024-11-28	R519	V
17929	2025-07-10	J029 R519	V
17930	2025-08-01	R519	V
17931	2024-09-26	K5900	V
17932	2025-01-16	J069	V
17933	2024-12-19	H6690	V
17934	2024-09-20	S93402A	V
17934	2025-01-22	T148XXA Y09 R519	V
17934	2025-04-30	B349	V
17935	2024-05-25	S61218A	V
17935	2025-02-12	S50311A F10920	V
17935	2025-04-18	S02609A	V
17935	2025-04-18	S0290 S0260	V
17936	2024-10-15	B349	V
17937	2024-09-03	K2970	V
17938	2024-09-04	R059	V
17938	2025-05-20	B09	V
17938	2025-05-20	R21	V
17938	2025-05-21	T7840XA	V
17939	2024-08-10	J020	V
17939	2025-03-21	S0990XA	V
17940	2024-10-25	R070 R059 Z1152 B349	V
17941	2025-01-22	R079 D5700	V
17941	2025-04-18	D5700 R079	V
17942	2025-04-25	L309	V
17943	2024-09-25	T148XXA F19929 W19XXXA	V
17943	2024-09-26	T50901A	V
17943	2024-09-30	W19XXXA F10939 F1990	V
17944	2024-11-11	R509 B349	V
17944	2025-01-03	S52502A S52602A	V
17945	2024-08-15	N898	V
17946	2024-11-08	Y09 S0990XA	V
17947	2024-06-06	N912	V
17948	2025-01-31	N390	V
17949	2024-10-22	R519	V
17950	2025-02-16	H5712 H5710	V
17951	2024-10-19	J188	V
17952	2025-02-09	N940	V
17953	2025-05-20	I889	V
17954	2024-06-11	L03213	V
17954	2024-11-19	H6122	V
17954	2024-11-21	R1110 R197	V
17955	2025-06-03	A419 N390	V
17955	2025-06-03	N12	V
17956	2024-07-11	K3580	A
17957	2024-06-13	S62609B	V
17957	2025-03-04	K529	V
17958	2024-06-12	S00432A	V
17958	2025-06-03	O26643	A
17959	2024-07-16	N6311	V
17960	2024-09-05	G8929 M5450	V
17960	2025-04-23	K0889	V
17960	2025-08-06	K529 D649 R319 N390	V
17961	2025-03-05	A084	V
17962	2025-04-27	T7840XA	V
17963	2024-11-09	R112 D649 R197	V
17964	2024-09-30	N898	V
17964	2025-02-05	N760	V
17965	2024-10-10	S0101XA	V
17966	2024-09-20	T2010XA	V
17967	2024-11-15	B349	V
17968	2024-10-02	K529 R1111	V
17968	2025-01-22	R040	V
17968	2025-05-27	R8290 R300	V
17969	2024-07-26	Z9289 R059 J069	V
17969	2025-03-14	B349	V
17970	2025-05-17	R42	V
17971	2025-03-13	Q742	V
17972	2025-03-21	J45901 J069	V
17973	2024-11-21	H65193	V
17973	2025-02-15	R197	V
17974	2024-10-09	F329	V
17975	2025-02-10	R1110	V
17975	2025-02-27	R0981 R1083	V
17975	2025-03-18	R21	V
17975	2025-04-07	R197	V
17975	2025-07-20	Z23 J069	V
17976	2024-09-05	R1084 K37	V
17977	2025-01-04	R1031	A
17978	2024-08-15	O80 Z379	A
17979	2024-10-03	R1084	V
17979	2025-02-17	K5900	V
17979	2025-02-18	K5900	V
17979	2025-05-12	S3983XA	V
17980	2024-08-22	R109	V
17980	2025-02-22	R0602	V
17980	2025-04-12	R110 F410	V
17980	2025-07-26	S060X0A R519	V
17980	2025-07-28	S0990XA	V
17980	2025-08-04	H00019	V
17981	2024-07-10	R42	V
17981	2025-01-14	A64	V
17981	2025-02-16	B3731	V
17981	2025-03-23	T1501XA	V
17981	2025-03-23	T1591XA	V
17982	2024-12-25	J111 S8000XA	V
17983	2025-08-10	V0100XA	V
17984	2025-03-29	M25562 M25572	V
17985	2024-05-28	N939 D649	A
17986	2025-08-13	R1031	V
17987	2024-08-11	R1011 K8050 K2970	V
17988	2025-03-26	P819	V
17988	2025-03-26	R509	A
17988	2025-03-26	R509	V
17989	2025-01-11	J069	V
17990	2024-08-29	B349	V
17990	2025-04-16	M25562 M25561 G8929	V
17991	2025-05-18	S61221A	V
17992	2025-01-16	S0181XA	V
17993	2025-02-27	L2083	V
17994	2024-10-19	R519	V
17995	2024-10-26	H66002	V
17995	2025-05-30	N939	V
17996	2024-08-18	M25559	V
17996	2024-12-16	M25519	V
17997	2024-12-15	R0789 R519	V
17998	2024-11-16	K529	V
17999	2024-10-31	H109	V
18000	2024-09-25	K3580	V
18000	2024-09-25	K35890 K3530 K3580	V
18001	2025-04-28	S0101XA	V
18002	2025-07-26	T6591XA	V
18003	2024-06-27	R079 R42	V
18003	2024-10-16	R079 R42	V
18003	2024-12-24	R079 R051	V
18003	2025-01-05	R42 R079	V
18003	2025-04-16	H8302 R42	V
18003	2025-05-28	R079	V
18003	2025-07-04	R109 K529	V
18004	2024-07-27	W57XXXA	V
18004	2025-08-07	K2970	V
18004	2025-08-11	K2900	V
18005	2025-08-18	R42	V
18006	2024-09-01	R102	V
18006	2024-10-20	M62830	V
18006	2025-07-02	S0011XA J45909 H1131 Y999 H113	V
18007	2024-05-27	R079	A
18007	2024-05-31	N200 R079 R1031 I2699	A
18008	2025-07-13	M25539	V
18009	2025-02-01	R300 Z758	V
18010	2025-02-04	M542	V
18011	2025-04-06	H60501 H6691	V
18011	2025-05-25	Z189	V
18011	2025-07-02	H60311	V
18012	2025-03-23	R509	V
18013	2025-08-17	S0181XA	V
18014	2025-07-16	K5900	V
18015	2024-11-04	A084	V
18016	2024-11-27	R109 N3000	V
18017	2025-06-24	B09	V
18018	2025-02-23	H9201 H66001	V
18018	2025-02-24	N898	V
18019	2025-04-01	S60051A	V
18020	2024-10-29	R109	V
18021	2025-01-15	B349	V
18022	2024-12-19	J069	V
18022	2024-12-31	R1111	V
18023	2024-05-25	G500	V
18024	2024-10-11	B029	V
18024	2024-10-12	L03213 B029	V
18025	2024-07-22	Z00129	V
18026	2024-12-17	K5900 K6289	V
18027	2025-05-29	H60393	V
18028	2024-10-24	V892XXA	V
18029	2024-12-19	K047	V
18029	2025-02-25	Y09 F10929	V
18029	2025-06-19	M25569	V
18030	2024-05-25	E785 M5450 N400 G8929	V
18030	2024-08-22	R0602	A
18031	2024-06-07	R229	V
18032	2024-08-24	R109 R3121 N50811 N50812	V
18033	2024-07-22	Y09	V
18034	2024-11-07	J069	V
18034	2024-11-08	R059	V
18035	2024-11-02	R55	A
18035	2024-12-25	R0789	V
18036	2025-01-08	R52	V
18037	2025-01-26	M7989	V
18038	2025-02-21	S161XXA	V
18039	2024-08-10	F1090 K2920	V
18040	2024-11-14	N50811 N50812 R300	V
18040	2025-06-29	J069	V
18040	2025-07-07	J40 R051	V
18041	2025-01-25	G40919 Q909 F79 R569 G40909	A
18042	2025-08-03	H539	V
18043	2025-01-26	V892XXA	V
18044	2024-10-30	R040	V
18045	2024-12-25	Z8709 J069 R6889	V
18046	2024-07-26	F19920	V
18046	2024-11-24	N179 A419 R6520	A
18046	2025-05-15	R0600	V
18046	2025-05-22	R519	V
18046	2025-07-13	N12	V
18046	2025-07-26	R09A2	V
18046	2025-07-29	R197	V
18046	2025-08-09	R002	V
18046	2025-08-13	M5450	V
18047	2024-12-17	S99912A M8920	V
18048	2024-06-05	R519	V
18049	2024-10-15	J189 R059	V
18050	2024-10-17	R39198	V
18050	2024-10-20	E119 F32A I10 R339 Z794 E7800	V
18051	2024-09-06	W19XXXA M549	V
18052	2024-07-20	M542	V
18053	2024-07-12	R519 R079	V
18053	2024-10-27	R1030	V
18054	2025-08-05	S63259A	A
18055	2024-09-12	R1010	V
18056	2024-10-24	S99921A	V
18057	2024-09-28	H8110	V
18058	2024-09-06	J069	V
18059	2024-10-14	R1032	V
18059	2025-01-16	R0602	V
18060	2024-10-03	B349	V
18061	2025-03-11	B349	V
18061	2025-03-28	I10	V
18061	2025-05-30	R768 O3680X0 O209	V
18062	2024-07-22	M25532	V
18062	2025-03-04	Z3A10 O200 O4690 O09521 Z3490	V
18062	2025-08-13	K219	V
18063	2024-08-17	K1121	V
18063	2024-09-26	S0990XA	V
18064	2024-12-08	B349	V
18064	2025-03-13	G629	V
18065	2024-05-26	L232	V
18065	2025-05-10	R051	V
18066	2025-05-05	G43909	V
18066	2025-06-12	J0390	V
18067	2025-02-20	F19920	V
18068	2024-10-04	J069 J111	V
18069	2024-06-21	N644	V
18069	2025-08-12	O26891 R109	V
18070	2024-10-18	R519 R42	V
18071	2024-07-27	R079	V
18071	2025-05-25	I861	V
18072	2024-07-11	R0602 R42	V
18073	2025-02-15	R079 R55	V
18074	2024-11-09	R109	V
18075	2025-01-26	S61219A	V
18076	2024-12-23	K529	V
18077	2024-09-07	R569 R55	V
18078	2024-10-19	B349	V
18079	2024-07-21	Z789	V
18080	2025-03-09	E860	A
18081	2024-12-03	L0390 R591	A
18082	2025-01-14	K0889	V
18083	2024-08-23	O365990	V
18083	2024-10-24	O365990	A
18083	2025-01-25	R0789 L409	V
18084	2025-01-07	M5450 G8929 R079	V
18085	2025-01-18	Y09	V
18086	2025-02-02	K922	A
18087	2024-12-28	R079	V
18088	2025-02-18	R0602	V
18089	2025-02-14	R109 K3580	V
18090	2024-05-30	J690	A
18090	2024-06-16	B349 G809	V
18090	2024-06-21	A419	A
18090	2024-07-29	A419 R509	V
18091	2025-05-02	R079	V
18092	2025-01-22	R042 J189 R079	A
18093	2024-10-01	R509	V
18093	2024-10-05	J189 I4891 R0602 R000 A419 I31	V
18093	2024-10-05	J189 R0602	A
18093	2025-05-05	R079 R109 R42	A
18093	2025-05-05	R079 R42 R109	V
18094	2024-08-19	M25561 R739	V
18095	2025-03-12	R079 F419 G4700	V
18096	2024-07-25	M5450	V
18097	2024-11-29	H60501	V
18097	2025-05-22	H6091	V
18098	2024-07-24	K6289	V
18099	2024-11-22	Z9289 R079	A
18099	2025-03-14	R0602	A
18099	2025-05-29	R079	A
18100	2025-07-01	G8929 M25562	V
18101	2024-10-08	H6690	V
18102	2024-11-20	R55	V
18103	2024-11-16	J101 R55	V
18104	2025-01-11	K0889	V
18104	2025-02-23	M5442 G8929 M5441	V
18104	2025-02-28	R200	A
18105	2024-07-28	L509	V
18106	2024-07-18	R079	V
18106	2024-08-05	Z978	V
18106	2024-08-13	R000 D649 R310 N179	A
18106	2024-09-06	R0609 R079	V
18107	2024-11-25	B349	V
18108	2025-02-24	T839XXA	V
18108	2025-03-10	T839XXA	V
18108	2025-04-22	R319	V
18109	2025-03-07	S0990XA S0181XA	V
18110	2025-08-04	K0889	V
18111	2024-07-15	M25562	V
18111	2024-07-29	R21	V
18111	2024-08-23	K644	V
18112	2024-05-23	S02401A	V
18113	2025-01-22	S0285XA	V
18114	2024-09-16	Y09	V
18114	2024-11-08	S61412A S61411A	V
18114	2024-11-15	M79642 Z5189 Z4802	V
18114	2024-11-18	Z4802	V
18115	2024-06-15	R1110	V
18115	2024-09-27	S01511A	V
18116	2025-03-16	M79646	V
18117	2024-11-07	Z5321	V
18118	2024-11-14	R112 J069	V
18118	2024-11-17	J189 B349 H6690	V
18119	2024-12-05	R197	V
18120	2024-12-18	M542	V
18120	2025-03-09	R051	V
18121	2024-06-16	R55	V
18122	2025-01-11	P391	V
18123	2025-06-15	M7989	V
18124	2024-07-06	G40919 R569	A
18125	2025-07-31	Y09 M549 S20412A	V
18125	2025-08-02	Y09	V
18126	2024-08-30	R109	V
18127	2024-06-16	M25521	V
18128	2024-08-03	S3021XA	V
18129	2024-08-20	S0502XA	V
18129	2025-08-18	S92324A	V
18130	2025-03-30	M7918 R109	V
18131	2024-10-30	R200	V
18132	2025-08-11	R079	V
18133	2025-05-27	Z603 K219 Z711 R6339	V
18134	2025-01-01	W19XXXA	V
18135	2024-05-26	M549	V
18136	2024-10-30	J069 Z00111	V
18137	2025-06-09	R1013	V
18138	2025-05-03	T7840XA	V
18139	2024-09-16	B349 R42	V
18139	2024-11-02	R109	V
18140	2025-05-05	E860 K529	V
18140	2025-06-13	E806	A
18141	2025-05-13	B370	V
18141	2025-07-13	E860	V
18142	2025-04-23	R197	V
18143	2024-07-23	E118	A
18143	2024-08-03	S82892A	V
18144	2025-06-18	L293 R001	V
18145	2025-01-12	D5700	V
18146	2025-02-27	K37 K3580	A
18146	2025-06-25	S90111A	V
18147	2025-03-18	K0889 R739	V
18147	2025-05-29	M5450 R29898 V877XXA	V
18147	2025-06-27	R112 T50905A	V
18147	2025-06-28	R1110	V
18148	2024-11-29	Z0000	V
18149	2025-05-02	Q539	V
18150	2024-10-20	Z03821	V
18151	2024-12-06	S99919A	V
18152	2024-12-24	M7989	V
18153	2024-10-02	B349	V
18154	2025-06-10	R0789 K529 R1030	V
18155	2024-12-29	K529	V
18156	2025-06-09	S01511A V892XXA	V
18157	2024-12-18	E860 J101 N179 E876	V
18158	2024-11-17	M79641	V
18158	2024-11-18	S6391XA	V
18158	2025-03-19	B360	V
18158	2025-03-26	B360	V
18158	2025-03-30	Z760	V
18158	2025-04-17	B349	V
18159	2025-03-18	S0501XA	V
18159	2025-06-05	S0502XA	V
18160	2024-08-02	J020	V
18160	2024-08-11	H6692	V
18160	2024-08-21	K5900	V
18160	2024-12-08	J020	V
18161	2025-03-17	M25532 Z5329 305058001 M25531	V
18161	2025-03-18	445060000 Y998 I10 Y09 R0789 Y	V
18161	2025-03-18	F4320	V
18162	2024-06-12	M25561	V
18162	2024-07-27	H5789	V
18162	2025-08-07	S61219A	V
18163	2024-05-28	R1013 R3589 K5900	V
18164	2025-06-18	305058001 Z0289	V
18165	2025-04-19	J302	V
18166	2025-04-18	Z202	V
18166	2025-05-02	Z139	V
18166	2025-06-07	Z113	V
18167	2024-09-06	M5450	V
18167	2024-11-18	R519	A
18167	2025-08-15	R079 Z9289	V
18168	2024-09-04	B349	V
18169	2025-01-04	B029	V
18170	2025-03-23	R1033	V
18170	2025-03-25	R1084	V
18170	2025-04-05	K5900 R32	V
18171	2025-06-07	K047	V
18172	2024-10-17	B349	V
18172	2024-11-30	J020	V
18172	2025-07-19	B349	V
18173	2025-07-16	J020	V
18174	2025-05-03	B349	V
18175	2025-08-02	B349	V
18176	2025-01-05	J45909 R0981 R0982	V
18177	2024-08-04	S93402A	V
18178	2024-08-22	M5450 H9202 R030	V
18179	2024-07-06	F10920 S022XXA	V
18180	2024-10-17	R079 I10 I160 N189 R0602	V
18181	2024-12-18	R6889	V
18181	2025-02-14	R112	V
18181	2025-02-15	R109	V
18181	2025-08-01	V877XXA	V
18182	2025-03-15	J069	V
18183	2024-09-20	R079 M6282	V
18184	2024-10-26	R1110	V
18184	2025-08-03	R109	V
18185	2025-01-28	W19XXXA	V
18186	2024-05-24	I10 B029	V
18186	2024-06-15	N179 R509 R21	A
18186	2024-11-21	E1165 R600	V
18186	2025-04-12	M79604 I2694 I214 I2699 R55 M7	V
18186	2025-05-11	S73015A S32422A	A
18187	2024-11-18	S060XAA	V
18188	2024-08-12	K0889 K029	V
18188	2024-08-17	S99919A	V
18189	2024-09-24	L03011	V
18190	2024-11-26	R079	A
18191	2024-07-28	K4090	V
18192	2024-09-01	T189XXA	V
18193	2024-12-24	J111	V
18193	2025-05-27	S91209A	V
18193	2025-08-09	J050	V
18194	2025-03-30	R42 R519	V
18195	2024-09-05	J069	V
18196	2025-03-17	V877XXA	V
18197	2025-01-23	J219	V
18198	2024-10-27	T391X4A	V
18198	2025-07-09	N451 B372 N492 P835 L22	V
18199	2024-08-20	V877XXA S60512A Z23 S59901A Z9	V
18200	2024-06-08	F10129	V
18200	2024-10-21	F29	V
18201	2025-01-17	R109	V
18202	2025-01-14	S42012A S72302A T1490XA V093XX	V
18202	2025-01-14	S7290XA S72302A T1490XA S42009	A
18203	2024-07-03	M542	V
18203	2025-05-25	G4700	V
18204	2024-09-30	Q2112 L309	V
18204	2024-12-17	J069 L309 T7840XA	V
18204	2025-08-04	B349	V
18205	2024-06-26	R0600	A
18206	2024-07-18	D649 R7989 I509	A
18206	2024-12-08	W19XXXA	V
18206	2025-06-29	R55	A
18206	2025-07-08	I4820 T82198A	A
18207	2024-10-05	R42 R2990 Z9289 I639	V
18207	2025-07-06	W19XXXA	V
18208	2024-10-16	R079	V
18208	2025-01-07	R220	V
18208	2025-07-09	R079	V
18209	2025-06-23	K922 K649	V
18209	2025-08-11	K649	V
18210	2024-06-23	H1013	V
18210	2024-10-28	R109	V
18210	2024-12-28	J111	V
18211	2024-07-02	K4090	V
18212	2025-01-26	M7651	V
18213	2024-10-02	S0990XA	V
18214	2024-09-02	Z711	V
18214	2025-05-11	B084	V
18215	2024-11-29	J069	V
18216	2024-10-15	D5700	V
18216	2024-10-23	R52	V
18217	2024-06-19	H409	V
18218	2024-09-14	R339 Z87438	V
18219	2024-09-11	S61411A	V
18219	2025-06-11	J4520	V
18219	2025-07-10	J45901 R062	V
18220	2024-06-02	L209	V
18220	2024-06-08	R519 L209	V
18220	2024-10-24	R21	V
18220	2024-10-31	R21	V
18220	2024-11-06	H109	V
18220	2025-03-15	S0181XA	V
18220	2025-07-11	J45909	V
18221	2024-07-20	R253	V
18221	2024-08-09	R0789	V
18221	2024-11-16	R079	V
18221	2024-12-09	U071	V
18222	2025-01-22	M549	V
18222	2025-07-21	R109	V
18223	2024-10-07	J069	V
18224	2024-06-29	S91311A	V
18224	2024-07-12	L089	V
18224	2024-07-14	S91311D	V
18224	2024-07-23	S91011S	V
18224	2025-05-08	K0889	V
18224	2025-05-10	M5450	V
18225	2025-07-29	I509 I249	A
18225	2025-08-10	G9340 G40901 R569	A
18226	2024-05-28	R55	V
18227	2024-06-19	Z21 Z0000 Z139	V
18227	2024-10-12	Z139	V
18228	2025-01-19	B349 K2970 H6123	V
18228	2025-07-10	S52509A	V
18228	2025-07-11	T148XXA	V
18229	2025-01-16	K3580	A
18230	2025-06-30	S22089A	A
18231	2024-05-29	R079	V
18232	2025-04-27	M5450 J029	V
18233	2024-08-11	M542 M62838	V
18234	2025-03-02	H1045 J301	V
18235	2024-12-16	R509	V
18236	2025-06-13	V4950XA	V
18237	2025-02-14	L918 201091002	V
18238	2025-03-25	J069 J45909	V
18239	2024-09-15	B349 R509 R1110	V
18239	2024-12-23	B9789 J988	V
18239	2025-06-09	B084	V
18239	2025-08-12	S01511A	V
18240	2025-01-26	B349	V
18241	2024-12-20	E806	V
18242	2025-08-02	S0990XA	V
18243	2024-06-04	R112	V
18243	2024-06-05	R1084 D72829 R112	A
18243	2024-07-19	E8720 N179	A
18244	2024-06-28	K529	V
18244	2024-12-13	S60428A	V
18244	2025-07-03	S29012A	V
18244	2025-07-19	L03818 L0291	V
18245	2025-02-02	R197 R109	V
18245	2025-02-04	I880	V
18246	2025-05-30	K529 R197	V
18247	2024-12-02	B349	V
18248	2025-01-11	J111 J069 J101 R509 Z1152	V
18248	2025-05-27	Z603 K1120	V
18249	2025-04-13	M25531	V
18249	2025-08-17	L309	V
18250	2024-07-10	R21	V
18250	2024-09-01	L209 Z1152	V
18250	2024-11-03	B349	V
18250	2025-03-13	L209 Z1152	V
18251	2024-11-10	M5412	V
18252	2025-02-06	K219	V
18252	2025-06-13	K219	V
18253	2025-01-29	J029	V
18254	2024-06-24	M25572	V
18255	2024-08-26	T1590XA	V
18256	2025-06-15	S92912A	V
18257	2024-05-28	R21	V
18257	2024-11-16	Z202	V
18257	2025-08-16	S39012A	V
18258	2024-11-15	J069	V
18259	2024-08-20	K0889	V
18259	2024-10-02	K0889	V
18260	2024-05-31	S0181XA	V
18261	2024-11-25	J069	V
18262	2024-11-11	S0990XA	V
18263	2024-12-31	J029	V
18263	2025-01-11	B001	V
18263	2025-02-08	K529 R112	V
18264	2025-07-28	S93602A	V
18265	2025-06-06	R509	V
18266	2025-06-02	T183XXA	V
18266	2025-06-05	T189XXD	V
18267	2025-02-22	J069	V
18268	2024-09-11	Y09 S022XXA	V
18269	2025-08-15	V892XXA R519	V
18270	2024-07-31	T2661XA T543X1A	V
18270	2025-04-23	M549	V
18271	2025-01-01	V892XXA	V
18272	2024-08-23	R42	V
18272	2025-07-09	M549 R161	V
18273	2024-10-21	Q248 R079 R0789	V
18274	2025-04-14	H6690	V
18275	2024-08-15	H10503	V
18275	2025-02-06	R1110	V
18276	2024-07-19	R5383	V
18277	2024-07-16	A084 U071	V
18278	2025-03-06	K029	V
18279	2024-07-04	K4090	V
18280	2024-10-03	R519	V
18280	2025-04-21	R000 T50901A R9431	V
18280	2025-04-21	T50901A R000 R9431	A
18280	2025-05-07	R1013	V
18281	2025-02-13	H1031 H109	V
18282	2024-08-09	R1013	V
18283	2024-09-23	B338 R509	V
18283	2025-03-12	R0902 J219	A
18284	2024-06-29	R051 R42	V
18284	2024-11-04	M19011 M5412	V
18284	2024-12-03	S46002A S40012A	V
18285	2024-10-09	U071 J069	V
18286	2024-06-29	M79641	V
18286	2025-04-02	K5900	V
18287	2024-06-11	S93409A	V
18288	2024-11-23	J020	V
18289	2025-03-12	R109	V
18290	2025-03-25	V877XXA F0781 R519	V
18291	2025-04-01	R1033	V
18291	2025-05-20	R112	V
18291	2025-08-02	R1084	V
18292	2024-09-15	K029 K047	V
18293	2024-11-07	J101	V
18294	2024-11-12	B349	A
18295	2025-08-20	R1083	V
18296	2025-02-08	H6120	V
18297	2025-07-20	R519	V
18298	2024-11-05	L03317	V
18298	2025-01-01	L0231	V
18298	2025-08-08	F4324 Z1330	V
18298	2025-08-09	F602 F1290 F312 F19959	V
18299	2024-07-07	K0889	V
18299	2024-07-21	K0889	V
18299	2024-07-23	K0889	V
18299	2024-11-28	K5900	V
18300	2024-06-26	J309 H1013	V
18300	2024-10-15	V892XXA	V
18301	2025-04-29	R519 I10	V
18302	2024-09-23	R509	V
18302	2025-03-20	R1030	V
18302	2025-04-28	K529	V
18302	2025-06-14	R220 S0081XA	V
18303	2024-10-30	S61219A S8992XA	V
18304	2024-09-15	S032XXA S0121XA	V
18304	2024-10-06	Z4802	V
18304	2025-01-02	B349	V
18305	2025-05-03	R748	A
18305	2025-05-05	M7910	V
18306	2024-12-19	S0993XA F1990	V
18306	2025-01-08	T402X1A	V
18306	2025-01-13	F1129	V
18306	2025-01-21	Z139	V
18307	2025-07-20	K529	V
18308	2025-03-26	N492	V
18309	2025-07-04	R3129 R5383 R7989	V
18309	2025-07-23	R0602 R079	V
18309	2025-08-03	R7989 R042 D649 R319	V
18310	2024-11-05	R509 Z9289	V
18311	2025-02-05	R0789	V
18312	2024-09-29	J050	V
18312	2024-10-01	J050	V
18312	2024-10-24	J219	V
18312	2024-12-06	B348 J45909	V
18312	2025-01-23	J050	V
18312	2025-02-07	R0603	V
18312	2025-03-29	J45901	V
18312	2025-03-30	J45909	V
18313	2025-01-03	R09A2	V
18314	2024-11-04	161891005 M25512 M62830 453520	V
18315	2025-01-22	K0889	V
18316	2024-10-15	K561	V
18316	2025-07-28	R040	V
18316	2025-08-19	K2970	V
18317	2024-09-19	K5900	V
18317	2024-11-04	R0989	V
18318	2024-08-07	K0889	V
18318	2024-08-08	K0889	V
18318	2024-11-04	B338	V
18319	2024-12-17	B349	V
18320	2024-11-23	J069 R112	V
18321	2025-08-18	J069 U071	V
18321	2025-08-18	R509	V
18322	2024-12-05	J101	V
18322	2024-12-12	K0889	V
18323	2025-01-05	R531 R7989	V
18324	2025-02-27	R079	V
18325	2025-05-29	F1290 R112	V
18326	2025-03-05	R198	V
18327	2025-01-04	H9209	V
18328	2024-06-08	R509	V
18329	2024-08-16	R4689	V
18329	2024-09-03	F1910	V
18329	2024-10-05	F1994	V
18329	2024-10-19	R4689 R451	V
18329	2024-12-08	F250	V
18329	2025-02-04	R112	V
18329	2025-02-27	F19920	V
18329	2025-05-24	R4689 R451	V
18329	2025-06-02	Z7689	A
18329	2025-06-04	F312	V
18329	2025-06-18	F4322 F19920	V
18329	2025-06-24	F419 F1994 F1990	A
18329	2025-06-25	F29 S63259A	V
18329	2025-06-30	F4320	V
18329	2025-07-05	F602	A
18330	2024-08-12	S8391XA	V
18330	2025-05-27	A084	V
18331	2025-06-04	M5450 M722 G8929	V
18331	2025-06-04	M549	V
18332	2024-06-10	M25561	V
18332	2024-09-09	J209	V
18332	2024-11-21	M25531	V
18332	2025-01-25	M25531	V
18332	2025-04-06	M25561 M25562 G8929	V
18333	2025-02-13	H5789 S0501XA	V
18334	2024-12-07	R1110 R112	V
18335	2025-03-26	M25562	V
18335	2025-06-02	G43809 H539	V
18335	2025-06-18	Z5189	V
18335	2025-06-26	R6889	V
18335	2025-07-03	K921 K922	A
18336	2024-05-26	R6251	V
18337	2024-12-13	J101 J069	V
18338	2024-07-17	R079	V
18339	2025-02-10	R42 R519	V
18339	2025-02-13	J101	V
18340	2025-04-06	K0889	V
18341	2024-06-28	I889	V
18342	2024-09-30	S0990XA	V
18343	2024-09-20	S62339A	V
18344	2024-09-25	J069	V
18344	2025-02-15	H6691	V
18345	2024-12-22	F419	V
18346	2024-11-26	G510	V
18347	2025-05-12	R079 R109 R9431	V
18348	2024-06-20	Y09	V
18349	2024-10-09	J069	V
18350	2024-12-01	S39012A	V
18351	2025-02-06	K6289	V
18352	2025-01-15	M62830	V
18353	2024-08-06	S61411A	V
18353	2025-03-11	B001	V
18353	2025-07-20	B001	V
18354	2024-11-21	V892XXA	V
18355	2025-07-13	R002	V
18356	2024-10-17	J45901	V
18356	2024-10-19	J4531	V
18357	2024-09-09	R519	V
18358	2024-08-16	H6690	V
18358	2024-10-31	H6500	V
18359	2025-02-03	J069 N3000	V
18360	2024-12-15	T148XXA	V
18361	2024-07-31	R1110 R109 R197	V
18361	2024-08-05	M79671	V
18361	2024-09-06	S91109A	V
18361	2024-09-10	L089	V
18362	2024-09-01	M79672	V
18362	2024-12-06	M25572	V
18362	2025-03-01	G8929 M25572	V
18363	2025-07-22	R079	V
18364	2025-02-09	Z09	V
18365	2024-08-14	J020	V
18365	2025-03-07	R509	V
18365	2025-03-12	R5081 J00 H6501 J028	V
18365	2025-07-09	W19XXXA S0083XA	V
18366	2025-01-27	M25521	V
18367	2025-01-01	Z041	V
18368	2024-07-18	B349	V
18368	2025-04-05	R079	V
18369	2024-11-06	D4989 J9859 Z8571 C8590	V
18370	2024-10-01	J050	V
18370	2024-12-28	S91219A S92919A	V
18371	2024-09-13	N433	V
18372	2024-06-09	F840 Z818	V
18373	2024-05-27	B86	V
18373	2025-07-24	W57XXXA	V
18374	2024-10-03	H02842	V
18375	2024-10-24	B349	V
18376	2024-10-25	J441 R059	V
18376	2025-03-11	J4521	V
18376	2025-03-13	R062	V
18376	2025-03-16	J441	V
18376	2025-05-01	J40	V
18376	2025-05-02	J358	V
18376	2025-05-07	R0602	V
18376	2025-08-04	J45909	V
18376	2025-08-13	V892XXA M5450	V
18377	2025-02-26	S0990XA	V
18378	2024-05-23	A419 R4182	A
18378	2024-06-02	A419 J690 R1310 R1110 C169	A
18379	2024-05-28	Z0289	V
18379	2024-11-13	V877XXA M7918	V
18379	2025-04-22	J069	V
18380	2024-09-06	R079 R739	V
18381	2025-07-07	N132 N201 R109	V
18382	2024-07-31	I319	V
18382	2025-05-25	J189	V
18383	2025-07-22	M25512	V
18384	2024-12-28	S42402A	V
18385	2025-05-26	S50811A S069X9A W19XXXA T1490X	V
18385	2025-06-06	Z4802	V
18385	2025-06-07	R2231 R609	V
18386	2024-05-29	R109	A
18386	2025-07-04	K810 K819	A
18387	2025-03-18	I459 I499 I214 R739	V
18388	2024-06-02	Z5321	V
18389	2025-05-25	U071	V
18390	2025-05-20	L02215	V
18391	2024-07-04	S72002A V093XXA S72009A	A
18392	2025-07-21	M62830 K5900 G8929 M5441	V
18393	2024-11-21	N451	V
18394	2025-05-21	R42 E861 R55 R7989	V
18395	2024-10-25	K0889	V
18396	2025-02-09	R451 F99 Z651	V
18397	2024-11-27	S76119A	V
18398	2024-09-06	J189	V
18398	2024-09-09	R042	V
18399	2025-01-22	S0340XA	V
18400	2024-07-05	K0889	V
18400	2024-07-06	K045 K029 K08409	V
18400	2024-08-26	J069	V
18400	2024-09-28	R1013 M7910	V
18400	2024-10-02	K5900	V
18400	2024-10-05	R1013	V
18400	2024-10-08	M7918	V
18400	2024-10-09	K219 K5900	V
18400	2024-12-28	R1013	V
18401	2024-07-11	J210	A
18401	2024-10-30	J219	V
18401	2024-11-18	J45909 J219	V
18402	2024-08-02	S93409A	V
18403	2024-10-26	R0781 R1012	V
18404	2025-03-28	M898X6	V
18405	2025-07-27	R21	V
18406	2025-03-12	R569 T887XXA R4689 F809 Z760	V
18406	2025-05-08	R079	V
18406	2025-05-19	K5900	V
18407	2024-10-27	H10213	V
18407	2025-01-24	A64	V
18407	2025-07-27	R300 R360 A64	V
18408	2025-05-29	T07XXXA V892XXA	V
18409	2024-09-19	B084	V
18409	2024-11-06	T171XXA	V
18409	2024-12-16	K0889	V
18409	2025-02-26	R112	V
18409	2025-03-03	J069	V
18410	2024-07-08	S41159A W503XXA	V
18410	2024-11-04	S0101XA S0990XA S0003XA R030	V
18410	2024-11-30	S0101XA	V
18411	2025-03-03	J189	A
18411	2025-04-27	S0093XA W19XXXA	V
18412	2025-02-21	R52	V
18412	2025-05-20	Z79899 E119 E785 I10	V
18412	2025-05-23	A419 N179	V
18412	2025-05-23	A419 R6520 N410 A4153 R6511 N1	A
18412	2025-05-30	N179 N189 I10 N186	A
18413	2024-06-15	M25472 R209	V
18414	2025-08-11	V892XXA Z00129	V
18415	2024-05-31	H6691	V
18416	2025-05-09	G43809	A
18417	2025-03-21	F411	V
18418	2024-08-22	I872	V
18419	2024-09-14	R109	V
18420	2024-05-28	K2970 K2990	V
18421	2024-10-28	K0889	V
18422	2025-07-14	S81832A W3400XA	V
18423	2024-11-15	S0551XA	V
18424	2025-08-19	E119 R42	V
18425	2024-07-22	R000 V892XXA	V
18426	2025-04-20	M549 S39012A	V
18427	2025-06-20	R6884	V
18428	2024-12-28	N201	V
18429	2025-06-01	E785 E1165 H538 R519 E119 S008	V
18430	2024-09-24	M79672 S93602A	V
18431	2024-07-18	R1010 R7989	A
18432	2025-05-25	R0789	V
18432	2025-05-27	R079	V
18432	2025-06-04	M549 F32A	V
18433	2025-05-18	J111	V
18434	2025-01-31	N201	V
18434	2025-02-20	N132	V
18435	2024-07-12	M5450 S39012A	V
18436	2024-10-04	R079	V
18437	2025-04-24	E1165	V
18438	2024-07-31	R059	V
18439	2024-07-21	S61219A	V
18439	2024-08-02	Z4802	V
18440	2025-04-13	S022XXA	V
18441	2025-05-01	R059 Z45018 R079	V
18442	2025-05-29	K219	V
18442	2025-08-18	R519	V
18443	2024-06-23	M79671	V
18444	2024-11-26	K429 R1033	V
18445	2025-04-08	G510	V
18446	2025-07-11	K8020 K219	V
18446	2025-08-09	K8070 R1013	V
18447	2024-09-19	S53105A	V
18448	2024-09-06	R000 W5501XA Z203 T148XXA	V
18449	2024-10-15	T1490XA	A
18450	2024-08-29	S82409A S82832A	V
18450	2024-09-06	Z4802	V
18451	2025-01-19	M25572 R7981	V
18452	2024-10-11	M2480	V
18452	2025-01-10	R319 D696	V
18452	2025-01-17	D696	V
18452	2025-01-24	D696	V
18453	2025-02-08	R1013	V
18454	2025-03-16	R079	V
18455	2025-05-02	R030 S31821A T148XXA	V
18456	2025-07-04	G9389	V
18457	2024-06-21	S39012A	V
18457	2024-09-07	M549	V
18457	2025-07-21	M5450	V
18458	2025-04-17	M549	V
18459	2024-10-17	M109	V
18460	2025-07-04	S90821A W57XXXA S90861A	V
18461	2025-07-14	H579 Z7721	V
18462	2025-07-06	N401 R338	V
18462	2025-07-09	Z466	V
18463	2025-05-08	R262 R32 R29898	A
18464	2024-12-25	M7989	V
18465	2025-02-17	S93401A M7731	V
18466	2024-11-07	V892XXA	V
18466	2024-11-25	A084	V
18466	2025-03-28	S0181XA	V
18467	2024-09-21	S43005A	V
18467	2025-06-17	R079	V
18468	2024-05-24	I10 R21 B353	V
18468	2024-06-13	K029	V
18469	2024-06-28	S161XXA S40022A	V
18470	2024-12-01	B349	V
18471	2025-02-02	M26609	V
18472	2025-01-01	Q640 R21 P8381	V
18473	2024-08-05	I200	A
18474	2025-08-20	S01511A	V
18475	2025-03-21	W19XXXA I10 S022XXA	V
18475	2025-04-08	W19XXXA R42 Y92009 S0990XA M79	V
18476	2025-04-24	E871	V
18477	2024-08-10	K0889	V
18478	2025-02-03	B349 E860 R000 Z139	V
18479	2024-08-17	I509	A
18479	2024-12-23	D638 I5023	A
18479	2025-04-08	H1131	V
18479	2025-06-29	J441 I509	A
18479	2025-07-12	I5023	A
18480	2025-03-13	J302	V
18481	2025-01-24	H5710	V
18482	2025-08-01	S6992XA	V
18483	2024-05-24	R4182	A
18483	2024-06-10	R55	V
18484	2024-05-26	G919 W19XXXA	A
18484	2024-11-06	R0602 I214 I5043 I509 I2510 I5	A
18485	2025-02-20	J069	V
18486	2025-06-14	U071 E871	A
18487	2025-07-27	L7682	V
18488	2025-05-03	J069	V
18489	2024-09-14	R079	A
18489	2025-01-05	J111	V
18490	2024-12-30	R1013	V
18491	2025-02-16	R112	V
18492	2025-02-23	R413 R55	V
18492	2025-05-09	B349	V
18492	2025-05-11	R059 R058	V
18493	2025-04-29	F17210 K0889	V
18494	2024-07-23	J40	V
18494	2024-09-07	I10	V
18494	2024-09-16	Z8639 Z8679	V
18494	2024-10-04	R109	V
18494	2024-10-11	L299	V
18494	2024-11-30	N189	V
18494	2024-12-13	K5900	V
18495	2024-07-20	I6320	V
18496	2025-04-20	K219	V
18497	2024-08-03	R0789	V
18497	2024-10-19	R0789	V
18498	2025-04-18	R079 I2089	V
18499	2024-06-26	M546	V
18499	2024-10-25	R1033	V
18500	2024-05-25	N200	V
18501	2024-08-31	R52	V
18502	2024-11-25	R079	V
18503	2024-12-18	R590 J069	V
18504	2024-10-03	M5450	V
18505	2024-07-01	S60212A S8002XA	V
18506	2024-11-04	V2999XA	V
18507	2024-08-01	V877XXA	V
18508	2025-07-06	H6121	V
18509	2024-11-06	K0889	V
18510	2024-10-17	T1592XA S0501XA S0502XA	V
18511	2024-07-16	M542	V
18512	2024-10-05	K625	V
18513	2025-07-14	Z5321	V
18514	2024-06-21	R030 N3001	V
18514	2025-04-16	R0602 T7840XA	V
18515	2024-06-25	S161XXA	V
18515	2025-03-21	I200 R0609	A
18516	2024-06-15	S61411A	V
18516	2024-06-22	Z4802	V
18517	2024-09-29	R079 N390	V
18517	2024-10-06	I10	V
18517	2024-12-17	R079 I10	V
18518	2024-11-01	H3411	A
18519	2025-04-03	I200 I25110	A
18520	2025-06-07	M25571	V
18520	2025-06-10	M25473 M25579 M6282	V
18521	2024-10-12	R051 J069	V
18522	2025-04-05	Y990 S0993XA	V
18523	2025-01-03	I249	A
18523	2025-01-31	S90416A	V
18523	2025-05-14	N1830 S0181XA Y09 E875	V
18523	2025-06-08	R42	V
18523	2025-07-27	S20212A	V
18524	2024-07-29	Z9289 R0600	A
18525	2025-05-31	S161XXD	V
18525	2025-08-03	R2232	V
18526	2025-04-10	N189 E8770	A
18526	2025-07-15	T82838A	V
18527	2024-11-06	M5450	V
18528	2025-01-18	M79641 S60221A	V
18529	2024-07-12	J4520 L299	V
18529	2025-01-02	M25511 M79645	V
18530	2024-08-16	J40	V
18530	2024-09-20	N200	V
18530	2024-12-04	M79641 Y09 M25571	V
18530	2025-01-12	M25512	V
18530	2025-07-21	R1010 K819	A
18531	2025-02-04	E860 R5383	V
18532	2025-05-16	N179	V
18533	2024-08-14	R0989 R2990	A
18533	2025-03-06	R079	V
18534	2024-12-26	R55	V
18535	2024-10-13	M898X1 S42002A R0789 M25512 W0	V
18535	2025-01-23	M1990	V
18535	2025-03-21	K1120 R220	V
18536	2024-11-16	R262 N390	A
18537	2024-08-08	I249 I4891	V
18537	2024-11-14	K529 R1084	V
18538	2024-09-29	S42409A S52133A	V
18539	2025-06-21	R531 R55 R61	A
18540	2025-04-01	R0602	V
18541	2024-07-11	R1013	V
18542	2024-10-20	S92902A	V
18542	2025-07-13	M25571	V
18543	2024-07-08	K649	V
18544	2025-07-07	S93491A	V
18545	2025-05-13	R202 Z8673	V
18546	2025-04-26	S60221A	V
18547	2025-03-19	M25511	V
18547	2025-05-21	H5789	V
18548	2025-05-30	R55 R9439	A
18549	2024-10-23	K0889	V
18550	2025-06-21	V877XXA	V
18551	2025-01-31	B349 R197 R1110 R000 25374005	V
18552	2025-07-20	N200 R109	V
18552	2025-07-24	R109 N200	V
18553	2024-06-08	L97909 I83009	A
18554	2024-09-13	N200 R918	V
18554	2025-02-11	I249 J90 R0602	V
18555	2025-03-08	R109	A
18556	2025-04-17	R112 E860	V
18557	2025-02-14	I249	V
18558	2025-05-03	M25519	V
18559	2024-10-27	M79604 M79605	V
18560	2025-01-15	K8050 A419	V
18560	2025-01-16	A419 K8050	A
18561	2024-11-20	V892XXA M546	V
18561	2025-07-16	R079 Z9289	V
18562	2024-11-22	R21 B349	V
18563	2025-02-17	R519 Z760	V
18563	2025-05-08	M79673 S9031XA	V
18564	2025-05-10	S9032XA S93402A	V
18565	2024-07-31	K56609	A
18566	2025-03-23	T7849XA	V
18567	2024-08-26	I469 I249 I214 Z9911	A
18567	2024-10-14	A419 D72829 I5189 R509 Z8674 E	A
18567	2024-11-07	M4628 I429 G931 R6521 I214 I50	A
18568	2024-10-01	S161XXA M542	V
18569	2025-05-31	K529 R627	V
18569	2025-07-16	T83511A N390	V
18570	2024-12-22	R079 Z9289	A
18571	2025-07-27	T383X5A E160	V
18572	2024-07-23	R079	A
18573	2024-12-02	J101 R059	V
18574	2024-11-30	K029 K0889	V
18575	2025-01-09	J4520 J40 R0602	V
18576	2025-03-05	K029	V
18576	2025-08-06	R509	V
18577	2025-06-22	R079	A
18578	2025-03-27	S39012A	V
18579	2025-06-05	R630 R42	V
18579	2025-06-26	R9431 R42 R000 R079 R0602	V
18580	2025-06-02	R5383 R531	V
18581	2024-08-21	R141	V
18582	2025-08-14	T1591XA	V
18583	2025-01-18	M79606 M549	V
18584	2025-03-21	L03119	V
18585	2024-12-23	W19XXXA	V
18586	2024-12-25	R42	V
18587	2025-03-22	F4321	A
18588	2025-03-10	Z77098 R208	V
18589	2024-10-29	R109	V
18590	2024-08-11	K644	V
18590	2025-07-04	K644 K649	V
18591	2024-09-14	I509 J101 R0602 R0902	A
18591	2025-06-05	R059 R531	A
18592	2024-08-02	N179 R55	A
18593	2025-06-28	D649	A
18594	2025-07-27	R7309 R42	V
18595	2024-12-14	E785 E782 E119 I10 I469 R000 K	A
18596	2024-08-26	G8929 M5450	V
18596	2025-03-13	R079	V
18597	2025-04-19	R1084	V
18598	2025-01-25	R42 E161	V
18599	2024-08-05	R739 W19XXXA	V
18600	2024-12-28	R55 R42	V
18601	2025-07-02	B029	V
18602	2024-06-15	R42 Z1152 E785 H538 Z9289 R519	V
18602	2025-02-13	R079	V
18603	2025-01-25	R350	V
18604	2025-06-22	C229	A
18604	2025-07-03	R1013	V
18604	2025-07-05	R1084 G893	V
18604	2025-07-11	R180 G893	A
18605	2025-01-04	H10213	V
18606	2024-07-20	S50311A	V
18607	2025-06-19	R079 Z9289	A
18608	2025-01-10	R4182	V
18608	2025-01-12	G458	A
18609	2024-07-27	G8929 M549	V
18609	2025-05-27	R1110 R079	V
18610	2024-10-22	M48061 R5383 R29898	V
18610	2025-08-09	W19XXXA S2231XA R0789	V
18611	2024-10-03	R090 R509 J42	A
18612	2024-12-06	J9601 J441	A
18612	2025-08-15	J9601 J441 J111	A
18613	2024-05-24	M25552	V
18613	2025-07-11	M2550	V
18613	2025-07-16	K0889	V
18613	2025-07-17	K029	V
18614	2024-05-31	E785 Z955 N401 I10 N400 R338 I	V
18614	2024-06-16	R079	V
18614	2024-08-13	R682	V
18614	2024-09-21	R1013	V
18614	2025-02-15	R079	V
18614	2025-07-09	I2510 R079 Z9861	V
18615	2025-04-18	J069 R059	V
18616	2025-01-15	R079	V
18616	2025-02-22	I10 K458 Z951 Z758	V
18616	2025-03-29	M7989	V
18617	2025-05-26	V877XXA	V
18618	2025-04-12	G8929 M5450	V
18619	2024-08-05	E8351	V
18620	2025-02-27	R339	V
18621	2024-07-20	J45901	V
18622	2025-01-18	R079	V
18622	2025-04-09	V892XXA M7910	V
18623	2025-01-24	R079	V
18624	2024-10-07	K6030	V
18625	2025-03-03	K602	V
18626	2025-07-26	B349	V
18627	2025-01-01	R0602 R079 R0600	V
18627	2025-07-19	R21	V
18628	2024-07-07	R55 S022XXA	A
18628	2025-05-12	K8590	V
18628	2025-05-30	E875 N179	A
18629	2025-03-19	I2510 R040	V
18630	2024-07-23	R040	V
18630	2024-09-17	T300 M5450	V
18630	2024-10-31	R112 R197	V
18630	2025-04-12	R7989	A
18630	2025-07-06	R739	A
18630	2025-08-10	E8770	A
18631	2024-11-13	R059 Z8679 R079	V
18631	2025-02-15	R9431 I25110 I214 R739 R079	A
18631	2025-05-14	L0201	V
18632	2024-08-16	M5450 R1032	V
18633	2024-06-06	I214	V
18633	2024-09-12	N3000 T1490XA W19XXXA	V
18633	2025-08-06	R102	V
18634	2025-02-25	W5501XA R059	V
18635	2024-11-16	M25532	V
18635	2025-01-21	N179 A4189 U071	V
18636	2024-12-01	S52502A	V
18636	2025-02-23	S12201A T1490XA	A
18637	2024-12-16	J328	V
18638	2024-09-03	R0602	V
18639	2025-01-10	Z0189 Z139	V
18639	2025-01-28	W19XXXA S0990XA	V
18640	2024-07-10	R519 F0781	V
18641	2024-12-11	R051	V
18642	2024-08-21	M25562	V
18643	2025-04-12	S0990XA	V
18644	2025-02-10	S51819A	V
18644	2025-02-26	Z4802	V
18644	2025-03-09	M549	V
18645	2025-04-24	R079 I4891 R0602 R609 I5021 I5	V
18646	2025-06-14	R079 R7309	V
18647	2025-01-05	J101	V
18648	2025-06-11	W19XXXA M79601	V
18648	2025-06-27	T148XXA	V
18649	2025-05-11	R059 R509 R6883 J189	A
18649	2025-05-22	R55	V
18649	2025-07-15	J811	V
18650	2024-06-08	K610	V
18651	2024-07-09	J441	V
18651	2025-02-04	J45901	V
18651	2025-06-27	J4521	V
18652	2025-06-22	R9431 R4182 R6889 E162	V
18653	2024-06-11	S0181XA S0990XA	V
18653	2024-06-14	Z5189	V
18653	2024-06-17	Z4802	V
18653	2025-08-08	I513 R7989 R079 I214	A
18654	2024-12-16	R051	V
18654	2025-08-01	H8110 R079	V
18655	2025-02-10	M542	V
18655	2025-06-25	N453	V
18655	2025-06-28	Z79899 R112	V
18656	2025-06-20	R309	V
18656	2025-07-23	R079 Z8719	V
18657	2024-10-18	R519 V892XXA	V
18658	2024-11-02	B9789 J988	V
18658	2024-11-05	K5900	V
18658	2024-11-05	R1084	V
18659	2024-10-05	N280	A
18660	2025-01-10	I509	A
18661	2024-12-13	R55 M79662	V
18662	2025-03-29	K029	V
18663	2025-01-30	K5900	V
18663	2025-02-13	K0889	V
18664	2024-06-18	S99921A	V
18665	2024-07-01	M542	V
18666	2024-11-23	K0889	V
18667	2025-01-22	R109	V
18668	2025-04-24	R079 R0789	V
18669	2025-05-06	R112	V
18670	2024-07-19	R079	A
18671	2025-03-09	B0221	V
18672	2024-12-17	K649	V
18673	2024-09-21	R112 R519	V
18674	2025-08-16	S61012A	V
18675	2025-01-31	R55 D696	V
18676	2025-02-03	R509 R0602 I3139 R002 J4520	V
18677	2025-02-13	I249 R55	V
18678	2025-07-17	R112	V
18678	2025-08-10	R42	V
18679	2024-09-16	M5442	V
18679	2024-09-18	G8929 M5442	V
18680	2025-03-08	R109	V
18681	2024-07-14	M5450	V
18682	2025-02-19	M5450	V
18683	2025-01-26	R519	V
18684	2025-02-28	R1013 R7401	V
18685	2025-07-19	S0091XA	V
18686	2024-08-10	I4892	A
18686	2024-09-21	I509 J189 J90	A
18686	2024-10-10	I509	A
18687	2024-10-17	E8339 E878	V
18687	2024-11-17	C169	V
18687	2024-12-01	C169 K562 T148XXA	V
18688	2025-02-02	M542 V877XXA	V
18689	2024-05-24	Z5321	V
18689	2025-04-21	Z4889	V
18689	2025-05-29	M79673	V
18690	2024-12-01	K4090 M25562 G8929	V
18691	2024-06-02	K1370	V
18691	2024-10-03	Z008 R1031	V
18692	2024-08-26	S0191XA	V
18692	2025-02-01	R627	V
18693	2024-10-16	E162	V
18694	2024-12-25	I10 R200	V
18694	2024-12-28	G932	V
18695	2025-05-24	L309	V
18696	2025-05-12	M1712 M79605	V
18697	2024-12-05	R42	V
18698	2024-06-13	K760 U071	V
18699	2025-07-08	R051 R1110 R0981	V
18699	2025-08-01	H109 A084	V
18700	2024-11-23	K4090 M7918	V
18700	2025-07-26	K4090	V
18701	2025-02-25	J029 R52	V
18702	2025-04-07	R1013 R12	V
18703	2024-07-07	Z0000 Z9181	V
18703	2024-11-28	R509 Z1152 R059 J101	V
18704	2024-09-21	I4710	A
18705	2024-06-29	R051	V
18705	2024-08-11	R109 K760	V
18706	2025-05-06	N179	A
18706	2025-05-13	T839XXA	V
18706	2025-07-15	R339	V
18706	2025-07-17	N390 R319	V
18706	2025-08-13	T839XXA	V
18706	2025-08-19	T839XXA	V
18707	2024-10-29	S39012A	V
18707	2025-08-16	S62619A	V
18708	2024-11-27	K5792	V
18709	2024-10-27	M25569	V
18709	2024-12-25	A419 L0390	A
18710	2024-06-06	L237	V
18710	2025-05-21	B356 Z8619	V
18711	2024-10-07	Z9289	V
18711	2024-10-10	R519 Z9289	V
18711	2025-07-23	I10 R531 Z9289	V
18712	2024-07-17	L03116	V
18713	2024-08-01	F10931	A
18714	2025-02-25	S0993XA S0510XA	V
18715	2024-08-13	K529	V
18715	2024-08-15	R197 K2900	V
18715	2024-11-22	A084	V
18715	2025-08-02	J029 J069	V
18716	2025-02-06	H9202	V
18717	2025-05-22	M25551 W19XXXA S8391XA	V
18718	2024-10-13	K4021 K5900 R079 Z9289	V
18718	2024-12-19	R109 K4021	V
18718	2025-05-30	R079 R9431	V
18719	2024-05-31	K118 271614004 R221	V
18720	2025-07-03	B348	V
18721	2024-10-13	R2243 R0602	V
18721	2024-11-24	T6591XA E878 T502X1A E875 T509	V
18722	2025-05-18	I214	V
18723	2024-11-01	I509 R0602 R600	V
18723	2025-03-03	I214	A
18724	2024-12-01	Z9289 R079	A
18725	2024-06-27	R079	V
18725	2025-05-07	R079	V
18726	2025-07-09	H81399	V
18727	2025-03-28	H269 H1013	V
18728	2025-01-09	R079	V
18729	2025-02-27	G8929 M5442	V
18730	2024-08-09	S6991XA	V
18731	2024-06-22	W503XXA L03019	V
18732	2025-06-12	S52124A	V
18733	2025-01-16	V877XXA I308	V
18734	2024-09-22	V29408A	V
18735	2025-07-22	I214 J9601	V
18736	2025-08-11	S20211A M25511 V892XXA	V
18737	2024-06-30	J45901 J189	A
18737	2025-04-16	M7989 R42	V
18738	2024-12-23	S86911A	V
18738	2025-01-05	M25561	V
18739	2025-05-09	V877XXA	V
18740	2024-09-15	N451	V
18741	2025-03-21	N3090 N3091 R7989	V
18742	2024-10-09	B349	V
18743	2024-12-29	S0990XA S060X9A	V
18744	2024-06-08	S01112A S0990XA	V
18744	2024-06-14	Z4802	V
18745	2025-04-14	R234	V
18746	2025-01-22	M109	V
18746	2025-07-20	M109	V
18747	2025-07-07	R519	V
18748	2024-10-30	L509	V
18749	2024-06-13	F10929	V
18749	2025-05-18	M79605 G8929 H579	V
18749	2025-06-02	F10920	V
18750	2024-08-17	F1990	V
18750	2024-10-05	H9201 Y09	V
18750	2025-01-08	M5450 M62830	V
18750	2025-02-01	Z5321	V
18750	2025-02-21	F4324	V
18750	2025-02-21	T148XXA	V
18750	2025-02-24	F1990	V
18750	2025-04-08	M25512	V
18751	2024-07-21	L600	V
18751	2025-01-01	M549	V
18751	2025-04-23	M79674	V
18751	2025-07-23	I10	V
18752	2024-11-02	M79605 M1990 M79604 M7122	V
18753	2025-06-15	R55	V
18754	2025-06-20	S63501A	V
18755	2024-10-31	R5600	V
18756	2024-06-27	R002 R109 R197 R509 U071 Z882	V
18757	2025-05-03	S39012A V877XXA	V
18758	2024-07-22	R079 V892XXA	V
18759	2025-05-14	S51812A	V
18759	2025-05-25	Z4802	V
18760	2024-07-05	Y09	V
18761	2024-12-26	F1210	V
18761	2024-12-26	S60519A	V
18761	2025-08-03	F39 T1491XA F32A	V
18762	2025-02-24	R197	V
18763	2025-05-17	N451	V
18764	2024-12-11	S025XXA	V
18765	2025-06-07	N368 Z978	V
18766	2024-10-18	K0889	V
18767	2025-06-27	K0889	V
18768	2025-07-11	R519	V
18769	2024-11-09	V877XXA S62511A	V
18770	2024-10-24	B338 R079	V
18770	2024-10-29	R079 R7989 K921 J189 R0602	A
18770	2025-04-07	R221 R519	V
18771	2025-03-22	I214	A
18772	2024-10-05	K529	V
18772	2025-05-28	N400	V
18773	2025-06-07	E871 I82409 R579 Z96652 R52 R6	V
18774	2025-06-02	K0889	V
18775	2024-11-29	M549 V877XXA	V
18776	2024-11-10	R0981	V
18777	2025-08-08	S93122A	V
18778	2025-06-11	N200	V
18778	2025-06-17	N200	V
18778	2025-06-24	R109 N200	V
18779	2024-11-11	G4489	V
18780	2024-07-15	R1033	V
18781	2024-12-06	J101	V
18782	2025-05-02	S5002XA	V
18783	2025-06-10	N200	V
18784	2024-09-20	S0181XA	V
18785	2024-10-10	B338	V
18786	2024-12-18	K219	V
18787	2024-07-21	I2119	V
18787	2024-08-12	S55292A Z5189 L0291 M7989	V
18787	2024-08-14	Z5189	V
18787	2025-01-31	R6883	V
18788	2024-07-08	R197	V
18789	2024-08-10	R531	V
18790	2025-06-03	W19XXXA	A
18791	2024-11-26	J45909 I509 J189 J4541 I10	A
18792	2025-07-01	R1310	V
18792	2025-07-15	R070	V
18793	2024-10-19	R079	V
18793	2025-03-08	J069	V
18793	2025-04-25	R52	V
18793	2025-06-25	M2634	V
18794	2024-08-01	R21	V
18795	2024-12-24	M25572	V
18796	2025-03-30	S60450A	V
18797	2025-06-07	M79609 M79601	V
18798	2024-12-27	B349	V
18799	2024-06-15	S2249XA S42009A	V
18799	2024-11-12	R069 R52 R0602 R519 V877XXA	A
18800	2024-11-25	R519	V
18801	2025-06-17	R55 R42	V
18802	2024-07-17	A491 R109 N049	V
18802	2024-08-01	N049	V
18803	2024-12-23	M5450	V
18804	2025-02-21	R451 R000	A
18805	2025-05-08	C641	V
18806	2024-10-06	H1131	V
18807	2024-12-23	K529	V
18808	2024-05-25	R1110 Z9289	A
18808	2025-03-22	R0602	V
18809	2025-03-17	G8929 K089 K029	V
18810	2025-06-09	M25571 M79671 M79672	V
18811	2024-10-17	R55	A
18812	2025-04-21	R0602 R051	V
18813	2025-01-13	K529	V
18813	2025-07-22	E871 R4182 J189 A419	A
18814	2025-04-30	H9203	V
18814	2025-07-09	N50812 N50811	V
18815	2024-08-09	I639	A
18815	2025-03-09	Z98890 G8929 Z8673 M25511	V
18816	2024-08-16	I639	A
18817	2024-09-07	S8011XA M79652 S63612A R52	V
18817	2024-10-02	M5450 V892XXA	V
18818	2024-10-17	R1032	V
18819	2025-05-16	V892XXA	V
18820	2024-08-19	R739	V
18821	2025-01-14	M25562	V
18822	2024-05-23	R079 M940	V
18822	2024-11-20	R197	V
18823	2024-10-15	B09	V
18823	2024-11-15	J121 B338	V
18824	2025-04-02	J029	V
18825	2025-07-15	M7989 Z9289 R109 T83091A	V
18825	2025-07-29	J810 J9601	A
18826	2025-01-09	R079	V
18827	2024-12-14	M778	V
18828	2024-12-04	H9209	V
18829	2025-03-06	K2970	V
18830	2025-04-07	S62647A	V
18830	2025-04-14	S62647A	V
18831	2025-04-24	R112 R42	V
18832	2025-01-11	I4891	A
18833	2024-06-13	T162XXA	V
18833	2025-08-19	F419 G930 F1290	V
18834	2025-05-13	R4689 F1990	V
18835	2025-07-22	W3400XA	A
18836	2024-08-10	F10920 T50902D	V
18837	2024-11-13	T07XXXA	A
18837	2024-12-21	R1909 L02214	V
18838	2025-02-24	F10920	V
18839	2024-11-23	R21	V
18840	2024-08-30	V892XXA	V
18840	2024-12-31	K219 R051 R42	V
18840	2025-02-08	R1013	V
18840	2025-03-23	K8050	V
18840	2025-06-19	R079	V
18841	2025-07-22	M79673	V
18842	2025-04-20	K047 K120 K029	V
18843	2025-08-01	R079	A
18844	2025-01-20	E8721 K922 D649 Z98890	A
18845	2025-02-05	R55 D649	V
18846	2025-06-25	J9600 I509 J690 D72829 J9601 N	A
18847	2024-09-13	R0789 Z79899 I10 R079 R1084 E7	V
18848	2025-04-27	M25571	V
18849	2025-02-20	K219	V
18850	2024-05-27	L2083	V
18850	2024-09-13	Z00121 B349	V
18850	2024-10-01	B349	V
18850	2024-11-26	J101 R0981	V
18850	2025-02-26	J020	V
18850	2025-07-18	W57XXXA	A
18851	2024-05-27	L2083	V
18851	2024-09-13	B349	V
18851	2024-10-01	H6501	V
18851	2024-11-26	R0981 J101	V
18851	2025-02-26	J020	V
18851	2025-07-26	S01511A S0181XA	V
18851	2025-08-06	K529 Z4802	V
18852	2025-08-17	F419	V
18853	2024-11-01	I249	A
18853	2025-07-23	W19XXXA M5450 M79645 M25562	V
18854	2025-02-12	S0590XA	V
18855	2025-01-16	M79669	V
18856	2025-01-13	R040 S0993XA	V
18856	2025-03-01	K529	V
18857	2025-04-01	S63618A	V
18858	2025-04-28	V877XXA	V
18859	2025-02-17	L0591	V
18859	2025-02-22	B349	V
18860	2025-01-29	J111	V
18861	2025-05-14	M549	V
18862	2024-08-02	B349	V
18862	2024-08-03	K529	V
18862	2024-10-17	J069	V
18862	2024-10-19	R109 R1110 J069	V
18862	2025-02-11	R112	V
18863	2025-01-06	Z59819 Z5941	V
18864	2024-08-01	S42009A	V
18865	2024-12-12	S6292XA	V
18866	2024-12-01	K118	V
18867	2025-05-30	F840 F902 F909	V
18868	2024-09-24	R1110	V
18868	2024-11-21	J050	V
18869	2025-04-06	N764 Z872	V
18870	2024-08-14	K37	V
18870	2024-08-15	R1084	V
18870	2024-10-09	K529 R1031 R109 A0839 Z1152	V
18871	2024-07-18	R21	V
18872	2025-04-17	P120	V
18873	2024-07-28	H9201	V
18873	2025-03-24	M25571	V
18874	2024-07-11	L743	V
18875	2025-05-26	L0291	V
18876	2025-06-01	H73011	V
18877	2024-09-27	R109	V
18878	2025-03-02	R1032 K5900 M79671	V
18879	2025-07-05	R222	V
18880	2024-11-23	S90812A	V
18881	2024-09-18	B349	V
18882	2024-12-22	R319 N390 R809	V
18883	2024-09-26	Z9289 R072	V
18883	2024-10-01	Z9289 R079	V
18883	2024-10-12	F22 Z7689	V
18883	2024-10-19	R079	V
18883	2025-01-22	F909 G8929 R456 Z5901 F419 Z78	V
18883	2025-03-09	Z0000 R079	V
18883	2025-03-27	R000 R067 Z5329 R519	V
18883	2025-03-28	J069 F259	V
18883	2025-06-15	M25473	V
18884	2025-01-08	D649	V
18885	2025-08-18	A568	V
18885	2025-08-19	R109	V
18886	2024-08-16	K029	V
18887	2025-07-29	S00411A H60391	V
18888	2024-11-21	T7840XA	V
18889	2025-06-07	J029	V
18890	2025-08-03	J020	V
18891	2024-05-30	R002	V
18891	2024-07-31	S8990XA	V
18891	2025-03-14	R509	V
18891	2025-06-07	J069	V
18892	2024-07-23	R109 R7401	A
18892	2024-07-29	K810	V
18892	2024-08-08	R109	A
18892	2024-08-10	R17	A
18892	2025-05-15	R110 R1110 R42	V
18893	2025-03-01	R102 E0590	V
18894	2025-04-17	R059	V
18894	2025-04-18	S0101XA	V
18895	2025-08-03	R070 K529	V
18896	2025-01-25	J111	V
18897	2024-07-09	H547	V
18897	2024-07-10	H5462	V
18898	2024-11-14	O26892 N898	V
18899	2024-12-01	R109	V
18899	2025-03-08	K8020	A
18900	2024-09-12	J9801 R42 R519	V
18900	2024-09-13	G43909	V
18900	2024-09-17	R42	V
18900	2025-04-18	R42	V
18900	2025-04-29	O200 O4690	V
18901	2024-09-23	W4904XA S60449A	V
18901	2024-12-22	R002	V
18902	2025-08-18	S0003XA W19XXXA	V
18903	2024-08-29	Z4800 N200	V
18903	2024-09-04	Z936 N200 R109	V
18903	2025-05-20	T83022A	V
18904	2024-09-28	R0789 G8929 M546	V
18904	2025-02-21	R079 J189	V
18904	2025-04-27	R42 R001 R079	A
18905	2025-08-20	M5416 J189	V
18906	2024-11-20	R569 J329 Z9289	V
18907	2024-07-27	Y998 S060X9A W108XXA Y9389 Z11	V
18907	2024-10-13	77386006 J069 O10911 R0981 250	V
18907	2025-04-02	M7989 S93401A Y9302 Y999 11833	V
18908	2025-06-07	S6710XA	V
18909	2024-08-28	S61212A	V
18909	2025-07-16	I10 M7989	V
18910	2024-07-21	J45901	V
18910	2025-01-03	Z6834 R519 G8929 J4521 J4520 E	V
18910	2025-02-07	M549	V
18910	2025-06-06	R1030	V
18911	2024-06-19	R002	V
18911	2025-01-15	R002	V
18912	2024-11-12	R55	V
18913	2024-06-16	N186	V
18913	2024-07-05	R531	A
18913	2024-07-12	I959 R197 K5090	A
18913	2024-07-20	R519	A
18913	2024-07-26	N186 R531	V
18913	2024-10-31	B349	V
18913	2024-12-01	N186 M549	A
18913	2025-01-29	N179	A
18913	2025-02-19	A09 E876 K8590	A
18913	2025-02-26	Z789 Z992 N186	A
18913	2025-03-02	K56609	A
18913	2025-03-06	N186 Z992 J189	A
18913	2025-03-14	Z992 N19 D649 N186	V
18913	2025-03-20	Z992 N186 Z022	A
18913	2025-05-10	Z992 N186	V
18913	2025-05-14	R262 M25512 R0781	A
18913	2025-06-11	I120 N186 Z992	A
18913	2025-07-19	N186 J189	A
18914	2024-07-10	A419	V
18914	2024-07-12	R000	V
18914	2024-07-12	R079	V
18914	2024-07-13	R079	V
18914	2024-07-13	Z008	V
18914	2024-07-14	Z008	V
18914	2024-07-15	R079	V
18914	2024-07-16	R079	V
18914	2024-07-17	R079	V
18914	2024-07-17	Z765	V
18914	2024-07-18	R52	V
18914	2024-07-18	Z765	V
18914	2024-07-19	R079	V
18914	2024-07-19	R400	V
18914	2024-07-20	R0789	V
18914	2024-07-20	R079	V
18914	2024-07-21	R079	V
18914	2024-07-21	R519	V
18914	2024-07-22	I214	V
18914	2024-07-24	G629	V
18914	2024-07-24	Z008	V
18914	2024-07-25	R079	V
18914	2024-07-25	Z765	V
18914	2024-07-26	Z711	V
18914	2024-07-27	Z0000	V
18914	2024-07-28	R079	V
18914	2024-07-28	R109	V
18914	2024-07-30	Z765	V
18914	2024-07-31	Z765	V
18914	2024-08-01	R0789	V
18914	2024-08-02	M549	V
18914	2024-08-02	Z765	V
18914	2024-08-04	R079	V
18914	2024-08-04	Z765	V
18914	2024-08-05	R079	V
18914	2024-08-06	R079	V
18914	2024-08-08	G629 M7910	V
18914	2024-08-09	R079	V
18914	2024-08-09	Z765	V
18914	2024-08-10	R52	V
18914	2024-08-10	Z765	V
18914	2024-08-11	Z765	V
18914	2024-08-13	R079	V
18914	2024-08-13	R52	V
18914	2024-08-14	R5383	V
18914	2024-08-15	Z765	V
18914	2024-08-16	R079 R739	V
18914	2024-08-16	Z765	V
18914	2024-08-17	Z765	V
18914	2024-08-18	Z765	V
18914	2024-08-20	Z765	V
18914	2024-08-21	Z765	V
18914	2024-08-22	G629	V
18914	2024-08-23	R52	V
18914	2024-08-24	Z765	V
18914	2024-08-26	Z765	V
18914	2024-08-27	Z765	V
18914	2024-08-28	Z139	V
18914	2024-08-29	G629	V
18914	2024-08-30	G629	V
18914	2024-08-31	Z139	V
18914	2024-09-01	R079	V
18914	2024-09-02	M7918	V
18914	2024-09-02	R519	V
18914	2024-09-03	Z765	V
18914	2024-09-04	M792	V
18914	2024-09-04	Z765	V
18914	2024-09-05	Z0000	V
18914	2024-09-06	R109	V
18914	2024-09-07	R52	V
18914	2024-09-07	Z5900	V
18914	2024-09-08	G629	V
18914	2024-09-09	Z0000	V
18914	2024-09-10	M792	V
18914	2024-09-11	Z765	V
18914	2024-09-13	Z765	V
18914	2024-09-15	R079	V
18914	2024-09-16	M792	V
18914	2024-09-17	Z765	V
18914	2024-09-18	Z765	V
18914	2024-09-19	M7918	V
18914	2024-09-20	Z765	V
18914	2024-09-21	Z765	V
18914	2024-09-22	Z765	V
18914	2024-09-23	M7910 R0789	V
18914	2024-09-23	M792	V
18914	2024-09-24	M7910	V
18914	2024-09-25	R52	V
18914	2024-09-25	Z765	V
18914	2024-09-27	Z765	V
18914	2024-09-28	F259	V
18914	2024-09-29	G629	V
18914	2024-09-29	Z0000	V
18914	2024-09-30	Z0000	V
18914	2024-10-01	Z0000	V
18914	2024-10-02	Z0000	V
18914	2024-10-03	Z765	V
18914	2024-10-04	Z765	V
18914	2024-10-05	R52	V
18914	2024-10-06	G629	V
18914	2024-10-07	Z765	V
18914	2024-10-08	Z765	V
18914	2024-10-09	Z765	V
18914	2024-10-10	Z765	V
18914	2024-10-11	Z765	V
18914	2024-10-12	R52	V
18914	2024-10-13	M7910	V
18914	2024-10-14	G629	V
18914	2024-10-15	G629	V
18914	2024-10-16	Z765	V
18914	2024-10-17	Z765	V
18914	2024-10-18	Z5900	V
18914	2024-10-19	R52	V
18914	2024-10-21	R52	V
18914	2024-10-23	R52	V
18914	2024-10-24	Z765	V
18914	2024-10-25	R52	V
18914	2024-10-26	G629	V
18914	2024-10-27	Z0000	V
18914	2024-10-27	Z765	V
18914	2024-10-28	M792	V
18914	2024-10-29	M792 R079	V
18914	2024-10-30	Z765	V
18914	2024-10-31	M792	V
18914	2024-11-01	Z765	V
18914	2024-11-03	M792	V
18914	2024-11-03	R202	V
18914	2024-11-04	M792	V
18914	2024-11-05	G629	V
18914	2024-11-06	G629	V
18914	2024-11-07	M7918	V
18914	2024-11-08	R52	V
18914	2024-11-09	Z765	V
18914	2024-11-10	G629	V
18914	2024-11-11	Z765	V
18914	2024-11-12	M792	V
18914	2024-11-14	M792	V
18914	2024-11-15	J101	V
18914	2024-11-15	T148XXA	V
18914	2024-11-16	J111	V
18914	2024-11-17	J111	V
18914	2024-11-18	J111	V
18914	2024-11-19	J111	V
18914	2024-11-20	J069 R509	V
18914	2024-11-21	Z765	V
18914	2024-11-22	Z765	V
18914	2024-11-23	J189	V
18914	2024-11-24	M549	V
18914	2024-11-25	R52	V
18914	2024-11-27	B349	V
18914	2024-11-28	R52	V
18914	2024-11-28	Z139	V
18914	2024-11-29	Z765	V
18914	2024-11-30	R52	V
18914	2024-11-30	Z765	V
18914	2024-12-01	Z0000	V
18914	2024-12-01	Z765	V
18914	2024-12-03	Z139 M549	V
18914	2024-12-05	Z765	V
18914	2024-12-06	Z765	V
18914	2024-12-07	Z765	V
18914	2024-12-08	Z765	V
18914	2024-12-11	Z765	V
18914	2024-12-12	R52	V
18914	2024-12-13	R52	V
18914	2024-12-14	R52	V
18914	2024-12-15	Z765	V
18914	2024-12-16	M7910	V
18914	2024-12-17	G629	V
18914	2024-12-17	Z765	V
18914	2024-12-18	R52	V
18914	2024-12-19	M7918	V
18914	2024-12-20	M5450	V
18914	2024-12-21	Z0000	V
18914	2024-12-22	Z765	V
18914	2024-12-23	R52	V
18914	2024-12-24	Z0000	V
18914	2024-12-26	M7910	V
18914	2024-12-27	G629	V
18914	2024-12-28	Z765	V
18914	2024-12-29	R059	V
18914	2024-12-30	G629 R109	V
18914	2024-12-30	M792	V
18914	2024-12-31	G629	V
18914	2025-01-01	R52	V
18914	2025-01-02	M549	V
18914	2025-01-03	M7910	V
18914	2025-01-03	R52	V
18914	2025-01-04	Z0000	V
18914	2025-01-05	R0789	V
18914	2025-01-06	R52	V
18914	2025-01-07	R079	V
18914	2025-01-08	G629	V
18914	2025-01-09	Z765	V
18914	2025-01-10	R079	V
18914	2025-01-11	R079	V
18914	2025-01-11	R52	V
18914	2025-01-12	R52	V
18914	2025-01-13	Z765	V
18914	2025-01-14	M549	V
18914	2025-01-14	Z5900	V
18914	2025-01-15	R109	V
18914	2025-01-16	R079	V
18914	2025-01-17	R52	V
18914	2025-01-18	R52	V
18914	2025-01-20	R079	V
18914	2025-01-21	R52	V
18914	2025-01-23	R52	V
18914	2025-01-24	R52	V
18914	2025-01-25	R52	V
18914	2025-01-26	Z0000	V
18914	2025-01-26	Z765	V
18914	2025-01-27	R109	V
18914	2025-01-28	J029	V
18914	2025-01-29	M549	V
18914	2025-01-30	R079	V
18914	2025-01-31	R079	V
18914	2025-02-01	R079	V
18914	2025-02-02	R52	V
18914	2025-02-03	Z008	V
18914	2025-02-04	R52	V
18914	2025-02-05	R079	V
18914	2025-02-06	M7910	V
18914	2025-02-07	R0600	V
18914	2025-02-08	M549	V
18914	2025-02-08	R070	V
18914	2025-02-09	Z765	V
18914	2025-02-10	R079	V
18914	2025-02-11	R079	V
18914	2025-02-12	Z0000	V
18914	2025-02-13	R079	V
18914	2025-02-14	R0981	V
18914	2025-02-14	Z765	V
18914	2025-02-15	R52	V
18914	2025-02-16	M7910	V
18914	2025-02-17	G629	V
18914	2025-02-18	R52	V
18914	2025-02-18	Z5900	V
18914	2025-02-19	G629	V
18914	2025-02-19	Z765	V
18914	2025-02-20	R52	V
18914	2025-02-21	Z765	V
18914	2025-02-22	R52	V
18914	2025-02-23	G629	V
18914	2025-02-24	T730XXA	V
18914	2025-02-25	M792	V
18914	2025-02-25	Z139	V
18914	2025-02-26	R52	V
18914	2025-02-27	M7910	V
18914	2025-02-27	R079	V
18914	2025-02-28	T730XXA	V
18914	2025-03-01	R52 R0789	V
18914	2025-03-02	R52	V
18914	2025-03-02	Z139	V
18914	2025-03-03	R52	V
18914	2025-03-03	Z765	V
18914	2025-03-04	R079	V
18914	2025-03-05	R079	V
18914	2025-03-07	R079	V
18914	2025-03-07	Z765	V
18914	2025-03-08	Z765	V
18914	2025-03-09	Z765	V
18914	2025-03-11	R52	V
18914	2025-03-12	Z765	V
18914	2025-03-13	Z765	V
18914	2025-03-14	R52	V
18914	2025-03-15	R52	V
18914	2025-03-16	M7910	V
18914	2025-03-17	R079	V
18914	2025-03-18	M792	V
18914	2025-03-19	R52	V
18914	2025-03-20	M79643	V
18914	2025-03-21	Z0000	V
18914	2025-03-22	Z139	V
18914	2025-03-23	R079	V
18914	2025-03-23	R52	V
18914	2025-03-23	Z765	V
18914	2025-03-24	Z765	V
18914	2025-03-25	M7910	V
18914	2025-03-27	Z765	V
18914	2025-03-28	R52	V
18914	2025-03-29	Z0000	V
18914	2025-03-30	G629	V
18914	2025-03-30	Z765	V
18914	2025-03-31	G629	V
18914	2025-04-02	R52	V
18914	2025-04-03	R52	V
18914	2025-04-04	R400	V
18914	2025-04-05	M79606	V
18914	2025-04-05	R52	V
18914	2025-04-06	G629	V
18914	2025-04-06	Z765	V
18914	2025-04-07	Z008	V
18914	2025-04-08	Z0000	V
18914	2025-04-10	R52	V
18914	2025-04-10	Z765	V
18914	2025-04-11	R52	V
18914	2025-04-11	Z139	V
18914	2025-04-12	R52	V
18914	2025-04-14	G629	V
18914	2025-04-14	Z008	V
18914	2025-04-15	Z765	V
18914	2025-04-16	M792	V
18914	2025-04-16	R52	V
18914	2025-04-17	K8590	V
18914	2025-04-17	R52	V
18914	2025-04-18	R52	V
18914	2025-04-18	Z765	V
18914	2025-04-19	G894	V
18914	2025-04-19	R079	V
18914	2025-04-19	Z765	V
18914	2025-04-20	R52	V
18914	2025-04-21	R52	V
18914	2025-04-22	M7918	V
18914	2025-04-22	R079	V
18914	2025-04-23	R079	V
18914	2025-04-23	Z765	V
18914	2025-04-24	R52	V
18914	2025-04-25	R52	V
18914	2025-04-25	Z139	V
18914	2025-04-26	G629	V
18914	2025-04-26	Z765	V
18914	2025-04-27	Z139	V
18914	2025-04-28	R52	V
18914	2025-04-29	R52	V
18914	2025-04-30	Z765	V
18914	2025-05-01	R52	V
18914	2025-05-01	Z765	V
18914	2025-05-02	R52	V
18914	2025-05-03	R0781	V
18914	2025-05-03	R52 G44209	V
18914	2025-05-04	Z139	V
18914	2025-05-05	Z765	V
18914	2025-05-06	R52	V
18914	2025-05-06	Z765	V
18914	2025-05-07	Z139	V
18914	2025-05-08	M7910 E860 R079	V
18914	2025-05-08	T730XXA	V
18914	2025-05-10	R519	V
18914	2025-05-11	Z139	V
18914	2025-05-11	Z765	V
18914	2025-05-12	Z139	V
18914	2025-05-13	R519	V
18914	2025-05-13	R52	V
18914	2025-05-14	G44209	V
18914	2025-05-14	G629	V
18914	2025-05-14	Z008	V
18914	2025-05-15	Z765	V
18914	2025-05-16	R52	V
18914	2025-05-16	Z765	V
18914	2025-05-17	Z765	V
18914	2025-05-18	R52	V
18914	2025-05-19	T730XXA	V
18914	2025-05-19	Z765	V
18914	2025-05-20	M79606	V
18914	2025-05-20	R52	V
18914	2025-05-22	R519	V
18914	2025-05-23	Z139	V
18914	2025-05-24	M7910	V
18914	2025-05-24	R519 R0789	V
18914	2025-05-25	G629	V
18914	2025-05-26	R52	V
18914	2025-05-26	Z0000	V
18914	2025-05-27	Z765	V
18914	2025-05-28	M7910	V
18914	2025-05-29	R52	V
18914	2025-05-31	M7910	V
18914	2025-05-31	Z765	V
18914	2025-06-01	M7910	V
18914	2025-06-02	R52	V
18914	2025-06-03	R52	V
18914	2025-06-04	R52	V
18914	2025-06-05	R52	V
18914	2025-06-05	Z0000	V
18914	2025-06-06	Z765	V
18914	2025-06-07	G629	V
18914	2025-06-08	Z765	V
18914	2025-06-09	R52	V
18914	2025-06-09	Z765	V
18914	2025-06-10	Z765	V
18914	2025-06-11	R519	V
18914	2025-06-11	Z765	V
18914	2025-06-12	Z139	V
18914	2025-06-13	R52	V
18914	2025-06-14	M792	V
18914	2025-06-16	Z765	V
18914	2025-06-17	R52	V
18914	2025-06-17	Z0000	V
18914	2025-06-17	Z765	V
18914	2025-06-18	Z765	V
18914	2025-06-19	R079	V
18914	2025-06-20	M792	V
18914	2025-06-21	R52 R0789	V
18914	2025-06-23	S1091XA	V
18914	2025-06-23	Z0000	V
18914	2025-06-24	Z765	V
18914	2025-06-25	R52	V
18914	2025-06-26	R52	V
18914	2025-06-27	M7910 Z8669	V
18914	2025-06-28	R52	V
18914	2025-06-28	Z765	V
18914	2025-06-29	Z0000	V
18914	2025-07-01	F1090	V
18914	2025-07-05	R52	V
18914	2025-07-09	R5383	V
18914	2025-07-12	Z765	V
18914	2025-07-13	Z765	V
18914	2025-07-16	R079	V
18914	2025-07-17	Z765	V
18914	2025-07-18	R52	V
18914	2025-07-20	Z765	V
18914	2025-07-21	Z765	V
18914	2025-07-25	R52	V
18914	2025-07-28	Z5321	V
18914	2025-07-28	Z765	V
18914	2025-08-13	R52	V
18914	2025-08-16	Z008	V
18914	2025-08-18	Z0000	V
18914	2025-08-19	R52	V
18914	2025-08-19	Z765	V
18915	2024-05-24	K047	V
18916	2025-03-02	R0981 R519 R030	V
18917	2024-06-12	F250 F79 Z7689	V
18917	2024-07-31	Z008 F201	A
18918	2024-06-15	I7090	A
18919	2024-06-08	R300	V
18920	2024-11-19	T7612XA	V
18921	2024-08-02	N3000 Z3201 Z331 B9689 N8310 N	V
18921	2024-08-06	R109 O26891 O26899 Z3A01	V
18921	2025-01-02	N3000 D508 N390 Z3480	V
18921	2025-02-01	Z719	V
18921	2025-03-21	D6489 Z3A39 O0933 O99013	V
18922	2024-10-17	J069	V
18922	2025-03-08	J029	V
18923	2025-01-24	R1030 R809	V
18924	2024-12-02	J029 J069	V
18925	2024-08-09	O4690	V
18925	2024-08-12	Z139	V
18925	2025-03-19	O200	V
18925	2025-04-14	O4690	V
18926	2024-07-10	J45909	V
18927	2025-05-10	J050	V
18928	2025-03-02	R350 N3000	V
18929	2025-05-14	F10920	V
18930	2025-07-22	F10920	V
18931	2024-11-14	F10920	V
18932	2025-02-24	I159 F1410	V
18933	2025-03-04	N939	V
18934	2025-02-03	S61411A	V
18935	2025-01-04	B09	V
18935	2025-01-07	J111	V
18936	2025-02-14	R1310	A
18937	2025-01-24	R519	V
18938	2024-05-28	R102 R519 289530006 N939 Z114	V
18938	2025-06-10	Z1152 M7910 J069 68962001 5415	V
18939	2025-05-14	I214 R7989	A
18940	2024-09-29	O210	V
18941	2024-08-06	R251	V
18942	2024-11-11	H9313	V
18943	2025-03-21	R410 G40909 F410 Z9289 Z1152 R	V
18944	2025-03-10	R002 R030 E876	V
18945	2025-08-02	F4323 F1090	V
18946	2024-06-30	N12	V
18946	2024-11-20	R0789	V
18947	2024-11-30	J4521 R040	V
18947	2025-01-11	S0101XA	V
18947	2025-01-21	Z4802	V
18948	2024-11-13	R109	V
18948	2025-05-28	N764	V
18949	2025-02-27	S82102A	V
18949	2025-03-03	F0781	V
18950	2024-12-14	R109	V
18951	2025-01-21	J029	V
18951	2025-03-15	S8391XA	V
18951	2025-04-06	M7910 S838X1D	V
18951	2025-06-22	R051	V
18951	2025-08-06	W19XXXS	V
18952	2024-09-08	H6092	V
18953	2024-09-15	R197 T8621 Z941 T8620 Z139	V
18953	2024-11-13	M79673 R234	V
18953	2024-11-30	I70229 I739 R000 E8342 I998 R9	V
18953	2025-01-16	Z01818 M7989 I739 R2243 M79606	V
18953	2025-03-13	Z01818 Z139 R000 M79604 Z09 E8	A
18954	2025-05-23	R109	V
18955	2025-07-21	R000 M25569	V
18956	2024-07-13	N189	A
18956	2024-08-04	T82590A	A
18956	2024-08-17	I959	A
18956	2025-04-27	R002	A
18957	2024-10-14	R109 K8050	V
18958	2024-06-11	F10129	V
18959	2025-01-05	R52 K921 B349	V
18960	2024-09-30	Y09	V
18961	2025-03-13	M549	V
18962	2025-05-08	T300	V
18963	2024-07-11	R55	V
18963	2024-09-04	R4689	V
18963	2024-09-20	R4689	V
18963	2024-10-06	Z00129	V
18963	2025-01-16	Z0289	V
18963	2025-01-24	Z0289	V
18963	2025-02-05	Z139	V
18963	2025-02-07	Z0000	V
18963	2025-02-13	K029 J0300	V
18963	2025-02-15	R519	V
18963	2025-04-05	L089 L03316 S31135A	V
18963	2025-05-22	B379 J029	V
18963	2025-05-24	J029	A
18964	2025-01-24	J069 R110	V
18965	2024-09-25	F10920	V
18966	2024-06-25	S72001A S72144A	A
18966	2024-10-25	U071	V
18966	2024-12-18	K029	V
18966	2025-05-13	R1013 R7401 R079	A
18966	2025-06-21	L02212	V
18966	2025-06-22	Z5189	V
18967	2024-12-09	Z9289 Z136	A
18968	2025-01-04	R0989 R739 R0600	V
18969	2024-09-09	M5450	V
18970	2024-07-28	S4990XA	V
18971	2024-06-28	R531 I959	V
18971	2025-02-05	N186 R2681	V
18972	2024-07-17	G9389 R569	A
18973	2025-06-05	L0390	V
18974	2025-07-23	T50901A	V
18975	2024-10-29	S00219A	V
18976	2025-03-04	S0993XA	V
18977	2024-08-07	F329	V
18977	2024-08-08	F4321	V
18977	2024-08-21	F322 F32A	V
18977	2025-04-23	G43909	V
18977	2025-05-05	R059	V
18977	2025-05-07	J358 J029	V
18977	2025-07-09	R1110 R109	V
18978	2024-07-30	T1490XA S9304XA	V
18979	2025-04-30	R1110	V
18979	2025-05-02	W19XXXA Y92009	V
18979	2025-08-15	S0990XA	V
18980	2024-12-18	J069	V
18980	2025-05-03	T782XXA	V
18980	2025-08-09	B349	V
18981	2025-01-04	J029 H6690	V
18982	2024-12-14	J069 J09X2 B342 J111 Z1152	V
18983	2025-08-15	K5900	V
18984	2024-06-28	J4542	A
18985	2024-11-25	S59902A	V
18986	2025-03-26	J211 B340 J4541	V
18987	2025-01-22	39579001 T7801XA T783XXA	V
18988	2025-08-16	T162XXA	V
18989	2024-06-06	T148	V
18990	2025-04-22	B349 J45909	V
18991	2025-07-19	T401X1A	V
18992	2024-09-10	L22	V
18992	2025-03-05	R509 H6690	V
18993	2025-01-24	R509	V
18994	2024-08-24	K0889	V
18995	2024-05-26	H6691	V
18995	2024-12-05	R1110	V
18996	2024-10-14	386661006 R509 B349 R0981 R059	V
18996	2025-06-08	34014006 R059 B349 R509	V
18997	2024-09-03	R4689 F209 R456	V
18997	2024-11-28	J111	V
18997	2025-02-02	J0190 Y09 S0083XA	V
18997	2025-05-11	T783XXA	A
18997	2025-05-11	T783XXA T886XXA T3995XA	V
18998	2025-05-06	R1110 B349	V
18999	2025-04-03	L209 R6330	V
18999	2025-04-23	R6251	A
19000	2025-03-17	S0990XA	V
19001	2024-09-04	R220	V
19001	2024-10-25	L509	V
19002	2025-03-22	S8391XA	V
19003	2024-12-11	R509 J020	V
19004	2025-01-14	B349	V
19004	2025-01-17	B342 B340	V
19004	2025-01-18	R309	V
19004	2025-07-16	J020	V
19004	2025-07-21	J069	V
19005	2024-08-05	B349	V
19006	2024-10-14	B349	V
19007	2024-12-11	J45901	V
19007	2025-03-29	J45902	A
19007	2025-05-24	T782XXA	V
19008	2024-08-22	L729	V
19008	2024-08-23	R079 I10	V
19008	2024-11-28	J069	V
19008	2024-12-06	J189	V
19008	2024-12-08	J189 T50905A	V
19008	2025-03-02	R040	V
19008	2025-03-14	I10	V
19008	2025-08-11	M5450 G8929 S93402A	V
19009	2024-06-29	J069	V
19009	2025-05-03	R112	V
19010	2024-09-18	R1110	V
19011	2024-11-23	R197 A084 R1110	V
19012	2024-08-29	J4530 J45909	V
19012	2025-03-25	J45901 Z8709	V
19013	2024-08-23	J45901 R0603	V
19014	2025-01-12	W19XXXA	V
19014	2025-03-01	W19XXXA	V
19014	2025-07-16	A084	V
19015	2024-09-02	J069	V
19015	2024-10-18	R0981	V
19016	2024-09-05	S0990XA S0181XA	V
19017	2025-01-09	J050	V
19017	2025-02-08	H66002	V
19017	2025-03-30	J069	V
19018	2024-07-09	S0990XA	V
19019	2025-08-14	J029	V
19020	2025-01-24	H9201	V
19021	2025-01-07	K529	V
19022	2025-04-22	S92412A S91012A	V
19023	2024-06-23	T620X1A	V
19024	2024-11-03	J45901	V
19025	2024-05-29	S99922A	V
19025	2024-10-09	B349	V
19025	2025-04-08	J4521 J4520	V
19025	2025-07-02	J069	V
19025	2025-07-10	J45901	V
19025	2025-07-16	J45909	V
19026	2025-05-05	W19XXXA	V
19027	2024-12-27	S0990XA	V
19028	2025-06-18	R509	V
19029	2024-12-09	R1110	V
19029	2025-02-13	R1110	V
19029	2025-02-26	K529	V
19029	2025-04-25	J069	V
19029	2025-06-21	S91111A R112	V
19029	2025-06-23	E860	V
19029	2025-06-25	E162 R197 R1110	V
19029	2025-06-25	R1110 E162 R197	V
19029	2025-07-20	K5900	V
19030	2025-05-09	S61459A	V
19030	2025-05-09	Z5321	V
19030	2025-05-30	Z5321	V
19030	2025-05-31	Z23	V
19030	2025-06-04	Z23	V
19031	2024-08-10	R197 R509 Z1152	V
19031	2025-08-03	S0990XA	V
19032	2025-02-14	H65196	V
19033	2024-08-01	R051	V
19034	2024-06-07	M25461 Z905 M25469 Z85528	V
19035	2024-10-06	J069	V
19036	2024-06-11	J050 J4531 R059	V
19036	2024-06-23	R0689	V
19037	2025-07-25	B342	V
19037	2025-07-27	B342	V
19037	2025-07-27	R509	V
19037	2025-07-28	R509 R7881 D72829	A
19038	2025-01-07	W19XXXA Z0000	V
19039	2024-07-25	R509	V
19039	2024-08-28	J050	V
19039	2024-08-28	L508	V
19039	2024-08-31	J050 J4540	V
19039	2024-09-14	J45909	V
19039	2024-10-02	J069	V
19039	2024-12-04	J050	V
19039	2025-01-21	J4530	V
19039	2025-01-22	B348 J050	V
19039	2025-03-01	J050 H6690	V
19039	2025-05-02	J069	V
19039	2025-07-24	J069	V
19039	2025-07-29	J069	V
19040	2024-11-30	H66002	V
19040	2025-06-28	B349	V
19041	2025-08-16	K5901	V
19042	2024-12-08	A419	A
19042	2025-07-11	R42 F32A J45909 F17290 Z880 F1	V
19043	2024-10-20	R059 J069	V
19044	2024-12-11	J050	V
19044	2024-12-22	J101	V
19045	2024-08-24	B349	V
19046	2024-06-01	J069	V
19046	2024-07-04	R509	V
19047	2024-10-26	J069	V
19047	2025-06-07	L03213	V
19048	2025-05-06	B348 R569 E8342	V
19049	2025-08-10	F10920	V
19050	2024-06-16	J4521	V
19051	2024-09-15	V877XXA	V
19052	2024-12-17	K007	V
19053	2024-12-02	Y9289 W01198A 428088000 Y9389	V
19054	2024-11-29	J101 R519 H66002	V
19055	2025-06-22	U071	V
19056	2025-05-26	Z008 W57XXXA S80869A	V
19057	2024-09-01	B349	V
19057	2025-01-14	R5600	V
19057	2025-05-21	R21	V
19058	2024-07-27	R259	V
19058	2024-11-08	H6591 H60391	V
19059	2024-06-08	J45909	V
19059	2024-07-13	R509	V
19059	2024-10-02	J069	V
19059	2024-10-04	J050 R509	V
19059	2024-10-05	B974 B9789 J050 R059 Z1152	V
19059	2024-11-29	Z1152 R6889 J101	V
19060	2024-10-01	R509	V
19061	2024-12-17	B349	V
19062	2025-01-07	T300	V
19063	2025-02-05	R1110 K529	V
19064	2024-10-19	R040	V
19064	2024-10-25	R040	V
19064	2024-10-26	R040	A
19064	2024-10-26	R040	V
19064	2024-12-31	W19XXXA S322XXA	V
19065	2025-05-04	R519 K0889	V
19066	2025-02-12	R2990 Z9289	V
19067	2025-01-26	J189 R509	A
19067	2025-08-10	K5792 K6389 K5904 R1031	V
19068	2024-10-20	N921	V
19068	2025-01-03	R002	V
19068	2025-05-26	R079	V
19068	2025-05-31	R002	V
19069	2024-06-16	R2681	V
19070	2024-11-10	K529	V
19071	2024-09-04	Z3A09 R110	V
19071	2025-01-23	O99810 U071	V
19071	2025-03-23	N3090	V
19072	2024-11-08	M940 R079	V
19073	2025-06-18	W19XXXA	V
19073	2025-06-24	R0781	V
19074	2024-09-12	M25569	V
19075	2024-10-21	S52601A	V
19076	2025-04-29	R1013	V
19077	2025-06-20	T783XXA	V
19078	2024-12-28	K5900	V
19078	2025-04-16	L2083	V
19078	2025-06-29	B09 L2083	V
19079	2024-11-09	R918 I214	A
19080	2025-04-23	S60222A	V
19081	2025-01-29	R519 B349	V
19082	2025-05-10	L600	V
19083	2025-06-07	N838 K8020 K458	V
19084	2025-06-14	M2142 M722 M2141	V
19085	2024-11-16	J219 J069	V
19086	2024-08-03	S0990XA	V
19087	2025-02-19	W57XXXA	V
19088	2024-12-25	Y09	V
19088	2025-04-10	L249	V
19088	2025-04-13	L508	V
19089	2024-10-06	R0989 R000 R509 B974 Z1152 557	V
19090	2025-04-30	K219	V
19091	2025-08-14	L720	V
19092	2024-11-10	K529	V
19092	2025-07-19	N390 R109	V
19093	2025-03-16	K5900	V
19093	2025-03-21	D571 E860	V
19093	2025-03-22	D571	V
19093	2025-04-07	K5901 D571 K56609 F5089 R634	V
19093	2025-05-05	R509 D571	V
19093	2025-05-07	D571	V
19093	2025-08-15	B09	V
19094	2025-01-20	R059 233606009 J028 B960 Z1152	V
19094	2025-03-12	Z1152 R6883 R112 25374005 K529	V
19095	2024-09-06	L309	V
19095	2024-11-21	T300	V
19095	2025-01-07	B372	V
19095	2025-03-16	Y9389 S0086XA W57XXXA Y9289	V
19095	2025-03-22	B349	V
19096	2024-08-18	R109	V
19097	2024-08-19	Z3490	A
19097	2025-03-29	K0889	V
19098	2024-05-31	T6591XA	V
19098	2024-10-28	B349	V
19098	2025-07-03	J020	V
19099	2024-05-27	R051	V
19099	2024-09-29	R1110	V
19099	2025-01-10	U071 R0981 B999	V
19100	2024-11-26	H6690 J069	V
19101	2024-10-25	A084	V
19101	2025-02-07	S01511A	V
19102	2025-03-31	R5600	V
19103	2024-10-03	R1110	V
19103	2025-01-24	R509 H6692	V
19104	2025-03-13	J069	V
19104	2025-03-16	P099	V
19104	2025-06-18	J069	V
19105	2025-04-17	Z711	V
19105	2025-07-09	R238	V
19105	2025-07-19	R2231 R300	V
19106	2025-08-08	Z711	V
19107	2025-02-20	R1013	V
19107	2025-02-21	R1013	V
19107	2025-02-21	R1013 A493	V
19107	2025-03-10	R634 R1013 R1110	V
19107	2025-08-14	H6120 J029	V
19108	2024-06-07	R109	V
19108	2024-06-08	R220	V
19108	2024-12-13	H109 B349	V
19109	2024-12-25	J029	V
19110	2025-06-13	B084 L309	V
19110	2025-07-23	S53032A	V
19111	2025-05-25	J020	V
19111	2025-08-03	L0100	V
19112	2024-05-27	S0181XA	V
19113	2024-06-13	B349	V
19113	2024-10-24	M79604 S8991XA	V
19113	2024-10-25	S82191A	V
19114	2025-03-24	S0181XA	V
19115	2024-07-09	B349	V
19115	2025-05-30	B349	V
19116	2024-10-13	R21	V
19117	2024-09-14	S0101XA	V
19117	2024-09-21	Z4802	V
19118	2025-02-26	K5720	A
19118	2025-03-11	K5720 K5781	A
19119	2025-08-18	K56699 K458 R1085 K56609	A
19120	2024-08-09	J028	V
19121	2024-10-30	R059	V
19121	2024-12-15	B084 J069	V
19122	2024-06-07	M25461	V
19123	2024-12-10	B348	V
19123	2025-03-14	J45909	V
19123	2025-03-21	B348 Z412	V
19123	2025-05-26	B349	V
19123	2025-05-29	P0730 R059 J050 R509	V
19124	2024-07-12	R519	V
19125	2024-06-25	S0990XA	V
19126	2024-11-10	J101	V
19127	2024-06-21	J45909	V
19127	2024-07-07	J45901	V
19127	2024-07-27	J45902	V
19127	2024-08-30	J45901	V
19127	2024-10-09	J45901	V
19127	2024-10-27	J4541	V
19127	2025-01-12	Z91013	V
19127	2025-02-02	J069	V
19127	2025-02-26	J45902	V
19127	2025-04-14	H109	V
19127	2025-05-01	R059	V
19127	2025-06-27	J45901	V
19127	2025-08-04	J45901	V
19127	2025-08-17	J45901 J45902	V
19128	2024-06-29	J351 L0100	V
19128	2024-11-24	A389 J020	V
19128	2025-02-22	S0990XA	V
19129	2025-04-23	R0603	V
19129	2025-04-24	J209	V
19130	2025-01-15	R1110	V
19130	2025-04-01	R109	V
19131	2024-07-03	K529	V
19132	2025-05-15	J069	V
19133	2024-12-22	J111 Z1152 R059 J050 R509	V
19134	2024-11-03	R519 H5711 K029	V
19134	2025-03-26	S025XXA	V
19135	2025-04-19	L89222	V
19136	2024-06-06	Z00129 Z0000	V
19137	2025-03-16	S39012A	V
19138	2024-06-10	R1083	V
19138	2024-07-27	J069 R1083 R6812	V
19138	2024-10-08	R062 J219	V
19139	2024-08-24	F419 F10129 25702006 J45909	V
19140	2024-10-11	J029	V
19140	2025-03-18	H1013 R040	V
19141	2024-06-03	R112 Z9289 Q234	V
19141	2024-11-04	R059 R112	V
19142	2024-12-09	J101 H6693	V
19143	2024-12-16	L03213	V
19143	2025-08-17	H5789	V
19144	2024-07-19	R062	V
19145	2024-08-31	R509	V
19145	2025-07-20	B349	V
19146	2024-07-28	M25461 R52	V
19146	2025-04-02	N610 Z9011	V
19147	2024-10-17	S6991XA	V
19147	2024-10-20	Z87898	V
19147	2025-07-07	R109 R509	V
19148	2024-08-12	J050 B9789	V
19149	2024-09-27	H6692 J069	V
19149	2024-10-19	R5600	V
19150	2024-07-26	S01511A	V
19151	2024-05-29	W57XXXA	V
19152	2024-08-20	J4521	V
19153	2025-01-14	R109	V
19154	2024-11-27	B349	V
19154	2025-07-25	Z711	V
19155	2025-07-02	F10220 G4730	V
19156	2025-02-17	R062 J45901	A
19157	2024-11-03	F10929	V
19158	2025-03-25	M79606	V
19159	2024-07-16	L22 R21 L309 B09	V
19159	2024-09-19	R509	V
19160	2024-10-17	B349	V
19160	2024-10-21	J189	V
19161	2025-04-07	D571	A
19162	2024-10-03	J050	V
19162	2024-10-22	J45902 R0602 Z1152 B9789 J218	A
19162	2025-03-04	J069 W010XXA Y9289 R040 Y9389	V
19163	2024-08-26	J45901	A
19164	2025-04-02	S60012A M79645	V
19165	2024-11-23	F32A	V
19165	2025-04-30	F10920 L03114	V
19166	2024-12-15	B349 J40	V
19167	2024-10-29	J069	V
19168	2024-10-13	R509	V
19168	2024-12-10	J189	V
19168	2025-01-14	M25559	V
19169	2024-07-28	T189XXA	V
19169	2024-10-26	M79645	V
19169	2025-02-18	J069	V
19169	2025-03-16	S60429A L089 S60420A	V
19169	2025-03-19	L089 M7989	V
19169	2025-04-27	L03213	V
19170	2024-11-20	R0682	V
19170	2024-11-21	R0981	V
19170	2024-12-06	R6330	V
19170	2025-02-20	J069	V
19170	2025-03-30	S0990XA W06XXXA	V
19171	2025-04-18	J050	V
19172	2024-12-01	P599 R17	V
19173	2025-03-22	J45901	V
19173	2025-04-29	J45901	V
19174	2024-11-30	K529 R6339	V
19174	2024-12-12	B349	V
19175	2024-11-04	J111	V
19176	2025-02-05	S0181XA	V
19177	2024-09-30	J050	V
19178	2024-10-22	B349	V
19178	2025-02-14	S0502XA	V
19179	2024-07-28	S4992XA S52522A	V
19180	2025-05-10	R45851 F329	V
19181	2025-04-13	P599	V
19182	2024-06-12	B084	V
19183	2025-08-02	S0181XA	V
19184	2024-06-03	R739	V
19185	2024-10-27	S060XAA	V
19186	2025-04-10	S0990XA	V
19186	2025-06-12	B349	V
19187	2024-11-23	J020	V
19187	2025-04-30	B349 R197 M25562 K120	V
19188	2025-03-25	S0181XA	V
19188	2025-03-31	Z4802	V
19189	2025-04-13	Z041 M7918	V
19190	2025-03-12	B349	V
19190	2025-03-24	J069 R079	V
19191	2025-03-18	J050 B341	V
19192	2025-04-19	H6690	V
19193	2024-06-06	S8001XA	V
19194	2025-02-13	E806	V
19194	2025-04-04	R600	V
19195	2024-08-06	S0083XA	V
19195	2024-08-09	K047	V
19196	2024-09-19	R509	V
19197	2025-07-20	R630	V
19198	2024-05-27	L509	V
19199	2024-10-09	G8929 R079 M5450	V
19200	2025-02-08	S61319A	V
19200	2025-02-10	Z5189	V
19200	2025-02-15	S61319D	V
19200	2025-03-07	Z4802	V
19201	2025-01-21	W4904XA S60449A	V
19201	2025-02-05	J029	V
19202	2024-11-09	S0191XA	V
19203	2025-01-24	A084	V
19203	2025-04-10	K5900	V
19204	2025-06-11	G43909	V
19205	2024-10-22	J069 H5789	V
19205	2025-01-14	M546	V
19205	2025-01-18	M546	V
19206	2024-08-24	M25562 M25569	V
19207	2024-06-16	H1013 T7840XA	V
19207	2024-08-18	H1013 H10503	V
19207	2024-12-08	M549	V
19208	2024-11-16	K3580	V
19209	2025-04-29	M25562	V
19210	2024-11-23	I4891 Z9289	A
19211	2025-08-16	R0789	V
19212	2024-05-25	T730XXA	A
19212	2024-11-14	J441	A
19213	2025-02-26	N390	V
19214	2024-08-29	I10	V
19214	2025-01-29	R079	V
19215	2024-06-15	J810	A
19215	2024-07-11	S72001A	A
19215	2024-08-22	D649	A
19215	2024-10-05	R0602	V
19216	2024-12-09	R29810	A
19217	2025-03-12	N390	V
19218	2025-05-10	W503XXA	V
19219	2024-10-28	R079	V
19219	2024-11-29	J101 J069 R079	V
19219	2024-12-15	R0602	V
19220	2024-11-22	R55	A
19221	2025-01-26	M549	V
19222	2025-06-01	I10	V
19223	2024-07-26	I441 I2489 S0990XA R55 W19XXXA	A
19223	2024-12-01	N390 N8110	V
19224	2025-05-15	L03011	V
19225	2024-12-26	R200	V
19226	2024-11-07	J210 57089007 R509 R059 Z1152	V
19226	2025-01-01	B342 R509 54150009 Z1152 J069	V
19226	2025-04-25	53648006 R0981 30270006 Z1152	V
19227	2025-08-12	R479	A
19228	2024-05-29	S63602A S8002XA W19XXXA	V
19228	2024-07-27	K529	V
19228	2024-12-30	R569	V
19228	2025-01-30	J029	V
19228	2025-02-09	R569	V
19228	2025-02-12	J45901 R059	V
19228	2025-08-10	S0990XA	V
19229	2024-07-20	O368190	V
19230	2024-06-19	F12188	V
19230	2024-09-30	S0083XA T148XXA W010XXA Y9289	V
19230	2025-08-18	A084	V
19231	2025-01-16	L03119	V
19232	2024-11-20	Z041	V
19233	2025-07-02	R42	V
19234	2024-12-04	T148XXA V892XXA	V
19235	2024-08-06	R0981	V
19236	2025-01-13	B349	V
19237	2025-04-17	O039 N939	V
19238	2025-02-05	M5432	V
19239	2025-07-04	R079	A
19240	2025-02-06	G4489	V
19240	2025-02-07	R519	V
19240	2025-08-08	R109	V
19240	2025-08-18	J45901	V
19241	2024-12-30	R569	V
19241	2025-03-22	R569	V
19241	2025-07-19	S0181XA R569	V
19242	2024-06-27	J4520	V
19243	2025-07-28	J020	V
19244	2024-06-20	L0201	V
19245	2024-11-16	R1013	V
19245	2025-05-03	R739	A
19245	2025-07-26	Z794 R809 E1129 E1142	V
19246	2024-06-23	H9201	V
19246	2024-08-14	S060X9D	V
19247	2024-10-15	L509	V
19248	2024-05-27	N3000	V
19248	2024-07-03	N939	V
19248	2024-10-13	R109	V
19249	2024-09-25	K5900	V
19250	2024-12-22	F259 F250	V
19251	2024-08-11	M25431 T22011A	V
19251	2024-08-11	T300	A
19252	2024-12-25	K644	V
19253	2024-07-14	J189	V
19253	2024-07-25	G629	V
19253	2024-08-12	C799 J90	A
19253	2024-09-24	R519	V
19253	2024-10-09	A419 J90 J189	A
19254	2025-03-04	Z114 S61230A Z7721 Y92239 Z115	V
19255	2025-01-07	B349	V
19256	2025-07-12	R7989 O3680X0	V
19256	2025-07-14	O0090	V
19256	2025-07-17	O0090	V
19256	2025-07-20	O0090	V
19257	2024-08-06	J189 J4541 E119 J9601	A
19258	2024-09-13	M5459 M549 M5416	V
19259	2025-03-06	R1083	V
19260	2024-09-18	N390 R52	V
19261	2025-04-01	R519	V
19262	2024-11-04	R1110 R42	V
19263	2025-06-04	H269 H5440	V
19264	2025-03-28	S0181XA	V
19265	2025-05-18	V877XXA	V
19266	2025-05-12	R079	V
19267	2025-07-06	D5700	V
19267	2025-07-08	M549	V
19268	2025-04-05	R55	V
19269	2024-10-07	S40021A	V
19270	2025-01-11	T6591XA	V
19271	2024-11-30	R000 J020	V
19272	2024-09-30	R509 J210	V
19273	2024-09-20	R052	V
19273	2025-06-19	B084	V
19274	2025-04-24	Z139	V
19275	2025-04-15	R1084	V
19275	2025-04-15	R1084 I880 R109 R112	V
19275	2025-04-18	R1033 R141 K5909 I880	V
19275	2025-08-09	S62639A	V
19276	2024-10-29	R052	V
19276	2024-11-06	J069	V
19276	2025-08-15	S0181XA	V
19277	2024-09-12	S020XXA	A
19277	2024-09-12	S020XXB	V
19278	2025-03-02	R109	V
19279	2025-01-28	S42009A Z043	V
19279	2025-06-28	V199XXA S42021A	V
19280	2024-10-22	P2889	V
19281	2024-07-30	J050	V
19281	2024-11-02	J069	V
19282	2025-04-14	S0990XA	V
19282	2025-04-14	S0990XA W19XXXA	V
19283	2025-08-03	J219	V
19284	2025-01-08	A084	V
19284	2025-08-06	W108XXA	V
19285	2025-05-20	R002	V
19286	2024-11-29	J4520	V
19287	2024-06-12	L509	V
19287	2024-06-20	J988	V
19287	2024-10-02	J069	V
19287	2024-11-23	H5710 J069	V
19288	2025-03-23	Z1152 H9202 H6692 B9719 108934	V
19289	2024-10-02	R059	V
19290	2025-02-21	F19920	V
19291	2024-08-01	G5632 M79602 W134XXA M79604 M7	V
19291	2024-08-09	S92002A	V
19292	2024-09-12	Z9289	A
19292	2025-06-21	R55 R569	V
19292	2025-08-19	R569	V
19293	2024-09-11	N12	A
19293	2024-10-02	R338	A
19294	2024-12-10	Z1152 R519 R509 R059	V
19295	2024-08-07	S060X0A	V
19296	2024-10-17	1912002 Y92009 Y9389 W08XXXA S	V
19297	2024-07-27	T782XXD	V
19298	2024-11-24	T7840XA	V
19299	2025-04-23	R42 E1165 E860	V
19300	2024-09-05	L0100 L309	V
19301	2024-07-14	M549	V
19301	2024-08-13	S0990XA S0101XA	V
19302	2024-10-12	S82891A	V
19302	2024-10-16	S82891A	V
19303	2025-05-14	B084	V
19304	2024-11-24	I880	V
19304	2025-06-12	J189	V
19304	2025-06-17	R0602	V
19305	2024-08-30	L03213	V
19306	2024-08-25	R451	A
19306	2024-09-01	W19XXXA	V
19307	2024-11-06	J020 J101 J45901	V
19307	2025-03-23	J45901	V
19308	2024-11-29	J45909	V
19309	2025-06-21	A084	V
19309	2025-08-04	B09	V
19310	2025-02-11	J45901	V
19311	2024-08-19	B349	V
19312	2024-08-06	B372 S0990XA	V
19312	2024-11-02	B084	V
19312	2025-05-29	R509	V
19312	2025-06-08	Z139	V
19312	2025-06-30	B085	V
19313	2024-06-01	M79605 F17210	V
19314	2024-08-30	R5600	V
19315	2024-06-09	B20 E119 E039 R040 I10	V
19315	2024-09-15	L0291 K0889 R2241 W57XXXA E039	V
19316	2024-07-24	A084	V
19316	2025-07-30	B084	V
19317	2025-03-28	J45902 R0603	V
19318	2024-07-22	R42 Z9289	A
19318	2024-08-13	M7989	A
19319	2024-09-13	M79604	V
19319	2024-10-05	M5489 M62838	V
19320	2024-08-02	B348 R059 R0981 Z1152 19596700	V
19320	2024-10-25	J069 281794004 J45909 R059	V
19320	2025-03-15	281794004 Z91018 R197 R5383 H5	V
19320	2025-03-16	R0902 J45909 J189 Z91012 23360	V
19321	2024-10-13	W540XXA	V
19322	2024-07-12	T182XXA	V
19322	2024-09-12	R0981	V
19322	2025-04-12	B349	V
19323	2025-06-13	S98912A F29 G4730 S98911A	A
19324	2024-11-03	J069	V
19324	2024-12-03	B349	V
19324	2025-06-15	G610 R509	V
19325	2024-08-27	K219	V
19326	2024-09-14	K5900 M4802 M549 M609 I10 E872	A
19326	2025-02-24	B029	V
19326	2025-03-09	R066 K219	V
19327	2025-02-16	S61219A S61412A	V
19327	2025-02-16	T148XXA	A
19327	2025-03-11	T148XXA	V
19328	2025-03-20	A084	V
19329	2025-01-10	J101	V
19329	2025-06-11	K3580	V
19329	2025-06-12	K35890	A
19330	2024-08-02	I880 F902	V
19330	2024-12-30	S61411A	V
19331	2024-07-04	F4310	V
19331	2024-09-06	F4321	V
19331	2024-12-20	R45851 R079	V
19332	2024-10-17	K529	V
19333	2024-08-05	R059 R509	V
19334	2025-02-26	T180XXA T6591XA	V
19335	2024-11-26	A084	V
19335	2025-01-05	J069	V
19336	2025-03-05	B309	V
19337	2024-07-18	S0990XA	V
19338	2024-09-16	W57XXXA S0086XA	V
19338	2025-07-21	K5900	V
19339	2024-12-03	T17308A	V
19339	2025-07-11	W06XXXA	V
19340	2024-09-01	S1181XA T148XXA S064XAA S21112	A
19340	2025-01-21	F410 F4311	V
19340	2025-01-21	F430 S51812A	V
19341	2024-09-04	C61 E1122 E8720 I4892 J9691 M8	A
19342	2024-11-23	K029	V
19343	2024-11-21	T401X1A T402X1A	V
19344	2024-10-07	J219	V
19344	2024-12-02	R112	V
19344	2025-07-01	H66001	V
19344	2025-07-10	N476	V
19345	2024-12-29	B349 J029	V
19346	2025-08-19	S0101XA	V
19347	2024-08-25	J069	V
19347	2025-03-06	R1033	V
19347	2025-05-25	S0993XA	V
19347	2025-08-13	J020	V
19348	2024-07-01	M25571	V
19348	2025-02-19	R569	V
19349	2025-06-28	R5600	V
19350	2025-06-13	Z3490	V
19351	2024-12-13	G8929 K922 I10 M5450 N12 Z936	A
19351	2024-12-29	D649	V
19351	2025-01-03	N390 R319	A
19351	2025-02-14	K6812	A
19351	2025-02-17	A419 R319	A
19351	2025-02-22	E43 R4182 J690	V
19352	2024-07-16	R109 N200	V
19353	2024-08-04	R109 R0600 Z9289	A
19354	2024-09-29	V892XXA S4352XA	V
19355	2024-08-21	N3000 A039	V
19356	2024-08-13	R0609	A
19357	2024-10-15	S82892D S82892A	V
19358	2025-07-02	R079	V
19359	2024-12-18	T391X1A	A
19359	2024-12-18	T391X1A	V
19360	2025-03-01	M7989	V
19361	2024-12-16	R109 K921	V
19361	2025-01-03	R1084	V
19362	2025-03-04	R040	V
19363	2024-07-10	K2970	V
19363	2024-08-06	K2900	V
19364	2024-12-25	J029	V
19365	2024-11-28	B349	V
19365	2025-02-19	N529	V
19365	2025-05-26	L910	V
19366	2024-09-29	H9202	V
19366	2025-03-09	B309	V
19367	2025-03-26	M5441 M5442	V
19368	2024-07-21	R1030 Z3490 O99891 R8271	V
19369	2025-05-05	M5489 R0789 G4489	V
19370	2024-10-11	B338	V
19370	2024-11-11	U071 R509	V
19371	2025-01-04	N760 H9209	V
19372	2025-02-09	R109	V
19373	2025-03-19	N390 R319	V
19374	2025-03-15	M79604	V
19375	2024-11-03	R509	A
19375	2025-04-04	J988	V
19375	2025-04-08	B084 R509	V
19375	2025-04-24	J042	V
19375	2025-06-13	R509 D571	A
19376	2025-07-21	S61219A	V
19376	2025-08-02	Z4802	V
19377	2024-07-26	R21 L299	V
19378	2025-01-18	M5450	V
19379	2024-09-15	Z7721	V
19380	2024-08-17	S025XXA K0889	V
19381	2024-06-13	S5290XA	A
19382	2024-12-24	R079 I491 R002	V
19383	2024-06-13	N200	V
19384	2025-06-09	H5711	V
19385	2025-02-26	Y09	V
19386	2025-03-22	F4320	V
19386	2025-05-11	G4700	V
19387	2025-02-23	J101	V
19388	2024-07-31	K219	V
19388	2024-11-21	R1013	V
19389	2025-02-22	K219 R1012 R070	V
19389	2025-06-17	J029	V
19390	2024-10-14	J101 E860	V
19391	2024-08-30	B349 R1110	V
19391	2024-10-18	B349	V
19392	2025-05-21	H0011	V
19393	2024-12-19	B349	V
19394	2025-03-16	T7840XA L509	V
19395	2024-08-15	G8929 M5450 K1379	V
19396	2024-10-09	L02413	V
19396	2024-11-29	K5900	V
19396	2025-01-31	H579 R519	V
19396	2025-04-05	R519	V
19397	2024-08-25	S83002A	V
19398	2024-05-23	I214	A
19399	2024-07-06	E860 R638	V
19399	2024-10-31	J069	V
19400	2025-02-17	R1031	V
19401	2025-07-06	F29	A
19402	2024-06-30	H538	V
19403	2024-12-12	Z9289 M549 R079 R1084	V
19404	2025-05-25	R259 Z1152 305058001	V
19405	2025-06-03	T7402XA	V
19405	2025-06-13	J020 H60333	V
19406	2024-10-27	B974 Z1152 J069 H6692	V
19407	2025-03-19	K56609 K559 I5189 R1013 R142 R	A
19408	2025-03-30	W19XXXA S66819A	V
19409	2024-06-13	F4312	V
19410	2024-06-04	R42 R739	V
19411	2025-04-01	L700	V
19411	2025-04-07	J029	V
19412	2025-08-14	J069	V
19413	2024-05-29	R42	V
19414	2024-08-02	R059	V
19414	2025-06-14	R079	V
19415	2024-11-25	K122	V
19416	2024-11-14	J029 B309	V
19417	2025-05-11	R079 I319	A
19417	2025-05-21	R4589	V
19417	2025-05-28	F410 R0789	V
19417	2025-05-29	R0789 M79676	V
19417	2025-06-01	S20212D	V
19417	2025-06-07	R002	V
19417	2025-06-12	R002 F14980	V
19417	2025-06-15	F1490 R4689	V
19417	2025-06-17	Z008	V
19417	2025-06-25	R109	V
19417	2025-07-13	R079	V
19417	2025-08-15	R079	A
19417	2025-08-17	R079	V
19418	2025-01-29	S61211A	V
19419	2024-12-22	S6991XA	V
19420	2024-12-15	V892XXA	V
19421	2024-07-29	R0789	V
19421	2025-01-19	V892XXA M5450	V
19422	2024-12-17	F19959 F99	A
19423	2025-02-01	T162XXA	V
19424	2025-01-02	R1030	V
19424	2025-07-27	R42	V
19425	2025-04-13	M25522 M79632 M79642 M25532 S6	V
19426	2025-02-28	R0689 E0800 J9600 G4733 R0600	A
19427	2024-12-13	D571 J189 R509	V
19428	2024-08-04	R4689	V
19428	2025-04-17	S52601A S52501A	V
19428	2025-05-12	S8011XA V877XXA	V
19428	2025-05-16	S62109A S8990XA M25531	V
19428	2025-07-09	T148XXA	V
19429	2025-04-22	K0889	V
19429	2025-06-14	K0889	V
19429	2025-06-19	K0889	V
19429	2025-06-24	K0889	V
19429	2025-06-25	K0889 M273	V
19429	2025-06-26	M273	V
19429	2025-06-28	K0889	V
19430	2025-03-31	K2970 R109	V
19431	2024-07-21	J45909	V
19432	2024-08-18	T300	V
19433	2025-07-03	K0889	V
19434	2024-07-03	J069	V
19434	2024-07-03	J4521	V
19434	2024-10-03	J210 J45909	A
19434	2024-11-09	J45901	V
19434	2025-07-05	J9601	A
19434	2025-08-08	J45902	A
19435	2025-08-05	V892XXA M25512 S0990XA Z5320	V
19436	2024-06-08	D509 R42	V
19437	2025-08-16	S0990XA	V
19438	2024-11-19	O209	V
19439	2025-03-08	R079 D5700	A
19440	2025-03-13	L0231	V
19441	2024-06-29	Z944 A749 Z3490	V
19442	2024-07-05	N200 R1032 R42	V
19443	2025-04-17	Z3490 T148XXA	V
19444	2025-07-14	S81819A	V
19445	2024-10-11	S62336A	V
19445	2025-02-02	R509 B349 R52	V
19446	2024-12-01	B338	V
19446	2025-05-07	L509	V
19446	2025-07-13	J45901	V
19447	2025-08-12	V892XXA	V
19448	2025-05-16	R4689	V
19449	2024-12-04	B349	V
19449	2025-02-04	R6889	V
19449	2025-02-13	J0100 S060XAA	V
19450	2025-08-07	Z5321	V
19451	2024-10-03	H1031	V
19452	2025-06-14	I213	V
19453	2025-06-08	M7022	V
19453	2025-07-09	M25462	V
19454	2025-03-03	L0390	A
19455	2024-08-25	S40012A	V
19456	2024-09-20	F419	V
19457	2024-11-13	K810	V
19458	2025-06-08	S32009A S32030A	V
19459	2025-03-07	N946 N921	V
19459	2025-04-30	A084	V
19460	2025-07-28	R110	V
19461	2024-12-26	R52	A
19462	2024-09-29	D5700 D72829	A
19462	2024-10-20	D5700	A
19462	2025-07-23	D582	A
19463	2025-02-16	M79604 M79605 I878	V
19464	2025-04-27	S61411A Y09 S61412A	V
19465	2024-11-01	R519	V
19465	2025-01-14	R519	V
19466	2024-09-12	F419 F10930 R002 Z9289	A
19467	2024-08-30	B349	V
19467	2024-11-10	K5790	V
19468	2024-10-02	T148XXA S6992XA	V
19468	2025-05-11	K5792	V
19468	2025-07-27	R220	V
19469	2025-07-02	H5789 R4589 Z139 Z7689 F419	V
19469	2025-07-05	F4310 F39	V
19469	2025-07-06	Z139	V
19470	2025-03-22	G8929 M25511	V
19471	2025-02-12	T148XXA	V
19471	2025-02-19	Z4802	V
19472	2024-07-26	S91331A	V
19472	2024-10-12	Y09 K130	V
19472	2024-11-01	F4321	V
19472	2024-12-05	Z139	V
19472	2024-12-29	Y09 Z0000 S0003XA	V
19472	2025-04-27	S61259A W503XXA	V
19472	2025-05-08	F1290 F29 F250	A
19473	2025-06-26	S66901A	V
19474	2025-04-01	I161 I639	A
19475	2024-06-03	Z139	V
19476	2025-06-04	B084	V
19477	2024-06-19	B349 L22 J069	V
19477	2024-09-17	S0500XA	V
19477	2025-04-17	J069 J40	V
19478	2025-04-02	S92515A	V
19479	2025-02-13	R079	V
19480	2024-10-15	K529	V
19481	2024-07-08	R519	V
19481	2024-11-27	L509	V
19482	2024-07-21	K134 K029	V
19483	2025-08-15	S01511A	V
19484	2024-06-22	I82412	V
19484	2024-07-11	Z9229	V
19484	2024-07-22	I82502	V
19484	2024-07-26	I82512	V
19484	2024-11-18	M549	V
19484	2024-11-24	I2609 I2699 M549 R079 M79606 R	V
19484	2024-12-30	M25512 M79602 G8929	V
19484	2025-01-09	F10939 F1010	V
19484	2025-02-21	M542	V
19484	2025-04-05	M79601	V
19484	2025-04-05	M79603	V
19484	2025-05-06	R079 M79606 M79604	V
19485	2025-06-30	S93402A M25572	V
19486	2024-05-29	N179 N390 R319	A
19486	2024-06-15	R1084 C801	V
19486	2024-06-26	I2699	A
19487	2024-11-28	R509 R1030	V
19487	2025-01-12	M25511 S43004A	V
19488	2024-11-28	M5450 M549	V
19488	2025-05-10	I4891 D649	A
19489	2025-06-22	R519	V
19490	2024-08-09	Z5321	V
19491	2025-02-11	S31821A	V
19492	2024-06-08	V892XXA	V
19492	2024-12-13	R0781 J101 M25511 M25551	V
19492	2025-03-16	L240	V
19492	2025-08-11	R070 R000	V
19493	2024-08-27	J069 J4521	V
19494	2024-07-16	L0390	V
19494	2024-10-29	L02519	V
19494	2025-01-28	R109 R110	V
19494	2025-01-30	K5900	V
19495	2024-11-03	S43102A S4992XA W19XXXA S59902	V
19496	2025-06-23	W540XXA	V
19497	2025-01-07	N939	V
19497	2025-08-07	G4489 Z331	V
19498	2024-12-20	B349 J449 R5383	V
19499	2025-01-11	K0889	V
19500	2025-01-26	R519	V
19501	2025-05-04	R21	V
19501	2025-06-26	L0100 W57XXXA	V
19502	2024-10-13	R1013 R109 K219	V
19502	2024-12-17	B349	V
19502	2025-08-01	S0990XA	V
19502	2025-08-11	T7840XA	V
19503	2024-06-14	R1110	V
19504	2025-05-20	V877XXA	V
19504	2025-07-14	L309 G8918	V
19505	2025-05-26	L0390	V
19506	2024-09-10	H65113	V
19506	2024-10-04	H9202 H9319	V
19507	2024-07-11	K130 N489	V
19507	2024-07-12	K130	A
19507	2024-07-14	L0390 Z760	V
19507	2024-10-06	K529	A
19507	2025-05-05	F1290	V
19508	2024-06-25	R0981	V
19509	2024-06-18	R519	V
19509	2024-08-07	W19XXXA	V
19510	2024-09-06	N12	V
19510	2024-10-07	M25572	V
19510	2024-10-17	L089	V
19510	2025-01-11	W19XXXA	V
19511	2024-10-02	T148XXA	V
19511	2024-10-05	R079	V
19511	2025-05-20	S61412A	V
19512	2024-10-08	K2970 R9389	V
19512	2025-02-24	G8929 M5450 R1032	V
19513	2025-01-22	R29898	V
19514	2024-12-06	R451	V
19515	2025-07-15	T148XXA S82141A	V
19516	2025-03-08	R519	V
19516	2025-07-01	M179	V
19517	2025-06-10	I607	V
19518	2024-07-13	R319	V
19519	2024-09-07	M25532 M25571 W19XXXA S0990XA	V
19520	2024-10-25	N3001	V
19520	2024-11-16	J4520	V
19520	2025-01-15	J4521	V
19520	2025-03-07	J45901	V
19520	2025-06-18	M25511 J4521	V
19521	2024-07-13	R002 R1084	V
19522	2024-09-27	R52	V
19523	2024-08-14	D219 O4690	V
19523	2024-08-19	Z3490	V
19523	2024-08-31	O4690	V
19523	2024-11-25	J069	V
19523	2024-12-01	J210	V
19523	2025-03-11	R0789	V
19523	2025-08-01	K2900	V
19524	2024-09-15	M25512 R21 Z9289	V
19525	2024-07-12	W19XXXA I3139 J329 M5430	V
19526	2024-11-16	S0990XA	V
19527	2024-07-08	B084 J020	V
19527	2025-02-23	B349	V
19528	2024-08-28	R1033	V
19529	2024-05-30	M549 M25561	V
19529	2025-03-26	M25569 M25561	V
19529	2025-05-25	R531	V
19529	2025-06-25	W19XXXA	V
19529	2025-06-28	R519 W19XXXA	V
19530	2024-11-26	R451	V
19531	2025-02-02	M62830	V
19532	2025-04-13	W5503XA	V
19532	2025-04-16	Z23	V
19532	2025-04-20	Z23	V
19532	2025-04-27	Z23	V
19533	2025-03-23	M5450 M542 V877XXA	V
19534	2024-09-23	R519	V
19535	2025-05-12	R079	V
19535	2025-05-29	R531	V
19535	2025-07-03	R4182	A
19536	2024-08-24	M79644	V
19537	2024-07-15	I10	V
19538	2025-02-16	N921	V
19539	2025-07-14	R0602	A
19540	2025-07-14	M25562	V
19541	2025-08-19	N390 D649 N179	A
19542	2025-05-04	W19XXXA R55	V
19542	2025-05-15	M75100 M25511 S43431A R918	V
19543	2024-11-09	S0501XA	V
19544	2025-02-08	V892XXA	V
19545	2024-09-25	J45901	V
19546	2025-04-11	R002	V
19547	2024-12-10	R079 J1100 J101	V
19548	2024-06-27	N390	V
19548	2024-12-06	I10	V
19548	2025-04-17	S90424A	V
19548	2025-05-11	K529	V
19549	2025-08-06	M25571 M7751	V
19550	2024-10-11	Z9289 R519 R079	V
19551	2024-12-18	J101 R040	V
19552	2024-07-05	H938X2 H9202	V
19553	2025-03-04	S52529A	V
19553	2025-07-24	S3993XA	V
19554	2024-06-26	N3001	V
19555	2024-12-01	J111	V
19555	2025-05-04	Z3A38	V
19555	2025-05-14	Z3490	A
19555	2025-05-27	R102	V
19556	2024-12-25	J029	V
19557	2024-12-30	J101	V
19558	2025-07-09	H7091 H60311	V
19559	2024-08-12	J45901	V
19559	2024-12-30	J101 J45909	V
19560	2024-11-29	R112	V
19561	2024-09-07	R1013 K219	V
19561	2024-12-12	R079	V
19561	2025-04-03	R2242 M25579 M79606	V
19562	2025-01-10	Z3490	V
19563	2025-04-16	R531	V
19563	2025-05-10	R531	A
19564	2024-09-03	R112	V
19564	2024-11-23	Z5321	V
19565	2024-05-26	O26859 O26891 R109	V
19565	2024-11-09	N12	A
19565	2024-12-05	Z0130	V
19565	2024-12-07	Z3490	V
19566	2025-07-19	R109 N400	V
19567	2024-07-10	M109	V
19568	2024-08-09	R109	V
19569	2024-08-18	Z789	V
19569	2024-08-21	I2699 R42	A
19570	2025-08-07	R519 R202	V
19571	2025-06-24	M5450	V
19572	2024-08-30	R079	V
19572	2024-11-24	R030 R7989 R109	V
19572	2025-03-10	S72009A S2232XA	A
19572	2025-04-20	R042 R7989 R627 W19XXXA	A
19573	2024-06-05	R21	V
19573	2024-12-31	B349	V
19573	2025-07-09	R55	V
19574	2024-10-31	M1990	V
19575	2024-11-18	R45851 T148XXA	V
19576	2025-02-15	I10	V
19577	2024-05-29	R112 R1010 R197	V
19577	2025-05-21	L309	V
19578	2024-12-31	T1490XA R55	V
19579	2024-08-15	M25511 S2242XA	V
19580	2024-09-03	R519 I10	V
19580	2024-09-05	I10	V
19580	2024-12-02	M109	V
19581	2025-06-19	R112 R109 R42 R9431	V
19582	2024-06-19	K1370	V
19582	2025-02-06	M5416	V
19583	2024-10-12	N939	V
19584	2025-04-16	S86912A	V
19585	2024-07-20	S0990XA	V
19585	2024-12-19	R1110	V
19585	2025-02-04	S0083XA W108XXA S0990XA	V
19585	2025-02-17	R0600 J219	V
19586	2025-05-16	M25532	V
19587	2024-11-27	O09292 O219 R42 Z3A22 E02 O993	V
19588	2024-09-12	S6991XA	V
19589	2024-12-16	M79671	V
19590	2024-08-17	R062 R079	V
19591	2024-10-07	T6591XA	V
19592	2025-02-13	M25469	V
19592	2025-03-18	R9431	A
19593	2025-04-11	L02411 L02419	V
19593	2025-07-09	L0201	A
19594	2024-09-15	M542 M25519 Z1152 M25512 R079	V
19595	2025-04-14	S6990XA	V
19596	2024-05-24	D473	V
19596	2024-12-19	J101 N390 Z880 R1031 R110 K590	V
19597	2025-08-15	M25473	V
19598	2024-06-04	R000 R1110 T510X1A 1255413004	V
19598	2024-06-08	Y9289 S0093XA W19XXXA R519 Y93	V
19599	2025-02-02	C259 K769 K838	A
19599	2025-02-12	I2699 R109 K8689 E806 R509	A
19599	2025-03-03	I2692 R778 I2699 R0902	A
19600	2024-11-01	F0390	A
19601	2024-06-11	L03011	V
19601	2024-06-12	Z5189	V
19601	2024-06-13	L03019	V
19601	2024-09-22	M25511	V
19601	2025-06-01	B349	V
19601	2025-07-19	J069 H6090	V
19602	2024-07-24	K5732	V
19603	2024-08-12	R42	V
19603	2024-09-19	R040 R109 J029 Z9289	V
19604	2025-05-07	S61218A	V
19604	2025-05-14	Z4802	V
19605	2024-08-16	T22211A L03113	V
19606	2024-09-18	K838	A
19606	2025-08-14	R109 R110	V
19606	2025-08-15	E871 R1013	A
19607	2025-05-14	R109	V
19608	2024-11-13	J069	V
19608	2025-04-21	S0101XA W19XXXA	V
19609	2024-12-27	K819 R109	V
19610	2024-08-06	N12	V
19610	2024-08-06	N12 A419	A
19611	2024-06-03	G40909	A
19612	2025-03-23	Z0000	V
19613	2025-06-19	M7989 M79604	V
19614	2025-01-29	R109 N23	V
19615	2024-07-05	S60222A	V
19615	2024-07-07	M79642	V
19616	2024-11-27	R519	V
19617	2025-08-04	S0093XA	V
19618	2024-11-14	K1120 Z9189	V
19619	2025-07-26	W19XXXA	V
19620	2024-08-11	J159 J189	A
19620	2024-08-29	R748 R932	V
19621	2024-07-22	A419 N179	A
19622	2025-05-05	T7840XA	V
19623	2025-02-19	L03119	V
19624	2024-05-30	C541	A
19625	2025-01-18	K529 N390	V
19626	2025-02-12	T6591XA	V
19626	2025-06-29	L740	V
19627	2025-08-06	S01511A T1490XA	V
19628	2024-10-02	T782XXA Y9389 T7809XA X58XXXA	V
19628	2024-11-24	R1110 R1084 Z1152 R5600 R197	V
19629	2024-08-27	E1310	A
19629	2024-12-28	R000	A
19629	2025-05-07	G629	V
19629	2025-06-08	E1165	V
19630	2024-12-18	R0600	V
19630	2024-12-27	R413 C9000 R079 Z0000 J101 E11	V
19630	2025-01-27	Z0000 R627	V
19630	2025-02-15	W19XXXA R079 S0990XA S0081XA	V
19631	2024-06-15	Z992	V
19631	2024-10-19	R040	V
19631	2025-08-08	T162XXA	V
19632	2024-07-18	I639	A
19633	2024-06-01	B999 L0291	V
19634	2025-04-25	F411	V
19635	2025-07-25	I4891 W19XXXA E0800	A
19636	2024-11-09	M549	V
19636	2025-03-05	M25562	V
19637	2024-11-24	N3000	V
19637	2025-01-26	M25511	V
19638	2025-05-04	F29 Z91199	V
19639	2024-06-25	S72002A W19XXXA	A
19639	2025-05-01	R0902 D649 R55	A
19639	2025-06-20	R627 E870 N179 E876 D531	A
19640	2025-07-02	Z170 C50112 T1490XA S72002A W1	A
19641	2024-05-31	R109	V
19641	2024-11-27	R4182	V
19641	2024-12-04	Z7189	V
19641	2024-12-06	L03818 Z433	V
19641	2024-12-10	Z5189	V
19641	2024-12-14	Z5329	V
19641	2024-12-15	R109 M25562 G8929	V
19641	2024-12-19	K632 T8454XD Z7189	V
19641	2024-12-24	Z5329	V
19641	2024-12-25	I2699	V
19641	2025-02-24	M25569	V
19641	2025-02-26	M25562	A
19641	2025-03-06	K632	V
19641	2025-03-06	M549	V
19641	2025-07-12	F1190	V
19641	2025-07-13	F1190	V
19642	2024-12-07	F05 F209	A
19642	2024-12-07	F209 N3000	V
19642	2024-12-07	R410	V
19643	2024-12-20	N200	V
19644	2024-11-06	R002	V
19644	2025-06-01	K0889	V
19645	2024-06-22	O3680X0 O4690	V
19645	2024-06-24	O0090	V
19645	2024-06-27	O0090	V
19645	2024-06-30	O0090	V
19645	2024-07-06	R7989	V
19645	2024-07-11	O0090	A
19646	2024-06-16	M79669 M7989	V
19646	2025-02-26	R112	V
19647	2024-08-02	J069	V
19647	2025-07-09	S42201A W19XXXA R42	A
19648	2025-05-18	R7989 R55 E876 E1165 R739	A
19649	2024-09-19	H3321	V
19650	2024-07-09	R1013 Z114	V
19651	2025-02-24	R531	V
19652	2024-12-28	R197	V
19652	2025-01-21	M2550	V
19652	2025-03-22	M2550	V
19653	2024-05-28	J050	V
19653	2025-01-12	R1110	V
19654	2025-01-11	K8020	V
19655	2025-05-01	M25569	V
19656	2025-05-28	C9200	V
19657	2024-11-17	K5900 R079	V
19657	2025-07-18	R079 M7910	V
19658	2025-04-26	N390 U071	V
19659	2025-03-07	U071	V
19659	2025-03-09	B349	V
19660	2024-12-07	J020	V
19660	2025-05-15	J069 Z00129 B349	V
19660	2025-06-08	H65194	V
19660	2025-06-12	T50905A	V
19661	2024-06-15	K5981 R140 N179	A
19662	2025-05-08	J441 R0602 R079 R7989	A
19662	2025-07-13	N189 J441 J189	V
19663	2024-06-24	S52502D	V
19663	2025-01-25	R1013	V
19664	2025-07-11	R059 Z9289	V
19664	2025-07-28	R079 R0602 R002 Z9289	A
19664	2025-08-15	Z9289	A
19665	2025-04-12	N939	V
19666	2025-03-01	S82141A	V
19667	2025-03-25	M79673	V
19667	2025-03-29	I998 Z5189 I739 Z01810 M79671	V
19667	2025-05-22	T148XXA L089	V
19668	2024-11-13	S2239XA	V
19669	2024-09-01	Z4889	V
19670	2024-10-29	T148XXA W19XXXA	V
19670	2024-11-17	J069	V
19670	2025-04-06	R509	V
19670	2025-04-18	R509	V
19671	2024-10-22	B349	V
19671	2024-11-11	80313002 R002 B349 34014006 K2	V
19671	2025-01-03	M79606	V
19672	2024-06-30	B349	V
19672	2024-11-14	S0001XA W19XXXA	V
19672	2025-03-04	K0889	V
19672	2025-05-05	B349	V
19672	2025-05-08	B349	V
19673	2024-10-25	S4991XA V892XXA	V
19674	2025-04-12	T148XXA	V
19675	2024-06-18	B09	V
19675	2025-05-25	R059	V
19676	2024-07-19	S92001A	A
19676	2024-08-07	G8918 M79671	V
19676	2024-08-29	M25572	V
19676	2024-08-29	M79671	V
19676	2024-08-30	F1410 F1590 M79671	V
19677	2025-03-06	T148XXA	V
19678	2024-07-28	162031009 R1310 R112 R109	V
19678	2025-01-22	48532005 M79604	V
19679	2024-12-10	B349	V
19679	2025-06-08	T7840XA	V
19680	2024-07-04	K649	V
19681	2025-08-02	J45909 R42 Z9289 R079 R002 Z60	V
19682	2024-12-26	H00019	V
19682	2025-02-14	R040 T189XXA	V
19682	2025-02-25	H00019	V
19683	2025-04-19	K529	V
19684	2025-02-12	O99891 R1030 Z3A39 O4443	V
19685	2024-11-10	J4521	V
19686	2024-08-10	N939	V
19687	2024-10-27	E119 I10 E785	V
19688	2025-04-20	M79644 Y9368 M79641 Y9289 S626	V
19689	2024-10-11	L0390	V
19690	2025-02-08	R059	V
19690	2025-07-30	B09	V
19691	2025-04-28	H93A2	V
19692	2025-05-16	G5600	V
19693	2024-09-13	K029	V
19694	2024-08-24	M25512	V
19695	2025-01-09	J069 I10	V
19696	2024-07-21	B349	V
19696	2025-01-03	Z9289 R079	V
19697	2024-06-01	K5900	V
19697	2025-07-05	R109	V
19698	2024-07-16	N200 R109 N12	A
19698	2025-06-27	N390 R319	V
19699	2025-03-23	R197	V
19700	2025-04-04	D5700 R079 O99019 F39 D571 F32	V
19700	2025-05-14	D5700 I70223 D571 L97309	V
19700	2025-06-30	R079 D5700	V
19701	2024-06-05	R519	V
19701	2024-11-10	Z87821	V
19701	2024-12-10	R0781 M7918	V
19701	2025-04-13	S8391XA	V
19702	2024-05-27	J45909	V
19702	2024-07-07	J40	V
19702	2024-07-11	R059	V
19702	2024-10-17	R059	V
19702	2025-02-27	K922	A
19702	2025-03-27	R0602 R918	V
19702	2025-04-12	R059	V
19703	2024-06-29	L282	V
19704	2024-08-01	Z3A39	A
19705	2025-06-10	M79671	V
19706	2024-10-30	G8929 M25561	V
19707	2025-02-21	R079	V
19708	2025-06-24	J189 R509	V
19709	2024-08-25	E871 J441	A
19709	2024-12-04	F11288 G894 I10	V
19709	2024-12-06	J45902	A
19709	2025-02-20	D649 R160 R109	A
19710	2024-07-18	I10 I25119 I209 I252 I959 R002	V
19711	2025-01-18	F32A	V
19711	2025-03-01	K9401	V
19711	2025-03-02	1 N390 K922	A
19712	2025-06-01	K56609	A
19713	2025-05-07	R410 J189	V
19713	2025-06-03	R8290 R9431 R4182 I491 Z9183 5	V
19714	2024-10-22	R0602	A
19714	2025-07-11	W19XXXA R079	A
19715	2024-05-26	S6992XA	V
19716	2024-12-09	J111	V
19717	2024-06-19	G9341 N390	A
19717	2024-07-05	R531	V
19717	2024-07-29	M549 N390	V
19717	2024-08-26	S72001A	A
19718	2024-05-23	N939 D500	A
19719	2024-09-15	K529	V
19719	2025-01-26	R1031	V
19719	2025-03-12	K5900	V
19719	2025-07-19	R109 L409 N3090 N949	V
19720	2024-06-28	G43809 G930	V
19721	2024-11-06	K529	V
19722	2025-05-03	R1084	V
19723	2025-01-29	S61012A	V
19723	2025-03-10	M62830 G44209	V
19724	2025-04-05	Z9289 R109	A
19725	2025-08-15	H16009 H5710	A
19725	2025-08-15	H5710	A
19726	2025-08-03	H60502 H6692 65363002 H9202 31	V
19727	2025-02-05	J9601	A
19728	2024-12-30	N3000 R509 A419	V
19729	2024-08-06	B349	V
19729	2024-11-13	M5442	V
19729	2024-11-22	R112	V
19729	2025-03-12	M7910	V
19730	2024-05-25	G8929 M542 R519 Z853	V
19731	2025-08-15	R079	V
19732	2024-06-07	R059	A
19733	2024-08-07	J810 Z951 I501 I509 J9601 R060	A
19733	2024-08-29	J189 Z951 I10 I480 E785 I161 I	A
19733	2025-01-14	J441	V
19733	2025-08-17	J441	A
19734	2025-02-09	Z139 Z87891 R042	V
19735	2025-07-07	R002 R000 I249	A
19735	2025-08-10	R0789	V
19736	2024-12-26	R42	V
19737	2025-04-12	R509 N12	V
19738	2024-07-22	J45909 R1031 Z5320	V
19738	2024-08-14	W19XXXA	V
19738	2024-09-29	I2699	A
19738	2024-12-16	R109	V
19738	2025-03-09	R079	V
19739	2025-04-17	P599 P929 R634	A
19739	2025-08-11	K5900	V
19740	2024-12-12	K529	V
19740	2025-06-28	M7910	V
19741	2024-07-08	R519	V
19741	2025-02-11	O4690	V
19742	2024-08-04	S0101XA W19XXXA	V
19742	2024-08-11	T148	V
19743	2025-07-26	E806 Z01818 I4891 R9431	V
19744	2024-11-09	V877XXA	V
19745	2025-06-10	G9341 J441 N390	V
19746	2024-10-22	R112	V
19746	2025-05-19	S0181XA	V
19747	2024-10-17	R509 I5022 J189 R339 R531	V
19748	2025-02-27	R1110 K5900	V
19749	2024-11-07	R10811 R112 K8080 Z98891 R109	V
19750	2024-11-04	T796XXA R7401 F1991 R7989 G929	A
19751	2025-07-31	R109	A
19752	2025-02-07	R42	V
19753	2024-08-25	D259 R109 N83209	V
19753	2024-12-04	M25511	V
19753	2025-03-20	R0981 T7840XA	V
19754	2024-06-22	R2689 W19XXXA	A
19754	2024-07-04	M25559	V
19754	2025-01-26	I2699 R778 R0902 R7989	A
19755	2024-10-19	K529	V
19756	2024-10-04	R42 R55	V
19757	2024-10-20	E11621	A
19757	2025-08-03	D649 K922	A
19758	2025-03-19	M7989 I509 R2243 R0603	V
19758	2025-06-22	K922 D649	V
19759	2025-05-08	D72829 K529 N390 K625 R109	V
19760	2025-04-09	M7120 M7989	V
19761	2024-11-11	M25561 G8929 M25461	V
19761	2024-11-28	M25561	V
19762	2024-06-01	S62360G M79641 S80219A	V
19763	2024-10-15	J050	V
19764	2025-01-14	R509	V
19765	2024-10-28	M542	V
19765	2025-07-16	M25552	V
19766	2024-09-22	R109	V
19766	2024-11-25	N390 R109 R9389	V
19766	2025-01-11	R0602 K2970	V
19766	2025-01-29	R319 R109	V
19767	2024-07-05	J189 J45909	V
19767	2024-08-10	Z201	V
19767	2024-09-14	Z201	V
19767	2025-05-14	L02412	A
19767	2025-05-18	L02412	V
19767	2025-08-20	B084	V
19768	2025-06-29	C9590 D72829 G8929 R079 M25561	V
19769	2025-05-12	S90111A	V
19770	2024-06-28	L2083	V
19770	2024-08-20	L209 J069 L508	V
19770	2024-10-25	J069	V
19770	2025-01-10	R1110	V
19771	2024-06-08	N3289	V
19772	2025-04-18	J069	V
19773	2024-08-08	B349	V
19774	2025-01-22	J45901 B349	V
19774	2025-07-30	T7840XA	V
19775	2025-03-10	J45901	A
19776	2024-07-29	W19XXXA S0083XA	V
19777	2024-08-30	M6281 E1165 I10	V
19777	2024-09-01	G510	V
19777	2024-09-03	N390	V
19777	2025-03-03	I509	A
19778	2025-07-20	R4589 R6811	V
19779	2025-08-09	H539	V
19779	2025-08-10	H409 H5461	V
19780	2024-12-10	U071 R051	V
19781	2024-06-16	K7682 R4182	V
19781	2024-07-11	M5450 N186 D696 Z992	A
19781	2024-07-27	M542 M7989 R600 N186	V
19781	2024-08-01	I959 N186	A
19781	2024-08-06	F411 G5601	V
19781	2024-08-18	M79601	V
19781	2024-08-26	Z992 N186 D631 M1990	A
19781	2024-09-07	M25511 M79601	V
19781	2024-09-12	M2550	V
19781	2024-09-21	M79601 N186	V
19781	2024-09-27	M87039 S0101XA	V
19781	2024-10-04	Z5189 Z4802	V
19781	2024-12-26	B349 N186	V
19781	2025-01-19	R4182	V
19781	2025-02-15	D631 N189 N186 K3184 K7682 I95	A
19781	2025-03-31	R4182	A
19781	2025-05-01	N186 K311	A
19781	2025-05-10	R1013 Z992 R112	V
19781	2025-05-17	Z992	A
19781	2025-06-04	K311 R1013	V
19781	2025-06-14	N189 D631 R55	A
19781	2025-07-03	D638	V
19782	2024-08-08	L03213	V
19783	2025-04-14	T839XXA	V
19783	2025-05-31	R0600	V
19783	2025-06-23	R519	V
19784	2024-06-21	R109 N3000	V
19784	2024-12-16	R059	V
19784	2024-12-27	R109 N10	V
19785	2025-04-06	R0789	V
19785	2025-04-22	T300	V
19785	2025-08-17	K644	V
19786	2025-01-01	K0889	V
19787	2024-12-07	J069	V
19787	2024-12-11	Z00129 Z139	V
19788	2025-08-13	R079 S42202A M25512	V
19789	2024-07-11	K529 Z331	V
19789	2024-07-15	O280	V
19789	2024-07-24	O3680X0	V
19789	2024-07-25	O039	V
19789	2024-09-07	M5450	V
19789	2024-09-10	M5450	V
19789	2025-04-14	T7840XA	V
19790	2025-02-12	K529	V
19791	2024-11-26	J101 R059 Z1152 Z603	V
19792	2024-12-23	O99712 O99612 O219 R110 Z1152	V
19793	2025-05-28	Z008	V
19793	2025-06-06	J45901	A
19794	2024-09-04	R112 R42	V
19794	2025-05-17	R0602 R21 R220 J45909 R110 J02	V
19794	2025-08-16	M79605	V
19795	2024-12-11	B349	V
19796	2024-06-16	M7981 R040 S71112A W19XXXA	V
19796	2024-06-17	S0993XA	V
19797	2024-08-14	I10	V
19797	2024-09-16	Z760	V
19797	2025-02-11	M7989	V
19798	2024-12-16	T23102A T310 T300 M79642	V
19799	2025-08-08	M25561 M1990 G8929	V
19800	2025-05-11	R5600	V
19801	2025-06-26	M79675	V
19802	2025-07-18	K3580 R079	V
19803	2024-08-22	R519 R42	V
19804	2025-06-07	R079 M79661 R0789	V
19804	2025-07-10	R21	V
19804	2025-08-01	R21	V
19805	2025-07-10	S0993XA	V
19806	2024-08-17	S72009A	A
19807	2024-06-09	T7840XA	V
19807	2025-02-13	R1110	V
19807	2025-03-20	Z20818 J029	V
19807	2025-05-09	R0981 J3489	V
19808	2024-07-30	J00	V
19808	2025-07-15	K1370	V
19809	2024-12-13	R5083	V
19810	2024-09-13	R509 B349	V
19810	2024-09-14	B349	V
19811	2025-01-11	S0990XA H6122 H9312	V
19811	2025-08-13	D5700	V
19811	2025-08-14	D5700	V
19812	2024-08-28	J069	V
19812	2024-09-27	J050	V
19812	2025-03-05	J050	V
19812	2025-03-19	H1131	V
19813	2024-09-08	R1110 B349	V
19813	2025-01-16	K529	V
19814	2025-01-06	B349	V
19815	2024-08-09	R112 Z9289 R197 R1084 R109 R68	V
19816	2025-02-23	A084	V
19817	2024-07-26	J069 R21	V
19817	2024-09-26	R059	V
19817	2025-02-01	R519	V
19817	2025-02-17	J029	V
19817	2025-02-27	R070	V
19817	2025-05-07	R519 R067 R0981	V
19817	2025-06-15	R220	V
19818	2025-06-16	R1012	A
19819	2024-12-18	S0181XA	V
19820	2025-01-11	R519	V
19820	2025-01-13	R519 I10 S46811A	V
19820	2025-01-17	M542 R42	V
19821	2024-06-25	B349	V
19821	2024-10-17	K5900	V
19821	2024-10-23	H6692	V
