## Supplementary material for "Asyndromic Surveillance of New York City Emergency Department Diagnoses with the Tree-Temporal Scan Statistic": Preparing TreeScan input files: Synthetic_Dataset.txt (part 2 of 3)

key	date	diagnosis_codes	severity
19821	2024-10-26	H6693 R1110	V
19821	2025-01-19	J069	V
19821	2025-03-29	J069 U071	V
19822	2025-04-14	L22	V
19822	2025-04-20	R21	V
19822	2025-08-16	R6330 R197 Z049	V
19823	2024-10-18	J069	V
19823	2025-04-09	B349	V
19823	2025-07-12	R300	V
19824	2024-08-29	R091	V
19824	2024-09-03	R519	V
19824	2024-09-10	M7910 M546	V
19824	2024-09-24	R1013	V
19824	2024-10-23	R079 R109	V
19825	2024-06-18	R6811	V
19825	2024-08-30	K5900	V
19825	2024-09-27	J069	V
19825	2024-10-05	R112	V
19825	2024-11-12	R195	V
19825	2025-02-11	R509	V
19825	2025-08-01	R509	V
19825	2025-08-02	J069 R509	V
19826	2024-10-03	B349	V
19826	2025-02-09	B085	V
19827	2024-09-26	S0083XA S0990XA	V
19828	2025-07-15	R0981 R509	V
19829	2024-11-11	A084	V
19829	2024-12-29	Z00111	V
19830	2024-12-13	J189	V
19831	2024-11-23	K5900 R1110	V
19832	2025-01-16	J111 R5600	V
19832	2025-01-17	R5601	V
19833	2024-06-10	N3000	V
19834	2024-08-05	B349	V
19835	2025-01-07	R42	V
19836	2024-06-11	M25562 V877XXA	V
19836	2024-11-10	R112	V
19837	2024-06-12	K1120	V
19838	2024-08-28	J020	V
19839	2024-09-13	M25541 M25542	V
19840	2025-04-23	S2231XA	V
19841	2024-11-10	R5600	V
19842	2024-07-19	R109	V
19843	2025-02-17	Z00129	V
19843	2025-08-11	R21	V
19844	2024-08-06	S0990XA	V
19845	2024-09-08	B349	V
19845	2024-11-11	B349	V
19845	2025-07-25	R040	V
19846	2024-11-27	A084	V
19847	2025-02-11	L0100	V
19847	2025-02-23	I889	V
19848	2025-08-03	D649	V
19849	2024-11-11	B029	V
19850	2025-02-12	B349	V
19850	2025-07-26	A084	V
19851	2025-08-03	B2790	V
19852	2024-07-13	U071	V
19853	2024-07-16	Z3490	V
19853	2024-09-17	N898	V
19854	2024-06-24	S0003XA	V
19854	2025-07-30	K529 B349	V
19855	2025-04-20	W540XXA	V
19855	2025-04-23	W540XXD Z23	V
19855	2025-04-27	Z23	V
19855	2025-05-04	Z23	V
19856	2024-12-07	B349	V
19856	2025-07-15	T189XXA	V
19857	2025-06-14	J449	V
19857	2025-06-17	R188 R140 K7460	A
19857	2025-07-20	R188	V
19858	2024-06-28	L089	V
19859	2025-04-24	S61409A	V
19860	2025-08-15	T148XXA	V
19861	2024-08-30	T148XXA	V
19861	2025-01-10	S90822D	V
19861	2025-07-07	B353 S90822A	V
19861	2025-07-11	S90822D	V
19861	2025-07-22	S90822A	V
19862	2024-09-20	R7989	V
19863	2025-08-19	R0602	V
19864	2024-07-12	I4710	A
19865	2024-05-31	S82161A	V
19865	2024-11-19	B349	V
19865	2025-02-02	B349	V
19865	2025-07-22	B349	V
19866	2025-04-20	K30	V
19866	2025-06-06	L501	V
19867	2024-12-10	B349	V
19868	2024-08-25	S0502XA	V
19868	2024-12-13	L03012	V
19868	2025-03-03	D500 O99352 G40909	V
19869	2024-12-15	K529	V
19869	2025-01-16	Z3A01 O468X1 N939	V
19869	2025-01-21	O209 R0989	V
19870	2025-03-17	R0602	V
19870	2025-06-09	R42	V
19871	2024-09-18	H66003 J029	V
19872	2024-11-09	J101	V
19873	2024-06-08	J069 Z20822	V
19873	2024-06-25	U071 R059	V
19873	2024-08-02	R0602 M79661 L819 M7989 R220 M	V
19873	2024-08-28	L84	V
19874	2024-12-10	K7031 F10930	A
19875	2025-04-25	N946	V
19876	2024-05-29	N12	V
19876	2025-06-27	S61217A	V
19877	2025-02-06	L02411	V
19877	2025-02-08	Z4800	V
19878	2025-05-11	M25561	V
19879	2025-05-12	S51811A	V
19880	2025-01-07	R109	V
19880	2025-07-16	T7840XA	V
19881	2025-01-24	N471 N476	V
19882	2024-10-05	B3731	V
19882	2025-01-02	N939	V
19882	2025-01-23	O219 Z3491	V
19882	2025-02-08	T7491XA	V
19882	2025-03-25	B3731 N764 N390 Z3492	V
19882	2025-04-26	R079	V
19882	2025-06-15	O4700	A
19882	2025-07-11	O4700	V
19882	2025-07-30	I10	A
19882	2025-08-06	I10	V
19883	2025-04-30	R2990 I639	A
19884	2024-10-31	J069 R051	V
19884	2025-01-01	R42	V
19885	2024-11-28	R109	V
19886	2024-07-10	B09	V
19887	2024-10-21	R519	V
19887	2024-12-08	R42	V
19888	2024-10-20	M7918 V892XXA	V
19888	2024-10-20	V892XXA M79605 S46912A S8002XA	V
19889	2024-11-26	J069	V
19890	2024-06-09	Z0000	V
19891	2025-05-09	K0889 K0381	V
19891	2025-06-22	Y09	V
19892	2024-07-05	R21	V
19893	2024-06-11	B349	V
19893	2024-10-05	R300 Z5329 O26891 O468X1 O4690	V
19894	2025-04-29	M25511 G8929	V
19895	2024-12-23	M5450 M79672	V
19895	2025-02-16	G43809	V
19896	2024-09-08	M329	V
19896	2024-12-25	R079 R0602	V
19897	2025-07-10	S42411A	A
19897	2025-07-10	W19XXXA S42411A	V
19898	2025-07-12	R059 Z760	V
19899	2024-06-25	R1084 Z9289	A
19899	2025-02-21	J069 R051	V
19899	2025-03-27	Z9289 W19XXXA	V
19900	2025-05-16	F39 F909	V
19900	2025-07-26	K5900 R1030	V
19900	2025-08-01	N939	V
19901	2024-12-28	D735 K929	V
19901	2025-05-22	R7989	V
19901	2025-07-26	K9423	V
19902	2024-08-21	N83209	V
19903	2024-10-23	J219	V
19903	2025-02-08	R062 R0603	V
19903	2025-07-31	R0602	V
19904	2024-12-20	N390 R55	A
19904	2025-08-11	S32020A	V
19905	2024-08-20	M549 N939	V
19906	2025-05-22	R2681 R519	A
19906	2025-06-20	J90 I509 M7989 R059	A
19906	2025-06-20	R059 J90 I509 M7989	V
19907	2024-12-28	B349	V
19908	2025-01-08	Z9289 I10 E139	V
19909	2024-07-31	E871	A
19910	2024-06-29	W19XXXA R609 Z9289	A
19910	2024-09-12	R4182	A
19911	2025-05-29	S5290XA	V
19912	2025-04-19	S5290XA	V
19913	2024-07-12	R4589	V
19913	2025-05-15	T7840XA R1110	V
19914	2025-01-22	R42	V
19915	2024-09-07	R4182	V
19916	2024-10-12	J210	V
19916	2025-04-08	S90121A	V
19917	2024-10-15	O80	A
19918	2024-08-20	R519	V
19919	2024-11-27	M2578	V
19919	2024-12-30	B349	V
19920	2024-12-05	J101 H6692	V
19921	2025-07-10	L282	V
19922	2024-06-22	M25562	V
19922	2024-08-25	M109	V
19922	2025-05-25	M109	V
19923	2024-12-02	S060XAA R569 W19XXXA	V
19924	2025-04-05	Z139	V
19925	2024-09-12	K0889	V
19926	2025-01-15	A084 R55	V
19926	2025-01-27	K529 R000	V
19926	2025-08-15	R079 R0602	V
19927	2024-11-30	H6692	V
19927	2024-12-20	S8001XA	V
19927	2025-02-05	W19XXXA	V
19927	2025-02-15	H9202	V
19928	2025-01-03	R55 J069 H6693	V
19928	2025-01-10	R0989 R55	V
19929	2024-12-12	R05 J111 R509	V
19929	2025-05-17	R52 A64	V
19929	2025-05-23	A549	V
19929	2025-06-24	K628 A64	V
19929	2025-06-24	R109	V
19930	2024-07-27	R0781	V
19930	2024-08-22	I872	V
19930	2024-11-21	L03115	V
19930	2024-11-28	M79604	V
19930	2024-12-13	L03115	V
19931	2025-06-11	R0600 M25511	V
19932	2025-07-24	H3322 D649	V
19933	2024-10-29	K6289	V
19933	2025-06-03	M25511 G8929	V
19934	2025-08-06	R4583 R1083	V
19935	2024-09-09	G8929 M5450	V
19936	2024-06-29	R1013	V
19936	2024-09-21	F10220 R079	V
19936	2024-11-02	I214	A
19936	2024-11-19	L0390	A
19936	2024-11-27	R55	A
19936	2025-02-03	S82892S	V
19937	2024-06-19	R079	V
19938	2024-07-20	E875	A
19939	2024-09-29	S62102A	V
19940	2024-10-13	M25571	V
19940	2025-01-13	M25569	V
19940	2025-03-17	S01112A S0990XA	V
19941	2024-10-28	R4182	A
19941	2024-12-23	R899	V
19942	2024-08-23	Z0000 E119 H538 I10 T383X5A	V
19943	2024-10-24	R112	V
19944	2025-04-03	W19XXXA S0083XA	V
19945	2024-08-15	R002	V
19946	2025-04-03	N059 I10	V
19947	2024-08-29	R079	A
19947	2024-09-12	R079	A
19947	2025-04-27	L0390	A
19948	2024-06-25	Z9289 E8342 R55 E876	V
19948	2024-08-08	F10920	V
19948	2024-10-09	I959 I10	V
19948	2024-12-04	F10920 S0181XA	V
19948	2024-12-07	R079 I10	V
19948	2024-12-11	Z4802	V
19948	2025-02-24	F10920	V
19948	2025-04-21	I959 F19920	A
19948	2025-06-03	N179 I959 R7401	V
19948	2025-06-19	N179 R55	A
19949	2025-04-05	V877XXA	V
19950	2024-06-13	W19XXXA S0990XA S01112A	V
19950	2024-10-20	I249	A
19951	2024-11-10	R599	V
19951	2025-06-05	M25562	V
19952	2025-01-25	R42 S0990XA	V
19953	2025-06-21	Z9289 M25561	V
19954	2024-10-18	W19XXXA	V
19954	2025-07-19	S61011A	V
19955	2025-02-10	E119 K7010 F10930 S0993XA V877	A
19956	2025-05-26	H6692	V
19957	2025-05-23	F1010	V
19958	2025-06-21	I249	A
19959	2025-07-27	N529	V
19960	2024-12-21	B999 K0889	V
19960	2025-07-12	R0981	V
19960	2025-07-28	R052	V
19961	2024-06-10	L309 R112	V
19961	2025-01-17	R0789 R079	V
19962	2024-07-21	F10920	V
19963	2024-09-27	N433	V
19964	2024-06-30	F4325 F10920	V
19964	2024-07-01	F1090	V
19964	2024-09-02	F10920 L910	V
19964	2024-10-05	S62639A	V
19965	2024-09-29	Z5189	V
19965	2024-10-11	Z5189	V
19965	2024-12-13	M1990	V
19965	2025-06-07	R7989 R739 F11920 R42	V
19966	2025-08-09	N3090	V
19967	2025-04-10	S61419A S61411A	V
19968	2025-02-11	S0240EA	V
19969	2024-09-26	J45909	V
19970	2024-10-15	Z98890	V
19971	2024-10-24	M549	V
19972	2024-06-09	405737000	V
19972	2024-10-05	M5412 M542 R531 81680005 M2551	V
19972	2025-03-08	J101 R509 R531 R5383 R0981 M79	V
19973	2025-03-19	M25561 G8929	V
19974	2024-07-05	I959 R569	A
19974	2024-10-18	A419 I959	A
19975	2025-08-06	I609 I6200 W19XXXA	A
19976	2024-11-12	R112	V
19977	2024-11-01	H04302	V
19977	2025-08-06	K08119	V
19978	2025-08-16	M25512	V
19979	2025-07-25	F10229	V
19980	2025-08-12	Z4802	V
19981	2024-07-19	R0602 Z9289	A
19982	2024-12-08	L0390	V
19983	2024-06-08	N200	V
19984	2025-07-18	S82142A T1490XA	A
19985	2024-11-20	R079	V
19985	2025-02-05	N50811	V
19986	2024-06-06	T402X1A	V
19986	2024-12-08	J40	V
19986	2024-12-26	L03114	V
19986	2025-01-03	L0390	V
19986	2025-01-07	S61401D S51802D S61402D	V
19986	2025-01-17	F1990	V
19986	2025-02-07	L03113	V
19986	2025-03-02	F1110	V
19986	2025-03-02	F1990	V
19987	2025-03-20	M546	V
19988	2025-02-03	N200 N23	V
19988	2025-02-05	N200	A
19989	2024-05-30	B349	V
19989	2024-06-03	H8110	V
19989	2024-06-13	H81399 R079	V
19989	2024-06-23	R079 R42	V
19989	2024-06-30	R42	V
19989	2024-07-12	B349 H9319 R079 R42	V
19989	2024-08-29	R079 R42	V
19989	2024-11-07	T148XXA	V
19989	2025-05-14	N50819 N200 Z5329	V
19990	2024-12-25	L0390	A
19991	2025-08-10	C8333 C8336 M7989	V
19992	2025-01-27	S3994XA	V
19993	2025-02-23	R079	V
19994	2024-06-03	T83011A	V
19994	2025-02-17	I4892	V
19995	2024-11-22	I5023 I25119 I2510 R600	V
19995	2025-05-03	I5023 Z760	V
19996	2025-07-29	R531 I639 I6381	V
19997	2025-05-01	R739 E119 Z760	V
19998	2024-07-17	S61210A	V
19998	2024-12-15	J069	V
19999	2024-11-04	H109	V
19999	2025-01-27	M76899 L209	V
20000	2025-01-03	I10	V
20001	2024-10-13	L301	V
20002	2024-11-17	R739 R079	V
20002	2025-01-14	Z5189 E1169	V
20002	2025-02-09	R109 M79673 G8929	V
20002	2025-05-23	S4992XA M5450 S6992XA	V
20003	2024-05-28	I200	A
20004	2024-12-26	R079	V
20005	2024-12-15	E1169 E785 I10 I214 I441 I2121	A
20005	2025-01-03	R002 R55	A
20006	2025-06-22	T402X1A	A
20007	2025-04-12	E875	V
20008	2025-01-19	V892XXA	V
20009	2024-06-03	R109	V
20009	2024-08-30	M549 Z09 R519 V892XXA	V
20009	2024-10-01	R002	V
20010	2024-06-26	Z9289	A
20011	2025-07-31	M79642	V
20012	2024-12-22	M542	V
20013	2025-01-26	V892XXA	V
20014	2024-08-01	G8929	V
20015	2024-07-18	R079 Z9289	V
20015	2024-09-23	R079 Z9289	V
20015	2025-01-21	M79603 Z970 M5412 R079 Z9289 Z	V
20016	2025-04-08	R569 Z5329	V
20017	2025-03-07	H579	V
20018	2024-07-03	H1032 H00015	V
20018	2024-09-05	E1165	V
20018	2024-09-30	J340	V
20018	2024-12-06	I10 E1169 E785	V
20018	2024-12-14	I10	V
20018	2025-02-27	R079 Z760	V
20018	2025-07-05	Z760	V
20019	2025-07-13	S01119A W19XXXA	V
20020	2024-07-13	W19XXXA	A
20021	2025-03-20	S0181XA F10920 T1490XA	V
20022	2024-12-25	R569 J101	V
20023	2024-08-21	R070	V
20024	2025-01-02	M5450	V
20025	2024-08-24	A419 E0810 E1310 L03113 E13621	A
20025	2025-02-09	R079 S91301A	A
20025	2025-03-05	E8342 R739 E1110 W19XXXA E876	A
20026	2024-11-15	H1011 H11001	V
20027	2025-07-21	K1370	V
20028	2025-05-04	M5450	V
20028	2025-05-06	M549 R109	V
20028	2025-05-09	M5450	V
20029	2024-08-16	R519 Z9289	V
20029	2025-03-15	R0602	A
20030	2024-10-10	M7989	V
20031	2025-04-12	Z9289 R42	A
20032	2024-12-15	J4521 J101	V
20033	2025-03-30	R55 S0081XA S0990XA S0993XA	A
20033	2025-05-16	R52	V
20034	2025-05-14	F250 F1990 F209	V
20035	2024-08-15	I509 E875	A
20035	2024-08-22	Z992	V
20035	2024-08-24	N186 Z992	A
20035	2024-10-18	A419 J101	A
20036	2025-04-18	F1990 R109	V
20037	2025-06-23	M7918 W19XXXA	V
20038	2025-06-30	R070	V
20039	2024-09-25	R319	V
20039	2024-11-30	Z760	V
20039	2025-01-02	S6010XA S62639A	V
20040	2024-10-20	F10929	V
20041	2024-06-27	I169 R001	A
20042	2024-06-06	S0990XA	V
20042	2024-06-26	R739 S01511A	V
20042	2024-07-05	S00531A	V
20042	2024-09-04	S62609A	V
20042	2024-09-08	L309 E860	V
20042	2024-10-04	R21	V
20042	2024-11-14	E1165	V
20042	2025-01-11	H109	V
20042	2025-02-07	Z0189	V
20042	2025-02-10	S20229A	V
20042	2025-02-18	S60419A	V
20042	2025-03-17	T148XXA	V
20042	2025-03-19	R455	V
20042	2025-03-21	Z139	V
20042	2025-04-18	Z7289	V
20042	2025-04-23	G40919	A
20042	2025-04-23	R569	V
20042	2025-05-21	Z139	V
20042	2025-05-22	R739	V
20042	2025-07-08	S0191XA	V
20042	2025-08-10	F489 Z79899 Z299 K5900 F840 R1	V
20043	2024-08-16	R600	V
20043	2025-01-24	N281 K5900 K8020 R109	V
20043	2025-01-29	I469 R0603	A
20044	2024-12-18	S61412A	V
20045	2024-08-01	R079	V
20045	2025-06-20	M549	V
20045	2025-08-06	F10229	V
20045	2025-08-09	F1010	A
20046	2024-05-25	R1013	V
20047	2024-11-03	M5430 M5450	V
20048	2024-11-30	Z9289 J45909 R0602	V
20049	2025-05-28	R739	V
20050	2024-08-05	R0602 Z9289	A
20050	2025-01-11	R059 Z9289	A
20051	2024-12-03	K529	V
20051	2024-12-10	I200 I4891	A
20052	2025-02-17	K0889	V
20052	2025-06-27	R21	V
20053	2024-12-11	M25561	V
20054	2024-06-16	K922	A
20054	2024-06-16	K922	V
20054	2024-07-11	K922	A
20054	2025-05-25	E875	V
20055	2024-11-15	Z30432	V
20056	2024-06-19	K0889	V
20056	2024-09-16	M25519	V
20057	2024-08-28	F1190	V
20058	2025-01-11	I10 M19041	V
20058	2025-02-27	L03011	V
20058	2025-07-12	M79605 Z0000	V
20059	2024-08-29	S61219A	V
20060	2024-08-12	L03115 L02415	A
20061	2025-06-07	Y040XXA Y9289 312608009 Y9389	V
20062	2025-05-13	M109 I10 E785 M7022 R7982	V
20063	2024-10-09	L03115	V
20063	2025-01-11	S61317A S62639B	V
20064	2024-06-22	M25572 L0390	A
20064	2024-07-17	L02612 L03032	A
20064	2024-08-12	H9202 H6022	V
20065	2025-04-22	R1013	V
20065	2025-04-26	Z139	V
20066	2025-04-05	R0789	V
20066	2025-07-21	J101	V
20067	2024-06-29	M5450	V
20067	2024-07-03	M7120	V
20068	2025-01-08	M5440 Z9289	V
20069	2024-07-04	R053	V
20070	2025-02-17	W5301XA Z008	V
20071	2024-10-31	I161 J90 R7989	A
20071	2025-05-18	I1310	A
20071	2025-06-05	R0602	V
20071	2025-06-29	R0609	A
20072	2025-06-15	R591 W108XXA	V
20073	2024-11-17	K0889	V
20073	2024-11-20	K0889	V
20074	2024-10-15	S61219A	V
20074	2024-10-24	S61219A Z4802	V
20075	2024-07-29	M62830	V
20075	2025-01-26	S0101XA S060X9A V877XXA	V
20075	2025-02-03	Z4802	V
20075	2025-02-07	Z4802	V
20075	2025-05-07	S0990XA	V
20076	2024-12-07	Z9289 F1193	V
20076	2024-12-23	F1193 Z9289	V
20076	2025-05-03	S20222A W19XXXA F1090 S8001XA	V
20076	2025-06-01	T50901A	V
20076	2025-06-03	F17200 F10129 F1290	V
20077	2024-09-16	F99 M79671 M79672	V
20077	2024-12-13	A64	V
20078	2024-11-13	R109	V
20079	2025-01-29	M7910	V
20080	2024-05-27	R1110	V
20080	2024-11-30	R2243 I739 M79606	V
20081	2024-12-27	R079 M25559	V
20082	2025-08-13	I249 R0989 J189 J910 R0603 J90	A
20083	2024-08-04	R519 G8929 R079	V
20084	2024-09-24	R109	V
20084	2024-09-30	A419 I330 R7881 D649	A
20084	2024-11-14	I509	A
20085	2025-06-21	M79602	V
20086	2024-06-28	L97521 E11621 E118	V
20087	2025-07-07	R55	V
20088	2024-05-29	R531 A419 Z9289 R0902	A
20089	2024-12-02	I200 I249 D72829 R079	A
20089	2025-01-09	L03119 N289 E8720	A
20089	2025-02-02	L0390	A
20089	2025-03-15	R197	V
20089	2025-03-30	T8130XA	A
20089	2025-04-13	T8130XA	V
20089	2025-04-20	S22000A W19XXXA K529 E162	A
20089	2025-05-08	T148XXA K659 L089	A
20089	2025-05-15	T8149XA K659	V
20089	2025-05-16	S92001A	V
20089	2025-05-24	R1084 I7140	V
20089	2025-06-16	D649 E860 E871 E878 K529 N12 N	A
20089	2025-07-22	D649 I2489 N390	A
20090	2025-05-08	T148XXA	V
20091	2024-07-04	G4700 R002	V
20091	2024-10-13	J029 R509	V
20092	2024-11-01	I161 I214	A
20093	2025-04-08	R0602 R109	V
20093	2025-04-11	R109	V
20094	2024-08-17	V877XXA	V
20094	2024-08-23	S40022A	V
20095	2024-12-11	L309 J3081 K130	V
20096	2024-05-28	E1151	A
20096	2024-07-08	M869	A
20097	2024-12-21	H43812	V
20098	2025-07-25	266474003 95570007 K5790 R42 K	V
20099	2024-06-08	R4189	A
20099	2024-08-10	R4689	V
20099	2024-10-04	R4182	A
20100	2024-05-30	H1033	V
20101	2024-07-14	T1500XA	V
20101	2024-08-23	K2970 R1013 R109	V
20101	2025-07-04	R109	A
20102	2024-07-26	W19XXXA	V
20102	2024-08-07	S161XXA F0390 Y048XXA Y939 I10	V
20103	2025-05-25	R0602 R252	V
20104	2024-08-16	R519 Z9289	V
20104	2025-04-14	Z9289 T50901A R001	V
20104	2025-07-25	Z9289 R1110	V
20105	2024-11-30	M79632 M7989	V
20106	2024-12-22	F1994 U071	V
20107	2025-05-11	F10930	V
20107	2025-05-22	Z139	V
20108	2025-06-27	S62002A	V
20109	2024-12-19	I10 R079	A
20109	2025-03-11	K047	V
20109	2025-05-22	R079	A
20109	2025-06-17	R079	V
20110	2025-02-04	M542	A
20111	2024-10-19	W19XXXA L0390 S60221A	V
20112	2024-07-23	S53105A	V
20113	2024-06-26	S139XXA W228XXA S43402A	V
20113	2024-07-01	M5020 M5412 M25512	V
20113	2024-07-24	R300	V
20113	2024-09-16	S0501XA	V
20113	2024-10-05	D219 N939	V
20113	2024-11-13	N3000	V
20113	2025-02-15	J310 J0100 R059	V
20113	2025-04-06	N390	V
20113	2025-06-16	N390	V
20113	2025-07-29	S01511A	V
20114	2024-05-26	K529	V
20114	2024-06-15	O210	V
20115	2025-03-01	R21	V
20115	2025-08-11	J069	V
20116	2024-10-02	B86	V
20117	2024-10-06	R519	V
20118	2025-06-11	R197	V
20118	2025-07-04	Z00129	V
20119	2024-09-09	J050	V
20119	2024-12-04	H6690 R509	V
20120	2024-08-22	Z9289 R059	V
20121	2025-07-18	S0101XA	V
20122	2024-11-23	R109	V
20123	2025-04-26	N390	V
20123	2025-05-28	Z87440	V
20124	2025-02-07	J0380 J069 Z00129 B9789	V
20125	2024-11-17	S0990XA	V
20125	2024-12-21	T23151A	V
20125	2024-12-31	S62646A	V
20126	2024-05-27	R079	V
20126	2024-07-13	N939	V
20127	2024-11-15	R059 J1100 R509	V
20127	2025-08-12	B084	V
20128	2025-05-25	S0993XA	V
20128	2025-05-30	Z4802	V
20128	2025-08-09	B084	V
20129	2024-07-03	J069	V
20130	2025-07-05	Z820 J0190 B9689 Z791 Z1152 R5	V
20131	2025-03-19	R21	V
20131	2025-05-12	R0789 R079	V
20132	2025-03-23	R6884	V
20132	2025-07-06	G8929	V
20132	2025-08-08	R42 R441	A
20133	2024-05-28	T148XXA	V
20134	2024-09-07	H66006	V
20134	2024-10-04	H6591	V
20134	2024-10-18	H60391	V
20134	2025-01-27	H6502	V
20134	2025-04-18	B084	V
20134	2025-07-24	Z00121 F809	V
20135	2024-07-05	S0992XA	V
20135	2025-03-26	R21 B349 R52	V
20135	2025-04-30	H9201 H6121	V
20135	2025-05-01	H6691	V
20136	2024-07-01	R197	V
20137	2024-10-24	R053 J4521	V
20137	2025-04-09	R059 J45909	V
20137	2025-07-30	N644	V
20138	2025-04-29	J069	V
20138	2025-06-13	B084	V
20138	2025-08-11	B085	V
20139	2025-02-18	B950	V
20140	2025-07-02	S0990XA	V
20141	2025-01-20	K529	V
20142	2025-08-03	M25552 S0990XA Z96643	V
20143	2025-06-05	R509	V
20144	2024-06-03	N83202 R1030	V
20145	2025-01-29	E8770	A
20146	2024-07-27	R9431	V
20146	2025-03-02	M79641 R2681	A
20146	2025-05-21	R4182 R55 I5022 I2699 R9431 R4	A
20146	2025-07-15	F1110	V
20146	2025-08-13	R519	V
20147	2025-01-03	M1990	V
20148	2024-09-26	R519	V
20149	2024-12-18	S60449A W4904XA	V
20150	2025-06-06	W278XXA	V
20151	2024-06-15	W19XXXA	V
20151	2024-12-23	R109	V
20151	2025-05-22	R109 M5450	V
20152	2025-05-27	O23599	V
20153	2024-06-11	M25529	V
20153	2025-01-23	F259 R0789	V
20153	2025-03-01	F209 R079	V
20154	2025-01-19	M542 G501 M722	V
20155	2024-12-25	R0602	V
20156	2025-02-12	R079	V
20157	2024-05-31	T7840XA	V
20158	2024-10-02	R300	V
20158	2025-08-08	R0602 R070	V
20159	2024-11-27	K047	V
20160	2024-07-13	H6690 R591	V
20161	2024-10-30	S8001XA	V
20161	2025-02-06	H524 Z21 K529	V
20162	2024-08-23	R519 I10	V
20163	2025-02-20	R002	V
20163	2025-08-16	R053 T50905A	V
20164	2024-11-24	M1990 M25552	V
20165	2025-08-15	R1020	V
20166	2024-10-22	M25511	V
20167	2025-01-09	W19XXXA	V
20168	2024-09-07	M25519	V
20168	2024-12-13	R079 Z9289	V
20168	2025-01-22	R519 Z9289	V
20168	2025-01-29	R519 Z9289	V
20168	2025-05-19	R079 Z9289	V
20168	2025-08-02	R079 R519	V
20169	2024-10-18	R109	V
20170	2024-06-21	M5432	V
20170	2024-09-22	R109	V
20171	2025-05-07	R451	V
20172	2024-09-24	Z9289	V
20173	2024-07-17	R059	V
20174	2024-08-13	Z4889	V
20174	2024-09-14	A419	V
20174	2025-01-16	I82890 I82409	V
20175	2024-05-23	R1030	V
20175	2024-05-26	N949	V
20175	2024-11-11	G8928 Z90710 R102	V
20176	2024-06-25	N390 N898	V
20176	2024-07-29	G8929 M5450	V
20177	2025-03-09	K529	V
20178	2025-01-19	J101 J40 R059 J45909	V
20179	2024-10-30	R1032 K5792	V
20179	2025-01-19	T148XXA	V
20180	2024-05-25	I6340 K0889 I639	V
20180	2024-12-19	K8590 R079	V
20180	2025-05-04	M549	V
20181	2024-12-14	J45909 R0602 B349	V
20181	2024-12-18	R0602 J029 R499	V
20181	2024-12-19	Y09 R079	V
20181	2025-01-30	R109	V
20182	2024-10-13	M549	V
20182	2024-10-15	M5450 D219 M899 N649	V
20182	2024-11-29	Z5189	A
20182	2025-01-01	M898X9	A
20183	2024-12-27	R112 R300 N390 68566005 R109	V
20183	2025-08-18	249274008	V
20184	2024-11-16	J101 J45909	V
20185	2025-01-17	R079	V
20186	2025-04-03	G43109	V
20187	2024-10-02	R160 K760	V
20188	2024-07-13	H8122	V
20189	2024-07-29	M79604	A
20190	2024-05-25	R220	V
20191	2024-07-13	M79672	V
20191	2024-08-28	R109	V
20191	2025-06-26	K5900	V
20192	2024-12-05	R0602	A
20193	2024-06-25	R109	A
20194	2025-02-28	A419 T7840XA	V
20195	2024-11-04	W19XXXA Z9289	V
20196	2024-11-23	V892XXA M7910	V
20196	2025-01-01	B349	V
20196	2025-02-13	M542	V
20196	2025-04-15	R300	V
20196	2025-05-30	N898	V
20197	2024-07-20	R079	V
20197	2024-10-02	M549	V
20197	2025-08-11	Z98890 G8929 R030 M25512	V
20198	2025-03-20	M25531 S62109A	V
20199	2024-07-03	R002	V
20199	2024-09-12	R079	V
20199	2025-02-02	M549 M79604	V
20199	2025-04-15	M25552	V
20200	2025-06-22	M7989 R39198	V
20201	2025-02-23	S93409A	V
20202	2024-06-20	Z9289 R1013	V
20202	2024-12-30	R059 R1110 Z9289	V
20202	2025-04-18	Z9289 R1110 R197	V
20203	2025-03-27	K922	A
20204	2024-09-24	M5450	V
20205	2024-11-12	R051	V
20205	2024-11-30	Z9289 R079	V
20205	2025-01-21	R059 Z9289	V
20205	2025-02-13	R42	V
20205	2025-03-08	M549	V
20205	2025-04-09	R0789 R109	V
20205	2025-07-28	Z9289 R109	V
20206	2025-07-12	M25569	V
20207	2024-10-23	N390 R55 K529	V
20208	2025-04-03	T7840XA	V
20209	2024-10-31	M25559	V
20209	2025-07-14	S0990XA R55	A
20210	2025-07-31	K921	V
20211	2024-12-02	Z9289 R051 J101	V
20212	2024-11-10	R109	V
20213	2025-03-21	D5700	V
20214	2025-03-23	B349	V
20215	2024-06-05	K529	V
20215	2024-06-06	R1013	V
20215	2024-06-19	M549	V
20215	2024-08-14	T7491XA	V
20215	2024-09-30	K0889	V
20215	2024-10-02	K0889	V
20215	2024-10-18	Z3202	V
20215	2025-04-11	R1013	V
20216	2024-05-24	S0990XA S0101XA	V
20216	2024-06-18	R3911	V
20217	2024-09-17	K5792 Z9289 R109	V
20218	2024-11-01	M549	V
20218	2025-01-20	M79673	V
20218	2025-08-14	J4540 J45901 J302 R0989 Z9189	V
20219	2024-07-16	K625	V
20219	2025-04-20	T7840XA	V
20220	2024-09-22	W19XXXA	V
20221	2024-11-17	R519	V
20221	2025-02-15	R0602	V
20222	2024-06-22	N3001 N3000	V
20222	2024-12-25	R2990 R42	V
20223	2024-07-23	S8991XA Z9289	V
20224	2024-07-02	I671 R079 R42	V
20224	2024-10-07	R42 R519	V
20225	2025-04-18	N938	V
20226	2024-05-31	R42 W19XXXA R519 R0781	V
20226	2024-10-18	W19XXXA	V
20226	2025-05-31	W19XXXA F10929	V
20226	2025-07-01	B349	V
20227	2025-05-16	R079	V
20228	2025-03-03	F32A G479	V
20229	2025-01-12	M62830	V
20230	2024-09-07	R519 R42	V
20231	2024-06-21	S60211A S92352A	V
20232	2025-06-29	R42	V
20233	2025-03-10	R079	V
20234	2025-01-08	K8050 N8110	V
20235	2025-01-12	R079 Z9289	V
20236	2024-10-28	Z9289 R109	V
20237	2024-09-24	H5713	V
20238	2025-04-25	S91209A	V
20239	2024-12-15	R1013	V
20240	2025-05-03	S098XXA R42	V
20241	2024-06-22	K625	V
20241	2024-06-26	R45851	V
20242	2024-08-15	N390 R911	V
20243	2024-10-16	R0789	V
20244	2025-05-07	R2990 Z9289 R531	V
20245	2025-06-22	Z9289 Z8669 R079	V
20246	2025-02-05	M79604	V
20247	2025-02-11	R42	V
20248	2025-07-08	R519 Z9289 R002	V
20249	2025-04-10	H5789	V
20249	2025-04-25	W19XXXA	V
20250	2024-11-26	B349 M069	V
20251	2025-03-07	R519 I10	V
20251	2025-03-21	G43909 R079	V
20251	2025-03-26	I10	A
20252	2024-06-15	R1084	V
20253	2025-02-11	R609 M7989	V
20254	2024-07-10	R109	V
20254	2024-08-08	R109	V
20255	2024-10-09	O26899	V
20255	2025-05-19	N610	V
20256	2024-11-16	N809 R109	V
20256	2025-08-04	N946	V
20257	2024-08-10	M79605 M79604	V
20258	2025-02-17	R519	V
20259	2024-10-03	Z9289	V
20260	2024-08-30	M7918	V
20260	2024-09-24	R197 K760 K2970	V
20260	2024-11-07	R109	V
20260	2025-08-07	R002	V
20260	2025-08-09	F410	V
20261	2024-09-18	R079 Z992 J189 N186 R197	A
20262	2025-04-06	J209 B349	V
20263	2025-04-19	K838 R7401	A
20263	2025-06-19	K8020 K8080	A
20263	2025-07-04	Z98890 R109 R1110	V
20263	2025-07-13	K5900	V
20264	2025-02-19	N3090	V
20265	2024-10-08	N200	V
20266	2024-09-23	J45901 R0902 Z9289	V
20267	2024-09-22	M79602	V
20268	2024-06-28	U071	V
20268	2025-05-06	R531	V
20269	2024-07-23	G44209 I10	V
20269	2024-07-27	E785 R519 I10	V
20270	2024-08-02	H9209	V
20270	2024-08-19	H9209	V
20271	2024-07-08	J069 J45901	V
20272	2024-09-29	K819 K810	A
20272	2024-11-16	R58	V
20272	2025-08-01	M25511	V
20273	2025-06-06	R079	V
20274	2024-07-03	R55 R569	V
20274	2024-12-02	E1165	V
20275	2025-04-24	R509 J029 D649	V
20276	2024-11-20	R110 A059	V
20277	2024-05-30	Z9289 R079	V
20277	2024-07-11	Z9289 R079	V
20278	2025-07-03	K5900 R140	V
20279	2025-02-17	Z77098 R109	V
20279	2025-07-01	H1131	V
20280	2025-07-16	S0500XA	V
20281	2025-04-15	R002 I10	V
20281	2025-06-04	J069	V
20281	2025-06-16	R4589 R053 R630	V
20282	2024-10-20	R079 Z9289	V
20283	2024-09-29	R1010 R109	V
20283	2025-08-05	R109	V
20284	2025-04-26	Z5321	V
20285	2025-06-20	W19XXXA	V
20286	2025-03-02	K920 Z139 K921	A
20287	2025-01-07	N3001 R109	V
20288	2025-03-13	M79605 R102 M79604	V
20289	2025-03-19	R110	V
20290	2025-04-09	S61217A	V
20290	2025-07-19	Z5189	V
20290	2025-07-28	H1033 H43812	V
20291	2025-06-04	J4521	V
20292	2024-10-17	B3731	V
20292	2025-07-12	R220	V
20293	2025-02-23	I480 R002	V
20294	2025-05-16	M7910	V
20294	2025-07-27	D219	V
20295	2025-01-14	N390 R569	V
20296	2024-12-04	B3731	V
20297	2025-03-17	H671 H60391	V
20298	2024-11-22	F329	A
20299	2024-05-26	N12 K8050	V
20299	2025-06-22	Z5321 R079	V
20300	2024-11-14	I639	V
20300	2025-03-26	R0602 I509 J90 J189	A
20301	2024-11-15	I639	A
20301	2025-04-08	I509 J90	A
20302	2024-11-21	R42	V
20303	2025-05-06	R059 R21 Z9289	V
20303	2025-07-31	M7120 M25569	V
20304	2024-08-03	M5412	V
20305	2024-09-13	R42	A
20305	2024-09-13	R42	V
20305	2025-02-05	R0789 Z9289	V
20306	2025-03-24	Z5189	V
20307	2025-05-12	R519 G8929 J069	V
20308	2024-10-30	R059	V
20308	2024-12-10	M79669 R2243 L0390	V
20308	2025-01-21	R109 R1031 R569	V
20308	2025-03-11	G40919 N83209	V
20308	2025-04-01	N83209	V
20309	2025-06-05	E1165 E6601 N200 E1129 E119 E7	V
20309	2025-06-24	O021	V
20310	2024-11-19	W19XXXA	V
20311	2024-12-14	M5410	V
20311	2025-05-13	I10	V
20311	2025-07-16	L243 T7840XA	V
20312	2025-05-11	Z9289 R55	V
20313	2025-01-08	R079 J101	V
20314	2025-04-11	M549 R079	V
20315	2024-07-20	M79606 M79604 M25559	V
20315	2024-12-21	R1084 R0602	V
20315	2025-03-24	M549	V
20316	2024-09-01	M810 I10 K219 M549 E7800 J4590	V
20316	2025-01-03	L03116	V
20316	2025-01-07	L0390	A
20316	2025-01-26	L089 A419	A
20316	2025-03-05	S81802A	V
20316	2025-03-25	K5900	V
20316	2025-06-20	S81809A	A
20317	2024-09-13	M5450	V
20317	2025-06-21	T148XXA	V
20317	2025-06-24	Z23	V
20317	2025-06-28	Z23	V
20317	2025-07-05	Z23	V
20318	2025-02-14	R079	V
20319	2025-06-06	R413	V
20320	2025-04-28	R079	V
20320	2025-05-09	Z9289 R0602	V
20321	2024-11-13	J45901 J45909	V
20322	2024-11-16	R55	V
20323	2024-08-18	R109	V
20324	2025-05-11	N179 N186 Z992 D649	V
20324	2025-06-13	R079	V
20325	2024-08-07	R079	V
20326	2024-07-31	M1990	V
20327	2024-10-25	305058001 Y92410 Y9389 M5450 V	V
20327	2024-11-28	Z9289 T6091XA	V
20328	2024-11-02	J069	V
20329	2024-06-26	M25561	V
20330	2024-10-02	R079	V
20330	2025-02-04	R519	V
20330	2025-02-23	R1013 R09A2	V
20331	2025-01-06	N83209	V
20331	2025-03-07	G43909	V
20332	2025-02-19	M25561	V
20333	2025-05-04	N939	V
20334	2025-04-07	Z9289	A
20335	2024-10-16	Z9289 R55	V
20336	2024-06-10	E119 N952 N854 R102 E785 I10 Z	V
20336	2025-03-06	Z89511 Z89512 E119 R21 Z89202	V
20337	2024-06-04	R519	V
20337	2024-07-02	R000 R519	V
20337	2024-07-13	Z0001 R002 I10	V
20337	2024-08-28	R079	V
20338	2024-11-13	R059	V
20339	2025-05-18	R519 Z9289	V
20340	2024-06-06	S0003XA V877XXA	V
20340	2024-06-17	R55	A
20341	2024-10-02	R079 Z7689 Z0000 N390	V
20341	2025-04-15	J309	V
20342	2025-07-07	M25561	V
20343	2025-04-12	B349	V
20344	2025-05-17	B084	V
20345	2024-10-07	J029 K589	V
20345	2025-02-16	R197	V
20346	2025-04-13	S82892A	V
20346	2025-04-17	Z01818 S82892P	V
20347	2024-08-03	D500	V
20348	2024-05-26	H109 B9689	V
20348	2024-06-03	H1013	V
20349	2024-09-18	R509	V
20349	2024-11-24	B349	V
20349	2025-01-02	J020	V
20349	2025-05-21	J029	V
20350	2024-09-07	L22 B349 R509 B372	V
20351	2024-12-09	R0989	V
20352	2024-09-01	M79602	V
20353	2024-12-02	B338	V
20353	2025-02-26	B09	V
20354	2025-03-19	L02419	V
20355	2024-07-31	B349 Z20828 L309	V
20355	2024-09-13	M25579	V
20355	2024-12-11	B001 D229	V
20355	2024-12-13	B349 B009 B001	V
20355	2025-03-10	H04123	V
20355	2025-06-04	R040	V
20356	2024-05-28	R061 B348 U071 J050	A
20357	2024-09-23	R051	V
20358	2024-07-04	R1031	V
20359	2024-06-13	H1033 H6693	V
20359	2025-02-01	R051 R0981 R1110	V
20360	2025-08-06	R509	V
20360	2025-08-07	J189 H66003	V
20361	2025-07-11	S0101XA J069	V
20361	2025-07-18	Z4802	V
20362	2025-07-10	R0602 O26899	V
20363	2025-04-07	N390	A
20364	2025-06-13	Z9289	V
20364	2025-08-03	S31809A	V
20365	2024-07-06	S46911A	V
20365	2024-09-19	J029	V
20365	2024-09-24	R102	V
20365	2024-12-16	R1011	V
20365	2025-04-24	M79605	V
20365	2025-04-25	M79662	V
20365	2025-05-06	J020	V
20365	2025-07-11	R079	V
20366	2025-04-01	T300	V
20367	2025-01-04	J4521 J069	V
20367	2025-04-10	M79605	V
20367	2025-07-13	S022XXA	V
20368	2024-11-19	F12929	V
20369	2024-10-22	R079	V
20370	2025-04-12	M25561	V
20371	2025-08-13	R0602	V
20372	2025-06-29	S0240DA S0993XA	V
20372	2025-08-20	N83202 L0291	V
20373	2025-05-16	S90129A S86819A M7120	V
20374	2025-03-03	N390	V
20375	2025-05-24	S52532A	V
20376	2025-05-18	M25569	V
20377	2024-11-21	E1165	V
20378	2024-09-14	R21 R102 R1031	V
20379	2024-10-09	J069	V
20379	2025-02-12	B349	V
20380	2025-01-19	F32A	V
20380	2025-01-20	F332 F419 G10 F329 Z008	A
20380	2025-06-28	R627	A
20381	2024-08-03	S01511A	V
20382	2025-02-12	R1110	V
20382	2025-07-12	B348 B340	V
20383	2024-07-31	H1032	V
20383	2024-12-12	B349	V
20384	2024-07-26	R0781 V892XXA	V
20385	2024-08-26	B0089 R21	V
20386	2024-12-23	M546	V
20386	2025-08-10	M940	V
20387	2024-07-19	K219	V
20387	2025-05-28	J069	V
20387	2025-06-18	H6693	V
20388	2024-09-08	S0990XA	V
20389	2025-02-14	A084	V
20390	2024-07-10	T8130XA	V
20391	2025-02-02	R5600 41497008 Z1152	V
20391	2025-05-08	R569 R5081 R509	V
20392	2024-06-05	R1013	V
20392	2024-06-17	G43909 R0789	V
20392	2025-07-29	G9331 R0789	V
20393	2024-09-10	N3090	V
20393	2025-02-26	R1013 L0591	V
20394	2025-05-01	N23	A
20394	2025-05-21	R109	V
20395	2024-05-26	F988	V
20395	2025-03-07	T50902A	A
20396	2024-12-23	E806	A
20397	2025-07-12	N83209 N83519	V
20398	2024-07-03	K2970	V
20398	2024-11-22	J189	V
20399	2024-06-07	J111	V
20400	2024-10-22	K529	V
20401	2024-10-01	K529	V
20401	2025-02-24	J069	V
20401	2025-04-09	J329	V
20402	2024-05-31	R070	V
20403	2025-04-05	S6991XA	V
20404	2024-06-28	S0001XA	V
20404	2024-08-23	H6690	V
20404	2024-11-23	L209 Z8701	V
20405	2024-10-17	R509 B338	V
20406	2024-09-01	R21	V
20407	2024-11-18	N3000	V
20408	2024-11-14	K8020	V
20408	2025-04-02	K8510	A
20409	2025-07-02	M549	V
20410	2025-04-21	R509 M25559	V
20411	2024-06-08	S0993XA	V
20412	2024-12-01	R0789 I509 I3139	A
20412	2025-02-22	N390 N179	A
20413	2024-08-02	R350	V
20413	2024-12-03	F339 F259 F1090	A
20413	2025-06-27	L84	V
20413	2025-07-10	M549	V
20414	2025-01-02	S060X0A	V
20414	2025-04-19	Z113 N760	V
20415	2025-03-20	H9202	V
20416	2025-03-26	K900	V
20417	2024-12-05	V892XXA	V
20418	2024-07-17	R079	V
20418	2024-07-21	R0602 Z992 N186	V
20418	2024-09-27	R109	A
20418	2024-10-10	R3911	A
20418	2024-10-13	I509	A
20418	2024-10-18	R112	V
20418	2024-10-20	R911 R251	V
20418	2024-11-16	R0609	A
20418	2024-12-19	J189	V
20418	2025-01-02	R918 F1020 Z720 R7989 H532	A
20418	2025-04-11	J810 I161 D62 I4892 C3412 R55	A
20418	2025-04-22	I10	V
20418	2025-05-04	D638	V
20418	2025-05-04	E8771 I671 J4489 R569 D638 Z99	V
20418	2025-05-22	D649	V
20418	2025-05-22	N186 D631 D649 Z992	V
20419	2025-06-17	R519	V
20420	2024-07-17	R509	V
20420	2024-07-19	S0990XA	V
20420	2025-07-19	E162 R1110	V
20421	2025-01-03	R253	V
20421	2025-03-28	S40011A W19XXXA	V
20422	2025-05-27	G43909 J45909 R1031 Z79899 215	V
20423	2024-09-11	R1110	V
20423	2024-10-27	H6690 J45901	V
20423	2024-11-27	J111 R1110 R079 J189	V
20423	2024-11-27	J111 R509	V
20424	2024-11-12	R059	V
20424	2025-01-02	E860 R509 Z00121	V
20424	2025-06-16	J069	V
20424	2025-07-10	J988 B9789	V
20425	2024-11-17	J069	V
20425	2025-01-19	M19031	V
20426	2025-04-09	J189 J020 B348	V
20427	2024-10-23	J398	V
20428	2025-04-27	N6001	V
20428	2025-06-08	W57XXXA	V
20429	2024-11-21	J101	V
20430	2024-10-05	Z331	A
20431	2024-09-12	M5450	V
20432	2024-11-17	K5900 R109	V
20432	2025-06-05	R109 K5900	V
20432	2025-07-22	R1084	V
20433	2025-08-08	J069	V
20434	2024-06-17	J069	V
20434	2025-05-28	G8918 R109	V
20435	2024-10-06	Z9289 R059 R109 L03116	A
20436	2025-05-16	R6883 R509 B349	V
20437	2024-07-20	N938	V
20437	2024-10-30	Z3A01	V
20437	2024-10-31	O3680X0	V
20437	2025-02-23	B349 J029	V
20437	2025-05-07	N3001	V
20437	2025-06-07	O4700	A
20437	2025-06-12	O4702 Z3493	V
20438	2025-04-13	B349	V
20438	2025-08-01	B349	V
20439	2025-03-27	B349	V
20440	2025-02-06	R0602	V
20440	2025-02-07	I509 R0600	V
20441	2025-04-13	Z9289 R051	V
20442	2024-09-01	B084	V
20443	2024-10-05	J45901 R059	V
20444	2024-11-13	D649 R1013	V
20444	2025-08-01	R519	V
20444	2025-08-10	D649 R519	V
20445	2024-12-20	U071	V
20446	2024-07-26	R519	V
20447	2024-09-05	K2970 K2990	V
20448	2025-02-14	T7840XA	V
20449	2025-03-28	J4520 J302	V
20450	2025-03-05	R1110	V
20451	2025-07-06	Z139	V
20452	2025-01-07	F10929	V
20452	2025-01-08	R6889 Z139	V
20453	2024-06-04	S41119A	V
20453	2024-06-13	Z4802	V
20454	2025-01-27	S46911A	V
20454	2025-03-12	R109	V
20454	2025-08-10	B349	V
20455	2025-01-09	N50812 R1032	V
20456	2024-12-16	R197	V
20457	2025-04-06	N760 D219	V
20458	2025-04-20	O3680X0	V
20458	2025-04-22	Z0189	V
20458	2025-05-03	O4690	V
20458	2025-05-21	R109 O26891	V
20458	2025-06-08	N939	V
20458	2025-06-08	O4690 O468X1 O418X10	V
20458	2025-07-02	N898 O26892 O209	V
20458	2025-08-10	O4690	V
20458	2025-08-11	O26892 R109	V
20459	2025-06-05	D649	V
20459	2025-06-14	O200	V
20459	2025-06-24	N939	V
20459	2025-06-26	O039	V
20460	2024-06-07	E871 R531	A
20460	2024-07-08	R531	A
20460	2024-07-18	R001 R627	A
20461	2024-06-24	M549	V
20461	2024-12-04	M549	V
20462	2025-03-06	J9602 J4552 J9601	A
20463	2025-03-29	J069	V
20464	2024-11-25	S93409A	V
20465	2025-06-19	W19XXXS K5900 S3992XA	V
20466	2024-09-28	R519	V
20467	2024-07-18	K219	V
20468	2025-07-19	I442	A
20469	2025-03-07	R109 N940	V
20469	2025-06-27	Z9289 R079	V
20470	2024-10-05	R1013 N179	V
20471	2024-11-07	T148XXA	V
20472	2025-06-16	T300 T24231A Z23	V
20473	2024-12-05	R001 Z9289 R42	V
20474	2024-06-13	S0181XA	V
20474	2024-06-27	Z4802	V
20475	2024-11-25	Y9301 W000XXA J90 J45909 29721	V
20476	2024-05-25	P599	V
20477	2025-07-01	K529 R197	V
20478	2025-08-11	S0510XA	V
20479	2024-10-08	L0390 K760 M549 T849XXA	V
20479	2024-10-20	M549 R519 Z1152 M5450 R222	V
20480	2025-02-20	U071	V
20481	2025-03-29	R112	V
20482	2024-10-27	J069	V
20482	2025-05-29	G44209 M542	V
20483	2024-09-09	R200 Z9289 R202	V
20483	2024-12-27	W19XXXA S0990XA	V
20484	2024-08-12	N12	V
20484	2024-12-08	R519	V
20484	2025-03-14	I10	V
20485	2024-05-31	K8020 D649 K920	V
20485	2024-05-31	R112	A
20486	2024-06-16	J069	V
20486	2024-10-23	H1033 H66002 J069	V
20487	2025-01-16	B349	V
20488	2024-06-25	B349 R509	V
20489	2024-11-28	F840	V
20490	2024-10-10	J069	A
20491	2024-12-31	B349	V
20492	2025-03-16	S0083XA V892XXA S0081XA	V
20493	2025-04-20	K529	V
20494	2025-05-15	R319	V
20495	2024-06-16	I469	A
20496	2024-05-30	R1013	V
20497	2025-05-01	B349 J45901	V
20498	2024-09-12	R1013	A
20498	2025-01-05	R519 J329 R059 M542	V
20498	2025-02-16	R0602 R002 R062	V
20498	2025-06-25	R059 J45909	V
20499	2024-10-05	R1030	V
20499	2025-01-06	K529	V
20499	2025-01-14	R1013	V
20500	2024-11-30	M5430	V
20501	2024-09-23	R079	V
20502	2025-06-17	M5416 M1990 M5450	V
20503	2024-12-10	K115	V
20504	2025-02-25	Z9289 I10	V
20504	2025-04-02	R1013 Z9289	V
20505	2025-07-13	R110 R197 R1084 A084	V
20506	2024-07-03	K810 R109	V
20506	2024-07-04	K8020	A
20507	2024-10-02	S46911A	V
20507	2024-12-31	S82831A	V
20508	2025-07-06	S0101XA	V
20508	2025-07-13	Z4802	V
20509	2024-10-05	J020 A389	V
20510	2024-10-05	K921	V
20510	2024-12-01	R051	V
20511	2025-01-01	R519	V
20512	2024-08-15	M549	A
20513	2025-01-10	S62109A	V
20514	2025-01-06	O4690	V
20515	2025-05-20	L98491 L089	V
20516	2024-07-20	U071 R0602	A
20517	2025-07-08	Z9289 Z9886 R21	V
20518	2025-05-09	M25561	V
20519	2025-04-20	T6591XA	V
20520	2024-06-29	N189	V
20520	2025-05-16	I509 Z5329	V
20520	2025-06-06	M1A9XX1	V
20520	2025-06-07	M1A9XX1	V
20521	2024-06-29	N939	V
20522	2024-08-14	R102	V
20522	2025-02-23	N644	V
20522	2025-08-09	O26899 R109 O3680X0 M5450	V
20522	2025-08-11	Z3490	V
20523	2024-11-04	R109	A
20523	2025-08-03	K5792 R109	V
20524	2024-10-06	Z87898 Z9289 R42	V
20524	2025-03-04	Z9289 R42	V
20524	2025-03-23	R0602 R42	V
20525	2024-10-13	N50812	A
20525	2025-03-12	R079	V
20525	2025-08-03	R1084	A
20526	2025-03-08	R42 R2990	A
20527	2025-02-28	M5450	V
20528	2025-04-26	R1030	V
20528	2025-05-24	S82831A	V
20529	2024-11-07	R202	V
20530	2024-09-17	S82209A S82102A	A
20531	2024-12-11	M25571 E041 M79604 Z87891 W108	V
20532	2024-08-22	S39012A	V
20533	2025-01-01	T5494XA T2690XA	V
20534	2025-02-07	L03211 R220	V
20535	2024-05-31	I10	V
20536	2024-10-19	K2970	V
20536	2025-04-23	S0993XA K0889	V
20536	2025-07-02	R590	V
20537	2024-11-12	H66002	V
20538	2025-04-27	S0500XA	V
20539	2024-12-25	A084	V
20540	2025-04-21	N920 N730	V
20541	2025-03-06	K5900	V
20542	2025-03-08	H9209	V
20543	2025-07-08	S0990XA R561 W19XXXA	V
20544	2024-09-30	B379 N3000	V
20544	2024-11-28	G243	V
20545	2024-09-15	R0689 R051	V
20546	2024-10-24	N390	V
20546	2025-08-07	Y9389 Y9289 L03114 M79642 W57X	V
20547	2025-01-07	283363006 Y9389 S01511A W228XX	V
20548	2025-03-08	S060X0A V892XXA	V
20549	2024-10-03	J069	V
20549	2024-10-18	L509	V
20549	2024-10-20	L509	V
20549	2024-11-09	B09	V
20549	2024-12-19	R6889	V
20550	2024-06-30	L0390	V
20551	2024-11-30	J988 B9789	V
20552	2025-03-06	S52125A	V
20553	2024-06-29	R0682	A
20553	2024-12-12	S0990XA	V
20554	2024-08-30	M79604 M7989 F39	V
20554	2024-09-15	F308 F319 R9431	V
20554	2024-10-16	M79606	V
20555	2024-08-16	R059 J069	V
20556	2024-09-24	S0990XA	V
20557	2024-09-16	T6591XA	V
20557	2025-07-10	T50901A T6591XA	V
20558	2024-08-08	M79671	V
20559	2025-03-23	F10920	V
20560	2024-09-25	J4521	V
20560	2025-06-17	T782XXA	V
20561	2025-01-09	R5600	V
20562	2024-07-31	L270 T360X5A	V
20563	2024-11-02	R1110	V
20563	2025-04-02	R1110 R509	V
20564	2024-08-04	M25562 M542 S161XXA	V
20564	2024-10-14	K5900	V
20564	2025-01-24	L739	V
20564	2025-05-09	B349	V
20564	2025-05-11	B349	V
20565	2024-08-02	O24419	A
20566	2024-09-06	R109	V
20567	2024-06-24	H6690	V
20568	2024-11-27	K529	V
20569	2025-08-14	R112 B349	V
20570	2025-01-01	B372 L22 B09	V
20571	2024-10-22	S299XXA S298XXA N3000	V
20572	2025-07-11	K37	V
20573	2024-05-23	J069	V
20573	2024-12-26	J069	V
20573	2025-01-29	N390	V
20573	2025-03-03	N390	V
20573	2025-06-19	R059 B085 B341 R0989 R21 R509	V
20574	2025-05-06	R1030	V
20574	2025-05-07	R109	V
20575	2024-08-01	L03116	A
20575	2024-11-09	L03019 K2970	V
20575	2024-11-11	L03019	V
20575	2025-03-07	Z008	V
20575	2025-06-04	S62619A	V
20575	2025-07-02	S0990XA	V
20575	2025-07-25	R4689	V
20576	2024-07-09	R509	V
20577	2025-01-28	R0682	V
20578	2025-01-01	J069	V
20579	2024-06-05	J069	V
20579	2024-06-12	J069	V
20580	2025-03-08	J069	V
20581	2024-06-08	T50904A F332 R45851	V
20582	2024-07-03	R059	V
20583	2024-12-22	W19XXXA	V
20584	2024-11-20	J0300 K121	V
20585	2024-10-19	J029 R112	V
20585	2024-11-16	J069	V
20586	2025-07-22	N390	V
20587	2024-08-29	B349	V
20587	2025-04-17	B084	V
20588	2024-12-27	S0990XA	V
20588	2025-04-14	K529	V
20589	2024-10-01	J101	V
20590	2024-12-13	J101	V
20590	2025-01-03	J069	V
20590	2025-03-07	W19XXXA	V
20591	2025-05-30	K5900 R1033	V
20592	2024-08-31	R55	V
20593	2024-11-25	M20011 I5A J111 J069 I259	A
20593	2025-03-22	F0390	V
20593	2025-03-29	R001 R400 R443	A
20593	2025-04-25	S0990XA W19XXXA	V
20593	2025-05-08	R440 F22 R4689	A
20594	2024-10-25	J45901	V
20594	2024-11-27	B349	V
20594	2025-01-19	R0602	V
20594	2025-04-13	S90852A	V
20594	2025-04-29	J45902	V
20595	2025-02-20	J4521	V
20595	2025-03-30	J45901	A
20596	2024-09-11	L259	V
20597	2024-10-17	J189	V
20598	2024-06-18	S0990XA	V
20598	2024-10-10	J4521	V
20598	2024-12-01	B349	V
20599	2024-09-30	M79605	V
20600	2025-08-11	S301XXA	V
20601	2025-08-15	R509	V
20602	2025-05-23	B084 J020	V
20603	2024-05-26	M549	A
20603	2025-02-14	L282 Z0000 L918	V
20604	2025-01-04	R112	V
20605	2025-05-08	B079	V
20606	2024-09-24	K529	V
20606	2024-11-14	J069 R112	V
20606	2024-11-16	R509 L509	V
20607	2024-10-05	R051	V
20608	2025-02-25	K120	V
20608	2025-05-02	H6691	V
20609	2024-12-18	R197	V
20610	2024-09-28	J020 A493 J45901	V
20611	2024-06-18	J069	V
20611	2024-10-18	T17208A T189XXA	V
20612	2024-11-27	B349	V
20613	2024-12-15	R0789 R531	V
20613	2025-02-13	R109	V
20614	2024-06-12	R102	V
20615	2025-03-07	J329	V
20616	2025-05-16	R509 Z1152	V
20617	2025-01-05	J111	V
20618	2024-08-13	K219	V
20618	2024-09-03	G253	V
20618	2025-03-22	I370	V
20619	2025-03-21	R509	V
20620	2024-06-20	T782XXA	V
20620	2025-03-14	R112	A
20621	2024-10-08	H6690	V
20621	2024-10-31	J069	V
20622	2024-10-05	Y9389 W108XXA 1912002 S70311A	V
20623	2024-11-20	B349 N390 R319	V
20623	2024-11-23	J111	V
20624	2024-12-11	B349	V
20624	2025-03-21	B309	V
20624	2025-05-29	H1012 L508	V
20625	2024-07-21	T7840XA J3081	V
20625	2024-11-11	T782XXA	V
20626	2024-09-15	S0181XA	V
20627	2024-08-15	D259	V
20628	2024-06-12	Z760	V
20628	2024-09-13	Z760	V
20628	2025-04-14	R569	V
20628	2025-06-24	G40909	V
20628	2025-06-26	Z5189	V
20629	2024-12-27	H43393	V
20629	2025-04-18	H1013	V
20630	2024-07-26	M549	V
20630	2024-12-14	H1032	V
20631	2025-07-01	R21	V
20632	2025-07-18	R0602 K2970	V
20633	2025-06-01	O4690	V
20633	2025-06-03	O3680X0	V
20633	2025-06-05	O039	V
20634	2024-12-23	N946	V
20635	2024-11-09	F19929	V
20635	2025-08-07	R109 K5900	V
20636	2025-04-12	R102	V
20637	2025-05-20	R079	V
20638	2024-09-10	K2970 R109	V
20639	2024-10-19	R109	V
20640	2024-11-20	J101	V
20641	2025-06-19	R079	V
20642	2024-12-15	K029 K0500	V
20643	2024-07-08	S0101XA	V
20643	2024-07-18	Z4802	V
20643	2024-07-27	H5789	V
20643	2024-11-29	A084	V
20643	2024-12-03	A084	V
20643	2025-02-19	K029	V
20643	2025-03-13	R197	V
20644	2024-06-14	K5900 J020	V
20644	2024-06-22	R059	V
20645	2024-08-10	J219	V
20646	2025-05-21	K649 Z0000	V
20647	2025-02-26	R220	V
20647	2025-06-05	R079 H8110	V
20648	2024-06-27	M79632	V
20649	2024-06-08	L910	V
20650	2025-08-10	M79671 M25512	V
20651	2025-01-27	B181 M5450	V
20652	2025-02-15	O3680X0	V
20652	2025-02-18	O3680X0	V
20652	2025-02-22	O4690 O039	V
20652	2025-06-23	O200	V
20653	2024-06-13	G8929 K089	V
20653	2024-09-12	K0889	V
20654	2025-05-12	M79604 M79605	V
20655	2025-06-07	R197	V
20655	2025-06-14	R112 N12	A
20656	2024-09-08	N926	V
20657	2025-08-20	R531	V
20658	2024-07-14	O4100X0	A
20659	2024-06-12	N939	V
20660	2024-05-23	O200 O208 O26891 Z6791	V
20661	2024-05-30	B349	V
20661	2024-07-27	Z202	V
20661	2025-01-08	Z202	V
20661	2025-02-19	Z111	V
20661	2025-03-30	R519 B349	V
20661	2025-04-25	R102	V
20661	2025-05-09	N83209	A
20662	2025-02-02	M549	V
20662	2025-07-01	R079 N390	V
20663	2025-06-07	H109	V
20664	2025-01-15	Z3490	V
20665	2025-02-20	S66911A S46911A	V
20666	2025-07-10	G44209	V
20667	2025-03-01	K029	V
20668	2024-08-01	R519 R21	V
20668	2025-02-18	M7918	V
20668	2025-04-21	R1110	V
20669	2024-05-24	O210	V
20669	2024-06-04	O210	V
20669	2024-06-12	Z760	V
20669	2024-06-27	B3731 Z3A10 O219 Z392	V
20669	2024-07-19	N3000	V
20669	2024-08-27	Z3492	V
20669	2025-01-02	O288	A
20669	2025-02-02	Z008	V
20670	2025-08-14	Z3490 R82998 O219	V
20671	2025-01-31	R42 Z3A28	V
20671	2025-04-13	Z3490	A
20672	2024-08-11	R42	V
20673	2025-06-15	N644	V
20674	2025-03-15	M542	V
20675	2024-10-03	J210	V
20675	2025-04-27	A084	V
20675	2025-08-05	L03213 H1011 W57XXXA	V
20676	2025-03-27	K2970	V
20677	2024-09-29	S39012A	V
20678	2025-07-27	E119 R000	V
20679	2024-12-01	R1031	V
20680	2024-08-13	R0600 R0981	V
20680	2024-09-23	H01143	V
20681	2024-07-07	Z3490	A
20682	2025-01-17	Z3A37	V
20682	2025-01-26	Z3A37	A
20682	2025-08-04	H0011	V
20683	2024-10-27	Z77098	V
20684	2024-07-12	R109	A
20684	2024-07-30	S61012A	V
20684	2024-08-07	Z4802	V
20684	2024-09-26	Z3201	V
20684	2024-12-24	Z3400	V
20684	2025-05-28	Z3490	A
20685	2024-09-10	32398004 J209 R0602 R059 R062	V
20686	2024-11-30	J45901 J101	V
20687	2024-06-11	K529 K5900	V
20687	2025-03-03	R509	V
20688	2024-12-15	J069	V
20689	2024-12-21	B349	V
20690	2024-11-27	R509 R059 J189	V
20691	2024-08-11	V00148A	V
20692	2025-06-22	Z9289 R079	V
20693	2025-01-17	C801	V
20693	2025-01-19	R221	A
20693	2025-01-31	R079	V
20693	2025-02-08	C119	A
20693	2025-03-08	I10	V
20693	2025-08-16	K1230 R627	V
20694	2025-03-27	J4520 H1033	V
20695	2024-06-19	M25512 N760	V
20695	2024-07-10	M25561 M7541 L710	V
20695	2025-01-26	M549	V
20695	2025-03-19	M79604	V
20696	2024-07-29	N939	V
20696	2024-09-14	B341	V
20696	2025-02-21	O26899	V
20696	2025-02-22	N939	V
20696	2025-04-13	R079	V
20697	2025-02-20	R42 R531 R0789	V
20698	2025-02-06	K3533	A
20699	2025-05-08	W19XXXA S80811A	V
20700	2025-04-28	V0920XA M7918	V
20701	2024-07-05	K2900	V
20701	2024-08-21	M5450	V
20701	2024-11-06	M25572	V
20701	2025-04-05	E876 R1013 R109	V
20702	2024-07-26	B349	V
20702	2024-12-15	N390	V
20702	2025-02-07	J029	V
20702	2025-06-07	Z3A01	V
20702	2025-06-08	Z3490	V
20703	2024-09-10	N610	V
20703	2024-10-26	R112	V
20703	2024-11-14	M5450	V
20703	2025-04-29	H109	V
20704	2024-06-05	J101	V
20704	2024-07-12	K219	V
20704	2024-11-22	R519 R5383 T50B95A	V
20705	2024-07-12	M79632 G44319 S00531A	V
20705	2025-01-26	D571	V
20705	2025-04-06	Z862	V
20706	2025-01-15	R109	V
20707	2024-12-05	R29898	A
20708	2024-05-31	R519	V
20708	2024-12-01	R42 J020	V
20709	2025-01-07	R109 O26899	V
20709	2025-05-24	O368130 E669 Z6830 E66811	V
20710	2025-01-10	R4020	V
20711	2024-11-06	B349	V
20711	2024-11-08	J069	V
20712	2024-05-24	Z139	V
20713	2024-05-26	M5432	V
20713	2024-06-08	M79605	V
20714	2025-06-11	P819 U071 B379	A
20715	2025-06-05	K0889	V
20715	2025-08-04	K0889	V
20716	2025-05-26	T148XXA S61206A	V
20717	2024-10-01	B349 L509	V
20718	2024-07-08	J050	V
20719	2025-01-16	K5900	V
20720	2024-10-25	R051	V
20721	2025-07-16	R079	V
20722	2024-08-24	K529	V
20723	2024-07-22	R030 R079	V
20724	2024-05-27	M25579	V
20724	2025-03-22	F1220 F312	V
20724	2025-07-28	F3162	V
20725	2024-10-23	R1110 R519 R220 274164006 Y923	V
20726	2024-12-16	S42409A	V
20727	2024-08-02	R509	V
20727	2025-03-31	S0993XA	V
20728	2024-06-29	248450003 Z9089 213299007 H920	V
20729	2025-06-09	H9203 B084 B349	V
20730	2024-07-08	J069 L22	V
20730	2024-08-25	H109	V
20730	2024-12-20	R509	V
20730	2024-12-25	R509	V
20730	2025-03-20	R509 B09	V
20731	2025-04-16	R1110 R059 R0981 Z1152 R0689 R	V
20732	2024-11-22	B349 R0602	V
20732	2025-01-26	N50812 N50811	V
20732	2025-01-30	R109 T189XXA	A
20732	2025-03-17	R4189	V
20732	2025-08-16	R42	V
20733	2024-12-07	L03113 M7989 M79641	V
20734	2024-09-11	G510	V
20735	2025-01-19	T7840XA	V
20736	2024-11-18	R059 H6690	V
20737	2024-06-13	J069	V
20738	2025-02-26	R1110	V
20739	2024-11-08	R519	V
20740	2024-08-11	H5461	V
20741	2024-10-27	R410 R1110	V
20742	2025-01-22	R519	V
20743	2024-12-24	R079 A419 R0902	V
20744	2024-09-06	R5383 R194 R030 R630	V
20745	2025-07-14	S00262A S60461A	V
20746	2024-11-30	M25561	V
20747	2025-07-22	R0789 R0602 R252	V
20748	2024-11-11	J101 R112	V
20749	2024-07-03	R109 E8770 I429	V
20749	2025-02-27	R1013	A
20749	2025-03-12	R112 R109	V
20749	2025-03-13	R109	V
20749	2025-04-22	I509	V
20749	2025-04-29	R109	A
20749	2025-05-04	R109	A
20749	2025-05-25	K529	V
20749	2025-06-02	E8770 R109	A
20750	2025-04-13	Z79899 R39198	V
20751	2024-11-15	R1110	V
20752	2025-02-03	S81812A	V
20753	2024-12-10	J050	V
20753	2025-03-27	J050	V
20754	2024-12-02	F19920 R451	V
20754	2025-01-25	R079	V
20754	2025-04-01	F1193 R6889 F1120 R000	V
20755	2025-07-22	K5909 R1031 R109 R059 R110	V
20756	2024-09-24	R059 J069	V
20756	2024-11-28	B309	V
20757	2024-09-23	K5900 J069	V
20757	2025-06-15	S0101XA	V
20758	2024-08-15	R112 J069	V
20758	2024-08-17	H6011 M948X9 Z7689	V
20758	2024-10-15	H61031 H61001 H9201 M948X9 H60	V
20759	2025-01-15	R300	V
20759	2025-03-23	Z113	V
20759	2025-04-11	S0181XA	V
20759	2025-07-02	B349	V
20760	2025-08-09	R079	A
20761	2024-06-05	B09 R059	V
20762	2025-03-14	S62609A	V
20763	2025-03-22	D649	V
20764	2024-09-30	S59902A	V
20764	2024-10-14	Z760 S42402A	V
20765	2024-06-29	N390	V
20765	2024-10-20	D649 N3000 R739	A
20766	2024-05-28	N898	V
20766	2024-06-04	K1379	V
20766	2024-07-28	R112	V
20766	2024-11-13	R109	V
20766	2025-03-16	J309	V
20766	2025-05-21	Z3490 M5430	V
20767	2024-10-28	K0889	V
20768	2024-07-02	J40	V
20769	2024-06-04	Y09	V
20769	2025-03-23	D219	V
20770	2024-06-19	M542 S60221A V892XXA R519	V
20770	2025-01-13	M7918	V
20770	2025-01-14	M940	V
20771	2025-06-06	R109	V
20772	2024-07-27	Z113	V
20772	2024-08-13	N630 N644	V
20772	2024-09-21	N644	V
20772	2024-12-07	N6310	V
20772	2024-12-12	L299	V
20772	2025-02-01	J069	V
20772	2025-02-06	Z111	V
20772	2025-03-10	M5450	V
20772	2025-04-19	U071 R051	V
20772	2025-05-01	N644	V
20773	2024-07-28	M25579 T148XXA S62009A W19XXXA	V
20773	2024-10-21	S61419A	V
20774	2024-06-22	S6992XA	V
20774	2024-11-14	R112	V
20774	2025-01-12	J4521	V
20775	2024-11-13	R09A2	V
20776	2025-04-29	M549 Z9289	V
20777	2024-07-19	G8929 N83201 R1031	V
20778	2025-05-21	R1013	V
20779	2024-12-27	B370 J069	V
20780	2024-10-15	R109	V
20781	2025-05-22	B029	V
20782	2024-10-12	H81399 R42	V
20782	2025-02-05	S52531A	V
20782	2025-06-19	V182XXA S80812A S52532A	V
20783	2025-01-24	U071	V
20784	2024-08-14	K5900	V
20785	2024-08-08	K5900	V
20786	2025-01-24	R0602 R0789	V
20787	2025-04-19	S0992XA T07XXXA	V
20788	2025-06-03	W19XXXA S0181XA F10920	V
20789	2024-05-31	Z603 S0990XA	V
20789	2024-06-09	P929 P2889	V
20789	2024-08-29	R059	V
20789	2025-04-24	R051 R1110 R059	V
20789	2025-06-27	R21	V
20790	2024-07-21	E785 I10 R220 W01198A 1912002	V
20791	2025-02-19	W19XXXA	V
20792	2025-01-24	R509	V
20793	2025-01-15	M5450	V
20794	2025-03-26	R040	V
20795	2025-02-26	H6122	V
20796	2025-01-18	D649	V
20796	2025-02-01	Z711	V
20797	2024-08-18	A09	V
20798	2025-02-28	R112 R1030 O80 N3000 Z3490	V
20798	2025-03-19	O2341	V
20799	2024-12-27	R519 Z982 Z79899 Z91040 Q0703	V
20800	2024-09-13	S82831A	V
20801	2024-10-21	M25562	V
20801	2025-08-02	R519	V
20802	2024-12-04	S6992XA	V
20803	2024-11-16	R739	V
20803	2025-06-07	L02519 A419	V
20803	2025-06-08	L02519	A
20803	2025-06-19	F1190	V
20803	2025-07-26	M25559 M549	V
20804	2025-04-30	H5711 H15101	V
20805	2024-08-06	B349	V
20806	2024-08-23	A084	V
20806	2024-09-06	J069	V
20806	2025-03-29	L2083	V
20806	2025-04-11	K1379 B86	V
20807	2025-02-10	R509	V
20807	2025-02-14	Z00129	V
20808	2025-06-06	M869 R739	A
20809	2024-06-23	J069	V
20809	2024-09-20	K0889	V
20810	2024-12-13	H6691 R509	V
20811	2025-01-11	B349	V
20812	2025-08-18	T782XXA	V
20813	2025-04-27	M5450	V
20814	2024-10-14	S0502XA	V
20815	2024-08-26	K640	V
20815	2025-06-20	M549 G8929	V
20816	2025-01-15	D649	V
20816	2025-04-28	S92902A	V
20816	2025-05-12	N610	V
20816	2025-08-02	D259 R1084	V
20817	2024-06-22	M25511 M25519	V
20817	2024-08-12	N939 N938	V
20817	2024-08-22	N939	V
20817	2024-10-26	N939 R1030	V
20817	2025-05-21	B3731	V
20818	2024-06-18	E785 K2100 K219 R1084	V
20819	2024-06-26	R42	V
20819	2024-10-11	Z760	V
20819	2025-03-22	Z760	V
20820	2025-01-31	N179	A
20820	2025-02-12	E876 N189	A
20820	2025-03-01	T83098A	V
20820	2025-04-06	N3000	V
20820	2025-04-24	N12	A
20820	2025-05-02	N99528	A
20820	2025-07-24	D649	A
20820	2025-08-01	N99528	V
20821	2025-07-02	K6289 Z940	A
20821	2025-07-17	K6289 K529	A
20821	2025-08-08	Z940 I951 R319	A
20822	2024-12-18	N390 N19	A
20823	2025-08-02	R519	V
20824	2024-06-27	M25572	V
20824	2024-08-09	B309	V
20824	2025-02-15	R079 R0789	V
20824	2025-05-23	R55	V
20824	2025-05-25	R059	V
20824	2025-05-31	R079	V
20824	2025-07-24	R079	V
20825	2024-10-02	R438	V
20825	2025-05-31	B029	V
20826	2024-06-19	M5440	V
20826	2025-03-06	R519	V
20826	2025-03-12	J302	V
20826	2025-05-27	R1013 N939	V
20826	2025-05-28	Z008	V
20827	2025-05-08	I10	V
20828	2024-10-02	M25569 M79605 V0900XA M25529 M	V
20828	2024-12-07	L0882	V
20829	2024-11-03	V892XXA S82831A	V
20829	2025-02-23	J302 N390 E1165	V
20829	2025-03-10	Y09 H05232	V
20829	2025-07-23	E119	V
20830	2024-12-23	O09529 Z98891	V
20830	2025-02-13	N12	V
20831	2025-01-12	U071	V
20831	2025-07-25	R079 R002	V
20832	2024-10-29	R079 W19XXXA M25519 V892XXA	V
20833	2025-08-09	Z01419 O3680X0	V
20834	2024-08-29	R519 R55	V
20835	2025-06-23	R509	V
20836	2024-09-09	G43009	V
20836	2025-04-16	O09291 K219 O99619 Z3480	V
20836	2025-07-17	N83202	V
20836	2025-07-19	Z3490	A
20837	2025-05-15	K0889	V
20838	2024-08-10	Z758 V877XXA	V
20839	2024-07-03	Z3493	A
20839	2025-01-07	L03011	V
20839	2025-04-30	Z30012	V
20839	2025-05-02	Z7251	V
20839	2025-05-11	R109	V
20839	2025-08-08	M25561 G8929	V
20840	2025-01-25	N730 N8310	V
20841	2025-06-03	R109 O26899	V
20841	2025-06-12	O26891 Z3A01 R109	V
20841	2025-07-01	R109 O26891	V
20842	2025-04-21	R0602 R42	V
20843	2024-12-05	Z3483	V
20843	2024-12-09	Z379 O80	A
20844	2024-06-19	K8590	V
20844	2024-08-22	R102	V
20844	2024-11-14	R1110 O210	V
20844	2025-06-01	R7989	A
20845	2024-05-28	N939	V
20846	2024-11-01	O210	A
20846	2024-11-18	O219	V
20846	2024-11-20	O210	A
20846	2025-02-02	O210	V
20846	2025-05-03	O210	V
20846	2025-06-04	Z3490	A
20847	2025-06-04	K029 K0889	V
20848	2025-01-14	R509 R1030 Z3490 R110 M5450	V
20848	2025-03-23	R519	V
20848	2025-05-25	R109	V
20848	2025-06-20	B349	V
20848	2025-07-06	Z3A30 R1031 O26893	V
20848	2025-07-07	Z3A30	V
20849	2024-09-14	R519 R630	V
20850	2024-06-09	Z3A01	V
20850	2024-07-20	O26899 R1013	V
20850	2024-08-08	J069	V
20850	2024-11-17	O2340	V
20850	2024-11-22	O2343	V
20851	2025-01-16	K529	V
20852	2024-11-08	R12	V
20853	2024-07-31	M25511 M25512	V
20853	2024-08-31	F419 R1030	V
20854	2025-04-08	G40901	V
20854	2025-08-09	K029 K0889	V
20855	2024-08-10	J45909 J45901	V
20856	2024-07-15	K047	V
20857	2024-11-03	K529	V
20858	2024-12-26	J069	V
20859	2025-02-20	B349	V
20859	2025-05-09	J069	V
20860	2024-09-07	H6123 J189	V
20860	2025-03-07	T148XXA	V
20861	2024-11-16	I959 E8720 E860 R001 J210 J960	A
20861	2025-01-16	J219	V
20862	2024-07-03	R109	V
20863	2025-05-26	R509	V
20863	2025-05-29	R519	A
20864	2024-08-24	L709 J069	V
20864	2024-11-30	K0889	V
20864	2024-12-26	K029	V
20864	2025-02-19	K0889	V
20865	2025-02-28	R0789	V
20866	2025-08-11	R002	V
20867	2024-08-04	E119 G43809	V
20867	2024-09-03	N390 R300	V
20867	2024-11-18	J069	V
20867	2025-02-08	S60419A R197	V
20868	2024-08-22	K0889	V
20868	2024-12-12	R059 R079	A
20868	2025-03-26	R42	A
20868	2025-04-23	R9431 R079 R42	V
20868	2025-07-02	J069 M25519	V
20869	2025-03-16	N3000	V
20870	2025-06-21	B350	V
20871	2025-05-04	Z760	V
20871	2025-07-02	R109 R9431	V
20871	2025-07-12	Z760	V
20872	2024-08-20	R079	V
20872	2024-09-04	K649	V
20872	2024-11-08	K0889	V
20873	2025-06-30	T1490XA	V
20873	2025-08-12	J4520	V
20874	2024-10-28	T65893A	V
20874	2024-12-18	R519	V
20874	2025-03-07	S63501A	V
20875	2024-09-25	K029	V
20876	2024-12-19	N12	V
20877	2024-10-07	O209	V
20878	2025-01-22	R310	V
20878	2025-01-31	K51011 R310 N139	V
20878	2025-01-31	R339 T839XXD	V
20879	2024-09-04	S0990XA	V
20880	2024-06-03	M5450 G8929	V
20880	2025-04-30	B349	V
20881	2024-11-14	K047	V
20881	2024-11-21	Z4802	V
20882	2024-09-04	R52 N5231	V
20882	2025-08-07	M7989	V
20883	2024-07-15	R0602 J45901	V
20883	2024-08-14	U071	V
20883	2024-11-16	R059 R062 R0602	V
20883	2024-12-21	J4521	V
20884	2024-12-21	R079 R519	V
20885	2024-11-21	R7612	V
20886	2024-07-18	R109 O26899	V
20887	2025-06-29	R112 R42	V
20888	2025-03-02	R42 R079	V
20889	2025-02-01	S63642A	V
20890	2024-11-02	J069	V
20891	2024-05-30	E860 E8729	A
20891	2024-06-30	E8342 E8729	A
20891	2024-08-21	A059 R112	V
20891	2024-09-27	F1990 R1013	V
20891	2024-12-09	S0181XA	V
20891	2024-12-13	T148XXA	V
20891	2025-01-08	K130 S5412XA	V
20891	2025-01-09	Z4800	V
20891	2025-05-19	K2970	V
20891	2025-05-20	F1290 R112	V
20891	2025-08-15	K5900	V
20892	2025-06-20	M25561 M25562 V892XXA	V
20893	2024-09-23	R102 N83201	V
20893	2024-10-27	Z3A08	V
20894	2025-06-22	R102	V
20895	2025-05-03	R1011	V
20896	2024-06-03	S0501XA	V
20896	2024-08-14	H5711	V
20896	2024-10-23	B349	V
20896	2025-07-11	W57XXXA K0889	V
20897	2024-05-27	R531 A419	A
20898	2024-10-19	R197	V
20899	2025-03-29	A419	A
20899	2025-05-16	A419 R0602 Z9289	A
20899	2025-06-28	Z9289	A
20900	2024-08-15	R079	V
20900	2024-09-01	D5700	V
20900	2025-08-16	D5701 D5700	V
20901	2024-07-29	K0889	V
20901	2024-10-27	G8929 R052 R109	V
20901	2024-12-22	R1084 D649 E0590	V
20901	2024-12-26	K219	V
20901	2025-03-31	A084	V
20902	2024-07-01	R630	V
20903	2024-12-25	J40	V
20903	2025-08-17	R109 R12	V
20904	2025-07-07	V877XXA	V
20905	2025-06-19	N912	V
20906	2025-05-16	R0789	V
20906	2025-07-26	R0789	V
20907	2024-09-14	B342	V
20907	2025-06-25	S6992XA R058 S52602A	V
20908	2025-04-03	J36 J020	V
20909	2025-07-05	R197	V
20909	2025-07-13	R109	V
20910	2024-10-09	F10920	V
20911	2024-10-28	J101	V
20912	2024-06-02	N719	A
20912	2025-03-07	J101	V
20913	2024-09-11	N939	V
20914	2024-12-19	K2900	V
20915	2024-07-05	K047	V
20915	2025-06-25	Z87898 H9201 B999 R519 J029	V
20916	2025-01-04	R1030 M549 E875 I10 V877XXA	V
20916	2025-01-22	E871	A
20917	2024-08-04	K5900 R109	V
20918	2025-06-12	R519 B349	V
20919	2024-10-30	M5450 R32	V
20920	2024-09-04	G510	V
20921	2024-06-29	J029 J020	V
20922	2024-06-03	R519 U071	V
20923	2024-08-27	O26899	V
20923	2024-09-19	M549	V
20924	2024-05-25	K0889	V
20924	2024-08-30	M549	V
20924	2024-09-06	L729	V
20924	2024-11-02	M549	V
20924	2024-12-18	K011	V
20924	2025-05-22	J0390	V
20925	2024-10-05	V093XXA S329XXA	V
20926	2025-05-04	H539	V
20927	2024-06-02	S0003XA	V
20927	2024-07-26	R519 J0110	V
20928	2025-03-30	R0789	V
20929	2025-01-04	R109 M79604 J0390	V
20930	2024-05-23	R42	V
20930	2025-02-19	J029	V
20931	2025-05-19	Y999 R2689 X58XXXA Y9389 S9340	V
20932	2025-06-11	R197 R630	V
20933	2024-07-18	S0193XS	V
20933	2025-02-24	Z0000 Z760	V
20934	2024-07-31	R21 R430	V
20935	2024-09-11	T300	V
20936	2024-10-16	R072	V
20936	2024-11-12	R1013 R079	V
20936	2024-12-26	R197	V
20936	2025-05-14	R42	V
20937	2024-06-29	J0380	V
20938	2024-11-02	J189	V
20938	2024-12-15	J069	V
20938	2024-12-19	J1000	V
20939	2025-02-11	Z00129	V
20940	2025-07-27	R1110	V
20941	2025-01-22	R509	V
20941	2025-01-26	J159 E860 J123	A
20941	2025-03-09	W19XXXA S0181XA S0990XA	V
20942	2025-01-02	W19XXXA	V
20942	2025-06-11	U071	V
20943	2024-08-15	D709	V
20943	2024-08-17	F29	V
20944	2025-04-21	J45909 S6992XA S6392XA	V
20945	2024-06-16	O209 Z8759 Z3A01 723665008 O36	V
20945	2024-06-23	O039	V
20945	2024-07-03	R7989	V
20945	2024-07-09	Z0189	V
20946	2024-12-13	R059	V
20947	2024-11-29	R1110	V
20947	2024-12-12	B349	V
20948	2025-05-08	I10	V
20949	2024-12-23	R5383	V
20950	2025-01-19	M25562 I8392	V
20951	2024-06-02	R079	V
20951	2025-05-01	R102	V
20952	2024-10-26	H5712	V
20953	2025-02-05	J020	V
20954	2025-02-08	R29898 M7918 M25511 M79601 Z79	V
20955	2025-08-17	S022XXA	V
20956	2025-01-22	K148	V
20956	2025-04-16	H109	V
20956	2025-04-21	J069	V
20957	2025-04-23	N949	V
20958	2024-08-02	249519007 R109 R197 Z79899 Z90	V
20958	2025-01-30	S82891A Y999 R2241 38961000087	V
20959	2024-11-09	J189	V
20959	2025-02-27	J069 J4540	V
20959	2025-07-23	S8392XA	V
20960	2024-09-30	K529	V
20960	2025-05-20	S0181XA	V
20961	2024-12-22	F19921	V
20962	2024-10-13	J45901	V
20962	2024-11-17	R000 R062 J210 J45901	V
20963	2024-10-18	J069 J8410	V
20964	2024-11-13	J069	V
20965	2025-02-15	V892XXA	V
20966	2024-07-31	R1084	V
20967	2025-02-20	R079	V
20968	2025-07-14	R519	V
20968	2025-07-19	K602	V
20969	2025-08-03	M79642 M7989 M546	V
20970	2024-12-25	Z23 A084 K529	V
20970	2025-03-14	H1013	V
20971	2025-04-19	K115	V
20972	2024-09-21	M25512	V
20972	2025-02-27	O09523	A
20972	2025-03-08	O759	A
20973	2024-08-25	R197	V
20974	2024-11-28	G44319	V
20975	2025-03-14	M79674 M7989	V
20976	2024-06-27	R519 R42	V
20977	2024-09-05	K2970	V
20978	2025-06-13	M25562 M25552	V
20979	2024-12-16	J3489 R0981 Z758 J069	V
20980	2024-08-11	T17208A	V
20981	2024-09-22	B349 Z20822	V
20982	2025-01-29	L738	V
20983	2024-10-26	N946	V
20983	2025-02-28	H1032	V
20983	2025-05-19	R0600	V
20984	2025-06-05	B084	V
20985	2024-09-17	E0590 M79622 R0602 I5020 I8240	V
20986	2025-01-17	K121 B9789	V
20986	2025-01-27	B0089	V
20987	2025-01-11	Z5321	V
20987	2025-02-01	M5431	V
20988	2024-08-23	K2960 R002	V
20989	2024-08-30	M79671	V
20989	2025-03-15	J189	V
20990	2024-11-22	E8342 R160	V
20990	2025-02-09	R140	V
20990	2025-02-26	K7469 R160 R188	A
20990	2025-03-13	R109 R188	V
20990	2025-03-25	R160	A
20990	2025-04-22	R180	A
20991	2024-09-08	L0291	V
20991	2024-09-10	Z5189	V
20991	2025-07-30	T700XXA	V
20991	2025-08-14	A6001	V
20992	2024-06-07	T7840XA	V
20993	2025-06-14	J069	V
20994	2024-11-27	S060XAA	V
20995	2024-07-01	R42	V
20995	2024-09-06	S0003XA S5002XA S90111A	V
20996	2024-06-22	S53409A	V
20997	2024-11-12	Z9189	V
20997	2025-08-08	H6504	V
20998	2024-08-28	R079 Z9289	V
20998	2024-12-11	R1013 R079	V
20999	2024-07-24	L0201	V
20999	2024-09-13	S42002G	V
20999	2024-09-18	M25512 G8929	V
20999	2024-12-16	G44209 Z8781	V
20999	2025-01-10	S60512A	V
20999	2025-02-10	S42002S S50819A	V
20999	2025-02-10	Y09 Z008	V
20999	2025-02-10	Z046	A
20999	2025-02-17	R112	A
20999	2025-02-17	Y09	V
20999	2025-03-16	S069XAS F22 G4459	V
20999	2025-05-23	M2550	V
20999	2025-05-30	F331 F4310 R451 F419	V
20999	2025-07-11	Z8781 J342	V
21000	2024-09-16	R52	V
21000	2024-11-17	R059	V
21000	2024-11-18	R079	A
21001	2024-08-26	M25562	V
21002	2024-10-24	B349 Z00129	V
21003	2024-11-09	J069	V
21004	2025-07-16	S8992XA	V
21005	2024-12-31	J101	V
21006	2025-08-08	J050 R197	V
21007	2024-11-28	M549	V
21007	2025-06-04	R0789	V
21008	2024-08-30	R1033	V
21008	2024-10-23	I889	V
21008	2025-03-03	J029	V
21009	2025-06-07	Z7721 W503XXA	V
21010	2024-08-16	S0501XA	V
21010	2025-01-23	S52509A S52613A	V
21010	2025-05-07	R1031	V
21011	2024-07-29	M5430	V
21011	2025-01-06	Z0000	V
21011	2025-02-12	F10929	V
21012	2024-05-24	N50819	V
21013	2024-05-23	R55	V
21014	2024-12-25	T829XXA	V
21015	2024-09-05	K223 R1084	V
21016	2024-06-07	B349	V
21017	2025-04-24	R0789	V
21018	2025-04-14	R051	V
21019	2024-06-01	R5081 D709 D696 D649	A
21019	2024-07-12	J069	V
21019	2024-07-15	R509	A
21019	2025-05-13	B348 Z20822	V
21020	2024-11-30	R000	A
21021	2024-07-03	R509	V
21021	2024-10-31	R509	V
21021	2025-01-24	K529	V
21021	2025-07-01	H01009	V
21022	2025-06-04	S0511XA	V
21023	2025-06-15	X58XXXA Y939 S0181XA I444 Y920	V
21023	2025-06-22	Z4802	V
21024	2024-11-23	K1120	V
21025	2024-09-29	R0789 J4521	V
21025	2025-05-31	S0990XA	V
21026	2025-05-07	Z0000	V
21027	2025-08-02	H6120	V
21028	2024-12-04	R112 R197	V
21029	2024-11-22	L0390	V
21030	2024-07-03	S0081XA S0512XA	V
21031	2025-03-06	K5900 R1084	V
21032	2024-10-26	K5900	V
21032	2025-06-09	K5900	V
21033	2024-09-20	B348	V
21033	2024-09-21	E860 K529	V
21034	2024-10-08	R5600	V
21034	2024-11-12	T2662XA	V
21034	2025-02-20	T300	V
21035	2024-09-09	B09	V
21035	2025-03-09	M25561	V
21036	2025-02-07	S0993XA	V
21037	2024-08-05	T782XXA	V
21037	2024-12-24	R109	A
21038	2024-09-15	M25519	V
21038	2024-11-09	R531	V
21038	2024-12-11	J069	V
21038	2024-12-31	B349	V
21039	2024-06-20	W57XXXA	V
21039	2024-12-31	R061 R0602 J050	V
21039	2025-07-15	R2689 M2550	V
21040	2024-12-22	R42	V
21040	2024-12-27	R42	V
21040	2025-01-06	G43909 H8110	V
21041	2025-07-19	L309	V
21042	2024-11-12	R1110	V
21043	2024-12-14	T7840XA	V
21044	2025-07-23	R070	V
21045	2024-08-14	R509 J069	A
21045	2024-08-22	R062	V
21046	2024-07-14	H73012	V
21047	2024-06-10	L03213 J351	V
21048	2024-10-24	J020	V
21049	2025-04-26	S0993XA	V
21050	2024-07-31	R0981	V
21050	2024-10-01	J069	V
21051	2024-11-12	Z3201	V
21052	2025-04-05	S0181XA	V
21053	2024-12-13	R059	V
21054	2025-05-08	K047	V
21055	2025-08-13	R21	V
21056	2024-11-12	R052	V
21057	2024-10-03	J069 Z603	V
21057	2024-10-21	J069	V
21058	2024-08-14	R569 J029	V
21058	2024-08-16	B084	V
21058	2024-08-20	S0003XA	V
21058	2024-09-18	R509	A
21058	2025-03-20	R509	V
21058	2025-05-21	K529	V
21058	2025-07-05	M25552 M25562	A
21058	2025-08-07	J029 J351	V
21058	2025-08-13	R2689	V
21059	2024-11-08	J069	V
21060	2024-10-10	R21	V
21060	2024-11-01	J45909	V
21060	2024-11-10	R21	V
21060	2025-04-15	M79605	V
21061	2024-06-24	J219	V
21061	2024-10-22	H6690	V
21061	2024-10-25	Z5321	V
21062	2024-06-03	K0889 K029	V
21063	2024-12-06	R0981	V
21063	2024-12-08	B338	V
21063	2024-12-09	J210	V
21063	2025-05-23	Z00129 B349	V
21064	2024-06-06	R509	V
21065	2024-06-28	M898X8	V
21065	2025-04-17	K3580 K3521	A
21066	2024-10-17	S62639A S61319A	V
21067	2025-01-04	J069 R21	V
21067	2025-08-15	B349	V
21068	2025-06-22	B349	V
21069	2024-12-08	H5789 P599	V
21070	2025-02-11	L03319 L02219	V
21071	2025-02-12	Z87898	V
21072	2025-01-27	T7840XA R21	V
21073	2024-07-25	R1110	V
21074	2025-02-04	S62511A	V
21075	2024-11-23	N23 R300	V
21076	2024-09-08	G40901 B338	A
21076	2024-12-22	B349	V
21076	2025-03-02	H6692	V
21076	2025-03-10	B081	V
21076	2025-05-13	H66005	V
21077	2024-06-16	Z0000	V
21078	2024-08-22	E876	A
21078	2024-09-01	R1013 R112 R079 R9431	V
21078	2024-12-11	S0990XA S0101XA	V
21078	2024-12-13	S0990XD	V
21078	2024-12-22	Z4802	V
21078	2025-07-13	M940	V
21079	2024-10-04	K2970	V
21079	2024-12-15	F10930	V
21079	2025-03-24	F10220	V
21079	2025-07-31	F10930	A
21079	2025-08-02	F1020 F339 R45851	A
21080	2024-12-28	J069	V
21080	2025-04-05	H6690 J069	V
21081	2025-04-24	M25461 S8981XA F1210 F17210 V0	V
21082	2025-05-01	K5792	V
21083	2024-11-18	S61012A K047	V
21084	2025-06-01	S99922A	V
21085	2024-07-26	H6692 H1033	V
21086	2024-10-18	R55 J210 R0689	V
21087	2024-12-13	J101 R5600	V
21088	2024-09-27	R55	V
21089	2024-09-07	J3089 L509	V
21089	2025-08-04	T781XXA	V
21089	2025-08-05	J45901	V
21090	2024-08-26	R509	V
21090	2024-10-30	B349	V
21090	2024-12-01	B349	V
21090	2025-04-21	B372	V
21091	2024-07-01	S0033XA S0993XA S0083XA S01512	V
21091	2025-05-05	H5712	V
21091	2025-07-11	T148XXA	V
21091	2025-07-15	M549	V
21091	2025-07-18	M5450	V
21092	2025-01-31	V182XXA S01111A T148XXA S0083X	V
21093	2024-12-17	R8281 P819	A
21093	2025-02-19	B349 Z20822	V
21093	2025-02-20	E860 B349	A
21093	2025-04-28	B349	V
21094	2025-01-07	H6123 R509	V
21094	2025-05-09	S30812A	V
21095	2024-11-04	R1110	V
21095	2025-03-24	Z00129	V
21096	2024-06-13	G9340 I629 N390 R296	V
21096	2024-07-15	G9340 N3090	V
21097	2024-12-03	O219	V
21097	2025-07-08	Z3201	V
21098	2025-03-18	M654	V
21099	2024-12-14	J111	V
21100	2024-08-28	R4182 M25551 T07XXXA M25561	V
21100	2024-09-11	L0291 L03115	V
21101	2025-03-09	R519 B349	V
21102	2024-07-27	D242 R051 D241	V
21103	2025-01-24	M25559 N390	V
21104	2024-10-20	R059 R509	V
21104	2025-08-08	R002	V
21105	2024-10-06	M5450	V
21106	2024-08-05	S0181XA	V
21106	2024-08-15	Z5189 Z4802	V
21106	2025-04-16	L03019	V
21107	2025-03-09	R079	V
21108	2025-05-16	R519	V
21109	2025-08-03	N390	V
21110	2025-01-16	K029	V
21111	2024-06-11	M726 L03116	A
21111	2025-04-17	F1193	V
21112	2025-05-26	S81012A	V
21113	2024-11-10	R1031 R519 N83201 K5900	V
21114	2025-08-11	W448XXA Y998 Y92531 Y9389 T189	V
21114	2025-08-18	81302005 14448006	V
21115	2025-03-28	I10 R002 R079	V
21115	2025-08-14	S8010XA	V
21116	2025-01-17	B349	V
21116	2025-04-08	J069	V
21117	2024-12-03	S92342A R55	V
21118	2024-12-18	K37 K3580	A
21119	2024-08-06	N452	V
21120	2024-07-04	T148XXA	V
21120	2025-06-05	N5082	V
21121	2024-12-17	S86912A	V
21122	2024-11-14	Z7689	V
21122	2024-12-22	S0101XA	V
21123	2025-02-20	M542 R0602	V
21123	2025-05-22	R059	V
21124	2025-01-21	K644	V
21124	2025-03-15	K625	V
21124	2025-04-05	K0889	V
21125	2024-12-12	W133XXA S82001A	V
21125	2025-01-26	S82001A	V
21125	2025-01-30	Z8781	V
21126	2024-12-30	G8929 M5489	V
21127	2024-08-22	G44029	V
21128	2025-04-12	R160 R0781 R079	V
21129	2024-09-03	M5450 R059	V
21130	2025-06-05	M5450	V
21131	2024-07-25	L089	V
21132	2024-07-12	N390	A
21132	2025-06-11	R109	V
21133	2025-08-14	I10 R079	V
21134	2024-10-19	R1013 R112	V
21134	2025-08-10	W19XXXA	V
21135	2024-11-16	M5412	V
21135	2025-03-29	R109	V
21136	2025-08-18	R109	V
21137	2024-07-22	R109	V
21137	2025-01-31	J101	V
21137	2025-02-17	R052 R079	V
21138	2025-07-30	A084	V
21139	2025-02-06	S0181XA	V
21139	2025-04-21	H9201	V
21139	2025-08-06	R0989 R0981	V
21140	2024-10-08	H6692	V
21141	2025-05-31	S52509A	V
21142	2024-09-14	E119 S82142A H547 I10	A
21142	2025-07-26	I878	V
21143	2024-10-23	S2020XA M25511	V
21143	2024-12-13	K529	V
21144	2025-06-15	B349	V
21145	2024-09-07	R339 R911 N323	V
21145	2024-09-27	D649 E875 K5900 L89892 M79673	V
21145	2025-01-16	L0390 L03116	V
21145	2025-02-07	K5900 M25571	V
21145	2025-06-14	N390	V
21146	2025-04-01	S0993XA Z23 S80211A S01451A R5	V
21147	2025-01-13	R509	V
21147	2025-01-19	J111	V
21148	2025-07-22	S51812A	V
21149	2024-08-14	S92309A	V
21149	2024-08-15	S92309A	V
21150	2025-07-09	I10	V
21151	2024-11-18	M5450 G8929	V
21151	2025-03-05	J029	V
21152	2025-06-04	S60511A S66911A	V
21153	2025-07-09	L853	V
21154	2024-06-14	G40909 F1990 S0181XA	V
21154	2024-06-27	F1420 F250	V
21154	2024-12-23	T730XXA Z5948 R569 Z5900	V
21154	2024-12-23	Z139	V
21154	2025-01-31	S022XXS R569	V
21154	2025-02-01	M542	V
21154	2025-02-28	F1410 F1610	V
21154	2025-03-08	R451 Z8659 R569 F19920 Z87898	V
21155	2024-07-10	H1089	V
21156	2024-06-27	R0600	A
21157	2024-07-18	S134XXA V877XXA	V
21158	2025-04-01	M62838	V
21158	2025-04-29	M79629	V
21159	2024-06-22	M25531 M25532	V
21159	2025-06-11	A6000	V
21159	2025-07-10	A6000	V
21160	2024-12-29	H6690	V
21161	2025-07-11	M546	V
21162	2025-03-10	J329 R519	V
21163	2024-08-22	B349	V
21163	2024-10-24	S8012XA	V
21163	2024-11-03	R040 J069	V
21164	2024-09-17	R079	V
21165	2024-12-31	J101	V
21165	2025-02-13	S0591XA	V
21166	2024-07-27	J4531	V
21166	2025-06-29	B085	V
21167	2025-02-15	M549	V
21168	2024-11-06	H5712	V
21169	2025-03-02	R200 193093009 G510 R519	V
21170	2025-08-10	I4891	V
21171	2024-10-06	J4521	V
21171	2024-11-12	R1110	V
21171	2025-02-10	J069	V
21171	2025-02-10	J45901	V
21171	2025-03-30	M79644	V
21171	2025-05-22	R1010	V
21172	2025-02-10	J95830 T819XXA	A
21172	2025-02-15	J95830	V
21173	2024-05-24	R451	V
21173	2024-09-09	F250 M5450 Z5941 Z720 M25562	V
21173	2024-09-14	F29 F209	V
21173	2024-10-05	R531	V
21173	2024-10-06	F259	V
21173	2024-10-17	F250 F3110	A
21173	2024-11-02	R252	V
21173	2024-11-08	F419	V
21173	2024-11-19	F4320	V
21173	2024-12-13	F259	V
21173	2025-05-29	F259 F1290	V
21174	2025-07-29	R55 G9341	A
21175	2024-10-10	R1032 Y09	V
21175	2024-12-06	L03314 N492 R079	V
21175	2024-12-11	F1190	V
21175	2025-04-22	S0502XA	V
21175	2025-04-22	T402X1A	V
21175	2025-05-01	F1193	V
21175	2025-06-21	I959	V
21175	2025-07-03	T43222A	A
21176	2024-11-14	S0990XA	V
21176	2024-11-17	A419 R509 I959 R42	A
21176	2024-11-17	I50811 M10071 A4189 I959 A419	V
21177	2024-08-11	S8390XA S60519A	V
21178	2024-11-09	S8253XA S99911A	V
21178	2024-11-24	M7660 Z4802	V
21179	2025-07-05	K047 H65193	V
21180	2024-09-28	R059	V
21181	2024-06-25	B9689 J0380	V
21181	2024-08-23	R42	V
21181	2025-05-17	K640	V
21182	2025-02-14	J069 K0889	V
21183	2024-06-05	W19XXXA	V
21184	2025-05-30	N3000 N10	V
21185	2024-10-24	R109	V
21186	2025-04-02	R531 R2990	A
21187	2024-09-11	L0201	V
21187	2025-08-06	M549	V
21188	2025-07-23	M5450	V
21189	2024-09-30	R7401	A
21190	2024-07-06	S0181XA S01511A S065XAA S066XA	V
21190	2024-07-18	Z9289 I6200 W19XXXA	V
21190	2024-07-25	S7292XA S72012A S0990XA	A
21190	2025-03-03	E870 L8990 R1310 J9601 I214 A4	A
21190	2025-07-14	K9423	V
21191	2024-06-16	A09 E860	A
21192	2025-04-18	Z955 I10 R0989 I629 Z87891 I61	A
21192	2025-06-02	K529	V
21192	2025-06-13	R531 R251 R52 I63511	A
21193	2025-07-21	Z139	V
21194	2025-03-10	M1990 M25561	V
21195	2024-10-25	R109	V
21195	2024-11-21	K5900	V
21196	2025-03-23	L2389	V
21196	2025-04-13	R441	V
21197	2025-03-26	R109	V
21198	2025-05-01	S0590XA	V
21199	2024-08-12	R079	V
21200	2024-08-03	T887XXA	V
21200	2024-09-21	N390 Z008	V
21201	2024-10-30	R109	V
21202	2024-09-10	J189	V
21203	2024-10-26	K219 R079	V
21204	2024-06-29	N939	V
21204	2024-07-25	N939 R102 R109	V
21204	2025-01-08	O26891 R109	V
21204	2025-01-09	O418X10 O26891 O468X1 R102	V
21204	2025-01-12	O210	V
21204	2025-01-14	R1013	V
21204	2025-01-18	R109 R079	V
21204	2025-02-01	K5900	V
21204	2025-02-15	O210	V
21205	2024-05-30	L309 M25472	V
21205	2024-06-01	B360	V
21205	2024-06-02	L309	V
21205	2024-09-25	K0889	V
21205	2024-09-26	K0889	V
21205	2025-01-02	R519	V
21206	2025-02-18	R1031	V
21207	2025-01-25	R079	V
21207	2025-07-05	R079 M7989	V
21208	2024-09-27	B338 R112	V
21208	2024-11-12	A084 L309	V
21208	2024-11-12	R112	V
21208	2025-01-05	B999	V
21209	2024-10-09	M542	V
21209	2024-10-14	K4030 M542	V
21210	2025-07-19	K029	V
21211	2025-01-22	R197 R112	V
21212	2024-06-11	T7840XA	V
21212	2024-11-05	M79642	V
21213	2024-12-04	K529	V
21214	2024-07-27	O200	V
21214	2024-07-28	O039	V
21215	2024-10-13	R079	V
21215	2025-01-19	M5450	V
21215	2025-07-19	R531	V
21216	2024-06-11	S01512A	V
21216	2024-10-28	Z00129 J069	V
21217	2025-05-04	R1084	V
21217	2025-07-27	M779	V
21218	2025-06-17	H8110	V
21219	2024-06-10	R109	V
21219	2024-07-05	M549	V
21220	2025-08-07	R509 S93401A	V
21221	2025-05-01	M5450	V
21221	2025-07-23	R519	V
21221	2025-08-01	R079	V
21222	2025-02-21	R221	V
21223	2025-02-27	S39012A	V
21224	2024-11-13	M79669	V
21225	2025-03-24	E1110	V
21226	2024-11-17	K0889	V
21226	2024-11-20	K0889	V
21227	2025-04-16	B309	V
21228	2024-07-22	T22119A	V
21228	2025-06-05	L03012 R739	V
21229	2025-06-11	R109	V
21230	2025-01-03	J101	V
21231	2024-09-21	O80	A
21231	2025-07-06	T6591XA	V
21232	2024-10-09	O3680X0	V
21233	2025-04-02	R053 R059	V
21234	2024-12-12	J111	V
21235	2024-11-16	W5501XA	V
21235	2024-11-20	Z203	V
21236	2025-02-17	M542	V
21237	2024-12-01	M79662	V
21237	2024-12-04	I824Z2	V
21238	2024-11-02	R109 N644 G8929 N630	V
21239	2024-09-20	R1013	V
21239	2024-09-25	Z139	V
21239	2025-05-09	M7121	V
21240	2025-03-02	S52572A S52612A R030	V
21240	2025-03-02	S5292XA	V
21241	2024-09-07	S0181XA	V
21242	2025-05-03	H40051	V
21243	2024-06-10	N3000	V
21243	2024-12-25	Z3490	A
21243	2025-05-02	R109 N200	V
21244	2024-10-23	B349	V
21244	2025-07-12	L731	V
21244	2025-07-29	T2690XA	V
21245	2024-07-30	Z5321	V
21245	2025-02-05	H6690	V
21246	2024-10-28	S0101XA	V
21246	2025-07-12	Z113	V
21247	2024-06-13	M7910	V
21247	2024-09-20	R079 Z758	V
21248	2024-10-06	M542 M545	V
21249	2025-01-10	S39012A	V
21250	2024-05-25	S93402A	V
21251	2024-06-23	K0889	V
21252	2025-03-23	R519 K029 K0510	V
21253	2024-05-23	G8929 J069 K089	V
21253	2024-08-09	R21	V
21254	2025-02-10	J020	V
21255	2025-02-19	R0789	V
21256	2024-11-12	T171XXA	V
21257	2024-06-13	B349 B340 Z1152	V
21257	2025-05-19	J069	V
21257	2025-05-19	K5900 J069	V
21258	2024-08-09	F1290 R0602 R112 R42	V
21258	2025-05-03	R319 B349	V
21259	2024-12-11	J45901 J101	V
21259	2025-04-23	I82432 I2609 I2699	A
21260	2025-01-27	M7910	V
21260	2025-04-08	S134XXA M542 M5450	V
21261	2025-02-16	K529	V
21262	2024-08-07	K5900	V
21262	2024-10-30	H6690	V
21262	2024-12-21	B349	V
21262	2024-12-25	R051	V
21262	2025-08-13	L819 R220	V
21262	2025-08-14	J352	V
21263	2025-01-18	M549 M5442	V
21264	2025-08-01	J069 U071	V
21265	2025-03-11	M79605 R519 Z1152 R202 R42 M79	V
21266	2025-07-10	F1990	V
21267	2024-07-03	I639	A
21267	2024-10-24	R079 R0602 R112 Z20822 F419 I1	V
21267	2025-02-24	R109	V
21267	2025-02-27	K529	V
21267	2025-06-23	K529 K219	V
21267	2025-07-12	R109 R197	V
21268	2024-12-16	R079	V
21269	2024-08-17	N923	V
21270	2024-11-29	S6992XA	V
21270	2025-01-19	J069	V
21270	2025-03-02	J329 B9789	V
21271	2024-05-23	L309	V
21272	2024-07-01	R079	V
21273	2025-02-12	R568	V
21273	2025-02-12	Z7689	V
21273	2025-02-12	Z9911 J9600 I6312	A
21274	2024-06-15	H6090	V
21275	2024-12-27	R1110	V
21275	2025-01-20	M25569	V
21275	2025-02-23	R531	V
21275	2025-05-16	M549	V
21276	2024-06-11	I10 R29898 K625	V
21276	2024-06-24	N2889 N3000 I7410	V
21276	2024-07-16	Z9289 R1900	V
21276	2025-02-04	W19XXXA	V
21276	2025-08-06	R109 N390	V
21276	2025-08-07	R531 N3000	V
21277	2025-07-17	J069	V
21278	2024-08-22	H9202 H6122	V
21278	2024-08-24	H66002	V
21279	2024-10-11	M79643	V
21280	2025-04-23	O4292	A
21281	2025-05-31	G510	V
21281	2025-06-08	Z758 R079 M549	V
21282	2024-08-15	R0789 M79641 M79642 R079	V
21283	2024-11-10	F419	V
21283	2025-07-24	R079	V
21284	2024-05-30	R42	A
21285	2024-08-21	W57XXXA L03116	V
21285	2024-08-25	R21 T467X5A L299	V
21286	2025-03-16	J302	V
21286	2025-05-25	R109	V
21287	2024-07-31	M7750 H6993	V
21287	2024-10-27	J45901	V
21287	2025-03-03	L509	V
21288	2025-06-25	Z2089	V
21289	2024-08-20	T148XXA S058X1S	V
21290	2024-06-15	I5023 I249	A
21290	2024-06-21	R42 I509 I249	A
21290	2024-10-14	Z760	V
21290	2025-01-04	I10	V
21290	2025-01-26	I10	V
21290	2025-01-28	I249 I214	A
21291	2024-07-17	N410	V
21291	2025-01-24	R55	V
21292	2024-08-29	H5712	V
21293	2024-10-26	J069	V
21294	2024-07-08	J329	V
21294	2024-10-16	J329 J45909	V
21295	2025-03-16	S0181XA	V
21295	2025-03-25	S63637A	V
21296	2024-08-18	S82209A	V
21296	2024-08-18	S82244A	V
21297	2025-03-25	K0889	V
21298	2024-07-14	N390	V
21298	2024-07-24	B372 N390	V
21299	2024-07-09	W19XXXA	V
21300	2025-06-18	K529 R110 R197 25374005 Z1152	V
21301	2024-12-31	R109 K2900	V
21302	2025-06-19	F410	V
21303	2024-07-26	R0602	V
21304	2024-10-05	F1910	V
21305	2024-10-07	S6991XA	V
21306	2025-08-01	R0789	V
21307	2024-12-10	R079	V
21307	2025-01-12	R42	V
21307	2025-02-10	R42	V
21308	2024-10-30	R109 N1330 R319	V
21309	2024-06-17	M25469	V
21310	2024-07-22	M2392	V
21311	2025-05-03	D259 M79604	V
21311	2025-06-28	R52	V
21312	2024-11-28	S53031A	V
21312	2025-07-10	S53031A	V
21312	2025-07-30	Z03821	V
21313	2024-09-28	L659	V
21313	2024-10-01	G44209	V
21314	2024-08-08	K0889	V
21315	2024-09-12	R059	V
21315	2024-10-24	Z3202	V
21315	2025-06-14	Z3490	V
21315	2025-07-06	O4690	V
21316	2025-05-12	S39012A	V
21316	2025-07-27	S62609A	V
21317	2025-03-26	H5203	V
21318	2024-07-20	K2970 K029	V
21318	2024-12-12	R140	V
21319	2025-06-04	V0100XA	V
21320	2024-05-30	H6690	V
21320	2024-07-31	S0990XA G44309	V
21321	2025-02-09	J020	V
21321	2025-02-09	R1031	V
21322	2024-09-14	F0781	V
21323	2024-09-04	N390	V
21324	2024-07-09	B349	V
21325	2024-10-08	J050	V
21325	2024-10-11	Z5321	V
21325	2025-04-25	K5900	V
21326	2025-07-17	M7918	V
21327	2025-07-11	U071	V
21328	2024-11-30	R059	V
21329	2024-06-21	R519 I10	V
21329	2025-07-10	S93401A	V
21330	2024-10-04	R040	V
21330	2024-10-16	M79632	V
21331	2025-03-13	J4521	V
21331	2025-03-25	K2970	V
21331	2025-08-18	R509 B349	V
21332	2024-10-18	N50812	V
21333	2025-06-22	R220	V
21334	2025-01-29	S81812A	V
21334	2025-02-06	Z4802	V
21335	2024-07-21	F845 F419	V
21335	2024-10-11	Z8659 R002	V
21336	2024-09-11	K529	V
21337	2024-07-24	J069	V
21338	2025-08-06	T148XXA	V
21339	2024-10-09	J189 R509 B338 G40919 H6500	V
21340	2024-10-29	B349	V
21340	2025-08-03	B084	V
21341	2025-01-23	H02849	V
21342	2025-05-06	S01511A	V
21343	2024-12-04	R519 J069 J45909	V
21344	2025-08-06	S93401A	V
21345	2025-01-29	S62646B	V
21346	2025-04-18	B009 N489	V
21347	2024-12-31	J101 J020	V
21348	2024-12-02	K2970	V
21349	2025-05-15	T148XXA	V
21350	2024-09-05	R1031	A
21351	2024-07-25	M25511	V
21352	2025-03-31	S0990XA	V
21353	2025-08-03	R55	V
21354	2025-08-17	R1030	A
21355	2025-04-20	B349	V
21356	2025-01-24	Z5972 M5441 M549	V
21357	2024-12-06	B349	V
21358	2025-03-28	R519	V
21358	2025-03-30	S0990XA	V
21359	2025-07-07	R1083	V
21359	2025-07-10	P929 R1083	V
21360	2025-06-20	I8393	V
21360	2025-08-07	W19XXXA	V
21361	2024-07-25	R109	V
21361	2025-05-07	I319 K920	V
21361	2025-05-14	R45851	V
21362	2025-03-19	R55	A
21362	2025-03-19	R55	V
21363	2024-09-28	S39012A M62838 M549	V
21364	2024-12-06	K529	V
21364	2025-05-09	Z20828	V
21365	2024-07-24	S0181XA	V
21366	2024-08-03	M25519	V
21367	2025-07-23	A059	V
21368	2024-07-05	M25511 R52	V
21368	2024-08-07	K0889	V
21368	2024-10-18	R079 R059	V
21368	2024-10-21	R079 Z905 Q612	V
21368	2024-10-23	R079 Z9289	V
21368	2024-10-25	R079	V
21368	2024-10-31	R0781 M5450 M549	V
21368	2024-11-06	M792	V
21368	2024-11-21	R519	V
21368	2024-11-30	H9209 H9202	V
21369	2025-06-07	R109	V
21370	2024-09-22	R079	V
21371	2025-03-08	R296 R079 R7989 S72001A I2510	V
21371	2025-04-17	O2230 I509 R2243 M79605 R0602	V
21372	2024-05-26	R109	V
21372	2024-05-27	R197 R109	V
21372	2025-06-28	T148XXA	V
21373	2024-10-30	J050	A
21373	2025-08-17	J050	V
21373	2025-08-18	J050	V
21374	2024-09-09	M25511	V
21375	2025-02-25	S0181XA	V
21376	2025-01-13	I8290	V
21377	2024-05-23	F1110	V
21377	2024-05-25	T402X1A	V
21377	2024-06-02	F19920	V
21377	2024-06-23	R569	A
21377	2024-07-18	T402X1A	V
21377	2024-07-27	J189	A
21377	2024-08-08	F19920	V
21377	2024-08-17	F1990 G40909	V
21377	2024-08-24	R569 J181 J988 R0902 G40901	A
21377	2024-09-05	R569	A
21377	2025-05-29	R569 Z91148	V
21377	2025-08-01	F1910 R569	V
21377	2025-08-19	R569	V
21378	2025-04-07	R002 R079	V
21379	2025-03-15	N23	V
21380	2025-04-10	R140 N281	V
21381	2025-03-27	R109	V
21382	2025-03-03	R509	V
21383	2025-07-01	I209 R55	V
21384	2024-10-12	R112	V
21385	2025-05-13	F19920	V
21386	2025-04-07	M7989	V
21386	2025-04-13	G629 R200	V
21386	2025-04-24	M79605	V
21387	2024-10-08	L0100	V
21388	2025-05-31	Z7721	V
21389	2025-06-02	R040	V
21390	2025-07-16	Z23 S31811A S31821A	V
21390	2025-07-23	Z4802	V
21391	2024-12-13	Z202	V
21392	2024-06-19	J9311 J939	V
21392	2024-07-01	M549	V
21393	2024-10-08	F10929 W19XXXA	V
21394	2024-09-04	R053	V
21394	2024-12-17	R509	V
21395	2025-07-11	V892XXA S93401A S39012A	V
21396	2024-10-28	S62615A S63259A	V
21397	2024-10-02	S0101XA	V
21398	2025-06-29	K0889	V
21399	2025-07-20	F32A Y999 M5410 R29898 S7002XA	V
21400	2024-09-28	R109 R1032	V
21400	2024-12-26	J101 R509	V
21400	2024-12-28	K5100 R109	V
21401	2024-05-24	Z139	V
21402	2025-03-30	K91840	V
21403	2025-03-16	F558 M79606 F439	V
21403	2025-03-17	M79604 M79605	V
21404	2025-08-07	W540XXA	V
21405	2025-07-15	K0889	V
21406	2024-08-05	L00	V
21407	2025-08-11	T7840XA	V
21408	2024-12-22	R42	V
21409	2024-07-07	S0990XA	V
21410	2025-05-03	R509	V
21411	2024-05-29	B349 R109	V
21411	2024-05-30	U071 K2970	V
21412	2024-06-30	R4689	V
21412	2024-10-19	T50901A F1090 J9691 T40991A R5	A
21412	2024-11-18	F1910	V
21413	2025-03-23	R4589	V
21413	2025-05-15	W19XXXA	V
21413	2025-06-18	B349	V
21414	2025-02-21	S61213A	V
21415	2024-07-03	M7910 V877XXA	V
21416	2024-06-01	R220	V
21417	2024-12-24	J101	V
21417	2025-02-07	J020	V
21417	2025-02-16	R509	V
21418	2025-07-20	K649 R300	V
21419	2025-01-10	B349	V
21420	2024-05-23	R112	V
21420	2024-12-12	M546 R0602	V
21420	2024-12-19	R109	V
21421	2025-03-23	H66002	V
21422	2024-11-11	R079	V
21423	2025-03-16	R509	V
21424	2024-11-28	R112	V
21425	2024-09-22	R040 S0083XA	V
21425	2025-05-04	J069 H6690	V
21426	2024-07-15	R519 Z1152 J0190	V
21427	2024-12-21	J029	V
21428	2024-09-12	J45909 R062 R051 R0789	V
21428	2025-01-20	R112	V
21429	2024-08-12	S0990XA	V
21429	2024-09-12	J050	V
21429	2024-10-15	J069	V
21429	2024-12-28	J069	V
21429	2024-12-30	B348 J101	V
21429	2025-03-14	B349	V
21429	2025-03-15	H6690 B349	V
21429	2025-03-17	Z711	V
21430	2025-02-01	E860	V
21431	2024-10-28	R197 R1110	V
21432	2024-07-13	M62838	V
21433	2024-10-27	K429	V
21433	2024-10-28	K429	V
21433	2024-10-28	K469 R55	V
21434	2024-10-14	W19XXXA S032XXA	V
21435	2024-11-24	S01311A	V
21436	2024-12-26	S9030XA	V
21436	2025-01-27	X58XXXA	V
21437	2025-07-01	E669 Z6828 F19920 F17210	V
21437	2025-07-13	R079	V
21438	2024-07-27	R109	V
21439	2024-07-03	Z9289	V
21440	2024-09-26	S83502A	V
21441	2025-06-28	M79641	V
21442	2024-07-23	K2970 K2990	V
21443	2025-01-18	R778 K810	A
21443	2025-03-20	R4182	A
21443	2025-04-05	R109 R059	A
21443	2025-07-29	K922 K819	A
21444	2024-05-28	N390 R319 R5081	A
21445	2024-11-07	K3580	V
21446	2024-06-12	H539	V
21447	2025-02-05	H539 H53461	V
21447	2025-02-12	H539	V
21448	2024-11-08	F10929	V
21449	2024-07-18	F1010	V
21449	2024-07-27	F10920	V
21449	2024-09-11	F10920	V
21449	2024-09-15	F10220	V
21449	2024-10-20	F10920 F10121	V
21449	2024-10-21	R079 F10929 R748	V
21449	2025-06-01	E162	V
21449	2025-06-14	F10929	V
21449	2025-06-15	F10929	V
21449	2025-07-13	S0101XA	V
21449	2025-07-29	Z4802	V
21450	2025-07-11	V892XXA Z0000	V
21451	2025-04-02	S63601A M79644	V
21452	2025-08-18	S82891A	V
21453	2024-06-05	P929	A
21453	2024-07-16	P819	V
21453	2024-07-17	R509	V
21454	2025-04-14	F419 F4322	V
21455	2025-04-16	L03213	V
21456	2024-08-02	R1032	V
21457	2024-10-23	S61411A	V
21458	2025-05-27	V00831A W19XXXA R519	V
21458	2025-07-11	V199XXA T148XXA	V
21459	2024-09-26	R002	V
21459	2025-01-01	R202	V
21459	2025-03-19	M79606 M79661	V
21459	2025-03-29	M79621 M79601	V
21459	2025-06-13	M79662 M79606	V
21460	2024-12-30	S6991XA	V
21461	2024-08-20	L02415	V
21462	2024-07-03	L309	V
21463	2024-12-09	J4521 J101	V
21464	2024-12-01	J219 R1011 Z1152	V
21465	2024-08-18	R109	V
21465	2024-12-20	R079	V
21465	2025-05-23	R899	V
21465	2025-05-25	F1910 S82143A	A
21465	2025-07-16	R1084 R000	V
21466	2024-11-01	F4321	V
21467	2024-07-14	K429	V
21468	2024-09-22	M79675	V
21468	2025-01-24	J029	V
21468	2025-03-23	J029	V
21469	2024-09-02	R339	V
21469	2024-09-06	R339	V
21469	2024-09-08	R310 T83091A	V
21469	2024-09-10	R310	V
21470	2025-05-06	F322 F32A Z008	V
21471	2025-05-06	S61412A	V
21472	2024-05-25	S8390XA	V
21472	2024-07-10	M25562	V
21472	2024-12-25	S8992XA M25462 S0990XA	V
21473	2024-06-30	R0781 V892XXA	V
21474	2025-08-02	R079	V
21475	2025-01-11	R109	V
21476	2024-11-07	F10920	V
21476	2025-04-07	R451 F1090	V
21476	2025-04-08	R519	V
21477	2025-04-28	W19XXXA	V
21478	2025-02-18	R197	V
21479	2024-09-02	R4182 F10920	V
21480	2024-12-24	M5430	V
21480	2024-12-28	M549	A
21480	2025-03-15	K56609	A
21480	2025-05-22	W19XXXA	V
21481	2024-09-21	N200	V
21482	2024-12-26	B349	V
21483	2024-05-25	A419 R509	V
21483	2025-06-10	R079	V
21484	2025-01-19	R0602	V
21485	2024-07-04	M25512	V
21486	2025-04-01	S62613A S6992XA	V
21487	2025-04-25	R051	V
21487	2025-07-26	B349	V
21487	2025-07-27	R6889	V
21488	2025-08-12	S52539A	V
21489	2025-08-04	L03115	V
21489	2025-08-06	L0390	A
21490	2025-02-09	K529	V
21491	2025-07-20	S61021A	V
21492	2025-05-08	R4182 T40601A	V
21493	2025-03-10	B341 B340 J069 Z1152 R319	V
21494	2025-01-05	R079 R519	V
21495	2024-08-09	H6692 R059	V
21496	2025-04-17	M79671	V
21497	2024-06-03	S41112A S41102A	V
21497	2024-06-13	Z4802	V
21498	2024-07-09	R1110 R197 R509	V
21498	2024-07-29	N476	V
21498	2025-03-08	J219	V
21498	2025-05-28	B349	V
21499	2024-08-27	Z789	V
21500	2025-05-01	G454 R410	V
21501	2024-06-08	M5442 R200 M5441 R202	V
21501	2024-06-15	M5441 G8929	V
21501	2024-08-16	M5126 G8929 M5431 M549	V
21501	2024-11-04	E8720 R1013 E8729 N476 B3749 R	A
21501	2025-01-25	F17210 K0889 Z79899	V
21502	2025-01-29	F19920	V
21503	2024-08-11	J157 R059 R509 Z1152 R0981 469	V
21504	2025-03-16	R0981	V
21505	2024-12-19	J101	V
21506	2024-08-23	R21	V
21507	2024-06-20	R109	V
21507	2024-08-10	K0889	V
21507	2024-12-05	R202 J069	V
21507	2025-01-12	M549 G629	V
21507	2025-01-20	Z5321	V
21507	2025-03-29	M542 R519	V
21507	2025-05-24	H11431 T1591XA	V
21507	2025-05-25	T1590XA	V
21507	2025-05-25	T1591XS	V
21508	2024-08-19	B348 R509 R1110 R059 R0602 Z11	V
21508	2024-10-05	K5900	V
21508	2025-01-02	R109	V
21509	2025-01-01	J069 R051	V
21509	2025-04-23	T161XXA H6690	V
21510	2025-04-28	W540XXA	V
21511	2024-06-21	J050	V
21511	2024-06-30	B09	V
21511	2024-12-14	J069 L2083	V
21512	2025-01-05	R109 N400	V
21513	2024-09-08	H9203	V
21513	2025-01-24	R45851 Z59811 F32A Z008 F430	V
21513	2025-01-24	S0990XA W01198A Y939 Y929 Y999	V
21513	2025-06-11	T148XXA S8002XA	V
21514	2024-08-25	R09A2	V
21515	2025-02-23	J189	V
21516	2025-07-11	S0101XA	V
21516	2025-07-17	Z4802	V
21517	2024-08-07	F1120 Z9289 S80211A S80212A A4	V
21517	2025-06-28	M25519 Z9289	V
21518	2025-01-20	N390	V
21519	2025-04-06	T1490XA	V
21520	2025-06-03	F03918	V
21521	2025-06-12	R52	V
21522	2024-06-25	R519	V
21523	2025-04-14	Z0189	V
21523	2025-08-07	R21 R52 Z9289	V
21523	2025-08-12	U071	V
21524	2024-05-23	R202	V
21524	2024-06-04	G610 G629	A
21525	2025-02-07	U071	V
21526	2024-12-15	J111	V
21526	2025-03-09	R1110	V
21526	2025-07-26	S0181XA	V
21527	2024-11-08	R112	V
21528	2024-09-29	N3289	V
21528	2024-10-28	T83091A	V
21528	2025-03-26	R339 R1084	V
21528	2025-05-05	S301XXA N5089	V
21529	2025-08-11	I10 S0181XA	V
21530	2024-05-31	G510	V
21530	2025-01-18	R109	V
21530	2025-04-17	R079	V
21531	2024-12-31	S93402A	V
21532	2024-11-10	R140	A
21532	2025-04-17	S0291XA	V
21533	2025-03-03	Z765 F14222 F29 R440	V
21533	2025-03-14	F29	A
21534	2024-08-30	J189 J45901	V
21535	2024-11-11	R6889 H6691	V
21536	2025-07-30	S0093XA S060XAA	V
21537	2024-06-12	W57XXXA	V
21538	2025-04-23	K3580 R109 K3530	A
21539	2025-05-20	N4889 J45909 Z603 R21	V
21540	2025-03-04	S01112A	V
21541	2024-06-08	S62647A	V
21542	2025-07-18	R0600 F419	V
21543	2025-06-04	L0390	V
21544	2024-07-03	K529	V
21544	2024-07-13	S5290XA S52613A	V
21544	2024-09-01	R531	V
21544	2025-01-13	G2571	V
21545	2025-01-26	M2651 R6889	V
21546	2025-01-23	Z1152 R051 J0390	V
21546	2025-03-07	S61213A	V
21547	2024-07-06	B349	V
21548	2025-05-08	S0990XA	V
21549	2024-11-23	J069	V
21550	2024-11-02	R197	V
21551	2024-12-20	R42 R5383	V
21551	2025-03-30	R4789 R9089	V
21552	2025-01-06	R509	V
21552	2025-05-21	J069	V
21552	2025-06-06	B084	V
21553	2024-10-01	S060X0A	V
21553	2024-10-06	J3489 S0990XA	V
21554	2024-08-04	Z9289 R55	V
21555	2025-08-13	M7918	V
21556	2024-10-13	Z789	V
21556	2025-04-08	Z0000 F1010 F10929 F1290 F1994	V
21556	2025-04-15	Z8781	V
21556	2025-05-08	M25569	V
21557	2025-06-14	R0981 R432 H9191 R430	V
21558	2024-11-23	S61412A S61411A	V
21559	2025-03-06	S42413A S42201A	A
21560	2024-12-23	R079 R519	A
21560	2025-01-28	R0989	V
21561	2024-11-10	Z9289 H43392 H539 Z8669 H409 H	V
21561	2024-11-11	H3322 Z888	V
21562	2024-08-10	R519	V
21563	2024-12-28	K529 R197	V
21564	2024-07-08	Z9289	V
21565	2024-05-30	I214	V
21566	2024-12-01	M792	V
21566	2025-02-04	R0789 M5412	V
21567	2024-09-27	R0989 J22	V
21568	2024-12-13	M5450	V
21569	2025-07-08	R030 Z7721	V
21570	2024-12-26	R112	V
21571	2024-06-04	F10920	V
21572	2025-02-04	R1310 F209	V
21572	2025-02-04	Z765 F259	V
21572	2025-02-05	U071	V
21572	2025-02-12	G9331	V
21572	2025-02-16	M79673	V
21572	2025-03-08	F209	A
21573	2025-07-26	R002	V
21574	2024-09-08	M7918	V
21574	2025-01-13	R6889	V
21574	2025-06-05	S4990XA V2999XA M7580	V
21575	2024-10-03	Z9289	V
21575	2025-02-08	K2970 Z9289	V
21576	2024-08-25	R109	V
21576	2024-11-13	J45901 J069 J189	V
21576	2024-12-26	S43109A	V
21577	2024-08-25	J069 J4530 J4541	A
21577	2024-10-13	Z9289 K2970 R079	V
21577	2024-11-17	B349	V
21577	2024-12-17	R109 E875	V
21577	2024-12-29	R1110 J020	V
21577	2025-03-19	J45901	A
21577	2025-07-23	R0602	A
21578	2024-11-10	Z0189	V
21579	2024-06-29	R0789 Q6211	V
21580	2024-06-26	M5430	V
21580	2025-02-14	M549	V
21581	2024-11-05	M25512	V
21582	2025-01-13	S0990XA	V
21583	2025-01-28	S99921A S91311A S92901A	V
21584	2025-06-24	T782XXA	V
21585	2024-08-07	M7910 182833002 F1120 R110	V
21585	2025-01-31	F1193 J4531	V
21586	2024-08-30	M79646	V
21587	2024-08-05	S61213A	V
21587	2024-08-20	Z5189	V
21587	2024-08-28	Z4802	V
21587	2025-03-09	S65511A	V
21588	2024-10-13	W1800XA S0990XA R569	V
21588	2024-10-24	R569 S060X0D G4452	V
21588	2024-12-20	R109 R1110	V
21588	2025-06-01	M25532	V
21589	2024-06-23	R519	V
21590	2024-10-29	S60229A	V
21591	2024-07-15	N390 R109 N23	V
21592	2024-11-24	F419	V
21593	2025-07-28	R1011	V
21594	2025-07-25	S032XXA S01511A	V
21595	2025-02-03	B349 R059	V
21595	2025-04-13	M25572	V
21596	2025-04-19	E876	A
21597	2024-06-18	S0191XA S02609A T148XXA T1490X	V
21597	2024-06-19	F1193	V
21598	2024-11-15	J1100	V
21599	2024-08-08	L299	V
21599	2025-03-08	R55	V
21599	2025-03-15	Z4802	V
21600	2024-07-01	B1920 Z139	V
21600	2025-05-11	M25571	V
21601	2025-05-25	R002 Z1152 I10 80313002	V
21602	2025-05-23	J4521	V
21602	2025-06-05	I959 J189 J45909	V
21602	2025-06-09	F1920 F1994 F339	V
21602	2025-06-19	R55	V
21602	2025-07-14	T730XXA	V
21603	2024-06-12	T7422XA	V
21603	2025-04-24	R1110	V
21604	2024-05-29	Z760	V
21604	2024-09-15	R296 R52 S62626A	V
21604	2024-12-21	R051	V
21604	2025-04-02	R059 R051	V
21604	2025-05-20	R21	V
21605	2024-11-12	X58XXXA	V
21606	2025-07-16	M7989 M79662	V
21606	2025-07-24	Z0000	V
21607	2025-01-04	S0990XA Y09	V
21608	2025-01-31	K529	V
21609	2025-06-29	H6011	V
21610	2024-09-12	J189	A
21611	2025-04-25	B084	V
21612	2025-07-03	W19XXXA T07XXXA S43401A	V
21613	2024-05-24	S41111A	V
21614	2025-02-04	X58XXXA S0500XA Y9289 S0502XA	V
21615	2025-05-26	R509	V
21616	2025-05-31	R319	V
21617	2025-01-23	J069	V
21618	2024-06-21	R52 S61216A	V
21619	2024-12-23	M5441	V
21620	2024-12-30	F32A F29 F331	V
21620	2025-02-04	T50911A T1491XA	V
21621	2025-02-28	T782XXA I639	A
21621	2025-05-12	R42	A
21622	2024-05-28	R112 R197	V
21623	2024-06-25	S0181XA	V
21624	2024-12-14	422400008	V
21624	2025-02-10	M549 M62830 Z87820 203095000 F	V
21625	2025-02-17	M542	V
21626	2024-06-18	R1110	V
21626	2024-07-14	S0990XA	V
21626	2024-09-20	T7840XA	V
21626	2024-11-19	J069	V
21626	2025-06-28	T189XXA	V
21626	2025-07-11	R509	V
21626	2025-08-12	R0989 J069 R197	V
21627	2025-05-09	S82891A M25571 W19XXXA	A
21627	2025-05-24	S82851A Z01818	V
21627	2025-07-18	R4182	A
21627	2025-08-14	E162	V
21628	2025-02-14	T50995A	V
21629	2024-10-08	R109	V
21630	2024-09-09	Z0000	V
21630	2024-09-18	F259	A
21631	2024-08-31	F4320	V
21632	2025-05-10	M25531 M79603	V
21633	2025-05-19	S0101XA	V
21634	2025-07-01	S43014A	V
21635	2024-09-23	S42412A	V
21636	2025-01-10	M546 R1031	V
21637	2025-04-03	W19XXXA	V
21638	2024-06-14	I200 R079	A
21638	2024-06-25	K650	A
21638	2024-07-02	K650	V
21638	2024-07-30	N179	V
21638	2024-08-28	T85698A	A
21638	2024-09-02	G8929 M1612 M533	V
21638	2024-09-21	K750	A
21638	2025-01-05	M109	V
21638	2025-01-31	M3500	V
21638	2025-02-13	M79606 R200	A
21638	2025-03-29	K625	V
21638	2025-06-03	R109	A
21638	2025-06-25	M79662	V
21639	2025-02-25	H6690	V
21639	2025-05-02	M25552	V
21639	2025-05-05	S72009A S79912A	A
21640	2024-07-06	S62609A	V
21640	2025-03-02	R109	V
21641	2024-09-23	R519	V
21642	2024-09-13	M79673	V
21642	2025-03-25	R110 R112	V
21642	2025-04-23	I959	A
21643	2025-04-06	R002	V
21643	2025-04-27	R0789 R0602	V
21644	2024-07-05	S62601A W19XXXA	V
21645	2024-12-20	H8120	V
21645	2024-12-25	R270 Z9189	A
21646	2024-07-16	E1165 T40601A	V
21647	2025-05-27	R000	V
21648	2024-06-02	F17200 K4090 M25512 S46812D S4	V
21648	2024-11-07	Z880 Z139 Z5901 Z7689	V
21648	2024-12-27	R21	V
21648	2024-12-29	Z5971 B86	V
21649	2025-08-17	R519	V
21650	2025-03-28	S61209A	V
21651	2024-11-28	S30860A W57XXXA	V
21651	2025-03-31	R197	V
21652	2024-10-23	S060X0A	V
21653	2024-06-17	R55	V
21654	2024-11-03	B349	V
21655	2024-09-20	J069	V
21656	2025-06-03	K529	V
21657	2025-08-08	K37	V
21658	2025-06-21	V2999XA V877XXA	V
21659	2024-07-09	F29	V
21660	2024-09-29	S61219A S6991XA	V
21661	2025-04-27	M5450	V
21662	2024-11-08	M549	V
21662	2024-11-12	H81399	V
21663	2025-03-01	N451	V
21664	2025-06-22	R109	V
21665	2025-05-30	L0291 L0390	V
21666	2024-07-08	J36	V
21667	2025-05-25	V892XXA	V
21668	2024-09-07	M25512	V
21669	2024-11-20	W57XXXA S60861A	V
21670	2024-11-07	Z3490	V
21671	2024-10-21	K5909 Z0000	V
21672	2025-05-22	M25511	V
21673	2025-06-03	T754XXA W868XXA	V
21674	2024-06-17	R1031 Z8742	V
21675	2024-08-06	F1990	V
21676	2024-05-24	W19XXXA	V
21677	2024-10-19	M62838	V
21678	2025-04-17	T1490XA	V
21679	2025-07-27	R42	V
21680	2024-08-21	L03211	V
21680	2025-03-14	I639	A
21681	2024-06-21	F1193	V
21681	2025-01-01	F17200 J40 F1193	V
21681	2025-03-28	F1990	V
21681	2025-05-15	S61012A	V
21682	2024-06-07	W19XXXA S0083XA	V
21682	2024-09-14	R109	V
21682	2025-04-27	M25569	V
21682	2025-05-12	M79646	V
21683	2024-12-30	V877XXA S060X0A	V
21684	2025-03-15	B349	V
21684	2025-03-17	B349	V
21684	2025-08-04	R569 R1110 S060XAA W19XXXA	V
21685	2024-07-30	R569 S40022A M79601 M79602	A
21686	2024-08-24	K029	V
21687	2024-12-10	K0889	V
21688	2024-07-22	R1011	V
21689	2025-07-03	R52	V
21689	2025-07-21	R079 R519	V
21690	2024-12-09	R1031	A
21691	2024-05-31	R519	V
21692	2025-02-05	S43005A	V
21693	2024-05-24	F515 Z0000	V
21693	2024-11-06	J4521	V
21693	2025-01-01	J4532 J4521 J45902 B349	V
21693	2025-01-03	J069 J101	V
21693	2025-05-15	B341 B084	V
21694	2024-06-04	S0101XA S50311A	V
21694	2025-05-08	J069	V
21695	2025-01-01	R0602	A
21696	2024-07-01	R197	V
21697	2024-06-13	M5412	V
21698	2025-06-20	S6990XA	V
21699	2024-09-26	M25561	V
21699	2025-01-23	I10 H35039	V
21700	2024-06-21	S0990XA	V
21701	2025-01-16	R0989 K529 R109	V
21702	2025-05-13	R519	V
21703	2024-06-04	W19XXXA	A
21703	2025-01-14	Z79899 S0012XA I2510 I10 E785	V
21704	2025-06-02	S5001XA	V
21705	2025-03-10	T50901A	V
21706	2024-06-03	Z9289	V
21707	2024-08-24	B349	V
21707	2024-11-09	R519	V
21708	2024-06-25	S42202A S42292A S52132A S52332	A
21709	2024-12-05	R1084 B349	V
21710	2024-07-22	L309 Z23	V
21711	2025-05-14	M79674	V
21712	2025-06-15	E860 Z008	V
21712	2025-06-16	B349	V
21712	2025-06-18	R42	V
21712	2025-06-20	R531	V
21712	2025-06-24	M436	V
21712	2025-07-18	K2960 D1803	V
21713	2024-10-02	N481	V
21714	2025-06-24	R3129 R109	V
21715	2025-02-14	S20212A R0781	V
21716	2024-07-17	K529	V
21717	2024-08-14	L0501	V
21718	2025-01-21	J069	V
21719	2024-09-29	S42001A	V
21720	2024-05-30	Y09	V
21720	2024-06-05	Z4802	V
21721	2025-01-13	F19920	V
21722	2025-03-30	L0390	A
21722	2025-03-30	L0390	V
21722	2025-04-17	R609	A
21722	2025-04-26	T148XXA	A
21722	2025-05-05	F1110	V
21722	2025-05-10	T401X1A	V
21722	2025-05-25	F19929	V
21722	2025-06-27	L02519	A
21722	2025-06-29	T40601A	V
21723	2024-10-17	R569	V
21723	2025-02-01	T50902A	A
21723	2025-02-15	F1910	V
21723	2025-06-15	R569	V
21723	2025-06-16	R079	V
21723	2025-06-17	H5702 R569	V
21723	2025-06-17	R569 I10	V
21723	2025-06-18	R569	V
21723	2025-06-18	Z765	V
21723	2025-06-20	F17210 Z79899 I10 E11649 N390	V
21723	2025-06-20	R569 R55	V
21723	2025-06-27	R112 F1910	V
21723	2025-07-01	R0789 F1990	V
21723	2025-07-19	G40909 I10	V
21723	2025-07-21	G40909	V
21723	2025-07-21	R29818	V
21723	2025-08-07	T1491XA	V
21724	2025-02-06	R519 H8110	V
21725	2025-05-01	S70311A 10963871000119100 Y930	V
21726	2024-10-06	R238	V
21727	2024-09-10	S8390XA	V
21727	2024-12-25	Z3042 M25562 S51812A F1020 F41	V
21728	2025-04-21	S61217A	V
21729	2024-06-18	R4189 R42	V
21730	2024-10-29	K5900 R6812	V
21731	2024-11-04	H66001	V
21732	2025-05-27	H00025	V
21732	2025-08-18	H00014	V
21733	2024-07-03	R531 R42	V
21734	2025-03-04	F341	V
21735	2025-07-23	M5430	V
21735	2025-08-20	R42 H8110	V
21736	2025-04-16	J069	V
21737	2024-09-16	K625	V
21737	2024-10-27	R45851	V
21737	2025-08-10	R531	V
21737	2025-08-13	B348	V
21737	2025-08-15	R531	A
21738	2024-08-10	H1132	V
21739	2024-09-16	T50901A	V
21740	2024-08-03	N939	V
21740	2024-08-17	W19XXXA	V
21740	2024-08-29	N946	V
21740	2024-09-01	T730XXA	V
21740	2024-09-09	R109	V
21740	2024-09-20	J45901	V
21740	2024-10-08	R569	V
21740	2024-10-17	K0889	V
21740	2024-11-16	R569	V
21740	2024-11-29	K0889	V
21740	2024-12-15	N946	V
21740	2024-12-25	R569	V
21740	2025-01-18	S3023XA R102	V
21740	2025-02-24	N939	V
21740	2025-05-05	R569	V
21740	2025-06-05	R569	V
21740	2025-06-12	K0889 R569	V
21740	2025-06-23	Z139	V
21740	2025-07-02	S8392XA	V
21740	2025-07-17	R5383	V
21740	2025-08-01	W57XXXA S50862A	V
21740	2025-08-03	T7491XA S8991XA	V
21740	2025-08-07	N644	V
21740	2025-08-09	G40919	V
21740	2025-08-17	K0510 G40919	V
21740	2025-08-19	R569	V
21741	2025-03-15	Z9189	V
21742	2024-10-17	Y09 S0990XA T148XXA	V
21742	2025-02-13	Z008 F29 R443 F1990	V
21742	2025-03-12	R000 F29	V
21742	2025-03-27	R443	V
21742	2025-04-01	F29 R462 R451	V
21743	2024-11-01	S0990XA	V
21744	2025-02-10	S0990XA S0083XA S0181XA S022XX	V
21745	2025-01-31	J4521	V
21746	2025-05-19	H109 H6692	V
21746	2025-06-03	R059	V
21747	2025-04-17	M79652 R262 L02416 200679003	V
21748	2025-02-25	S93409A	V
21749	2025-07-04	R55	V
21750	2024-11-20	R059 R0600 R0602 R071 R079 R42	V
21751	2024-06-02	R0981	V
21751	2024-08-21	L299	V
21751	2024-08-31	L299	V
21752	2024-07-10	S0181XA	V
21752	2024-07-17	Z4802	V
21753	2025-06-16	R109 J020 K5900	V
21753	2025-07-27	T7692XA	V
21754	2025-04-29	S09302A	V
21755	2025-01-25	S62009A S0101XA	V
21755	2025-02-02	Z4802	V
21756	2025-07-16	H6090 H6690	V
21757	2024-12-28	M25561 R0781	V
21757	2025-07-28	S81011A	V
21758	2024-08-04	G919 G44209	V
21759	2025-06-03	M549	V
21759	2025-06-12	M549	V
21760	2025-08-16	F4324	V
21760	2025-08-19	F4321	V
21760	2025-08-20	F4321	V
21761	2025-02-08	R6812	V
21762	2025-03-05	S0990XA	V
21763	2024-10-15	R1013	V
21763	2024-10-16	G2571	V
21763	2025-05-17	K3580	V
21763	2025-05-17	R109 R112	V
21764	2024-07-21	W19XXXA M25552	V
21765	2024-07-28	I639	A
21766	2024-07-20	L0201 L03211	V
21766	2024-07-22	L0291	V
21766	2025-04-27	J45909	V
21766	2025-06-07	L02411	V
21766	2025-06-10	Z5189	V
21767	2024-11-30	305058001 Z139	V
21768	2025-07-07	N50819	V
21769	2025-05-08	S61219A	V
21770	2024-09-08	J189 R051 J918	A
21771	2024-08-16	J45901 R059 R509	V
21771	2024-08-18	R509 R059	V
21772	2025-02-21	S82102A	V
21773	2024-11-16	R051	V
21774	2024-06-20	J069 J45909	V
21774	2024-07-11	J45909 J9600	V
21775	2024-09-20	M79676	V
21776	2025-01-25	H109	V
21776	2025-06-01	H6690	V
21777	2024-07-16	T819XXA	V
21778	2024-09-07	R21	V
21778	2024-09-08	R509	A
21779	2025-06-19	V877XXA S7292XA S7291XA	A
21780	2025-02-18	F840 21522001 R109 Z1152	V
21781	2025-05-19	K122	V
21781	2025-08-12	Z7251	V
21782	2024-06-19	J050 R509 B349	V
21782	2024-06-21	R059	V
21782	2024-06-24	J069 R0981	V
21782	2024-10-13	K5900	V
21782	2024-10-14	K5900	V
21782	2024-11-15	R0981	V
21782	2024-12-22	R1033 K5900	V
21782	2025-02-26	B349	V
21783	2024-06-25	N50819	V
21784	2024-12-09	N471	V
21785	2024-06-21	F319	V
21786	2024-10-31	F419 R451	V
21787	2024-08-03	J4520	V
21788	2024-05-29	P393 P819 Z1152 U071 Z1159	V
21789	2025-05-18	M542 R52	V
21790	2024-08-09	J029	V
21790	2024-11-12	R569	V
21790	2025-02-20	B349	V
21791	2025-08-05	N4400 N50812	V
21792	2024-06-11	T07XXXA V877XXA	V
21793	2024-08-02	J069	V
21793	2025-04-17	O418X10 O26899 R102 O468X1	V
21793	2025-07-06	O26892 R109	V
21794	2025-06-06	F419 M25462 M2392	V
21795	2025-01-04	R519	V
21796	2025-04-02	M25569	V
21797	2024-07-05	T7840XA	V
21798	2024-11-22	B349	V
21798	2024-12-10	M79675	V
21798	2025-03-16	N50819 N433 N503 R1031 N452	V
21799	2024-11-24	S01512A	V
21800	2025-04-04	H1031	V
21801	2024-05-25	N481	V
21801	2025-02-14	N481	V
21801	2025-04-23	B349	V
21802	2025-01-03	J069	V
21803	2024-09-04	R079	V
21803	2024-09-05	R072	V
21803	2025-02-22	L03211	V
21804	2025-07-22	R109	A
21804	2025-08-05	Z1152 R509	V
21805	2024-07-21	T59811A	V
21806	2025-02-13	K0889	V
21807	2024-07-04	I201	V
21808	2024-10-05	F10220 W19XXXA	V
21809	2024-12-19	R55	V
21810	2024-07-10	L309 J45909	V
21811	2024-12-28	T6591XA	V
21812	2024-06-09	R001	A
21812	2025-01-09	Z9289 Z79890 F1193 R079 R001 Z	V
21813	2024-11-18	G40909	V
21814	2025-04-30	W19XXXA S40211A	V
21815	2024-08-17	K529	V
21816	2024-06-18	R109	V
21816	2025-01-04	J101	V
21817	2024-09-08	F1010	V
21818	2025-05-10	Z87828 1003722009 R200 G8929 M	V
21819	2024-09-03	N200	V
21820	2025-01-30	T65891A S0590XA Z9189	V
21821	2025-04-07	G40909 R42 R55	V
21822	2024-08-29	N419	V
21823	2024-10-09	R109	V
21823	2025-03-28	J189	V
21824	2025-06-10	R339	V
21825	2024-11-13	N5089	V
21825	2025-02-03	G35 R53 T835 E871 I639 G92 K59	V
21825	2025-02-25	G35 R1310 R532 E871	A
21826	2025-02-05	F99 R4689	V
21827	2025-08-05	Z5321	V
21828	2025-04-05	M7989	V
21829	2025-06-13	P599	V
21830	2025-06-13	S42413A S01119A	V
21830	2025-06-21	Z4802	V
21831	2024-09-07	L0390	V
21832	2025-04-26	S63634A	V
21833	2024-08-09	S81811A	V
21833	2024-08-20	Z4802	V
21833	2025-01-01	J069	V
21834	2025-04-06	N4889 T819XXA	V
21834	2025-04-08	B349 N4889	V
21835	2024-09-18	R1111	V
21836	2025-07-29	J069	V
21837	2024-06-06	T6591XA	V
21837	2025-03-16	R220	V
21838	2024-07-06	W19XXXA S060X1A S01111A S0231X	V
21839	2025-01-07	F10920 F12920 T1490XA S0083XA	V
21840	2024-08-15	J219 J9601	A
21840	2025-02-09	R0603	A
21841	2025-03-10	R2241	V
21842	2024-06-07	M542	V
21843	2025-03-10	W540XXA	V
21844	2025-02-23	Z5320 M5441 R202 Z880	V
21845	2024-10-25	K5900	V
21846	2024-09-22	W540XXA	V
21846	2024-09-27	W540XXA	V
21846	2024-09-29	Z23	V
21846	2024-10-08	Z23	V
21847	2024-06-12	Z9289	V
21847	2025-03-20	R079	V
21847	2025-04-02	R079	V
21848	2024-06-03	S0181XA	V
21848	2025-06-14	B341	V
21848	2025-06-16	B084	V
21849	2025-06-24	I160 E119 Z79899 F10129 Y906 Z	V
21850	2025-03-20	S0001XA S0990XA	V
21851	2024-06-14	S51812A	V
21851	2024-06-24	Z4802	V
21852	2024-08-17	K120	V
21852	2024-12-08	Z139	V
21852	2025-07-21	J069	V
21853	2025-04-28	S46211A	V
21854	2024-12-18	B349	V
21855	2025-01-02	N200	V
21856	2025-08-06	N50819	V
21857	2025-03-07	F10239	A
21858	2024-09-04	K5792	V
21859	2024-12-06	S0181XA W19XXXA	V
21860	2025-06-24	I160	A
21861	2025-05-22	R001	V
21862	2024-07-06	S60212A S92425A	V
21863	2024-09-24	T18128A	V
21864	2024-08-21	M25511 S80212A	V
21865	2025-01-06	R112	V
21866	2025-04-08	F19920	V
21867	2024-12-29	M7989	V
21868	2025-05-03	Z5321	V
21869	2025-04-04	R911 R0602	V
21870	2024-06-26	S61219A	V
21871	2024-11-15	R059 Z1152 R062 Z9289 B341	V
21872	2025-02-15	F259 R4689 F209	A
21872	2025-06-07	F312 Z008	A
21873	2024-07-05	K56609	A
21874	2024-12-11	Z008 B342 Z1152 R456 R4689 F20	V
21875	2024-10-24	R45851	V
21876	2025-03-14	R413 I639 Z8673	V
21877	2024-08-11	F419	V
21877	2024-08-30	F209 F1210	V
21878	2025-02-22	S93401A	V
21879	2024-06-16	S86912A M79604	V
21880	2024-06-19	E8341 M6282 N179 R531 R55 R798	A
21880	2024-06-19	R7989 M6282 R531 N179 E8341 R5	V
21881	2025-06-24	T161XXA	V
21882	2024-08-28	S86012A M25572	V
21883	2024-10-05	A09	V
21883	2025-03-05	R197	V
21884	2024-10-02	N50811	V
21885	2024-11-23	N50811 N503 N451 N433	V
21886	2025-07-27	R519 T148XXA V199XXA	V
21887	2025-05-26	L03311 N179	V
21888	2024-09-27	J069	V
21888	2024-11-13	H6692	V
21888	2025-02-04	R040	V
21889	2025-05-10	S5000XA	V
21890	2024-09-24	Z008	V
21890	2024-10-02	Z008	V
21890	2025-02-26	F1193	V
21890	2025-04-26	F1110	V
21890	2025-04-26	F1193	V
21890	2025-04-27	R110	V
21891	2024-10-24	S59911A	V
21892	2025-05-27	S2242XA R0789 Z9289	A
21893	2025-08-10	M542 M25562	V
21894	2024-11-21	R109	V
21895	2024-06-26	M25519	V
21895	2025-01-02	K047	V
21896	2025-05-28	K8520 F10930	V
21897	2025-07-16	L704	V
21898	2025-02-22	M7918	V
21898	2025-04-03	T7840XA	V
21899	2025-07-07	R109	V
21900	2025-02-23	J069	V
21901	2025-04-23	R197 Z603 Z1152	V
21901	2025-05-16	B341 B348 Z1152 R509	V
21902	2024-12-11	R109	V
21903	2024-08-26	L0501	V
21904	2025-07-06	R079 I249 R002	V
21904	2025-07-14	M542 I4891	V
21905	2025-02-21	Z9289 R079	V
21906	2025-02-20	S61215A	V
21907	2025-01-17	M542	V
21908	2024-08-04	S0181XA	V
21908	2024-08-13	S0181XA Z4802	V
21908	2025-06-02	T148XXA S9032XA S7002XA V199XX	V
21909	2025-05-23	L989	A
21910	2025-02-25	R4182	V
21911	2025-06-02	R6889 G510	A
21912	2024-09-05	S01511A	V
21913	2025-01-31	N50812	V
21914	2024-08-09	S68119A	V
21914	2024-08-15	Z5189	V
21915	2025-07-26	M940	V
21916	2024-07-15	R569	V
21916	2024-07-17	R200 G9389	V
21916	2025-05-29	D496 G510 G935	V
21916	2025-06-04	E871	A
21916	2025-06-25	R490 I96 R112	A
21916	2025-07-06	R1110	V
21916	2025-07-09	R112 R490 C3491	V
21916	2025-07-20	R112 C3490	A
21917	2025-02-05	R45850 F10929	V
21917	2025-02-16	T50901A F322 F12988 F4310 F328	V
21918	2024-09-04	K529	V
21919	2025-04-24	L02811	V
21919	2025-06-12	L03115	V
21920	2024-07-18	K529	V
21920	2024-08-14	K921 R079	V
21921	2025-07-14	S0181XA	V
21921	2025-08-13	S0990XA R519	V
21922	2025-01-22	J029 J111	V
21923	2024-08-12	W57XXXA	V
21924	2025-01-16	R079	V
21924	2025-01-20	K5900	V
21925	2025-06-02	L03116	V
21926	2024-07-22	R519	V
21926	2024-08-10	S6992XA	V
21926	2024-08-25	S0502XA S0501XA	V
21926	2025-08-02	R531 N179	A
21927	2024-08-22	J050	V
21928	2024-07-25	Z91011	V
21928	2024-09-29	L0291	V
21928	2024-10-10	K610	V
21928	2024-10-13	L0291	V
21929	2025-06-30	S0600 Y09	V
21930	2025-02-06	L03019 L03012	V
21931	2024-06-08	T50901A	V
21931	2024-09-06	Z7901 F419 I4891 R109 Z1152 Z8	V
21932	2024-07-10	B349	V
21933	2025-08-11	Z8249 R55	V
21934	2025-07-17	M7918	V
21935	2025-05-23	S0501XA	V
21936	2025-06-26	T189XXA	A
21937	2024-06-22	R509	V
21938	2025-07-06	S0990XA R55 S01111A	V
21939	2025-05-06	S0292XA	V
21939	2025-05-27	R0602	V
21940	2025-06-16	S060X0A	V
21941	2025-01-22	H6690	V
21942	2025-07-22	S0005XA	V
21943	2025-03-12	H43399	V
21944	2024-08-16	K5732	V
21944	2025-01-02	I10	V
21945	2025-06-16	T1490XA	V
21946	2025-04-02	J45901	V
21947	2024-11-11	W19XXXA	V
21948	2024-06-25	Y048XXA Y0750	V
21949	2024-07-04	G44229	V
21949	2024-08-29	S39012A X503XXA	V
21949	2024-10-26	L03312 N610	V
21949	2025-01-29	J069	V
21949	2025-02-15	I10 R519	V
21950	2024-06-05	S61219A	V
21950	2024-06-07	Z5189	V
21951	2025-01-07	M79646	V
21952	2024-12-26	Z203 Z0000	V
21953	2025-07-02	M79661	V
21954	2024-10-22	S93401A S99911A	V
21955	2025-01-17	H3321 Z01818 H33021 Z79899	V
21956	2025-07-10	S8390XA	V
21957	2024-12-27	I499	V
21957	2025-01-28	R001	A
21958	2025-07-12	L0100	V
21959	2024-07-16	N189	V
21959	2025-07-30	R42	V
21960	2024-08-02	T7840XA	V
21961	2025-06-20	M5020	A
21962	2025-03-26	N431	V
21963	2024-11-05	R509	A
21964	2024-08-28	J0190 H60501	V
21964	2024-09-06	R519	V
21965	2024-06-26	M549	V
21966	2025-01-28	F1910	V
21967	2025-01-31	W19XXXA	V
21968	2025-03-24	S8991XA	V
21969	2024-11-15	S0101XA	V
21970	2025-02-11	R569	V
21971	2024-11-20	R059	V
21971	2024-12-16	J45909	V
21971	2025-02-22	R079	V
21972	2025-01-21	F410	V
21972	2025-08-03	F419	V
21972	2025-08-17	R079	V
21973	2025-03-09	R21	V
21974	2024-09-05	S01311A	V
21974	2025-05-02	J020	V
21975	2024-06-08	L509	V
21976	2025-04-27	S01511A	V
21977	2024-06-15	E669 I159 U071	V
21977	2024-07-27	I880	V
21978	2024-06-13	R109	A
21978	2025-01-09	W19XXXA S42032A	V
21978	2025-03-08	Z9289 R079	V
21979	2025-04-18	B349	V
21980	2024-09-27	F29 Z9289	V
21980	2024-10-03	F29	A
21981	2024-10-17	S0191XA Y9289 W01198A Y9301 27	V
21981	2024-10-25	S0101XD Y92009 183644000 W228X	V
21981	2025-05-15	N390	V
21981	2025-07-31	F1910	V
21982	2024-07-22	M272	V
21982	2024-07-23	M272	A
21982	2025-05-28	Z653 Z0000	V
21983	2025-07-16	M25472 S8262XA	V
21984	2025-03-19	S96912A	V
21985	2025-08-07	J069 J45909	V
21986	2025-08-15	R112 R109 C8190	V
21987	2025-06-19	I609 I609 I6200 I6200	V
21987	2025-06-19	W19XXXA I6200 I609 S0181XA	V
21988	2024-11-25	R112	V
21989	2025-05-23	J029	V
21990	2024-11-21	R55	V
21991	2025-04-15	J387 J9601	V
21992	2024-11-20	F1090 S52609A	V
21992	2025-02-23	S0181XA	V
21992	2025-04-22	L03119	V
21992	2025-05-29	F10920	V
21993	2025-02-03	R109	V
21994	2024-09-15	G500	V
21994	2024-11-18	R1013	V
21995	2024-07-13	B349	V
21996	2024-09-02	I609	A
21996	2024-09-09	R519 R45851 F1990	V
21997	2024-08-06	Z113	V
21997	2025-07-12	R0789	V
21998	2025-06-16	F10920	V
21999	2024-08-01	J189	V
22000	2025-03-27	F32A	V
22000	2025-07-24	F419 R0602 F909 G629 R079 Z532	V
22001	2024-08-20	J36	V
22002	2024-08-21	J189	V
22002	2024-08-26	J189	A
22003	2025-05-10	L0231	V
22004	2025-01-08	Z7721	V
22004	2025-02-04	R202 R200	V
22005	2025-08-07	R079	V
22006	2025-03-21	F14920	V
22006	2025-08-02	R0789	V
22007	2025-06-05	Z113 J069	V
22008	2025-01-22	S61310A S62660B	V
22009	2024-11-07	A09 R1084	V
22010	2024-12-14	M7021	V
22011	2024-06-14	U071 B349	V
22012	2025-04-04	M79652 M25571	V
22013	2024-08-18	R319	V
22014	2024-08-11	Z008	V
22015	2024-11-02	K029	V
22015	2025-01-26	R9431 M546 M549 F17200	V
22016	2024-12-05	R519	V
22017	2025-06-23	R109	V
22018	2024-11-04	J189	V
22019	2024-08-13	J069	V
22019	2025-04-16	S01119A	V
22019	2025-04-22	Z4802	V
22019	2025-06-02	A084	V
22020	2024-12-03	J101	V
22020	2025-03-11	R1110 R509	V
22020	2025-05-14	S0990XA	V
22021	2025-07-31	L539 L03019	V
22022	2025-04-08	I517 Z23 M5020 S0512XA S60222A	V
22023	2024-10-31	J069	V
22023	2025-03-31	L509	V
22024	2025-02-27	K1120	V
22025	2025-07-29	H5789 S022XXA	V
22026	2024-05-23	R52	V
22027	2024-07-18	M79645	V
22027	2025-03-23	M5450 G8929	V
22028	2025-04-16	S0501XA	V
22029	2025-03-20	R079 R109	V
22030	2024-11-15	R4182 Z008	V
22031	2024-11-30	J029	V
22032	2024-10-28	R109	V
22032	2025-07-20	R109 M549	V
22033	2024-10-07	F10929	V
22034	2025-06-20	W19XXXA	V
22034	2025-08-17	R112	V
22035	2025-02-19	M549 N200	V
22036	2025-07-29	U071	V
22037	2024-07-09	G9341	A
22037	2025-07-17	R4182	V
22038	2025-04-01	L03213	V
22039	2025-03-23	T189XXA	V
22040	2024-10-05	R109	V
22041	2024-06-16	J029	V
22042	2024-10-11	J189 E860	V
22042	2024-10-13	N4889	V
22042	2024-12-12	Z87898	V
22042	2024-12-14	R319	V
22042	2025-02-20	R519 R509	V
22042	2025-02-22	J111	V
22043	2025-02-13	K029	V
22044	2025-02-23	R4182	A
22045	2024-06-05	F19920	V
22045	2024-06-08	F10929	V
22045	2024-07-02	R569 Z9289	A
22045	2024-08-29	R456	V
22045	2025-01-10	F10929 W19XXXA	V
22045	2025-01-23	F10929	V
22045	2025-03-06	F1090	V
22045	2025-03-15	F03911 R9431	A
22045	2025-04-18	R4689	V
22045	2025-04-27	Z008	V
22045	2025-05-26	R7989	V
22045	2025-07-21	F1010	V
22045	2025-08-12	F10929	V
22046	2024-10-05	T148XXA	V
22047	2024-05-25	F1010	V
22047	2025-03-28	E119 K8590	A
22047	2025-06-26	E876	V
22047	2025-08-19	R42	V
22048	2025-08-01	S42401A	V
22049	2024-06-11	S43014A	V
22050	2025-03-10	S42352A	V
22051	2024-08-08	Z139	V
22051	2024-08-29	K5904	V
22051	2024-09-04	S5002XA	V
22051	2024-10-20	M7150	V
22052	2024-09-02	J45909 54150009 R059 Z7951 Z20	V
22052	2024-09-26	R059	V
22052	2025-05-18	H6122 H6123	V
22053	2024-05-31	F1110	V
22053	2024-06-13	T148XXA	V
22053	2024-06-21	Z4802	V
22053	2024-06-25	L03114	V
22053	2024-07-23	M25579	V
22053	2024-09-23	Z91138	V
22053	2024-09-25	Z760	V
22053	2024-10-04	Z5320	V
22053	2024-10-19	F419 F1120 B1920 F32A D649 F14	V
22053	2024-12-21	F19920	V
22053	2024-12-22	F1910	V
22053	2024-12-24	F1193	V
22053	2025-01-01	F1120	V
22053	2025-01-31	S2242XS	V
22053	2025-02-24	R079	V
22053	2025-03-03	F1110	V
22053	2025-03-03	F1990 Z008 F99	V
22053	2025-05-24	Z0000	V
22053	2025-05-25	F1190	V
22053	2025-08-17	Z5321	V
22053	2025-08-18	F10929	V
22054	2024-12-10	R509 B349	V
22055	2025-06-22	Z7689	V
22056	2024-09-03	R509	V
22057	2025-04-18	S0181XA	V
22058	2024-10-14	R1110 R197	V
22059	2024-11-29	J069	V
22060	2024-12-02	K8510 R1013	A
22061	2024-06-05	N200	V
22062	2025-02-12	K529	V
22063	2025-04-02	Z5189 F10930	V
22064	2025-03-24	L819	V
22065	2025-08-20	L209	V
22066	2025-07-03	B349 J069	V
22067	2024-09-11	J069	V
22068	2024-12-23	Z206	V
22069	2024-11-21	R739	V
22070	2024-08-08	Z1152 K3580 R1030	V
22071	2024-12-31	S0083XA	V
22071	2025-02-06	F259 Z008	A
22071	2025-04-10	Z7689	A
22071	2025-04-14	F209	V
22071	2025-07-13	T148XXA	V
22072	2025-06-13	M5430 M79604 M5450	V
22073	2025-07-20	H9201	V
22074	2024-07-04	M5450	V
22075	2025-06-28	R739 R42 Z91148 R252 R5383	V
22075	2025-08-01	R739 Z760 I10	V
22076	2024-10-18	H9202	V
22077	2024-11-09	M2550	V
22078	2024-11-17	R059 J189	V
22078	2025-04-08	J069	V
22079	2025-05-08	I861	V
22080	2024-10-02	R1010	V
22080	2025-06-24	H109	V
22081	2025-02-19	R1110	V
22081	2025-03-15	K5900	V
22082	2024-08-23	S42001A	V
22082	2024-12-02	J020	V
22082	2025-05-22	S90851A	V
22083	2025-05-22	S0590XA	V
22084	2025-06-08	R7401 I4720 R7989	V
22084	2025-06-08	R7989 I4720 R7401	A
22085	2025-07-12	R1030 K5790 R109	V
22086	2025-04-16	L237	V
22086	2025-06-02	S92919A	V
22086	2025-06-29	S99919A	V
22087	2024-07-19	M79602	V
22088	2024-10-29	K529 R1013	V
22089	2024-09-21	M549	V
22089	2024-11-26	E860	V
22089	2025-05-07	D709	V
22090	2024-09-14	F10929 T07XXXA S0990XA	V
22091	2025-03-16	R4689	V
22092	2024-11-15	F1020 M79642 Z651 Z23 S61412A	V
22093	2025-01-09	J111	V
22094	2024-12-24	H6690	V
22095	2024-11-29	R1013	V
22095	2025-07-08	H5789 S0500XA	V
22096	2025-06-24	L0390	V
22097	2024-11-16	H5789	V
22098	2025-06-14	S0990XA	V
22099	2024-09-26	H1131 B360	V
22100	2024-06-11	I10 J45901	V
22100	2024-08-17	J4521	A
22101	2024-08-07	R079	V
22102	2024-05-28	L0100	A
22103	2024-06-23	J45909 R0602	V
22104	2025-01-23	Z609 T148XXA	V
22105	2024-09-23	S63630A M79644	V
22106	2024-12-04	F10139	V
22107	2024-12-31	S0990XA	V
22108	2025-02-09	L03213	V
22108	2025-02-20	J069	V
22108	2025-03-09	M25571	V
22108	2025-06-25	R519 R55	V
22109	2024-10-24	M25521	V
22110	2024-12-17	R1031	V
22111	2025-06-07	J45902	V
22112	2024-10-12	R140	A
22113	2024-09-18	H01004	V
22114	2025-02-19	S0990XA	V
22115	2025-06-25	F10929	V
22116	2025-02-25	S0285XA	V
22117	2024-07-08	J069 R519	V
22118	2025-03-16	V877XXA	V
22118	2025-08-17	S46912A	V
22119	2024-10-09	S81819A S51819A	V
22120	2025-06-05	G43909 R519 L0390	V
22121	2025-05-09	R109	V
22122	2024-06-29	S0181XA	V
22123	2024-08-17	R55	V
22124	2025-01-08	S01511A	V
22125	2024-10-23	R451	V
22125	2025-02-10	F39	V
22126	2025-01-09	S6710XA	V
22127	2025-02-14	E876 M8610 R739	A
22127	2025-02-14	R739 E876 M8610	V
22127	2025-06-19	L0390	A
22127	2025-06-19	L0390	V
22127	2025-07-04	L0390 R739	A
22127	2025-07-21	R739 R6251	A
22128	2024-06-23	F29	V
22128	2024-07-19	F1994	A
22128	2024-09-01	F319 F308 F1994 F3112	V
22128	2024-09-08	F319 F1994 R45850 F3110	V
22128	2025-02-14	F1994	V
22128	2025-04-22	F19920	V
22129	2024-07-19	J029	V
22130	2024-11-01	Z0000	V
22130	2025-08-13	S6990XA	V
22131	2024-08-11	Z5321	V
22131	2025-01-31	R040	V
22131	2025-03-19	R079	V
22131	2025-06-29	R079	V
22132	2024-06-30	R079 Z9289	V
22132	2024-12-05	R051 J101	V
22132	2025-01-08	R21 A510	V
22132	2025-03-31	R002	V
22132	2025-07-16	M25469 M25462	V
22133	2024-11-27	I301 R079 B349	V
22134	2024-08-20	J0390 B340	V
22135	2025-06-27	R1110	V
22135	2025-08-09	T148XXA	V
22136	2024-06-11	K0889	V
22136	2024-12-07	Z0000	V
22137	2025-04-03	V877XXA	V
22138	2024-09-11	T85848A	V
22138	2025-05-15	K3580	A
22138	2025-05-15	Z5329 K3580	V
22138	2025-07-26	R109	V
22139	2025-03-16	N186 I5020 E8351 Z992 I10 R943	A
22139	2025-04-20	Z992 M25559 N186 D649	V
22140	2024-06-11	L509	V
22140	2024-06-12	T7840XA	V
22140	2024-07-17	B084	V
22140	2024-09-19	J4542 R0603	V
22140	2024-11-11	J189	V
22140	2024-11-25	B349	V
22141	2025-07-05	R42	V
22141	2025-07-28	R079	V
22142	2025-08-03	B349	V
22143	2024-05-26	S41102A	A
22143	2024-06-18	L0390	A
22144	2025-06-02	S60211A	V
22145	2024-07-05	S6010XA	V
22146	2025-06-21	T782XXA	V
22147	2024-09-12	Z1152 R1110	V
22147	2024-12-05	J189	V
22148	2024-05-27	E876 R531 R2990	A
22148	2025-02-27	G43911	V
22148	2025-03-14	R531 R519 G8929	V
22148	2025-05-23	R519 M549	A
22149	2025-06-15	M25562	V
22149	2025-07-17	H6120	V
22150	2024-10-01	S134XXA	V
22151	2025-07-20	S8011XA W109XXA F0781	V
22152	2024-09-21	K122	V
22153	2025-08-09	O26899 R109	V
22154	2024-08-04	R197	V
22154	2024-08-07	R1110	V
22154	2024-08-20	R509	V
22154	2025-07-22	J050	V
22155	2024-10-13	R001 R079	A
22155	2024-10-13	R9431 R079 Z951 I2510 R9439 Z9	V
22156	2025-02-24	R109	V
22156	2025-05-26	R079	V
22157	2024-08-28	R051	A
22157	2024-11-19	I509	V
22157	2024-12-02	M7989 R0602 R600 I509 R0789	V
22157	2025-04-25	W19XXXA R079 R42 R55	V
22158	2024-07-01	K6289	V
22159	2025-06-09	D696 R42	V
22160	2025-01-31	H6690	V
22161	2025-05-09	R079	V
22162	2024-07-28	M5441	V
22163	2024-09-15	H18823 V892XXA	V
22163	2025-02-07	R319 N390	V
22163	2025-05-07	E876 K529	V
22163	2025-06-10	R531 J189	V
22163	2025-06-20	Z8701	V
22163	2025-08-07	S61211A S67191A	V
22164	2024-12-13	R0682 R059 J189	A
22165	2024-06-17	J45901 R062 R0789	V
22166	2025-01-04	S0181XA	V
22167	2024-09-09	S72002A	A
22168	2024-09-17	R143	V
22168	2025-06-19	N390	V
22168	2025-07-27	T189XXA	V
22169	2024-09-06	K2970	V
22169	2025-01-09	B349	V
22169	2025-03-24	S93402A	V
22169	2025-08-05	S42294A	V
22170	2024-07-24	G44209	V
22171	2025-03-18	T189XXA K920	V
22172	2025-05-14	Z7721	V
22173	2025-04-09	R519	V
22174	2025-02-08	S0181XA	V
22175	2024-12-11	G459	V
22175	2025-04-26	I639	V
22175	2025-05-07	I10 G44209	V
22176	2024-10-26	J189	A
22176	2024-12-20	R079	V
22176	2025-04-25	S6991XA	V
22177	2024-10-23	R109 Z9289	A
22178	2025-02-06	R109	V
22179	2024-10-12	F19929	V
22179	2024-10-31	M7910	V
22180	2024-06-26	H5789	V
22181	2025-01-29	R21	V
22181	2025-03-07	Z9289 R21	V
22182	2024-07-26	S53033A	V
22183	2024-06-01	S62609B	V
22184	2025-07-29	Z4802	V
22185	2025-02-12	M79672 M79671 S93602A	V
22186	2024-06-26	R509 J690	V
22186	2024-06-27	Z5321	V
22186	2024-06-28	J189	V
22186	2024-06-29	J189	V
22186	2024-06-30	J189	V
22186	2024-07-03	R052	V
22186	2024-08-20	B349	V
22186	2024-10-08	H6692	V
22186	2025-07-19	S42412A	V
22187	2024-11-12	H9202	V
22188	2025-01-28	L0291	V
22189	2025-04-16	R21 L509	V
22190	2024-08-04	S63619A	V
22191	2024-10-13	J069	V
22191	2025-01-02	S0990XA	V
22191	2025-03-23	S0990XA S01111A	V
22191	2025-03-31	Z4802	V
22191	2025-07-13	S0003XA W19XXXA	V
22192	2025-01-25	K8020	V
22193	2024-06-11	B348 A389 Z1152	V
22193	2024-07-13	S99922A	V
22193	2025-02-13	M20012	V
22194	2024-06-09	M79671	V
22194	2024-10-05	R0989	V
22194	2025-02-16	S42401A	V
22194	2025-02-17	Z5189	V
22195	2024-09-21	I878 L0390 L98499	A
22196	2024-11-22	R6881 R1013	V
22196	2024-11-30	R109	A
22197	2024-12-29	V892XXA	V
22197	2025-06-14	I861 N50811 N50812	V
22198	2024-06-28	J4552	A
22198	2025-02-25	J4541	A
22198	2025-03-02	J4552 J4541	V
22199	2025-04-09	R21	V
22200	2024-12-02	S7001XA W19XXXA	V
22201	2025-04-17	R45851	V
22202	2024-12-04	J101	V
22203	2024-07-03	R509	V
22203	2025-03-27	S0181XA	V
22203	2025-08-19	J020	V
22204	2024-06-07	R42 Z87898	V
22204	2025-03-09	R0602 I10	V
22204	2025-03-31	N179	A
22204	2025-08-04	R519	V
22205	2025-06-27	R079 I10	V
22206	2025-07-09	Z98890	V
22207	2025-06-25	R040	V
22208	2024-06-07	T148XXA V877XXA	V
22209	2024-07-23	R059	V
22209	2025-06-23	R55	V
22210	2024-09-17	N50812	V
22211	2025-05-13	R5600	V
22212	2024-08-23	K460	V
22212	2024-08-23	K460 K460	A
22213	2025-01-10	F1010 Z59819	V
22213	2025-01-11	Z5321	V
22213	2025-01-11	Z7689	V
22213	2025-01-12	Z5900	V
22213	2025-01-31	Z880 H538 I10 F419 F17210 H578	V
22213	2025-02-03	H5789	V
22214	2025-03-25	S61411A	V
22215	2024-07-25	R0789	V
22216	2024-08-23	H6122 H8301	V
22217	2025-03-08	R109	V
22218	2025-07-19	82271004 S0990XA Y990 16189100	V
22219	2025-03-14	R051 R079	V
22220	2025-02-06	S62629A	V
22221	2024-10-24	R55	V
22222	2025-04-06	J36	V
22222	2025-04-07	J36	V
22223	2025-01-25	R1110 R197	V
22224	2024-09-26	S0003XA S0990XA	V
22225	2025-01-12	R002	V
22226	2024-11-15	T189XXA	V
22227	2025-04-27	R569	V
22228	2025-03-26	27130 M1610 Z96641	A
22229	2024-06-04	L02415	V
22229	2024-06-04	L0291	V
22229	2024-10-09	F4324	V
22230	2024-07-29	W4904XA	V
22231	2024-08-25	R21	V
22231	2025-02-07	A419 D709 J189 J101	A
22231	2025-04-22	C4002 Z85830 M79602 L03114	A
22232	2025-02-11	R079	V
22233	2024-11-24	T07XXXA V199XXA	V
22234	2024-10-30	K529	V
22235	2025-06-23	M79603	V
22236	2024-10-20	R0781 R0789	V
22237	2024-10-07	R197 B9789 J069 Z1152 E669 J02	V
22237	2024-11-26	J020	V
22237	2025-06-11	M546 R079	V
22238	2025-07-23	L03032	V
22239	2024-12-31	I4891	V
22240	2024-11-04	R079	V
22241	2024-06-24	F1090	V
22242	2025-06-07	T782XXA	V
22243	2025-04-01	N50812	V
22244	2025-06-05	D696	V
22245	2025-01-25	M546 Z9289 R079	V
22246	2025-06-08	R220 G930 R519	V
22247	2025-01-14	L309	V
22247	2025-04-26	A084	V
22248	2024-08-01	J189	V
22248	2024-08-07	R0902 J45901	V
22248	2024-10-13	R062	V
22248	2024-10-28	J45902	V
22249	2025-01-16	J069	V
22250	2024-09-21	R062	V
22251	2025-03-12	J069	V
22251	2025-04-25	A084 R112 R509	V
22252	2024-08-18	Z113 Z5320	V
22253	2024-08-29	T1490XA	V
22254	2025-03-28	R45851 F4320	V
22255	2024-08-10	K047	V
22256	2024-08-01	R040 R509	V
22257	2024-06-10	M62838 S0083XA T07XXXA	V
22258	2024-08-20	G9340 R401	A
22259	2025-01-30	A084	V
22260	2024-07-13	R509	A
22260	2025-06-27	B9620 N390 J353	V
22261	2024-11-29	F1193	V
22261	2025-01-05	L03119 Z5329	V
22262	2025-02-27	K921 Z8719	V
22263	2024-08-15	K529 T7840XA	V
22264	2025-06-27	R079	V
22265	2025-01-18	R519	V
22266	2024-09-02	R079	V
22267	2024-10-31	T7421XA	V
22268	2025-08-04	R229	V
22269	2025-04-19	S01112A	V
22270	2025-07-28	U071	V
22271	2024-05-30	L732	V
22272	2024-06-29	B349	V
22273	2024-08-24	R1011	A
22274	2024-09-18	L704	V
22275	2025-06-22	R451	V
22276	2024-10-18	I10 I4821 Z992 R9439 I3139 E11	V
22276	2025-01-01	M869	A
22277	2024-08-03	I309	V
22278	2024-10-10	K920 K625 R110	V
22278	2025-03-03	S93409A	V
22279	2024-11-26	J101	V
22279	2025-01-15	H50012	V
22279	2025-01-19	R1110	V
22280	2024-11-02	F1010	V
22281	2025-02-14	V877XXA M542	V
22282	2025-02-09	R42	V
22283	2025-07-22	W1789XA S52023A	V
22283	2025-07-28	M79603	V
22284	2024-08-06	M549	V
22284	2024-12-09	Z8719 M47817 M5450 E785 279039	V
22285	2024-09-07	D75A S0181XA	V
22285	2024-09-08	S0181XA	V
22286	2024-09-15	R059 R1031	V
22287	2025-01-27	T782XXA	V
22288	2025-07-21	K2920	V
22289	2024-09-05	D696	A
22289	2024-09-19	D696	V
22289	2024-09-25	D693	V
22290	2024-07-04	R509	V
22290	2024-09-16	J050	V
22290	2024-09-19	J050	V
22290	2024-10-11	R509	V
22290	2025-03-31	J340	V
22291	2024-09-22	I495	V
22291	2024-12-01	R079	V
22292	2024-06-13	S335XXA	V
22292	2024-08-31	S5002XA S60221A	V
22293	2025-06-05	S53105A	V
22294	2025-07-05	W57XXXA	V
22295	2024-09-02	J069	V
22296	2024-08-16	F79	A
22296	2024-12-19	F79 F39	V
22296	2025-01-15	Z789	A
22296	2025-01-16	Z789	A
22296	2025-01-17	F79	A
22296	2025-02-07	F639	V
22296	2025-02-26	Z789	A
22297	2025-07-08	R1110	V
22298	2024-10-31	S86012S M25572	V
22299	2025-07-29	N50811 N50812	V
22299	2025-08-01	N50811	V
22299	2025-08-02	N50819	V
22300	2024-06-25	V199XXA	V
22301	2024-07-22	S62662A	V
22302	2025-06-02	L539 L03119	V
22303	2024-08-10	R079	V
22304	2024-11-01	S8011XA	V
22305	2024-08-08	H6520	V
22306	2025-04-25	F840	V
22306	2025-05-30	F840	V
22307	2024-08-15	S53032A	V
22307	2024-08-30	M79644	V
22307	2025-05-18	S53031A	V
22308	2025-02-20	J020	V
22309	2024-06-12	R509 B09 B349	V
22310	2025-03-12	I619	V
22311	2024-07-29	K130 L0291	A
22312	2025-03-16	J1089 M7910 Z1152 R031 J101 R5	V
22313	2024-11-05	J101 R059	V
22313	2025-08-01	1912002 S0081XA Y92009 Y9302 3	V
22314	2025-08-02	B349	V
22315	2024-12-08	Z5329	V
22316	2025-05-25	J029	V
22317	2025-01-15	K148	V
22317	2025-02-14	B349	V
22318	2025-01-24	S8001XA V892XXA S40021A	V
22319	2024-07-17	N50819	V
22319	2024-12-25	R0781	V
22319	2024-12-26	R079	V
22320	2025-02-08	R0602	V
22320	2025-03-16	R1031	V
22321	2024-06-23	N201 I619 R4182 T1490XA W19XXX	A
22321	2024-12-12	R051 J101	V
22321	2025-06-29	S0990XA	V
22322	2025-05-08	S61205A	V
22323	2025-01-20	R197	V
22323	2025-02-10	E860 E162 R509 R1110	V
22323	2025-04-15	R1110	V
22324	2025-05-24	K2900	V
22325	2025-05-08	S61412A	V
22326	2024-07-26	R197	V
22327	2025-07-18	R21	V
22328	2025-05-20	M7989 S52501A	V
22329	2025-02-13	S43004A	V
22330	2024-09-12	M5450 Z9289	A
22331	2024-12-14	N50819 N433	V
22332	2024-12-22	S61212A	V
22333	2024-09-04	W19XXXA	V
22334	2024-08-03	N50819	V
22335	2024-08-22	F419 F639	V
22336	2025-05-15	R040	V
22337	2025-05-10	S72141A W19XXXA	A
22337	2025-08-20	R4182 A419	V
22338	2025-01-24	I4891 I4819	A
22339	2025-03-27	J069	V
22340	2025-02-21	R110	A
22341	2024-12-02	D690	V
22342	2024-06-09	S022XXA	V
22343	2024-11-17	S0033XA R040	V
22343	2025-02-26	K5641 B341 R1110 Z1152 K5900 R	V
22344	2024-07-07	R079	V
22345	2024-10-01	F19920	V
22345	2024-10-03	T6594XA	V
22345	2024-10-04	R45851	V
22345	2025-02-27	H538 R2689 J45909 F1021 Z1152	V
22345	2025-03-19	F4320 Z5329	V
22345	2025-03-21	G4700	V
22345	2025-05-05	T410X1A	V
22345	2025-05-06	F1890	V
22345	2025-08-13	G589	V
22346	2024-09-27	R0782 E785 R079	V
22347	2024-08-04	Z0189	V
22347	2025-01-29	Z0283	V
22348	2024-05-28	F10929 F10129	V
22349	2024-11-24	M62838	V
22350	2025-03-23	S6990XA	V
22351	2024-10-28	J069 B974 Z1152	V
22352	2025-06-10	R52 R937 S0181XA S6992XA S0990	V
22353	2024-12-17	K2970	V
22354	2025-02-06	T148XXA M25571	V
22355	2025-07-17	W19XXXA	V
22356	2024-09-20	S93409A	V
22357	2025-01-07	K529	V
22357	2025-03-15	S0101XA	V
22357	2025-03-25	Z4802	V
22358	2025-07-15	M549	V
22359	2024-11-01	Z202	V
22360	2024-10-15	F10920	V
22361	2025-02-07	T7840XA	V
22362	2024-08-03	R0602	V
22363	2024-10-18	F419	V
22363	2025-01-29	R55 R079	V
22363	2025-03-05	R079	V
22363	2025-03-17	R000	V
22364	2024-10-25	N50811 N50812	V
22365	2025-02-21	K3580	A
22365	2025-03-07	K37	V
22366	2024-11-17	S30811A F1290 S0181XA	V
22367	2025-01-24	N4889	V
22367	2025-02-12	N472	V
22367	2025-03-24	N472	V
22368	2025-08-18	M79672 M109	V
22369	2024-06-17	E1310	V
22370	2024-06-03	F12922	V
22371	2024-05-31	B349	V
22371	2024-11-14	M79602 M79601	V
22372	2024-11-19	S61219A	V
22373	2024-06-21	S0101XA	V
22374	2025-08-20	R413 G9389	A
22374	2025-08-20	R413 R220	V
22375	2025-01-05	R509	V
22376	2025-06-10	S72342A	A
22377	2025-07-27	N50811 N50812 I861	V
22378	2025-07-29	I10	V
22379	2024-09-15	L509	V
22380	2024-08-05	S0181XA	V
22380	2025-08-18	K37 R109	A
22381	2025-08-16	M79641	V
22382	2025-04-20	W19XXXA Y92009	V
22383	2025-07-25	N433 N50811	V
22384	2025-02-28	T148XXA	V
22385	2025-03-11	T782XXA J45901	V
22386	2024-06-20	R079	V
22387	2024-08-11	F12920	V
22388	2025-04-03	R55	V
22389	2025-04-28	S61211A	V
22390	2025-02-24	M25552 W19XXXA M5450 S4992XA M	V
22391	2025-03-24	M25572	V
22391	2025-07-22	K6289	V
22392	2025-01-18	R519	V
22393	2025-03-22	J069	V
22394	2024-10-20	Z653 Y09	V
22394	2025-02-13	R5383	V
22394	2025-06-13	R0781	V
22395	2025-05-20	R109	V
22396	2025-06-24	S0181XS Z9289	V
22396	2025-06-24	S0993XA	V
22397	2024-12-15	K1120	V
22398	2025-03-05	K649	V
22399	2024-12-31	R1110 R109	V
22400	2024-08-31	S61213A Z23	V
22400	2024-09-04	Z5189	V
22401	2025-05-22	R0789	V
22402	2025-07-29	S52209A S5290XA	V
22403	2025-04-20	R079	V
22404	2024-08-31	J0390	V
22404	2024-09-01	R112	V
22404	2025-01-08	S060XAA	V
22404	2025-02-02	J029	V
22404	2025-02-05	J0390	V
22404	2025-02-05	R109 A419	A
22405	2024-09-09	S2232XA	V
22406	2024-11-26	F0630	A
22406	2024-12-27	Z7689	V
22406	2024-12-31	R112 R7989	V
22406	2025-01-09	R5383	V
22406	2025-02-13	Z7689	V
22407	2024-12-09	Z9289 T7840XA	V
22408	2025-03-25	S93401A	V
22409	2025-05-09	R4182	V
22410	2024-08-30	R112 F10920	V
22411	2024-11-17	B338 M25561	V
22412	2024-06-17	F319	A
22412	2024-10-04	F1210 F1414 Z765	V
22412	2025-03-21	F39	V
22412	2025-04-03	Z5941 F3130 Z5982 Z599 F1120 F	A
22412	2025-05-28	F1410 F1290 F17200 F1994 F319	V
22412	2025-08-03	L290	V
22413	2024-06-16	K2970 K8020 N23	V
22414	2025-07-24	N451	V
22415	2025-05-11	B349 A419	V
22416	2025-01-29	R0981 B349 R509	V
22417	2024-12-07	R0981	V
22417	2025-04-16	J219	V
22417	2025-04-20	J069	V
22418	2025-06-12	N200	V
22419	2024-10-28	R55	V
22420	2025-05-13	L500	V
22420	2025-05-19	L509	V
22421	2024-09-22	F410	V
22421	2025-03-03	S81812A	V
22422	2024-07-11	S99922A	V
22423	2025-03-07	K222 R1314 W44F3XA T18128A	V
22424	2025-08-13	S01319A	V
22425	2025-05-01	N23	V
22425	2025-06-01	N200	V
22425	2025-06-08	N200 N23 F319	V
22426	2025-06-25	W19XXXA T782XXA	V
22427	2024-12-02	T148XXA	V
22428	2025-07-24	R1030	V
22429	2024-07-22	R071	V
22429	2024-12-03	K529	V
22429	2024-12-26	R197 A09	V
22429	2025-04-15	M542	V
22429	2025-07-08	R079	V
22430	2025-03-10	F10920	V
22431	2025-07-26	M549	V
22432	2025-03-13	R55 I071	V
22433	2025-03-04	J45909	V
22433	2025-03-31	J45909 R051 J020	V
22433	2025-07-26	J45901	V
22434	2024-06-14	F32A F10229	A
22434	2024-08-14	F10920 D696 K37 F10920 D696 K3	V
22434	2024-08-14	F10920 K37 D696	A
22435	2024-12-25	M79643 S61419A	V
22435	2025-01-04	Z5189	V
22435	2025-01-08	Z4802	V
22436	2024-07-16	F10930	V
22436	2024-11-03	F10930	V
22436	2024-11-04	F10930	V
22436	2024-11-26	Z789	V
22436	2024-12-24	F419 L309	V
22436	2025-03-23	F10930	V
22436	2025-05-20	F10930	V
22436	2025-08-04	F1090 F10930 F419	V
22436	2025-08-05	K921	V
22437	2024-06-13	S0990XA	V
22437	2025-03-19	G4700 M79622	V
22437	2025-04-30	F1193	V
22438	2024-06-03	F1990 F4325	V
22438	2024-06-03	F4324	V
22438	2024-06-03	M25549	V
22438	2024-06-08	F29	V
22438	2024-06-30	M79605 M79604	V
22438	2024-10-05	F19959	V
22438	2024-10-19	L905	V
22438	2024-10-19	Z046	A
22438	2025-02-06	R051	V
22438	2025-04-19	Z046	A
22438	2025-05-29	Z139	V
22438	2025-06-10	Z0000	V
22438	2025-06-10	Z046	A
22439	2024-06-05	N451	V
22440	2025-05-02	J020	V
22441	2025-06-22	S93402A	V
22442	2024-11-12	S0101XA	V
22443	2025-03-02	N200	V
22444	2024-11-17	R42 H81399 399153001	V
22445	2024-07-20	F89 F4323 F840	V
22445	2024-08-28	F1994	A
22446	2024-10-27	M25531	V
22446	2024-11-18	M79646	V
22446	2024-12-21	S62356A	V
22446	2025-02-02	S6290XA	V
22447	2024-06-28	B029	V
22447	2024-07-02	R519	V
22447	2024-07-03	R200 H02402	A
22448	2025-01-06	Z9289 R079	V
22449	2024-12-01	J4521	V
22450	2024-10-22	S8990XA S82141A	V
22450	2025-05-24	W3400XA	V
22451	2024-10-12	B349 R509	V
22452	2024-12-13	34014006 R059 B349 Z1152	V
22453	2024-12-23	L22 K429 R1083	V
22453	2025-03-03	K921 K9049 P7889	V
22454	2024-12-29	T25229A	V
22454	2024-12-30	Z008	V
22455	2025-05-28	S62609A	V
22456	2025-03-31	K529	V
22457	2024-06-04	T1490XA	V
22457	2024-09-04	L03011	V
22457	2024-09-04	Z5189	V
22457	2024-09-07	J029	V
22457	2024-09-26	K649	V
22457	2024-10-10	R102	V
22457	2024-10-11	L03818	V
22457	2024-10-12	Z5189	V
22457	2024-10-14	Z5189	V
22457	2024-11-18	L0291	V
22458	2025-01-07	Z0000 I10	V
22458	2025-02-22	R079 R0902 R0602	A
22458	2025-07-16	I422 I10 Z86711 Z856 R9431 Z79	V
22459	2024-11-28	R109	V
22460	2024-10-28	T402X1A	V
22461	2025-07-05	Z139	V
22462	2024-07-02	F4320	V
22462	2024-10-12	K5900	V
22463	2024-08-06	J069	V
22464	2025-06-19	R1013	V
22465	2024-10-30	J069 J219	V
22465	2024-11-26	J101 R1110	V
22465	2025-03-27	B349	V
22465	2025-06-24	J069	V
22466	2025-04-24	F410 R051	V
22467	2024-07-14	R109 R1110 K3580	A
22468	2024-08-23	R55	V
22468	2025-07-06	G40919	V
22469	2025-08-10	M25569	V
22470	2024-06-03	G43909	V
22470	2024-09-04	M542 J3489 V892XXA	V
22471	2024-08-05	R4182 G930 M6282 R569	A
22471	2025-07-30	R7989 T483X4A R079 T50904A I46	V
22472	2025-06-09	F10929 R7401	V
22473	2025-04-08	T17308A R09A2	V
22474	2024-06-16	R42 Z886 Z9289	V
22475	2024-06-26	J069 J45901	V
22476	2024-07-13	R1110 R059	V
22476	2025-03-31	R1110	V
22477	2025-03-12	S0181XA	V
22478	2025-02-17	N481	V
22479	2025-06-20	F419	V
22480	2024-09-10	J189 J4520	V
22481	2024-10-15	S0512XA S058X2A H209	V
22482	2025-02-04	M25569	V
22483	2025-07-02	J399	V
22484	2025-08-01	Z9289 R079	V
22485	2024-10-16	R0981	V
22485	2024-10-17	R0981 B349	V
22485	2024-10-18	J189	A
22485	2024-11-07	J069	V
22485	2024-11-23	P924	V
22485	2025-02-18	J069	V
22485	2025-05-12	B084	V
22486	2024-10-28	M5450	V
22487	2025-01-25	Z23 S61101A W230XXA Y929 S6130	V
22487	2025-06-13	S46812A S335XXA	V
22488	2024-07-09	B349 R21	V
22488	2024-10-17	S022XXA	V
22488	2024-11-26	R6889	V
22488	2025-01-29	G43909	V
22489	2024-06-13	K5900	V
22490	2025-04-03	R079	V
22491	2024-06-26	G479 Z0000	V
22492	2024-11-13	R059 J189	V
22493	2024-09-10	R0789	V
22494	2025-05-11	E162	V
22495	2025-06-03	L0100 B349	V
22495	2025-07-22	B349	V
22495	2025-08-14	J160	V
22496	2025-07-27	T18128A	V
22497	2024-10-02	R1110	V
22498	2025-03-09	M62838	V
22499	2024-07-04	F1990	V
22499	2025-07-26	L03113	V
22500	2024-11-11	R112	V
22500	2024-12-07	H6691	V
22500	2024-12-16	Z139	V
22500	2024-12-25	Z113 Z202 H0019	V
22501	2025-06-23	L080	V
22502	2025-01-16	J029 R638 E860	A
22503	2024-11-09	R1110	V
22503	2025-01-06	B349	V
22503	2025-02-18	S0181XA W19XXXA	V
22503	2025-02-20	S0181XD	V
22504	2024-08-30	S0083XA	V
22504	2024-10-10	W19XXXA	V
22504	2024-10-30	H6690	V
22505	2024-09-11	S022XXA S0993XA	V
22506	2024-05-29	S4992XA	V
22507	2024-08-30	W19XXXA	V
22508	2024-12-13	K56609	A
22509	2024-07-16	B349	V
22510	2024-08-26	S0101XA S0990XA S8992XA	V
22511	2024-06-08	R112	V
22512	2024-12-13	R040 I10	V
22513	2025-04-09	W19XXXA	V
22514	2025-01-11	F11920	V
22514	2025-04-21	R739 E875 E7220 E8720 K7460 R7	A
22514	2025-05-26	K7460	V
22514	2025-06-28	K922	A
22515	2025-01-23	V892XXA	V
22516	2025-02-18	R0789	V
22517	2024-09-29	M25572	V
22517	2024-11-27	S82002A	V
22518	2024-06-26	R110	V
22518	2024-09-04	F11929	V
22518	2024-10-24	F1120 L989 F1190 F1193	V
22518	2024-10-25	F1193 F1120	V
22518	2025-02-17	T754XXA W868XXA	V
22519	2024-07-22	R519	V
22520	2025-03-09	M62838	V
22521	2025-02-19	M24419	V
22521	2025-05-05	S9304XA S82891A T07XXXA S99919	V
22521	2025-05-12	S8291XD S82851A	V
22521	2025-05-17	Z8739 S82891D S82851S Z5309 Z9	V
22521	2025-05-23	S82891D S82851D S82891A	A
22522	2024-09-26	R1031	A
22523	2024-11-14	H9209	V
22524	2025-07-30	J189 R053	V
22525	2024-09-21	J069	V
22525	2024-10-27	K529	V
22525	2025-03-26	B9689 H109 H1010	V
22526	2025-06-13	R21	V
22527	2024-10-08	M549	V
22528	2024-05-25	R21	V
22529	2025-03-19	V877XXA	V
22530	2024-11-15	T300	V
22531	2025-07-01	R079 E8720	V
22532	2025-06-24	V877XXA	V
22533	2025-06-05	S0990XA S060X0A	V
22534	2024-10-29	J45901	V
22534	2025-07-01	R1110	V
22535	2025-06-10	J069	V
22536	2024-08-09	T148XXA S21112A S41012A	V
22537	2025-01-17	R079	V
22538	2024-05-27	M5124	A
22539	2025-08-07	E875	V
22539	2025-08-19	J159 I509	V
22540	2025-06-22	S61219A	V
22541	2024-11-27	S6010XA S62639A	V
22542	2024-12-06	R079 R911 R0602	V
22542	2025-06-01	K529	V
22543	2024-08-20	M941	V
22544	2025-03-23	J45901	V
22545	2025-08-11	M79604	V
22546	2025-08-08	M79675 S99222A S90212A	V
22547	2025-05-14	R079	V
22547	2025-05-28	S63259A M79645	V
22548	2024-08-30	J45909 K5730 397881000 2473550	V
22548	2025-02-24	Z1152 R059 B341 41546002 B348	V
22548	2025-05-07	S01112A S31000A S21109A	V
22549	2025-04-01	F19920	V
22550	2025-05-11	R0789	V
22551	2024-10-12	B349	V
22552	2024-07-30	B349	V
22553	2024-05-26	N50819	V
22554	2024-09-27	N390 R319 K5900	V
22554	2025-02-03	R051	V
22554	2025-04-28	J157	V
22554	2025-04-28	J189 J45909 K5900	V
22555	2025-08-18	I861	V
22556	2024-11-30	K625	A
22557	2024-12-06	R0689 J101 R0902	A
22557	2024-12-07	J189 J449	V
22557	2024-12-09	T732XXA R001	V
22558	2025-04-14	K2900 Z139 R112	V
22559	2025-07-14	R404 F10929	V
22560	2024-07-19	N200	V
22561	2025-01-08	F250 Z136	V
22562	2024-07-09	K3580 K37 R109 R1110	A
22562	2025-02-02	Z659	V
22563	2025-06-18	E8770 R2243 R509 I82409 I639	V
22564	2024-10-14	H6090 H6690	V
22565	2024-07-16	J069 B09	V
22566	2024-07-13	I2699 K5190 I82409	A
22567	2025-08-19	A09 R1013 M51369 K760	V
22568	2025-01-31	B349 J101	V
22568	2025-07-13	S0592XA	V
22568	2025-08-07	R197	V
22569	2024-07-21	R109	V
22570	2024-07-10	R42	V
22570	2025-03-24	T7840XA R0689	V
22571	2025-02-15	R509 R1110	V
22572	2024-11-29	E876 E8342 R569 E8339 F10939	A
22573	2024-09-22	B338 J210	V
22574	2024-10-09	K529	V
22574	2024-10-14	S0990XA	V
22574	2025-05-14	B084	V
22575	2024-07-02	H748X9	V
22575	2024-07-02	H9209 H748X9	V
22575	2024-07-19	F11929	V
22575	2024-07-26	F1193	V
22575	2024-07-27	R112	V
22575	2024-10-21	F1910	V
22576	2024-09-05	S0101XA S0990XA	V
22577	2024-12-28	Z0000	V
22577	2025-06-09	S42101A	V
22578	2025-02-14	V877XXA	V
22579	2025-05-24	R569	V
22580	2024-07-16	R109 F10930 Z9289	V
22580	2025-05-10	R110	V
22581	2025-02-09	M25561	V
22581	2025-05-23	S93402A	V
22582	2024-06-14	R202 F1193	V
22582	2024-08-11	F1190 T402X1A	V
22582	2024-08-24	R1013	V
22582	2025-05-14	S82192A G479	V
22582	2025-07-07	T730XXA F1193	V
22582	2025-07-07	Z79899	V
22582	2025-08-06	M65842	V
22582	2025-08-07	L03114	A
22582	2025-08-19	G40909 L03114	V
22582	2025-08-20	F1120	V
22583	2024-06-14	R55 S0181XA R9431 S0990XA	V
22583	2024-06-19	Z4802	V
22584	2024-11-06	T300	A
22584	2024-12-05	R5600 J101	V
22585	2024-11-17	R059 Z9289 R0902	A
22586	2025-03-17	K146	V
22587	2024-06-13	R079	V
22587	2025-03-18	F39 F908 F840 Z136	V
22588	2024-11-04	F10920	V
22588	2025-04-01	R220	V
22588	2025-07-22	R319 N390	V
22589	2025-07-16	L03119	A
22590	2024-07-29	K0889	V
22590	2024-08-14	F1990	V
22590	2025-01-15	F1990	V
22590	2025-06-20	F1290	V
22590	2025-06-20	S0081XA Z5329 S0990XA	V
22590	2025-06-22	T148XXA F1610 F19959 F1010	A
22590	2025-07-16	F19920 F29	V
22591	2024-08-15	S0340XA	V
22591	2024-09-24	V877XXA S134XXA	V
22591	2025-07-26	M25572 J020	V
22592	2024-10-01	B349	V
22592	2024-10-20	J4521	V
22592	2025-04-19	J45901	V
22592	2025-08-18	R0689	V
22593	2024-07-21	M7918 W19XXXA T148XXA	V
22594	2025-03-17	F329 F32A	A
22594	2025-06-18	Z760	V
22595	2024-05-24	K2970	V
22595	2024-05-27	R1110	V
22596	2024-08-27	S8990XA	V
22596	2024-09-04	Z4802	V
22596	2024-10-29	R519	V
22596	2025-06-03	R109	V
22596	2025-07-31	M25569	V
22597	2024-10-22	R059	V
22598	2025-03-16	K0889	V
22599	2024-11-17	M5440 G8929	V
22599	2024-12-20	M5450 G8929	V
22599	2025-01-17	M5450	V
22599	2025-02-02	Z760	V
22599	2025-03-09	M5441 G8929	V
22600	2024-11-22	Z760	V
22600	2024-11-23	E1010	A
22600	2025-02-26	M25579	V
22601	2025-05-04	S0181XA	V
22602	2025-02-21	K8590	V
22602	2025-02-27	K625	V
22603	2025-05-01	S52509A	V
22604	2025-05-06	K3580 R109 R1031	A
22605	2024-05-28	Z4889	V
22606	2024-11-19	L0291	V
22607	2025-05-30	R051	V
22608	2025-06-09	H539	V
22608	2025-08-05	R519 R748	V
22609	2024-05-27	R739 K529	V
22609	2024-07-02	R1013 R109	V
22609	2024-07-21	R1013 R109 R112	V
22609	2024-10-15	E119 R079 Z794 E1110 R1310	V
22609	2025-01-03	K0889	V
22610	2025-05-31	K582	V
22611	2025-01-27	S93401A I10	V
22612	2025-05-02	B349	V
22613	2025-05-15	M25562	V
22614	2025-05-31	S93409A	V
22615	2025-01-10	K649	V
22616	2024-06-03	U071	V
22616	2024-06-04	V877XXA	V
22616	2024-06-29	T148XXA	V
22617	2025-04-29	Z91030	V
22618	2024-10-01	M7910 R059	V
22619	2025-08-01	S82401A	V
22620	2025-01-23	R519	V
22621	2025-04-22	F840 Y999 81680005 Y9389 41839	V
22622	2025-03-06	B349	V
22623	2024-05-25	M79601	V
22624	2024-06-07	J45901 B349	V
22625	2025-06-04	H6690	V
22626	2025-03-23	T7840XA	V
22627	2025-02-04	R509	V
22628	2024-07-26	J050	V
22628	2024-08-31	J050 J069	V
22628	2024-09-01	J050	V
22629	2024-07-07	T8149XA	V
22629	2024-08-15	S60031A	V
22629	2024-09-05	V877XXA S0093XA	V
22629	2024-12-08	J069	V
22629	2025-02-12	T7840XA	V
22629	2025-05-11	R1110	V
22630	2024-10-07	A084	V
22630	2025-05-29	M25521	V
22631	2024-06-27	Z00129	V
22631	2024-09-29	T189XXA	V
22632	2024-12-06	S0990XA S0003XA	V
22633	2025-08-17	S0181XA	V
22634	2024-10-01	B349	V
22634	2024-12-13	B349	V
22634	2025-04-28	J069	V
22635	2025-03-15	N5089 N50812	V
22635	2025-07-20	R079 R0602 G629	V
22635	2025-07-23	R6884 Z9289 R7303 E559 N50812	V
22635	2025-07-27	G7000 R202 R6884 R200 M549	V
22635	2025-07-28	G7000 M549 R202 R748	V
22635	2025-08-09	R52	V
22635	2025-08-17	N50812 N5082 N433 I861	V
22635	2025-08-17	N50819	V
22636	2024-06-06	B1910 R519	V
22636	2024-06-08	R569	A
22636	2024-07-04	G44011	V
22637	2024-10-13	B338	V
22637	2024-10-15	H65191	V
22637	2024-10-25	J069	V
22637	2025-06-18	R42 W57XXXA S0086XA	V
22638	2025-04-30	M542 V877XXA	V
22639	2024-07-30	L03115 M7989	A
22640	2024-06-26	R1310	V
22640	2024-06-30	R55	V
22640	2025-03-09	F419	V
22641	2025-04-13	S86819A	V
22642	2025-01-30	L03032 L600	V
22642	2025-05-17	L600	V
22642	2025-06-02	L600	V
22643	2025-06-29	H539	V
22644	2024-10-30	J101	V
22644	2025-02-06	R509	V
22645	2024-12-07	M549	V
22646	2024-09-15	Z9289 R140	A
22646	2024-10-05	R140	V
22646	2024-10-08	R0600 Z9289	V
22646	2024-10-17	Z9289 R1013	A
22646	2024-11-26	R0602	V
22647	2024-11-05	F840 R1110 R638	V
22647	2024-12-07	J069	V
22648	2024-09-21	R519	V
22648	2024-09-23	B029 R519	V
22649	2025-01-07	M25531	V
22650	2025-07-27	S0990XA	V
22651	2024-12-13	R0981 Z91011 R059 B974 Z1152 5	V
22651	2025-06-28	Z91011 R6811 J069 Z1152	V
22651	2025-07-13	B340	V
22652	2024-08-01	J45909	V
22652	2025-01-15	J45901	V
22652	2025-02-02	J45901	V
22653	2024-08-27	S0990XA	V
22654	2024-05-24	N200	V
22655	2025-07-09	W540XXA	V
22655	2025-07-12	W540XXD	V
22655	2025-07-16	W540XXA	V
22655	2025-07-23	Z23	V
22656	2025-05-20	S86112A	V
22657	2024-06-03	R1013	V
22657	2024-06-26	B349	V
22657	2025-03-15	Z20822	V
22658	2025-04-10	L22 P783	V
22659	2024-11-09	K50119	V
22660	2024-11-01	R109	V
22660	2024-12-07	A419 J189	A
22660	2024-12-13	J189	V
22661	2025-01-12	N471 Z881	V
22661	2025-08-11	H539	V
22662	2025-05-26	W19XXXA	V
22663	2024-07-06	H8110 R112	V
22664	2025-04-19	J069 R079 R042	V
22665	2024-09-29	K5900	V
22665	2024-10-15	J40	V
22665	2024-12-31	J111	V
22665	2025-06-17	J0300	V
22665	2025-08-15	S60021A	V
22666	2024-05-23	K5900	V
22666	2024-12-22	B349	V
22667	2025-07-22	L0390	A
22668	2024-09-01	M62838	V
22669	2024-05-31	L299	V
22669	2024-07-09	K0889	V
22670	2024-06-17	K3580	A
22670	2024-08-10	R519	V
22670	2024-08-12	F428	V
22670	2024-11-12	H65191 H9201	V
22671	2024-07-14	M25532	V
22671	2024-08-22	S63619A	V
22671	2024-12-12	R058 M25531 M79672 Z136	V
22671	2025-03-28	S6991XA	V
22671	2025-04-06	Z4802 M25562 G8929	V
22671	2025-05-26	H5710	V
22672	2024-10-27	R109 R319 K529	V
22673	2024-08-23	J189	V
22674	2024-09-16	S060XAA	V
22675	2025-06-06	J029	V
22675	2025-07-05	M79602	V
22676	2024-10-10	J069	V
22677	2024-08-06	S90851A	V
22678	2024-12-31	M60009 M6282 B9789	V
22679	2024-08-07	T7412XA	V
22679	2025-06-18	S42309A	V
22680	2024-09-30	S0990XA	V
22681	2025-05-10	A09	V
22682	2025-02-03	M79604	V
22683	2024-10-02	T300	V
22684	2025-05-17	R55	V
22685	2025-03-13	R079	V
22686	2025-03-08	R42 F411	V
22687	2025-04-08	J4520	V
22688	2024-07-11	M79604	V
22688	2024-11-15	R0789	V
22689	2024-10-26	J069	V
22689	2025-04-15	D550 R509	A
22690	2025-08-13	M5430	V
22691	2024-07-09	R002	V
22692	2024-10-22	R519 H5310	V
22693	2024-07-13	S82875A	V
22694	2024-07-24	S61219A	V
22694	2024-08-01	Z4802	V
22694	2024-08-29	K649 K6289	V
22694	2024-12-06	J029	V
22694	2024-12-16	R059	V
22695	2025-03-26	E162 Z789 J189 R6889	A
22695	2025-03-26	J189 Z789 R6889 E162	V
22696	2024-09-29	S6990XA	V
22696	2024-10-02	J020	V
22696	2024-12-20	J111	V
22697	2025-03-07	J069 R509 R079	V
22698	2024-07-18	V877XXA	V
22699	2024-10-20	S0990XA	V
22700	2025-04-01	Y09 S0232XA S022XXA	V
22701	2024-07-19	P8381	V
22701	2025-07-18	B341	V
22702	2025-01-05	B349 D649	V
22703	2024-11-03	J101	V
22704	2024-08-26	M79671	V
22704	2024-09-15	J069	V
22704	2024-12-01	R112	V
22705	2025-05-12	B084	V
22705	2025-07-23	R1110	V
22706	2024-10-03	N135	V
22707	2025-08-09	T161XXA	V
22708	2024-11-01	R112	V
22709	2025-01-03	R109	V
22710	2024-10-15	S61551A W540XXA	V
22711	2024-07-10	R58 D649	V
22711	2025-03-24	F1193	V
22711	2025-03-30	F1193	V
22711	2025-04-05	F1190	V
22711	2025-04-18	R6889 F1110	V
22711	2025-05-03	F1120	V
22711	2025-06-21	R6889	V
22711	2025-07-12	F1193	V
22711	2025-07-12	F1193 E162	V
22711	2025-07-21	F1193	V
22712	2025-06-21	M25511	V
22713	2024-05-27	B349	V
22714	2025-06-25	W19XXXA	V
22715	2024-07-08	T148XXA	V
22716	2025-05-10	T7840XA	V
22717	2025-03-09	K047	A
22718	2025-06-17	T148XXA V199XXA S51812A	V
22719	2024-05-30	R590	V
22719	2024-08-17	R221	V
22719	2024-09-19	R221	A
22720	2024-12-28	N5082 N50819	V
22721	2024-11-10	F259	A
22722	2024-10-17	Z9289	V
22723	2025-07-22	V877XXA	V
22724	2025-07-07	R17	V
22725	2025-07-13	K529	V
22726	2025-06-01	J189	V
22726	2025-06-05	J189	V
22727	2024-12-28	R079	V
22728	2024-12-08	S0990XA	V
22728	2024-12-31	K5900 R1110	V
22728	2025-01-01	R000 R509 R112	V
22729	2024-08-20	S0990XA	V
22730	2024-12-30	R234 L84	V
22730	2025-04-07	M7989	V
22731	2024-07-16	L509	V
22732	2024-10-04	K551	V
22733	2024-11-06	S62397A	V
22734	2024-10-26	Z789	V
22735	2024-10-30	S0990XA Y09	V
22736	2024-05-24	D696 R52	V
22737	2024-10-07	T50901A	V
22738	2024-09-08	R109	V
22739	2025-01-25	R197 R52	V
22740	2024-10-13	J45909	V
22741	2025-03-26	J45901 J4540	V
22742	2025-06-01	K819 K810 R109	A
22743	2025-02-05	M79601 D367	V
22744	2024-07-16	L290	V
22744	2025-07-01	S52002A	V
22744	2025-07-02	S52272A	V
22745	2025-01-01	Q453 K529	V
22746	2025-02-08	K529	V
22747	2024-07-25	H60542	V
22747	2024-09-07	Z9289	V
22747	2025-05-23	B349 R079	V
22748	2024-10-07	R319	V
22749	2025-05-14	R109 I10 R319	V
22750	2025-02-06	R4586	V
22751	2025-07-10	J9801 R509	V
22752	2024-06-26	R21	V
22752	2024-07-09	J069	V
22752	2024-07-10	J157 U071	V
22752	2024-07-11	J189	V
22752	2024-07-17	R21	V
22752	2024-09-17	K5900	V
22752	2025-02-20	H6690	V
22752	2025-04-06	J069	V
22753	2025-07-01	R6889	V
22754	2025-01-04	S0181XA	V
22755	2024-12-06	R1031 B342 R109	V
22756	2025-04-25	R55 R7401 E871 E860 D649	A
22757	2025-01-17	I2699 R4182 R9431	A
22758	2025-05-09	S42402A	V
22758	2025-05-13	S42309A	V
22758	2025-05-19	N453	V
22759	2024-11-14	S42024A	V
22760	2024-08-31	Z0000	V
22761	2024-10-18	M25562 M25561	V
22761	2025-03-01	R1012	V
22761	2025-06-10	K219 R1012	V
22762	2025-04-28	S61011A	V
22763	2025-04-18	K029	V
22764	2024-10-29	J069 K011	V
22765	2024-08-07	L03115	V
22766	2024-07-24	S92501A	V
22766	2024-12-18	R079 R0789	V
22766	2025-01-25	Z113	V
22766	2025-04-05	M79672	V
22766	2025-05-26	Z711	V
22766	2025-06-03	S46912A K5900	V
22767	2025-06-09	S53031A	V
22768	2025-04-23	R198 N50819 Z7689	V
22769	2024-05-24	R109	V
22769	2024-08-13	R509	V
22770	2024-07-01	A64	V
22770	2024-09-05	R109 R079	V
22770	2024-12-07	T148XXA	V
22770	2025-02-27	M5440	V
22771	2024-07-13	M5441 Z760	V
22772	2025-04-14	I129 Z87891 E1165 E1122 E785 E	V
22773	2024-11-20	R052	V
22773	2025-01-07	R059	V
22773	2025-01-11	R051	V
22774	2024-06-28	T148XXA	V
22775	2025-03-04	O200	V
22776	2024-08-28	R1084	V
22776	2024-12-22	R5381	V
22777	2024-06-16	R002	V
22777	2024-12-09	S93609A	V
22778	2025-07-16	N939 O039 I10	V
22779	2025-05-20	R09A2 K219	V
22780	2024-06-02	E119 K8020 I10	V
22780	2024-10-30	S40012A M25562 S298XXA W19XXXA	V
22781	2024-10-01	R519	V
22781	2025-02-03	J358 R0989	V
22782	2024-12-12	R0989 N390 R451	V
22783	2024-08-21	L03011	V
22783	2024-09-03	M868X4	A
22784	2025-06-16	R1013	V
22785	2024-09-05	F3112 F319 F309	V
22785	2024-09-05	F3189 R000	V
22785	2024-09-05	F319	A
22786	2024-05-26	M25569	V
22786	2024-09-05	R0602 R42 R55	A
22786	2024-11-16	U071	V
22787	2024-06-21	R079	V
22788	2025-06-12	S52501A	V
22789	2024-10-08	R569	A
22790	2024-07-19	M79606	V
22790	2024-08-23	J069	V
22790	2025-03-01	I214	A
22791	2024-06-02	J45901	V
22791	2024-06-12	J45901 R079 J45909	V
22791	2024-06-16	R000 J45909	V
22791	2024-06-29	S90821A	V
22791	2024-06-30	T730XXA	V
22791	2024-06-30	Z609	V
22791	2024-07-22	Z789	V
22791	2024-08-09	R079	V
22791	2024-08-14	J45901	V
22791	2024-08-16	J189 J45909	V
22791	2024-08-24	J45901	V
22791	2024-08-25	J189	V
22791	2024-08-26	R079	V
22791	2024-09-12	R443 F1910	V
22791	2024-09-13	F10929	V
22791	2024-09-26	Z760 L03317	V
22791	2024-10-02	F1994 R079	V
22791	2024-10-04	F1520 Z9189	V
22791	2024-10-12	Z760	V
22791	2024-10-15	M79673	V
22791	2024-10-17	Z7141	V
22791	2024-10-25	M79643	V
22791	2024-10-28	M79673	V
22791	2024-10-29	Z5189	V
22791	2024-11-14	J45901 K649	V
22791	2024-11-15	J069 R059	V
22791	2024-11-23	A419 J45901 J4541 Z21 J4552	V
22791	2024-11-30	Z760 Z8709	V
22791	2024-12-13	Z760	V
22791	2024-12-27	Z760	V
22791	2025-01-14	J45909	V
22791	2025-01-22	Z760	V
22791	2025-01-28	Z8619	V
22791	2025-02-18	Z760	V
22791	2025-02-22	Z7722	V
22791	2025-03-10	R079	V
22791	2025-03-10	Z202	V
22791	2025-03-14	K089 G8929	V
22791	2025-03-16	F10939 Z789	V
22791	2025-03-21	J4541 G8929 K089	V
22791	2025-03-25	J45909	V
22791	2025-04-02	R0789 J45909	V
22791	2025-04-05	F1090	V
22791	2025-04-06	F1090	V
22791	2025-04-13	R079	V
22791	2025-04-20	F10929	V
22791	2025-04-23	Z5321	V
22791	2025-04-27	J4520	V
22791	2025-04-30	J45901	V
22791	2025-05-04	M79673	V
22791	2025-05-05	Z7141 F1020	V
22791	2025-05-16	K0889	V
22791	2025-05-24	F10939	V
22791	2025-06-22	Z760	V
22791	2025-06-24	M7910	V
22791	2025-06-25	F1010	V
22791	2025-06-29	R079	V
22791	2025-07-22	Z760 J45909	V
22791	2025-08-03	R062	V
22791	2025-08-11	K130	V
22791	2025-08-15	B349 J45909 Z113	V
22791	2025-08-17	R062	V
22792	2025-04-30	T732XXA	V
22793	2025-01-22	R112 R197 K529	V
22794	2024-09-18	P831	V
22794	2024-11-22	R059	V
22794	2024-12-08	J069	V
22794	2025-02-02	B349	V
22794	2025-03-28	J189	V
22794	2025-05-10	E860	V
22794	2025-05-24	B0821	V
22795	2025-03-18	K0889	V
22795	2025-03-19	K0889	V
22796	2025-04-17	J069	V
22797	2024-07-10	J157	V
22798	2024-08-16	Z1152 J050 R0603	V
22798	2024-11-19	J050 B342	V
22798	2024-12-20	J069 J050	V
22799	2025-04-20	R109	V
22800	2024-11-21	K529	V
22801	2025-04-23	K625 R7401	V
22801	2025-07-15	K625	V
22801	2025-07-19	K5900	V
22802	2024-07-31	M542 V199XXA	V
22803	2025-07-27	S8991XA	V
22804	2024-10-19	S61211A	V
22804	2024-10-26	Z4802	V
22805	2024-06-27	N186 R5383 R918	A
22805	2024-12-21	N186	V
22805	2024-12-31	W19XXXA	V
22805	2025-01-25	L8940 Z139 K6289	V
22805	2025-07-24	M79609 M25562 M25561	V
22806	2024-09-06	R509 R0602	A
22807	2024-08-01	K219	V
22808	2025-04-24	S42021A	V
22809	2024-09-05	F19929	V
22810	2024-10-18	L853	V
22811	2024-08-09	R509	V
22811	2025-02-14	R062	V
22812	2024-06-12	R079	V
22812	2024-06-12	R079 R079	A
22812	2024-06-21	I509	A
22812	2024-07-05	B349 I509	V
22812	2024-07-06	I861 R8271	V
22812	2024-07-12	I509	A
22812	2024-08-15	H532 S0230XA H50689 R930	V
22812	2024-08-15	J90 L03116	A
22812	2024-09-20	R0602	A
22812	2024-09-20	R0602	V
22812	2025-03-01	I509	A
22812	2025-04-05	Z008 F209	V
22812	2025-05-11	M25569 A419 R4182 R5383 F1190	V
22813	2024-08-04	M109	V
22813	2024-09-27	R519	V
22813	2025-03-30	M25579	V
22814	2025-01-05	R0602 B342 R0902 J449 J441	A
22814	2025-05-06	S92902A	V
22815	2024-09-12	R2990 R42	V
22816	2024-12-26	S86911A M1991 M2550	V
22817	2024-12-22	R000 R401	V
22818	2024-09-10	W540XXA	V
22818	2024-09-17	F13930	A
22818	2024-11-24	V892XXA	V
22818	2025-01-09	S61219A	V
22819	2025-05-03	J45901	V
22820	2024-09-23	R109 K6389	V
22821	2025-01-22	T1490XA S060X0A	V
22822	2025-03-27	S299XXA	V
22822	2025-04-14	K0402	V
22823	2025-03-28	J4521	V
22823	2025-05-31	Z0000	V
22824	2024-10-27	N390	V
22825	2024-11-05	R55 B349	V
22826	2024-07-08	S61219A	V
22826	2024-07-12	S0990XA S01112A	V
22826	2024-11-30	Z202	V
22827	2024-12-18	J111	V
22828	2024-10-20	R079	V
22829	2024-06-23	R55 I249	A
22830	2024-11-18	F429 F840	V
22830	2024-12-30	F39 F429 F840 R45851	V
22830	2025-02-06	R45851	V
22830	2025-03-19	R45851	V
22830	2025-06-27	F32A F329	V
22831	2024-06-07	M19042 M25532 S63502A 70704007	V
22831	2024-08-17	G5602 56608008 M25532	V
22832	2025-07-02	R079	V
22833	2025-03-13	B084	V
22834	2024-07-26	K5732	V
22835	2024-08-06	F10920	V
22836	2024-10-29	J069	V
22837	2025-06-28	T7840XA H11423	V
22838	2024-09-16	S02609A	A
22839	2024-08-29	B950	V
22840	2025-06-01	S01411A	V
22841	2025-05-01	R109	V
22842	2025-02-24	Z202	V
22843	2025-08-10	N472	V
22844	2025-02-10	F10929	V
22845	2024-10-19	R079	V
22846	2024-07-28	K5900	V
22846	2025-03-13	K5909	V
22846	2025-03-14	K5900	V
22847	2025-05-28	S0990XA	V
22848	2025-05-04	J050	V
22849	2024-08-16	S0101XA M542	V
22850	2025-01-23	R55 S8990XA	V
22851	2025-05-08	S59902A	V
22852	2024-07-19	B349 R5600	V
22853	2025-03-27	M79641	V
22854	2025-04-19	M79672	V
22855	2025-02-08	N280 R109	A
22855	2025-02-08	R109	V
22856	2025-04-20	M25561	V
22857	2025-04-27	M25561	V
22858	2025-03-18	Z760	V
22859	2024-05-30	F19920 T50901A	V
22860	2024-07-23	Z789	V
22861	2025-01-22	M7918	V
22862	2025-05-03	R1033	V
22863	2025-04-04	K0889	V
22863	2025-06-17	L03119	V
22864	2025-05-19	B349	V
22865	2025-07-09	R29898	A
22866	2025-04-30	G43009	V
22867	2024-10-16	R2990 R4781	V
22868	2025-04-20	T8069XA	V
22869	2025-02-02	N452 N50812	V
22870	2024-07-26	N477	V
22870	2024-08-07	J45901	V
22871	2024-11-24	R062	V
22872	2025-02-11	F4321 F4320	V
22873	2025-02-26	H81399	V
22874	2025-02-27	V877XXA Z0000	V
22874	2025-05-30	R059	V
22875	2025-05-02	Z03821	V
22876	2025-01-27	R109	V
22877	2025-06-28	S6991XA	V
22878	2024-06-24	M5431	V
22879	2024-12-15	N200	V
22879	2025-02-25	N201 R109	V
22879	2025-03-08	R519	V
22880	2024-11-15	J111	V
22880	2025-03-26	E876 Z91018 J9601 J4530	V
22881	2024-12-10	S42291A	V
22881	2025-05-18	L03115	V
22882	2024-10-31	R1031 R109	V
22883	2024-11-20	S0990XA	V
22884	2024-06-14	U071	V
22884	2024-07-06	J029	V
22884	2024-11-08	K529	V
22884	2025-04-23	R531 R42	V
22885	2024-11-17	B349	V
22885	2025-02-17	M79661 I82461	V
22886	2025-02-19	K2900 H6691	V
22886	2025-03-30	B349 K029	V
22887	2025-06-07	Y9367 Y999 W2105XA S63509A Y92	V
22888	2024-09-14	K5900	V
22889	2024-11-14	N390	V
22890	2024-09-04	V877XXA	V
22891	2024-12-09	S0990XA R1110	V
22892	2024-10-14	R052	V
22893	2024-07-09	S62306A	V
22894	2024-07-26	H539	V
22895	2025-07-21	N5089	V
22896	2024-09-05	N201	V
22897	2025-04-24	R55	V
22897	2025-06-19	R519	V
22898	2024-10-03	R059	V
22899	2024-06-03	S61219A	V
22900	2024-11-13	S99922A S92505A	V
22901	2025-02-15	S8002XA	V
22902	2024-05-23	M25539	V
22903	2024-06-18	R079 Z9289	V
22904	2024-09-06	G43809	V
22904	2024-09-06	R519	V
22905	2025-06-02	R195	V
22906	2025-02-22	L508	V
22906	2025-03-03	R1031 J020 R112	V
22906	2025-08-18	M79602	V
22907	2024-06-28	R079	V
22907	2025-08-14	I4891	A
22908	2025-02-15	I609	A
22909	2025-08-10	S93401A	V
22910	2024-12-05	A084 R197	V
22911	2024-07-23	K5900 R109 R112	V
22911	2024-07-25	K529 K5900	V
22912	2024-09-11	Z113	V
22912	2024-12-19	V892XXA M7910	V
22913	2025-01-14	R1031	V
22914	2024-08-17	J189	V
22915	2024-11-29	J020 R509 J45991	V
22916	2024-06-07	B9789 B348 R0981 R509 Z1152	V
22917	2024-08-29	R569 P7883 Z711	V
22917	2024-08-29	R6813	V
22917	2024-10-15	R1110	V
22917	2024-10-21	R0989 B370	V
22917	2024-11-11	J069	V
22918	2025-07-20	R5083	V
22919	2025-04-23	S93402A	V
22920	2025-07-18	D649 R7989	V
22921	2024-06-28	K5900 R109	V
22922	2025-03-09	S92424A S99921A	V
22923	2024-07-25	J069	V
22924	2024-08-10	F29	V
22924	2024-11-02	R451	V
22924	2025-01-29	R059	V
22924	2025-04-19	H18899	V
22924	2025-07-15	E8351	V
22925	2024-07-29	R079 R002 R42	V
22925	2024-12-18	B349	V
22926	2024-11-03	T7840XA	V
22927	2024-06-10	H04302	V
22927	2024-07-23	J069	V
22927	2024-08-04	J45902	V
22927	2024-08-21	J45901 B349	V
22927	2024-09-11	R0683 B349	V
22927	2024-10-03	B349	V
22927	2024-11-06	J45901	V
22927	2024-12-04	J45901	V
22927	2025-01-03	J069	V
22927	2025-02-21	J45901 B349	V
22927	2025-03-17	Z9109 J45901	V
22927	2025-08-15	J45901	V
22928	2025-05-22	P929	V
22928	2025-07-25	S0990XA	V
22929	2025-02-21	R21	V
22930	2025-04-05	I214	A
22931	2025-07-26	M549	V
22932	2025-04-29	R0981	V
22933	2024-11-03	K529	V
22934	2025-06-18	S0633AA F10920 S0291XA S0990XA	A
22935	2025-01-02	W19XXXA M549 R0781	V
22935	2025-01-15	K5732	V
22935	2025-02-28	E8729 R7401 E860 E876 R55 T730	V
22936	2024-06-22	J45901	V
22936	2025-01-19	B349	V
22936	2025-03-23	J069	V
22937	2024-11-09	K5909	V
22938	2025-01-18	R1013	V
22939	2024-05-23	S61412A M79642	V
22940	2024-12-18	K5720	A
22941	2024-12-28	R079	V
22942	2025-04-18	S0012XA	V
22943	2025-06-02	R1031	V
22944	2024-05-28	S91209A	V
22945	2025-02-06	M25531	V
22945	2025-03-04	Y929 Z79899 F17200 F39 R4182 F	A
22946	2025-06-18	Z203	V
22946	2025-06-21	Z23	V
22947	2024-07-24	I861 N433 R1030	V
22947	2024-07-24	R109	V
22948	2024-10-16	F10939	A
22948	2025-02-12	K7290 K7460	V
22948	2025-07-04	M7910 E876	A
22948	2025-07-16	E875 E871 E876 R188 K922	V
22948	2025-08-20	K7031 R188 K7460	V
22949	2024-07-27	N200 N201	V
22950	2025-01-26	R45851 F429	A
22951	2024-09-22	K5900	V
22951	2024-12-29	R109	V
22952	2024-07-09	C649 R2243 R1900	V
22952	2024-08-25	C642 D709 R5081	V
22952	2024-09-14	R5081 K5903 C642 D709	V
22952	2024-10-15	R5081 C649 D709	V
22953	2025-04-15	L509	V
22954	2025-07-02	S50311A W19XXXA S00511A S50312	V
22955	2024-06-30	F10920	V
22955	2024-07-01	F10920 F14920	V
22955	2024-12-22	S62306A F10920	V
22955	2024-12-23	Z0000	V
22955	2024-12-26	R45851	V
22955	2025-01-30	F10220	V
22955	2025-05-07	F1090	V
22956	2024-08-01	J069	V
22956	2024-08-10	J45901	V
22956	2025-03-14	T1490XA	V
22957	2025-03-30	N200 R110 R109	V
22957	2025-05-24	N200	V
22958	2024-06-11	S43004A	V
22959	2024-09-25	R002	V
22960	2025-02-18	S0121XA	V
22961	2024-08-01	H66002 R509	V
22961	2025-04-30	B349 B09	V
22961	2025-05-06	R509	V
22961	2025-08-04	B084	V
22962	2024-10-03	M25561	V
22963	2024-11-28	M25511	V
22964	2025-02-07	R102 D72829 95570007 R1032 R31	V
22965	2024-11-30	J111	V
22966	2025-01-03	R569	V
22967	2024-12-10	R1110	V
22968	2024-09-05	J4520 J069	V
22968	2024-10-23	N4889	V
22968	2024-11-27	A084	V
22968	2025-02-09	J45901 B349	V
22969	2024-07-02	M79671 S90851A	V
22969	2025-08-10	R051	V
22970	2025-02-12	V877XXA	V
22971	2025-02-21	Z765	V
22972	2024-07-31	F1990	V
22972	2024-08-04	F1990	V
22972	2024-08-05	F10920	V
22972	2024-08-09	S0990XA	V
22972	2024-08-10	F1910	V
22972	2024-08-24	R443	V
22972	2024-08-30	F1910	V
22972	2024-08-30	Z765	V
22972	2024-08-31	R440	V
22972	2024-09-02	F1990 F319 F29	V
22972	2024-09-02	F602	V
22972	2024-09-09	R45851	V
22972	2024-09-16	F1990 Z765	V
22972	2024-09-16	R45851	V
22972	2024-09-16	Z765 F1990	V
22972	2024-09-17	R053 R079 R748	V
22972	2024-09-18	Z7689	V
22972	2024-09-26	F4324 R051	V
22972	2024-09-27	R45851 F1910	V
22972	2024-09-29	G40909	V
22972	2024-10-02	R569 R45851 F209 F259	A
22972	2024-10-14	F1994	V
22972	2024-10-15	F29	V
22972	2024-10-15	R079	V
22972	2024-10-21	R0789 R4689 F1010 F1910 F259 R	A
22972	2024-11-08	I959 R112	V
22972	2024-11-11	R45850	V
22972	2024-11-21	F259	A
22972	2024-11-22	Z760	V
22972	2024-11-23	R45851	V
22972	2024-11-24	F1490 Z765	V
22972	2024-11-25	Z765	V
22972	2024-12-07	R45850	V
22972	2024-12-10	F19920	V
22972	2024-12-20	R45850	V
22972	2024-12-20	Z765	V
22972	2024-12-22	F259 R45851	V
22972	2024-12-26	F250	A
22972	2025-01-05	F259	A
22972	2025-01-05	R45851	V
22972	2025-01-08	R45851	V
22972	2025-01-09	R911 R4689	V
22972	2025-01-11	R45851	V
22972	2025-01-14	R45851	V
22972	2025-01-14	R45851 Z765	V
22972	2025-01-18	F259 F19959	A
22972	2025-02-01	R45851	V
22972	2025-02-04	F1290 F1990 F19959	V
22972	2025-02-07	Z7689	V
22972	2025-02-12	F209 F32A R451 R440 G4700 R458	V
22972	2025-02-15	Z008	V
22972	2025-02-16	R45851	V
22972	2025-02-17	F1990	V
22972	2025-02-21	F1290 Z599 F1410 F602 F10221 F	V
22972	2025-02-22	F1990	V
22972	2025-02-24	F1910	V
22972	2025-02-24	F1990	V
22972	2025-03-14	R440	V
22972	2025-03-15	Z765	V
22972	2025-03-18	R45851	V
22972	2025-03-18	Z765 Z59819	V
22972	2025-03-19	F1090	V
22972	2025-03-20	F19959 F602	V
22972	2025-03-20	R45851	V
22972	2025-03-21	F4324	V
22972	2025-03-22	R45851	V
22972	2025-03-22	Z765	V
22972	2025-03-23	T43505A	V
22972	2025-03-27	R569	V
22972	2025-03-28	R569	V
22972	2025-03-30	R443	V
22972	2025-03-31	F259 R45851	V
22972	2025-04-01	Z7689	V
22972	2025-04-06	R569	V
22972	2025-04-07	F10920	V
22972	2025-04-12	R45851	V
22972	2025-04-29	Z008	V
22972	2025-07-31	Z59819	A
22972	2025-08-14	Z7689	A
22973	2025-01-31	K5900 R0689	V
22973	2025-02-11	B348	V
22973	2025-07-07	B349	V
22974	2024-06-23	Z0000	V
22975	2024-07-09	R000	V
22975	2024-07-25	R002	V
22975	2024-10-06	R220	V
22975	2024-10-08	F411 R0789	V
22975	2024-12-24	G43809	V
22975	2025-05-08	R002	V
22976	2025-07-22	R42	V
22977	2024-05-29	R112	V
22978	2025-05-04	R21	V
22979	2024-06-28	S93401A	V
22979	2025-03-04	S6991XA	V
22980	2024-09-16	R369 R300 T7840XA	V
22981	2025-07-16	V892XXA	V
22982	2024-07-13	Q766 R109 F419	V
22982	2024-11-09	J069	V
22983	2025-08-17	S01511A S025XXA	V
22984	2025-04-27	B084	V
22985	2024-08-02	L509	V
22985	2025-08-07	N452	V
22985	2025-08-16	N481	V
22986	2025-02-27	J45902 J9600	A
22986	2025-08-08	R590	V
22987	2024-12-26	J101	V
22988	2024-08-07	Z5321	V
22988	2024-08-21	S4992XA	V
22988	2025-03-11	J050	V
22988	2025-04-09	H65194	V
22988	2025-08-18	L309	V
22989	2024-12-01	B348 A0811	V
22989	2025-06-06	B340 Z1152	V
22990	2025-07-14	R0981	V
22991	2024-11-02	J040	V
22992	2024-09-06	M546	V
22993	2025-02-10	R569 Z1152 R5601 B348	V
22994	2025-06-26	W57XXXA	V
22995	2024-10-05	G510 E1065 E781	A
22996	2025-06-05	N4400	A
22997	2024-08-21	J189	V
22998	2025-03-28	F3113 R079	A
22999	2024-12-30	R509 J069	V
22999	2025-03-05	J069	V
23000	2024-06-14	J45901	V
23001	2024-11-25	J111	V
23002	2025-03-19	W460XXA	V
23003	2024-07-06	R339	V
23003	2024-07-18	N390 N481 T83511A	V
23004	2025-07-25	F32A R39198	A
23004	2025-08-16	R339	V
23004	2025-08-20	A419	A
23005	2024-10-26	R079	V
23006	2025-08-19	K2090	V
23007	2025-04-09	R109 R110	A
23008	2024-05-25	R079	V
23009	2024-09-16	F1010	V
23010	2024-07-27	R220	V
23011	2025-02-13	J36	V
23012	2025-02-23	W19XXXA M25551	V
23013	2025-02-02	S43005A	V
23014	2024-11-22	J189 R0902	A
23015	2024-07-26	S82209A	A
23015	2024-09-25	M7989	V
23015	2024-09-27	M7989	V
23015	2024-10-15	449614009 Z967 F410 Z8781 G473	V
23015	2024-12-05	M79669 M7989	V
23015	2025-01-25	F39 F1910 F410 F909	V
23015	2025-02-05	F323	V
23015	2025-02-28	F323	V
23015	2025-03-28	M79606	V
23015	2025-08-02	276433004 L539 L299 R202 M533	V
23016	2024-09-17	K529	V
23017	2024-08-22	S129XXA S22008A	A
23018	2025-01-23	V877XXA	V
23018	2025-03-26	T148XXA	V
23019	2024-11-07	R1110	V
23020	2024-06-21	S62339A	V
23021	2025-06-17	R200	V
23022	2024-06-24	R339	V
23023	2025-04-13	R55	V
23024	2024-09-10	L209 B349	V
23024	2024-11-05	J069	V
23024	2024-11-07	J069 J45901	V
23024	2024-11-08	J45902	V
23024	2025-04-20	M79605	V
23025	2025-06-30	R1012	V
23026	2025-03-17	F10929	V
23026	2025-04-05	S0990XA	V
23026	2025-04-06	R110 S0181XA Z653 I517 R442 D3	V
23027	2025-01-27	R1032	V
23028	2025-07-22	R519 R079 I10 G510	V
23028	2025-08-07	A6920	V
23029	2024-10-14	A059	V
23030	2025-01-04	R1084	V
23031	2025-08-18	S0990XA	V
23032	2025-06-15	K5900 R109	V
23033	2024-12-23	V877XXA	V
23034	2024-12-15	J4521	V
23035	2024-06-18	I249 R079	V
23035	2024-10-20	E875 N186	A
23035	2025-05-22	A419 I959	A
23036	2025-05-06	R002 G44209 R519	V
23037	2024-09-25	F1090 T71162A F10920	A
23037	2024-09-25	T71164A	V
23037	2024-10-20	F1020 Z9151	V
23037	2025-05-06	Z7689 R45851 F10920	V
23038	2024-07-02	T7840XA L500 F840	V
23039	2025-07-31	J069 H6123	V
23040	2025-04-14	R4589	V
23041	2024-12-28	B349	V
23042	2024-07-27	S0990XA	V
23043	2024-09-08	T171XXA	V
23044	2024-08-29	R079	V
23045	2025-04-29	S52221A	V
23046	2025-04-11	S81011A	V
23047	2025-05-28	K649	V
23048	2025-04-23	R9431 I2089 R079	V
23049	2024-06-20	R052	V
23049	2024-10-26	S6991XA	V
23049	2024-11-10	Z202	V
23049	2024-12-08	R519	V
23049	2025-05-15	Z0189 Z7251	V
23049	2025-06-20	S025XXA	V
23049	2025-07-13	Z202	V
23049	2025-07-29	T07XXXA M25561	V
23050	2025-04-23	R509	V
23051	2024-06-18	B349	V
23051	2025-06-18	H60311	V
23052	2025-03-29	F10920	V
23053	2025-06-12	J069	V
23054	2024-09-05	J069 R1110	V
23055	2024-06-17	U071 J069 R509	V
23056	2025-02-20	F10920	V
23056	2025-04-14	F10920	V
23057	2024-12-23	S0990XA	V
23058	2025-05-18	F10920	V
23059	2025-02-17	F10920	V
23059	2025-02-18	F10920 R112	V
23059	2025-02-21	F10220	V
23059	2025-02-22	R55 F10129 K449 K429 F10929 Y9	V
23059	2025-02-26	F19929	V
23059	2025-02-26	H05231 F1990	V
23059	2025-02-27	F10920	V
23059	2025-02-27	Z5900 H5789	V
23059	2025-02-28	F10920	V
23059	2025-02-28	H109	V
23059	2025-03-01	H5711	V
23059	2025-03-03	H5710	V
23059	2025-03-06	H5711	V
23059	2025-03-26	G8929 M79671 M79672	V
23059	2025-03-28	Z760 F1193	V
23059	2025-03-31	F10920	V
23059	2025-04-01	F10920	V
23059	2025-04-02	F10929	V
23059	2025-04-02	S0990XA S022XXA F10220	V
23059	2025-04-03	F10920	V
23059	2025-04-04	S022XXA V892XXA S0990XA F1090	A
23059	2025-04-05	F1193	V
23059	2025-04-26	Z760	V
23059	2025-04-28	Z760	V
23059	2025-04-29	Z760	V
23059	2025-04-30	F19929	V
23059	2025-04-30	Z7689	V
23059	2025-05-02	F1190	V
23059	2025-05-04	F10920	V
23059	2025-05-05	F10920	V
23059	2025-05-08	L309 B353 B86	V
23059	2025-05-12	Z760	V
23059	2025-05-13	R42 L309	V
23059	2025-05-17	F10920	V
23059	2025-05-19	F10930	A
23059	2025-05-21	F10920	V
23059	2025-05-22	F10930	A
23059	2025-05-29	R000 F1010 F1110	V
23059	2025-05-30	F10939 R55	V
23060	2024-09-29	K37	V
23061	2025-02-08	Z0000	V
23062	2025-04-30	M25531	V
23063	2024-10-31	R002	V
23063	2024-12-08	R109	V
23064	2024-12-13	K529 B349	V
23065	2025-06-19	S060X0A	V
23066	2025-05-13	J159	V
23067	2024-05-26	R519	V
23068	2024-07-07	R55 J020	V
23069	2025-02-28	Z9289	V
23069	2025-04-26	R109	V
23070	2024-07-02	B349	V
23070	2024-08-04	H6123	V
23070	2025-08-15	H9201 S00411A	V
23071	2024-09-01	R1011 Z9289	V
23072	2024-11-09	R079 R55	V
23072	2025-01-01	S0181XA	V
23072	2025-04-04	S299XXA	V
23072	2025-04-14	S61411A	V
23073	2025-06-30	M79661	V
23074	2024-12-26	J36	V
23075	2024-05-28	R509	V
23075	2024-07-05	S0181XA	V
23075	2024-10-21	F809 Z00110 Z2821 Z382 Z789 Z2	V
23075	2025-03-05	R509	V
23076	2025-01-07	F29 F200 F209 Z008	A
23077	2025-05-16	M542 V877XXA M5450	V
23078	2025-05-26	N410	V
23079	2025-01-08	Z1152 T83031A E860 R34 I959 R4	V
23079	2025-06-07	L97509	A
23079	2025-06-18	L089 N390	A
23080	2024-06-23	R55	V
23081	2025-07-04	K029	V
23081	2025-08-14	H5789	V
23082	2024-12-13	J069 J210	V
23082	2025-06-19	B341	V
23083	2024-11-22	R079	V
23084	2025-01-28	H6123 H6693	V
23085	2024-12-17	K529	V
23086	2025-02-15	M25532 W19XXXA	V
23086	2025-04-16	F1310	V
23086	2025-05-19	F19980	V
23087	2025-07-05	J0390 R509	V
23088	2024-09-04	J069	V
23089	2024-07-30	R109 R079	V
23089	2024-10-28	M79602 R079	A
23089	2024-11-10	T148XXA	V
23089	2025-02-07	R079	V
23089	2025-07-31	R079	A
23090	2024-06-02	R079	V
23091	2025-01-17	K047	V
23091	2025-07-29	G4486	V
23091	2025-08-01	I10 M542 M62838 R519	V
23092	2024-07-03	R197	V
23092	2024-08-05	T43291A	V
23092	2024-09-26	M25511	V
23092	2024-10-11	S0990XA	V
23092	2024-11-06	E162	V
23092	2024-11-12	K529	V
23092	2024-11-28	D72829 R109	V
23092	2024-12-15	L0291	V
23092	2024-12-16	E162	V
23092	2024-12-29	E1065 F331 F332	A
23092	2025-01-20	F410	V
23092	2025-02-03	Z0000	V
23092	2025-03-17	T383X1A	V
23092	2025-04-09	K0889	V
23092	2025-05-11	S60419A	V
23092	2025-07-08	E162	V
23092	2025-07-21	R109 R112	V
23092	2025-07-21	R739	V
23092	2025-07-26	R319 N390	V
23092	2025-07-26	T8090XA	V
23092	2025-07-29	T300 T23031A	V
23092	2025-08-07	R059	V
23093	2024-06-02	D649	V
23094	2024-07-27	M7989	V
23094	2024-10-03	K529	V
23094	2024-10-24	J069 H6691	V
23094	2024-11-24	J111	V
23094	2025-02-01	B349	V
23095	2024-06-26	B349	V
23096	2024-10-03	R079	V
23097	2024-10-15	R509	V
23098	2024-06-11	S0990XA	V
23098	2024-08-05	Z789	V
23099	2024-09-07	L03213	V
23100	2025-04-15	R519	V
23101	2025-01-22	R112	V
23101	2025-02-15	K5901	V
23102	2025-05-11	R079	A
23103	2024-10-21	S51012A	V
23104	2025-03-08	R059	V
23105	2025-03-01	T17320A W44F3XA	V
23106	2025-06-22	S92531A	V
23107	2024-06-23	M5450 T148XXA	V
23108	2025-05-07	H538	V
23109	2024-05-29	R29898 R2990	A
23110	2024-11-04	Z800 R110 E849 Z8719 Z9289 Z53	V
23110	2024-11-04	Z9289 R109	A
23110	2025-02-03	G510	V
23111	2024-11-20	K5100	V
23112	2025-05-13	R509 A6920 M7910	V
23113	2024-11-14	M25511	V
23114	2024-07-10	R079 Z9289	V
23115	2025-04-10	M25441	V
23116	2024-10-19	S32010A	V
23117	2024-08-31	N50812	V
23118	2024-12-01	R52	V
23119	2024-07-30	T304	V
23120	2024-12-14	N83201	V
23121	2024-09-16	H6690	V
23122	2025-02-24	R4182	V
23123	2025-02-24	F10920	V
23124	2025-01-20	S43005A	V
23125	2024-10-17	E1110	V
23125	2024-11-12	T7840XA	V
23125	2025-04-11	Z760	V
23126	2025-02-10	B338	V
23126	2025-07-24	B349	V
23127	2025-01-11	R238	V
23128	2025-02-13	S29019D	V
23129	2025-01-28	J069	V
23130	2024-05-25	S0990XA	V
23130	2024-06-10	B349	V
23130	2025-03-22	R1110	V
23131	2025-03-22	Z9289 R55	V
23132	2025-01-20	I889	V
23133	2025-06-08	S91319A	V
23134	2025-04-02	J40 R42	V
23135	2024-12-06	S2232XA	V
23135	2024-12-14	R0789	V
23136	2024-06-07	R569	V
23137	2025-03-23	J069	V
23137	2025-05-12	B084	V
23138	2024-06-21	S0121XA	V
23138	2024-06-27	Z4802	V
23138	2024-10-31	R509 H6690	V
23139	2024-11-13	J101 W19XXXA R609	A
23139	2024-12-09	R4182 J189	V
23140	2024-10-30	R0981	V
23141	2024-07-21	M25532 S62307A	V
23141	2025-08-13	M79675	V
23142	2024-07-11	R110 F1113 M7918 66214007 8713	V
23142	2024-09-13	R000 R5383 66214007 F1110 T401	V
23142	2024-10-16	F1123 R110 Z5900 87132004	V
23142	2024-11-18	F1990 M7910 F1123 F17200 87132	V
23142	2025-03-29	F1123 40458008 N611 Z5900 F131	V
23142	2025-06-11	R112 87132004 1306692000 F1113	V
23143	2024-08-15	S060X0A	V
23144	2024-11-22	B349	V
23144	2025-03-13	B349	V
23144	2025-06-30	R1111	V
23144	2025-07-09	J069	V
23145	2024-09-22	Z9289	A
23145	2025-03-20	N5082 Z9289 R109 R531	V
23146	2024-09-08	R509	V
23146	2024-10-02	J069 B358	V
23147	2024-10-17	S0990XA	V
23148	2025-04-15	T7840XA	V
23148	2025-04-16	T7840XA	V
23149	2024-06-06	L299	V
23149	2025-03-18	R197	V
23149	2025-03-21	A084	V
23149	2025-04-03	B348	V
23149	2025-07-10	S60561A W57XXXA	V
23150	2025-03-23	Q539	V
23150	2025-04-16	Q5522	V
23151	2025-04-04	Z638	V
23152	2024-10-01	N50819	V
23153	2024-08-21	S0081XA	V
23153	2024-12-13	S42411A	V
23153	2024-12-18	M79601	V
23153	2025-02-11	M79641	V
23154	2024-11-02	R109	V
23154	2024-12-05	B349	V
23154	2024-12-21	K5900	V
23154	2025-03-08	H1010	V
23154	2025-06-06	W57XXXA	V
23155	2025-05-04	S025XXA	V
23156	2025-07-17	M25462 M25461 M25469	A
23157	2025-08-04	S62639B	V
23158	2025-04-29	R509	V
23159	2024-11-13	R079 R0789	V
23160	2024-08-31	R0981	V
23160	2024-09-10	R051	V
23160	2024-10-22	J069	V
23160	2025-01-12	B349 R0981 Z20822	V
23160	2025-02-24	W19XXXA B349	V
23160	2025-05-06	L22 B372 B085	V
23161	2024-09-26	R0602	V
23162	2024-06-03	R1033	V
23163	2024-05-29	J45901	V
23164	2025-02-01	S41112A	V
23165	2024-10-21	R109 Z1152 N5089	V
23166	2025-01-25	S5001XA	V
23167	2024-10-08	R509 B349	V
23168	2025-04-30	L089 T8149XA M009	V
23169	2024-07-24	S60419A	V
23170	2024-10-02	N451 N4403	V
23170	2025-01-18	K5900	V
23171	2025-05-02	N451	V
23172	2024-08-25	S91209A	V
23172	2025-01-30	R931 E871 I5033 N390	A
23172	2025-04-16	H66002 T162XXA	V
23173	2024-09-07	R002	V
23173	2025-01-21	R1013 R112	V
23173	2025-07-18	R109 I480 R0789 Z7901 R140 R07	V
23173	2025-07-22	E785 R1012 I4891 R1013 R109	V
23174	2025-08-13	R0789 R079	V
23175	2025-02-03	B0089 M79646	V
23176	2024-08-02	Z9289 R509 M542	V
23176	2024-08-17	R21	V
23177	2024-12-14	R519	V
23178	2024-07-12	B852 M7989 Z5329	V
23178	2024-12-08	S0990XA	V
23178	2025-03-20	F29	A
23179	2025-03-16	S8992XA	V
23180	2025-05-01	R632 R1083	V
23181	2025-01-15	R0602	V
23182	2025-07-29	D509 R55	V
23183	2025-06-26	R42	V
23184	2024-11-06	M79605	V
23185	2025-06-30	H579 R42 R519	V
23186	2024-07-17	S0101XA	V
23187	2025-07-08	R569	A
23188	2025-02-08	R1013 R7401	V
23189	2024-10-18	K625	V
23189	2024-12-31	A630 K6289 R1030	V
23189	2024-12-31	K922	V
23190	2024-08-22	R0602	A
23191	2025-02-05	J069	V
23191	2025-06-11	B084	V
23192	2024-10-21	J069 R059	V
23193	2025-05-18	B070 W6191XA	V
23193	2025-05-28	T148XXA	V
23194	2025-03-25	A6000 R21	V
23195	2025-07-16	R4689	V
23196	2024-12-27	R55	V
23197	2024-08-22	J45909	V
23198	2025-03-20	J302	V
23199	2024-08-14	S0011XA S0990XA	V
23199	2024-12-11	J189	V
23199	2025-04-13	J301	V
23199	2025-06-10	K529	V
23200	2025-01-09	K5900	V
23200	2025-01-29	J069	V
23200	2025-06-08	Z87898 R7989	V
23201	2024-08-07	R109	V
23202	2025-04-13	N854 O209 16320551000119109 Z3	V
23203	2024-11-19	M79662	V
23203	2025-01-15	S82153A	A
23204	2025-04-07	S0990XA	V
23205	2024-10-09	Z113	V
23206	2024-11-17	J0390	A
23207	2024-08-04	H538	V
23208	2025-07-05	R197 R55	V
23209	2024-07-28	R1033	V
23210	2024-05-25	H9203 E871	V
23210	2024-06-09	K5900	V
23210	2024-06-25	H60501	V
23210	2024-07-05	K5900 R1030	V
23210	2024-09-29	L03012	V
23210	2024-10-16	M1612	V
23210	2024-10-25	M1990 M7910	V
23210	2025-01-11	M5450	V
23210	2025-01-12	S39012A	V
23210	2025-01-20	M5450 G8929	V
23210	2025-01-24	K5901	V
23210	2025-02-06	N3000	V
23210	2025-04-11	I4891	A
23211	2024-07-22	I890	V
23212	2024-05-23	L0291	A
23212	2024-05-27	S31109A	V
23212	2024-11-02	L0390	V
23212	2025-03-18	M25561	V
23213	2025-01-09	Z765	V
23213	2025-01-10	R569	A
23213	2025-01-26	R569	V
23214	2024-11-15	S0990XA	V
23215	2024-11-10	J189	V
23216	2024-12-13	R0789 I519 R002 F4322 48694002	V
23217	2024-09-19	K0889	V
23218	2025-06-16	H6692	V
23219	2024-12-14	H109	V
23219	2025-02-15	M542 Y939 Y040XXA Y92811 Y998	V
23219	2025-02-21	F0781	V
23220	2024-10-31	J069 R040	V
23221	2025-07-30	J050	V
23222	2025-05-31	A412 A419 N390	A
23223	2025-03-15	R109	V
23223	2025-04-25	R1110 K8590	V
23223	2025-04-27	R109	V
23223	2025-06-11	R109	V
23223	2025-06-13	R109	V
23223	2025-06-18	M549	V
23223	2025-07-07	R519 R42	V
23223	2025-08-17	Z5321	V
23224	2024-07-03	Z91010 R059	V
23225	2025-02-22	E119 R079	V
23225	2025-03-12	R9439 I2089	A
23226	2024-09-02	R109	V
23227	2025-05-21	S4991XA	V
23228	2024-06-22	F209	V
23229	2025-01-03	A084	V
23229	2025-04-11	J069	V
23230	2025-05-26	R1110	V
23231	2024-09-26	R0602 Z9289	V
23231	2025-02-18	F19920 Z760	V
23231	2025-03-15	J45901	V
23232	2025-07-06	V877XXA M542	V
23232	2025-07-27	W503XXA	V
23233	2025-03-17	J45901	V
23234	2024-06-10	M25571 S99911A	V
23235	2025-02-24	M25512	V
23236	2025-03-20	Z9189 K120	V
23237	2024-09-28	R079	A
23238	2024-07-23	D72829 G459	A
23239	2024-10-22	J189	V
23239	2024-10-23	R079	V
23240	2024-10-08	M5431	V
23241	2025-05-18	S61216A	V
23241	2025-06-11	Z4802	V
23241	2025-06-20	R9431 R55	V
23242	2024-08-03	K2970	V
23243	2024-10-28	S99912A	V
23244	2025-07-18	S0181XA	V
23245	2025-05-04	K921 K920	A
23246	2025-01-01	R079	V
23247	2024-12-24	B309	V
23248	2024-09-10	M25511	V
23249	2025-01-16	N50819	V
23250	2024-05-27	R509	A
23251	2024-11-16	Z9289 R55	V
23252	2025-02-15	R1032 K4090	V
23252	2025-04-05	R109 Z98890	A
23253	2024-07-25	R55 Z9289	A
23253	2024-10-15	Z9289	A
23253	2024-11-20	R109 Z9289	A
23253	2024-12-18	R1110	A
23253	2025-01-05	R519 Z9289	A
23253	2025-02-16	R531 R110	A
23253	2025-02-19	Z9289	V
23254	2025-02-03	R079	V
23255	2024-06-06	L0103	V
23255	2024-06-19	R197	V
23255	2024-10-10	H6690	V
23255	2025-01-21	R1110 K529 E860	V
23255	2025-07-08	L03213	V
23256	2025-03-17	K529 Z1152	V
23257	2024-09-08	R109 R509	V
23257	2025-05-17	M25562	V
23257	2025-08-09	R21	V
23258	2024-12-04	K5792	V
23258	2025-02-22	R109 K5792	V
23259	2024-06-29	B349 B9789 J028	V
23260	2024-09-04	R079	V
23260	2025-03-20	N200	V
23261	2024-07-18	J301 S0502XA	V
23262	2024-11-28	M79604	V
23263	2025-08-18	J050	V
23264	2024-06-19	R569	V
23264	2024-07-19	F17210 F419 R0602 Z8669 267036	V
23264	2024-11-13	G40909 Z1152 91175000 Z91148	V
23265	2025-06-28	R079 I4891	A
23266	2024-12-17	F332 T50902A S0101XA D72829 E8	A
23267	2024-08-31	R1011	A
23267	2025-01-12	B349	V
23267	2025-02-09	R519	V
23268	2025-06-14	L309 Z8489 T782XXA L500 Z91018	V
23269	2025-02-26	T50904A F29	V
23269	2025-02-27	F19959 F29	V
23270	2025-05-08	D72829 E871	A
23271	2025-06-11	T148XXA	V
23272	2025-01-28	S43101A M79641	V
23273	2024-06-10	E860 T07XXXA	V
23274	2025-05-21	S8990XA	V
23275	2025-01-07	M79604	V
23275	2025-01-08	A419 N179	A
23275	2025-03-09	Z4889	V
23275	2025-03-12	Z4689	V
23276	2024-07-01	R42	V
23277	2025-07-13	S8990XA S8981XA	V
23278	2025-07-20	K122	V
23279	2025-06-19	N342	V
23280	2025-04-27	R1110	V
23281	2024-11-20	I509 I82409 E875	A
23281	2025-01-11	R0600	A
23281	2025-03-31	E8770	V
23282	2024-10-27	J050	V
23282	2024-10-29	J050	V
23283	2024-09-03	Z9289 R509	V
23283	2024-11-06	M79675	V
23283	2024-12-11	J329	V
23284	2025-01-01	R269	V
23285	2024-09-04	Z789 R569	V
23285	2024-09-07	S0191XA W19XXXA S0181XA S1191X	V
23285	2024-11-13	F10930	V
23285	2024-11-22	R4189 V0310XA V892XXA	A
23286	2025-07-25	R109 R079 R001	V
23286	2025-08-03	K631 R079 R109	V
23287	2024-09-05	T148XXA	V
23287	2024-12-01	U071	V
23288	2024-12-09	S62101A	V
23289	2025-01-14	M25531 Y09 M542	V
23289	2025-03-12	M25571 M79642 M25572 M79641 V0	V
23290	2024-07-27	J069	V
23290	2024-09-28	J45909 J020	V
23290	2025-04-25	K529 K2900	V
23291	2025-03-21	S0993XA	V
23292	2024-08-02	R079	V
23292	2024-11-01	Z0000 V892XXA	V
23293	2025-01-06	T782XXA	V
23294	2024-06-18	S62101A	V
23295	2025-03-25	Y09 R519	V
23296	2024-06-22	S89321A	V
23297	2025-04-07	H1131 S0011XA S0083XA	V
23298	2025-02-06	A419 J101 R509	V
23299	2024-09-03	R42	V
23300	2024-07-17	T148XXA	V
23301	2024-11-15	N50811	V
23302	2024-12-12	R1110	V
23303	2024-11-25	F209	V
23303	2025-05-29	F209 F203	A
23303	2025-06-11	F203 F209	A
23304	2025-03-02	S0081XA	V
23305	2025-02-07	S62629A	V
23306	2024-06-25	M7910	V
23306	2024-07-24	H05011	V
23307	2024-10-17	B349	V
23307	2024-10-19	B349	V
23308	2025-01-18	R112	V
23309	2024-10-09	R079 R0602	V
23310	2025-05-14	S8992XA	V
23311	2024-10-20	R55	V
23311	2025-03-20	W57XXXA	V
23312	2024-10-07	Z7729	V
23313	2025-04-04	F329	V
23314	2025-07-18	M79676	V
23315	2025-05-08	F1290 Z9289 F411 R079 R0602	V
23316	2024-10-26	T148XXA	V
23317	2024-10-06	J189	V
23318	2025-08-17	H5712	V
23319	2024-07-12	K5900	V
23320	2024-06-19	H60509	V
23321	2025-03-01	K6289 R079 R0789	V
23322	2024-06-05	R4789	V
23322	2024-06-24	Z760	V
23322	2025-05-20	K6289 F05 F0390 R410	V
23322	2025-06-12	F0390 F05 R4182	V
23323	2025-05-13	J029	V
23324	2025-01-03	1	V
23325	2025-05-13	T781XXA	V
23326	2025-01-06	V877XXA	V
23327	2025-05-24	L989	V
23328	2024-08-31	L0390 R0602 Z9289 M7989	V
23329	2024-05-26	R109 Z9289	A
23329	2024-07-01	T839XXA	V
23329	2024-07-01	Z760	V
23330	2024-08-12	Z202 R319	V
23330	2024-10-21	M79643	V
23331	2025-07-24	S91119A	V
23332	2024-06-09	S82091A	V
23333	2024-06-30	M5450	V
23334	2024-11-16	N200	V
23334	2025-01-09	N200	V
23335	2024-10-01	R519	V
23336	2024-10-07	Y09	V
23337	2024-06-04	T7840XA	V
23338	2024-08-19	R21	V
23339	2025-03-12	S0033XA R040	V
23340	2024-09-07	J069 S81002A Z1152	V
23340	2025-01-13	S02609A S01319A Z041	V
23340	2025-01-15	R4689	V
23340	2025-04-21	R4689 F909	V
23341	2024-09-05	R051 J189	V
23342	2024-05-25	T148XXA	V
23343	2024-10-07	S82832A T1490XA	V
23344	2024-06-10	R079	V
23345	2024-08-02	R2231	V
23346	2024-06-09	L42	V
23346	2024-12-03	V877XXA	V
23347	2025-02-03	S0181XA Z23	V
23347	2025-02-08	S01111D Z4802	V
23348	2024-12-17	J020	V
23349	2025-03-30	M952	V
23350	2025-02-09	S0990XA	V
23351	2025-08-04	H00011	V
23352	2025-06-07	B349 R059	V
23353	2025-08-06	S61219A	V
23354	2024-12-05	J069	V
23355	2025-03-03	M25462 S76109A M25562	V
23356	2024-11-07	R262	V
23357	2025-02-19	R21	V
23357	2025-02-21	B029	V
23357	2025-02-21	Z5321	V
23357	2025-03-23	R42	V
23358	2025-08-19	K2901	V
23359	2024-07-16	R519 J069	V
23360	2024-08-14	I82409 I2694	A
23361	2025-04-21	K625 K922	V
23362	2025-08-10	U071	V
23363	2024-11-09	L03211	V
23363	2024-11-11	J340	V
23363	2024-11-12	J340	V
23364	2025-05-25	R1110	V
23365	2025-04-11	Y9344 M25572	V
23366	2024-11-11	M5430	V
23367	2024-11-16	F10939 R112	V
23368	2025-07-10	M25519 R079	V
23368	2025-07-21	F0781 R519	V
23369	2025-01-15	J069	V
23370	2025-01-07	J329	V
23371	2025-01-30	B349	V
23372	2024-11-21	B342 H66003	V
23373	2024-12-12	B349	V
23373	2024-12-15	J069	V
23374	2024-12-21	M5450	V
23375	2025-07-29	Z87898	V
23375	2025-07-30	K5900	V
23376	2025-06-27	R1010	V
23377	2024-11-19	M25521	V
23378	2024-07-31	N83201	V
23378	2024-10-26	O4690	V
23378	2025-04-16	O1413 O80 Z3A39	V
23379	2024-08-16	Z8659 Z008	V
23379	2025-03-31	F332	V
23380	2024-06-01	K5900	V
23380	2024-06-07	Z0000	V
23381	2025-05-15	Z9289 M25512	V
23382	2024-10-02	I469	A
23383	2025-04-16	N10 R569 B999	A
23384	2024-09-28	J45901 J988 B9789	V
23385	2025-01-01	T781XXA L500	V
23386	2025-06-13	R1032 95570007 K5730 E785 Z874	V
23387	2025-08-02	Z760	V
23388	2024-09-23	R0789 M542 R079	V
23389	2025-08-02	N200	V
23390	2025-04-13	F4324	V
23390	2025-04-14	F4325	V
23391	2025-01-09	R109 K5900	V
23392	2025-02-04	J069	V
23392	2025-05-23	B349	V
23393	2025-05-05	S76019A	V
23394	2025-07-30	M79671 M79672	V
23394	2025-07-30	S62607A	V
23394	2025-08-03	R0789 F1490	V
23394	2025-08-04	S6992XA	V
23395	2024-07-08	F1120	V
23395	2024-11-25	N644	V
23396	2024-11-24	L0501	V
23397	2024-12-04	J101	V
23398	2025-03-17	K2970	V
23399	2025-03-27	N451	V
23400	2025-06-25	S0101XA	V
23401	2025-07-08	S81011A	V
23402	2024-09-26	J069	V
23402	2024-12-12	H1033	V
23402	2025-03-11	H1013 J309	V
23402	2025-03-22	B084	V
23403	2025-07-21	R079	V
23404	2025-01-25	R519	A
23404	2025-03-26	R519	V
23404	2025-04-05	R451	A
23404	2025-04-17	G060	A
23404	2025-05-01	T829XXA T82524A	V
23404	2025-05-05	M7989	V
23404	2025-05-22	E8342 N179 E876	A
23404	2025-06-24	G9600	A
23404	2025-07-06	G9601	V
23404	2025-08-19	T819XXA	A
23405	2024-09-21	S80211A F909 F840 V877XXA	V
23405	2025-06-26	M7910 F840 F909 Z1152	V
23406	2024-11-26	R109 J029	V
23407	2024-11-08	J189 E860	V
23407	2024-11-13	R21	V
23408	2025-02-13	R051	V
23409	2025-01-26	S61012A	V
23410	2024-08-01	K0889	V
23411	2025-06-22	S63502A S0083XA Y09	V
23412	2024-10-19	F419	V
23413	2025-03-22	S270XXA V892XXA S2242XA	A
23414	2024-11-10	S82153A	V
23414	2025-07-16	Z0000 X088XXA	V
23415	2025-05-12	R339	V
23416	2025-06-11	W3400XA	A
23417	2024-07-12	B356 R45851 E876 F1490	A
23417	2024-10-11	F1920	V
23418	2025-05-05	R42 T675XXA	V
23419	2024-07-18	M7989	V
23420	2025-07-27	R0602	V
23421	2025-07-29	J029	V
23422	2024-12-24	S01511A	V
23423	2025-04-21	R197	V
23424	2024-08-03	J069 J383	V
23425	2025-02-01	S61011A	V
23426	2025-01-12	P819	V
23427	2024-12-06	J101	V
23428	2025-01-31	S6991XA S62650A	V
23428	2025-07-30	M7918	V
23429	2024-10-02	R55	V
23430	2025-02-03	R0781	V
23431	2024-11-04	K6389	V
23432	2025-05-03	I639 R2990	A
23433	2024-12-10	S0592XA	V
23434	2024-07-27	R079	V
23435	2025-01-22	R079 R002	V
23436	2024-08-09	Z23	V
23437	2025-04-10	Z9289 Z5189	V
23438	2024-05-23	R079	V
23439	2024-07-11	R569 F10930	V
23439	2024-11-19	R202 S61211A	V
23439	2024-11-30	L0390	V
23439	2024-12-04	Z5321	V
23439	2024-12-14	R202 F10920	V
23439	2025-02-09	F10939 R55 F10931 E878 R569 F1	A
23439	2025-03-21	F1090 R569 F10930	A
23439	2025-04-26	E8720 S0001XA R569 E8342 F1093	A
23439	2025-06-14	E876 E8342 R55 E8339	V
23439	2025-06-16	F10929	V
23439	2025-07-15	F10939	V
23440	2024-12-28	F10939	A
23441	2025-01-11	R109 N23	V
23442	2024-07-06	S60211A S8001XA V892XXA W19XXX	V
23443	2025-03-16	R42	V
23444	2024-07-09	E11621	V
23444	2024-11-03	K529 R112 E109 Z794 25374005	V
23444	2024-11-03	Z794 E1065 M86471 R739 E1069 8	V
23444	2024-11-04	R509 305058001 E1169 Z794 M791	V
23444	2024-11-05	E1069 M7910 Z9089 Z888 Z79899	V
23444	2024-12-31	Z794 1021000119106 Z452 Z4802	V
23445	2024-09-23	Z9289 R0789 Z8249 R079	V
23446	2025-07-17	Z113 R079	V
23447	2025-06-04	S46212A	V
23448	2025-05-08	S0101XA	V
23449	2024-12-20	F10920	V
23449	2025-01-18	F1010	V
23449	2025-02-15	F1010 Z008	V
23450	2025-08-19	R0789	V
23451	2024-07-02	L03315	V
23452	2025-04-08	H16009	V
23452	2025-08-04	S0502XA	V
23453	2025-05-22	R202 R200	V
23454	2024-11-09	R1110 R509	V
23455	2024-09-05	F4321 F10920	V
23455	2024-11-07	H60502 F10920	V
23455	2024-11-14	F10920	V
23455	2024-11-14	F10920 H60502 H66002	V
23455	2025-01-24	H6062 F10220	V
23455	2025-03-19	F10920	V
23455	2025-05-18	F10920	V
23455	2025-07-04	F10920	V
23455	2025-07-08	F10920 R0789	V
23455	2025-08-05	F10920	V
23455	2025-08-19	F10929	V
23456	2025-04-30	K810	A
23457	2024-08-05	F1193	V
23457	2024-10-01	M79674	V
23457	2024-10-18	F1193	V
23457	2024-12-05	S2231XA	V
23457	2024-12-06	F1190	V
23457	2025-01-10	A084	V
23457	2025-01-20	R200 R202	V
23457	2025-01-27	J40	V
23457	2025-02-17	M779	V
23457	2025-07-27	N451 N390	V
23458	2024-09-23	F10929	V
23458	2025-06-11	K921	V
23459	2025-05-03	F10920	V
23460	2025-07-06	R531	V
23461	2024-11-01	R55	V
23461	2024-11-20	S61411A	V
23462	2024-06-19	R519	V
23462	2024-11-01	R569	V
23462	2024-12-05	R519	V
23462	2025-04-27	R45851 Z008	A
23463	2025-07-24	S61012A	V
23464	2024-08-21	I10 C61 E785 I499 R079	V
23465	2025-08-20	R079	V
23466	2025-02-15	F410	V
23467	2025-05-22	S8991XA M25561	V
23467	2025-05-28	M25561	V
23468	2025-08-03	M79605	V
23469	2025-01-30	W19XXXA S0990XA	V
23470	2024-09-27	S61012A	V
23471	2024-08-24	W540XXA S81851A	V
23471	2025-07-13	F10920	V
23472	2025-05-24	R1033	V
23473	2025-06-26	B348 J45909 H6691	V
23474	2024-11-08	A084	V
23475	2025-02-23	K5792	V
23476	2024-09-20	R059	V
23477	2025-07-12	R109	V
23478	2024-08-30	R1110 T7840XA J029	V
23479	2024-09-23	J45901	V
23479	2024-10-09	N179 R319 N390	V
23480	2025-05-17	L089	V
23481	2024-07-12	T1590XA	V
23482	2024-08-07	T1490XA	V
23482	2025-03-19	H60331	V
23482	2025-05-27	H6090	V
23483	2024-11-10	M79662 M79669	V
23484	2024-12-12	K819	A
23484	2025-01-06	T85520A	A
23485	2024-10-02	J069	V
23485	2024-10-04	J069	V
23485	2024-11-01	S0990XA	V
23486	2025-04-15	K121 B9789	V
23487	2024-10-14	R002	V
23487	2024-11-03	F411	V
23487	2025-01-11	F10920	V
23488	2025-03-06	R61	V
23489	2024-05-29	S0181XA	V
23489	2024-06-01	S0181XA	V
23490	2024-07-20	A419	A
23490	2025-02-06	R509 R1110	V
23490	2025-08-09	U071	V
23491	2024-12-14	S9230	V
23492	2024-10-19	G43809 Z9289 G43109	V
23492	2024-11-06	G43909	V
23493	2024-10-07	F16159 R110 F16180	V
23493	2024-10-13	F1210	V
23493	2025-02-05	F411	V
23493	2025-04-14	F411	V
23494	2025-04-04	F4320	V
23495	2024-07-10	J157	V
23496	2024-06-19	J189	V
23497	2025-03-22	S62609A	V
23498	2025-06-09	R509	V
23498	2025-06-09	U071	V
23499	2025-02-21	M79604	V
23499	2025-04-01	Z7689	V
23500	2025-03-07	S0990XA	V
23501	2024-07-30	L02419	A
23501	2024-11-26	R591 R197 R079	V
23502	2025-07-21	T7840XA Y9289 X58XXXA F840 F81	V
23503	2024-07-01	S93409A	V
23503	2025-04-22	S6991XA	V
23504	2024-11-18	R509 R6889 H66003	V
23505	2025-02-06	K631	V
23506	2025-02-19	L03213	V
23507	2024-07-31	K0889	V
23508	2025-06-27	S53033A	V
23509	2025-03-31	L0390	A
23510	2024-07-18	F10920	V
23510	2025-01-06	R4689	V
23510	2025-01-07	F1010 F259	V
23510	2025-02-27	F1010	V
23510	2025-03-12	F10920	V
23510	2025-03-15	Z8659	V
23510	2025-03-17	F10929	V
23510	2025-03-27	F10920	V
23510	2025-07-21	R451	A
23511	2024-08-09	S0081XA F10920	V
23511	2024-09-22	F10920	V
23512	2025-01-24	F19920	V
23513	2024-11-12	N50811 I861 N50812	V
23513	2025-04-03	S63633A	V
23513	2025-06-14	S63502A	V
23514	2024-11-30	N200	V
23515	2024-07-07	15167005 F1010	V
23516	2025-04-10	R109	V
23516	2025-08-07	J069	V
23517	2025-04-20	S0181XA	V
23518	2024-06-03	R0981	V
23518	2024-08-30	J069	V
23518	2025-03-27	H109	V
23518	2025-05-07	B370	V
23518	2025-05-09	K529 B349	V
23519	2025-05-07	N451 L03314	A
23520	2024-09-09	B349	V
23520	2024-09-11	B338 K529 E162 B341	V
23520	2024-09-14	E860	V
23520	2025-06-06	T189XXA	V
23521	2025-05-14	J020	V
23522	2025-02-22	S81019A	V
23522	2025-03-07	Z4802	V
23523	2025-05-27	R1030 K529	V
23524	2025-03-23	R109 K3580 R110	A
23525	2024-07-11	Z113	V
23525	2025-04-15	V877XXA M25562 M25512	V
23526	2025-02-10	L0390	V
23527	2024-08-10	J069	V
23527	2025-05-09	H6690	V
23527	2025-07-16	J029	V
23528	2024-10-05	J069	V
23528	2024-11-11	B349	V
23529	2025-07-26	R509 A419 M7989	A
23530	2025-04-10	M542	V
23531	2024-10-23	N451	V
23532	2025-07-05	R079	V
23532	2025-07-07	R0789 R079 R0602	V
23533	2024-05-29	A419 B9620 I719 I723 K6812 L08	A
23534	2024-11-13	H9202 K0889	V
23535	2024-12-20	S40011A	V
23536	2025-04-24	V877XXA M79602	V
23537	2025-07-12	R030	V
23538	2024-07-12	N1330 R1030	V
23539	2025-06-17	B085	V
23540	2024-12-23	R509	V
23541	2025-04-26	E860	V
23542	2024-07-11	U071	V
23542	2024-09-18	K5900 R5383 R42	V
23543	2024-06-23	R109	V
23544	2024-09-17	N503 N433	V
23545	2024-06-07	L03317 R509	V
23545	2025-01-20	Z4802	V
23546	2025-01-16	Z4502	A
23547	2024-11-10	K8020 K8050	V
23547	2025-04-01	J069	V
23548	2024-06-17	W19XXXA	V
23548	2024-07-06	R109	V
23549	2024-07-28	E871 K529 N179 R739	A
23550	2024-11-06	Z9289 R052	A
23550	2024-12-10	Z9289	A
23551	2024-08-15	R519 R110 G8929	V
23551	2024-12-04	M25572 S82832A	V
23551	2025-01-25	M7989	V
23552	2024-07-22	T1490XA I609 S0990XA F10929 W1	A
23552	2025-01-30	F10920	V
23552	2025-02-02	F10920	V
23552	2025-02-14	M899 F10920	V
23552	2025-02-26	F10920	V
23553	2024-05-29	F10920	V
23553	2024-06-05	F10920 S0003XA	V
23553	2024-06-12	F10920	V
23553	2025-04-12	K567 F10920 D696 W19XXXA	V
23553	2025-04-14	F10920	V
23553	2025-04-16	F10920 R042	A
23553	2025-08-11	F10920	V
23554	2024-06-24	K0889	V
23555	2024-11-10	J90 J189	A
23556	2024-06-07	O039 Z3A09	V
23557	2025-01-28	T40604A	V
23558	2024-09-15	Z3A12 Z9289	V
23558	2025-04-15	M5450 T1490XA	V
23559	2024-05-24	M25512 R0602	V
23559	2025-01-02	R4182 N390	A
23560	2025-01-23	S0101XA	V
23560	2025-01-30	Z4802	V
23560	2025-04-28	S0990XA	V
23561	2025-02-27	Z09	V
23562	2025-07-15	N50819	V
23563	2024-09-27	H66001	V
23563	2025-01-24	H6690	V
23563	2025-04-10	J020	V
23564	2024-07-20	R1013 R748	V
23565	2024-08-07	K0889	V
23565	2024-08-17	K0889	V
23566	2025-03-27	Q638 R109	V
23566	2025-03-31	Z0000	V
23567	2025-06-16	R002	V
23568	2024-08-21	J069 R079 Z9289	V
23569	2024-07-27	S99912A	V
23569	2024-11-26	R059	V
23569	2024-12-14	K0889	V
23569	2025-05-08	N83209	V
23570	2024-11-18	R5383	V
23571	2024-05-26	R102 G8929	V
23572	2025-01-20	W19XXXA	V
23573	2024-07-05	O759 R102 Z299 Z01818 R079	V
23573	2024-10-03	R109	V
23573	2025-01-23	J029	V
23573	2025-08-08	R0789	V
23574	2025-03-17	R079	V
23575	2025-06-02	K2900 R1013	V
23576	2025-05-21	K3580 R1084 K219	V
23577	2024-06-05	K439	V
23577	2024-06-10	R0781	V
23577	2024-08-02	K56609	A
23577	2024-08-21	K439	V
23578	2025-01-13	R220	V
23578	2025-04-09	W57XXXA	V
23579	2024-12-05	R0602	A
23579	2024-12-30	A419 W19XXXA	A
23580	2024-07-02	S6290XA	V
23581	2024-07-16	F1010 K130	V
23582	2024-08-17	F1910 R0789	V
23582	2024-10-11	Z9289 F19920	V
23582	2025-02-25	Z9289	V
23582	2025-05-08	Z9289 R0602	V
23583	2024-06-05	K0889	V
23584	2024-09-07	S53031A	V
23585	2024-07-22	S61219A	V
23585	2024-07-29	Z4802	V
23585	2025-02-15	E1165 E119	V
23586	2024-07-31	S93402A	V
23586	2025-05-16	J020	V
23587	2024-07-03	L309	V
23587	2024-07-17	L0291	V
23587	2024-10-01	S0181XA Y939 W06XXXA Y929	V
23588	2024-09-17	M5450	V
23589	2024-11-03	S93402A	V
23589	2024-11-10	S93402D	V
23590	2025-08-03	S93402A	V
23591	2025-08-08	R112	V
23592	2025-01-10	S01111A	V
23592	2025-01-18	Z4802	V
23593	2025-04-28	K219	V
23594	2025-04-26	J189	V
23595	2025-07-25	J029	V
23596	2024-09-09	S62327A	V
23597	2024-07-20	N946 R1030	V
23598	2024-06-11	S5292XA	V
23598	2024-07-07	S5292XA	V
23599	2024-08-03	D367 G43709	V
23600	2024-11-27	L0291	V
23601	2024-08-24	R112	A
23602	2024-07-04	B353 K011	V
23602	2024-07-08	B353 L03116	A
23602	2024-08-10	L03116	A
23603	2024-07-27	L0390	V
23603	2025-06-25	M79662	V
23604	2024-07-12	S80211A S80812A	V
23605	2025-03-11	J069	V
23606	2025-01-19	R42	V
23606	2025-05-01	V199XXA E079 S0181XA S0990XA	V
23607	2024-11-08	F1010	V
23608	2024-05-30	W19XXXA	V
23608	2024-06-17	S0086XA W57XXXA	V
23608	2024-11-11	B349	V
23608	2025-04-12	S0101XA	V
23608	2025-04-20	Z4802	V
23608	2025-07-30	H00019	V
23609	2025-05-30	R451	A
23610	2024-12-25	R339	V
23610	2025-01-05	R339	V
23610	2025-07-09	R338	V
23610	2025-07-10	R7881	V
23610	2025-07-12	B9561 R7881	A
23611	2024-08-24	K0889	V
23612	2024-05-26	S99911A	V
23613	2025-05-13	S0990XA	V
23613	2025-05-20	Z4802	V
23614	2024-08-07	R300 N3000 N912	V
23614	2024-08-09	R7989 R079	V
23614	2024-10-16	N390	V
23615	2024-05-27	H60501	V
23616	2024-10-02	R55	V
23617	2024-07-19	M549	V
23617	2025-01-16	K922	V
23618	2025-03-06	K529	V
23619	2024-06-08	N12	V
23619	2024-06-09	N12	A
23620	2025-06-19	U071	V
23621	2024-10-18	H1031 R112	V
23622	2025-05-17	R1084	V
23623	2024-06-17	A09 R197	V
23623	2024-11-12	Z760 Z794 E119 L309	V
23623	2024-11-14	E119 R21	V
23623	2025-03-11	E1349	V
23624	2024-07-26	L0291 M79605	V
23624	2024-12-20	J101	V
23625	2024-11-10	F419	V
23626	2025-05-14	W19XXXA S8001XA M25511	V
23627	2024-08-08	S93401A	V
23628	2024-06-28	R531 Z9289	A
23628	2024-10-14	G20A1 M79604 M79606 Z9189	V
23628	2024-12-11	Z9289 W19XXXA	V
23628	2025-04-06	A419 G20B2 R55 Z9289	V
23629	2024-10-26	S0500XA	V
23630	2025-05-10	N3001	V
23631	2024-08-09	F02818 R4182 Z79899 F32A Z8671	V
23631	2024-09-03	R519 Z9289	A
23632	2025-07-31	25702006 F10129 Z7984 M47812 E	V
23633	2024-10-01	S0181XA	V
23634	2024-12-06	Z0000	V
23635	2025-02-27	R0982 J45901	V
23636	2024-07-26	F4324	V
23636	2025-03-28	F4324	V
23636	2025-06-03	F1010 Z9189 F11950 F1990 Z008	V
23636	2025-06-05	F1911	V
23636	2025-07-07	R4689 T1490XA S301XXA Z560 F19	V
23636	2025-07-12	R42 W19XXXA	A
23636	2025-08-17	Z008 F259	V
23637	2024-11-20	Y9289 82271004 S0081XA 1912002	V
23638	2024-10-17	K922 S3991XA T1490XA Y040XXA Y	V
23639	2024-07-23	F10920	V
23639	2024-08-26	F10930 R1013	V
23640	2024-08-31	B349	V
23640	2025-03-05	R5381	V
23641	2025-05-22	F10920	V
23642	2025-03-04	S40011A	V
23642	2025-07-26	J45909	A
23643	2024-06-01	K5900 G43901 R3129	V
23644	2025-07-16	V877XXA	V
23645	2024-10-25	S61213A	V
23645	2024-11-05	Z4802	V
23645	2025-04-04	R0789	V
23646	2025-01-06	S61411A	V
23646	2025-01-11	Z4802	V
23647	2025-07-05	J029	V
23648	2025-02-15	R42 G629	V
23649	2025-03-24	S8011XA Y9289 Y998 Y00XXXA Y93	V
23650	2024-11-22	S92424A	V
23650	2024-11-24	S92421D	V
23651	2024-06-19	R079 R519	V
23652	2024-06-06	F3112	V
23652	2024-06-07	F3111	A
23653	2024-10-04	S92302A	V
23654	2025-05-07	L210	V
23654	2025-05-20	B085	V
23655	2024-08-01	R109	V
23656	2024-07-03	E119 I2699 R2243 I2609 I82409	V
23656	2024-08-12	S61219A	V
23656	2024-08-22	Z4802	V
23657	2024-08-17	S41111A	V
23657	2024-08-25	L089 T148XXA	V
23658	2024-06-18	E1165 Z9289	V
23659	2025-06-19	Z98890 Z435	V
23660	2024-12-30	M778	V
23661	2024-12-01	K0889	V
23662	2025-06-17	J4521	V
23662	2025-08-15	J45909	V
23663	2025-01-10	H6121	V
23663	2025-01-29	K0889	V
23664	2024-10-15	J069 R062 J4541	V
23664	2025-02-03	R0602	V
23665	2025-02-05	R140	V
23666	2024-10-27	R112 R197	V
23667	2024-11-23	M898X1	V
23668	2025-04-03	T148XXA	V
23668	2025-04-06	M5450	V
23668	2025-04-11	S39012D	V
23669	2024-06-01	M79601	V
23669	2024-12-16	S61219A	V
23669	2025-03-23	R067	V
23669	2025-05-14	H6090	V
23670	2024-07-05	L409	V
23671	2025-02-05	R1310	A
23672	2024-07-30	Z77098	V
23672	2024-08-07	S0181XA	V
23672	2024-08-15	S0181XD	V
23672	2024-12-18	R1110	V
23673	2025-01-30	D1720	V
23674	2024-06-17	M5450 R030	V
23674	2024-06-19	M5450	V
23674	2025-01-29	R0600 R0602	V
23675	2024-07-17	R042 R059	V
23676	2024-08-14	S93402A	V
23677	2024-07-10	L049	V
23677	2024-07-12	L02415	A
23678	2025-01-09	I2089	A
23678	2025-01-11	R5383 R079	V
23678	2025-02-15	R079	V
23679	2024-08-19	T300	V
23680	2025-02-10	R079	V
23681	2024-12-01	K3530	V
23682	2024-06-26	J069	V
23683	2024-10-09	Y999 R519 X58XXXA Y9389 362020	V
23684	2025-02-10	L723	V
23685	2024-06-17	H1132 S0012XA Y09	V
23685	2024-08-11	R002	V
23686	2025-08-17	I2510 Z0000 S61211A	V
23687	2024-07-24	H9311	V
23687	2025-05-28	M7750	V
23688	2024-06-28	M549	V
23689	2024-09-26	N3001	V
23689	2024-10-31	R109 N3000 R531 R0789 Z9289	V
23689	2025-03-07	I10	A
23689	2025-05-20	W19XXXA	V
23690	2025-06-10	K625	V
23690	2025-06-16	K625	V
23690	2025-06-24	K625	V
23691	2024-11-11	J069	V
23692	2024-09-26	N644	V
23692	2024-11-09	R051 J029 Z9289	V
23692	2025-07-31	N644	V
23693	2025-07-12	N12	A
23694	2025-02-12	W19XXXA S5292XA M25532	V
23695	2025-05-02	B084	V
23696	2024-08-22	R079 R42 Z9289	A
23696	2025-06-30	M79672	V
23697	2024-06-08	R519	V
23698	2025-02-15	1003722009 49218002 V4352XA Y9	V
23699	2025-02-02	S0990XA W19XXXA	V
23700	2025-03-30	S6992XA	V
23701	2025-07-20	N83201 I880 D72829	V
23702	2024-09-05	J069 R079 R0789	V
23703	2024-12-08	M25569	V
23704	2024-08-20	N4889 Z603 R300	V
23704	2025-03-30	R300	V
23705	2024-06-23	G510	V
23706	2025-07-18	Z2839 R0602 R0681 R0902 R238	V
23707	2024-05-28	U071	A
23708	2024-06-15	N3001	V
23708	2024-07-11	R739 R233	V
23708	2024-09-22	E162	V
23708	2024-09-22	N3001 E1165	V
23708	2024-10-12	R300 R319	V
23709	2024-11-15	S61212A	V
23709	2024-11-24	Z4802	V
23709	2025-01-19	F10920 Z0000	V
23709	2025-03-26	F1090	V
23710	2024-10-17	R1013	V
23711	2025-04-15	F10920 F1010	A
23711	2025-04-22	E1140 R42 Z794 R2681	A
23712	2025-03-29	M25519 S43421A	V
23713	2024-09-28	H5789 S0502XA X58XXXA Y9289 85	V
23714	2025-08-14	R350 R197	V
23715	2025-06-11	S8002XA	V
23716	2024-10-25	R112	V
23717	2025-02-02	F4324	V
23718	2024-08-11	M549	V
23718	2024-11-23	J040	V
23719	2025-04-01	K029	V
23719	2025-04-02	K0889	V
23719	2025-04-02	R42	V
23720	2024-09-22	R079 R002	V
23721	2025-08-08	R509	V
23722	2025-02-12	M5450	V
23723	2025-04-24	R55 N179 I610	V
23723	2025-05-03	Z760 I619 I159	V
23724	2025-03-04	F02C11 G309	A
23725	2025-06-21	Z91199 I213 R4182 I469 I10 E11	A
23726	2025-05-30	H05239 S0502XA Y09	A
23727	2025-04-18	R519	V
23727	2025-06-25	R319	V
23728	2024-11-30	K625	V
23729	2024-07-01	R569	V
23730	2025-04-07	Z202	V
23731	2024-08-24	R059 J45901	V
23731	2024-09-22	R109	V
23732	2024-08-02	M7989 I214 R079	A
23732	2025-02-15	R0789 R42 N3000	V
23733	2025-03-06	J069	V
23734	2025-07-13	J189	V
23735	2025-02-25	S01312A	V
23735	2025-03-01	Z5189	V
23736	2025-07-14	J029	V
23737	2024-08-30	Z202	V
23738	2025-02-02	K529	V
23739	2025-08-19	A09	V
23740	2024-10-16	J069	V
23741	2025-07-24	R42	A
23742	2024-07-22	D5700	A
23742	2025-08-01	D5700	V
23743	2024-10-11	A09 K529 R197 K5900	V
23743	2025-03-19	S025XXA	V
23744	2024-10-10	Z008	V
23745	2025-04-12	R109	V
23746	2025-04-14	J45909 R509 Z1152 J029	V
23747	2024-12-21	H938X1	V
23748	2025-03-08	H66003	V
23748	2025-07-27	R509 J069	V
23749	2025-07-31	R55	V
23750	2024-10-09	K824 K8020 R030	V
23751	2024-09-05	R519	V
23751	2025-01-14	R52 S93401A	V
23752	2025-05-23	R1084	A
23753	2024-08-07	R519	V
23753	2024-08-10	R200 R2990 R202 R42	V
23753	2024-09-07	T1490XA	V
23753	2024-12-15	J029 E785 R059 B349 R079 M7910	V
23753	2025-04-16	R2990 R200	V
23753	2025-04-17	R9389	V
23754	2025-06-25	S90455A	V
23755	2024-06-24	R0789	V
23755	2025-06-19	G43809	V
23756	2025-06-03	R109	V
23757	2025-03-13	J069	V
23758	2025-07-05	M533	V
23759	2024-06-03	R030 R21	V
23760	2025-04-27	H11422	V
23761	2025-01-03	M79621	V
23761	2025-03-06	M79642 R52	V
23761	2025-07-09	R079	A
23762	2024-09-06	K439	V
23763	2024-10-12	J219	V
23764	2024-07-06	M79672	V
23764	2025-02-28	R002	V
23765	2025-04-05	R040 I10 R030	V
23766	2025-03-30	R0989	V
23766	2025-07-31	B349	V
23767	2024-08-02	M940	V
23767	2024-11-01	M79673	V
23768	2025-08-07	N3001	V
23769	2025-04-15	H6121	V
23770	2024-11-28	J069	V
23770	2025-03-05	B349	V
23771	2024-08-08	B002	V
23771	2024-12-17	S83242A	V
23771	2024-12-28	M25562	V
23771	2025-04-09	S93402A	V
23772	2024-09-03	L0291	V
23773	2025-05-20	T148 T741 S600	V
23774	2025-03-10	R002	V
23775	2024-07-12	M25531	V
23776	2024-07-04	Z111	V
23777	2025-08-07	L0231	V
23777	2025-08-13	Z4800 T148XXA	V
23778	2024-08-29	K5900	V
23778	2024-11-27	R109	V
23778	2025-03-21	J020	V
23778	2025-06-05	S40011A S40012A	V
23779	2025-01-08	S86812A S86912A J3081 M79662 Z	V
23780	2024-11-25	Z3490	A
23781	2024-07-16	R079	V
23782	2025-08-18	B3731	V
23783	2024-08-27	M25561 X503XXA	V
23784	2025-06-04	R102 Z3A26 O26892 D259 O321XX0	V
23785	2024-10-28	J45909	V
23786	2024-08-07	J189 J45909 J4541 J4542	V
23786	2024-08-08	J189 J4520 J4540 R051 J4542	V
23786	2025-01-26	J4540 J45901	V
23787	2025-08-10	R0602 J45901	V
23788	2025-01-21	K029	V
23788	2025-01-26	K0889	V
23788	2025-06-20	T5491XA	V
23788	2025-06-21	T5491XD	V
23789	2024-06-07	S93401A S20221A W19XXXA	V
23790	2025-07-31	M5450	V
23791	2024-07-16	J8410 D649	V
23791	2024-09-17	S3991XA	V
23791	2025-03-17	M5450	V
23792	2024-06-08	F203 F79	V
23792	2024-07-08	R440	V
23792	2024-07-16	Z008	V
23792	2024-07-30	R440	V
23792	2024-08-06	F209	A
23792	2024-08-09	F209 Z720 F1210 F79	V
23792	2024-08-31	F209	A
23792	2024-09-15	Z008	V
23792	2024-09-25	F209	A
23792	2024-10-04	F99	V
23792	2024-11-08	R440	V
23792	2024-11-13	F203 F259 F29 Z720 F209 F1210	V
23792	2024-12-04	F259 F79	A
23792	2024-12-19	R443	V
23792	2025-01-21	F259	V
23792	2025-01-28	R12	V
23792	2025-01-29	F29 F203 F39 F259 Z720 F1210 F	V
23792	2025-02-01	R440	V
23792	2025-03-19	F209	V
23792	2025-03-23	F209	A
23792	2025-03-24	F259	V
23792	2025-03-29	Z7689 F259 F79	V
23792	2025-05-01	F209 F79 Z7689	A
23792	2025-05-10	R12 H9190	V
23792	2025-05-13	R440 Z8659	V
23792	2025-05-18	R1013	V
23792	2025-05-20	K0889	V
23792	2025-05-22	R440	V
23792	2025-06-03	F259 F79	V
23793	2025-07-10	Z86018 N946	V
23794	2024-12-07	S51812A	V
23795	2024-11-22	K654	V
23796	2024-12-11	J069	V
23797	2025-08-20	B084	V
23798	2025-05-07	R079	V
23799	2025-02-28	Z4802	V
23799	2025-06-05	W19XXXA R55 S0990XA	A
23800	2025-01-19	M25511	V
23801	2025-05-02	K4090	V
23802	2024-10-14	A64	V
23802	2024-10-17	Z09	V
23802	2024-12-13	R300	V
23802	2025-02-17	M549	V
23802	2025-02-22	M549	V
23803	2025-07-21	S01112A	V
23804	2024-06-19	M549	V
23805	2025-05-17	B349	V
23805	2025-05-20	J069	V
23806	2025-01-18	L03211	V
23806	2025-02-04	S0500XA T1592XA	V
23806	2025-05-29	V892XXA	V
23806	2025-07-01	B0221 L03211	V
23806	2025-07-22	B029	V
23806	2025-08-11	T7840XA R21	V
23807	2024-06-28	R12	V
23807	2024-08-27	M549	V
23807	2025-05-16	L84	V
23807	2025-05-23	L84	V
23808	2024-06-08	J0390	V
23808	2024-11-14	J029	V
23808	2024-11-16	J069	V
23809	2025-03-21	Y09	V
23810	2025-06-08	B09	V
23811	2025-01-04	M5441	V
23812	2025-08-08	I861 N433	V
23813	2024-09-13	G8314 M25511 S4291XA S43014A Z	V
23814	2024-09-26	J069	V
23814	2024-10-11	K4090	V
23814	2024-10-15	Q53112	V
23815	2024-12-26	M7989 R2689 L03116	A
23816	2025-02-26	R6889	V
23817	2025-01-17	J069	V
23817	2025-05-07	I10	V
23818	2025-03-05	I10 Z8719 R7401 K5752 R109	A
23819	2024-08-16	F10920	V
23820	2024-05-24	386661006 R509 R918 R059 Z1152	V
23820	2024-11-01	R112 A084 111843007 R197 R509	V
23820	2025-02-19	J069 B348 Z1152 41497008 54150	V
23820	2025-03-17	R059 840539006 J3489 R509	V
23820	2025-03-17	U071 R509 840539006 R569	V
23820	2025-03-26	25064002 R519 W1839XA J069 Y93	V
23820	2025-03-27	840539006 41497008 34014006 R5	V
23820	2025-04-05	U071 840539006 R509 B348 25225	V
23821	2025-02-10	R300	V
23822	2024-07-25	S61211A	V
23822	2024-08-01	Z4802 L089 T148XXA	V
23823	2024-06-05	S82891A	V
23824	2025-02-23	S61411A	V
23825	2025-05-10	J050	V
23825	2025-07-05	B349	V
23825	2025-08-03	B349 K5900	V
23825	2025-08-07	K5900	V
23826	2025-03-17	S99911A	V
23827	2024-09-22	R42 Z9289	A
23827	2024-10-21	R079 Z9289	V
23827	2025-06-22	R059	A
23828	2024-06-17	R509	V
23829	2025-04-27	R1013 E1165	V
23830	2024-08-01	R0789	V
23831	2024-06-21	F12929 R55 F12920	V
23831	2025-08-02	A64	V
23832	2024-06-11	J069	V
23832	2024-10-05	M2550	V
23832	2025-01-02	M25811 Z8781 M25511	V
23833	2024-09-10	W19XXXA	V
23834	2025-04-05	K0500	V
23835	2024-08-24	T1490XA	A
23836	2024-10-01	J069	V
23836	2024-10-20	E860	V
23837	2024-12-17	F10920	V
23838	2025-05-13	M79643 R519	V
23839	2024-06-30	Z4889	V
23839	2025-04-23	M7918	V
23840	2025-01-27	K8050 K8020	V
23840	2025-01-29	K8020 K819	V
23841	2024-09-03	L02512	V
23842	2024-08-13	H6691	V
23843	2025-03-18	S0993XA H538	V
23844	2025-07-18	S52123A	V
23845	2024-07-10	L0291	V
23845	2024-07-13	Z5189	V
23846	2025-05-22	K029	V
23847	2025-03-23	T148XXA	V
23848	2025-03-31	K529	V
23848	2025-04-23	R109 R197 R112	V
23849	2024-10-09	N10 N179	A
23849	2025-07-14	N12	A
23850	2024-10-03	J069	V
23851	2024-06-09	T148XXA	V
23852	2024-08-02	J189	V
23853	2025-06-05	K37	V
23854	2024-08-21	S0990XA	V
23855	2025-05-04	K838 K2970 K824	V
23856	2024-06-20	M25569	V
23857	2024-07-26	M79643	V
23858	2024-11-12	N200	V
23859	2024-10-24	M79671	V
23859	2024-11-01	R0602 A419	A
23860	2024-10-14	J069	V
23861	2025-03-26	S6991XA	V
23862	2025-01-24	Z5320 W19XXXA E8720 I4892 R636	A
23863	2024-12-23	R051	V
23864	2025-04-16	F10921	V
23865	2024-09-19	J069	V
23865	2024-11-20	K529	V
23865	2024-11-25	J101	V
23866	2025-01-26	K0889	V
23867	2025-01-19	T1502XA	V
23868	2024-07-31	J050	V
23868	2024-12-14	R197 R112	V
23868	2025-04-29	N3001 N481	V
23868	2025-05-21	R051 R040 H579	V
23869	2024-09-20	J0390	V
23870	2025-03-19	M25562 G8929 M1712	V
23871	2024-06-20	R55	V
23872	2025-07-17	M79601 M62838 S40021A	V
23873	2024-12-10	E860	V
23874	2024-12-30	A084	V
23875	2024-12-01	T7422XA	V
23875	2025-02-14	Z113 F4324 N390 Z91013 N3001 Z	V
23875	2025-04-28	N12	V
23875	2025-04-30	M549	V
23875	2025-05-02	N83209	V
23876	2025-07-06	K255 R109	A
23877	2024-06-15	R1013	V
23877	2024-10-02	G5601	V
23877	2024-10-19	R0602	V
23877	2025-03-25	M79662	V
23877	2025-07-17	K5909 B349	V
23878	2024-05-26	N644	V
23879	2024-06-21	J189	V
23880	2024-07-26	R5383 H8093	V
23881	2024-09-09	R21	V
23882	2024-06-18	S91331A	V
23882	2024-10-18	H9311 H7391	V
23883	2025-04-03	R002	V
23884	2025-06-27	O0090	A
23884	2025-06-27	R578 O0090	V
23885	2024-06-20	D320 W19XXXA S72001A	A
23886	2024-07-23	S0181XA	V
23886	2025-04-27	J45901 R079	V
23887	2025-01-24	J101 J189	V
23888	2025-04-02	Z041	V
23889	2024-10-07	J210	V
23889	2024-11-24	J111	V
23889	2025-01-21	L819 R109	V
23890	2024-10-10	G43909	V
23891	2024-08-16	S93402A	V
23891	2025-08-03	M25572 R1031 S93432A N83201	V
23892	2025-07-11	R4689	V
23893	2024-08-20	R079 Z9289	V
23894	2024-11-12	L989 Z202	V
23894	2025-06-25	Z5321	V
23895	2025-06-17	W19XXXA	V
23896	2025-03-11	R42 R002	V
23897	2024-12-02	R42	V
23897	2025-02-13	I509 I4891	A
23898	2024-06-30	J45901	V
23898	2025-02-12	N3090	V
23899	2025-01-02	N83201 N12	V
23900	2024-08-19	R0781	A
23901	2025-06-19	M7989	V
23902	2025-07-18	W19XXXA S0181XA	V
23903	2024-08-23	N939	V
23903	2024-09-26	R1013 N939	V
23903	2024-10-09	N939 Z139	V
23904	2025-05-30	Z760 R110	V
23905	2024-08-06	R109	V
23906	2024-07-02	N200	V
23906	2024-11-09	R002	V
23906	2025-01-04	N200	V
23906	2025-04-02	R109 R1013	V
23906	2025-04-06	R042 J069	V
23906	2025-04-20	N200	V
23907	2024-08-30	R140 A069	V
23907	2025-02-18	R109	V
23907	2025-03-07	R109	V
23907	2025-08-10	Z0000 N3001	V
23908	2024-06-18	B349	V
23908	2025-01-23	M546 R079	V
23909	2025-05-16	D649 R1110	V
23909	2025-06-19	H6120	V
23910	2025-08-11	I639	A
23911	2024-11-05	S022XXA S0993XA	V
23911	2025-05-18	M549 R079	V
23912	2025-07-10	R062 Z5320 N390	V
23913	2025-05-17	F209 F1914 Z9151 Z1152 F19159	V
23914	2025-02-08	R509	V
23915	2025-05-27	W19XXXA	V
23916	2024-11-26	J101	V
23917	2025-06-11	R1030 M5442	V
23917	2025-07-08	M25552 M25551	V
23918	2025-03-23	B379 E119	V
23919	2024-09-29	S060X0A R519	V
23920	2025-02-04	Z780	V
23920	2025-03-20	M549	V
23920	2025-03-25	R109	V
23920	2025-05-17	R079	V
23921	2024-08-24	N179 R4182	A
23922	2024-06-18	M79602	V
23923	2024-12-03	D72829 L0390 N390	A
23924	2024-06-02	R102	V
23925	2024-07-29	Z638	V
23925	2025-07-23	R079	V
23926	2024-10-05	W19XXXA R42	V
23926	2025-07-16	S40022A S40021A T7411XA Z0000	V
23927	2024-10-30	R1110	V
23927	2025-03-04	R6889 K148	V
23927	2025-06-15	R509	V
23928	2024-06-01	G479 G8929 I82409 M5450 M79662	V
23928	2024-11-17	R55 R42	V
23928	2025-02-20	G40909 R55 R42	V
23929	2024-10-03	N750 Z189	V
23930	2024-08-07	J40 J4541	V
23930	2025-05-25	J45901	V
23931	2024-06-25	H6692	V
23932	2024-07-04	N939	V
23932	2024-07-28	Z5912 M5450 T148XXA X58XXXA F4	A
23932	2024-08-05	L02214 L0291	V
23932	2024-10-21	Z113	V
23932	2025-05-19	M25569	V
23932	2025-07-11	M79646	V
23933	2024-06-26	R569	A
23933	2024-08-08	W19XXXA	V
23933	2024-09-06	R0602	V
23933	2024-10-23	G40909	V
23933	2024-10-27	F99	V
23933	2024-11-01	G4489 R569	V
23933	2025-03-16	B349	V
23934	2024-08-10	J069 J029	V
23934	2025-07-30	R591 J020	V
23935	2025-07-27	Z5321	V
23935	2025-07-28	R079 R109	V
23936	2024-12-17	J069	V
23936	2025-02-10	J069	V
23937	2025-08-20	K529	V
23938	2024-07-06	Z382	V
23939	2025-08-15	J219	V
23939	2025-08-20	R0981	V
23940	2025-04-29	R1110 B349	V
23941	2025-05-01	L0231	A
23942	2025-03-02	J029	V
23942	2025-07-14	Z87898	V
23943	2024-10-06	S82209A	V
23943	2025-08-20	T7840XA	V
23944	2024-07-09	B349	V
23944	2024-10-07	B309 J069	V
23945	2024-12-06	R112 K529	V
23945	2024-12-07	R638 K529	V
23945	2025-04-21	H66003 Z00129	V
23945	2025-04-22	H66003	V
23945	2025-07-17	N898	V
23946	2024-09-18	K5900	V
23947	2025-07-17	R6251 Z00129 R21 R94120 H5789	V
23948	2024-08-11	R079 J189	V
23948	2025-08-05	K37 R1031	V
23949	2025-04-28	P809	V
23950	2024-12-09	J069	V
23950	2025-07-23	T169XXA	V
23951	2024-10-04	P7883	V
23951	2025-06-15	W19XXXA R059	V
23952	2025-01-29	T7422XA	V
23953	2024-11-19	M6730	V
23953	2024-12-28	R197	V
23953	2025-03-17	J988	V
23954	2024-06-17	B085	V
23954	2024-09-28	B349	V
23955	2024-10-24	R079 Z9289	V
23955	2025-06-06	Z9289 R1084	A
23956	2025-07-31	A084	V
23957	2025-06-13	J029	V
23958	2024-08-02	J069	V
23959	2025-04-16	L309	V
23959	2025-06-03	W19XXXA Z5941 W06XXXA R011	V
23959	2025-06-16	R011 W06XXXA Z5941 W19XXXA	V
23959	2025-07-28	W06XXXA	V
23960	2025-06-28	R5083 B085 B341	V
23961	2025-01-31	R109	V
23962	2025-08-19	K529	V
23963	2025-04-22	J069	V
23964	2025-02-15	A084	V
23965	2025-03-26	I10	V
23966	2025-06-03	Z8669 Z86711 R55	V
23967	2024-07-21	R4182	A
23968	2025-03-19	D496	V
23969	2024-08-04	B349	V
23969	2024-09-07	R509	V
23969	2024-09-10	R509	V
23969	2025-01-24	R509	V
23969	2025-05-01	P819 E8729 R059 R1110 J189 B34	V
23969	2025-05-21	P819 B341 R7982 B348 R1110 E87	V
23970	2025-02-18	K529 L22	V
23970	2025-03-17	K529	V
23970	2025-03-18	R638	A
23970	2025-07-10	B372 L22	V
23971	2025-06-16	N390	V
23972	2024-09-20	J069	V
23972	2025-03-24	W19XXXA	V
23972	2025-05-19	R509	V
23972	2025-05-29	Z09	V
23972	2025-06-02	J050	V
23972	2025-08-17	B084	V
23972	2025-08-17	R509	V
23973	2025-02-28	R52	V
23974	2025-07-04	N390	V
23975	2024-10-16	M79662	V
23975	2024-11-27	R2241 D696	V
23976	2024-11-10	R601 R4182	V
23977	2025-04-22	R1031	V
23978	2024-09-24	R059 R509	V
23978	2024-11-13	K561	V
23978	2024-11-28	R109	V
23979	2025-06-06	R3121 R4182 Z139 F0390	V
23980	2024-06-09	D649 I249	A
23981	2024-09-03	Z9289 D649 R7989 Z5320	V
23982	2024-12-02	Z760 L7682 O1415	V
23983	2024-12-02	K0401 K0889	V
23984	2025-01-03	R051 Z9289 M549	V
23984	2025-01-17	K219	V
23984	2025-03-10	Z9289	V
23985	2025-04-25	V892XXA	V
23986	2025-02-15	S92351A C4031	V
23987	2025-05-23	H81399	V
23988	2024-09-03	J069	V
23989	2025-04-08	R42 R2681 R000	A
23989	2025-06-30	F29	A
23990	2024-09-17	K5900	V
23991	2025-01-01	V877XXA	V
23992	2025-08-19	Z202	V
23993	2024-09-05	N939 Z9289	A
23994	2024-12-23	R109 K5792	V
23995	2024-06-25	W57XXXA	V
23995	2024-08-20	R1013	V
23995	2024-08-20	Z5321	V
23995	2025-03-08	R1013	V
23995	2025-05-02	K2900 F12188 R1013	V
23995	2025-05-04	Z9884 R1013	V
23995	2025-06-28	R109	V
23996	2024-10-14	V892XXA R109	V
23997	2024-10-27	R079 K810	V
23997	2025-06-10	I10 R079 R519	V
23998	2025-08-19	M25519	V
23999	2025-04-11	M79606	V
23999	2025-04-21	M79605 M79606	V
23999	2025-05-02	M79606	V
23999	2025-07-28	R42	V
24000	2024-07-15	J45901	A
24000	2024-07-20	J45901	V
24000	2024-07-22	J45909	A
24000	2024-08-11	J4521	V
24000	2024-08-29	R09A2	V
24000	2024-08-30	R09A2	V
24000	2024-10-21	M109	V
24000	2025-05-18	J441	V
24000	2025-05-21	R0602	V
24000	2025-05-23	J441	V
24000	2025-05-30	J4521 J189	V
24000	2025-07-13	J849	V
24000	2025-08-11	J441	V
24001	2025-07-15	M1712	V
24002	2025-01-25	J111	V
24003	2024-09-30	R051	V
24003	2024-10-23	I639	A
24003	2024-12-25	R051 J069	V
24003	2025-05-16	R0602	V
24003	2025-05-20	R42 R079	V
24003	2025-06-07	R1031	V
24003	2025-08-01	R42	V
24004	2025-06-24	M25571	V
24005	2024-06-05	R079	A
24006	2024-11-11	R1031	V
24006	2025-01-19	J069	V
24007	2024-08-30	M25579	V
24007	2025-07-17	F209 F259	V
24007	2025-07-20	E876 E871	V
24008	2024-09-20	Z3A28 N390	V
24009	2024-11-13	R109	V
24009	2024-11-21	N83209	V
24010	2025-08-01	B349	V
24011	2025-03-08	H5789 444316004 H1013 J302	V
24012	2025-02-14	M25559 M25551	V
24013	2025-06-11	J029	V
24014	2024-06-21	H9203 J069	V
24015	2024-11-20	Z5321	V
24016	2025-04-23	S39012A	V
24017	2025-05-05	S8002XA	V
24018	2025-01-31	R739 N179	V
24019	2025-02-18	S0181XA	V
24020	2025-05-30	I214 Z136 C801 R079 I5020	A
24020	2025-05-30	Z136 R079 R079 I214 I214 Z136	A
24020	2025-07-12	I480 I5022 I2699 C7801 I2694 C	V
24020	2025-08-13	R0602	A
24021	2024-12-25	B354	V
24021	2025-04-20	I509	A
24021	2025-08-17	J441	V
24022	2024-11-30	R079	V
24022	2024-12-14	K2980	V
24022	2025-01-19	S022XXA W19XXXA S0993XA	V
24022	2025-01-25	Z4802 S022XXD S022XXA S0181XD	V
24022	2025-05-14	K2980	V
24022	2025-05-19	R079	A
24022	2025-08-14	R55	A
24023	2024-09-13	M549	V
24024	2025-08-05	Z9289 R1011	V
24025	2024-06-20	R1013 Z9289	V
24025	2024-09-05	R9389 Z9289 N939 N950	V
24025	2024-12-06	R053 R051	V
24025	2025-03-14	M7989 R0602 Z9289 E041	V
24025	2025-08-02	L03116	V
24026	2024-08-28	R252	V
24026	2024-12-15	R109 K5792	V
24027	2024-10-15	M79673	V
24028	2025-05-23	W19XXXA S39012A S8002XA	V
24029	2025-08-20	R21	V
24030	2024-09-02	O3680X0 O280	V
24031	2024-11-26	R112	V
24031	2025-05-13	R1115 G40909	V
24031	2025-05-15	F1190 R112	V
24031	2025-06-27	S51022A	V
24031	2025-08-07	M549	V
24032	2024-07-11	Z9289 B349 R059	V
24033	2024-09-25	L509	V
24034	2025-05-10	S91319A	V
24035	2025-07-07	R109	V
24035	2025-07-23	S0083XA W19XXXA	V
24036	2025-02-17	K810	A
24037	2024-09-20	M25561	V
24038	2024-12-30	F1290	V
24039	2024-06-29	N179	V
24039	2025-06-03	R0789 N179	V
24040	2025-08-04	M542 B348	V
24041	2025-04-26	R109	V
24042	2025-02-21	H209	V
24043	2024-12-01	R899	V
24043	2025-02-19	J9601	A
24044	2025-01-09	S60519A M25469 S46919A	V
24045	2025-01-30	K5792 N3090	V
24045	2025-04-03	M25561	V
24046	2025-07-20	A084	V
24047	2024-09-30	M549	V
24047	2025-01-25	R197	V
24048	2024-12-17	S0993XA	V
24049	2024-11-07	T490X5A	V
24050	2025-06-23	R634 E806	V
24051	2024-11-14	J101	V
24052	2025-02-09	N949	V
24052	2025-02-12	R109 O26899	V
24052	2025-07-02	Z3A35 R300 R102 F419	V
24052	2025-08-18	K0889	V
24053	2025-02-06	R002 H538 E039	V
24053	2025-03-12	M79606 M549 M25559	V
24054	2024-12-15	O4290 O42919	V
24054	2025-05-02	R1013 Z758 R112 R197	V
24055	2025-01-27	M25561	V
24055	2025-02-13	B349 R42	V
24056	2025-01-25	R001	V
24056	2025-05-12	I440 R001 R55	A
24057	2024-10-02	R079 B349	V
24058	2024-06-08	R300	V
24058	2024-12-21	R109 R1012	V
24058	2025-07-09	M7918 V2999XA	V
24059	2025-05-02	S0993XA	V
24059	2025-05-18	W460XXA Z206	V
24060	2025-07-31	R109 B0223	V
24061	2025-02-27	M1990	V
24061	2025-04-05	B029	V
24062	2024-12-21	W5501XA	V
24062	2025-02-16	F4325	V
24062	2025-02-20	F4320 38341003 R519 F17210 I10	V
24062	2025-05-26	R202 M5430 M25551 247398009 M5	V
24062	2025-05-26	R294	V
24062	2025-06-16	R262 F419 M79605 M79604 I10	V
24062	2025-06-27	I10 38341003 E1140 M1990 24739	V
24063	2024-09-28	H9209 Z603 H9202 R059 J029 R59	V
24064	2024-05-29	R55	A
24064	2024-07-10	K562	A
24064	2025-01-15	G919 I5189 I2699 K567	V
24064	2025-01-27	I959 R9431	A
24065	2025-01-13	W19XXXA	V
24066	2025-05-26	L0100 R509	V
24067	2025-05-18	K1379	V
24068	2024-06-08	G8918	V
24068	2025-06-27	R1031	V
24069	2025-07-23	R509 K529 J45909 R110 R42 Z320	V
24069	2025-07-27	J45909 N3001	V
24070	2025-03-07	Y09 S02609A	V
24070	2025-03-10	R6884	V
24071	2024-07-06	J069	V
24071	2025-05-15	B341	V
24071	2025-06-28	R509	V
24072	2024-11-12	M25561	V
24072	2025-05-07	R109	A
24073	2025-08-06	V877XXA M25511 M25512	V
24074	2024-10-15	M25539 S52502A I10	V
24074	2024-12-11	S6992XA M5450	V
24074	2025-06-05	M25562 S161XXA	V
24075	2024-09-30	N750	V
24075	2024-10-03	N750	V
24075	2024-10-05	N750	V
24076	2024-06-05	Z01818 Z3490	V
24076	2024-07-08	S61209A R6889 T148XXD	V
24077	2025-03-26	R519	V
24078	2025-07-13	K35890 K37	A
24078	2025-07-13	K37	V
24079	2024-09-22	T81328A R109	A
24079	2024-12-18	R110 R109 R531	V
24079	2025-01-03	J029 R0981	V
24079	2025-01-08	R102 R339 Z90710 N179 N1330 N8	V
24079	2025-06-14	R319	V
24080	2024-07-04	N390 N3000	V
24080	2024-11-01	M25469 B379	V
24080	2024-11-27	M25571	V
24080	2025-01-02	J45901	V
24080	2025-01-12	M25561 M25572	V
24080	2025-02-28	J45909	V
24080	2025-05-07	S20219A	V
24080	2025-05-22	T148XXA Y09	V
24080	2025-05-30	J45901	V
24080	2025-07-24	J45901 N390 B3731	V
24080	2025-07-27	Z944	V
24081	2025-01-09	K5909	V
24082	2025-04-03	S1093XA S20229A T148XXA V877XX	V
24082	2025-08-10	O2341 Z3201	V
24083	2024-07-11	R079	V
24083	2024-07-12	R350	V
24083	2024-07-20	R109	V
24083	2024-10-06	Z9289 K469	A
24083	2025-01-03	M542 I10	V
24083	2025-01-03	R0989	V
24084	2024-11-19	J111	V
24085	2025-01-07	H5713	V
24086	2024-12-24	T2610XA T2641XA	V
24087	2024-07-11	S4992XA S42425A S52522A	V
24088	2025-06-10	Z03821	V
24089	2024-06-02	R9089	V
24090	2024-11-02	S4991XA	V
24091	2025-01-28	J189 R58	V
24091	2025-01-28	R188 S301XXA K7460	A
24091	2025-07-20	R42	V
24092	2025-01-27	R296	A
24093	2025-01-18	B079	V
24093	2025-02-06	B349 R040	V
24094	2024-09-15	J189 R55	A
24094	2025-02-27	R4182 A419 N390	A
24094	2025-05-02	T68XXXA A419	A
24094	2025-05-29	T68XXXA B348 J189	A
24095	2024-08-21	S32000A W19XXXA	V
24096	2024-12-13	Z9289 B349	V
24097	2025-06-15	W5311XA	V
24098	2024-05-25	K5792	V
24099	2024-11-17	N186	V
24099	2024-11-22	R079 Z9289	A
24099	2025-01-04	I5023 Z5189	A
24099	2025-02-15	N186 J9601 E162 J9602 R570	A
24100	2024-06-12	J441	V
24101	2024-06-08	R109	V
24101	2024-06-18	R519	V
24101	2024-07-24	O26899	V
24101	2025-07-09	K649	V
24102	2025-03-19	I96 E118 L089	A
24102	2025-04-23	M869 L0390	A
24103	2024-08-25	T7840XA L508	V
24103	2025-03-26	T148XXA	V
24103	2025-04-25	M1711	V
24104	2025-05-20	K922 K625 R42	V
24104	2025-06-18	R2243 K922 I82409	V
24105	2024-11-16	I200	V
24106	2024-06-06	R531	V
24107	2025-06-22	T161XXA	V
24108	2024-12-15	R509	V
24108	2024-12-17	D708 R7881	V
24108	2024-12-18	Z09	V
24109	2024-12-01	S0181XA W19XXXA	V
24109	2024-12-07	Z4802	V
24110	2024-06-04	J129	V
24110	2024-07-05	G510	V
24111	2024-08-06	D219 N950	V
24112	2025-04-11	R519	V
24113	2025-03-21	K56609 Z952 N179	A
24113	2025-04-04	1	V
24113	2025-04-07	G8918	V
24113	2025-04-12	R1033	V
24114	2024-10-31	E860	V
24114	2024-10-31	R55	V
24114	2025-04-29	M79606 R109 K5900	V
24115	2025-03-16	M25561	V
24116	2024-08-07	R509	V
24116	2024-10-21	H6691	V
24117	2024-08-26	H109	V
24117	2025-05-19	B341	V
24117	2025-08-03	B084	V
24118	2025-01-03	C541 J90 R0602 R0600	V
24118	2025-01-10	R0602	V
24118	2025-01-29	J90 R0602	V
24118	2025-02-18	I469	A
24119	2025-04-08	I509 J9601 J810	A
24120	2024-12-15	J101	A
24120	2025-01-05	T148XXA W19XXXA	V
24120	2025-02-27	J441 I5033	A
24120	2025-05-17	I509	V
24120	2025-06-09	E8770 I509	A
24121	2025-07-19	K921	A
24122	2024-11-11	S0993XA	V
24122	2025-08-05	M79603 M25512	V
24123	2025-06-03	S0181XA	V
24124	2024-06-28	L03011	V
24124	2024-07-08	Z5189	V
24124	2025-07-31	K0889	V
24125	2024-11-06	R509 A419 R002 I82409 R109	A
24125	2024-12-13	R000	V
24125	2024-12-19	R0602	V
24125	2025-01-01	F419	V
24126	2024-07-27	R002	V
24126	2024-07-30	R002	V
24127	2024-06-05	J4521	A
24127	2024-07-22	J45901	V
24127	2025-01-19	M542	A
24127	2025-02-22	J441 I5023	A
24127	2025-04-13	M542 R519	A
24127	2025-05-07	R519	A
24127	2025-07-30	R52	A
24128	2025-03-01	W19XXXA	V
24129	2024-06-16	K6289	V
24130	2025-05-23	S0001XA R4689 S0990XA	V
24131	2025-03-22	S0101XA	V
24131	2025-08-20	M25561	V
24132	2025-07-27	J4520	V
24133	2025-06-29	O200	V
24134	2025-07-28	R001	A
24135	2025-06-09	R21	V
24136	2024-06-04	Z9289	V
24136	2025-07-18	N390	V
24137	2024-06-01	K0889	V
24137	2024-06-23	I10	V
24137	2024-06-25	I10	V
24137	2024-07-01	I159	V
24137	2024-09-12	I1A0	V
24137	2025-01-23	T7491XA Y09	V
24137	2025-03-17	I159	V
24138	2024-08-12	Z113	V
24139	2024-11-21	R42	A
24139	2025-05-22	R55 R9431	A
24140	2024-06-23	E46 E860 F03911 G928 K5900 D64	A
24141	2024-05-26	R109 R0789	V
24141	2025-07-10	L03116	V
24142	2024-08-29	R600 E8770 I160	A
24142	2024-09-03	F22 I10 F0390 Z7189 Z8673	V
24142	2024-09-11	R600	V
24142	2024-10-12	Z77098	V
24142	2024-10-16	F03A3 H579	V
24142	2024-11-16	I10	V
24142	2024-11-20	F0390	A
24142	2025-01-22	I872 R600	V
24142	2025-03-16	M79671 M79672 I872	V
24142	2025-04-27	D72819 F22 R0789 Z91148 L03116	A
24142	2025-06-09	M7910	V
24143	2024-10-19	M25561 N179	A
24143	2024-12-14	E875 T8789 N179 M79606 M79609	A
24143	2025-02-19	I509 J9621 R0602	A
24143	2025-03-24	R0603 A419 D649 J9601 J9602 E8	V
24143	2025-04-16	J189 S7292XA R4689 S72144A R41	A
24143	2025-04-30	N179 K2980 R197 I739 Z9049 R10	A
24143	2025-05-12	I480 E8720 K922 I2510	A
24143	2025-06-17	I629	A
24144	2025-08-20	R10A2 R079	V
24145	2024-07-01	K047	V
24145	2025-02-28	L0390	V
24146	2025-04-16	Z23	V
24147	2024-06-21	B348 R1110 R197 R0682 Z1152	V
24148	2025-08-03	N390	V
24148	2025-08-16	M5450	V
24148	2025-08-19	M62838	V
24149	2024-06-03	N390 R52 M2550 T83511A	A
24149	2024-09-17	R739	V
24150	2024-08-07	R55 Z5329	V
24150	2025-03-24	I469	A
24151	2024-07-31	R42 Z953	V
24152	2024-11-02	G510	V
24153	2025-03-16	G43809 R0789	V
24154	2025-03-26	K029	V
24155	2025-04-20	S62609B	V
24156	2024-07-29	R109	V
24157	2024-06-29	R112	V
24157	2024-12-11	R1111	V
24157	2025-02-22	R200	V
24157	2025-05-16	R42 L539 R202 R220 Z9289	V
24158	2024-08-21	Z98890 R1032 K439	V
24158	2024-08-22	D219	A
24158	2024-08-31	M5450 K5900 M549	V
24158	2025-01-09	R109 R1013	V
24159	2024-11-20	T730XXA	V
24160	2024-07-31	S42009A	V
24161	2024-05-26	K56609	A
24161	2024-07-31	C7A8 K6389 C7B8 K56600	A
24161	2025-01-17	R109	V
24161	2025-01-30	K529 E119 I10 R109 Z9049 C7B8	A
24161	2025-02-20	K56609	A
24161	2025-02-28	A419 R6521	A
24162	2025-05-07	Y9389 Y9289 S93401A 44465007 X	V
24163	2025-03-15	J988	V
24163	2025-03-22	S0993XA	V
24164	2025-01-29	E8342 R000 J45909 R0602	A
24164	2025-08-13	J45901	V
24165	2025-02-09	J069	V
24165	2025-06-07	H6090	V
24166	2024-07-24	Y9389 Y999 183644000 S51812D W	V
24166	2024-07-25	T148XXA	V
24167	2024-06-24	Z20822	V
24168	2024-11-04	B349 J029 Z888	V
24169	2025-04-18	V877XXA M25512	V
24170	2024-12-16	R0602	V
24171	2025-04-06	R1110	V
24172	2024-09-07	L03116 M7989	V
24173	2024-09-19	J069 R21	V
24173	2024-12-03	R059	V
24173	2025-02-25	J45909	V
24173	2025-04-11	J4521 R058	V
24173	2025-07-22	J209	V
24174	2024-08-02	R079	A
24174	2024-09-01	R4589	V
24174	2025-03-29	I10 E119 J4520 Z760 E785 I2510	V
24174	2025-05-08	S199XXA	V
24174	2025-05-24	G459	V
24174	2025-07-02	R112 R1013	V
24174	2025-07-21	H6121	V
24175	2025-06-04	M549	V
24176	2024-06-27	M7989 R0609 M79605	V
24176	2025-02-19	W19XXXA	V
24176	2025-03-28	E119 H01004 H01009 M1990	V
24176	2025-05-09	Z9289 R109 K529	V
24177	2025-05-23	R109	V
24178	2024-05-31	K529	V
24178	2024-08-18	M549	V
24178	2024-08-24	R102	V
24178	2024-08-24	R102 R109	V
24178	2025-01-30	S8990XA	V
24178	2025-03-01	W57XXXA	V
24178	2025-03-15	N898 R102	V
24178	2025-03-27	S91311A	V
24178	2025-04-11	Z4802	V
24178	2025-05-06	L209	V
24178	2025-07-22	R451 R45851	V
24178	2025-08-13	I808 F17200 R079	V
24179	2024-08-23	S92355A	V
24179	2024-09-25	B349	V
24179	2025-03-13	R531 R5383 E119 K5900 Z79899 R	V
24179	2025-05-09	K5792	V
24179	2025-07-06	I77819 R7989 R55 U071 E878	A
24180	2025-04-06	M5430 M25552	V
24181	2024-10-17	R109 Z87442 I10 M329	V
24181	2025-01-29	R109	V
24182	2025-01-31	Z7689	V
24183	2025-03-08	S0101XA R079 W19XXXA	V
24184	2025-02-04	T7840XA R059	V
24185	2024-08-23	R55 R112	V
24185	2025-04-11	S42209A W19XXXA	V
24186	2024-06-11	F12929	V
24187	2025-05-03	M25561 M1711 Z720 S83241A S832	V
24188	2024-06-11	N390 R531 R638	A
24189	2024-08-27	B349	V
24190	2024-06-29	M25561 S62609A S50312A	V
24191	2024-10-18	M5450	V
24192	2024-08-10	B348	V
24193	2024-11-20	W19XXXA	V
24194	2024-06-28	R1111	V
24194	2024-10-29	S81801A	V
24194	2025-02-09	S52601A S52501A	V
24195	2024-09-03	S0990XA	V
24195	2024-09-14	B348 J218	V
24196	2024-06-03	Y9289 Y999 T161XXA 75441006 W4	V
24196	2025-07-30	F840 L509 F909 F419 Z8489	V
24197	2025-06-11	N12	V
24198	2025-01-20	E119 Y999 W06XXXA S06340A I629	V
24198	2025-05-01	I2699	A
24199	2025-07-26	S0180X R52 S0083X	V
24200	2024-07-26	H539 Z3492 R519	V
24200	2024-08-11	F32A O99340 N12	V
24200	2024-09-17	Z3490	V
24201	2024-08-12	Z8679	V
24201	2024-10-12	L89154 N186 R0602 Z992 I509 R2	V
24201	2024-12-04	R4182	V
24201	2024-12-22	R531	V
24201	2025-01-08	N186	V
24201	2025-01-08	Z992 R0603 N186 J189	V
24202	2024-07-24	N3090	V
24203	2025-04-11	K0510	V
24203	2025-07-02	S0990XA	V
24204	2024-06-09	J069 Z0000	V
24204	2024-10-19	Z0000 M79601 R9431	V
24205	2025-06-09	S61211A	V
24205	2025-06-16	Z4802	V
24206	2024-08-25	K625	V
24206	2024-10-18	M79676	V
24206	2025-01-10	K219	V
24207	2024-10-13	N6452	V
24207	2024-10-29	M79676	V
24207	2024-12-02	S6990XA	V
24207	2025-07-16	R0602 E876	V
24208	2025-01-12	R319 R1032	V
24209	2024-12-16	K529	V
24210	2024-11-21	R55	V
24211	2025-03-29	L259	V
24211	2025-04-24	B09	V
24212	2024-05-27	R197	V
24213	2024-05-31	J069	V
24214	2024-09-04	P0269	V
24215	2024-08-20	F410	V
24215	2024-11-09	Z9289 F410 Z91018 R42 R079	V
24215	2025-02-19	F410 F419	V
24215	2025-06-24	R1030 N762 R300 R319 Z91018 R5	V
24216	2025-05-14	S6991XA	V
24217	2024-07-05	D252 D251	V
24217	2024-07-21	R0789	V
24217	2024-12-05	J4521	V
24218	2025-01-09	J069	V
24219	2024-07-29	B349	V
24220	2025-01-11	J069	V
24220	2025-03-07	R21	V
24220	2025-08-04	S0083XA W19XXXA S0081XA	V
24221	2024-07-13	R1013	V
24222	2025-05-20	S00459A	V
24223	2025-02-27	K3580	V
24224	2024-09-20	N3001	V
24225	2024-10-01	R112	V
24226	2025-02-25	R531	A
24226	2025-04-02	R410 E871 R4182	A
24227	2024-07-19	U071 M25552 R2689 R509 M25462	V
24228	2024-11-15	N760	V
24229	2025-01-10	R079	V
24230	2025-06-02	R519	V
24230	2025-07-07	N644	V
24231	2025-05-31	H8113	V
24231	2025-06-13	G44209	V
24231	2025-06-16	M542	A
24232	2024-05-29	R21	V
24233	2025-03-16	R1084 R197	A
24234	2025-01-12	I200 R079	A
24235	2024-08-16	J069	V
24236	2024-12-04	R079	V
24237	2024-06-19	R55	V
24238	2024-07-07	W19XXXA S0990XA	V
24238	2024-10-24	B349	V
24239	2025-01-04	I509	A
24239	2025-04-09	I509	A
24240	2024-09-03	S022XXA	V
24240	2024-09-25	S0992XA	V
24241	2025-01-16	J069	V
24242	2024-10-06	R079	A
24242	2024-10-07	R079	V
24243	2024-10-27	E0789 H532	V
24244	2024-09-06	J069	V
24245	2025-01-21	F10920 W19XXXA	V
24246	2024-08-08	J069	V
24247	2025-04-06	L858	V
24248	2024-12-04	H109	V
24249	2025-04-09	S0990XA	V
24250	2025-07-31	R059 J069 54150009	V
24251	2025-08-10	L03115	V
24252	2024-08-23	R079	V
24253	2025-07-19	S40912A V4352XA Y939 S0990XA Y	V
24253	2025-07-19	V892XXA	V
24254	2024-09-23	M25511 M79641 W19XXXA	V
24254	2025-07-17	M5412	V
24255	2024-06-17	K219 I509	V
24256	2024-10-31	F19920	V
24256	2025-01-27	F19920	V
24256	2025-01-29	R4182 T40604A B1920	V
24257	2025-04-23	M79644 Z008	V
24258	2025-06-07	R4182	A
24259	2024-10-21	L509 J4520	V
24260	2024-07-31	W010XXA Y939 S63501A S63509A Y	V
24261	2024-09-05	J189	V
24262	2024-06-20	T82838A	A
24262	2025-02-20	R0602	A
24263	2025-02-22	M940	V
24264	2025-05-12	J069	V
24265	2024-09-08	R590 K0889 F17200	V
24265	2024-10-25	N451	V
24265	2024-12-09	R591	V
24266	2025-01-24	S43014A	V
24266	2025-07-21	K819 S43014A	V
24267	2024-09-30	L539 M79622 G8918 305058001 M7	V
24267	2024-10-03	L03114 Y838 M79622 T8149XA F41	V
24267	2024-10-04	T819XXA L0390	A
24268	2024-06-13	S0990XA	V
24268	2025-01-23	M7989 R2242	V
24269	2024-06-02	R338 D259 R1013	V
24269	2024-10-17	F410	V
24270	2025-01-25	M25562	V
24271	2024-06-06	R509	V
24271	2024-10-27	H66003	V
24271	2024-10-30	J069	V
24271	2025-03-01	B349	V
24271	2025-08-05	W57XXXA	V
24272	2024-12-07	J45909	V
24273	2025-05-06	S0035XA	V
24273	2025-05-24	T171XXA B084 Z00121	V
24274	2025-02-04	R21	V
24275	2025-03-23	V877XXA M25562	V
24276	2025-08-12	W19XXXA M25512	V
24277	2024-10-27	G5621	V
24278	2024-07-26	N200 R079 R109 Z87442 Z9289 K7	V
24279	2024-06-16	R1110	V
24280	2024-07-08	B09	V
24280	2024-08-21	J069	V
24280	2025-04-16	J069	V
24280	2025-05-28	R509	V
24280	2025-08-13	J45901	V
24281	2025-08-05	O09513 E049 E663 Z3493	V
24281	2025-08-13	O09513	V
24282	2024-11-11	R5383 R109 Z9289	V
24283	2025-02-21	M79672	V
24284	2024-08-04	S76012A	V
24285	2024-06-03	E1110 K8590	A
24285	2024-10-09	K649	V
24285	2025-04-04	R7989 J9601	V
24286	2024-09-24	R079	V
24287	2025-06-26	R079	V
24288	2024-10-15	H6690	V
24289	2025-07-24	R1110	V
24290	2024-10-17	R1110	V
24291	2025-07-09	S0990XA	V
24292	2024-10-12	R059	V
24293	2024-12-26	R079	V
24294	2024-07-25	R0981 H5710	V
24295	2024-09-06	S53032A	V
24296	2025-07-30	R109 R531	V
24297	2024-11-12	R509 B349	V
24297	2025-01-23	S93401A	V
24297	2025-05-10	B349	V
24297	2025-06-05	G44039 N390	V
24298	2024-11-06	J020 B338	V
24299	2025-06-15	R197	V
24300	2025-03-24	S99922A	V
24300	2025-06-07	S99912A	V
24301	2024-12-05	J4531	V
24301	2025-03-04	J45901	V
24301	2025-03-08	B349	V
24302	2024-12-20	J069 J101	V
24303	2025-03-16	R079 J028 R051	V
24304	2024-06-20	N739	V
24305	2024-06-03	R1013	V
24306	2024-07-30	S0101XA S0990XA	V
24307	2024-11-23	I4720 R42	A
24307	2025-03-03	A0811 R1110 R197	V
24308	2025-04-22	F419	V
24309	2025-04-02	R109 R350 N200	V
24310	2025-05-07	V0100XA S8001XA	V
24310	2025-06-11	R0989 M79604	V
24311	2024-07-19	M549	V
24312	2024-09-24	M79642	V
24312	2025-07-21	S0093XA V877XXA S63609A	V
24313	2024-06-29	H6123 M25562	V
24314	2024-10-23	R112	V
24314	2024-10-30	B338	V
24315	2024-08-21	V877XXA	V
24316	2025-02-12	Z789	A
24317	2024-10-28	N939	A
24317	2024-11-06	N730 R1010	V
24318	2025-06-06	E079	V
24319	2024-10-23	M79672	V
24319	2025-04-26	K0889	V
24319	2025-08-08	M79605	V
24320	2024-09-21	M5432	V
24320	2025-03-14	E1165	V
24320	2025-05-31	B029 B001 R52	V
24321	2025-07-02	S0990XA	V
24322	2024-12-01	G43E09	V
24322	2025-08-20	G43809	V
24323	2024-09-04	T7840XA	V
24323	2025-06-30	J029 H65193 J0390	V
24324	2024-07-23	R531	A
24325	2024-11-20	M79644 S61210A Z578	V
24326	2024-09-28	Z741 E876 R079	A
24326	2024-10-02	R002	V
24326	2024-10-06	I200 R0602 R002	A
24326	2025-06-18	I249	A
24326	2025-08-02	Z609	A
24327	2024-07-18	R739	V
24328	2024-08-08	R519	V
24329	2024-11-03	T169XXA	V
24330	2025-04-29	N3001 Z87442	V
24330	2025-05-20	R918	V
24331	2025-05-06	I959	V
24332	2024-11-26	E806 R531 K831	A
24333	2024-08-06	T2122XA	V
24333	2024-08-22	J45901 Z9289	A
24334	2025-03-09	R42	V
24335	2024-07-27	R509	A
24335	2024-08-06	R109	A
24335	2024-10-13	R1084	A
24336	2024-10-25	J159	V
24336	2025-02-04	S0990XA R1031	V
24337	2024-07-13	I509 N390	A
24338	2025-03-14	M542	V
24339	2025-03-29	M7989 T8481XA Z170 I2695 Z1883	A
24340	2024-10-03	B349	V
24341	2024-07-27	I82409	V
24342	2025-05-08	K219	V
24343	2024-09-03	M549	V
24343	2025-03-13	M5417	V
24343	2025-04-25	R1084	V
24343	2025-06-14	M549	V
24343	2025-08-15	R52 M5417	A
24344	2025-03-08	M25569 M79606 M25561	V
24345	2025-01-11	H65192	V
24346	2024-07-09	R002	V
24346	2025-01-30	R1033	V
24346	2025-03-21	J069	V
24346	2025-04-06	K6289	V
24346	2025-04-14	K6289 K649	V
24346	2025-07-19	R109	A
24347	2024-07-15	N390 R42	V
24348	2024-10-27	R059	V
24349	2024-08-17	R109	A
24350	2025-05-11	R0602 J159 R509 I82531	V
24351	2024-12-17	G510	V
24352	2024-09-12	Z3490 O200	V
24353	2024-06-24	R197	V
24353	2024-07-09	K047	A
24353	2024-09-04	J069	V
24354	2024-12-11	R079	V
24354	2025-02-20	R5383 R42	V
24355	2024-09-12	R112	V
24356	2024-08-02	R109	V
24357	2024-06-19	J020	V
24357	2024-09-16	B349	V
24358	2024-07-26	S60569A	V
24358	2024-09-15	B338	V
24359	2024-11-23	S0990XA	V
24360	2025-03-18	H109	V
24361	2024-06-18	S0990XA V892XXA	V
24362	2025-03-29	B349	V
24363	2025-05-04	S91019A	V
24363	2025-05-10	Z4802	V
24364	2024-08-18	J189	V
24364	2024-09-17	J069	V
24364	2024-12-01	R109	V
24364	2025-03-02	R059	V
24364	2025-05-31	R300	V
24365	2024-09-19	R519	V
24365	2025-06-19	B349	V
24366	2024-10-22	B338	V
24367	2024-08-24	J069	V
24368	2025-05-12	R062	V
24369	2024-10-07	M25512	V
24369	2025-02-20	M79605 R070	V
24369	2025-04-01	J029	V
24370	2024-12-18	S61411A	V
24371	2024-08-16	M549	V
24372	2024-06-17	R109	V
24372	2024-06-18	R109	V
24372	2024-08-31	S93409A	V
24373	2025-05-22	N764	V
24374	2024-12-14	H6690	V
24375	2024-12-24	M25561 W19XXXA	V
24375	2025-02-20	R110	V
24375	2025-06-19	R002	V
24376	2024-08-11	G44309 S0990XA	V
24376	2024-10-17	R0781	V
24377	2025-08-02	A64 N342	V
24378	2024-11-26	N390	V
24378	2025-04-09	S91311A Z23	V
24379	2024-11-15	M5432	V
24380	2025-01-31	R55	V
24381	2024-06-01	S060XAA	V
24382	2024-08-23	R1110 R509	V
24382	2024-09-18	J189	V
24382	2024-12-18	J069	V
24382	2024-12-21	R059 R509 J111	V
24382	2025-03-09	R109	V
24383	2025-07-07	D509 N939	V
24384	2024-12-18	K529	V
24385	2024-11-11	J101	V
24386	2025-07-16	R21	V
24387	2025-05-08	W19XXXA	V
24388	2025-07-08	Z041	V
24389	2024-12-31	R112	V
24390	2024-10-31	R509	V
24391	2024-10-17	M5450	V
24392	2024-06-22	R319 R109	V
24393	2025-06-21	B084	V
24394	2024-05-25	J321	V
24395	2024-07-02	T1591XA	V
24395	2025-07-16	S6991XA	V
24396	2025-06-05	R42	V
24397	2024-09-22	N50819	V
24398	2025-08-10	M7918	V
24399	2025-03-29	M25569	V
24400	2025-02-09	R509	V
24400	2025-03-09	Z008 F419 F32A	A
24401	2025-07-06	R0981	V
24402	2025-06-11	S91114A W268XXA Y9289 M79674 3	V
24403	2025-01-10	R55	A
24404	2024-06-28	S61309A	V
24404	2025-01-08	T7840XA	V
24405	2024-10-08	F39	A
24406	2025-02-07	N478	V
24407	2025-03-28	R109	V
24408	2025-03-09	S52502A	V
24409	2025-03-02	S52501A	V
24410	2024-07-31	M7918	V
24411	2025-08-20	K5900	V
24412	2024-07-04	M7989	V
24412	2025-04-16	K1379	V
24413	2025-02-18	S0990XA S0101XA	V
24414	2025-07-30	S0181XA	V
24415	2024-07-31	R0789	V
24415	2024-11-24	R079	V
24415	2025-06-02	R1030	V
24416	2024-12-12	Z5321	V
24417	2024-10-01	J069	V
24418	2024-12-17	Z789 T792XXA T148XXA	A
24418	2024-12-22	M79605	V
24418	2025-05-04	S0230XA	V
24418	2025-05-14	B349	V
24419	2024-12-27	K3580	V
24420	2025-04-20	S92302A	V
24421	2025-03-16	S52601A S52501A	V
24422	2024-11-25	S0083XA Y09	V
24423	2024-10-25	J0300	V
24424	2024-08-07	R002	V
24425	2024-08-23	R059	V
24425	2025-01-20	R197	V
24425	2025-08-19	J069	V
24426	2025-05-18	S62102A M25532	V
24427	2024-08-06	K529 S99922A	V
24428	2025-01-27	R109	V
24429	2024-12-24	R112	V
24430	2025-04-15	B2790 R059	V
24431	2024-09-28	R42	V
24432	2025-08-02	B349	V
24433	2024-11-20	J189	V
24434	2024-08-28	R509 J020 K529	V
24434	2024-09-06	L270 T360X5A	V
24435	2024-08-13	S42291A	V
24436	2024-07-08	R109	V
24436	2024-08-15	T781XXA	V
24436	2024-10-08	S60511A	V
24436	2024-11-22	S6990XA R4689	V
24437	2025-07-29	F10929	V
24438	2025-02-20	R519 J029	V
24439	2024-10-16	Z1152 Z881 K219 J4540 R079 R11	V
24439	2025-04-26	B349	V
24440	2025-02-25	S8991XA	V
24440	2025-04-19	R55	V
24441	2025-03-08	Z00129	V
24442	2025-01-12	K0381	V
24443	2024-12-02	T781XXA	V
24443	2024-12-11	R509	V
24443	2024-12-14	Z5321	V
24444	2025-02-09	I249	A
24444	2025-03-22	A419 J189	A
24445	2025-04-17	T7840XA	V
24446	2025-07-28	H8110	V
24447	2025-07-17	S52122A	V
24448	2024-06-24	L0291	V
24449	2024-07-18	R45851 F32A F419	V
24450	2025-05-24	H5702	V
24451	2025-03-22	R42	V
24452	2024-11-23	R220	V
24452	2024-11-24	K047	V
24453	2024-12-17	J020 J101	V
24454	2024-06-19	K029	V
24455	2025-02-16	R002	V
24456	2025-06-15	J020 B084	V
24457	2024-12-29	R109	V
24458	2024-10-20	R220	V
24459	2025-02-01	M25521	V
24460	2024-10-18	R1110 Z98818	V
24461	2024-09-14	P599	A
24462	2025-02-12	K5900 R109	V
24463	2024-08-24	N764 N750	V
24463	2024-08-29	N750	A
24463	2024-09-04	N9489	V
24464	2025-04-22	J069	V
24464	2025-05-22	W108XXA	V
24465	2024-10-19	T22251A	V
24465	2024-10-19	T300	V
24466	2024-07-05	R1110	V
24467	2025-05-02	N390 R319	V
24468	2025-05-16	L299 F514	V
24469	2025-02-15	R1110 S0990XA	V
24470	2024-12-12	N390 K5900	V
24471	2024-09-11	S0990XA S060X0A Z87442	V
24471	2025-05-29	N200	V
24472	2025-08-06	R0981	V
24473	2024-08-24	J189	V
24474	2024-06-17	H6192	V
24474	2025-08-07	B349	V
24475	2024-05-24	K529	V
24475	2024-12-05	M5450	V
24476	2025-08-05	R1032 S76012A	V
24477	2025-01-09	S61219A	V
24477	2025-01-13	Z5189	V
24477	2025-01-22	Z4802	V
24477	2025-04-07	R509	V
24478	2025-06-06	E806	V
24478	2025-06-07	E806	V
24479	2024-09-25	S60512A S61412A	V
24480	2025-05-18	T7840XA	V
24481	2024-12-28	65363002 J1183 B974 Z1152 R509	V
24482	2025-01-15	G43909	V
24482	2025-08-07	J189	V
24483	2024-11-11	K3533	A
24484	2024-07-15	S0990XA	V
24485	2024-12-21	T189XXA	V
24486	2025-05-07	Z9289	V
24487	2024-08-25	R109	V
24487	2024-12-05	J020	V
24488	2025-04-24	R42	V
24489	2025-03-19	R079 R0602	V
24490	2025-01-17	F1010	V
24491	2024-07-11	B341	V
24491	2025-06-25	B349	V
24492	2025-05-25	S0502XA	V
24493	2024-11-10	W540XXA	V
24493	2025-03-28	R509	V
24494	2025-04-17	J020	V
24495	2024-10-30	B349	V
24496	2024-10-28	N390	V
24497	2024-07-10	R1111 R42	V
24498	2025-01-02	B354	V
24498	2025-01-30	J069 R062	V
24498	2025-07-22	J4531	A
24499	2025-01-03	S83105A	V
24499	2025-04-15	N946	V
24500	2024-12-31	A084	V
24501	2024-10-18	J219	V
24502	2024-11-02	R519	V
24502	2025-02-06	R079	V
24502	2025-03-24	S62609A S62616A	V
24503	2025-01-01	1912002 Z043 Y92009 Y9389 W108	V
24504	2025-05-29	S93401A	V
24505	2025-02-27	S0101XA S0990XA	V
24505	2025-03-05	Z4802 Z5189	V
24506	2025-07-09	S0990XA	V
24507	2024-06-06	H579	A
24507	2025-06-06	E871 R739 I2699 J90	A
24507	2025-07-02	Z86711 R931 E8770	A
24508	2025-05-28	J050	V
24509	2024-07-04	R519	V
24510	2025-06-05	L0100	V
24511	2024-09-30	J069	V
24512	2025-07-24	S93409A	V
24513	2025-08-13	Z043 1912002	V
24514	2025-04-09	N3000	V
24515	2025-01-23	R109	V
24516	2024-09-16	M25562	V
24517	2024-12-27	B349	V
24517	2025-05-26	H6690	V
24517	2025-07-15	S80212A	V
24518	2024-06-07	J069	V
24518	2024-09-04	W19XXXA	V
24518	2025-02-06	W19XXXA	V
24519	2025-06-26	L0100	V
24520	2024-07-04	B349	V
24520	2024-08-12	J45909	V
24520	2024-11-27	E860	V
24521	2025-05-29	M25529	V
24522	2025-05-11	D72829 K529	V
24522	2025-05-12	E860	A
24522	2025-08-01	A084	V
24523	2024-07-26	H6691	V
24524	2024-11-11	R202	V
24525	2025-03-09	S61309A	V
24526	2025-01-11	S0990XA	V
24527	2025-05-05	S40011A W19XXXA M19011	V
24528	2024-10-18	H6590 H9201	V
24528	2025-07-18	S01119A	V
24529	2024-06-07	R200	V
24530	2025-03-11	M5450 S0511XA S20211A S1093XA	V
24531	2025-04-28	O034	V
24532	2024-10-06	S93401A S99911A	V
24533	2024-08-06	S5290XA Y9389 Y9289 S52302A W0	V
24534	2025-07-16	R109 O26891	V
24535	2024-12-06	S53031A	V
24536	2024-11-09	J189	V
24537	2025-02-01	R110	V
24538	2025-06-06	K529 N390 M549 21522001 N946 R	V
24539	2024-12-22	R112	V
24540	2025-02-18	Q442	A
24541	2024-10-19	R1110	V
24541	2025-02-28	S83005A T1490XA	V
24542	2025-06-17	N390	V
24543	2024-12-05	R112 R1031	V
24543	2025-04-22	R21 Z603 L509	V
24543	2025-08-05	R1031 R197 R109 R509 R1110	V
24544	2024-10-13	R55	V
24545	2024-09-28	R1011	V
24545	2025-07-07	K219 E785 R0681	V
24546	2025-02-14	S61219A	V
24547	2024-07-14	Z0000	V
24548	2024-09-02	J4521	V
24548	2025-01-19	T7840XA	V
24548	2025-01-22	T7840XD	V
24548	2025-04-30	R112 N390 N12	A
24549	2025-04-25	R21 200823002 L237	V
24549	2025-05-22	R21	V
24550	2024-06-27	S42411A	A
24550	2024-06-27	S42411A	V
24551	2025-04-17	S01511A	V
24552	2025-02-03	Z77098	V
24553	2025-02-13	N472 W19XXXA S0083XA	V
24554	2025-07-14	S01511A S0181XA S0990XA	V
24555	2024-06-06	T300	A
24556	2025-07-04	V877XXA	V
24557	2025-05-17	R001 Z0000	V
24558	2024-06-26	J90 C801	A
24559	2025-03-14	B349	V
24560	2024-09-06	M79673	V
24561	2025-03-02	R350	V
24561	2025-03-14	Z760	V
24562	2025-07-05	R079	V
24563	2025-04-08	S0993XA W19XXXA S01511A	V
24564	2024-12-18	I639 R4182	A
24564	2025-05-21	I639	A
24565	2025-08-11	R109 R9389 I10	V
24566	2024-09-09	A0839 B9729 K529 Z1152	V
24567	2024-06-02	L819	V
24568	2025-02-22	J069	V
24569	2025-07-08	I161 I610 I612 R401 R451 R509	A
24570	2025-03-07	R42	V
24570	2025-08-03	R1110 R109 R1013	V
24571	2024-10-10	K5790 N179 E669 K8590 R109 K59	A
24571	2025-02-10	R1110 I10 K5900	V
24571	2025-02-21	M79604 M79605	A
24572	2024-05-27	F1290 K2900 R112	V
24572	2024-05-27	K2920	V
24572	2024-05-28	F1010	V
24572	2024-05-28	R52	V
24572	2024-05-29	K219 M7910 G2581	V
24572	2024-05-29	K2970	V
24572	2024-09-29	R109	A
24572	2024-09-30	R1013	A
24572	2024-10-01	R109	A
24572	2024-10-11	R112	A
24572	2024-10-11	R52	V
24572	2024-10-13	G2581	V
24572	2024-10-13	M79604 M79605 Z789	V
24572	2024-11-03	D5700	V
24572	2024-11-07	R52	V
24572	2024-11-08	D573 M7910	V
24572	2024-11-08	M25569	V
24572	2024-11-09	G8929	V
24572	2024-11-09	M5450 R519	V
24572	2025-01-17	R112 R52	V
24572	2025-01-25	F10920	A
24572	2025-02-11	R1084 D5700	V
24572	2025-02-18	F10920	A
24572	2025-02-18	R112 F1290	V
24572	2025-02-18	Z765 M79604 M79605	V
24572	2025-02-19	G2581	V
24572	2025-02-25	K2900	V
24572	2025-04-05	F10929	V
24572	2025-04-10	R112 R109	V
24572	2025-04-22	K2950	V
24572	2025-05-03	K8590	V
24572	2025-05-04	R112 K2900	V
24572	2025-05-08	D573	V
24572	2025-05-21	F10929	V
24572	2025-05-25	F19929	V
24572	2025-06-08	R52	V
24572	2025-07-04	K529	V
24572	2025-07-05	R52	V
24572	2025-07-06	R1110 R52	V
24572	2025-08-06	Z113	V
24572	2025-08-08	D5700	V
24573	2025-08-17	K219	V
24574	2024-07-05	R109	V
24574	2025-08-13	T782XXA	V
24575	2024-07-14	R109 Z711	V
24576	2024-08-09	K649	V
24576	2024-10-31	Z9289 G44009	V
24576	2025-02-21	G43009	V
24577	2025-06-11	J662	V
24578	2025-03-06	R42	V
24579	2024-09-25	K2900	V
24580	2024-12-14	R1110 B349	V
24580	2025-02-14	K529	V
24581	2024-12-31	J111 R42 R1110	V
24581	2025-01-02	H9209 R42 R519	V
24582	2025-01-25	D5700	V
24583	2024-05-24	J45901	V
24583	2024-06-14	B353	V
24583	2025-01-29	L209 L509	V
24583	2025-03-16	J4521	V
24584	2024-11-05	C711 C719 R079	V
24584	2024-12-13	J111 R000	V
24584	2025-05-03	R000 R4182	A
24585	2025-08-07	M25562 M25561	V
24586	2024-10-10	K2970	V
24587	2024-08-19	J069 Z21	V
24587	2025-02-16	Z113 B349	V
24587	2025-06-18	F17200 F15929 Z599 F32A F29 G6	V
24587	2025-06-26	N390	V
24587	2025-06-29	A539	V
24587	2025-07-13	Z202	V
24587	2025-08-02	R197 B349	V
24588	2024-07-06	B349	V
24588	2025-01-10	S53033A	V
24589	2024-07-07	W1830XA M542 M5450	V
24589	2024-07-08	K56609	A
24589	2024-09-07	S060X0A W19XXXA	V
24589	2025-03-22	W19XXXA	V
24589	2025-06-08	T17308A	V
24590	2024-08-13	N50819	V
24591	2025-04-10	S4991XA	V
24592	2025-01-13	R100	V
24593	2025-03-09	M7989	V
24594	2024-06-08	Z7960 Z79899 Z90710 C50919 R21	V
24595	2024-10-25	E162	V
24595	2025-05-25	K625 K5900	V
24596	2025-07-13	S99921A	V
24597	2025-03-08	J4521 R0689 B348	A
24597	2025-08-15	B348 A082 B340	A
24598	2025-05-15	N939	V
24599	2025-02-14	M66869	V
24600	2025-01-29	K921	V
24600	2025-04-13	R059	V
24601	2025-04-19	S62515B	V
24602	2025-07-03	R21	V
24603	2025-04-07	G44209 H9203	V
24604	2024-12-03	Z23 Z00129 J069	V
24605	2024-06-30	N644 R079	V
24606	2024-11-11	R55 J101	V
24607	2025-06-18	M5442	V
24607	2025-06-20	M5442 M25552 E278	V
24607	2025-07-02	M5442	V
24608	2024-11-09	J101	V
24609	2025-02-03	N179	A
24610	2024-07-31	H6690	V
24611	2025-07-06	R259	V
24612	2024-11-28	R059 R509 R0789	V
24613	2024-06-17	L089	V
24613	2024-06-20	L089	V
24614	2024-10-24	S93402A S40012A	V
24614	2025-02-19	S0083XA Y09 M7918	V
24615	2024-10-28	H6692	V
24616	2024-08-01	K5900	V
24616	2025-02-13	M940 K5900	V
24617	2025-03-13	G8929 M5416 M5412	V
24618	2024-08-05	R55	V
24619	2025-08-11	404640003 R42 R55	V
24620	2024-11-26	S300XXA	V
24621	2024-06-30	H6691	V
24621	2024-09-16	T7840XA	V
24622	2025-01-27	S93602A	V
24623	2024-11-12	R059	V
24623	2025-04-06	I10	V
24624	2024-10-26	D62	V
24624	2024-10-26	D62 K921 D649	V
24624	2025-06-30	K56609	A
24624	2025-06-30	K56609	V
24625	2025-04-28	R519 R112 J029 R1110 R000	V
24626	2024-07-28	S92415A	V
24627	2025-05-15	Z3480 M25511	V
24627	2025-05-22	Z3490	A
24628	2025-08-03	M25511	V
24629	2024-12-19	R109	V
24630	2024-12-27	V877XXA S0990XA M542	V
24631	2025-06-04	R110	V
24632	2025-04-22	R21	V
24632	2025-05-15	H6090	V
24633	2024-07-13	F1110	V
24634	2025-02-03	R0602	V
24635	2024-11-29	Y939 S61052A Y929 Y041XXA W503	V
24635	2025-03-07	J45901 J302	V
24635	2025-04-18	J45909	V
24635	2025-06-22	J45901	V
24635	2025-08-01	R0602 R0789 J45901 J4541	V
24636	2025-02-02	R079	V
24637	2024-08-29	R0981 R519 R059 Z1152 R0989	V
24638	2024-12-19	K0889	V
24639	2024-08-29	B9789 J4541 J988	V
24639	2024-12-11	S0101XA	V
24640	2024-10-14	K0889	V
24641	2024-10-19	J069	V
24642	2025-05-18	R2990	V
24643	2024-12-06	J101	V
24644	2024-09-14	R55	A
24644	2024-12-09	I483 J111	V
24645	2025-01-12	R197 B9789 R0981 R059 B349 Z11	V
24646	2024-11-09	K439	V
24646	2025-03-08	R0602	V
24647	2025-05-18	B349	V
24648	2024-05-29	L0231	V
24649	2024-09-01	S0993XA S0083XA	V
24649	2024-09-04	R519	V
24650	2025-07-15	R5383 R42 R531	V
24651	2024-07-02	J90 R509	A
24651	2024-07-25	R6889	A
24652	2024-07-25	L509 Z87891	V
24652	2024-07-26	R112 Z87891	V
24653	2025-02-05	M7582	V
24654	2024-12-11	J101	V
24655	2025-08-20	N200	V
24656	2024-11-30	R079	V
24656	2024-12-26	J069	V
24656	2025-07-21	R519 R300 R079	V
24657	2024-11-04	R0789 R0602 R079 R42 S8000XA	V
24658	2024-12-17	R55	V
24659	2025-05-15	R42 R519	V
24660	2024-10-02	M5450 V4900XA M79651 Y929 M255	V
24661	2024-08-03	J101	V
24662	2025-06-29	R109	V
24663	2025-06-05	D170	V
24664	2025-07-13	O26899	V
24665	2024-07-20	R002	V
24666	2025-08-11	K5900	V
24667	2024-06-28	R319 T839XXA	V
24668	2024-06-28	161891005 M5450 N400	V
24669	2025-07-27	J0110 T7840XA	V
24670	2024-06-14	K2970 R52	V
24670	2025-03-12	S91209A S99922A S92425A	V
24671	2025-01-11	M25522 S59902A	V
24672	2024-09-19	M549 Z3490	V
24672	2024-12-05	W19XXXA	V
24673	2025-05-12	N201	V
24674	2024-10-02	B349	V
24674	2025-03-26	J069	V
24675	2024-05-28	J45901	V
24675	2024-08-03	J45901	V
24675	2025-04-08	J45901	V
24675	2025-05-26	J45909	V
24676	2025-05-12	M79604 M79605	V
24676	2025-06-07	M7918	V
24676	2025-07-10	M549	V
24677	2024-12-21	O368330	A
24677	2025-02-10	N939	V
24678	2025-04-01	R52 R109 R5381	V
24679	2024-08-18	N83201 D649	V
24679	2025-04-28	R102	V
24679	2025-07-11	M546	V
24680	2024-09-23	R079 W19XXXA	V
24681	2024-11-17	N6459	V
24682	2025-06-28	T63441A	V
24683	2025-02-16	J189 R059	V
24684	2025-04-26	D5700	V
24685	2024-08-27	N390 L89159	A
24685	2024-09-30	A419 D649 E875 N179 R739 R748	V
24685	2024-11-11	A419 E8770 N179 N390	V
24686	2024-10-30	I5023	A
24686	2025-02-12	N179 I5020 I5023 E871 I361 I21	A
24686	2025-02-20	N179 I509	A
24686	2025-02-28	I509	A
24687	2024-12-27	R067 J029	V
24687	2025-01-01	R1013	V
24687	2025-01-15	J069	V
24687	2025-03-22	S8392XA	V
24687	2025-05-04	M5431	V
24687	2025-05-21	M5431	V
24688	2024-11-30	21522001 N390 Z1152 235919008	V
24688	2025-02-23	R630 266474003 R197 K8020 R109	V
24689	2025-05-17	L03116	V
24690	2025-02-02	R109 K838 R112 R1011 R1013	A
24691	2025-01-14	C189 R109	A
24691	2025-01-22	E806 R627 C787 C7800 C189 D728	A
24692	2025-03-29	T148XXA I159	V
24692	2025-08-20	W19XXXA	V
24693	2024-08-07	A419 E669 R7989 Z1152 E119 K57	V
24694	2025-03-02	G44209	V
24695	2025-06-17	M549 R0789	V
24696	2025-07-29	K6389	V
24697	2024-12-01	T300	V
24697	2025-02-18	D5700 R0902	A
24697	2025-02-18	R0902 D5700 D5700 R0902	V
24697	2025-05-01	R079	V
24698	2025-03-13	Z4800	V
24699	2024-06-18	R600	V
24700	2024-06-22	F39 Z0000	V
24700	2024-10-10	R531 R509	V
24700	2025-03-20	H8110	V
24701	2024-09-07	M25512	V
24702	2024-09-17	S62354A	V
24703	2024-06-09	M24412	V
24704	2025-03-07	N399	V
24705	2025-01-18	Z760 F1290 F1010 G2581 1286130	V
24706	2025-02-15	I429 I5043 I10	A
24707	2024-11-12	J069	V
24707	2025-03-30	E1165	V
24707	2025-04-05	Z7721	V
24707	2025-05-26	L02212 E1165	V
24707	2025-05-28	L02212	V
24707	2025-05-30	Z5189	V
24708	2025-03-16	K649 M79605	V
24708	2025-05-14	N179	A
24709	2025-08-17	R569	A
24710	2024-09-11	N201	V
24711	2024-11-09	K644	V
24712	2024-09-06	G8929 M25562 Z91199 1003722009	V
24712	2024-10-08	I10 I608 M79605 R55 Z1152 M796	V
24712	2024-10-08	I609	V
24712	2024-10-25	Z8679 Z98890 13791008 M6281 I1	V
24712	2024-11-02	Z95828 38341003 R42 Z733 R519	V
24712	2024-11-03	R42 D649	V
24712	2024-11-04	I10 I160 R519	A
24712	2024-11-26	R002 80313002 I10	V
24712	2024-12-04	R002	V
24712	2025-07-31	M542	V
24713	2025-07-27	I10	V
24714	2025-06-03	J9601	V
24715	2024-10-10	R531	A
24715	2025-01-06	S93401A	V
24716	2024-09-25	54404000 E785 M25512 M5412 M54	V
24716	2024-10-11	R002	V
24716	2025-02-09	R079	V
24717	2024-11-14	S99912A S93402A	V
24718	2025-04-10	R112 R197	V
24719	2024-05-24	B349 R509 E7800 Z9884 M329 M79	V
24720	2025-03-05	N838 N83511	A
24721	2025-03-19	H409 H269 I10	V
24722	2024-06-25	M25561	V
24723	2025-04-02	R079 M549	V
24724	2024-06-29	B348	V
24724	2025-03-28	F1510	V
24724	2025-06-26	R4689	V
24725	2025-08-14	R109	V
24726	2025-06-18	M940	V
24727	2025-04-29	S0083XA W010XXA S0993XA	V
24728	2024-06-13	B349 J320	V
24728	2025-06-23	R109	V
24729	2025-07-28	R4020 R519 T1490XA	V
24730	2024-09-08	M549	V
24731	2024-07-07	O759	A
24732	2025-06-07	M549	V
24733	2025-03-08	R0602 Z9289	A
24734	2024-09-15	R140 Z8249 I10 R1030 168340110	V
24735	2024-09-08	N451 31070006 N50811	V
24735	2025-04-05	G40909	V
24736	2024-09-16	R079	V
24737	2024-09-01	X58XXXA	V
24738	2025-05-23	N200 R1011	V
24739	2024-11-12	G510	V
24740	2024-05-30	B349 R059	V
24740	2025-03-12	H1033	V
24741	2025-08-09	K625	V
24742	2024-06-23	H6690	V
24742	2025-01-10	H6690	V
24742	2025-03-13	N509	V
24743	2024-06-29	M533	V
24744	2025-03-15	R002	V
24745	2025-06-09	F1090 Z01818 I10 K562 K8590	A
24746	2024-11-07	R739	V
24746	2024-11-24	I214 I959 I4891	V
24746	2025-01-31	I4820 I10 E782 I5023 I214 I509	A
24746	2025-04-12	N179 R079	A
24746	2025-05-08	R7881 I5033 J810 B955 J9601 E8	A
24746	2025-05-18	J9601 E119 I2489 I10 R7989 J96	A
24747	2024-09-12	K8510 N2889 E278 I440 R109 N28	V
24748	2024-09-04	I249	V
24749	2025-07-09	R079 R739 I10 I739	V
24750	2024-09-17	M549	V
24751	2024-07-19	R079	V
24752	2025-03-15	B349	V
24753	2024-10-20	V877XXA	V
24754	2024-09-20	T189XXA M795	V
24755	2024-11-04	A084	V
24756	2024-06-28	S9031XA	V
24757	2024-08-26	R079	V
24758	2024-10-02	R1084 R197 K529	V
24758	2025-04-23	L0291	V
24758	2025-04-25	Z5189	V
24758	2025-05-02	Z5189	V
24759	2025-01-25	S61011A	V
24760	2024-11-17	J101	V
24761	2024-07-06	Y09	V
24761	2024-08-09	T7840XA Z599	V
24761	2025-01-21	N289 R079	V
24761	2025-06-24	I10 R519	V
24762	2024-11-04	Y9289 W460XXA S60949A Y9389 10	V
24762	2024-11-09	W461XXA	V
24763	2025-02-24	R1110	V
24764	2025-03-02	Z008	V
24765	2024-11-01	K5900	V
24765	2025-08-05	R0981 R0683	V
24766	2025-05-15	M549	V
24767	2024-06-02	M25561	V
24767	2024-06-05	G8929 M25561	V
24767	2024-06-24	G8929 M25561	V
24767	2024-06-26	M1711 Z760	V
24767	2024-08-31	K219 R0789	V
24767	2024-10-19	G8929 M25561	V
24767	2025-06-17	R002	V
24767	2025-07-06	S058X2A	V
24768	2025-03-19	S0990XA	V
24768	2025-05-06	N390	V
24768	2025-05-10	N949	V
24768	2025-05-12	M79606	V
24768	2025-05-18	L989	V
24769	2025-04-27	B349	V
24770	2024-12-29	S63641A	V
24771	2024-06-27	K5900	V
24772	2024-06-04	L0390 S00451A	V
24772	2025-07-18	S99922A	V
24773	2025-08-09	M5450 M7918 V877XXA	V
24774	2025-06-05	R42	A
24775	2025-03-02	R5383	V
24776	2024-09-17	M25562 W19XXXA R519	V
24777	2025-07-12	R109	V
24777	2025-08-04	N939	V
24778	2025-04-01	I509 N179	V
24778	2025-08-18	I5023	V
24779	2025-06-11	M25562	V
24780	2025-04-30	K0889	V
24780	2025-05-01	K0889	V
24781	2024-07-15	O210	V
24781	2024-07-30	Z6791 O26899 E876	A
24781	2024-08-07	O0990	V
24781	2025-08-09	O365990 O09292 Z148	A
24782	2024-08-24	R1310	V
24783	2024-09-04	J189	V
24783	2024-09-09	J189	V
24784	2025-04-19	M549 M62838	V
24785	2025-01-31	B349	V
24786	2024-12-16	B029 R21 R0602 R079	V
24787	2025-02-07	B349	V
24787	2025-02-08	R5600 R0600	V
24788	2025-07-04	M549	V
24788	2025-07-16	K3530	V
24789	2024-10-25	R109	V
24790	2024-11-16	H9209	V
24791	2024-08-19	R509 N390	V
24792	2024-07-10	R059 R079	V
24793	2025-07-18	S92501A	V
24794	2025-08-13	S8012XA S50312A S80812A V892XX	V
24795	2024-08-18	K810	A
24795	2024-10-06	T445X1A	V
24796	2025-08-20	R110 R197 R109	V
24797	2024-12-27	J069	V
24798	2025-02-22	R42	V
24799	2024-06-08	399963005 W1839XA R059 S01112A	V
24800	2025-01-31	K0889	V
24801	2024-09-05	M5416	V
24801	2024-12-17	M549 R079 R0602	V
24802	2024-10-13	S29011A	V
24802	2024-11-05	J101	V
24803	2024-11-11	E0842 E139	V
24803	2025-05-03	R519	V
24804	2024-08-29	R0981 J029	V
24804	2024-08-31	J029	V
24805	2025-06-20	N939	V
24806	2024-07-10	D649 R200	V
24806	2025-02-06	R499 R6884	V
24806	2025-02-07	Z9289 R509 G529 K148	A
24807	2025-03-27	R059	V
24808	2024-06-26	R112	V
24808	2025-02-07	K5900 N3000	V
24809	2024-09-11	K047	V
24809	2025-01-23	S93409A	V
24810	2025-04-02	R55	V
24811	2025-03-30	R079	V
24812	2024-08-15	R45851 F32A	V
24812	2025-01-16	R109 R102	V
24813	2025-05-14	K029	V
24814	2025-07-09	L0501	V
24814	2025-07-11	Z4800	V
24814	2025-07-13	Z4800	V
24815	2024-08-10	M549	V
24816	2024-07-29	R05	V
24817	2025-06-20	K628 L0291	V
24818	2024-07-08	B084	V
24818	2025-02-23	B349	V
24818	2025-07-21	S0031XA	V
24819	2024-06-30	T148XXA R0789	V
24819	2025-01-04	R079	V
24820	2024-11-24	M5450	V
24821	2024-11-24	K6289	V
24822	2024-08-27	B977	V
24823	2025-02-07	K529	V
24824	2024-09-18	R52	V
24825	2024-12-05	S0083XA S9032XA	V
24826	2025-06-20	R1031	V
24827	2025-06-05	R002	V
24828	2025-07-22	I10 E785 29857009 R0789	V
24829	2025-04-07	J309	V
24830	2025-06-18	I10	V
24831	2024-11-23	S0003XA R040 R042 J020 W009XXA	V
24831	2025-02-21	R300	V
24832	2024-08-27	B084	V
24833	2024-06-20	E119 M25511 V4940XA 418399005	V
24834	2024-06-24	D5709 N4830	V
24834	2024-06-25	N4830	V
24835	2024-06-07	H01001	V
24836	2024-09-19	R079	V
24837	2025-03-11	R112 R109 R739 N200	V
24838	2024-10-30	J069	V
24838	2025-04-04	S0181XA	V
24839	2024-09-11	R1013	V
24840	2024-05-29	N200	V
24841	2024-09-02	S0501XA	V
24842	2024-11-24	R109	V
24843	2024-10-12	J45901	V
24844	2025-07-04	R079	V
24845	2024-09-06	R079	V
24846	2024-10-03	K5900 R141	V
24846	2024-10-04	R1032	A
24847	2024-06-18	R079	V
24848	2024-11-23	J40	V
24849	2024-06-06	I959 A419 J189 T68XXXA E1301 R	A
24850	2024-09-03	J029	V
24851	2025-05-15	R519	V
24852	2024-10-19	G8929 M25531	V
24853	2025-05-09	T148XXA	V
24854	2024-12-31	K5900	V
24855	2024-10-02	O219	V
24856	2024-05-27	T7840XA	V
24857	2025-05-31	R45851	V
24858	2024-11-27	B349	V
24859	2024-12-17	R040 R0981 B349 R059	V
24860	2024-10-15	R079	V
24861	2025-01-22	S8392XA R52	V
24862	2024-11-30	R5600 J069	V
24862	2025-08-02	J45909	V
24863	2025-03-18	H1013 J309 L239	V
24864	2024-08-20	R42 R55	V
24864	2024-11-27	R42	V
24864	2025-02-22	M25579 S80219A	V
24865	2025-05-27	R112	V
24866	2025-06-08	M25569	V
24867	2025-07-26	T5491XA	V
24868	2025-01-05	R079 R002	V
24868	2025-05-30	R079	V
24869	2024-10-30	R238	V
24870	2024-05-26	J4521	V
24870	2024-06-01	J4520 J189	V
24870	2025-05-17	J45901	V
24871	2024-10-06	R319	V
24872	2024-06-21	B349 R509	V
24872	2025-07-27	B349 R197	V
24873	2025-07-16	K56600	A
24874	2025-01-17	S301XXA	V
24874	2025-01-23	R6251 K5900	V
24875	2025-05-08	U071 H6690	V
24876	2025-01-29	R1084	V
24877	2025-07-17	M549	V
24878	2025-06-28	E1365	V
24878	2025-07-13	R739 Z139	V
24879	2024-06-10	25064002 R519 R110	V
24880	2024-09-14	S0511XA Y09 H5789	V
24881	2024-06-06	N939	V
24881	2024-06-07	D259 N83201	V
24881	2025-06-03	Z3202	V
24882	2025-08-09	M25542	V
24883	2024-06-17	R079 J069 R0789	V
24883	2025-04-02	M542 I10 M79602	V
24883	2025-04-29	N390	V
24884	2025-06-06	R42	V
24885	2024-07-17	Z008	V
24885	2024-08-21	F203 F29	V
24885	2024-09-09	Z008	V
24885	2024-10-06	Z72820 R21 F17210 F259	V
24885	2025-01-05	Z008 Z9289	V
24886	2024-06-18	W19XXXA	V
24887	2024-07-10	R1110	V
24887	2025-04-29	R051	V
24888	2024-05-28	D5700	A
24888	2024-06-04	D5700	A
24888	2024-06-23	D5700	A
24888	2025-04-01	D5700	A
24888	2025-07-27	L089	V
24888	2025-07-29	Z5189	V
24889	2024-06-06	L309	V
24890	2024-08-16	M940 R079	V
24891	2024-07-18	M5450	V
24892	2024-06-19	S0101XA S0990XA	V
24892	2024-09-10	H6591	V
24893	2024-08-03	S63690A	V
24894	2024-07-27	F10229 R220 Y998 S0083XA 25702	V
24894	2024-07-28	S0990XA S99929A S0010XA	V
24895	2024-06-06	T782XXA	V
24896	2024-09-05	B349	V
24896	2025-07-25	Y999 S50312A Z23 S80912A Y040X	V
24897	2024-07-23	Z7721	V
24898	2024-10-28	S069X9A H539 V892XXA	V
24898	2024-12-23	S0181XA	V
24898	2024-12-30	Z4802	V
24899	2025-04-14	J069	V
24900	2025-04-20	Z7721	V
24901	2024-07-22	R1084 K2900	V
24901	2025-03-30	M48061 R079	V
24902	2024-08-08	B349	V
24902	2024-08-08	R509 R000	V
24902	2024-08-21	J988 B9789	V
24903	2024-05-23	N644	A
24903	2024-07-08	N644	V
24904	2025-04-16	M25572 S93409A	V
24905	2024-07-23	R42	V
24905	2024-10-20	K810	A
24905	2024-12-04	R1011 Z434	V
24905	2024-12-23	R1011 Z434	V
24905	2025-01-20	J90 K810 T8140XA Z9049	V
24906	2025-05-14	R079	V
24907	2025-06-26	K5900	V
24908	2025-02-10	B349	V
24909	2025-01-13	K529	V
24909	2025-01-30	J45901	V
24910	2025-03-13	R109	V
24911	2024-11-27	S63501A	V
24912	2024-10-02	R0602 J849	A
24913	2025-04-05	R112 R197	V
24914	2025-06-04	I10 E785 R001 445060000 383410	V
24915	2025-05-11	T171XXA	V
24916	2025-06-21	R059	V
24917	2025-06-24	M25561 S0990XA V892XXA M62838	V
24918	2025-04-10	T7422XA	V
24919	2025-01-02	I639	A
24920	2025-03-10	R1013 R519	V
24921	2025-06-13	R109 Z8719	A
24922	2024-09-26	K011 J069	V
24922	2025-02-08	F4323	V
24923	2025-04-03	M25552 V892XXA S43402A E1165	V
24924	2024-07-02	T402X1A	V
24924	2024-11-18	J189	V
24924	2024-12-04	R112	V
24925	2024-10-03	R109 R112 R197	V
24926	2024-09-08	R1031	V
24926	2024-10-07	N200	V
24926	2024-12-21	R0602 Z940	A
24926	2025-04-16	M7918 V877XXA R109	V
24926	2025-08-01	M5432 M79605	V
24927	2024-09-12	M549	V
24928	2025-05-18	A419 R42	A
24929	2024-07-29	R112 Z3490	V
24929	2024-08-15	O210 O99891 R8271	V
24929	2024-08-21	O210	V
24929	2024-08-28	O210	V
24930	2025-01-22	N939	V
24931	2025-02-03	D508 F10930 R531	A
24932	2024-07-19	D573 J101 Z1152	V
24933	2024-10-25	R1031 D219	V
24933	2025-05-19	R112	V
24934	2025-07-28	V4940XA I10 M79602 Y998 R519 M	V
24935	2024-09-16	R112	V
24935	2024-09-16	Z903 E876 R1033 R112	V
24935	2024-11-23	S2249XA	V
24935	2024-11-23	S2249XA F10939 S82852A	A
24935	2025-04-07	F10930 K529 F10939	V
24935	2025-04-07	K529 K529	V
24935	2025-06-18	E806 R269 K760 R600 K709 F1093	A
24936	2024-10-01	R040	V
24936	2024-12-13	J101 J45909 R5600	V
24936	2025-04-22	J020	V
24936	2025-05-20	T7840XA	V
24937	2024-07-25	R531 R630 R634	A
24938	2025-02-04	R109 R1900 E8352 R935	A
24939	2024-11-30	M25511	V
24939	2024-12-02	M79605	V
24939	2025-04-02	K2900 R1013 K219	V
24940	2025-01-21	B349	V
24941	2024-06-27	M5450 S098XXA S0990XA	V
24942	2024-10-26	R3589	V
24942	2025-02-23	I10 R739 R350 E139	V
24943	2024-09-18	33173003 K219 M25512 M79622 R0	V
24943	2024-09-23	K648 Z5321	V
24943	2024-09-25	K623	A
24944	2024-08-10	E119 E785 R339 Z85038	V
24944	2024-08-18	E785 Z7951 E041 E119 N3001 Z86	V
24944	2024-09-27	N3001	V
24945	2024-06-16	Y92410 V493XXA V892XXA M542 M5	V
24946	2025-01-14	N200	V
24947	2025-07-17	R21	V
24948	2025-01-10	B349 M25562 G8929	V
24949	2025-01-27	R531	V
24950	2024-11-07	J069 R6883	V
24950	2025-04-11	M5450	V
24951	2025-02-07	G44209 R42	V
24952	2024-10-15	J209 E119 I10 Z20822	V
24952	2024-10-27	J069	V
24953	2024-11-19	I259 R7989 I160 I214 I10	A
24954	2024-11-11	M25532	V
24955	2024-09-29	Z9289 R0602 R471	A
24956	2024-06-07	R1013 R9389	V
24957	2024-07-02	Z1152 B349	V
24958	2025-04-23	J029	V
24959	2024-11-29	M542 S060X0A M549 V892XXA R519	V
24959	2025-07-21	R112 A084	V
24960	2025-07-11	K922 D4959 Z9884 R188	A
24960	2025-07-24	K922	A
24961	2024-10-30	W19XXXA S0990XA	V
24962	2024-07-31	R002 R221 I6529 I67848 M542	V
24962	2024-10-31	M79642 E871 R109	V
24963	2025-08-04	M7989	V
24964	2025-08-15	S8001XA R1013	V
24965	2024-11-13	R42 R079	V
24966	2025-08-09	Y09	V
24967	2024-07-18	R109 R1011 R1030	V
24967	2025-04-29	M79642	V
24967	2025-05-03	M79645	V
24968	2024-08-18	R1310 R079 R1314 R531	V
24969	2025-06-08	L02416 L03116 T8142XA	V
24969	2025-06-08	L03116 L02416 T8142XA	A
24970	2024-07-12	M542	V
24970	2025-05-01	R079	V
24971	2024-07-05	S61211A	V
24972	2024-10-28	S61012A	V
24973	2024-10-03	S01112A	V
24974	2024-10-30	I639	A
24975	2025-01-10	M79643	V
24976	2024-10-23	N83209	V
24977	2025-07-26	T7840XA	V
24978	2024-11-04	D219	V
24978	2025-06-22	G8929 K089	V
24979	2024-06-27	K5792 R109	V
24979	2025-06-11	R079	V
24980	2024-12-24	R197 R112 K529 R109	V
24981	2025-06-01	M7989	A
24982	2025-06-20	J45901	V
24983	2024-10-05	H9201	V
24983	2025-03-06	R1031	V
24984	2025-07-29	H00012	V
24985	2025-02-07	L509	V
24986	2025-06-23	N390	V
24987	2025-07-09	K810	V
24988	2024-06-04	M62838	V
24989	2025-05-17	M25512	V
24990	2025-08-18	H1131 R519	V
24991	2025-06-11	R1084	V
24992	2024-07-07	I469	A
24993	2024-11-23	R1110	V
24993	2024-12-31	R109	V
24993	2025-01-02	K5900 R509	V
24993	2025-07-13	N390	V
24994	2024-06-16	R42	V
24994	2024-06-22	M25512	V
24994	2024-07-05	D1771 S2242XA	V
24994	2025-03-07	R079	V
24994	2025-04-20	S2231XA	V
24994	2025-07-13	M549 S20219A	V
24995	2024-09-27	P002	V
24995	2024-11-03	R059	V
24996	2024-08-20	B349	V
24996	2024-11-19	R1030	V
24997	2025-03-20	B029	V
24998	2025-01-27	R109	V
24999	2025-05-30	B349	V
25000	2024-08-16	F10920 M25551	V
25000	2025-07-04	S0990XA	V
25001	2024-11-01	R109	V
25002	2024-05-23	R188	A
25002	2024-06-05	K7031 E875	A
25003	2024-10-27	R55	V
25004	2025-03-16	K439	V
25005	2024-06-14	E873 N179 E876	A
25005	2025-02-19	I509 N189 R0602	A
25005	2025-02-19	R0602 I509 N189	V
25006	2024-12-01	R0902 J101	A
25006	2025-01-09	R55	V
25007	2024-09-22	R739	A
25007	2024-11-09	R6520 J449 J189 A419	A
25008	2024-11-27	R079	V
25009	2024-08-23	C782 C4492 R0602 Z98890	A
25010	2024-10-23	R109	V
25010	2025-07-16	R079	V
25010	2025-07-22	R1013	V
25010	2025-07-23	R109	V
25010	2025-08-02	R1013 K8020	V
25010	2025-08-09	R109	V
25011	2024-08-03	M79659	V
25011	2024-12-05	M542	V
25012	2025-03-01	E1165 K029	V
25013	2024-11-27	M549 Z9289	V
25014	2025-04-20	I6200	V
25014	2025-04-20	S065XAA	V
25014	2025-05-11	I6200	V
25015	2024-11-04	S8001XA	V
25016	2025-01-15	J45909	V
25017	2024-05-29	N939	V
25017	2024-10-03	R519 A084	V
25017	2025-05-28	R071	V
25017	2025-07-14	F419 S0093XA	V
25017	2025-07-17	S86911A R52	V
25018	2024-09-22	Z435 L98421	V
25018	2025-06-21	M79671	V
25019	2024-11-06	M26621	V
25020	2024-08-19	M795 S0123XA L089	V
25020	2025-01-28	J45901	V
25021	2025-02-25	H00025 H538	V
25022	2025-03-02	M25561	V
25023	2025-05-16	B084	V
25024	2025-03-28	T5491XA	V
25025	2024-10-02	J441	A
25026	2024-10-28	J9602 J9601	A
25026	2024-11-03	A419 J189	A
25027	2024-12-10	S0185XA W5501XA	V
25028	2025-02-07	R079 I509	V
25029	2024-11-29	R21	V
25030	2025-06-06	H5789	V
25031	2024-09-28	L03811	V
25032	2025-07-21	K0889	V
25033	2024-10-20	M549 M542 V877XXA	V
25034	2024-09-15	M79641 Z0000	V
25034	2024-12-27	J069	V
25035	2024-08-21	I469	A
25036	2024-12-04	S8261XA	V
25036	2024-12-04	S82891A	V
25037	2025-04-10	M25561 D72829 M549 R262 M25551	A
25038	2025-07-02	M79675	V
25039	2024-09-20	K529	V
25040	2025-03-02	R2990	A
25041	2024-12-29	J069 N3000	V
25041	2025-04-01	M5450	V
25042	2024-08-13	B349	V
25042	2024-08-14	Z760 J029	V
25042	2024-08-31	R102	V
25042	2024-11-10	M79602	V
25042	2025-01-17	M5450	V
25042	2025-02-13	R079	V
25042	2025-08-13	B349	V
25043	2024-07-21	S72402A	V
25044	2025-06-27	H0011 H0014	V
25045	2025-07-24	R42	V
25046	2025-01-27	R42 R030	V
25047	2025-01-24	B349	V
25047	2025-03-16	K529 R109	V
25047	2025-04-26	K2950	V
25047	2025-05-07	M2400 M25512	V
25048	2025-06-06	S52531D	V
25049	2024-05-31	K029	V
25049	2024-06-20	G8929 M25562	V
25050	2024-06-20	B356	V
25050	2024-12-24	G510	V
25051	2025-03-24	R109	V
25051	2025-03-27	E162	A
25051	2025-08-16	Z9289	A
25052	2025-01-17	N644	V
25052	2025-06-11	R1030 N3090	V
25053	2024-10-18	R1084	V
25053	2024-11-16	B349	V
25054	2024-07-11	T148XXA M170	V
25054	2024-08-23	R109 R142 K219 Z7689	V
25055	2025-04-24	B349	V
25056	2025-05-11	M940	V
25057	2024-07-13	K529 R9431 R109	V
25057	2025-02-25	H1130 R000 R059	V
25058	2024-12-15	J189	V
25059	2025-05-22	K0889	V
25060	2025-02-22	Z3A17	V
25061	2025-05-22	M79605	V
25062	2025-07-12	E119 R7989 R208	V
25063	2025-07-22	S86819A	V
25064	2025-04-18	R109 N9489	V
25065	2024-11-22	K8689	A
25066	2024-11-06	R4182	V
25067	2024-07-31	R0602	V
25067	2024-08-21	R0602 R062 R2689 J45901	V
25068	2024-09-15	M25561	V
25069	2025-05-23	K55019 R6521 E1310 A419	A
25069	2025-08-06	R17	A
25070	2024-11-06	J441 R0603	A
25070	2024-12-02	K9423	V
25070	2025-01-04	J189	A
25070	2025-03-01	J189	A
25070	2025-03-31	J189	A
25070	2025-05-06	J9622 J9621	A
25070	2025-06-21	Z9289	V
25071	2024-06-22	M25551 R739	V
25071	2024-08-07	E1165 E785 I2699 G8929 R0789 I	A
25071	2024-12-05	R531	A
25071	2025-07-03	R269 I159 R531 R29818	A
25072	2025-07-21	D219 R110	V
25073	2025-08-18	R1010 K8020	V
25074	2024-12-31	R519	V
25075	2025-08-06	R1011	V
25076	2024-12-12	M25519 W19XXXA	V
25077	2024-12-15	J020 J101	V
25078	2024-05-29	Y09	V
25078	2024-08-12	M79601	V
25079	2025-01-22	J111 J9601 J4521	A
25079	2025-07-29	R569	V
25080	2024-06-28	N200	V
25081	2024-06-02	Z9289 R079	V
25081	2025-04-14	Z1152 Z7901 Z9289 R079 I10 R51	V
25081	2025-08-03	R519	V
25081	2025-08-05	R17 R519 R110	V
25082	2025-04-11	S61219A	V
25083	2024-12-30	R051 B338	V
25083	2025-01-28	W19XXXA R519	V
25083	2025-03-01	R109 K5900	V
25084	2025-01-13	T148XXA S92214A	V
25085	2025-02-15	R052	V
25085	2025-07-13	N610	V
25086	2025-02-21	J069	V
25086	2025-03-06	K0889	V
25087	2024-11-20	N179 E871 R339	A
25087	2024-12-13	R39198	V
25088	2024-06-08	E875	V
25088	2024-07-25	N289 R42	A
25088	2024-07-25	R42 N289	V
25088	2024-09-21	R109 N189	V
25088	2024-10-23	R079	V
25088	2024-10-23	R079 R072	V
25088	2024-11-06	I639	A
25088	2024-11-06	I639 I639	V
25088	2025-01-06	R42 E8342	V
25088	2025-03-23	H8113	V
25088	2025-03-31	N390 W19XXXA	A
25088	2025-03-31	W19XXXA W19XXXA	V
25088	2025-06-08	R531	V
25088	2025-06-12	J9691 D649 R569	A
25089	2024-11-02	R590	V
25089	2025-04-23	H1130 R519	V
25090	2024-10-24	K2970	A
25091	2025-06-16	H16002	V
25092	2024-12-04	S2002XA	V
25093	2025-07-19	W19XXXA N179	V
25094	2025-02-28	S065XAA W19XXXA R079	V
25095	2025-03-04	M899 M549 R109	V
25096	2025-08-06	I249 R079	A
25097	2024-06-11	J069	V
25097	2024-06-29	H1031	V
25097	2024-11-07	R509	A
25097	2024-11-07	R509 M303	V
25097	2024-12-24	J101	V
25098	2024-07-21	M25559	V
25098	2024-08-06	M549	V
25099	2025-05-27	F1920	V
25100	2024-06-23	M546	V
25100	2025-03-20	Z5189	V
25101	2024-12-14	H8110	V
25101	2025-01-17	I824Y2	V
25102	2024-06-17	R079 Z9289	V
25102	2024-08-15	R109	A
25102	2025-05-04	R42 R1011	A
25102	2025-06-29	R051	A
25102	2025-07-08	S40022A	V
25103	2024-07-21	B351	V
25104	2025-03-09	N481 J029	V
25104	2025-07-22	S0083XA S01501A W19XXXA	V
25105	2025-03-26	N3001	V
25106	2025-01-01	R42	V
25107	2024-12-05	M25511	V
25107	2024-12-20	M25511	V
25107	2025-04-25	D259 N1330 N135 R102	A
25107	2025-06-14	Z5321	V
25108	2024-10-14	G510	V
25109	2025-08-16	A419 R4182	A
25110	2024-06-03	M79606	V
25111	2025-04-25	R110 Z9289 F19930	V
25112	2025-05-16	M25519	V
25113	2024-09-17	R55	V
25114	2024-07-29	R42 R55	V
25114	2025-07-12	G8918 R0602	V
25115	2025-06-25	K2900	V
25115	2025-08-15	R0789	V
25115	2025-08-17	R0789	V
25116	2024-06-11	M7918 N390	V
25116	2024-08-07	N390	V
25116	2025-03-23	M25571	V
25117	2024-09-30	I639 R4701	V
25118	2024-09-10	T782XXA	V
25119	2024-08-14	N12	V
25120	2024-08-02	L299 M3313	V
25120	2024-11-02	E0590	V
25121	2025-08-06	H109	V
25122	2024-06-08	L03115 M79604	V
25122	2024-12-03	Z5189	V
25123	2024-09-16	R002 Z9289 R079	V
25123	2024-09-21	Z9289 R002	V
25124	2024-12-28	R739	V
25125	2025-08-16	R079	V
25126	2024-06-26	R059	V
25127	2024-07-03	R059 I2699 R042 Z9289	V
25128	2024-07-11	J029 Z1152 Z83438 25374005 R11	V
25129	2025-03-30	M9510	V
25130	2024-08-28	R4182 E8351 E162 N1830	A
25131	2025-05-12	J189	A
25132	2024-11-30	J40	V
25132	2025-05-17	L84	V
25133	2025-04-30	H60503	V
25133	2025-06-24	M549	V
25134	2025-08-03	I509	A
25135	2024-05-23	K529	V
25135	2024-08-28	R21	V
25135	2024-09-11	J069 J45901	V
25135	2024-10-02	R059	V
25135	2025-01-20	J4521	V
25135	2025-04-23	J069	V
25136	2024-08-16	R109	V
25136	2025-04-07	Z9289 K920	A
25137	2025-04-15	Z9289	A
25138	2024-08-23	I10 I249	A
25139	2024-06-17	R519	V
25139	2024-08-04	H6693 R059	V
25140	2025-01-02	W19XXXA	V
25141	2025-04-20	G8929 M5442	V
25142	2025-08-05	S61012A	V
25142	2025-08-15	Z4802	V
25143	2025-01-17	E876 R002 R7989	V
25143	2025-01-22	R079 I249	A
25144	2025-05-23	K0889	V
25145	2024-06-19	S90426A	V
25145	2024-09-25	R739 L03031	A
25145	2024-10-30	E11628 L089	A
25145	2024-11-20	Z9289	A
25145	2024-12-22	N179 L03032 D649 D696	A
25146	2025-06-24	S92301A R000	V
25147	2024-07-07	A084	V
25148	2025-05-29	S8011XA V892XXA S7001XA S86911	V
25149	2025-03-19	R479 H7092 R519	A
25150	2024-11-16	A084	V
25151	2024-09-20	Z8719 T7805XA Z9049 T782XXA Z9	V
25152	2025-03-21	M25532	V
25152	2025-03-23	W19XXXA	V
25152	2025-05-25	M25551	A
25153	2025-05-20	I83899	V
25153	2025-05-27	Z4802	V
25154	2024-08-21	N19 N179 N189 R109 T85611A	A
25154	2024-10-15	E875 N12 R109 K529 K5190	A
25154	2025-06-04	I10 N186	V
25155	2024-08-14	M549	V
25156	2024-10-07	R42 Z9289	V
25156	2025-08-07	R079 U071	V
25157	2024-10-24	J069	V
25157	2025-07-26	R1110	V
25158	2024-08-12	R1012 R112	V
25158	2025-08-01	G44209	V
25159	2024-10-19	R4182 Z139 I10	A
25159	2024-10-29	S066XAA I609 R944	A
25160	2025-06-28	R9389 R051	V
25161	2025-08-13	H269 H04123	V
25162	2024-06-05	R29898 U071	A
25163	2024-08-27	T782XXA	V
25164	2024-12-28	Z3483	V
25165	2024-07-02	K5900 R109	V
25166	2024-11-24	R059 U071	V
25167	2024-07-27	I4891 I214	A
25168	2024-09-08	B3731 B370 L299	V
25169	2024-12-25	R739 R42	V
25169	2025-06-22	R42	V
25170	2024-09-10	I159 N179 R079 R519 B182 R7989	V
25170	2024-09-10	R519 R079	A
25171	2024-09-06	R0602 Z9289	V
25171	2025-02-09	M5450	V
25172	2024-08-13	N12	V
25173	2025-01-29	G8929 M5450	V
25174	2024-06-01	Z3490 G43909	V
25174	2024-08-30	Z3490 R0602	V
25174	2024-10-31	R109	A
25174	2025-02-23	H538	A
25175	2025-07-10	R1110	V
25176	2025-02-28	R112 R1013	V
25177	2024-08-08	L0231	V
25177	2024-08-10	Z5189	V
25177	2024-10-07	N750 N3001	V
25178	2024-06-14	Z4802	V
25179	2025-01-11	R002	V
25179	2025-07-02	F4322	V
25179	2025-07-02	W540XXA	V
25179	2025-07-05	Z5189	V
25180	2025-04-18	R42 R0602 Z9289	V
25180	2025-04-23	R0602 Z9289	V
25181	2025-05-14	K819	A
25182	2025-03-19	R519	V
25182	2025-04-17	N390 Z3A15	V
25183	2025-06-18	R748 I10	V
25184	2025-01-03	R109	V
25185	2025-01-08	B349 Z9289	V
25186	2025-06-07	R109 U071 R262 N179	A
25187	2024-06-29	S0081XA S8011XA	V
25188	2025-04-19	R21	V
25189	2024-08-25	R7989 R109 E806	A
25190	2025-05-10	J069	V
25190	2025-05-15	E1110 N12	A
25191	2025-07-22	T07XXXA	V
25192	2024-07-06	Z0000	V
25192	2024-08-28	T82510A	V
25192	2024-08-28	T82838A	A
25192	2025-07-29	Z992 N186 T782XXA E8770	A
25193	2024-07-31	S91312S W19XXXA M79672	V
25194	2025-05-29	K5900	V
25195	2024-06-06	D219 R1032	V
25195	2025-02-08	K529 N390	V
25196	2024-12-08	M5450 J069	V
25197	2024-06-20	N12 K5900	V
25198	2025-02-24	S0093XA	V
25199	2024-08-09	R52 M79605	A
25200	2025-07-20	M542	V
25201	2024-09-28	W19XXXA R0781	V
25202	2024-11-12	R079	V
25203	2024-12-18	R051	V
25204	2024-08-14	V892XXA	V
25204	2024-11-13	M5441 G8929	V
25204	2025-05-30	Z98890 Z760	V
25205	2024-06-20	R079 Z9289	V
25206	2024-10-25	D649	V
25207	2025-01-27	R079	A
25208	2025-07-16	R0981	V
25209	2025-03-04	W19XXXA	V
25210	2024-06-25	I214	A
25211	2025-06-22	R519 M25562	V
25212	2024-08-28	S59919A S52501A	V
25213	2025-07-07	R000 F1490 I10	V
25214	2025-03-24	F419	V
25215	2024-10-13	K029 Z139	V
25216	2025-08-04	R55	V
25217	2024-08-29	L03012	V
25218	2024-11-19	W19XXXA S52509A	V
25218	2024-11-30	Z4789	V
25218	2024-12-10	Z5189	V
25218	2025-02-14	W19XXXA	V
25218	2025-02-21	Z4802	V
25219	2024-07-05	M79605 N390 M79662	V
25219	2024-10-25	E875 A419 R4189 R627 N179	A
25219	2024-10-25	N179 R4189 A419 E875 R627	A
25220	2025-08-10	R079	V
25221	2024-11-28	N898	V
25222	2025-04-07	S0990XA S060X0A R1110 R519	V
25223	2025-05-20	S53033A	V
25224	2025-08-16	M79645	V
25225	2024-07-03	M25551 M5416 M549 M79651 Z8744	V
25225	2024-08-19	G5781 F17210 M792	V
25225	2024-09-04	M5450 G8929 F17210 R1031	V
25225	2024-09-23	M24851 M5450 G8929 R1031	V
25226	2024-07-14	K529	V
25226	2025-04-02	J069	V
25227	2025-01-06	H579 R21	V
25228	2025-02-09	K5740	A
25228	2025-02-09	K5740 K5792	V
25229	2024-05-25	N3000	V
25230	2024-09-27	Z01818 K3580 R109	A
25230	2024-10-02	Z9049 Z5189	V
25231	2025-05-02	R569	V
25232	2025-06-24	R509 B349	V
25233	2025-05-05	H6690	V
25234	2024-09-29	R0789 R079	V
25234	2024-12-23	K625	V
25234	2025-06-16	Z98890	V
25235	2024-07-19	M009 E876	A
25235	2025-01-30	H8110	V
25236	2025-08-11	S92414S M79674	V
25237	2024-12-05	S93401A W19XXXA	V
25238	2024-07-25	J029	V
25238	2024-12-17	J069	V
25239	2024-06-02	K6289	A
25239	2025-02-28	M5442	V
25240	2024-06-09	R079 R200	V
25241	2024-06-17	H60501	V
25241	2024-07-15	J189	V
25241	2025-01-08	B9689 N760 N898	V
25241	2025-03-28	B3731 N390	V
25241	2025-04-15	K0889	V
25241	2025-05-08	J069	V
25242	2024-09-09	S0993XA S93402A	V
25242	2024-09-22	F1910	V
25242	2024-09-25	R400 Z789	V
25242	2024-12-13	M25579	V
25242	2024-12-26	F1193	V
25242	2025-07-11	F1910	V
25243	2024-07-28	S0990XA	V
25243	2024-08-01	R296	A
25244	2024-07-08	S53033A	V
25245	2025-05-17	S81812A	A
25245	2025-06-04	S81812D S81812A Z5189 S81802D	A
25246	2025-05-28	V877XXA	V
25247	2025-08-03	K56609 R109	A
25248	2024-05-29	T148	V
25249	2025-06-03	L03115 L0390 I739 M869 L0390 L	A
25249	2025-06-03	L03115 R2243 L0390 I82409 I739	V
25250	2024-07-06	Z760 I10	V
25251	2024-12-23	R42 H8110	V
25251	2025-01-28	A419 R220 L03211 Z9289	A
25251	2025-04-26	R079	A
25252	2024-08-12	F430	V
25252	2024-09-04	M940	V
25253	2024-09-20	R9431 Z7982 E079 K2970 M5450 M	V
25254	2025-05-03	U071 R059	V
25255	2024-08-30	Z5900 M1990	A
25255	2025-01-07	N390	V
25255	2025-01-24	S8000XA R739	V
25255	2025-03-15	R4182 U071	A
25255	2025-05-14	K649	V
25256	2024-08-03	K1370	V
25257	2025-04-17	R0602 R519 I10	V
25258	2024-06-21	R319 N390 O3680X0	V
25259	2024-09-26	V877XXA	V
25260	2024-10-29	R4182 F10929	V
25261	2025-05-09	R55	V
25262	2024-09-11	N5082	V
25262	2025-05-09	L0291 R739	V
25263	2024-09-27	J219	V
25263	2025-06-03	L0390 L309 L03115	V
25263	2025-08-19	R062 R059	V
25264	2025-04-25	K0889 E1165	V
25265	2024-11-04	B349	V
25266	2025-05-19	R21	V
25267	2024-07-18	N12	V
25268	2024-07-25	S82842A	A
25268	2025-07-15	K810	A
25269	2025-01-11	W19XXXA Z9289 R0989	A
25270	2024-11-29	R112 B349	V
25271	2024-11-20	B349	V
25272	2024-07-17	S61212A S62632A	V
25273	2024-09-28	K3580 R1031	A
25273	2024-09-28	R1031	V
25273	2025-05-07	R52 R509 R112	V
25274	2024-10-27	R55	V
25274	2024-12-18	S2232XA	V
25274	2025-04-16	Z1159 Z9289 R109 M069 R112 E78	V
25275	2025-01-26	S0101XA	V
25276	2025-07-25	M79645	V
25277	2024-05-31	N949	V
25277	2024-07-19	W19XXXA	V
25277	2024-11-08	M5431 K2950 M5432	V
25277	2024-12-08	K529	V
25277	2025-05-12	K644 K602	V
25278	2025-01-17	M25462 M25552 M25562	V
25279	2025-05-27	J189	A
25280	2024-06-19	O23592 Z3490	V
25280	2024-11-11	O4290 O479	A
25281	2025-02-15	S0083XA W19XXXA S40022A	V
25281	2025-04-04	R002	V
25281	2025-04-28	R002 R0602	V
25282	2025-02-06	R200 R202	V
25282	2025-08-14	R0602	V
25283	2024-09-21	B349 R059 Z9289	V
25283	2025-04-23	J189 R0602 R051	V
25283	2025-04-25	R079	A
25283	2025-07-27	M79641 Z9289 M25511	V
25284	2025-02-07	M25512	V
25285	2024-06-15	M549	V
25286	2025-07-19	R899 D649 D61818 M79604 R609 C	A
25286	2025-08-16	W19XXXA	A
25287	2024-06-29	M79673	V
25288	2024-08-17	R079	V
25288	2025-02-20	J45901 R42	V
25289	2024-06-11	M5450 N390 R059	V
25289	2024-10-14	M79604 M79606 N859	V
25289	2024-11-13	S161XXA	V
25289	2025-03-24	L819 S92919A	V
25290	2025-02-13	R21	V
25291	2024-11-12	K047	V
25291	2025-03-27	K0889 R220	V
25292	2025-06-11	R109	V
25293	2024-06-28	M549 R1013	V
25294	2024-06-26	Z4889 M1612	V
25295	2025-01-12	S93409A	V
25296	2025-03-22	K8050 R1013 R109	V
25296	2025-03-25	R109	A
25297	2024-05-30	R42 R519	V
25298	2024-08-05	J020 J029	V
25298	2025-02-28	J069 J029	V
25299	2025-06-26	Z9049 I10 Z8673 Z9289 E119 R10	V
25299	2025-07-14	R002 Z9289	V
25300	2024-07-20	H04123	V
25301	2025-03-01	K529 K921 R10813	A
25302	2024-11-22	L03012	V
25303	2025-07-10	L03116	V
25304	2024-08-23	R102	V
25305	2024-06-05	A09	A
25305	2025-06-17	K529	A
25305	2025-07-15	R112 R188 R1084	V
25306	2025-05-10	C801	V
25306	2025-05-29	R55 C221	V
25306	2025-06-20	M5450	V
25306	2025-07-17	D649	V
25306	2025-08-04	A419	V
25306	2025-08-15	R1010	V
25307	2025-02-08	E875 N179 D649	V
25308	2024-10-30	M79642 W19XXXA	V
25309	2024-08-25	R109	V
25310	2025-07-27	N390	A
25310	2025-07-28	N390	A
25310	2025-08-20	N390	V
25311	2024-09-19	I4891 I4892 I071 R000 R002 Z86	V
25311	2024-11-02	R000 I4892	V
25311	2025-01-01	T148XXA R000	V
25311	2025-01-12	I4892 I081 I4891 R0602 I080	A
25311	2025-01-12	I4892 R0602 I4891	A
25312	2024-09-27	E1369	V
25313	2024-06-17	M84459A S72009A	A
25313	2024-09-20	S93402A R079	V
25313	2025-02-01	R0989 R2990 I639	A
25313	2025-06-20	R079 Z9289	A
25314	2024-07-11	R519	V
25315	2024-10-20	M6520	V
25316	2024-11-22	K4090	A
25317	2024-05-28	K2970 Z9289	V
25318	2024-12-17	R0981 H9201	V
25319	2025-06-14	N12	V
25319	2025-06-15	N390	V
25320	2025-03-11	F0390 R0789 R079 I6340 I639	V
25321	2024-08-05	R7989 U071	A
25321	2024-09-21	R0789	V
25321	2024-09-22	R079	V
25321	2024-10-10	K219 R079	V
25322	2024-12-22	Z5321	V
25322	2024-12-24	L639 R42	V
25322	2025-01-26	M65311	V
25322	2025-05-14	T1490XA S81809A S82201B	A
25322	2025-07-20	Z4689	V
25323	2024-05-28	K56609 R1084	A
25324	2025-04-04	M5450	V
25325	2025-06-03	N390	V
25326	2024-12-22	R0602 R9431 J101 I10 J111 J452	V
25327	2025-08-17	M7918	V
25328	2024-08-26	441457006 L728	V
25329	2024-06-21	G44209 I10	V
25329	2024-07-08	J069 R051	V
25329	2024-07-20	J0390 J069	V
25329	2024-10-06	H1031	V
25329	2024-10-10	S0501XA	V
25329	2025-06-18	N3001 N939	V
25330	2024-05-27	M5416	V
25331	2024-12-01	G44201	V
25332	2024-07-17	J45901	V
25332	2024-08-11	J45901	V
25333	2025-07-06	R079	V
25334	2025-04-08	K649	V
25335	2025-06-22	R599 H5789	V
25336	2025-01-18	B9681 K5732 K279	V
25336	2025-07-03	R21 L236	V
25336	2025-07-06	H01119 L03119	V
25337	2024-09-07	R059	V
25337	2024-10-31	R059	V
25337	2024-12-04	R109	V
25337	2025-05-12	R040	V
25337	2025-06-24	R040	V
25338	2024-05-24	S81012A	V
25338	2024-06-02	Z4802	V
25338	2025-04-14	M5450 G8929	V
25339	2024-12-16	M549	V
25340	2025-04-30	F32A E785 M79603 I10 J45909 S4	V
25341	2024-12-12	Z9289 R079	V
25342	2025-01-27	Z9289 R9431 M25512	V
25343	2025-02-04	R0789 R519	V
25343	2025-05-27	R079	V
25343	2025-06-04	N764	V
25343	2025-07-09	R102 N898	V
25343	2025-08-09	S8002XA R55	V
25344	2024-12-15	J4520 J209 J45901	V
25345	2025-01-04	M5450	V
25346	2024-07-16	M542	V
25346	2024-07-18	R519	A
25347	2024-08-21	R739	V
25348	2025-03-27	K529	V
25349	2025-01-27	R059	V
25350	2025-05-07	R079	V
25351	2024-11-21	J45909 J069	V
25351	2024-12-08	T2692XA T2691XA	V
25351	2025-08-17	R197 N1330 N135	V
25352	2024-06-04	I10 R4589 R531	V
25352	2024-06-22	N3090 E876 F32A	V
25352	2025-05-21	R21 L03115	V
25352	2025-05-28	Z5189	V
25353	2024-10-08	R197 R739	V
25354	2024-11-19	R1013	V
25354	2024-12-22	K3580	V
25354	2025-01-25	K3580	A
25354	2025-07-18	R109	V
25355	2025-04-04	S161XXA	V
25356	2024-10-25	R197	V
25357	2024-06-06	Z379 O80	A
25358	2025-06-21	S0990XA	V
25358	2025-07-23	S0990XA W19XXXS	V
25359	2025-03-16	M25562	V
25359	2025-05-14	R059	V
25360	2024-08-24	R051	V
25361	2024-07-31	R109 R1900	V
25362	2024-10-22	I10	V
25362	2025-06-24	R42	V
25363	2025-07-15	M25562 M25569	V
25364	2024-07-22	M542	V
25364	2024-11-29	S81819A	V
25365	2025-05-10	H11003	V
25366	2024-10-17	J45901	A
25366	2025-05-04	S53409A	V
25367	2025-08-11	R002	V
25368	2024-06-13	J95830 Z9089	V
25369	2025-02-16	Z008	V
25370	2024-06-23	K819 R1013	A
25371	2025-02-17	R300 R102 Z753 R319 N390 Z789	V
25372	2024-08-24	R42 R519	V
25373	2025-05-18	F419	V
25374	2024-06-26	I639	A
25374	2024-09-08	M79641	V
25375	2024-08-09	M549	V
25375	2024-12-17	R079 E875	A
25376	2024-09-09	E875	V
25376	2024-09-22	I469	A
25377	2024-11-16	N3000 R350 Z1152 E119	V
25378	2024-11-24	N390 R4182	V
25379	2024-09-30	J45901	V
25379	2024-12-28	Z85118 J441	V
25379	2025-03-28	J45901	V
25379	2025-06-28	S92415A	V
25380	2025-02-22	M79604 R0602 M79606	V
25381	2024-07-24	R051 R509	V
25381	2025-02-28	M25561 M25562	V
25381	2025-07-03	M5442 M5441	V
25381	2025-07-10	K2970 R7401	V
25382	2024-11-29	J339	V
25383	2025-07-25	T85848A	V
25384	2024-06-19	R002	V
25385	2025-05-16	R1110	V
25386	2025-03-05	S62646A	V
25386	2025-03-11	S62647D S83421D	V
25387	2025-02-18	K529	V
25387	2025-03-23	R1110	V
25388	2024-07-25	L0100	V
25388	2024-11-08	L22	V
25388	2024-12-26	J069	V
25388	2025-02-22	L22 B372	V
25388	2025-07-20	N760	V
25389	2024-08-18	R052	A
25390	2024-12-03	J189 S37009A	V
25391	2024-10-02	R109	V
25391	2025-07-19	Y09 S5000XA	V
25392	2024-11-01	T829XXA	V
25392	2024-11-26	R030	V
25393	2025-04-21	S61419A S61411A	V
25394	2024-07-29	R42	A
25395	2024-12-02	R509	V
25395	2025-01-05	H6692	V
25395	2025-02-04	R509	V
25396	2024-07-31	R55	V
25397	2024-05-26	L989 L303	V
25398	2025-07-12	S2241XA R55 W19XXXA	V
25399	2025-08-07	N806 R1030	V
25399	2025-08-14	L02211	V
25400	2024-10-14	T8241XA Z992	V
25400	2024-11-28	E875	V
25400	2025-06-13	R531	V
25400	2025-07-04	E875	V
25401	2024-10-14	N390	V
25402	2024-10-13	B349	V
25402	2025-04-24	M549 R351	V
25403	2025-07-30	H81399	V
25404	2025-08-06	B3731	V
25405	2024-07-27	M62838 O99619 G44209 K219	V
25406	2024-09-17	Z789	V
25407	2025-01-11	R1013 N644	V
25408	2024-10-29	R509	V
25408	2025-02-10	R1084	V
25409	2025-01-18	T22232A	V
25409	2025-01-19	T300	A
25410	2024-09-01	R059 R079	V
25410	2024-11-14	J029	V
25410	2025-01-01	J189 R079	V
25410	2025-06-12	R079 K219	V
25411	2025-08-07	M25579	V
25412	2025-01-29	W19XXXA	V
25413	2025-07-11	S92309A	V
25414	2024-10-06	M5430 M5450	V
25415	2025-03-03	R109	V
25416	2024-07-11	G43909	V
25416	2024-09-17	R519	V
25416	2024-10-27	N939 Z3201	V
25416	2024-10-29	O209	V
25416	2024-11-18	O4690	V
25416	2024-11-24	O211 Z3A08 N390	V
25416	2024-12-27	S81812A	V
25416	2025-01-02	L089 L0390 T148XXA	V
25416	2025-01-11	Z3A15 Z4802	V
25417	2025-01-02	S52501A	V
25418	2024-12-06	M79605 M7989 R234	V
25419	2025-01-16	U071 W19XXXA	V
25420	2024-05-29	R079	V
25421	2024-08-08	M79671	V
25422	2025-01-26	A419 E8342 L0390	A
25422	2025-07-28	Y9389 Y92410 F819 Y998 4183990	V
25423	2024-11-12	J45901	V
25423	2024-12-17	Z5321	V
25423	2024-12-18	R079 R112	V
25423	2025-03-11	J45901	V
25423	2025-04-23	J45901	V
25423	2025-06-30	J45901	V
25424	2024-05-23	M329 R1030 R52 M4316 E785 R079	V
25424	2024-09-07	M5450	V
25424	2025-07-21	M1990 R1031 Z888 R197 F17210 R	V
25425	2025-03-02	N939	V
25425	2025-03-04	O039	V
25426	2025-01-18	S53033A	V
25426	2025-03-20	W57XXXA S53033A	V
25427	2024-10-04	281794004 R509 Z880 J069 R062	V
25427	2025-01-03	Z1152 R509 J09X2 442438000 R09	V
25427	2025-01-08	R509 Z880 J09X9 442438000 H578	V
25427	2025-05-20	R21 271807003	V
25427	2025-06-22	L539 L299 R21 B359	V
25428	2024-11-09	B349	V
25429	2024-10-16	B349 R7989 E806	V
25430	2025-06-05	M25562 M25561	V
25431	2025-08-09	M79605	V
25432	2024-12-18	I214	A
25433	2025-08-05	I499 K819 R0602 R7989 R079 E03	A
25434	2025-06-28	R079 R0600	V
25435	2024-09-19	K529	V
25435	2024-10-06	G8929 R109 R197 R112	V
25435	2025-07-07	R079 G459	A
25435	2025-07-07	R079 I639 G459	V
25436	2025-05-28	R059	V
25437	2025-03-18	F411	V
25437	2025-05-01	K0889	V
25438	2024-07-20	R112	V
25439	2024-09-18	R079	V
25439	2025-06-28	N83201 Z3A01	V
25440	2025-05-01	R569 I639	A
25441	2024-10-29	R1031	V
25441	2024-11-13	N390 R319	V
25441	2025-04-08	N3000	V
25442	2025-04-16	H3321 H5461	V
25443	2024-12-12	J45901 J069	A
25444	2024-06-07	R1110	V
25444	2024-10-15	B349	V
25445	2025-03-20	Z5329 H5710	V
25445	2025-05-03	R319 K5900 N281	V
25446	2025-01-07	Z9289	A
25447	2025-01-17	M5416 R531 Z9181	A
25447	2025-05-05	W19XXXA N390 S51011A	V
25448	2025-01-04	R55	A
25449	2024-12-11	R519 H1132 Z9289	V
25450	2024-07-27	K625	V
25450	2024-11-19	K922	A
25450	2024-12-12	K5900	V
25451	2025-02-25	S0081XA S0121XA	V
25452	2025-08-06	S3992XA	V
25453	2024-11-18	R109	V
25454	2025-04-30	R509	V
25454	2025-07-30	R1110	V
25455	2024-07-01	R0789	V
25455	2024-07-10	J36 R070	V
25455	2024-07-13	J0390	V
25455	2024-07-21	Z98890	V
25455	2024-09-26	B3731	V
25455	2024-11-11	H9209	V
25455	2025-01-07	N390	V
25455	2025-02-24	R079	V
25455	2025-04-30	N319 R21 N8189	V
25456	2025-03-13	N3001 J45909 Z880	V
25457	2024-07-12	I158 H1132	V
25458	2024-06-23	R079	V
25458	2024-12-11	R9431 R079	A
25459	2024-11-12	J101	V
25459	2024-11-16	R899	V
25460	2024-07-12	E039 F209 F32A F419 G8929 E785	V
25461	2024-12-18	G8929 R109 M1710	V
25461	2025-06-04	M25561 G8929 R300 M25562	V
25461	2025-07-06	R7989 K810 R17	V
25462	2025-04-10	M19019 M25519	V
25463	2025-05-05	J45901 D692	V
25464	2025-04-03	R42	V
25465	2025-03-16	R42	A
25466	2024-06-04	N390	V
25467	2024-07-10	N390 R079	V
25467	2024-10-18	R519	V
25468	2025-08-01	M25511	V
25469	2025-03-19	M25561 G8929 M25562	V
25470	2024-06-18	S43005A W19XXXA	V
25471	2025-02-15	M549	V
25471	2025-02-16	M549	V
25472	2024-12-09	S0990XA	V
25472	2025-07-22	J0390	V
25473	2024-09-19	E876 M542 R42 R519	V
25473	2024-12-15	R55 E876	A
25473	2025-04-27	M1392 M7962	V
25474	2024-11-17	M5441	V
25474	2024-12-10	M5416 M5442 M5441	V
25475	2024-11-05	J069	V
25475	2024-12-25	N898	V
25475	2025-02-26	Z139	V
25476	2024-09-30	S0990XA S0181XA	V
25477	2025-04-04	N50811 N50812	V
25478	2024-08-06	S0511XA	V
25478	2024-10-30	H6690	V
25478	2025-03-10	M542	V
25479	2024-10-24	R42	V
25479	2025-06-20	D649 R519	V
25480	2024-06-12	Z3490	A
25481	2024-06-29	R000	V
25482	2024-05-23	K529	V
25482	2024-07-04	R079 K769	V
25482	2024-07-20	R42 R55	A
25483	2025-05-21	M25561	V
25484	2025-03-07	29857009 R0789 R059 Q8501	V
25485	2025-01-11	E875	A
25485	2025-02-27	R0602 R079 Z139	A
25485	2025-08-02	E875	V
25486	2024-10-10	53057004 W109XXA 125599006 M79	V
25486	2025-03-20	F329	V
25487	2024-09-14	F1290 R112	V
25487	2025-08-11	R1110	V
25488	2025-04-02	Z760 E119 I10 Z8673	V
25489	2024-09-06	S2249XA	V
25489	2024-09-13	R079	V
25490	2025-01-22	R1012 W19XXXA	V
25490	2025-03-05	S5011XA R42	V
25490	2025-03-11	G43809 H81399	V
25490	2025-06-11	N898 L03019	V
25491	2025-02-01	R42	V
25491	2025-03-22	R001	A
25491	2025-03-22	R001	V
25492	2025-07-19	211251003 S50312A M25552 V0310	V
25493	2024-10-05	T8549XA	A
25493	2025-07-02	R509	A
25493	2025-08-11	Z9289	A
25494	2025-05-05	M1990 M79602	V
25495	2024-09-11	R001	A
25496	2024-08-22	M25512 G8929 M25511	V
25497	2025-03-23	M542	V
25498	2024-09-04	R1900	V
25498	2024-10-20	L02212	V
25498	2025-02-07	M25551 G8929	V
25498	2025-02-14	C7951 N390 R310 A499	V
25498	2025-03-07	M84454A C539	A
25499	2024-09-26	O021	V
25500	2025-07-11	S0590XA	V
25501	2025-03-23	M7122 M1990	V
25502	2024-06-06	T148XXA	V
25502	2024-12-11	M51369	V
25503	2024-10-08	A419 D649 N179 R6520 N12	A
25504	2024-06-26	D250 N939	V
25504	2024-08-28	R42	V
25504	2025-04-17	R519	V
25505	2024-08-09	W19XXXA G8929 M5450 S92355A	V
25505	2024-11-14	J111	V
25505	2025-01-06	H8110	A
25505	2025-01-06	H8110	V
25506	2025-06-08	P519	V
25507	2024-11-05	A084	V
25508	2024-11-25	S61219A	V
25508	2024-12-01	Z4802	V
25508	2025-03-13	R5383 R61	V
25509	2024-08-02	N390	V
25509	2024-09-01	N390	V
25509	2024-09-04	N8311	V
25509	2024-11-07	H02849 H0289	V
25510	2024-08-22	E876 I509 Z9989	A
25510	2024-09-10	I4891 I509 R079	V
25511	2025-01-24	S161XXA	V
25512	2025-05-03	S6990XA	V
25513	2024-11-19	S0990XA W19XXXA	V
25513	2024-11-21	R1110	V
25514	2024-10-07	M79605	V
25515	2024-10-04	J029 R682	V
25515	2025-05-04	K029	V
25516	2024-09-25	L02211	V
25516	2024-09-27	Z5189	V
25517	2025-03-03	M79604	V
25518	2024-11-14	R7401 K8020 N83202	V
25519	2025-01-03	R079	V
25519	2025-04-26	M79603	V
25520	2024-06-29	R410 M6282	A
25520	2024-09-20	W19XXXA	V
25520	2024-11-06	W19XXXA	V
25520	2025-08-19	S72141A	A
25521	2024-09-28	I4720 I499 I4891 R079	V
25521	2024-10-03	R0602 R0600 R000 I4891	V
25521	2024-10-06	R0602 L299 L509	V
25521	2025-03-01	R079 I639	V
25521	2025-06-15	I63413 I639 R569 R4182 I63412	A
25521	2025-06-15	I639 R569 R569 I639	A
25522	2024-09-01	R1011 R1031 K3580	A
25523	2025-01-18	J90 R4182 J181	A
25523	2025-01-25	R410	A
25523	2025-02-02	J189	A
25524	2025-03-20	R062 M549	V
25524	2025-05-11	R42 M5412 K119	V
25525	2024-10-19	J069 H65191	V
25525	2024-12-12	H9201 G8929	V
25525	2025-07-12	J189 M7910	V
25525	2025-08-13	R519	V
25525	2025-08-15	I639	A
25525	2025-08-15	I639	V
25526	2025-07-16	T2101XA	V
25527	2024-10-26	J050	V
25527	2025-02-05	J4521 R051 B349	V
25528	2024-09-08	Z9861 M5442 M62830 I252 I10 M1	V
25528	2025-04-08	R42	V
25528	2025-08-04	H109	V
25528	2025-08-07	S0500XA	V
25529	2025-06-20	S82892A	V
25530	2024-12-14	R0989 U071	V
25531	2024-12-21	M79602 Z3046	V
25532	2025-03-11	J4521	V
25533	2025-03-05	I6522	V
25534	2025-07-25	T451X5A	V
25535	2024-05-29	G8929 M5441	V
25535	2024-12-22	N898 G8929 M5450	V
25535	2025-02-06	D649 I509	A
25536	2024-11-02	Z77098	V
25537	2025-03-18	S92511A R52	V
25538	2024-06-07	N390	V
25538	2024-09-04	K649 K5900	V
25538	2024-09-08	K5909	V
25538	2024-09-25	K625	V
25538	2024-10-02	K5909 G44009	V
25539	2024-11-22	S161XXA	V
25540	2024-06-23	H66014	V
25540	2025-04-06	R202 Z9289 F17210 R519 H538 Z6	V
25541	2025-08-12	S61203A	V
25542	2025-01-27	R1013	V
25542	2025-02-11	K5790 K429	V
25543	2024-08-18	K529	V
25543	2025-03-31	R109	V
25544	2025-07-26	R600	V
25545	2025-06-19	V892XXA	V
25546	2025-04-23	R509	V
25546	2025-04-24	R1110	V
25547	2025-04-13	R339 N390	V
25547	2025-04-27	N3090	V
25547	2025-07-20	N453	V
25548	2025-02-05	W19XXXA S2249XA	A
25548	2025-05-28	H9201 3135009 Z794 H6091 E119	V
25548	2025-06-11	Z7902 3135009 E119 H6091 H9201	V
25549	2024-11-21	V892XXA	V
25550	2025-01-29	I159	V
25551	2025-07-20	V00148A	V
25552	2024-08-05	H6090	V
25553	2024-11-16	S022XXA	V
25553	2025-04-18	M25551	V
25554	2024-12-05	R55	V
25554	2025-03-04	R55 I495	A
25554	2025-03-28	K529	V
25554	2025-07-31	R519 R55 I10	A
25555	2024-10-17	Z760	V
25555	2025-08-07	Z760	V
25556	2024-07-17	N390 R404 R4189	V
25556	2024-07-17	R4189 R404	V
25556	2025-01-19	I10	V
25556	2025-02-22	I10	V
25556	2025-06-03	S0990XA S298XXA R55 S0083XA S2	V
25557	2024-11-16	S81802A	V
25558	2024-12-05	S0081XA	V
25558	2025-06-01	M79644	V
25558	2025-07-09	M5450	V
25559	2024-07-15	K047	V
25559	2024-07-21	B029	V
25560	2024-07-01	E785 J45909 R0602 R0789 239240	V
25560	2024-10-28	R1110 K529 M329 M351 R1031 R10	V
25561	2024-12-22	R109	V
25562	2025-07-07	M25569	V
25563	2024-08-04	R1084 R197 R112	V
25564	2025-01-04	R112 R079	V
25565	2025-07-14	R1013	V
25566	2024-12-18	J101	V
25566	2025-03-25	N200	V
25566	2025-07-11	N132	A
25567	2024-10-13	R509 J069	V
25567	2024-10-15	J029 R059 R509	V
25567	2024-10-18	R509 Z9289	V
25568	2025-05-27	R102	V
25569	2024-06-18	K047 M7989	V
25569	2024-07-22	B354 M48061 M5441	V
25569	2024-08-11	M25571 M25572 G8929	V
25569	2024-08-25	R079 R0602 J45901	V
25569	2024-09-12	E1165 R739 M160 N390 M25572 R0	V
25569	2024-09-12	N390 R079 M79604 M79605 R739	A
25569	2024-09-21	R0602 I824Z2	V
25569	2024-09-30	N390 M79673	V
25569	2024-10-20	R600	V
25569	2024-11-18	M25572	V
25569	2024-12-19	N760 M79672	V
25569	2024-12-20	M109	V
25569	2025-01-03	R739 E1165 K5900	V
25569	2025-01-07	M10072 R1084	V
25569	2025-01-12	R739 K047 R1032	V
25569	2025-01-24	R1084	V
25569	2025-01-24	R109	V
25569	2025-01-31	E119 R9431	V
25569	2025-03-21	M79604	V
25569	2025-03-27	R1032	V
25569	2025-04-09	M25559	V
25569	2025-05-15	M79606 M79604	V
25569	2025-05-17	K5900 R109	V
25569	2025-05-28	M79606	V
25569	2025-06-16	M79604 R262 M79606 M79651 M796	V
25569	2025-06-16	R262 R52 M1611 R52 M1611 M7965	A
25569	2025-07-15	R519	V
25570	2025-04-04	R55 W19XXXA	V
25571	2024-08-13	B349	V
25572	2024-06-29	M7989	V
25573	2025-02-03	K921 K219 D649	V
25574	2024-07-10	S8001XA	V
25574	2024-11-30	B349	V
25575	2024-09-14	M546 R1013 N390	V
25575	2025-05-04	S61215A	V
25576	2025-04-02	R1084	V
25577	2025-06-04	S79912A	V
25578	2025-01-07	L03039	V
25579	2024-11-25	L0501 R55	V
25579	2025-02-24	R55	V
25580	2024-08-14	K5909	V
25580	2024-10-17	J069 B083	V
25580	2025-04-29	W57XXXA S60561A	V
25580	2025-05-11	B349	V
25581	2025-04-05	R609 R52	V
25582	2025-04-05	S0181XA	V
25582	2025-04-15	T148	V
25583	2024-06-16	O0932 Z3A27 O0992 O321XX0 O368	V
25584	2024-09-18	R0602	V
25585	2025-03-11	S93409A	V
25586	2024-07-12	M79606	V
25586	2024-08-06	M79643	V
25586	2024-08-20	S6390XA	V
25587	2025-07-14	B349	V
25588	2024-08-18	S42411A	V
25589	2025-07-12	T83512A R319 N1330 R310 N390	A
25589	2025-07-22	M5450 N179	A
25590	2025-01-31	S22000A	A
25591	2025-01-26	T782XXA	V
25592	2024-07-20	R1110	V
25593	2024-09-03	E860	V
25593	2024-09-12	R509	V
25594	2024-09-27	E1165	V
25594	2024-09-28	K6289 R739 K625	V
25595	2024-10-10	R0602	V
25595	2024-12-18	I4891	A
25595	2025-04-21	I509	A
25596	2024-09-30	R058	V
25596	2024-10-18	J029	V
25596	2025-03-10	R519	V
25597	2024-11-23	A084	V
25597	2024-12-05	J020	V
25598	2024-07-17	M549	V
25598	2024-10-11	R059 Z9289 N3000 R4182 J189	V
25598	2024-10-17	R509	V
25598	2024-12-21	N3000 R531 R509	V
25599	2024-12-30	B349 R509	V
25600	2024-10-07	K529	V
25601	2024-06-28	T7840XA	V
25602	2024-07-10	R4182	V
25603	2025-04-27	F4320	V
25604	2025-07-02	U071 J208	V
25605	2025-02-22	N186 E875 D72829 K3530 K3580	A
25605	2025-05-07	K819	A
25606	2024-12-30	R3911 R102 R300 R350	V
25607	2024-07-07	B349	V
25608	2025-03-30	R109	A
25609	2024-09-23	S0502XA H1132	V
25609	2025-05-09	W57XXXA Z91018 S0086XA Z91012	V
25610	2024-09-04	N390	A
25611	2024-06-15	N3000 T675XXA	V
25611	2024-09-08	W19XXXA	A
25611	2024-10-28	S0990XA	V
25612	2024-07-28	Z9289 R5383	V
25612	2025-07-02	R1013	V
25612	2025-07-24	R4689	V
25613	2024-09-02	J050	V
25613	2025-05-18	T7840XA	V
25613	2025-06-29	T782XXA	V
25613	2025-06-30	T7840XA K219 J029	V
25614	2024-11-09	I469	V
25615	2024-12-15	N838	V
25616	2024-06-23	R1110	V
25616	2024-09-22	T63441A	V
25617	2024-06-24	K623	V
25617	2024-08-12	K623	V
25618	2024-12-17	J3489	V
25619	2025-03-06	R17 E806	V
25619	2025-03-07	P599	V
25619	2025-03-08	E806	V
25620	2024-11-28	F411 F410 R45851 R079	V
25620	2025-06-14	S81011A	V
25621	2024-08-10	R1031	V
25622	2024-07-07	I959	A
25622	2024-09-29	E875 E8770 D649 R42	A
25622	2024-09-29	I509 M19031 R42 E875 I82539 Z9	V
25622	2024-10-10	J189 M1990 R200 N189 Z9289 M79	V
25622	2025-01-16	R109 R5383 Z992 M19039 N186	V
25622	2025-01-20	J189 R059 S42214A W19XXXA	V
25622	2025-04-27	M7989 N186 I5020 A419 Z992 I50	V
25622	2025-07-13	J189 E875 R6521 R079 R9431 A40	V
25622	2025-07-13	R42	A
25623	2024-12-05	J069	V
25623	2024-12-12	K5900	V
25623	2025-02-22	J069	V
25623	2025-06-04	S0181XA	V
25624	2025-02-15	S0990XA M25562 M25539	V
25625	2025-03-26	A419 J189	A
25625	2025-04-03	J189	A
25625	2025-04-15	R0602 J90	V
25625	2025-04-25	A419 G9341 R160	A
25626	2024-06-23	R079 R112	V
25626	2025-02-14	G43709 R1031 K760 M542 Z1152	V
25626	2025-02-18	R410 R519 R112	V
25627	2025-05-26	S61412A	V
25628	2024-08-25	F1010	V
25628	2024-09-16	S20212A	V
25629	2024-12-23	F17210 V099XXA K838 Z041 R1110	V
25630	2024-08-26	S0181XA	V
25631	2024-05-26	R079	V
25632	2025-03-24	J069 R112	V
25633	2024-09-29	I619	A
25633	2025-01-24	S0990XA R410	A
25633	2025-07-17	N390 R410	A
25633	2025-07-27	N179 F03B11	V
25633	2025-08-01	F03911 J189	A
25634	2025-01-06	S61210A	V
25634	2025-01-13	R238	V
25634	2025-01-15	Z5189 L089	V
25635	2025-05-04	M79645	V
25636	2024-08-03	B349	V
25637	2024-08-15	K529 E860	V
25638	2024-12-26	L0291	V
25638	2025-03-21	L0291	V
25638	2025-03-22	Z0000	V
25638	2025-03-23	M79641 M79606	V
25639	2025-01-30	K2970 J069	V
25640	2025-02-05	S63502A	V
25641	2024-05-30	S62308A	V
25641	2025-08-08	M25519	V
25642	2025-03-28	M79673	V
25643	2024-10-12	W19XXXA R2990	V
25643	2024-11-12	Z9289 W19XXXA	V
25644	2024-06-14	R079	V
25644	2025-05-04	R55 N390	V
25644	2025-08-09	G44209	V
25645	2025-01-24	S82832A	V
25646	2024-09-04	S93401A	V
25647	2024-06-22	K5900 R112	V
25648	2025-03-18	R079	V
25649	2024-06-13	R0789	V
25650	2024-07-08	A419 R0902	A
25651	2025-04-24	S0990XA	V
25652	2024-09-14	M25511 M79605	V
25652	2024-12-30	R051 Z9289	A
25652	2025-01-10	R42	A
25653	2025-06-11	I350 Z794 F03B0 E559 E1165 I26	V
25653	2025-07-01	M4807 M5450 N390 I25119 Z96651	V
25654	2025-03-17	R55	V
25655	2025-06-11	S329XXA	V
25656	2025-08-16	J9602 J90	A
25657	2025-01-12	S0181XA	V
25658	2025-06-06	R09A2	V
25659	2025-01-28	R079	V
25660	2024-09-12	J069 R059	V
25661	2024-08-01	B349	V
25662	2025-01-07	J069	V
25662	2025-07-02	B349	V
25663	2025-02-25	Z98890 R079 R9431	V
25664	2024-06-14	R1310 U071 M810	A
25664	2025-07-30	R638 G20B2 R1319	A
25665	2025-07-19	O4690	V
25666	2024-11-23	J069 R519	V
25667	2024-08-12	R109	V
25667	2024-11-10	J40	V
25668	2024-11-04	L03119 M7989	A
25668	2025-03-12	B342 M79674 R4182 M79675 M869	A
25668	2025-04-11	R410 G9341	A
25668	2025-05-06	R4182	A
25668	2025-06-08	G9341 N390	A
25669	2024-12-30	A419 G9340 J189 J9601	A
25670	2024-06-29	J45901	V
25670	2025-05-08	J45909 J069	V
25671	2024-08-09	R569	V
25671	2024-09-07	R569	V
25671	2024-09-09	S72422A S72402A S72432A	A
25672	2024-06-30	Z9289 W19XXXA	A
25672	2025-05-26	S0990XA	V
25673	2024-05-30	R109 Z9289	A
25673	2024-06-20	Z9289 R109	A
25673	2024-09-28	E875 R7401 Z9289	V
25674	2025-04-02	J9809	V
25674	2025-04-10	R42 R29898 N179	V
25675	2025-05-23	B09 R509	V
25676	2024-07-21	J9600 R4182	A
25676	2025-03-09	D649	A
25676	2025-06-17	W19XXXA J9602 J9692	A
25677	2025-01-16	E871 R4182	A
25677	2025-02-08	Z9289 E875	V
25678	2024-08-20	R0989	V
25678	2025-06-07	R0989	V
25679	2024-11-02	K649 K625	V
25680	2025-06-24	M542	V
25681	2024-09-29	R1013 R1084 R140	V
25681	2025-02-08	I824Y9	A
25681	2025-08-14	R55 T1490XA	A
25682	2024-10-15	K529 R1084	V
25682	2025-05-06	R519 R110 R42	A
25682	2025-05-19	M542 E7800 I2510 Z950 I10 F419	V
25682	2025-06-14	R519 Z886 Z880 Z885 E785 R42 I	V
25683	2024-07-02	R55 S72009A	A
25684	2024-12-29	M7918 R0602	V
25685	2024-11-16	M546 M5450	V
25686	2025-04-13	T887XXA T8089XA	V
25687	2024-11-25	I469	A
25688	2024-09-04	J219	V
25689	2025-01-26	S92909A	V
25690	2025-03-21	H9203	V
25691	2024-10-26	R000 T450X4A Z1152 F32A F603 T	V
25691	2025-08-13	Z136 F331	V
25692	2025-04-05	T171XXA	V
25693	2025-03-28	M25522 S42412A	A
25694	2024-07-08	R0789	V
25695	2024-12-27	L853	V
25695	2024-12-29	R21 L84	V
25696	2025-06-28	R509	V
25697	2024-08-09	L00	V
25698	2025-07-07	Z03823	V
25699	2025-06-23	W19XXXA R55	A
25700	2024-06-29	K0889	V
25701	2024-07-18	R55	V
25701	2024-08-23	M4804 S32039A	A
25701	2024-10-14	S72001A	V
25701	2024-11-02	R7989 W19XXXA	A
25702	2025-06-23	S82899A	V
25703	2024-10-22	R5383	V
25703	2024-10-23	E162 R5383	A
25704	2025-02-08	R0602 Z9289 A419	A
25705	2024-09-22	R6813	A
25706	2025-04-07	R079	V
25706	2025-05-15	R0600	V
25707	2024-07-31	K56609	A
25707	2025-03-01	N170 N179 N289 E860	A
25708	2025-01-17	G510	V
25709	2025-07-03	L509	V
25710	2024-08-17	N939	V
25710	2024-12-18	R09A2	V
25711	2024-07-01	M2012 J301 K219 H60501 Z79899	V
25711	2024-10-25	R059 J111 Z9289	V
25712	2025-03-24	Z9289 R109	A
25713	2024-11-30	R638 J219	V
25713	2024-12-04	R7881	V
25714	2024-10-27	B349	V
25715	2024-08-15	P369 R17	A
25716	2025-05-01	R109 R1011	V
25717	2024-08-30	J45909	V
25718	2025-05-06	M542	V
25719	2024-10-11	F1410 Z202	V
25719	2024-11-27	Z9289	A
25719	2024-12-06	F1910	V
25719	2025-04-25	T50901A	V
25719	2025-05-25	F1193	V
25720	2024-12-12	J209 Z8709	V
25721	2025-05-06	R0602 R0902	A
25722	2024-08-08	J449 Z96649 F0390 M978XXA S723	A
25723	2024-12-19	J111	V
25724	2025-02-07	R040	V
25725	2024-07-08	I10 R519 Z9189	V
25725	2024-07-18	H11151	V
25726	2024-08-09	S0990XA	V
25726	2025-03-22	H5789	V
25726	2025-04-14	S6991XA	V
25727	2024-07-01	Z3490	A
25727	2025-03-30	R0902 A419	A
25727	2025-06-11	R197	V
25728	2024-06-06	R079	V
25729	2024-07-07	K6389	V
25730	2024-07-19	G20A1 I10 R2681 Z1152 Z9181 Z9	V
25731	2024-11-09	R059	V
25732	2024-11-16	O0090	V
25732	2024-11-19	O034	V
25733	2025-04-10	T50901A	V
25734	2024-08-26	K047	V
25734	2025-05-01	W19XXXA	V
25734	2025-07-13	R109	V
25735	2024-06-05	R0602 Z9289	A
25735	2024-06-25	J189 R0602 R4182	A
25735	2024-08-17	Z7189	V
25735	2024-10-23	Z01818	A
25735	2024-12-25	D649	V
25736	2024-09-03	S0990XA	V
25736	2024-09-09	S0990XA	V
25737	2024-06-05	M25551	V
25737	2024-06-28	K220	V
25737	2025-02-19	U071	V
25738	2024-05-27	T148XXA	V
25739	2025-06-22	W19XXXA	V
25740	2025-08-18	S022XXA	V
25741	2025-08-10	R2240 M7989 T148XXA M869	V
25742	2025-02-21	L0291	V
25742	2025-04-18	R1110 R1084	V
25743	2024-06-22	S0990XA	V
25743	2024-12-06	J101	V
25744	2024-07-12	R509	V
25744	2024-08-05	B349	V
25744	2025-04-01	B349 T781XXA	V
25745	2025-01-15	H8110	V
25746	2024-09-06	E785 M79645 S60443A	V
25747	2025-05-21	R509 R300	V
25748	2024-06-12	G2583 R569	A
25749	2025-07-24	K529	V
25750	2025-03-01	T1490XA Z9289 M25511	V
25751	2025-07-07	M542	V
25752	2024-08-03	M799 R1033	V
25752	2024-08-10	J45909	V
25753	2024-05-24	N390	V
25753	2024-06-04	N3000	V
25753	2024-06-19	Z5321	V
25753	2024-06-20	N390	V
25753	2024-07-08	K219	V
25753	2024-07-29	R791	V
25753	2024-09-13	M79674	V
25753	2024-10-01	M79674	V
25753	2024-11-23	G44209	V
25753	2024-12-30	N3090 S6291XA	V
25753	2025-02-22	S0991XA	V
25754	2025-07-02	R519	A
25755	2024-10-08	T148XXA	V
25755	2024-10-09	S90852A	V
25755	2025-08-05	R110	V
25756	2025-08-17	M5450 S60222A	V
25757	2024-11-29	B80	V
25757	2025-03-11	G510	V
25758	2024-09-16	H04001 H00012	V
25759	2024-12-27	R42 W19XXXA	V
25760	2025-06-07	M25521	V
25761	2025-06-07	D649	A
25762	2025-03-27	N200	V
25763	2024-09-17	P0730	V
25764	2025-06-30	B085 R1110	V
25765	2024-07-28	R198	V
25765	2024-08-06	R6812	V
25765	2024-08-20	L0100	V
25765	2024-11-18	R0981 R051	V
25765	2025-01-19	U071	V
25765	2025-08-11	J069	V
25766	2025-08-03	N3090	V
25767	2025-03-18	T753XXA	V
25768	2025-05-30	S01119A	V
25768	2025-06-06	Z4802	V
25769	2025-01-16	R001	V
25770	2025-04-27	S0501XA	V
25771	2024-09-12	Y92009 W19XXXA	A
25772	2024-09-13	K8590	V
25772	2025-08-02	K8590	V
25773	2024-10-01	R051	V
25774	2024-06-04	J029	V
25775	2025-03-19	R079	V
25776	2024-09-10	S81811A	V
25776	2025-01-28	F1290	V
25777	2024-07-23	R55	A
25778	2024-10-09	K219 K819 K2970 Z9289 R1013 K2	A
25778	2024-11-28	S63619A	V
25779	2024-08-25	E860 R1110 R197	V
25779	2025-07-02	F331 F32A Z008	V
25780	2024-11-06	K529	V
25780	2025-07-28	B349	V
25781	2024-07-12	S72142A	A
25781	2024-08-12	I509 J189	A
25782	2024-09-02	S91319A	V
25782	2025-04-18	W57XXXA	V
25783	2024-07-25	D649 K8590 R109 R748 R112	A
25783	2025-07-20	D649 K5010 R109	A
25784	2024-12-01	P599	V
25784	2024-12-02	P599	V
25784	2024-12-04	P599	V
25785	2024-07-23	J069 R509	V
25786	2024-10-04	R109	V
25787	2025-08-14	R42	V
25788	2025-07-06	F32A Z139	V
25788	2025-07-17	F419	V
25789	2025-01-23	A084	V
25789	2025-04-20	H1010	V
25790	2024-08-30	J309 J209	V
25791	2024-06-05	B342 E86 J069	A
25791	2024-07-11	A419 J189 R6520 J9601	A
25792	2024-11-22	G44209 M62838	V
25792	2025-02-23	D649 Z9289 R0602 E079 I10	V
25793	2025-02-14	T7840XA R220	V
25794	2025-05-05	L22	V
25794	2025-06-14	B084	V
25795	2024-11-21	R55	V
25796	2024-07-18	H6692	V
25797	2025-03-31	T7840XA R1110 R21	V
25798	2024-07-07	K5900	V
25798	2024-08-29	B349	V
25798	2025-04-11	R630	V
25798	2025-05-14	R21 T7840XA	V
25798	2025-07-04	W19XXXA	V
25799	2024-06-21	E8342 E876	V
25799	2024-07-14	K439 E8342	V
25799	2024-08-21	E8342	V
25799	2024-11-06	E8342	V
25800	2024-08-31	M549	V
25800	2024-10-21	R140	V
25800	2024-11-18	R109	V
25800	2025-03-14	M549	V
25800	2025-05-19	M549	V
25800	2025-06-22	R109	V
25800	2025-07-23	R0781	V
25801	2024-07-08	D259 N939	V
25802	2024-06-20	R4689	V
25802	2024-10-24	R0789	V
25803	2025-04-29	R109 E162	V
25804	2024-07-25	N390	V
25804	2024-08-03	E119 Z7901 F99 J4489 68566005	V
25804	2024-08-03	F3340	V
25804	2024-08-07	F3340	V
25805	2025-07-31	G9331	V
25806	2024-11-01	B348	V
25807	2025-06-27	M79604	V
25808	2025-07-15	R112	V
25809	2025-02-19	S60221A S86911A	V
25810	2024-12-30	M549	V
25811	2024-08-15	N390	V
25812	2024-08-07	K5900 R109	V
25813	2025-04-13	B009	V
25814	2025-03-31	H538 R29898 R42	V
25815	2024-11-30	R109	V
25815	2025-06-08	R1110	V
25816	2024-06-19	R1084	V
25817	2025-06-14	S61512A	V
25818	2024-09-17	S01511A	V
25819	2024-11-19	N390	V
25820	2024-07-09	R519	V
25821	2025-02-26	R1031	A
25821	2025-03-15	K6389 I2720 K6289	V
25822	2024-07-24	N390 A419	A
25822	2024-09-13	I959	A
25823	2025-03-08	N179 T8619 N12	A
25824	2024-12-04	K529	V
25825	2025-01-29	R21	V
25826	2025-07-16	R42 R110	V
25827	2024-06-07	N83201	V
25828	2025-01-03	R5600 J069	V
25829	2024-09-06	S0181XA	V
25830	2024-12-05	K8590	V
25831	2024-08-02	J45909	V
25832	2025-03-01	J111	V
25833	2024-06-04	S42409A	V
25834	2024-10-23	E8720 E878 L089 R079 A419 L899	A
25835	2024-07-03	R0902 R319 W19XXXA N390 T148XX	V
25835	2025-03-27	S42291A J9601 S0101XA W19XXXA	A
25836	2024-12-19	S72009A	V
25836	2025-08-02	I609 S065XAA	A
25837	2024-08-23	T148XXA	V
25837	2024-10-03	J4521	V
25837	2024-10-31	B9789 J45909 J988	V
25837	2024-12-14	J029	V
25837	2025-01-20	B349 J4521	V
25837	2025-03-08	J4521	V
25838	2025-03-01	W57XXXA	V
25839	2024-06-15	J020	V
25840	2024-06-06	R040	V
25840	2024-09-17	I2699 I82402	V
25840	2024-10-05	R5383 J189	A
25840	2024-10-13	I6310 S2242XA R7989 S2221XA J1	V
25840	2024-10-14	S36039A	A
25841	2024-10-11	K5909 R000 N390	V
25842	2025-03-04	L040	V
25842	2025-03-05	R591	V
25843	2024-07-04	J069 54150009 L299 Y9389 Z1152	V
25843	2025-02-10	K0889	V
25844	2024-08-03	R051	V
25845	2024-05-30	T1490XA	V
25846	2025-08-14	W19XXXA	V
25847	2024-10-27	K590	V
25847	2024-11-18	R6883	V
25847	2024-11-25	R1013	V
25848	2025-07-17	J029	V
25849	2024-08-14	R0602	V
25850	2025-06-24	K047 K029	V
25851	2025-05-14	R519 R42	V
25852	2024-07-06	M549	V
25853	2025-04-18	R300	V
25854	2024-11-18	R0902 R296 M25569 R5381 M25562	A
25854	2024-12-08	W19XXXA S0101XA	V
25855	2024-10-17	R059	V
25855	2024-10-18	J219	V
25856	2024-09-07	R509	V
25857	2025-03-03	D3613 L03119	V
25858	2024-11-02	B085	V
25859	2025-06-09	F419	V
25860	2024-09-09	R1310	V
25861	2025-03-29	R079	V
25862	2025-07-17	R198 K5792	V
25863	2025-05-11	R21	V
25864	2024-11-04	A084	V
25864	2025-03-11	J189	V
25865	2025-01-18	I10 S81811A	V
25866	2025-04-21	M25532 S52502B	A
25867	2024-08-31	L0390 R2243 I499 M7989	V
25867	2024-12-09	L03116 L0390	V
25867	2025-05-12	L0390 S42291A S72144D	V
25868	2025-07-09	L03116 I10	V
25869	2024-09-11	F1990 R030 Z789	V
25870	2024-08-08	B182 Z87891 R319 M549 Z87442 E	V
25870	2024-09-18	I10 B182 J449 N8110 Z87442 Z87	V
25871	2024-08-09	T7840XA	V
25872	2024-09-12	N3000	V
25872	2025-06-08	N949	V
25873	2024-07-07	K625	V
25874	2024-06-24	M84459A S72009A	A
25874	2024-09-22	R109	V
25875	2025-02-05	R109	V
25875	2025-02-06	R109	V
25876	2025-01-04	S80211A R296 Z9289 S0990XA I25	V
25877	2024-07-27	J189	A
25878	2024-10-01	I82409	A
25879	2025-03-02	S4990XA	V
25880	2024-07-12	B084	V
25881	2024-10-20	P819	V
25881	2025-01-17	R059	V
25882	2024-08-19	T148XXA	V
25883	2025-01-09	R079	V
25883	2025-01-09	R079 Z9289 T59811A R0602	V
25883	2025-02-23	Z9289 M542	V
25883	2025-03-05	Z9289 M5412	V
25884	2024-10-31	J36	V
25885	2024-06-10	K649	V
25885	2024-07-06	H18822	V
25885	2024-11-23	Z0000	V
25886	2025-01-23	S61209A	V
25887	2025-04-23	S61419A	V
25888	2025-03-12	R252 M8000XD I809 Z9289	V
25888	2025-04-30	W19XXXA	V
25889	2025-08-08	R110	V
25890	2024-06-29	G459	A
25890	2025-06-21	I240	A
25891	2025-03-07	R369 N433	V
25891	2025-08-08	R369 R300	V
25892	2025-06-11	R002 R739	V
25893	2025-02-25	F10929	V
25894	2024-11-30	K0889	V
25895	2024-06-12	R0789	V
25895	2025-01-08	V892XXA R079	A
25895	2025-01-24	K068 R002 R079 D75839	A
25895	2025-06-17	H6690 H60502	V
25896	2024-12-01	R109	V
25897	2024-07-14	Z113 L309	V
25897	2025-05-02	N644 B372	V
25898	2025-03-08	G5601	V
25898	2025-05-28	R0789	V
25898	2025-07-13	M5450	V
25899	2024-08-28	J069	V
25900	2025-01-09	M5450 W19XXXA M25552	V
25901	2024-07-18	M7662	V
25902	2025-01-25	G459 R4781 R531 R7989 I639	V
25903	2024-09-06	E119 M79672 V877XXA M542	V
25904	2025-06-30	K0889	V
25904	2025-07-09	R109	V
25905	2024-11-30	L0100	V
25906	2024-12-15	R519	V
25906	2025-01-05	Z95828	V
25906	2025-01-06	Z95828	V
25906	2025-01-07	K089 E119 I10 Z09 Z21 A530 Z29	V
25907	2024-06-02	M549 W19XXXA	V
25907	2024-06-08	R21	V
25908	2024-08-08	J189 M436 R739	V
25908	2024-08-11	Z9289 M542	V
25909	2024-11-23	R051	V
25910	2025-02-18	R1011	V
25910	2025-03-20	J029 R051	V
25910	2025-07-21	R000	V
25911	2025-05-09	I10 R519	V
25912	2025-04-13	I951 S13120A N3000 W19XXXA	V
25913	2024-09-01	N644	V
25914	2024-06-26	F17210 H1131 Z791 I10	V
25915	2024-06-20	L309 N3001	V
25916	2024-12-24	E162	V
25917	2024-06-25	H5789	V
25918	2024-07-15	F319	V
25918	2025-08-09	F312	V
25919	2024-10-02	R109	V
25920	2025-08-17	H9312	V
25921	2025-03-19	S0300XA	V
25922	2025-07-24	T148XXA	V
25923	2024-10-18	R1032	V
25924	2025-03-08	R1032 Z1152 N201 R109 R300	V
25924	2025-06-11	N219 N132 R109	V
25925	2024-07-31	J3089 J4521	V
25926	2024-09-26	R519	V
25927	2025-08-18	R109	V
25928	2024-10-22	J45909	V
25928	2024-11-23	J069 I10	V
25928	2025-04-03	S61219A	V
25928	2025-04-06	Z5189	V
25928	2025-04-16	Z4802	V
25928	2025-04-30	R079 R059	V
25929	2024-06-08	M549	V
25929	2024-08-15	M79646	V
25930	2025-05-02	S22060A S22008A V099XXA S42031	V
25931	2025-05-31	J189	V
25931	2025-06-01	S0093XA	V
25932	2025-05-04	I959	V
25932	2025-06-30	S42209A W19XXXA	V
25933	2025-01-04	M25561 1003722009 M170 M25562	V
25934	2025-04-07	R21	V
25935	2024-09-30	H66002 R5600	V
25935	2025-03-05	R0689	V
25935	2025-06-07	B084	V
25935	2025-07-15	R55	A
25936	2024-08-09	K5900	V
25937	2024-09-01	J45901 J189	A
25938	2024-08-15	U071	V
25938	2025-08-14	K56609	V
25939	2025-01-27	S6290XA	V
25940	2024-08-21	W19XXXA J9601 R0689 R410 J441	V
25940	2024-09-03	R0602	A
25940	2024-09-19	J441 J9602	A
25940	2024-09-27	J9602	V
25941	2025-04-18	I209	A
25942	2025-08-17	W108XXA S0512XA	A
25942	2025-08-17	W19XXXA	V
25942	2025-08-19	H2102	V
25943	2025-07-29	H6091	V
25944	2024-08-17	R0602	V
25945	2024-07-27	T6591XA	V
25945	2024-09-05	W19XXXA	V
25946	2025-03-09	J320 R911 E1310 R4182	A
25947	2024-08-07	J069	V
25947	2024-11-30	J069	V
25947	2025-06-02	B349 R509	V
25947	2025-06-09	M79601	V
25948	2025-01-12	H9201	V
25948	2025-02-13	R059 R509	V
25949	2024-09-08	Z711	V
25949	2025-02-12	S52501A V00841A	V
25949	2025-04-27	R0781	V
25949	2025-08-11	S8990XA	V
25950	2025-03-11	S01112A	V
25951	2025-05-28	M79659	V
25951	2025-07-14	F99	V
25952	2025-06-25	M25511	V
25953	2024-12-12	J050	V
25954	2024-09-13	B349	V
25954	2024-11-13	Z00129 J210	V
25954	2024-11-25	B349	V
25954	2025-03-19	R509	V
25954	2025-03-21	H66001 A0811	V
25954	2025-05-10	H9221 H7290	V
25955	2024-07-29	P599	V
25956	2024-11-04	R21	V
25956	2024-11-07	H9201	V
25956	2025-01-27	H6692	V
25956	2025-03-03	H6690	V
25957	2024-07-25	K2970 R1011 M1710	V
25958	2024-09-11	H5789	V
25959	2024-09-23	R52	V
25959	2024-10-23	R45851	V
25960	2024-06-02	E875	V
25960	2024-07-21	T65891A	V
25960	2024-11-17	R109	V
25960	2025-05-26	S8254XB M5450 E119 G8929 S8283	V
25961	2024-12-21	R42 R0789	V
25962	2024-07-28	R0789	V
25963	2025-07-23	O209	V
25963	2025-07-24	N939 O039 R55	A
25964	2024-08-30	R350 68566005 R300 Z955 Z79899	V
25964	2025-05-24	R109	A
25965	2025-01-27	R109	V
25965	2025-03-12	S0990XA J3489	V
25966	2024-07-24	J029 R110 R519	V
25967	2024-06-04	R1013	V
25968	2025-07-24	S32810A	V
25969	2024-06-21	F10220 F10931	A
25970	2024-09-16	R0981	V
25970	2024-10-05	J069 J45909	V
25971	2025-04-30	F10920	V
25971	2025-05-02	F10939	A
25972	2024-07-14	M5450	V
25972	2025-01-19	R200	V
25972	2025-07-14	R319 N390	V
25973	2024-10-02	S01119A	V
25973	2025-01-10	V892XXA	V
25974	2024-07-31	L03811	A
25975	2024-11-16	R002	V
25976	2025-04-25	K8050	A
25977	2024-11-07	K819 G8929 E119 E7800 K810 N30	A
25978	2025-08-11	J029	V
25979	2025-04-09	R591	V
25980	2024-08-22	J069 J45909	V
25981	2024-06-05	Z3490	A
25982	2024-09-28	D649	V
25983	2025-03-09	L03213	V
25983	2025-04-03	H04302	A
25984	2024-07-25	E162 R1110	V
25985	2024-10-08	G8929 M5450	V
25986	2024-08-10	R197	V
25987	2024-10-26	R002	V
25987	2024-11-01	R079 R457	V
25988	2025-01-05	J069	V
25988	2025-01-19	J069	V
25988	2025-07-29	T148XXA	V
25989	2024-07-31	N83201	V
25990	2025-03-02	M5432	V
25990	2025-06-12	N950	V
25990	2025-07-17	N950	V
25991	2025-04-30	H6691 H9201	V
25992	2024-11-11	K5900 P8381	V
25993	2024-10-07	K5900	V
25993	2025-06-15	R21 Z9189	V
25994	2025-02-21	V093XXA	V
25995	2024-10-11	R42	V
25995	2024-12-20	J189	A
25996	2025-03-13	N390	V
25997	2024-06-20	R42	V
25997	2024-12-18	K449 M5450	V
25998	2025-02-12	T148XXA	V
25999	2024-11-20	Z139	V
25999	2025-08-06	T148XXA	V
26000	2024-06-05	J069 H6690	V
26000	2024-09-22	B349	V
26000	2024-12-02	J101	V
26000	2025-04-06	R509	V
26000	2025-07-18	B349	V
26001	2025-03-13	K047	V
26002	2024-12-19	B349 R509	V
26003	2025-06-08	B085	V
26004	2024-07-19	Z9289 R079	V
26004	2024-07-21	R55	A
26005	2025-02-26	R197	V
26006	2024-07-29	N390	V
26006	2025-05-17	R109	V
26007	2024-10-13	R1110	V
26008	2024-09-02	R519	V
26009	2024-06-18	E860 I959 N179 R55	A
26009	2024-08-29	R7303	V
26009	2024-11-21	R1030 K5900	V
26009	2025-02-15	N390 R109	V
26009	2025-06-15	B029 Q809 B0229	V
26009	2025-06-23	R0789	V
26009	2025-06-28	R0789	V
26009	2025-07-09	B349	V
26010	2024-11-12	R109	V
26010	2025-04-18	R109	V
26011	2024-09-20	S62102A	V
26012	2025-07-16	R1110	V
26013	2024-08-06	S0990XA	V
26014	2024-11-13	D709 R5081	A
26014	2024-12-26	T82838A	V
26014	2024-12-27	R58	V
26015	2025-02-28	N939	A
26016	2024-07-05	Z5321	V
26016	2024-07-09	J45901	V
26016	2025-03-04	O4690 R8271 O99891	V
26016	2025-07-04	Z3490	V
26016	2025-07-07	Z3490	V
26016	2025-07-10	R1013 O039	V
26017	2024-11-09	R09A0	V
26018	2025-06-07	S61216A	V
26019	2024-12-22	R102	V
26020	2024-12-25	T07XXXA V892XXA	V
26021	2025-02-03	M25559 M25551	V
26021	2025-03-25	I4891	A
26022	2025-08-15	S5290XA	V
26022	2025-08-18	Z4789	V
26023	2024-08-18	I10 M1990	V
26024	2025-03-19	T148XXA	V
26025	2025-04-15	W19XXXA	V
26026	2025-02-17	S72009A S72141A 27245	A
26027	2025-03-19	R42 R109	A
26028	2024-06-10	L2083 L259	V
26028	2024-12-15	L309 S00511A	V
26028	2025-05-18	B084	V
26029	2025-08-10	R197	V
26030	2024-10-16	R109 Z9289	V
26031	2025-01-22	S62634D	A
26032	2025-01-16	L509	V
26033	2024-11-10	J069 L211 L304	V
26033	2025-06-02	B084	V
26034	2024-08-24	G8929 R519	V
26035	2025-04-10	B09	V
26036	2024-05-30	R1310	V
26036	2025-04-07	N390	V
26036	2025-06-08	N3090 K5900	V
26036	2025-06-11	K5900	V
26037	2024-07-26	N898	V
26037	2024-08-09	L700	V
26037	2025-04-18	R21 K0889	V
26037	2025-05-18	K6289	V
26037	2025-05-25	N730	V
26037	2025-05-25	N739	V
26037	2025-05-30	R109 N730	V
26038	2025-03-20	M25571 M25511	V
26039	2024-07-28	C9190 D72829 R0602 Z9189 D649	V
26040	2024-12-15	Z3202 K5900 E785 N852 K760 K82	V
26040	2025-03-24	N939 N950	V
26041	2024-12-16	J040	V
26042	2024-09-25	N390	V
26043	2024-08-07	T7840XA J45901	V
26043	2025-01-16	Y09	V
26044	2024-09-20	S0990XA S52501A	V
26044	2025-03-10	S32009A	V
26045	2025-01-25	M5430 M5450	V
26046	2024-06-09	R109	V
26047	2024-07-03	T782XXA	V
26047	2025-02-26	R002	V
26047	2025-06-15	R519	V
26048	2024-11-18	K5900	V
26049	2024-07-24	I10 E119	V
26049	2024-09-25	E119 E669 I10 K760 O119 O1410	A
26050	2025-05-27	S6010XA S6990XA	V
26051	2025-02-28	S0990XA	V
26052	2024-06-18	T7840XA	V
26053	2024-11-06	K819 K8001	A
26054	2025-06-01	R197	A
26055	2025-04-14	M79605	V
26056	2024-12-06	R0602	V
26056	2025-02-06	R079	V
26056	2025-05-08	R109	V
26056	2025-05-10	R109	A
26057	2025-05-21	W5501XA S51852A	V
26058	2024-06-19	S40022A S93492A	V
26058	2024-11-15	M25532	V
26059	2024-09-19	R1310	V
26060	2025-04-30	S53032A	V
26061	2024-10-05	J189 M79632 M79631 R079	V
26062	2024-09-08	L22 R197	V
26062	2024-09-29	T171XXA	V
26063	2025-01-06	T7840XA Z886 E785	V
26064	2024-06-26	R404	V
26065	2025-06-22	B348 J069 R5600	V
26065	2025-07-06	V4950XA	V
26066	2025-07-02	S0993XA	V
26067	2025-04-21	H4311	V
26068	2025-04-21	B029	V
26069	2025-04-07	R17 R001	V
26070	2025-01-04	D509	V
26071	2024-08-28	J4541 M7989	V
26071	2024-11-30	R0602	V
26071	2025-03-23	J441	A
26071	2025-04-07	J45901	A
26071	2025-06-12	I249 J90	A
26072	2024-05-29	R102	V
26072	2024-07-31	M549	V
26072	2024-09-27	N390	V
26072	2025-05-28	J029	V
26072	2025-08-14	B3731	V
26073	2024-11-30	R509	V
26074	2025-03-05	R1310	A
26075	2025-03-03	S0990XA	V
26076	2025-03-22	R002	V
26077	2025-01-31	R4182	A
26078	2025-05-15	R109	V
26079	2024-12-07	R059 R051	V
26080	2024-06-12	W540XXA	V
26080	2025-01-13	Z760 J4540 R0602 R079	V
26080	2025-01-18	R079 R0602	V
26080	2025-02-05	I70209 R079 I2510 I724 Z951 I9	V
26081	2024-06-24	R200 R29810	A
26081	2025-01-11	N760	V
26081	2025-02-01	J101	V
26081	2025-08-08	L03116 S8992XA	V
26082	2024-07-27	S032XXA	V
26083	2025-05-09	R079	A
26084	2025-06-11	K922 K921	V
26085	2024-06-27	M25551 418399005 Y92410 Y9389	V
26086	2025-07-02	R0789	V
26087	2025-06-19	S90122A	V
26087	2025-08-05	K0889	V
26088	2024-08-09	N390 R29898 R262	V
26089	2024-07-17	M546 R079 W108XXA	V
26090	2024-11-20	A0811	V
26091	2024-09-12	R1031	A
26091	2024-09-20	Z5189	V
26091	2024-11-20	R1031	A
26091	2024-11-22	Z9289 R079	V
26091	2025-05-04	R102 N83209	V
26091	2025-08-13	A084	V
26092	2024-06-14	J3489 Z1152 432354000 R5600	V
26092	2025-06-03	S53033A	V
26093	2024-11-16	R42	V
26094	2024-10-02	71186008 R062 Z1152 J050 R0602	V
26094	2024-11-01	R6812 J069 Z8709 R0602 2817940	V
26095	2024-11-16	O0289	V
26095	2024-11-17	O039	V
26095	2025-06-01	R42	V
26096	2025-03-13	E860	A
26097	2024-09-17	J069	V
26098	2024-08-09	R531 N3000	V
26099	2025-03-12	M546	V
26100	2024-09-12	M5450	V
26101	2025-07-27	R300 K5900	V
26101	2025-08-08	K5900	V
26101	2025-08-13	N3090	V
26101	2025-08-16	N390 Z1612 B9629	A
26102	2024-12-29	J069	V
26103	2024-06-04	A419	A
26104	2025-01-17	S0992XA	V
26104	2025-08-17	R509 N3000	V
26105	2024-06-01	W19XXXA	A
26105	2024-06-01	W19XXXA	V
26105	2024-06-08	T148XXA	A
26105	2024-06-26	Z0000	V
26105	2024-07-31	R4182 R569 A419 I639	A
26105	2024-08-14	R569	A
26105	2024-09-02	D649 T82898A	V
26105	2024-09-04	R4182	A
26105	2024-09-24	N189	V
26105	2024-10-13	D649	V
26105	2024-10-31	D649 N281	V
26105	2024-12-05	D649 R569 T148XXA	A
26105	2024-12-15	R4182	A
26105	2025-01-20	D649	V
26105	2025-01-29	I160 G40909	A
26105	2025-02-21	I161	A
26105	2025-03-09	Q613 D649	V
26105	2025-04-05	J189	A
26105	2025-04-20	N186 R569 D649	A
26105	2025-07-11	R252 N390	V
26105	2025-07-12	G253	V
26106	2024-08-21	I10	V
26106	2025-01-10	M542	V
26106	2025-06-07	M7918	V
26107	2025-07-06	R42	V
26108	2024-07-28	R55	A
26108	2025-02-07	R109	A
26108	2025-07-03	R109 K91850	A
26109	2024-07-15	O26899 R109	V
26110	2024-08-08	J069	V
26111	2024-10-24	R1033	V
26112	2024-10-21	M25571 S93401A	V
26112	2025-04-15	Z5320 F10920 Z5901 F12920	V
26113	2024-12-09	S61313A	V
26114	2024-12-22	N3001 N390	V
26115	2025-04-15	M25511	V
26116	2024-11-13	R197 R638 E162	A
26117	2025-06-22	W19XXXA	V
26118	2025-05-07	R52	V
26119	2025-05-30	R52 T148XXA I96 L089	V
26119	2025-06-12	A480 M1991	V
26120	2025-03-19	N611	V
26121	2025-06-05	Z00129	V
26121	2025-06-11	R197	V
26121	2025-07-04	Z00129	V
26122	2025-07-10	K0889	V
26123	2025-03-07	M940	V
26124	2024-10-15	J069	V
26125	2025-05-18	I2692	V
26126	2025-07-14	M79601 W19XXXA	V
26127	2024-09-09	M79605 M25512 G8929 M5450	V
26127	2025-05-03	R109 R197 K838 R739	V
26128	2025-05-05	R1013 L739 R519 M549 N390	V
26129	2024-10-11	R079	V
26129	2024-10-13	R079	V
26129	2025-04-05	I5020 I214	V
26129	2025-05-17	R079	V
26130	2025-05-23	S99911A S93401A	V
26131	2024-08-23	K760 R1013	V
26131	2025-08-08	R519	V
26132	2024-11-20	N289 M549	V
26133	2025-02-05	S93601A	V
26134	2024-11-14	I1A0	A
26134	2024-11-14	I629	V
26134	2024-11-23	R4182 I959	A
26134	2024-12-24	J9500	V
26135	2025-02-08	X838XXA Z9152 F332 R45851 F329	V
26136	2025-07-01	R410	V
26137	2024-11-13	J101	V
26138	2025-05-11	T7840XA R040 Z9289 L272	V
26139	2024-10-18	J069	V
26140	2024-12-01	O021	V
26140	2025-03-19	H6121 H60502	V
26141	2024-07-03	R109	V
26141	2024-08-04	R079	V
26142	2024-11-26	R509	V
26143	2025-05-05	B349	V
26144	2024-08-01	M25562	V
26145	2025-07-17	R1013	V
26146	2025-06-05	K5900	V
26147	2024-07-29	N83202	V
26148	2025-05-01	Y09 S0990XA	V
26149	2024-08-09	J020	V
26149	2024-10-23	J069	V
26149	2024-11-28	J069	V
26149	2025-07-26	B084	V
26150	2025-02-23	R55	V
26151	2025-01-17	R109 N12	V
26151	2025-03-15	R109 R079	A
26151	2025-07-27	Z9289 R509 R109	A
26152	2025-01-21	R059 B349	V
26153	2024-11-04	R42 R569 Z9289	V
26154	2024-06-26	285326004 Y999 S00451A W458XXA	V
26155	2024-11-06	J111 I4710	V
26155	2025-05-26	J029	V
26156	2024-06-26	11847251000119105 Y999 W01198A	V
26157	2024-07-25	R0789	V
26157	2024-12-27	F4321	V
26157	2025-06-12	M5431 M549	V
26158	2025-07-31	R531 R42 R1013	V
26158	2025-08-01	I639	V
26159	2025-01-09	S0990XA	V
26160	2024-08-25	R109 Z9289	A
26160	2025-02-05	M546	V
26160	2025-04-19	I674 N12	A
26161	2025-05-03	E860 A084	V
26162	2025-04-23	J020	V
26162	2025-04-28	S93401A	V
26163	2024-06-10	R55	V
26163	2024-12-28	S63502A	V
26163	2025-08-13	M25561	V
26164	2024-09-03	R059 Z9289	V
26165	2024-10-28	R1084	V
26166	2024-08-09	S52509A S52531A	V
26167	2024-07-23	J0390	V
26167	2024-07-24	J0390	V
26168	2025-08-07	S93409A	V
26169	2024-10-28	E860 R42 N946	V
26170	2024-08-08	S0081XA T1490XA	V
26170	2024-10-21	B349	V
26170	2025-02-25	K529	V
26170	2025-05-30	H109	V
26171	2025-04-08	D219	V
26172	2024-05-25	U071	V
26172	2024-09-08	J4521	A
26172	2025-01-03	R079	V
26172	2025-01-31	M25471 N179	V
26173	2025-01-23	R070	V
26174	2024-07-26	J00 B348	V
26175	2024-10-05	D649 D696	V
26175	2024-10-05	D649 R634 D696 D72829 R591	A
26175	2025-02-27	R509	V
26175	2025-04-01	Z5111	V
26175	2025-04-15	Z0000	V
26176	2024-06-10	J9622 B348	A
26176	2024-07-03	R6510 R0602	A
26176	2024-11-16	N390	V
26176	2025-03-22	J9622	A
26176	2025-06-24	R0602 J9621 J9622	A
26177	2025-02-13	B349 H109	V
26177	2025-02-15	J069	V
26178	2024-05-24	M542	V
26178	2025-01-27	I214	A
26179	2025-02-05	R0781	V
26180	2024-06-15	N3000	V
26180	2024-07-07	N3001	V
26181	2025-04-10	H6690	V
26181	2025-04-13	H6092	V
26182	2024-09-26	Z5321	V
26183	2025-06-16	F901	V
26184	2025-01-09	W19XXXA N390	V
26184	2025-01-10	R531 J210 F03C11	V
26185	2025-01-28	J441 R0902	A
26185	2025-03-04	R001 J189 R42	A
26185	2025-04-08	J189 I7123	A
26185	2025-04-08	J189 I7123	V
26185	2025-05-30	A419 N390	A
26185	2025-06-30	E8342 N179 N390 R531 R7989	A
26186	2025-04-16	R519 R059	V
26187	2024-11-27	K529	V
26188	2024-10-15	R1110	V
26189	2024-12-23	B349	V
26189	2024-12-23	J069	V
26190	2025-01-04	J050	V
26190	2025-01-07	J210	V
26190	2025-02-04	J101	V
26190	2025-07-13	B349	V
26191	2024-12-30	F1010 F10920	V
26192	2024-10-10	I469 R2243 M7989 I213 R4182 R4	V
26193	2025-03-24	T148XXA	V
26194	2025-03-10	R197	V
26195	2024-08-29	S0990XA	V
26196	2025-04-11	Z3490	A
26197	2025-02-28	N049	A
26197	2025-02-28	N049	V
26198	2025-04-12	R42	V
26198	2025-04-20	B029	V
26199	2025-04-13	R509	V
26199	2025-04-14	R319 N390	V
26199	2025-08-14	J069	V
26200	2024-11-28	N939	V
26200	2025-02-23	R079	V
26200	2025-05-13	M25531	V
26201	2025-06-29	M7989	V
26202	2025-01-07	G8918	V
26203	2024-09-06	H209	V
26203	2025-02-27	S93402A S99912A	V
26204	2024-09-23	L600	V
26205	2024-07-15	J189	V
26206	2024-10-13	J45901 J45901	A
26206	2024-10-13	J45901 J45901	V
26207	2024-09-19	M79671	V
26207	2025-04-02	T189XXA	V
26208	2024-10-11	R509	V
26208	2025-05-05	R112	V
26209	2024-07-30	J069	V
26209	2024-09-24	B084	V
26210	2025-04-11	R0602 J45901	V
26211	2025-08-04	Y09	A
26212	2024-09-27	K5900 M5430	V
26213	2024-10-20	B349	V
26213	2024-10-30	R0981	V
26214	2025-05-26	M7918 R109	V
26215	2024-08-22	F411	V
26215	2024-12-15	R1013	V
26216	2025-04-10	K0889	V
26216	2025-05-05	K0889	V
26216	2025-05-06	K0889	V
26217	2025-05-23	K828	V
26218	2025-08-19	R4182 R9431	A
26219	2025-02-19	M79644 S6990XA	V
26220	2025-03-19	D72829 R112	V
26221	2025-07-26	R519 R42	V
26222	2024-08-22	R059	V
26222	2024-12-12	N760	V
26223	2024-06-13	H66001	V
26224	2024-09-08	R5383	V
26224	2024-09-29	R519	V
26224	2024-10-06	H66001	V
26224	2024-10-10	H9191 H6690	V
26224	2025-04-08	R070	V
26225	2024-12-19	R1031	V
26226	2024-12-17	M79602	V
26226	2025-06-23	R079 M25562	V
26227	2024-11-19	B349	V
26228	2024-07-16	L309 T7840XA L03211	V
26229	2024-05-24	M5450 G8929	V
26229	2024-06-02	G44009 I10 K5190 Z79891 Z9049	V
26229	2024-06-03	E785 I69322 J45909 R519 Z85038	V
26229	2024-06-06	M5450	V
26229	2025-02-17	S022XXA T1490XA	V
26229	2025-02-18	M25532	V
26229	2025-02-21	R519	V
26229	2025-02-25	M25532	V
26229	2025-02-26	S52502D M25532	V
26229	2025-02-27	M25532	V
26229	2025-04-01	M25532	V
26229	2025-05-26	I10 M79602 R0789 R0602 F17210	V
26229	2025-05-30	R42 R519	V
26229	2025-06-02	R221 K5190 I69322 J45909 E785	V
26229	2025-06-03	J45909 R519 I69322 Z9049 I10 M	V
26230	2025-05-05	R079	V
26231	2024-07-28	B349 K5900	V
26231	2024-09-25	S0101XA	V
26231	2024-12-12	B349	V
26231	2024-12-13	Z1152 J020 R109	V
26232	2025-02-24	I82890	V
26232	2025-02-26	I8002	V
26232	2025-03-02	W540XXA L03119	A
26232	2025-06-27	M79604 I10 S82001A	V
26232	2025-07-05	M79604	V
26233	2024-06-07	R109 K625	A
26233	2024-09-15	K5190	A
26233	2024-09-15	K5190	V
26233	2025-03-11	R109 K625	A
26233	2025-05-03	R197 R109 K5190	A
26233	2025-06-01	R109 R911 R1084	A
26233	2025-07-30	R109	A
26234	2025-03-03	S3141XA N939	V
26235	2024-08-08	R1031	V
26236	2024-08-05	W19XXXA	V
26236	2025-04-26	R809 N179 R531	A
26237	2025-06-20	R002	V
26237	2025-06-20	R42 R002 F419 R110	V
26238	2025-07-28	K0889	V
26238	2025-08-15	K5900	V
26239	2025-01-09	R040	V
26239	2025-03-31	S0990XA	V
26239	2025-04-16	R42	V
26240	2025-02-10	J069	V
26241	2024-06-14	K449 R109	V
26241	2024-06-15	R109 R112 K449	V
26241	2025-07-02	K2970 K449	V
26242	2024-07-31	W19XXXA	V
26243	2024-11-09	R0602 R531	A
26243	2024-11-21	I249	A
26243	2025-06-12	J441	V
26243	2025-06-17	J9621 B029 J9622 J441	V
26243	2025-06-28	R079	A
26244	2024-05-25	M79676	V
26244	2024-07-09	G35 G8929 R079 M25561 M25562	V
26244	2025-07-19	R197 J45901 E1165 Z794 R52 R00	V
26244	2025-07-28	R1084 R52 K8020 F419 J189 R079	V
26244	2025-08-05	G35 R079 R55	V
26245	2024-12-14	R1013 R42	V
26245	2025-07-16	M5431	V
26246	2024-10-31	R002 R42	V
26247	2025-02-18	T310	V
26248	2025-01-25	Q400	A
26249	2025-05-20	T7840XA	V
26250	2025-02-20	R062	V
26251	2024-08-23	Z9289 R109	A
26252	2024-12-01	R079	V
26253	2025-05-26	T7840XA Z888 L250 R21 Z79899 R	V
26254	2025-03-26	R079	V
26255	2024-08-10	R0602 R079 R059	V
26255	2024-11-26	R059	V
26256	2024-12-14	K0889	V
26257	2024-05-28	R55 R531	A
26258	2024-10-16	B341	V
26259	2024-08-28	J4520	V
26259	2024-10-21	J4521	V
26259	2025-05-19	J45909	V
26260	2024-05-25	N12	V
26260	2025-01-07	R519	V
26260	2025-07-12	R059	V
26261	2025-01-21	S93401A	V
26261	2025-02-12	R079 R519	V
26262	2024-12-07	A084	V
26263	2024-09-05	G8929 R519	V
26264	2024-11-23	R079 N3000	V
26264	2025-04-17	R519	V
26265	2024-07-05	Z23	V
26265	2024-07-08	Z203	V
26265	2024-07-11	Z203	V
26265	2024-07-12	Z23	V
26265	2024-07-20	Z23	V
26266	2025-05-01	M542 M5450 V892XXA	V
26267	2024-07-20	R110	V
26267	2024-11-01	K0889 R197	V
26267	2025-02-19	S0083XA	V
26267	2025-05-17	O200	V
26267	2025-05-20	Z0189	V
26267	2025-06-01	O210	V
26268	2024-12-10	J189	V
26268	2025-02-08	R109 R197	V
26269	2025-02-25	T59811A	V
26270	2024-10-08	J219	V
26270	2025-05-29	R1110	V
26271	2025-01-08	R42	V
26272	2025-01-26	L02211	A
26273	2024-07-23	J069 R0981	V
26273	2024-11-06	B348	V
26273	2025-04-26	B349 H109	V
26273	2025-06-25	B084	V
26273	2025-06-27	L0100 L22 B084	V
26274	2025-05-13	R42	V
26275	2024-08-12	Z3490	A
26276	2024-08-22	K0889	V
26277	2024-11-12	S0990XA T148XXA	V
26278	2024-08-25	R0789	V
26279	2024-09-04	H6091 H6691	V
26279	2025-04-10	J020	V
26279	2025-05-14	J020	V
26280	2025-08-13	R0682	V
26281	2024-06-08	M25519	V
26281	2024-08-21	R42	V
26281	2024-12-04	R1013 J111 R109	V
26282	2025-01-09	I10	V
26282	2025-03-12	R030 Z760	V
26283	2025-06-02	H8120	V
26284	2024-06-03	R1030 R300	V
26285	2025-08-20	N950	V
26286	2025-04-10	J069 R5600	V
26286	2025-04-11	B349	V
26287	2025-01-06	G43809	V
26288	2024-11-07	D649	V
26288	2025-04-24	L0291	V
26288	2025-04-24	R220 K047	V
26288	2025-05-18	W19XXXA	V
26289	2024-06-22	W540XXA	V
26289	2025-08-02	B349 R079	V
26290	2024-10-02	J40 J069	V
26291	2024-11-02	J210	V
26291	2024-11-06	B338 J219	V
26292	2025-01-05	W19XXXA	V
26292	2025-07-10	K8020 J439	V
26293	2024-08-29	J40	V
26293	2024-09-01	Z789	V
26293	2024-11-21	F259	V
26293	2024-11-22	F259	V
26293	2025-04-20	F259	V
26293	2025-04-29	R0602	V
26293	2025-05-27	F259	V
26294	2024-09-30	T7840XA	V
26295	2024-11-13	O021 O039	A
26296	2025-01-14	O219 N83209	V
26296	2025-08-10	Z3689	V
26297	2024-09-24	J45909 R059 B338 B974 Z1152 R1	V
26297	2024-09-25	J45901 B338	V
26297	2024-10-28	J069	V
26298	2024-06-06	B349	V
26298	2025-02-07	R42	V
26298	2025-02-21	Z3490	V
26298	2025-04-09	O26899	V
26299	2025-03-19	M898X9 R079 M79604 I82409 Z006	V
26299	2025-04-11	H538	V
26300	2024-06-20	L0291	V
26301	2025-04-14	R1032 N3000	V
26302	2025-04-18	R748 Z9289 O219 K8050	A
26302	2025-05-13	Z9289 Z3490 R109 O219 R1110	V
26303	2025-01-14	L219	V
26303	2025-07-19	W19XXXA	V
26304	2024-12-22	N390 K279 R030	V
26304	2025-03-16	K5900 K2970	V
26305	2025-04-10	E308 L0390	V
26306	2024-11-11	R569	V
26307	2024-08-04	K0889	V
26307	2025-01-19	F32A	V
26308	2025-06-03	M79671	V
26309	2025-04-14	W108XXA Z7901 I252 E119 S72002	A
26309	2025-07-08	J4521 K5904	V
26310	2024-11-10	S0990XA S0181XA	V
26310	2024-11-14	Z4802	V
26311	2024-08-05	H5789 R059	V
26312	2024-06-25	M5450	V
26312	2025-06-28	M79605	V
26312	2025-06-28	R519 M79605 I998	V
26313	2025-07-20	R519	V
26314	2025-03-06	T07XXXA	V
26315	2025-02-05	E0590	V
26315	2025-02-07	E0591	A
26315	2025-02-15	J069	V
26316	2024-10-06	J210	V
26316	2024-12-20	H6693 J219	V
26317	2024-07-12	K219 Z91011	V
26317	2024-10-02	J069	V
26317	2024-11-09	J219	V
26317	2024-12-19	B349	V
26318	2025-03-23	M5489 N289	V
26319	2024-09-16	S53033A	V
26320	2025-05-11	M779 M79622	V
26320	2025-07-26	Z9289 R42	V
26321	2024-05-24	O209	V
26322	2024-11-29	W19XXXA	V
26322	2025-01-20	B349	V
26322	2025-06-29	Z00129	V
26323	2025-02-28	Z603 M7122 M25562	V
26324	2025-08-12	R197 B372	V
26325	2025-04-06	R55	V
26326	2024-06-05	M542	V
26326	2025-02-13	M25471	V
26326	2025-03-05	R1084	V
26327	2024-05-26	N3000	V
26327	2024-07-03	T185XXA	V
26327	2025-07-25	H6690	V
26328	2024-07-05	S92332D	V
26329	2024-10-24	Z3490	V
26329	2024-11-08	O210	V
26329	2024-12-04	R112	A
26329	2024-12-04	R112	V
26329	2025-01-06	O09522 O26892 Z3A19 R112	V
26329	2025-03-11	R109	A
26330	2024-07-30	J069	V
26330	2025-08-15	B349	V
26331	2025-04-25	S0993XA W19XXXA	V
26332	2024-07-06	R1013	V
26332	2024-09-14	R112 R1084	V
26332	2025-04-04	H6121 H60391	V
26332	2025-04-15	Z789 K2970	V
26332	2025-05-07	K8020 R1013	V
26333	2025-06-27	J351 B084	V
26334	2024-06-19	A084 R051 R197	V
26335	2024-06-17	O99891 O26899	V
26335	2024-07-10	N390 O074	V
26335	2024-07-11	O034	A
26336	2025-06-24	R002 S61210A	V
26337	2024-10-17	K529 R112 B349	V
26337	2024-12-07	N938	V
26338	2024-06-22	G43819 J4521	V
26338	2024-08-01	M779	V
26338	2024-08-04	M329 J4521 M25511 M25741	V
26338	2025-04-10	R739 R062	V
26339	2024-12-07	A084 N3000	V
26340	2025-08-05	Z9289 R109 K5720	A
26340	2025-08-16	R55	A
26341	2025-07-04	V0920XA	V
26341	2025-07-09	V0920XA	V
26342	2025-07-11	J069	V
26343	2024-11-29	I609	V
26344	2024-06-13	M26609 Z9289	V
26344	2025-01-16	R55 R202 Z9289 K2960 E785	V
26345	2024-07-21	L0291	V
26346	2024-10-21	G8929 M79674	V
26347	2025-05-31	G510	V
26348	2025-02-09	O26899 R109	V
26348	2025-02-13	Z3490	A
26348	2025-04-28	Z3202	V
26348	2025-08-14	S62339A	V
26349	2024-10-11	R109 G8929	V
26349	2025-02-03	R7989 R441	V
26350	2024-10-23	R059	A
26351	2025-06-26	M5432 R030 M25552	V
26351	2025-07-01	L089 S91331A	V
26352	2024-10-27	R918	V
26353	2024-11-13	H6120	V
26353	2024-11-25	J09X2	V
26354	2025-03-29	J020	V
26355	2025-03-08	R519	V
26356	2025-02-23	M25512 M549	V
26357	2025-01-03	R109 R1013	V
26358	2025-07-08	Z5321	V
26359	2024-09-06	S2020XA T148XXA	V
26359	2024-10-10	K1370	V
26360	2025-01-10	R1011	V
26361	2024-05-23	R110	V
26361	2025-02-01	J069	V
26361	2025-05-11	K089	V
26361	2025-06-07	R519	V
26362	2024-08-23	J069	V
26362	2024-08-25	F419	V
26362	2024-09-15	J069 J4521	V
26362	2024-09-21	M79673	V
26362	2024-11-01	J4520	V
26362	2024-11-23	L309	V
26362	2025-02-17	F419 F840	V
26362	2025-03-20	M7918	V
26362	2025-04-04	J069 J301	V
26362	2025-05-01	M7910	V
26362	2025-05-29	F410	V
26362	2025-08-02	J069	V
26363	2024-12-04	J050	V
26364	2024-08-15	Z9289 N3000	V
26364	2024-10-25	Z9289 B349	V
26364	2025-02-23	W19XXXA	A
26365	2024-11-02	B349	V
26365	2025-01-15	T161XXA	V
26366	2025-07-17	M533	V
26367	2025-02-27	T1491XA R000 Z008 T50901A F322	V
26368	2025-01-13	N390 U071	V
26369	2024-07-11	R509	V
26370	2024-12-08	S61213A	V
26371	2025-01-09	R29898 R262	V
26371	2025-08-20	S42209A	V
26372	2025-08-19	M25532 R21	V
26373	2024-09-26	R079 R42	V
26374	2024-11-25	R519	V
26375	2025-02-21	H1132 G44319	V
26376	2025-03-29	W19XXXA	V
26377	2024-09-12	B349	V
26378	2025-07-23	S098XXA W19XXXA S0101XA	V
26378	2025-08-04	Z4802	V
26379	2025-02-13	K5900 R300 R109	V
26379	2025-08-16	B349	V
26380	2025-05-27	R21	V
26381	2024-09-03	R599 Z1152 B349 M542 H6123	V
26381	2025-03-29	R300	V
26381	2025-05-14	M25572	V
26382	2024-06-17	J029 J069	V
26382	2024-09-20	B349	V
26382	2024-10-05	R21	V
26382	2024-10-11	H6500	V
26382	2025-03-04	R509	V
26382	2025-03-22	H9203 H65193	V
26382	2025-05-30	S52501A S52601A	V
26382	2025-06-19	J069	V
26383	2025-05-23	D693	V
26384	2024-07-10	R55 Y09	V
26384	2024-11-15	H5712	V
26384	2025-06-28	I214 R7989 N649 D0591	A
26384	2025-07-30	I161 R7989 I10 R0602	V
26385	2024-08-10	P9689 R634	V
26385	2024-12-02	B349	V
26385	2025-06-10	L03213	V
26386	2025-07-09	N939	V
26387	2024-10-30	R519 I10 R1084	V
26387	2024-11-02	R531	V
26388	2025-05-29	R1112 R509	V
26388	2025-08-05	R059 U071	V
26389	2024-11-30	N939	V
26390	2025-02-18	V0310XA	V
26391	2025-01-27	R059 R509	V
26391	2025-07-07	J050	V
26391	2025-07-20	S01512A	V
26391	2025-08-16	J050	V
26392	2024-08-04	T148XXA S00261A	V
26393	2024-12-06	R42 R079	V
26394	2024-07-11	M25431	V
26394	2024-10-02	K5289 R7989	A
26394	2025-08-06	R569 I10	A
26395	2024-11-05	M79676	V
26396	2025-02-03	I83899	V
26397	2025-04-18	R519 R079	V
26398	2024-08-30	M5416 M549	V
26399	2025-02-03	N211	V
26399	2025-05-13	K6389 K561 K56609	A
26400	2024-06-22	N481 R739	V
26400	2024-08-04	R739	V
26401	2025-02-22	S0003XA	V
26402	2025-02-20	R109	V
26403	2024-06-06	J189	A
26403	2024-10-13	H6120 L509	V
26404	2024-11-09	J219	V
26405	2024-10-21	K5900	V
26406	2024-06-23	I4891 Z96642 N189 R0602	A
26406	2025-05-31	L03012	V
26406	2025-06-01	Z4800	V
26406	2025-07-09	S0003XA W19XXXA	V
26407	2025-05-22	N12	V
26408	2025-05-30	R079 G40909 I5020 R569 Z978 R3	V
26409	2024-10-29	J069 T50905A	V
26410	2025-01-02	I249 G9340	A
26411	2024-06-12	S61309A	V
26412	2025-02-13	J219	V
26413	2025-03-31	J020	V
26413	2025-04-01	L509	V
26414	2025-01-13	R21	V
26414	2025-05-06	B084	V
26415	2024-10-13	K56699 W44F3XA	A
26416	2024-11-24	I469	A
26417	2024-08-11	S0181XA	V
26418	2024-09-02	T189XXA M7989	V
26418	2024-09-10	H6641	V
26418	2024-11-29	A084	V
26419	2024-08-21	W19XXXA	V
26420	2025-04-02	T171XXA	V
26421	2025-08-04	T782XXA	V
26422	2025-01-10	G479	V
26422	2025-03-04	L089	V
26422	2025-06-30	K047	V
26423	2024-11-18	N950 A419	A
26423	2024-12-19	N12 Z01818 N10	A
26424	2025-04-10	J050	A
26425	2025-03-30	E1165	V
26426	2025-08-20	K56609	V
26427	2024-06-04	M549	V
26428	2024-08-14	M6282 N179 S42309A	A
26429	2024-09-04	H1013	V
26430	2025-05-02	O6000	V
26431	2025-06-04	Z203	V
26432	2025-03-05	R1013	V
26433	2024-08-04	V892XXA	V
26434	2025-04-16	M549	V
26435	2025-07-24	B349	V
26436	2024-12-18	S61412A	V
26436	2024-12-25	Z4802 Z5189	V
26436	2024-12-26	Z5189	V
26437	2025-01-30	281794004 R0981 J069 R0689	V
26438	2024-10-20	M25532	V
26438	2024-12-26	E876 J441	V
26439	2024-08-04	R1084 R197	V
26439	2024-10-19	M25561 W19XXXA	V
26440	2024-07-25	Z139	V
26441	2024-08-06	M5450	V
26442	2024-10-30	H00011 R519	V
26443	2025-02-28	K529	V
26444	2024-11-02	R112 K529	V
26445	2024-06-25	R109	V
26446	2025-07-02	T182XXA	V
26447	2024-10-25	L0390	V
26448	2025-08-09	M549	A
26449	2025-07-20	S62609A	V
26449	2025-07-30	S62619A	V
26450	2024-11-22	E860	V
26451	2025-02-11	N939	V
26451	2025-07-24	T148XXA R739 S0990XA	V
26452	2024-10-08	N12	V
26452	2024-10-11	B9689 N390	V
26452	2025-02-06	N390	A
26453	2025-01-17	O0993	A
26454	2025-06-10	G8929 M5441	V
26455	2025-06-09	R1110	V
26455	2025-06-14	P929	V
26456	2024-09-22	H538 Z77098	V
26457	2024-07-07	S62009A M25339 S82839A	V
26458	2024-11-04	R1033	V
26459	2024-06-20	J45902	V
26460	2024-08-07	R040	V
26461	2024-08-21	T85618S T859XXA	A
26462	2024-11-24	K2970	V
26463	2024-06-03	Z8673 R42 R531 R0602 R079	V
26463	2025-06-08	K0889	V
26464	2024-06-16	M79643	V
26464	2025-01-11	R55 W19XXXA	V
26464	2025-04-21	R519	V
26465	2024-12-14	S22009S S20212A	V
26466	2025-01-10	G8929 E871 M7122 M5441 M5442	A
26466	2025-04-02	R52 M25552 M549	A
26467	2024-09-07	Z9289 R899	V
26467	2024-11-23	K9423	V
26467	2025-02-17	K9423	V
26468	2024-06-12	E871 C187 K529 R600	A
26468	2024-07-16	E871 E8809 D72829 R109 R197	A
26468	2024-07-25	E871 N390 U071	A
26468	2024-08-04	U071 E871 N390	A
26469	2024-12-14	N3000 W19XXXA	V
26470	2024-09-25	R112 R109	V
26471	2024-07-31	J069	V
26471	2025-04-19	R1110	V
26472	2025-05-07	N390 R300	V
26473	2024-11-01	R1013 R109	V
26473	2025-03-31	Z1152 J069 J0100 J101	V
26473	2025-04-14	R002 R0602	V
26474	2024-07-15	R296	A
26475	2025-04-05	R21	V
26476	2024-12-05	H6691	A
26477	2024-08-08	E860	A
26478	2024-11-17	R519	V
26479	2024-07-29	M79604	V
26479	2024-08-23	S0101XA	V
26479	2024-09-02	Z4802	V
26480	2025-06-21	B349	V
26481	2024-10-02	N939	V
26482	2024-07-29	U071	V
26482	2024-08-02	F419 R002 U071	V
26482	2025-05-23	R200	A
26483	2025-05-10	F419	V
26484	2024-07-04	S01151A S01511A	V
26484	2025-01-19	S0181XA	V
26485	2025-06-18	V892XXA M549	V
26486	2024-11-30	M25512	V
26487	2024-09-10	M79672	V
26488	2024-12-05	R040 J069	V
26488	2025-02-14	H10502	V
26488	2025-07-18	N3000	V
26489	2025-07-01	N3000 R1030	V
26490	2024-07-12	R102 O26899	V
26491	2025-03-29	N3090	V
26492	2024-12-11	N390 K529 R10812	V
26493	2024-07-06	T782XXA	V
26493	2025-03-03	R0689	V
26494	2025-05-03	Z139 P2840	V
26495	2025-04-25	V877XXA	V
26496	2024-09-20	J069	V
26496	2024-09-23	H6690	V
26497	2024-11-10	B349	V
26497	2024-11-13	R509	V
26497	2025-02-07	B349	V
26497	2025-02-11	R300 B09	V
26498	2025-08-05	T6591XA	V
26499	2024-06-02	R2990 R42	V
26500	2025-04-27	R002	V
26501	2025-07-11	I629 I619	A
26502	2024-11-05	I10 E119 Z760	V
26502	2024-11-23	Z794 I10 E119	V
26502	2025-05-22	Z794 Z760 E119 E1165 I10	V
26503	2025-02-19	J069 H6690 R109 R509 R0600 J21	V
26504	2025-01-30	B349	V
26505	2024-09-27	M79606 R262	V
26505	2025-02-05	K5792 307496006 R10814 Z881 Z9	V
26506	2024-10-28	R1111	V
26507	2025-02-14	J069	V
26508	2024-10-31	J101	V
26509	2024-07-16	B9789 J028	V
26509	2024-10-04	J029	V
26509	2024-10-06	J029 J329	V
26510	2024-07-22	O039 O4690	V
26510	2024-07-22	O4690 O4690	V
26511	2024-08-11	S0990XA	V
26511	2024-10-04	B09	V
26511	2024-11-22	B085	V
26511	2025-06-08	B084	V
26512	2025-01-18	S0081XA M25461 W19XXXA	V
26513	2024-07-05	R21	V
26513	2024-11-20	E119 R55 W19XXXA R079	V
26514	2024-11-20	R202 R739	V
26515	2025-03-31	M5450	V
26516	2024-06-05	S0003XA	V
26517	2024-07-31	K602 J069	V
26517	2025-02-10	A389	V
26518	2024-12-05	K529	V
26518	2025-01-29	J101	V
26518	2025-08-09	R059	V
26519	2025-04-30	R519	V
26520	2024-11-07	S01112A	V
26521	2025-08-16	W108XXA	V
26522	2024-05-26	S0083XA W19XXXA S0081XA	V
26522	2024-12-22	W19XXXA S0083XA	V
26522	2025-01-01	W19XXXA	V
26522	2025-04-01	S20311A S2241XA	V
26522	2025-05-16	Z7729	V
26523	2025-04-28	T782XXA	V
26524	2024-11-24	O80 Z379	A
26525	2024-09-08	W57XXXA	V
26526	2025-06-16	S022XXA	V
26527	2024-05-31	R079 Z9289	A
26527	2024-06-26	W19XXXA	V
26527	2025-04-26	R1032	V
26528	2025-07-29	S5291XA S4991XA S52201A	V
26529	2024-07-16	Z3A00 O200 O26899	V
26529	2024-12-26	Z3A33 O99891 R1030	V
26530	2024-08-22	M940	V
26531	2025-05-14	P599	V
26532	2024-12-04	D693	V
26533	2024-12-28	S0181XA	V
26534	2024-10-07	K8020	V
26534	2024-11-06	I10	V
26534	2025-07-18	M25561 S0081XA W19XXXA	V
26535	2024-06-03	B029	V
26536	2024-10-26	K219 K529	V
26536	2025-01-26	K0889	V
26536	2025-02-17	K0889	V
26536	2025-02-18	K0889	V
26536	2025-04-24	K0889	V
26537	2024-08-30	F10929	V
26537	2024-10-26	W19XXXA E278	V
26537	2025-01-14	F10920	V
26538	2025-01-12	R079	V
26539	2024-10-23	J069	V
26540	2024-11-29	V877XXA	V
26541	2025-01-11	N611	V
26542	2024-06-10	M79641 Y9389 Y999 117912810001	V
26543	2025-01-02	R053 R0981	V
26544	2024-10-01	K5900	V
26545	2024-09-03	R220 S0086XA Y9389 Y999 299971	V
26545	2025-04-09	N939 N8500 O021 16607004 N8312	V
26545	2025-07-24	R102	V
26546	2025-03-13	Z00129	V
26547	2025-07-12	R079	V
26548	2025-03-07	W19XXXA	V
26548	2025-07-05	M25512 M25511	V
26549	2025-04-07	R1013	V
26550	2025-04-09	O219 Z3490 Z3A01 O26891 H6123	V
26550	2025-04-19	Z3A08 R110 O210	A
26551	2025-01-16	S060X0A	V
26552	2024-07-12	S99911A	V
26552	2025-07-06	Z9289 R0789	V
26553	2024-07-23	S42301A	A
26554	2024-09-02	R6813	V
26555	2025-03-19	S99911A	V
26556	2024-10-15	Z202	V
26557	2024-11-27	E162 I10	A
26558	2025-08-11	M25561	V
26559	2024-07-01	N939	V
26559	2025-01-03	M542	V
26559	2025-02-22	R079	V
26559	2025-06-20	R079	V
26560	2025-01-29	B349	V
26560	2025-06-14	K0889	V
26561	2024-12-12	B80	V
26561	2024-12-13	L299 B80	V
26562	2024-10-25	K529	V
26563	2025-04-29	R079 Z9289	V
26564	2024-08-14	G8929 M5441 M5442	V
26564	2025-01-16	I5042	V
26565	2025-02-16	M5430	V
26566	2025-07-09	L0201	V
26567	2024-09-22	R0902 A419	V
26568	2024-10-26	W19XXXA	V
26568	2025-01-01	W19XXXA R319 N390	V
26568	2025-01-07	R55 W19XXXA	V
26569	2024-06-11	J208 U071	V
26569	2024-10-06	R55 K602 K644	V
26569	2024-10-09	F430	V
26569	2025-03-04	H538	V
26570	2024-07-01	N368	V
26570	2025-06-14	L739 Z3202	V
26571	2024-09-27	J050	V
26572	2024-12-20	L739	V
26573	2025-02-23	B009	V
26574	2025-02-11	V892XXA	V
26574	2025-04-04	Z3A01	V
26574	2025-04-09	O039 N939	V
26574	2025-05-14	M5432 M5431	V
26575	2025-04-23	L03116 T7840XA	V
26576	2025-02-09	R509	V
26577	2024-09-05	R0602 E876 R0902 I509	A
26578	2024-07-08	K1370	V
26579	2024-08-01	R1310	V
26580	2024-08-04	T148XXA B354	V
26580	2025-06-28	S0101XA S0121XA S0181XA W19XXX	V
26581	2024-06-04	L509	V
26581	2024-09-03	H6690 B309	V
26582	2024-12-22	R2990 R519 R4182	A
26582	2025-01-30	M546 R079	V
26583	2024-08-19	N6312	V
26583	2025-03-14	R42 D72819	V
26583	2025-06-13	J029	V
26584	2024-06-26	R300 E875	V
26584	2024-12-10	M5450	V
26584	2025-06-04	M542	V
26585	2024-12-01	J101	V
26585	2024-12-04	J101	V
26586	2025-04-20	K3580	V
26586	2025-04-21	K3580	V
26586	2025-06-22	R109	V
26587	2024-07-11	S60141A	V
26587	2024-12-15	O200	V
26587	2024-12-18	Z3A01	V
26587	2024-12-27	Z3490	V
26588	2025-06-26	J45902 J45901	A
26589	2024-07-05	195951007 R093 I10 R059 R0781	V
26589	2025-04-04	L209 24079001 J449 I10 J302 Z7	V
26589	2025-07-09	E119 R093 I519 I10 J45901 R059	V
26589	2025-08-04	J441 13645005 I10 J45901 28123	V
26590	2025-04-17	S01119A	V
26591	2024-09-22	J069 R509	V
26592	2025-07-29	R739	V
26592	2025-08-09	R454 R4689	V
26593	2025-01-08	V877XXA	V
26594	2024-08-27	I509	V
26595	2024-05-26	R531 E871 Z9289	A
26596	2024-09-19	R1900 Z5189	V
26597	2025-01-29	M79601	V
26598	2025-02-10	R002	V
26599	2024-09-29	R509	V
26599	2024-12-25	R1110	V
26600	2024-10-20	R519	V
26600	2024-11-14	J101	V
26600	2024-11-17	R4182	A
26601	2025-01-31	K56609	A
26601	2025-05-03	R109 K566	A
26602	2024-07-12	Z5320	V
26602	2024-08-15	S81802D R197 N179 E876 M79605	V
26602	2025-02-28	I82502 I824Y2 M79605	A
26602	2025-02-28	L03116	V
26602	2025-03-05	M25512	V
26602	2025-05-15	Z760	V
26603	2024-05-31	H5789 J029	V
26603	2024-09-27	K529	V
26604	2024-12-30	J050	V
26605	2025-01-27	M25512	V
26606	2025-07-24	N9089	V
26607	2024-08-21	R071	V
26608	2025-08-03	J45901 L03012	V
26608	2025-08-09	L03012 M79645	V
26608	2025-08-12	Z5189	V
26608	2025-08-15	Z5189 J4520	V
26609	2024-06-06	F99	V
26609	2024-07-13	F419	V
26610	2024-07-22	J45909 W19XXXA S0083XA	V
26611	2025-06-12	G40909	V
26612	2025-01-02	T300	V
26612	2025-01-03	T300	V
26613	2024-11-21	S2239XA T148XXA	V
26613	2024-12-06	R4182	V
26613	2024-12-07	R4182 N390	V
26614	2024-09-25	R4182	A
26615	2024-09-26	N3090	V
26615	2024-12-10	T782XXA	V
26615	2025-08-15	V892XXA	V
26616	2024-12-01	N281	V
26617	2025-03-08	L0390	V
26617	2025-03-21	L0390	V
26617	2025-07-25	R42 R61	V
26618	2025-08-20	S89321A	V
26619	2025-06-13	S29011A S63602A S8002XA	V
26620	2025-05-10	J029	V
26621	2024-10-16	E1065	V
26621	2024-11-09	N400 N401 R351 Z760	V
26621	2025-02-26	H00014	V
26622	2025-03-09	R040	V
26623	2025-06-07	M6740	V
26624	2024-05-23	M79671	V
26625	2024-07-10	R109	V
26626	2024-08-25	J069 M25521	V
26626	2024-09-10	R519	V
26626	2025-02-22	M5450	V
26626	2025-03-17	K219	V
26626	2025-03-19	J029 R059	V
26626	2025-03-23	R1310	V
26627	2025-01-24	W19XXXA	V
26627	2025-04-16	S0101XA G8929 H9201 R911 F1092	V
26627	2025-04-23	Z4802	V
26627	2025-04-25	T148XXD	V
26628	2025-02-01	R059	V
26629	2024-09-05	K0889	V
26629	2025-04-01	Z5321	V
26630	2025-05-22	S0990XA	V
26631	2025-01-03	R0781	V
26631	2025-06-03	I639	A
26632	2024-06-09	R42	V
26633	2025-06-17	R319	V
26634	2024-08-26	K529 K2920	V
26635	2025-04-23	W19XXXA S0993XA S0181XA	V
26636	2024-08-17	R079	V
26637	2024-06-20	O209 O99891 R8271	V
26637	2024-07-01	O26891 R102	V
26637	2024-09-17	Z3490	V
26638	2024-08-30	H6191	V
26638	2024-09-01	M25559	V
26639	2025-04-05	K0889	V
26640	2024-07-01	L0291	V
26640	2025-06-03	T50904A	V
26641	2024-12-18	B349	V
26641	2025-01-31	K0510 Z23	V
26641	2025-07-07	B085 B084 Z23 B341	V
26642	2025-04-02	L500	V
26643	2025-05-27	Z20822 Z79899	V
26644	2024-10-15	M792	V
26644	2024-12-21	R040	V
26645	2025-05-06	R443 F319 R079	V
26645	2025-05-21	Z139 F29	V
26646	2025-02-22	N200	V
26647	2024-07-21	M549	V
26647	2025-07-13	K625 R079 R519	V
26648	2024-05-24	R059 Z9289	V
26649	2025-07-28	S61211A	V
26650	2024-09-04	S63502A	V
26651	2025-02-19	J069	V
26651	2025-02-23	U071 R8290	V
26652	2025-01-07	K8520	A
26653	2024-07-05	M25519	V
26654	2025-02-18	V877XXA	V
26655	2025-03-02	R519 S0083XA Y09	V
26656	2025-03-23	R569 S064XAA W19XXXA F10239	A
26657	2025-04-18	A084	V
26657	2025-06-05	H60503	V
26658	2024-08-22	O034 O021	V
26659	2024-09-21	R0789	V
26659	2025-02-10	R519	V
26660	2024-07-15	W3400XA	V
26660	2025-04-26	R112 F1910	V
26660	2025-07-23	R110	V
26661	2025-01-04	J029	V
26661	2025-03-01	M79672	V
26662	2024-07-04	V877XXA Z5329 J982 S270XXA S52	V
26662	2025-05-19	F10220 M79671 M79672	V
26663	2024-08-14	B349	V
26663	2024-08-15	H6691 R051	V
26663	2024-09-29	B001	V
26663	2024-10-24	J0300	V
26663	2024-10-30	R1110 B349	V
26664	2025-01-24	M5431	V
26665	2025-07-29	R059 J029	V
26666	2024-06-29	H9201	V
26667	2025-08-20	M779	V
26668	2024-06-21	R0602	V
26669	2025-08-15	R6889	V
26670	2024-06-08	G8929 M25562	V
26670	2024-06-13	F319	V
26670	2024-08-30	F250	V
26670	2024-10-11	F250	A
26670	2024-10-28	M25562	V
26670	2025-06-01	F319 F29 F1290	A
26671	2024-10-26	S39012A T07XXXA	V
26672	2025-05-15	M79604	V
26673	2025-04-24	K3580	V
26674	2024-09-18	G44209 R030	V
26675	2024-08-18	L509	V
26676	2024-08-29	E875 E872 N179	V
26676	2024-09-03	M545	A
26676	2024-10-04	K920 E872 R571	A
26676	2024-11-03	I469 R11	A
26677	2024-05-27	R42	V
26677	2024-05-27	R42 U071 R7401	A
26678	2025-04-29	S93491A	V
26678	2025-06-25	L732	V
26679	2024-11-26	R0600 R0902 J449	A
26680	2024-06-26	L0390	A
26681	2025-06-14	T671XXA	V
26682	2024-09-11	R519	V
26682	2024-11-08	L0390	V
26683	2024-08-03	S2220XA V877XXA	A
26684	2025-05-05	Z9289	A
26685	2025-05-28	S4991XA	V
26686	2024-09-28	R102	V
26686	2025-01-25	M546	V
26687	2025-01-25	A084	V
26688	2024-09-10	R197 R112	V
26689	2024-06-18	J45909	V
26689	2024-10-24	J45909	V
26689	2024-11-04	J4531	A
26690	2025-03-17	K2970	V
26691	2025-07-04	O365930 O3433 O169 O3432 A749	A
26692	2025-02-13	T07XXXA	V
26693	2024-09-04	R079	V
26693	2025-04-28	R09A2	V
26694	2025-06-11	R1013	V
26695	2024-06-29	R7881 L03115	A
26696	2025-05-06	S62609B	V
26696	2025-07-20	V182XXA S81011A	V
26697	2025-04-30	R079	V
26698	2025-04-23	R6883	V
26699	2024-10-23	G44209	V
26700	2024-07-24	N179 I872 M7989 I5030	A
26700	2024-10-19	I509	A
26700	2024-12-29	N179 N184	V
26700	2025-02-14	H4312	V
26701	2025-03-10	L723	V
26702	2025-06-25	L729	V
26703	2025-08-09	V877XXA M7910	V
26704	2025-04-09	K029	V
26705	2024-07-08	L0100	V
26705	2025-03-26	S61419A	V
26705	2025-04-08	T8130XA	V
26706	2025-01-21	R079	V
26707	2024-06-30	H6693	V
26708	2024-10-29	K529	V
26708	2025-02-16	R0981	V
26708	2025-04-21	J069	V
26708	2025-07-24	J069	V
26709	2024-07-07	T829XXA	A
26709	2024-07-17	Z992 N186	V
26709	2025-01-24	N186	A
26709	2025-08-13	E875	A
26710	2024-08-20	R000 L0591	V
26711	2024-06-09	J392	V
26711	2024-11-12	W57XXXA S0036XA	V
26712	2025-04-26	S9032XA S92402A	V
26712	2025-04-30	R2242	V
26713	2024-11-02	Z9289 R051 J101	V
26714	2025-04-18	Z4802	V
26715	2025-07-01	V892XXA M5450 Z880 M25552	V
26716	2024-07-25	K219	V
26716	2024-08-30	E1310	A
26716	2024-09-12	R739	V
26716	2024-10-09	E1310 K219 E1165	V
26716	2024-11-14	E1110	A
26716	2025-06-25	E1110	A
26717	2024-08-15	R079	V
26717	2025-01-04	R42	V
26718	2025-02-18	R202 E782	V
26718	2025-03-19	M542	V
26718	2025-05-22	K3580	V
26719	2024-08-20	N200 R1011 Z9289	V
26720	2024-11-30	R0602 Z9289	V
26720	2025-03-06	M25562	V
26720	2025-05-24	R42 R002	V
26720	2025-07-02	R079	V
26721	2024-05-25	Q386 R09A2	V
26722	2025-07-03	K219	V
26723	2025-06-02	K0889	V
26724	2024-11-20	F1990	V
26725	2025-03-06	R0789	V
26726	2024-09-11	S61315A	V
26726	2024-09-12	Z5189	A
26727	2024-07-22	R197 R55 R110	V
26728	2025-01-12	K047 K0889	V
26729	2025-02-16	N200	V
26730	2024-07-03	R109	V
26730	2024-07-11	R1013	V
26730	2024-09-22	R0609	V
26730	2024-10-25	R1030 R109	V
26731	2025-07-15	M79674	V
26732	2024-07-25	I469	A
26733	2025-06-14	W19XXXA	V
26733	2025-07-11	R4701 I629	V
26734	2024-07-21	R918	V
26734	2025-03-01	R0609 E875	A
26735	2024-11-24	Z603 Z1152 R051 J101	V
26735	2025-02-05	W19XXXA	V
26736	2024-12-03	M25512	V
26737	2024-11-04	H00015	V
26737	2024-11-11	K140 G4763	V
26738	2024-07-30	H8110	V
26739	2024-08-17	E8720 R109 Z789	V
26739	2024-12-16	R109	V
26739	2025-02-27	K869 R1013	V
26739	2025-03-29	K862 E162	V
26740	2025-01-05	N289 I776	A
26740	2025-02-09	R93429 D649	V
26740	2025-04-26	N179	A
26741	2025-04-13	N200	A
26742	2024-10-28	H6691 J069	V
26743	2024-08-07	R059	V
26744	2024-06-29	J069	V
26744	2024-08-15	R011 B349 Z9289	V
26744	2024-08-29	R059	V
26744	2024-10-30	J069	V
26744	2025-04-21	T50901A	V
26744	2025-05-02	R0981 R059	V
26745	2025-05-29	D72829	V
26746	2024-12-20	R059	V
26747	2024-10-24	M7918	V
26747	2025-04-10	R079	A
26747	2025-04-16	R079	V
26748	2024-09-23	J45909 J205	V
26749	2025-02-05	K529	V
26750	2024-11-02	R059	V
26751	2025-01-12	R1110	V
26752	2024-08-17	Z5320	V
26752	2024-10-21	J069 R509	V
26752	2024-12-30	B349	V
26752	2025-08-18	B084	V
26753	2024-08-26	B354	V
26754	2025-02-26	R519	V
26755	2024-09-16	H6690	V
26755	2025-07-21	B079	V
26756	2024-08-28	K5900 S2241XA	V
26756	2024-10-16	I499	A
26757	2024-09-17	J189	V
26758	2024-11-02	R051	V
26758	2024-12-18	H00014 J069	V
26758	2025-02-13	J219	V
26758	2025-03-09	H1032	V
26758	2025-06-12	B084	V
26759	2025-01-11	H6690 J069	V
26760	2024-12-04	H6090	V
26761	2024-07-11	J189	V
26761	2025-01-03	J069 J029	V
26762	2024-07-30	R52 N611	V
26762	2024-12-04	N611	V
26762	2025-02-20	R52	V
26763	2025-05-15	L0390 L03115	V
26764	2025-03-31	J45901	A
26764	2025-03-31	J45901	V
26765	2024-10-18	S0181XA	V
26766	2024-08-31	R109	V
26767	2024-10-19	Z139	V
26767	2024-10-31	R4583 R4589 R509	V
26768	2025-04-15	R55	V
26769	2025-07-10	T454X1A	V
26770	2024-05-26	R202 R079	V
26770	2024-09-29	R1084	V
26770	2024-11-28	R1031	V
26771	2024-12-05	L509	V
26772	2025-07-19	R040 J329	V
26773	2025-02-14	R1032	V
26774	2024-09-05	R079 J069	V
26774	2024-11-25	S0990XA	V
26774	2025-03-27	S5000XA Z862	V
26774	2025-06-02	K5900	V
26774	2025-08-10	D66 S0993XA	V
26775	2025-04-02	Z3490	V
26776	2024-06-07	R1110 R197 R059 H6692	V
26777	2024-12-09	J069	V
26777	2025-01-19	E860	V
26777	2025-02-05	R079 J189 R0902	V
26777	2025-02-08	E860	A
26777	2025-02-18	R112 K5641	A
26777	2025-03-15	R638 K5900	V
26777	2025-08-13	S99922A	V
26778	2024-05-29	O4690 M542 R102 N3000	V
26778	2024-05-30	O209	V
26779	2025-01-07	J069	V
26779	2025-01-16	J069	V
26779	2025-01-20	J45909 R0600	V
26779	2025-02-02	S0990XA S0993XA	V
26779	2025-04-22	R509	V
26780	2024-08-21	S90852A	V
26781	2025-07-06	H109 B349	V
26782	2024-11-19	W5501XA S81851A	V
26782	2025-06-05	T7840XA	V
26782	2025-06-18	L509	V
26783	2025-02-01	F840	V
26784	2024-11-17	R110	V
26784	2025-05-27	R079	V
26785	2024-06-04	R4589	V
26785	2024-12-10	R509	V
26785	2025-01-27	R062 R059	V
26785	2025-02-16	F840 M205X2	V
26785	2025-06-24	R4589	V
26786	2024-12-31	R040 B349 Z00129 A084	V
26786	2025-01-08	J069	V
26787	2025-02-11	L219 R21	V
26788	2024-08-28	J050	V
26789	2024-11-18	B349	V
26789	2024-11-19	J210	V
26789	2025-07-24	J189	V
26790	2024-10-29	R109	V
26791	2024-09-25	V892XXA	V
26792	2025-03-17	T171XXA	V
26793	2025-04-13	M25512 V892XXA T07XXXA	V
26794	2024-06-10	B349	V
26794	2024-09-04	J029	V
26794	2024-10-25	R112	V
26794	2025-03-13	B349	V
26795	2025-05-22	J069	V
26796	2025-01-09	R002 I441	A
26796	2025-02-14	S1201XA	V
26797	2024-06-22	J069	V
26797	2024-10-24	B349	V
26797	2024-11-24	K5900	V
26797	2025-02-06	H6692 J069	V
26797	2025-04-23	B349	V
26797	2025-08-15	K529	V
26798	2025-03-06	R109	V
26799	2024-06-03	A084	V
26799	2025-03-02	B349 J029	V
26799	2025-03-03	H50011 J029	V
26800	2024-08-29	J069	V
26801	2024-06-05	R221	V
26801	2024-07-07	R509	V
26801	2024-07-09	U071	V
26802	2025-02-20	S0990XA	V
26803	2024-05-29	K048 K047 K0889	V
26804	2025-06-02	H60332	V
26804	2025-06-03	H9202	V
26805	2025-01-11	K5900	V
26806	2024-12-10	R319 J101 U071 N390	V
26807	2024-11-03	J020	V
26808	2025-01-18	M47812 M19019	V
26809	2024-10-27	R509	V
26810	2024-12-31	F410	V
26811	2024-10-09	W19XXXA	V
26812	2025-06-02	S42413A	V
26813	2024-08-04	J219	V
26814	2025-03-28	O034	V
26814	2025-03-31	O0090	A
26815	2025-01-16	E860 R0789	V
26815	2025-04-19	E860 R110	V
26816	2025-01-02	K069 K05219	V
26817	2025-02-22	R109	V
26818	2024-09-04	J45909	V
26818	2025-02-12	J45909	V
26819	2024-09-06	J209	V
26820	2024-12-26	F4320	V
26821	2024-06-03	K3580	V
26822	2024-06-28	W19XXXA S0990XA	V
26823	2024-08-26	J050	V
26824	2024-05-31	R1110	V
26824	2024-06-28	U071 R1111	V
26825	2024-12-24	J101 J111	V
26826	2025-08-19	J020	V
26827	2024-06-23	T171XXA	V
26827	2024-07-22	R051 Z00129	V
26827	2024-07-28	Z00129	V
26827	2024-10-07	Z00129	V
26827	2024-11-20	Z008	V
26827	2024-11-29	J069	V
26827	2024-12-20	J45909 R051	V
26827	2025-05-15	B341	V
26827	2025-08-09	T148XXA	V
26828	2024-10-05	S00459A L089	V
26828	2024-10-24	B349	V
26828	2025-03-16	N898	V
26828	2025-05-03	R110 N3090	V
26829	2024-11-13	J101	V
26830	2025-08-07	A493 J069 J029	V
26831	2025-07-05	I739	V
26832	2025-03-16	H1013 J302	V
26833	2025-05-16	H109 H60392 L03213	V
26834	2025-03-30	K529	V
26835	2024-06-27	R109 R932	V
26835	2024-09-05	R104 R52	V
26836	2024-12-17	A491 D580	V
26836	2025-03-29	D649 D589	V
26836	2025-06-04	D589 R509	V
26837	2024-10-23	J069 R509	V
26838	2025-02-19	L509	V
26839	2024-12-31	J050	V
26839	2025-01-04	J050	V
26839	2025-08-15	J050 H66009 H66002 J069	V
26840	2025-02-05	H1013	V
26841	2025-07-29	S91319A	V
26842	2024-11-08	J111	V
26842	2024-11-08	R509	V
26843	2024-11-28	K529	V
26843	2024-12-18	J329 R059	V
26844	2025-01-02	R197 A084	V
26845	2025-05-27	J189	V
26845	2025-06-09	W19XXXA S060XAA	V
26846	2024-09-03	Z9289	A
26847	2024-10-15	H6693	V
26847	2025-01-29	H6690	V
26848	2024-06-28	R6884	V
26848	2024-10-04	R509	V
26849	2025-05-18	L03019	V
26850	2024-12-04	A084	V
26851	2025-07-31	R0981	V
26852	2025-07-10	M79645	V
26853	2025-05-30	H61001	V
26854	2024-08-11	Z7189	V
26854	2024-10-30	S0990XA	V
26854	2025-02-04	J069	V
26854	2025-08-16	B349	V
26855	2025-02-01	O26811 R112 R5383	V
26855	2025-02-04	R112 R1030	V
26856	2025-06-01	M25561 R519 V877XXA	V
26857	2024-11-02	O4690	V
26858	2024-12-07	T7840XA	V
26858	2024-12-14	R21	V
26859	2024-12-29	R1013	V
26860	2025-03-25	J069	V
26861	2025-03-12	T7840XA	V
26862	2024-08-21	K5900	V
26863	2024-06-29	Z3A39	A
26864	2025-01-12	S42292A R52	V
26865	2025-02-08	R5383 P929 P599	V
26865	2025-07-02	U071	V
26866	2025-08-10	L0501	V
26867	2025-01-14	S62174A	V
26868	2024-08-07	M25471	V
26869	2024-11-12	R197	V
26869	2025-08-07	B341	V
26870	2024-12-17	R1110	V
26871	2024-06-18	B349	V
26871	2024-09-14	J069	V
26871	2024-09-17	J45909 R509 B349 H6690	V
26872	2024-10-15	M79672 S92515A	V
26873	2025-07-29	R0981 N390 Z1152 R300 R509	V
26874	2024-06-19	M79605 M25571	V
26874	2024-12-31	M79672 M79671	V
26875	2025-03-16	M25521 E65	V
26876	2024-07-20	Z593	V
26876	2024-07-25	R079	V
26876	2025-06-07	S0083XA	V
26877	2025-07-28	G5620 S42412A	A
26878	2024-11-05	E139 K2900	V
26879	2024-09-04	I249	V
26879	2024-11-18	Z992 N186	V
26879	2024-12-31	J069	V
26879	2025-01-01	J208	V
26879	2025-01-16	I469 R579 J189	A
26880	2024-09-28	I10	V
26881	2024-10-21	Z9049	V
26882	2025-02-07	R531	V
26882	2025-02-12	I959 N179	V
26883	2025-07-10	K3580 R109 R1031	V
26883	2025-07-11	K3580	A
26883	2025-07-30	K219 Z5329 Z87891 R109	V
26884	2025-06-25	K631 T184XXA	A
26885	2025-01-22	R269	V
26885	2025-02-05	I10	V
26885	2025-02-22	R531	V
26886	2025-06-04	S52124A W19XXXA S52501A	V
26887	2025-06-20	N390 R109 I10	V
26887	2025-07-03	M549 R109	V
26888	2024-12-27	I889	V
26889	2025-06-17	R42 L089	V
26890	2024-08-10	K0889	V
26890	2024-10-09	M439	V
26890	2024-12-11	S32000A M549	V
26891	2024-08-10	M62838	V
26891	2025-04-02	J029	V
26892	2025-08-19	R55	A
26893	2024-12-31	L03213	V
26894	2025-05-03	H6690	V
26894	2025-05-09	H9201	V
26894	2025-06-30	J069	V
26895	2024-09-06	S42301A	V
26896	2025-05-02	S01512A	V
26897	2025-05-09	R1084 K4091 R7989 N179	V
26898	2024-08-26	R1030	V
26899	2024-12-19	T18128A	A
26900	2024-07-06	H9190 H9012 H918X2	V
26901	2024-08-27	R059	V
26902	2024-10-01	J069	V
26902	2024-11-22	J069	V
26903	2025-05-24	R1084	V
26903	2025-06-15	F29	V
26904	2024-09-01	R112 R197 N4889	V
26905	2024-11-17	R109 Z9289 R197	V
26906	2024-12-22	R569	A
26906	2025-05-08	E8339 R569	A
26907	2024-07-28	K2970	V
26908	2024-10-04	R55	V
26908	2025-02-16	A099	V
26909	2025-04-03	M519	V
26910	2024-10-04	K219 R079	V
26910	2025-01-23	R079	V
26910	2025-03-11	R079	V
26910	2025-04-23	R079	V
26911	2025-02-15	R1110 A419 K5792 R109 D72829 R	A
26911	2025-03-19	H9192	V
26911	2025-08-13	K5732	V
26912	2025-02-18	Z008	A
26913	2025-01-22	T171XXA	V
26914	2025-07-13	S51802A	V
26915	2024-12-17	M25519	V
26916	2024-05-27	Z59819	V
26916	2024-06-02	G8929 M25512	V
26916	2024-06-08	F19920	V
26916	2024-06-21	G8929 M25512	V
26916	2024-07-04	G8929 M25512	V
26916	2024-07-05	F259 G8929 L02416 B9562 L0291	V
26916	2024-10-04	Z760	V
26916	2024-10-07	F1990 F19920 Z7689	V
26916	2024-10-07	Z599 L0100 X838XXA	V
26916	2024-10-15	Z760	V
26916	2024-10-25	Z9189 F250 R451	V
26916	2024-11-01	F1210 F1510 Z652 Z8571 R45851	V
26916	2024-11-15	Z760	A
26916	2024-12-19	F19920 L089	V
26916	2025-02-08	F1990	V
26917	2025-02-22	J45909	V
26917	2025-04-02	Z008	V
26918	2025-01-14	H6690	V
26919	2024-09-15	M79604	V
26920	2024-10-20	K920 K2970 K2990	V
26921	2025-07-21	R112	V
26922	2024-07-13	F1193	V
26922	2024-07-13	R0602	V
26922	2024-11-27	F1193 Z651 R197 R112	V
26922	2024-11-29	F1910	V
26922	2024-12-05	K4090	V
26922	2025-01-18	F1193	V
26922	2025-07-19	S50859A F1193	V
26922	2025-07-20	F1193	V
26923	2024-07-22	Z21	V
26923	2025-05-13	N50812	V
26923	2025-05-15	N451	A
26924	2025-02-23	R42	V
26924	2025-03-09	R109	V
26924	2025-04-06	I639 R531	V
26925	2024-07-07	R002	V
26926	2024-06-18	T162XXA W139XXA	V
26927	2025-03-08	M79643 L0390	V
26928	2025-06-27	R7989 N179	V
26929	2024-10-29	R1033	V
26930	2024-05-24	Y09	V
26931	2025-08-06	T50901A R4182	A
26932	2025-01-16	S8391XA S43401A W19XXXA	V
26933	2024-08-10	R109	V
26934	2025-04-17	H9201	V
26935	2024-10-20	R079	V
26936	2024-06-28	R079	V
26937	2025-07-08	S52613A S52509A	V
26938	2025-08-09	S0990XA	V
26939	2025-02-12	B349	V
26939	2025-02-28	R059	V
26939	2025-07-13	B349	V
26940	2025-01-07	F1990	V
26941	2024-11-25	I10 Z758	V
26942	2024-08-11	R079 R918	V
26942	2024-12-14	R109	V
26943	2025-06-13	R040	V
26944	2024-09-13	R1030	V
26945	2024-09-28	R519 S0993XA	V
26946	2024-07-23	M25551	V
26946	2024-08-30	M84359A	A
26947	2024-11-06	G9349 N19	A
26948	2025-04-08	R079	V
26949	2025-04-20	R0789	V
26950	2024-09-11	M7918	V
26951	2024-07-17	L0501	V
26952	2025-07-20	S8011XA S5012XA	V
26953	2025-04-03	R1013 R109	V
26954	2025-01-27	R42 399153001	V
26955	2024-09-01	J189	A
26956	2024-05-31	F4324	V
26956	2024-06-13	M79662 M25562	V
26956	2024-06-14	M25562 M25572	V
26956	2024-12-22	T1490XA	A
26956	2025-02-06	Z4802	V
26957	2024-05-24	I2602	V
26957	2024-05-25	I2602	A
26957	2024-05-29	Z5189	V
26957	2024-06-01	Z5189	A
26957	2024-10-13	I872	V
26957	2024-10-24	I878	V
26958	2024-09-02	R519	V
26959	2024-12-11	M25512	V
26959	2025-08-13	R0789	V
26960	2024-09-23	S62647A	V
26960	2025-08-09	K625	V
26961	2024-07-12	R42	V
26962	2024-07-16	J029	V
26962	2024-08-12	R350	V
26963	2025-08-04	R42	V
26964	2024-09-27	I10 L209	V
26965	2024-08-17	R059 R0602	V
26965	2024-08-19	R1013	V
26966	2024-11-16	R55	V
26967	2024-08-21	P599	V
26967	2025-02-09	J069 L519	V
26967	2025-06-20	T782XXA	V
26968	2024-12-07	E1151 Z98890 M79676 I6521 M798	V
26969	2024-11-27	S40021A S8010XA W19XXXA S0083X	V
26970	2024-06-15	M5450	V
26971	2024-12-25	T300	V
26971	2025-06-22	M549	V
26971	2025-07-09	M5126 M549	V
26972	2025-07-17	R112	V
26973	2025-04-29	S022XXA	V
26973	2025-07-23	K047	V
26974	2024-06-23	Z9289 F39	V
26975	2025-07-27	Z008	V
26976	2025-02-12	R202 R200	V
26976	2025-02-17	F320 F411	V
26976	2025-02-17	F411	V
26976	2025-02-25	F331	V
26976	2025-02-26	F258	V
26976	2025-05-15	F411	V
26976	2025-05-20	F32A F411 R519 193462001	V
26977	2025-02-14	R002	V
26978	2024-09-13	R0781	V
26978	2024-09-21	W19XXXA S2249XA	V
26979	2024-08-22	J441 I4891	A
26979	2025-06-25	I639	A
26980	2025-01-10	R079 M549	V
26981	2025-04-14	S83104A	V
26982	2025-01-11	T5491XA	V
26983	2024-11-11	B338	V
26983	2025-01-05	R079 I10	V
26984	2024-10-03	K529	V
26985	2025-03-18	Z0000	V
26986	2025-01-28	F10129 F10920	V
26987	2024-11-18	E876 B349 J45909	V
26988	2025-07-12	G44209	V
26989	2024-07-06	T162XXA	V
26989	2024-07-07	T162XXA	V
26989	2025-02-18	S00412A	V
26990	2024-06-20	R070	V
26990	2024-08-14	H9202 F332 R45851	V
26990	2024-11-06	B349	V
26991	2025-03-05	S0101XA	V
26992	2025-03-13	S0990XA	V
26992	2025-03-19	S301XXA	V
26993	2024-12-06	R1031	V
26994	2025-05-07	F10920	V
26995	2024-11-23	A64	V
26995	2024-11-24	Z113	V
26995	2024-12-03	Z113	V
26996	2025-06-24	W19XXXA S52502A	V
26997	2025-02-13	S93402A	V
26998	2025-05-12	J0300	V
26999	2025-03-08	S82209A	V
27000	2024-09-22	J45901	V
27001	2024-07-30	J029	V
27001	2024-08-02	H60501 H9201	V
27002	2025-03-08	T1490XA	A
27002	2025-04-19	M25551	V
27002	2025-04-20	M25551	V
27002	2025-04-21	M25551 Z5189	V
27002	2025-05-28	L03011	V
27003	2024-11-23	W19XXXA	V
27004	2024-08-07	O209	V
27005	2025-08-07	O418X90	V
27006	2025-05-23	R079	A
27006	2025-06-14	N12 N179 A419	A
27007	2024-10-17	N390 R7401	V
27008	2025-07-27	J069	V
27009	2025-02-26	S022XXA S0181XA Y09	V
27010	2025-07-26	S99922A	V
27011	2025-03-21	S0101XA	V
27011	2025-03-29	Z4802	V
27012	2025-05-17	F410	V
27013	2024-11-24	M25561	V
27014	2024-07-24	T7840XA	V
27015	2025-05-22	R197 H1032	V
27015	2025-05-29	H109 J351	V
27015	2025-06-14	H1013	V
27016	2024-12-06	S0191XA	V
27016	2024-12-14	Z4802	V
27017	2024-10-23	B338 J069	V
27017	2025-05-04	Z0189 Z139	V
27018	2025-02-11	S93409A	V
27019	2025-02-14	T7492XA Y09	V
27020	2025-03-07	S52502A	V
27020	2025-08-02	M79672	V
27021	2025-02-09	R040 R0683 J352	V
27021	2025-04-15	S0993XA	V
27022	2024-08-04	R220 I889	V
27022	2024-11-05	R1084	V
27022	2024-11-10	K047	V
27023	2024-11-01	R064	V
27024	2024-05-30	K529	V
27024	2024-06-06	R509	V
27025	2024-07-18	R1084 R112	V
27026	2024-12-27	S42024A	V
27027	2025-06-01	H02844 H02841	V
27028	2024-06-08	K5900	V
27028	2025-04-30	S99929A S99922A	V
27029	2025-03-05	K1379	V
27029	2025-07-21	K130	V
27030	2024-12-18	R109	V
27031	2024-12-29	K529	V
27032	2025-05-30	L309 T7840XA	V
27033	2024-06-13	H109	V
27033	2024-06-21	M25569 R52	V
27033	2025-08-11	W540XXA	V
27033	2025-08-14	Z23	V
27033	2025-08-18	Z23	V
27034	2024-07-02	M7989	V
27034	2024-10-21	S0990XA	V
27034	2025-02-04	R1110	V
27035	2024-06-10	S52509A S52609A	V
27036	2025-01-24	E559 E669 L709	V
27037	2024-07-22	U071	V
27038	2024-08-05	S92909A	V
27038	2024-09-11	J36	V
27038	2025-05-21	S62639A	V
27039	2024-07-24	J189 R0600	V
27039	2025-04-22	J189 R059	V
27040	2024-09-02	J0390	V
27041	2024-05-24	N4400 N50819	V
27041	2024-08-23	R079 B349	V
27041	2024-08-26	J189	V
27041	2024-08-29	J189	V
27041	2024-12-06	T17308A	V
27041	2025-01-01	J45909	V
27042	2025-08-19	E1010	V
27043	2024-11-23	S20219A	V
27044	2025-01-20	S0181XA V892XXA S0990XA	V
27045	2025-03-15	R339	V
27046	2025-03-08	S0011XA	V
27047	2024-08-16	J069	V
27047	2025-07-29	J4520	V
27047	2025-08-01	J069 J45901	V
27048	2025-06-08	K029	V
27049	2025-05-06	J029	V
27050	2025-05-29	N5082 N50811	V
27051	2024-05-26	K1379	V
27052	2024-06-28	K56609	A
27053	2025-01-02	S0181XA	V
27053	2025-01-10	Z4802	V
27053	2025-04-17	B341	V
27054	2024-07-29	S8992XA	V
27054	2024-10-31	S0990XA	V
27055	2024-07-13	J301 R1033 R110 Z20822 R197 R5	V
27055	2024-08-14	Z1152 B348 K529	V
27055	2024-10-02	R059	V
27055	2024-11-22	R112 R109 R110 R059 R197 J301	V
27055	2024-12-22	R509 Z1152 R059	V
27055	2025-02-23	R059 J069 Z1152	V
27055	2025-04-02	K529	V
27056	2024-06-05	H6691	V
27056	2024-07-31	L509	V
27056	2024-09-22	B085	V
27056	2024-09-23	B085	V
27056	2025-03-12	H6691	V
27057	2024-10-07	J069	V
27057	2025-06-07	S0086XA	V
27058	2025-03-16	S61219A	V
27059	2024-07-03	M79671 S91311A	V
27059	2024-11-11	S61011A	V
27060	2025-01-05	R1012 R160 K759 Z9079	V
27061	2025-02-04	R1013 K219	V
27061	2025-05-15	M79645	V
27061	2025-07-05	R1013	V
27062	2025-04-20	I615	A
27063	2025-02-17	R42	V
27064	2025-03-31	H7293	V
27065	2024-09-18	Z3490 W19XXXA	V
27066	2024-08-28	R001 I10 R350 R519 R631 383410	V
27066	2024-09-20	E119 I10 49727002 Z79899 Z8719	V
27066	2024-11-09	V4940XA Y92410 M549 Y9389 E119	V
27066	2024-11-12	J101 6142004 Z79899 I10 M7910	V
27066	2024-11-12	R059 E119 R519 B349 I10	V
27067	2024-09-17	M25511 G8929	V
27067	2025-04-21	N189 R55 N179	V
27067	2025-05-22	R739 N189	V
27068	2025-08-19	M79601	V
27069	2024-12-14	J111	V
27069	2024-12-24	J111	V
27070	2024-07-31	S73109A D259 R102	V
27070	2024-12-20	J040 B9789 J069	V
27070	2025-01-23	Z9229	V
27071	2025-08-10	R1032	V
27072	2024-05-25	I878	V
27073	2024-09-27	V877XXA	V
27073	2025-07-30	I10	V
27074	2025-02-20	R141	V
27074	2025-03-26	R102 U071	V
27074	2025-04-20	M5450	V
27075	2024-11-22	S060X0A V892XXA	V
27076	2024-06-16	S42401A	V
27077	2025-01-18	J988	V
27078	2024-10-14	Z139 M79671	A
27078	2025-02-24	I1A0 Z139	V
27078	2025-02-25	K8050 R4182	A
27078	2025-03-25	R4182 E1165 R7989 A419	A
27079	2024-06-25	Z0000	V
27080	2024-07-25	R109	V
27080	2024-09-23	R109	V
27080	2024-12-05	R112	V
27080	2025-04-05	I959	A
27080	2025-07-27	R112	A
27080	2025-08-15	R251	V
27081	2024-07-28	R09A2	V
27081	2024-08-02	Z00129	V
27081	2025-03-16	H109	V
27082	2025-07-21	V892XXA	V
27083	2025-03-06	I6389 M7989 I69959 I639 R509 R	V
27084	2024-10-10	K529	V
27085	2024-11-05	Y9389 82271004 R519 279039007	V
27085	2024-11-15	S0083XA 279039007 M5450 Y999 M	V
27085	2025-05-21	G8929 M5450 279039007	V
27085	2025-07-02	S5011XA Y92238 S51851A Y990 Y9	V
27086	2024-12-23	Z379 O80 Z3A38	V
27086	2024-12-31	T819XXA R002	V
27087	2025-06-24	M549 Z041	V
27088	2024-07-13	M7989 I824Y2	A
27089	2024-06-15	R4689	V
27089	2024-09-21	F319	V
27089	2025-01-17	R1084 R112	V
27089	2025-04-04	R109	V
27089	2025-05-29	R112	V
27089	2025-07-22	R112	V
27090	2024-09-25	M8440XA	V
27090	2025-01-22	W540XXA	V
27091	2025-03-13	M25571	V
27091	2025-07-29	H538 I10 111516008	V
27092	2024-10-10	L0390	V
27093	2025-03-16	R6889	A
27094	2025-07-26	Z9289 D5700	A
27095	2025-05-03	74474003 K625 B9681 K921 R002	V
27096	2025-08-05	Z760 I10	V
27097	2024-10-30	J029 J069 J351	V
27098	2024-12-30	V892XXA	V
27098	2025-02-21	S0502XA T2000XA	V
27098	2025-02-21	T20212A T2000XA X118XXA Y9289	V
27098	2025-02-27	T300	V
27099	2024-12-13	R059 R0981	V
27100	2024-11-08	Z5900	V
27100	2024-11-09	F29 F2089 Z7689	V
27100	2024-12-10	F209	V
27101	2024-05-26	F4320	V
27101	2025-02-12	F99 F209	A
27102	2024-12-29	F209 F259	A
27103	2025-03-19	F209	A
27104	2024-10-16	J189	A
27104	2025-04-20	J069	V
27105	2024-10-31	W19XXXA	V
27105	2024-11-03	R509	V
27106	2024-12-21	B349	V
27107	2025-02-02	K2100 A09	V
27107	2025-05-20	T162XXA	V
27108	2025-01-18	T7840XA	V
27108	2025-07-28	R109 N200	V
27109	2024-11-24	S0101XA	V
27109	2025-05-08	B309	V
27110	2025-08-09	R079	V
27111	2024-10-17	J020	V
27112	2024-06-19	R208	V
27113	2024-08-07	A084	V
27113	2024-09-28	T148XXA	V
27113	2024-11-23	A084	V
27114	2025-05-10	R061 R0603 B348 J050 R509	V
27115	2025-02-22	K3580	V
27115	2025-04-13	R062	V
27116	2025-02-06	M25571 S93401A M25471	V
27117	2025-03-12	S01511A	V
27118	2025-08-05	J45901	V
27119	2024-09-05	J45909 R051	V
27119	2024-11-05	J069	V
27119	2025-03-06	J4521	V
27120	2024-12-19	S82832A	V
27121	2024-10-13	H6690	V
27122	2024-09-20	M7989	V
27123	2025-05-29	L309	V
27124	2025-07-24	S63259A	V
27125	2025-01-22	R1110	V
27126	2025-07-24	L259	V
27127	2024-06-10	M7910	V
27127	2024-07-26	R0981 J310	V
27128	2025-08-14	G43909 R519	V
27129	2025-04-02	Z202	V
27130	2024-07-29	R062	V
27131	2024-07-01	R4689	V
27131	2025-01-09	Y09 T148XXA	V
27131	2025-02-02	M25539 Y09	V
27131	2025-03-26	F909	V
27131	2025-04-25	S0990XA	V
27131	2025-06-25	T148XXA	V
27132	2025-01-08	J069	V
27133	2025-06-11	L509 L508	V
27134	2025-06-28	R1110	V
27135	2024-06-05	H6693 H60502	V
27135	2024-07-16	S59901A	V
27135	2025-01-15	Y9289 W228XXA 47933007 M79671	V
27135	2025-05-28	451000119106 S060X0A M542 H531	V
27135	2025-06-18	L02213 R222 128477000	V
27135	2025-07-21	M25562 S8992XA 1003722009 W011	V
27136	2025-02-27	R1110	V
27137	2024-08-14	J069	V
27138	2024-10-05	F17210 F1290 R109 Z433	V
27139	2025-05-24	J069	V
27140	2024-10-04	K5900	V
27140	2024-12-06	N452	V
27140	2025-01-24	K529	V
27141	2024-07-27	Z0000	V
27142	2025-06-25	H6090	A
27143	2024-12-01	A084	V
27144	2024-12-19	K6289 M533	V
27145	2024-11-14	K529	V
27146	2025-02-15	R42 S0990XA	V
27147	2024-07-24	U071	V
27148	2025-02-11	M25562	V
27149	2025-04-01	W540XXA S61439A	V
27150	2024-10-15	N5082	V
27151	2025-02-16	J4531	V
27151	2025-03-22	S83005A	V
27152	2025-05-22	R519	V
27153	2024-12-06	R451	V
27153	2024-12-29	F418 F4324	V
27153	2025-01-02	G8929 M5489 M25519	V
27153	2025-01-02	M2550	V
27153	2025-01-14	R451 Z008	V
27153	2025-01-24	F0630	V
27153	2025-02-01	Z008 Z5982 F319 Z5912 Z5941 F1	A
27153	2025-03-07	F603	V
27153	2025-06-23	Z299	V
27153	2025-07-04	R569	A
27154	2024-06-10	S82001A	V
27155	2025-08-18	R509	V
27156	2024-06-06	R21	V
27156	2025-07-19	B084	V
27157	2025-02-13	B349	V
27158	2024-06-26	R55	V
27159	2025-06-19	A419 R0602 F02818 W19XXXD R798	V
27160	2024-10-30	R109	V
27160	2024-12-06	G44209	V
27160	2024-12-26	J309 R040	V
27160	2024-12-26	R040	V
27160	2025-02-10	Y9289 W278XXA S61412A Y9389 S6	V
27160	2025-07-25	M25579 S99919A	V
27161	2025-02-06	T782XXA Y9289	V
27162	2025-07-26	M25511	V
27163	2024-12-02	J4521 B349	V
27164	2024-06-19	B370 B084	V
27165	2024-09-18	S62339A	V
27166	2024-10-25	S60059A	V
27167	2024-08-19	L03213 H00012	V
27168	2025-08-13	R079 Z9289	V
27169	2024-08-28	S6992XA	V
27169	2025-03-20	J159	V
27170	2024-06-01	H1033	V
27170	2024-06-04	H109	V
27170	2024-08-05	K5900	V
27170	2024-08-10	J219	V
27170	2024-08-21	R059 R051	V
27170	2024-09-22	J40 R0602	V
27170	2024-12-19	H6692	V
27170	2025-02-06	R112	V
27170	2025-02-19	H6593	V
27171	2025-05-24	M79645	V
27172	2025-06-23	M25512	V
27173	2024-08-31	R4689	V
27173	2025-04-02	S0101XA	V
27174	2024-09-19	S4992XA	V
27175	2024-09-30	M25552	V
27176	2024-09-16	J069 R059 R509	V
27176	2024-09-27	H6692	V
27176	2025-04-26	B341	V
27176	2025-06-26	J069	V
27176	2025-06-29	B349	V
27177	2024-12-22	J069	V
27178	2025-05-10	S00412A	V
27179	2025-06-30	R079	V
27180	2024-08-07	R109	V
27181	2025-06-01	S01112A S0990XA	V
27182	2024-10-15	K460	A
27183	2024-08-10	R109	V
27183	2024-10-30	R1013 R112 R197	V
27184	2024-11-29	N390	V
27185	2025-01-11	R531	V
27186	2025-07-26	H5460	V
27187	2024-11-20	E875 I10 R519	V
27188	2024-05-26	S0990XA	V
27189	2024-10-19	R102 Z332 Z3200	V
27190	2024-12-10	J069	V
27191	2024-12-21	J029	V
27192	2025-01-10	S0181XA	V
27193	2024-06-12	I10	V
27194	2025-07-24	S6990XA	V
27195	2025-03-20	4740000 R21 B029	V
27196	2024-05-28	K625	V
27196	2024-06-08	K625	V
27197	2024-11-03	J189	V
27197	2024-11-13	H15001	V
27197	2024-11-22	J101	A
27197	2025-01-30	H1031	V
27198	2025-06-20	L509	V
27199	2024-11-13	M2550	V
27199	2025-02-27	T169XXA	V
27199	2025-06-26	M25569 S022XXA W19XXXA	V
27200	2024-11-08	M7060 M25559	V
27201	2024-09-18	M79604	V
27202	2025-04-17	R519	V
27203	2025-03-31	V877XXA	V
27204	2025-03-19	T50901A	V
27205	2024-09-15	R1111 R634	V
27206	2024-06-01	R519	V
27207	2024-07-03	M069 M2550	V
27207	2024-09-13	R262 S72002A	V
27207	2024-09-13	S72002A R262	V
27207	2024-12-15	S72002K	V
27208	2024-07-08	R42	V
27209	2024-10-24	I10 R030 R519	V
27210	2024-05-25	J36	V
27211	2025-04-24	R052 J40	V
27212	2024-12-15	R0789 Z0389 E860	V
27213	2025-02-25	M5450	V
27213	2025-02-25	M549	V
27213	2025-04-09	R002	V
27214	2024-12-01	R4689	A
27215	2024-10-29	G43909	V
27216	2024-09-20	R42	V
27217	2024-10-08	N179 R55	V
27218	2024-11-08	V892XXA	V
27218	2025-02-20	R0789 J45909	V
27219	2024-09-03	F209	V
27219	2025-05-03	F202 F061	V
27220	2024-10-05	I158 R519	V
27221	2024-12-10	R112 N3000 R002	V
27222	2025-04-13	R42	V
27223	2025-01-26	W19XXXA	V
27224	2024-11-20	D259	V
27224	2024-11-25	N939	V
27225	2024-10-27	T148XXA	V
27226	2024-06-12	H00021	V
27227	2024-11-14	M5450	V
27228	2024-10-05	Z7721	V
27229	2025-02-15	B9729 Z1152 J069 R1110	V
27229	2025-04-21	D573 B9789 J069 Z1152	V
27230	2024-06-26	R0602	V
27231	2025-02-13	J4521 J45909	V
27231	2025-03-28	J4521 J069 N3000	V
27231	2025-05-10	B084	V
27232	2024-08-26	54150009 126485001 L500 419076	V
27232	2024-11-09	442438000 R0981 R059 R509 3401	V
27233	2024-11-02	Z77098	V
27234	2025-06-05	W19XXXA	V
27235	2025-05-15	111843007 A084 F1290 F1010 R11	V
27236	2024-10-05	T148XXA	V
27236	2025-01-22	J020	V
27237	2025-01-30	R1010	V
27238	2024-11-15	J479 R0602	A
27239	2024-09-05	M5450	V
27240	2025-01-25	I456 R002 R079 R1013	V
27240	2025-03-06	R079 R0789	V
27241	2024-12-11	N9489 K429 E278 R1084	V
27241	2025-01-01	N83202 N83201 K529	V
27241	2025-02-02	R109 K529	V
27242	2025-05-16	K5900 R140	V
27243	2024-12-20	S2239XA	V
27244	2024-05-29	Z98890 Z8759	V
27244	2024-06-05	Z0189	V
27244	2024-06-12	O0090	V
27244	2024-07-24	E6601	A
27245	2025-03-16	S99929A	V
27246	2024-11-27	J069 R059 J189	V
27247	2024-07-30	K0889	V
27248	2024-09-22	N3000 B3731	V
27249	2024-10-20	S0502XA	V
27250	2024-05-27	D72825 R509	A
27251	2025-05-29	R079	V
27252	2025-03-12	H04002	V
27253	2025-01-15	F4325	V
27254	2024-06-10	D5700	V
27255	2024-06-22	M542	V
27255	2024-07-17	M25559	V
27255	2024-11-20	R102 N3289	V
27256	2025-02-17	S8001XA M25562 3723001 1912002	V
27257	2025-02-04	F319 F314	V
27258	2024-06-19	S92534A	V
27259	2024-09-10	M5450	V
27260	2024-07-28	E1140	A
27261	2025-01-11	Z905 R109 R110 K5900	V
27262	2024-12-13	S0181XA	V
27263	2025-05-03	K029 K0500	V
27264	2024-09-15	R1033 K529 R112	V
27265	2024-08-02	M25532	V
27266	2025-08-03	R531	V
27267	2024-11-26	F0781 R55 S0990XA Z9289	V
27267	2024-11-26	S0990XA	V
27267	2025-06-29	M7989	V
27268	2025-01-15	V877XXA	V
27268	2025-03-27	M5450	V
27268	2025-08-04	M25561	V
27269	2024-08-04	O26891	V
27270	2024-10-09	R739 R030	V
27271	2025-03-03	R109 O26899	V
27272	2024-07-11	K5900	V
27272	2024-11-09	B349	V
27272	2024-12-26	H11003 S0501XA	V
27272	2025-06-20	K640	V
27273	2024-11-19	J020	V
27274	2025-04-20	J9809	V
27275	2024-08-04	M25561 R609 M25461 S8001XA	V
27276	2025-03-31	J029	V
27277	2025-08-02	W57XXXA	V
27278	2024-08-10	M25519	V
27279	2025-05-16	R519	V
27280	2024-12-04	R079 J101	V
27281	2025-01-31	S62525A	V
27282	2025-02-22	S62339A	V
27283	2024-08-30	R42	V
27284	2024-06-17	Z658	V
27284	2024-06-21	F39 F909	V
27284	2025-03-07	F6381 R9431 F39	V
27285	2024-10-24	D649	V
27286	2025-01-15	X509XXA Y92239 Y9389 M79642 53	V
27287	2025-08-10	R531	V
27288	2024-11-02	R350	V
27289	2024-11-13	I10	V
27290	2025-07-02	R195 K602	V
27291	2024-06-22	R079	V
27291	2025-03-22	R079	V
27292	2025-03-16	K0889 R52	V
27293	2024-12-24	M7710	V
27294	2024-09-14	D649 R079	V
27294	2025-07-28	R531	V
27295	2024-09-25	L309 R000	V
27295	2024-11-15	K029	V
27295	2024-12-05	K047	V
27296	2024-09-27	M542 V877XXA M546	V
27297	2024-12-27	B341 2919008 R197 Z1152 B348 R	V
27298	2025-07-21	V877XXA M549 M25562	V
27299	2024-12-09	T148XXA	V
27300	2024-06-02	M79642 S62611D	V
27300	2025-04-15	S62331A	V
27301	2024-07-01	R531 R109	V
27302	2025-06-16	K6289	V
27302	2025-06-18	K611	A
27303	2025-08-07	N611	V
27304	2025-01-06	S61412A	V
27304	2025-01-15	Z4802	V
27305	2024-05-30	S93401A	V
27305	2024-06-03	M79671 M25571 S82891A	V
27305	2025-03-30	S43492A V892XXA	V
27306	2024-08-22	N132 N200	V
27307	2024-12-25	J45901	V
27308	2024-07-20	L02411 K122	V
27309	2024-07-24	R079	V
27310	2024-10-09	E860 K529	V
27311	2025-03-26	R079	V
27312	2025-07-20	R569	V
27313	2024-12-18	J069 R0981 R059	V
27313	2025-04-04	R079 M7918	V
27314	2025-02-07	A084	V
27314	2025-02-08	R197	V
27315	2024-09-03	S01112A	V
27316	2024-06-16	S52252B S52202H Y09 S59919A	V
27316	2024-06-17	T148XXA	V
27316	2024-06-26	S52209A	V
27316	2024-07-03	Z113 M79602 S52209A	V
27316	2024-07-07	Z4689	V
27316	2024-07-15	R079	V
27316	2024-08-04	M25569 Z202 Z7689	V
27316	2024-10-05	R109	V
27316	2024-12-12	B338	V
27316	2025-01-07	S0502XA	V
27316	2025-02-02	K047	V
27316	2025-06-08	K819	V
27316	2025-08-02	R42 R109	V
27317	2025-04-02	R002 R42	V
27318	2024-06-30	J050	V
27318	2024-12-08	T161XXA	V
27319	2025-01-12	I69351 M205X1 R42 I10 R531 R56	A
27320	2025-02-22	M62838	V
27321	2024-07-13	F1010	V
27321	2024-09-15	Y040XXA S1191XA T148XXA	A
27321	2025-04-09	R1013	V
27322	2024-06-03	K0889	V
27322	2024-06-05	K0889	V
27322	2024-06-30	K0889	V
27323	2024-11-22	R109	V
27324	2025-06-24	I4891 I4710 I249 I10 E785 R002	A
27325	2025-07-21	J069 R052	V
27326	2025-01-04	E806	V
27326	2025-08-13	W19XXXA	V
27327	2024-08-16	L910	V
27328	2025-03-19	N390	V
27329	2025-06-20	S92414A	V
27330	2025-05-25	R519	V
27331	2025-08-12	M436 V892XXA S20212A	V
27332	2024-11-20	R059	V
27332	2025-05-11	L0291	V
27332	2025-05-13	Z5189	V
27333	2025-04-26	M79641	V
27333	2025-05-14	M2550	V
27334	2024-09-05	R300	V
27334	2024-09-18	K2900	V
27334	2024-09-26	R051 R519	V
27334	2025-02-13	R1111 K529	V
27335	2025-07-15	L0390 M79605 M79604	V
27336	2025-04-15	R42 H8110	V
27337	2024-06-21	R188	A
27337	2024-08-08	R4182	A
27338	2025-05-05	J020	V
27338	2025-08-10	R42	V
27339	2025-06-15	S01111A	V
27340	2024-06-11	R519	V
27341	2024-05-26	R6889	V
27342	2024-10-07	R350	V
27343	2024-10-05	J020	V
27344	2025-03-15	S52502A	V
27345	2025-04-11	R42	V
27346	2025-07-08	R9389 R52 R000 D72829 R509 A41	V
27347	2024-08-29	I10	V
27348	2025-04-16	K648	V
27349	2025-06-24	M79605 M79604	V
27350	2025-05-11	G8929 M5450 M25552 L739	V
27351	2024-07-27	M25562 M7052	V
27351	2024-10-31	R519	V
27351	2025-03-18	J069	V
27352	2025-06-04	Z5321	V
27353	2024-12-08	R109 R739	V
27353	2025-01-19	R519	V
27353	2025-07-09	R21	V
27354	2024-07-26	S0500XA	V
27355	2024-06-07	R079	V
27356	2024-07-05	N920	V
27357	2025-01-15	R059 B349	V
27357	2025-06-13	K219 R112 F419	V
27358	2024-08-28	K561	A
27359	2024-06-01	R002	V
27360	2024-07-19	R519	V
27360	2025-03-09	R079	V
27361	2025-02-02	R45851	V
27362	2024-06-23	K2100	V
27363	2025-01-29	B349	V
27364	2025-06-25	R519	V
27365	2025-07-23	M5450 Z331	V
27366	2024-11-14	S81012A S025XXA S43001A M25562	V
27367	2025-01-17	K644	V
27368	2025-05-27	R051 R079 R002 R1012	V
27369	2024-05-23	R079	V
27370	2024-11-03	M25561	V
27371	2024-07-21	S63641A	V
27371	2024-10-03	M778 M79641 M79642	V
27371	2024-12-30	M62838 M542	V
27371	2025-01-20	M79672 M79671	V
27372	2024-08-16	R109	V
27372	2024-08-28	B348	V
27372	2025-02-28	J329	V
27372	2025-03-01	L03213	V
27373	2024-12-08	R030	V
27373	2024-12-12	R519	V
27374	2025-02-21	R42	V
27375	2024-11-26	R109	V
27376	2024-10-13	S0181XA	V
27377	2025-07-02	G8929 M549 K089	V
27378	2025-02-07	N946 K2900	V
27379	2024-05-23	L03012	V
27380	2024-05-27	R0981	V
27380	2024-06-16	1	V
27380	2024-06-16	1 M25511	V
27380	2024-06-30	Z5329 R21	V
27380	2024-07-08	Z760	V
27380	2024-07-28	R051 R059 J029	V
27380	2024-08-07	R519	V
27380	2024-08-17	R519	V
27380	2024-08-21	Y998 R030 Y9289 S00511A Y9301	V
27380	2024-09-02	H109	V
27380	2024-12-09	J40	V
27380	2024-12-16	F259 R030 R0789 J45909 Z91010	V
27380	2025-01-27	R5383	V
27380	2025-03-30	F209	V
27380	2025-04-17	T148XXA	V
27380	2025-04-20	M79674	V
27380	2025-04-29	R112	V
27380	2025-04-30	R059 J029	V
27380	2025-05-19	R1110	V
27380	2025-06-03	J45901	V
27381	2025-02-09	R519	V
27381	2025-06-03	B349	V
27382	2025-02-05	C786 C189 D219	V
27382	2025-04-01	K56609	A
27382	2025-06-07	C189 C787	V
27382	2025-06-09	A419 C189	A
27383	2024-12-14	K0889	V
27384	2024-08-18	R739	A
27385	2024-08-24	D571	V
27386	2024-10-02	K0889 S0993XA	V
27386	2024-10-02	S0993XA K0889	V
27387	2024-09-29	S59909A	V
27388	2025-03-01	N814 R051 G8929 R079	V
27388	2025-03-31	R001	V
27389	2024-09-18	P599	V
27389	2025-07-25	J069	V
27390	2024-08-12	M79662	V
27391	2024-08-21	K0889	V
27391	2024-08-25	K029 R030	V
27392	2025-02-14	F4320	V
27393	2024-07-11	J069 H6691	V
27393	2025-03-26	Z0000	V
27393	2025-05-14	R259	V
27393	2025-06-19	G4489	V
27393	2025-06-24	B349	V
27393	2025-06-30	Z139	V
27393	2025-07-13	S060X0A	V
27393	2025-08-01	R519	V
27394	2025-02-10	R519	V
27395	2025-05-16	T162XXA	V
27396	2025-03-31	S91312A	V
27396	2025-04-13	Z4802	V
27397	2025-03-04	J398 E079	V
27398	2024-12-14	F4320	V
27399	2024-12-05	R051 J101 M7910	V
27400	2024-12-11	N946	V
27401	2024-08-19	S0990XA Z9289	V
27402	2025-02-23	V877XXA M542	V
27402	2025-08-20	M5450	V
27403	2024-10-08	R1011 R109	V
27403	2025-01-11	S63259A	V
27403	2025-06-01	S060XAA	V
27404	2024-07-20	M546	V
27404	2024-08-24	Z139 Z3009	V
27404	2024-11-21	S8391XA	V
27404	2025-02-17	J029	V
27404	2025-02-23	Z309	V
27404	2025-04-09	Z1152 Z20822	V
27404	2025-06-03	N390	V
27404	2025-06-19	M7918	V
27405	2024-08-31	J4520	V
27405	2024-09-04	R079	V
27405	2024-09-27	N12 D72829 N179 N189 D649	A
27405	2024-11-23	R531	V
27405	2024-11-30	N179	V
27405	2024-12-14	B349 R42	V
27406	2025-02-06	B349	V
27407	2025-05-15	K529 R1013	V
27408	2024-06-15	A159	A
27409	2024-09-30	R052	V
27409	2025-03-15	J4521 Z1152	V
27410	2025-02-03	D219	V
27411	2024-11-06	G4730 R21 M419 271807003	V
27412	2024-08-17	I10 R079	V
27412	2024-12-11	R079	V
27412	2025-03-12	H1131	V
27412	2025-03-12	H5712 H5789	V
27413	2024-08-23	J069 R040	V
27413	2024-12-03	R42	V
27413	2025-01-16	R21	V
27414	2025-03-12	R1011	V
27415	2025-07-16	M25572	V
27416	2025-04-06	R110 R109	V
27416	2025-04-09	K5900 I10 E119	V
27416	2025-05-14	R109	V
27417	2025-06-16	I10 25064002 Z885 M79601 R519	V
27418	2024-06-29	R109	V
27419	2024-05-26	M26609	V
27419	2024-08-10	M79673	V
27419	2024-09-06	R102	V
27419	2025-07-19	R252 M79661 Z9289	V
27419	2025-08-09	F411 F418 F410 F419	V
27420	2024-09-02	S62647A	V
27420	2024-10-09	J101	V
27420	2025-06-12	J4541	A
27421	2024-09-04	R55	A
27421	2025-07-15	M79604 M1990 M25462 M79605	V
27422	2025-04-21	J029	V
27423	2024-06-30	Z139	V
27423	2025-02-01	M869	A
27423	2025-06-07	M726 L03115	A
27424	2025-05-09	S61219A	V
27425	2025-05-04	M25569	V
27426	2024-09-03	A084	V
27426	2024-09-10	R197	V
27426	2025-01-23	I880 R109	V
27426	2025-01-23	R1033	V
27427	2025-08-01	R0789	V
27428	2024-08-16	M25572	V
27429	2024-10-26	Z98890	V
27430	2024-12-14	F29	V
27431	2024-09-11	M79672 Z87898	V
27431	2024-12-01	M79674	V
27431	2025-03-05	R569	V
27431	2025-05-29	M5442	V
27432	2025-05-07	M5450 W19XXXA	V
27433	2025-01-20	V892XXA	V
27434	2024-05-29	M25511	V
27434	2024-08-29	M25511	V
27435	2024-06-14	R509	A
27436	2025-05-21	R339	V
27436	2025-05-22	R5383 E860	V
27436	2025-07-08	R55 I10	V
27437	2024-09-07	R0789 J069 Z87891 R0981	V
27437	2024-09-13	J3089 J309	V
27437	2025-03-02	J069	V
27438	2025-05-22	R5383	V
27439	2024-07-18	B369 M79674	V
27440	2024-10-03	M25532	V
27441	2025-03-30	R079	V
27442	2024-06-21	J029 B349	V
27443	2024-06-11	R600	V
27444	2025-08-18	K602	V
27445	2024-07-10	I10	V
27446	2024-09-22	M25572	V
27447	2024-07-09	G44309 S161XXA S39012A V877XXA	V
27448	2025-01-29	R0789 R9431 I10	V
27449	2025-01-21	I639	A
27450	2024-08-11	E11621	A
27450	2024-09-22	Z5189	V
27450	2025-08-01	Z8739 T8789 Z89421 60168000 Z7	V
27451	2025-02-24	L03317 L03312 L0390 R739	A
27452	2025-05-25	H6690 H60509 H6692	V
27453	2025-08-18	R519	V
27454	2024-11-16	Z3A01 R079	V
27454	2024-11-24	N898 O26891	V
27454	2025-01-18	N3000	V
27454	2025-02-25	M79671 M722 O021 L723 L089	V
27454	2025-02-28	Z5189	V
27455	2024-08-01	R110 T753XXA T887XXA	V
27456	2025-03-03	M25569 G8929 M25461	V
27457	2025-01-19	R55	V
27457	2025-03-12	R52	V
27458	2024-08-06	J4521 B349	V
27458	2024-11-10	J0390	V
27458	2025-03-14	H1013	V
27459	2024-06-28	R1031 R109	V
27459	2024-06-28	R1084	V
27459	2024-08-12	M7989	V
27459	2024-10-04	R112 F1290	V
27459	2024-10-09	K0889	V
27460	2024-10-08	H6693 J210	V
27461	2024-10-29	J210 R0603 J189	V
27462	2024-10-05	S61211A	V
27463	2025-03-30	W19XXXA	V
27464	2024-12-21	F4324	V
27464	2024-12-21	M25512	V
27464	2024-12-22	F4324 Y00XXXA S63641A S46812A	V
27464	2024-12-23	M7910	V
27464	2025-01-23	R0789	V
27464	2025-01-24	I308 R0789	V
27465	2024-09-05	T40601A	V
27465	2024-11-03	R440 T1491XA	A
27465	2025-06-24	K5900 K602	V
27466	2025-08-06	S0181XA	V
27467	2024-11-11	F1910	V
27467	2025-03-09	R112 N179 R451 I249 R4689	A
27467	2025-05-10	F29 R451	V
27467	2025-05-10	M5450	V
27468	2025-04-16	R109	A
27469	2024-08-13	S8000XA M549	V
27469	2025-01-23	V4940XA M549	V
27470	2025-06-25	Z7952 271737000 D649 R7301 K51	V
27471	2024-11-18	R0789	V
27472	2025-04-08	Y09 S0502XA R45851	V
27473	2025-08-07	J45909 Z79899 B349	V
27473	2025-08-13	H9209 Z79899 H9201 J45909	V
27474	2025-06-11	R531 R079	V
27475	2025-02-01	R52 R6883	V
27475	2025-06-04	M25512 R079	V
27476	2025-02-01	M1990 M25569	V
27477	2024-09-06	F29 F308	V
27478	2024-11-25	J069	V
27479	2025-03-29	R110 M1990 R1013 G8929 K219 23	V
27480	2024-08-07	L84 M79671	V
27481	2025-08-12	R079	V
27482	2025-04-10	D352 R519	V
27483	2025-03-30	T2122XA	V
27483	2025-03-30	T300	A
27484	2025-01-18	R519	V
27485	2025-05-08	M542 V892XXA	V
27486	2024-10-23	M169 S7000XA	V
27486	2025-07-23	M25559	V
27487	2024-05-25	E1310	V
27487	2024-07-06	R739	V
27487	2024-07-07	E8729 T730XXA	V
27487	2024-09-13	E1310	A
27487	2024-10-04	Z794 R109 R197 E119 R1110	V
27487	2024-10-15	N3090 R1030 N3001	V
27487	2024-11-15	K0889	V
27487	2024-12-12	R109 R112 F1290	V
27487	2025-02-09	A084	V
27487	2025-02-12	F1290 R112	V
27487	2025-02-20	R1115	V
27487	2025-04-13	E0810	A
27487	2025-05-19	R1115	V
27487	2025-05-20	E1165 F1290 Z794 R112 R739	V
27487	2025-05-21	F4322 R1115	V
27487	2025-05-21	M542	V
27487	2025-05-29	R1115	V
27487	2025-07-05	E1110	A
27487	2025-07-12	R1115	V
27487	2025-08-15	R112	V
27488	2025-08-05	M25512 G8929 M25511	V
27488	2025-08-12	R519 M5412	V
27489	2025-05-24	Z139 Z9289	V
27490	2025-08-18	R4689	V
27491	2025-07-30	G8929 M5450 R0981	V
27492	2024-12-04	R52 Z7689	A
27493	2025-01-22	V892XXA	V
27494	2024-09-10	O26892 B349 Z3A15	V
27494	2024-12-01	D251 O09522 O3412 Z3A26 O34219	V
27495	2025-01-16	F3162 Z008 R4689 G4700	V
27496	2024-06-26	S92354A	V
27497	2025-02-10	J069	V
27498	2024-10-23	M79605 R2242 G5712 R0602 R200	V
27499	2024-05-26	K5790 M5450 N281 R350 I71019 K	V
27499	2024-08-08	I25110 R079 D649	A
27499	2025-05-06	S91121A	V
27500	2025-06-05	R079	V
27501	2025-02-03	R030 R519	V
27502	2024-10-14	R066 R1084 R000	V
27503	2024-09-15	V892XXA M5450 V877XXA M25531	V
27504	2025-05-26	F1290 R109 Z7689	V
27505	2025-06-17	S0181XA Y09 S022XXA	V
27506	2024-07-04	I10	V
27507	2025-06-26	N200	V
27508	2024-05-28	M25511 M542 45326000	V
27509	2025-02-04	S63609A	V
27510	2024-11-18	M5450	V
27510	2025-06-29	Z1152 R3589 R739	V
27510	2025-07-15	T63441S R739	V
27511	2025-07-24	M25579	V
27511	2025-08-10	S99912A	V
27512	2025-01-12	G510	V
27512	2025-01-13	G510	V
27513	2024-12-26	I2699	V
27513	2025-04-13	I82431	V
27514	2024-06-01	R002	V
27514	2024-12-14	R519	V
27514	2025-01-20	Z008	V
27515	2024-10-31	L0591	V
27516	2025-02-22	T189XXA	V
27517	2024-11-03	S060XAA	V
27517	2025-06-13	U071	V
27518	2024-10-13	B338	V
27519	2024-06-07	B349 R509	V
27520	2024-12-13	S9032XA R52	V
27520	2025-01-05	M79605 M7989 R52 Q6689	V
27521	2024-05-25	J069	V
27521	2024-05-28	B084	V
27521	2024-08-01	M79641	V
27521	2025-01-20	R000 W1809XA	V
27521	2025-02-07	S53033A	V
27521	2025-07-30	B084	V
27522	2024-12-23	K0889	V
27523	2024-12-01	J050	V
27524	2024-09-07	H6690	V
27524	2024-09-08	H6690	V
27525	2024-12-22	S42025A M898X1	V
27526	2024-11-03	K0889	V
27527	2025-07-02	S0181XA	V
27527	2025-07-09	Z4802	V
27528	2025-05-07	S99912A	V
27529	2025-06-30	B084	V
27530	2024-12-05	R634	V
27530	2024-12-09	R509 R519 R059	V
27531	2024-09-17	S6991XA	V
27532	2024-06-21	K529	A
27532	2025-02-15	J029 R7989 R109	V
27532	2025-06-29	J189 K2970 N433	V
27533	2024-11-11	K529	V
27534	2024-08-10	W19XXXA	V
27535	2024-06-29	K0889	V
27536	2025-06-27	S91311A S80211A	V
27537	2025-02-23	Z139	V
27538	2024-08-06	S9032XA	V
27538	2024-12-19	Y09 M542	V
27539	2025-06-03	K0889	V
27540	2024-07-10	R748	V
27541	2024-08-28	R070	V
27542	2024-12-12	M79662	V
27543	2024-10-13	R109 Z9289	V
27544	2025-06-11	R1013	V
27545	2025-07-20	V4940XA R079 Y9389 360450007 I	V
27546	2024-11-27	R519	V
27547	2024-12-12	J101	V
27548	2025-06-28	N200	V
27548	2025-06-29	N200	V
27549	2024-09-12	S91312A	V
27550	2024-11-25	S99911A	V
27551	2024-06-10	T7840XA	V
27551	2024-10-09	R509	V
27551	2025-04-26	S0003XA	V
27552	2025-05-02	E860 K529 R000	V
27553	2025-01-27	R4689	V
27554	2025-08-10	K6289	V
27555	2025-07-16	S79912A T148XXA	V
27556	2025-02-05	Z758 M549	V
27557	2025-02-11	T7840XA	V
27558	2025-03-28	R5600	V
27559	2024-07-26	A419 R509	A
27560	2024-08-14	R197	V
27560	2024-10-17	S0990XA	V
27560	2025-01-16	S61212A	V
27560	2025-01-21	R21	V
27560	2025-02-16	J069	V
27560	2025-03-28	R509	V
27561	2024-11-29	R0682	A
27562	2024-12-28	S62321A	V
27563	2025-02-13	R059 Z603 Z1152 J398 R1110	V
27564	2025-01-30	Y09	V
27564	2025-01-31	M542	A
27565	2025-08-02	R110	V
27566	2024-10-08	Z008 Z0000	V
27567	2024-08-15	J069	V
27568	2024-06-03	H6690	V
27569	2024-10-28	J050	V
27569	2025-02-19	B349	V
27570	2025-01-31	R4689 E0590 R000	A
27571	2025-02-09	O210	V
27571	2025-04-20	Y09 S1093XA	V
27572	2024-08-28	Q315 Z9289 P2989 Z603	V
27572	2024-09-11	R1110 R0981	V
27573	2024-10-02	R0981 B370	V
27573	2024-11-03	J398	V
27573	2024-11-14	B349 Z00129	V
27573	2025-01-29	J069	V
27573	2025-05-01	J069 H10021	V
27573	2025-06-21	J069 H6691	V
27574	2025-01-11	J101	V
27575	2024-05-27	B09	V
27575	2024-07-29	K5900	V
27575	2025-01-01	J111 R5600	V
27576	2025-01-07	H6692 B349	V
27576	2025-02-04	A084	V
27577	2025-02-03	B349	V
27577	2025-05-02	R509	V
27578	2024-05-31	R21 P8388	V
27578	2024-06-10	P8388 R21	V
27578	2024-06-12	Z00129	V
27578	2024-06-28	R051	V
27578	2024-07-07	I889 R5081 R509	V
27578	2024-07-07	R5081	V
27578	2024-07-21	Z5189 B86	V
27578	2024-12-28	B09	V
27578	2025-01-28	J069	V
27578	2025-02-12	R0981	V
27579	2025-01-31	R0603 R0602	A
27579	2025-05-13	B084	V
27580	2024-09-04	Z00111	V
27581	2024-05-23	H6691 J069	V
27581	2024-06-05	H6691	V
27581	2024-06-21	H6593 Z00121	V
27581	2024-07-16	J069	V
27581	2024-08-05	H6693	V
27581	2024-10-05	A084	V
27581	2025-02-21	R197	V
27582	2024-12-22	S20462A J069 L089 W57XXXA	V
27582	2025-08-12	K0510 N390	V
27583	2024-10-16	M2560	V
27584	2025-02-13	B349	V
27585	2024-07-29	A084	V
27586	2024-07-31	B372 L22	V
27586	2024-10-09	N939	V
27586	2024-12-05	K529	V
27587	2025-03-16	R197	V
27587	2025-03-29	K5900	V
27587	2025-06-02	W19XXXA	V
27587	2025-06-20	J219	V
27588	2024-05-30	J069 J219	V
27589	2025-03-23	R0981 P7889	V
27589	2025-06-02	R197	V
27590	2024-08-14	J069	V
27590	2024-11-21	R0981 R059 Z1152	V
27590	2024-12-25	R051 B348	V
27591	2025-04-29	B349	V
27592	2024-11-30	T17308A	V
27593	2024-06-16	J069	V
27593	2025-02-21	V00821A	V
27594	2025-07-17	R5600	V
27595	2024-05-29	L259	V
27595	2024-06-30	R509	V
27595	2024-07-03	B09	V
27596	2024-07-13	R509	V
27597	2024-07-08	A084 Z00129	V
27598	2025-05-17	W19XXXA	V
27599	2024-09-27	Z8768	A
27599	2024-12-23	R509	V
27599	2025-03-27	B349	V
27599	2025-03-28	W19XXXA	V
27600	2025-02-14	U071 B349	V
27601	2024-10-09	W19XXXA	V
27602	2025-03-27	T7840XA	V
27603	2024-05-31	B349	V
27603	2025-02-07	J069	V
27604	2024-07-31	P924	V
27604	2024-08-20	R4583	V
27604	2024-11-06	J069	V
27604	2024-11-27	J069 B09 L2083	V
27604	2025-01-08	H66001	V
27604	2025-04-21	B349	V
27604	2025-08-19	R109 B349	V
27605	2025-01-09	L704 P8388	V
27605	2025-01-30	R063	V
27605	2025-02-02	R0981	V
27605	2025-02-19	S0990XA	V
27605	2025-08-15	R0981	V
27605	2025-08-16	R0981	V
27605	2025-08-19	W19XXXA	V
27606	2025-04-27	R509	V
27606	2025-06-02	K5900	V
27606	2025-06-03	K5900	V
27607	2024-11-01	J189	V
27608	2025-06-28	R509 Z603 R112 R109 Z1152 R111	V
27609	2025-03-19	R1110 B349	V
27609	2025-06-04	K219	V
27610	2025-03-09	S90852A	V
27611	2024-11-27	J101	V
27612	2024-12-15	J111	V
27612	2025-03-07	A084	V
27612	2025-08-17	J069	V
27613	2024-12-19	R195	V
27613	2025-02-07	H04551	V
27613	2025-06-27	J069 R1110	V
27613	2025-06-30	B349	V
27613	2025-07-03	J069 R059	V
27613	2025-07-06	B349	V
27614	2025-03-19	P819	A
27614	2025-05-17	R6889	A
27614	2025-05-27	T7840XA	V
27615	2025-04-14	T171XXA	V
27616	2025-01-10	R109 Z1152 R1110	V
27617	2024-11-28	R509 N390	V
27618	2025-06-23	L304	V
27619	2025-04-25	B084	V
27619	2025-07-31	K529	V
27620	2025-02-17	J029	V
27620	2025-05-23	R509	V
27620	2025-06-05	R5600	V
27621	2024-05-23	B349	V
27621	2024-06-13	J069	V
27622	2024-06-01	S0993XA	V
27623	2025-05-23	J029 R509	V
27624	2025-02-05	J069	V
27625	2024-10-04	R109	V
27625	2024-10-07	S0990XA	V
27626	2025-06-19	B09 R197 R21 R509	V
27627	2025-07-24	R059 B349	V
27628	2025-05-06	K529	V
27629	2024-09-23	J069 L0100	V
27629	2025-01-23	L309	V
27629	2025-02-04	U071	V
27630	2024-05-26	L089	A
27630	2024-10-19	L03012 B0089	V
27631	2025-06-25	S0990XA W06XXXA	V
27631	2025-07-21	S52501A S52601A	V
27632	2025-01-09	J069	V
27633	2025-07-07	R509	V
27634	2025-04-07	B341	V
27635	2025-01-25	R509	V
27636	2024-10-18	B86	V
27637	2025-08-17	J45901	V
27638	2024-05-29	R1111 L309	V
27639	2025-01-05	B349	V
27639	2025-02-04	K5900	V
27639	2025-03-13	W19XXXA	V
27640	2025-01-18	J189 J45901	A
27641	2024-06-25	R0981	V
27641	2024-09-08	N390	V
27641	2024-10-02	J069	V
27641	2024-11-09	B349	V
27641	2025-07-31	K2970	V
27642	2024-09-12	L2083 L740	V
27643	2025-03-08	J069 R0981	V
27643	2025-07-13	R509 J069	V
27644	2024-07-07	R509	V
27644	2025-04-18	B349	V
27644	2025-07-12	R509	V
27645	2025-01-11	M898X1	V
27646	2025-03-11	R509	V
27647	2024-08-27	L03213	A
27647	2024-08-27	L03213	V
27647	2024-10-14	L03213	V
27647	2025-07-25	S6991XA	V
27648	2024-08-09	J45901 Z1152 B348	V
27649	2024-12-21	R0981	V
27649	2025-01-11	A084	V
27650	2024-07-11	K219 R1110	V
27650	2025-05-13	R0989	V
27651	2024-05-30	R509	V
27652	2025-01-08	R197 R509	V
27653	2024-08-21	R259 R569	V
27653	2024-09-01	R252 R569	V
27653	2024-09-16	J069	V
27653	2025-07-12	J219	V
27654	2024-06-06	R509	V
27654	2024-06-07	R789	V
27655	2024-10-28	K529	V
27655	2025-05-28	B084	V
27656	2024-12-13	B349	V
27657	2024-12-06	B338	A
27658	2024-10-22	J069 J988	V
27659	2025-03-15	R1110	V
27659	2025-03-15	R112	V
27660	2024-06-08	H6501 B09	V
27660	2024-09-02	J069	V
27661	2024-06-26	J029	V
27662	2025-05-22	R509 B09	V
27663	2024-08-18	B081	V
27664	2025-01-05	R6884	V
27665	2024-11-12	L03213	V
27666	2025-06-23	N342	V
27667	2025-04-29	J45991	V
27668	2024-05-25	F329 R4182	V
27669	2024-07-07	R21 L0100	V
27669	2024-08-18	J050	V
27669	2025-01-22	B349	V
27670	2024-07-10	L0291	V
27671	2024-10-18	R0981	V
27672	2024-10-26	L03012	V
27673	2025-06-10	R300 R3911	V
27674	2024-06-18	R509	V
27675	2024-10-29	J157 R051 Z1152	V
27676	2025-02-27	Z9189 R079 I4510 R55 R9431	V
27677	2024-11-28	N185	V
27677	2024-11-28	N186 N185	A
27677	2025-05-24	T82898A H02846	V
27677	2025-05-27	H00036	V
27677	2025-07-20	J189	V
27677	2025-07-20	J189 N186 Z992	V
27678	2024-12-05	J111 E875 R630 E860 R7989	V
27678	2025-07-09	T162XXA	V
27678	2025-08-20	H6690	V
27679	2024-12-29	J219 B349	V
27679	2024-12-31	J111	V
27680	2025-05-30	K649	V
27681	2025-03-07	R112	V
27682	2025-04-10	M25562	V
27683	2025-01-28	N492 L739	V
27684	2024-08-23	T83511A N390	V
27685	2024-06-15	J020	V
27685	2025-03-14	J069 J4520	V
27686	2024-06-02	H6692 U071	V
27686	2024-10-21	H6690	V
27687	2025-04-07	S61412A	V
27687	2025-04-20	Z4802	V
27688	2024-07-25	H60331	V
27688	2024-07-26	H60391	V
27689	2025-04-20	S61219A T148	V
27690	2025-04-03	H6690	V
27691	2025-03-30	R4689 Z008 F3010 F1120 F22 F30	V
27692	2024-08-14	F1910	V
27693	2025-04-13	S93409A	V
27694	2024-11-25	K529	V
27695	2025-02-09	R1110	V
27696	2024-12-18	M79673	V
27697	2025-05-16	H538	V
27698	2024-10-13	S9032XA	V
27698	2024-10-16	S90212S	V
27699	2025-03-25	H6090 H6690	V
27700	2025-07-03	T148XXA	V
27700	2025-07-04	T148XXA	A
27701	2024-06-19	M79644	V
27702	2024-11-02	K0889	V
27702	2024-11-05	F419 K219	V
27703	2024-07-12	R42 R079	V
27704	2025-02-04	J111	V
27705	2024-08-27	H18899	V
27705	2025-03-18	S86019A	V
27706	2024-07-10	R09A2	V
27707	2024-11-08	Z3A10	V
27707	2025-01-14	J101	V
27708	2025-04-26	G40909	V
27708	2025-07-24	R569 Z5971 Z760	V
27709	2025-02-25	R17	V
27709	2025-03-03	R6812	V
27710	2024-09-22	K529	V
27711	2025-07-01	R109	V
27712	2024-11-15	S60229A	V
27713	2024-08-21	T7840XA	V
27713	2024-11-03	G44309	V
27714	2025-03-27	R202	V
27715	2024-08-22	R21 B029	V
27716	2025-04-07	S82201A S82401A	A
27717	2024-10-15	R55	V
27717	2025-06-19	R55	V
27718	2024-11-15	R197 R110	V
27718	2025-08-06	R0781 R05 M2553 Y09 M25579 M25	V
27719	2024-07-24	N390 R8271 O2341 F419 O26899 O	V
27720	2025-07-15	R531 Z66 I618 R404 C719 R32 Z7	V
27721	2024-09-03	K0889	V
27722	2024-09-03	S3991XA	A
27722	2025-02-09	Z3491 O26891 R102 Z3A01	V
27722	2025-05-20	O219 R82998 Z6790 O3680X0 Z320	V
27722	2025-08-05	R102 N3000	V
27723	2024-09-18	L819	V
27723	2024-11-22	R051 R519 J029	V
27724	2025-06-15	O4690	V
27725	2024-12-15	M25532 I10	V
27726	2025-07-17	R079	V
27726	2025-07-18	Z09	A
27727	2024-09-10	N390	V
27727	2025-01-02	Z711	V
27728	2024-06-21	D5700 D571 R197	V
27728	2024-12-12	K529	V
27728	2024-12-15	D5701 D5700 Z139	V
27728	2025-02-06	D5700	V
27728	2025-08-11	R079 D5700	V
27729	2024-07-26	Z9289 R0600	V
27730	2025-02-23	E049	V
27731	2024-11-07	B009	V
27731	2024-11-08	N898	V
27731	2025-06-11	R051 R4020 J189	V
27732	2024-11-04	B349	V
27733	2025-02-01	R002	V
27734	2025-02-22	M25571 S93401A	V
27735	2024-08-27	T7840XA	V
27735	2024-09-11	F419 F410	V
27736	2025-08-08	J029	V
27737	2024-05-23	R509	A
27738	2024-11-03	Z3490 O1493	V
27739	2025-02-21	K529	V
27739	2025-08-03	R238	V
27740	2024-07-30	H6690 R112	V
27741	2024-08-23	M549 R509 R300	V
27742	2024-07-06	R509	V
27742	2024-07-09	R21	V
27742	2024-09-11	B085	V
27742	2024-12-30	J069	V
27743	2024-06-10	B085	V
27744	2025-02-02	J069	V
27745	2024-10-23	Z1152 J069 J351	V
27745	2025-07-21	S0990XA S00502A	V
27746	2024-08-03	J069	V
27746	2024-12-11	S058X2A H1132	V
27746	2025-08-01	S63617A M79645	V
27747	2025-08-16	R45851	A
27748	2025-07-30	Z23	V
27749	2025-02-26	R509	V
27749	2025-02-28	R000 B348 R509 R638 R34 E221 R	V
27749	2025-03-01	R509	V
27749	2025-04-06	R509	V
27750	2025-01-22	J111	V
27751	2025-01-28	G43809	V
27752	2024-09-18	J0110 J45901	V
27752	2024-09-28	R519	V
27753	2024-08-16	S161XXA S39012A V892XXA	V
27753	2024-10-31	M549 M25519	V
27754	2024-07-24	R109 J45901 R079	V
27754	2024-12-15	N8003 B9689 N760 K2970 R109 K7	V
27754	2025-02-11	L03113	V
27754	2025-03-17	R109 B999	V
27754	2025-08-12	M79604	V
27755	2025-02-27	F842 Z151 R112	V
27756	2025-05-15	K5190 K921	V
27757	2024-09-23	O200	V
27757	2025-06-02	L03818 Z98891	V
27758	2024-08-06	J45901 J9690	A
27759	2025-01-17	R079	V
27760	2025-07-30	R509 R059 J189	V
27760	2025-08-03	R000	V
27761	2024-09-05	B349	V
27762	2024-09-01	J069	V
27762	2024-09-25	R0981 J069	V
27762	2024-12-11	B349 K148	V
27762	2024-12-13	B349	V
27762	2025-05-17	B084	V
27762	2025-06-05	J4521	V
27762	2025-08-09	L509	V
27763	2024-09-04	M25579	V
27764	2024-11-02	R0789	V
27764	2024-12-10	N12	V
27765	2025-01-06	U071	V
27765	2025-02-27	J069	V
27766	2025-05-04	R519	V
27767	2025-01-05	R109 R1110	V
27767	2025-02-08	N189 R051	V
27767	2025-07-20	I83023 L97329	A
27767	2025-07-29	F1193	A
27767	2025-08-13	E875 S065XAA	A
27767	2025-08-17	N179	A
27768	2024-07-07	N939	V
27768	2025-01-23	R1013 R112	V
27768	2025-05-09	W19XXXA Z3490	V
27768	2025-05-10	Z3A01	V
27769	2025-01-16	R519	V
27769	2025-02-01	R519 R42	V
27769	2025-03-06	R112	V
27769	2025-03-12	R112 R1084	V
27769	2025-03-20	R112	V
27769	2025-03-23	T66XXXA	V
27769	2025-06-20	R21	V
27769	2025-06-22	R21	V
27770	2024-07-18	R220 S0990XA T7421XA	V
27770	2025-04-28	B3731	V
27771	2025-01-27	N72	V
27772	2024-06-19	P9209 P8381	V
27772	2024-06-19	R1110	V
27772	2024-06-22	R7881	A
27772	2024-07-09	Z09	V
27772	2024-07-14	J069	V
27772	2024-07-17	J069	V
27773	2025-01-27	R1084	V
27774	2024-06-27	S0083XA T07XXXA W19XXXA	V
27775	2024-10-25	R8271	V
27776	2025-02-19	G510	V
27776	2025-02-24	M25519	V
27777	2024-06-11	F10920	V
27778	2024-12-21	R040	V
27779	2024-12-06	S8992XA S59902A F0781 V877XXA	V
27780	2024-06-15	K5900	V
27781	2025-05-01	R079 M549	V
27781	2025-05-17	Z09	V
27782	2025-05-02	R002	V
27783	2025-01-02	J4521	V
27783	2025-02-13	J4521	V
27783	2025-03-20	Z711 Z8709	V
27783	2025-06-15	K130	V
27784	2024-11-26	A084	V
27785	2025-03-25	S67191A	V
27786	2025-01-11	W19XXXA S52125A	V
27786	2025-01-24	M8440XA	V
27787	2024-08-27	R109 R059	V
27787	2025-01-01	Z9289 R059	V
27788	2024-06-14	J029 R059 R1110	V
27788	2025-01-11	M25562	V
27789	2025-01-02	J069	V
27790	2025-07-17	Z20822	V
27791	2025-03-09	K529	V
27791	2025-03-09	R112	V
27792	2024-11-11	J45909	V
27792	2025-04-01	S0001XA	V
27793	2024-12-07	L723	V
27794	2024-12-13	S0993XA S022XXA	V
27795	2025-07-24	D219	V
27796	2024-07-26	F250 Z9189	A
27796	2025-03-01	B349	V
27796	2025-05-16	M25461 M25569	V
27796	2025-07-22	M79672 M79671 M25579 S92901A	V
27797	2024-08-18	K0889	V
27797	2024-08-21	K0889	V
27798	2024-08-21	L309	V
27798	2024-10-17	B349 H109	V
27799	2024-06-28	M25511	V
27799	2024-08-22	S6991XA	V
27800	2024-09-20	R1013	V
27801	2024-09-07	I629 J9600	A
27802	2024-07-27	Z3490 R1084	V
27803	2024-07-04	S5290XA	V
27804	2025-08-02	V877XXA	V
27805	2024-05-27	F4329	V
27805	2024-06-09	F4329	V
27805	2024-08-08	F4329	V
27805	2025-04-16	F10220 F1090	V
27805	2025-07-07	F600	V
27806	2025-07-31	Z3A01 O26891 N898	V
27807	2024-12-24	R42	V
27808	2025-05-24	K0889	V
27809	2025-07-14	R220	V
27810	2025-01-03	R102	V
27811	2025-08-19	R440 F411	V
27812	2025-07-15	B0050	V
27813	2025-03-18	T782XXA	V
27813	2025-04-17	L509	V
27813	2025-06-11	T7840XA	V
27814	2025-01-19	J020	V
27814	2025-01-31	H938X9	V
27815	2025-04-21	N751	A
27816	2024-11-15	S60211A	V
27817	2025-05-11	R112	V
27817	2025-07-11	K5900	V
27818	2025-06-16	K0401	V
27819	2025-05-25	W19XXXA S93402A	V
27820	2025-02-09	R1084	V
27821	2025-02-05	K529	V
27822	2025-01-26	F320 Z00129	A
27822	2025-02-15	Z62892	V
27823	2025-05-28	Z7721 W461XXA	V
27823	2025-07-05	W461XXA	V
27824	2024-06-06	R55	V
27824	2025-06-17	J029 H9209	V
27825	2025-03-20	B349 Z87898	V
27826	2024-08-21	N760	V
27826	2025-02-25	R109	V
27827	2025-05-25	K625 R197 R109	V
27828	2025-02-23	R109	V
27829	2025-05-18	T6591XA	V
27830	2025-07-23	Z7721	V
27831	2024-11-17	H538 H469 F17200 H5711	A
27832	2024-06-29	K3580	V
27832	2024-06-29	K35890 J4520	A
27832	2025-02-15	B349	V
27833	2024-11-13	N926	V
27834	2024-06-22	R109	V
27834	2024-07-08	M79644	V
27834	2024-07-18	L03012	V
27834	2025-01-25	B349	V
27834	2025-04-21	R8281 O210	V
27835	2025-02-20	R42 R531	V
27835	2025-03-12	R569	V
27835	2025-04-29	R569 R4182	V
27835	2025-05-10	G40919 Z79899 R519 Z1152	V
27836	2025-05-12	K529 K5900	V
27836	2025-05-15	R112 D649	V
27836	2025-05-23	J069	V
27837	2024-10-26	S60221A	V
27838	2025-03-16	F410	V
27839	2025-07-01	R09A2	V
27840	2024-12-21	J111	V
27840	2025-06-15	B3731	V
27840	2025-08-05	M542	V
27841	2024-12-27	R09A2	V
27842	2025-06-13	M5412	V
27843	2025-08-14	K529	V
27843	2025-08-16	K529	V
27844	2024-08-12	K30	V
27844	2024-08-20	W19XXXA S53104A	V
27844	2024-10-06	B085	V
27844	2024-12-18	J069	V
27844	2025-05-23	B084	V
27844	2025-05-26	B084 R1110	V
27845	2024-11-20	J069 R1110 Z00121	V
27846	2024-09-18	I10	V
27847	2025-07-27	R112	A
27848	2025-08-06	R21	V
27849	2024-10-28	H6690 K529 64613007 M5450 R108	V
27850	2024-07-01	R0981 H6693	V
27850	2024-07-29	J069	V
27850	2025-04-02	S42009A	V
27851	2024-08-07	U071	V
27851	2024-10-11	R102 Z3490 O99891 Z8759 Z3A01	V
27851	2025-02-06	Z3490 R109	V
27852	2025-01-23	R109	V
27853	2025-04-07	R1013 R197	V
27854	2025-04-29	F410	V
27855	2025-02-16	F1290	V
27856	2025-04-14	S0990XA	V
27857	2025-05-01	S93401A	V
27858	2024-12-24	L0291	V
27858	2025-03-02	L0231 L732 L0291 L03317	V
27858	2025-03-02	L03317 L0231	A
27859	2024-07-14	R0603	V
27860	2025-05-10	R319 N200	V
27860	2025-06-16	R0789 R079	V
27861	2024-11-24	J069	V
27861	2024-12-19	A084	V
27862	2025-03-23	H9201	V
27863	2025-02-25	B349 G479 R509	V
27864	2024-08-21	T148XXA	V
27864	2025-02-21	R051	V
27865	2025-05-18	R509 N453 Z940	V
27866	2025-03-04	R197	V
27867	2024-08-09	J45909	V
27868	2024-07-26	R1084	V
27869	2024-10-13	K5900	A
27869	2025-05-14	R1031	A
27870	2024-08-19	W540XXA	V
27870	2024-08-22	A829	V
27870	2024-08-26	Z203	V
27870	2024-09-02	Z23	V
27871	2025-01-16	A059	V
27872	2024-05-29	G44209	V
27872	2024-08-07	J00 H5712 R519	V
27872	2024-09-16	T829XXA	V
27872	2024-09-22	K5900	V
27872	2024-09-23	K5903 N186 A419 L03317 Z992	A
27872	2025-02-12	Z992	A
27872	2025-03-24	K120	V
27873	2025-07-16	N200	V
27874	2024-06-15	A389	V
27875	2024-10-24	J205	V
27876	2024-12-27	R059	V
27877	2025-05-23	F909	V
27878	2025-07-03	Z3490	A
27879	2025-04-28	L03119 M7120 M7989	V
27880	2025-06-27	I10 R0600	V
27881	2025-05-30	M25561 M25562	V
27882	2025-08-06	R55	V
27883	2024-06-08	M25562	V
27884	2024-11-10	R079	V
27885	2024-05-24	R197	V
27885	2024-09-05	J069	V
27885	2024-11-10	R509	V
27885	2024-12-04	R1110	V
27885	2025-08-20	B349	V
27886	2024-08-17	J45901	V
27886	2025-05-07	J050	V
27887	2025-08-14	H60502	V
27888	2025-01-24	K5900	V
27889	2025-02-19	K0889	V
27890	2024-07-19	N200 J8410	V
27890	2025-05-19	R519	V
27891	2024-06-16	Z020	V
27891	2024-11-06	R1110	V
27891	2024-11-27	J069 B09	V
27892	2024-10-24	H1033	V
27893	2024-07-22	S0181XA	V
27894	2024-08-21	K644	V
27895	2025-04-11	H6693 J069	V
27896	2024-12-12	R112 A09	V
27896	2025-07-02	B349	V
27896	2025-08-13	S60419A	V
27897	2025-07-18	F12929	V
27898	2024-12-31	R1013 R748 N390	V
27898	2025-01-10	R079	V
27899	2024-07-28	J069	V
27900	2024-07-16	L0390	V
27900	2024-07-31	R0689	V
27900	2024-09-02	J45902 J9690 B349	V
27900	2024-10-02	J45902	V
27900	2025-01-30	R509	V
27901	2024-07-13	J069 R059 R109 Z1152 54150009	V
27901	2024-08-06	54150009 J069 R059 R0981 R509	V
27901	2024-10-03	R059 233604007 J189 R0981 Z115	V
27901	2024-12-28	R0989 6142004 H9209 54150009 R	V
27901	2025-07-31	281794004 R0981 J069 J4520 R05	V
27902	2025-06-06	R0989	V
27903	2024-05-31	N50811	V
27903	2024-12-07	S0219XA	V
27903	2025-03-25	W19XXXA	A
27904	2024-12-28	A084	V
27905	2024-08-30	T17320A W44F3XA	V
27906	2025-01-09	R059 J020	V
27907	2025-02-25	Z5321	V
27908	2025-05-06	J45901	V
27909	2024-07-29	J45901	V
27909	2024-09-23	R220	V
27910	2024-10-22	J020	V
27910	2024-11-27	K5900	V
27911	2025-08-18	R040	V
27912	2024-06-22	M79646	V
27913	2024-07-11	R040	V
27914	2025-03-25	H1132	V
27915	2025-06-24	R000 R059 J111	V
27916	2024-06-09	S62609A	V
27917	2024-12-02	J069	V
27917	2024-12-18	J101 E860	A
27917	2025-05-31	S42309A	V
27917	2025-07-07	B09	V
27918	2024-09-19	R1110	V
27919	2024-12-28	R1110	A
27920	2024-08-29	B084	V
27921	2024-06-12	V877XXA	V
27921	2024-07-17	J219	V
27921	2024-09-03	A084	V
27921	2024-12-31	R062 J45909	V
27921	2025-07-23	S01511A	V
27921	2025-07-24	S01511D	V
27922	2024-09-28	Z760	V
27923	2024-06-18	R21	V
27923	2025-03-21	B349	V
27924	2024-06-12	A084	V
27925	2024-07-29	J069	V
27926	2025-05-10	Z758 S0990XA S0083XA V199XXA	V
27927	2025-02-02	F3481	V
27927	2025-02-05	F3481	V
27928	2024-09-19	J050	V
27928	2024-09-20	J050	V
27928	2024-12-05	J050	V
27929	2024-11-05	R1013 R141	V
27930	2025-08-20	S42294A	V
27931	2025-05-08	J069	V
27931	2025-08-15	B349	V
27932	2024-11-07	Z9289	V
27932	2025-02-20	Z603 Z1152 J101 J069	V
27933	2024-09-09	O479	V
27933	2025-04-18	R109 Z5329	V
27934	2024-05-30	J069	V
27934	2025-01-03	B9689 H109 J45901	V
27934	2025-08-20	M940	V
27935	2024-07-09	L237	V
27935	2024-11-22	R509	V
27935	2025-06-21	J988 B9789	V
27935	2025-07-30	K120	V
27936	2024-12-09	J111	V
27937	2024-10-03	J069	V
27937	2024-10-07	A084	V
27937	2024-11-27	A084	V
27937	2024-12-28	J45909 J4541	V
27937	2025-05-08	R0602 J45909	V
27938	2024-05-28	R509 K529 R197	V
27938	2024-09-23	B084	V
27939	2024-08-23	J219	V
27939	2024-09-01	J45909	V
27939	2024-11-12	H6692	V
27939	2025-02-10	H6693	V
27939	2025-03-16	R197	V
27940	2024-08-18	R079	A
27940	2025-07-19	Z95818 R0789	V
27941	2024-05-30	N12	V
27942	2024-08-08	J069	V
27942	2025-03-23	J069	V
27943	2024-12-18	M25511 Z87891 E039 Z886 M1990	V
27944	2025-03-10	B349	V
27945	2024-10-17	F10930 S065XAA	A
27945	2024-10-17	R739 S065XAA	V
27946	2024-09-20	B349 L600	V
27947	2024-12-24	E860 A084	V
27948	2025-04-19	R079 Z758 R109 M79605 Z9289	V
27949	2025-07-09	B9789 J988	V
27950	2024-10-22	S0592XA	V
27951	2024-07-25	J069	V
27951	2024-11-01	J4520 J069	V
27952	2025-07-20	J45901	V
27953	2024-11-03	S53032A	V
27953	2025-02-02	B349 J189 J45901	V
27953	2025-04-25	S53033A	V
27954	2025-01-30	I159 F10920	V
27954	2025-03-24	F10930	A
27954	2025-04-26	F10920	V
27954	2025-05-02	F10920	V
27954	2025-05-09	F10930	V
27954	2025-07-04	F10930	A
27954	2025-08-14	F1010	V
27955	2025-01-15	R079	V
27956	2024-12-06	J101 R509	V
27956	2024-12-22	B341 K007	V
27957	2025-05-31	B341	V
27958	2024-10-06	J210 J45909	V
27958	2024-10-29	J45909	V
27959	2024-07-11	K5732	V
27960	2024-07-19	B085	V
27960	2024-09-01	W450XXA	V
27961	2024-12-11	F32A R45851	V
27962	2024-05-26	B349	V
27962	2024-08-15	H6690	V
27962	2024-08-28	J050 B338 H66001	V
27962	2024-12-18	B349	V
27963	2024-12-19	J069	V
27964	2025-03-26	S82409A	V
27965	2024-06-08	R112	V
27965	2024-09-08	T7840XA	V
27965	2024-09-23	H66009 J020 J4520	V
27965	2025-06-12	B084	V
27966	2024-11-24	L0390	V
27967	2025-07-23	M79672	V
27968	2025-01-17	R509	V
27968	2025-03-25	H66001	V
27968	2025-03-26	H66004 R062 J9801	V
27969	2024-08-28	J069	V
27970	2025-06-10	L03119	V
27970	2025-06-18	M25569	V
27970	2025-06-20	S0081XA	V
27971	2024-12-15	N132	A
27972	2025-03-02	R42	V
27973	2024-09-09	B86	V
27974	2024-12-09	J069	V
27975	2025-04-22	M549 M546	V
27976	2025-02-02	Z7689 K219	V
27977	2025-05-30	R4182	A
27978	2024-11-06	R55 R0981	V
27979	2024-06-16	R519 Y09	V
27980	2024-07-09	V4950XA	V
27981	2025-01-02	S61411A	V
27981	2025-01-11	Z4802	V
27981	2025-03-15	S6000XA	V
27982	2025-04-19	W5311XA	V
27982	2025-04-22	W5311XD	V
27982	2025-04-26	Z203	V
27982	2025-05-03	Z203	V
27983	2024-06-10	F3189	A
27984	2025-03-09	S0181XA	V
27985	2024-09-04	S0101XA	V
27986	2024-10-23	S0033XA	V
27987	2025-05-29	R1013	V
27988	2024-09-24	J45909 R0902	V
27989	2024-07-13	V892XXA	V
27989	2025-08-15	V892XXA	V
27990	2025-04-20	B084	V
27991	2024-10-29	J050	V
27992	2024-09-19	R109 N390	V
27992	2024-10-01	N390	V
27993	2025-06-03	R569	V
27994	2024-09-09	R197 R112	V
27995	2024-09-14	E785 E162	V
27995	2025-06-18	K2970	V
27995	2025-06-24	S01511A	V
27996	2024-09-06	G4489	V
27997	2025-04-07	W19XXXA	V
27998	2025-07-03	T7840XA	V
27999	2025-06-24	R1111	V
28000	2024-05-24	R112	V
28000	2025-06-12	T1490XA	A
28001	2024-11-12	X58XXXA	V
28002	2024-08-04	R109 K429	V
28002	2025-06-04	S8012XA S8011XA	V
28002	2025-07-11	H6092	V
28003	2025-04-23	H109 B9689	V
28004	2025-04-15	219006 F17210 F1010	V
28005	2025-04-16	M5450	V
28006	2024-06-21	M7918 R109	V
28006	2025-08-11	M5431	V
28007	2024-08-12	H60502 Z760	V
28007	2024-09-02	H9202 K029	V
28007	2024-10-14	K4090	V
28007	2025-03-28	M79606	V
28007	2025-05-17	R079	V
28007	2025-06-19	K439 K4090	V
28008	2024-07-06	S0501XA	V
28008	2025-01-14	H1031	V
28008	2025-03-27	R0789	V
28009	2024-07-29	M25561 M25562	V
28009	2025-02-02	M79642 M79641	V
28010	2024-12-20	R1013	V
28011	2024-11-27	J189 E039 R090 I10	A
28012	2024-09-01	R319	V
28013	2025-08-18	N200 R104	V
28014	2024-08-12	H6692	V
28014	2024-10-05	B349	V
28014	2024-10-09	R069	V
28014	2024-10-11	J3089 R011	V
28014	2025-02-25	B348	V
28014	2025-03-25	F958	V
28014	2025-03-26	F959	V
28014	2025-04-23	H6120 H6123	V
28015	2025-01-22	R112	V
28016	2024-11-15	W19XXXA S0003XA	V
28017	2025-04-05	R55	V
28018	2025-04-05	M5441 M79604	V
28019	2024-10-12	R5383	V
28019	2024-10-13	R768 N200	V
28020	2025-08-01	I6350	V
28021	2024-06-11	R5381	V
28021	2024-06-18	Y09	V
28022	2024-11-03	J069	V
28023	2024-11-05	R051	V
28024	2025-02-21	N390 R109	V
28024	2025-05-18	S22009A	V
28024	2025-06-04	R109	V
28024	2025-06-05	R109 R1110	V
28024	2025-06-14	R109	V
28025	2024-08-19	E162	V
28026	2025-03-18	R1011	V
28027	2024-09-28	H5712	V
28028	2024-07-04	N12	V
28029	2024-07-16	F10929	V
28030	2025-05-27	S81812A	V
28031	2024-06-08	K8020 R109	V
28032	2024-06-24	R109	V
28033	2025-07-02	B349 J45901	V
28034	2024-06-28	R079	V
28035	2024-08-01	R197	V
28035	2024-11-02	J069	V
28036	2024-06-05	G44009	V
28036	2024-09-03	M549	V
28036	2025-01-08	O210 R112	V
28036	2025-02-16	O4100X0	V
28037	2025-04-14	R079	V
28038	2024-09-29	R051 R509	V
28038	2024-12-13	L509	V
28038	2024-12-26	J069 Z00121	V
28039	2025-02-06	J4541	A
28039	2025-03-21	J4521	V
28040	2024-08-10	J069	V
28040	2024-09-06	L309 J069 Z139	V
28040	2025-07-29	S0181XA	V
28040	2025-08-08	S0095XA	V
28041	2024-10-25	W5503XA	V
28041	2024-10-26	W5501XA	V
28041	2024-10-29	L309 Z203	V
28041	2024-11-02	Z203	V
28041	2024-11-09	Z23	V
28042	2024-07-28	I469	A
28043	2025-01-15	M5416 M5450	V
28043	2025-06-22	K529	V
28044	2024-12-01	H10503 B349	V
28045	2024-10-22	B349	V
28045	2025-01-07	B349	V
28045	2025-07-29	B349 S0006XA W57XXXA	V
28046	2024-06-06	S93402A	V
28047	2025-07-25	R112	V
28048	2025-03-05	B349 Z760 Z7184	V
28048	2025-08-13	M79605 B084 M79604	V
28049	2025-02-05	D229 M546 R233	V
28049	2025-07-13	J029	V
28050	2025-05-08	R1032	A
28050	2025-05-14	R102 N83209	V
28051	2024-10-02	M5432	V
28052	2025-04-11	R002	V
28052	2025-06-29	M5441 G8929 M5442	V
28052	2025-07-01	R197 R109 K219	V
28052	2025-08-19	R42 R0600 G8929 M5450	V
28053	2025-03-30	S52501A W19XXXA	V
28054	2025-05-21	R5600	V
28054	2025-06-10	R5600	V
28054	2025-07-16	R5600	V
28055	2024-09-13	R220	V
28056	2024-12-06	R109	V
28056	2025-01-27	R1030	V
28056	2025-03-25	Z760	V
28056	2025-04-04	R079	V
28057	2025-01-07	W19XXXA Y9302	V
28058	2025-05-28	R1084	A
28059	2024-06-16	H5712	V
28059	2024-06-22	S161XXA	V
28059	2024-08-12	G8929 M549	V
28059	2024-11-27	K029	V
28059	2025-02-23	H5713 L299	V
28060	2024-09-03	R109	V
28061	2024-10-08	J069	V
28062	2025-01-19	S39012A	V
28063	2025-04-07	S0591XA	V
28064	2025-03-03	F10920	V
28065	2024-06-26	S40011A S139XXA S335XXA V892XX	V
28066	2025-06-21	S6991XA Y9389 Y998 X58XXXA Y92	V
28066	2025-06-22	S62609A	V
28067	2024-09-07	Z4889 308273005 225552003	V
28067	2024-09-12	M79632 M79602 287045000	V
28067	2024-09-13	Z4802	V
28067	2025-04-04	R079	V
28068	2024-08-20	M79603	V
28069	2024-11-28	S93611A	V
28070	2025-01-28	K529	V
28071	2025-02-09	V877XXA R079 M25552 R0789 Z115	V
28072	2024-08-04	M25532	V
28073	2024-12-12	J9620	A
28073	2024-12-31	J9601	A
28073	2025-03-13	R0603	V
28073	2025-04-20	Z931	V
28073	2025-05-19	A419 R569	V
28073	2025-06-07	Z789 Z931	V
28073	2025-07-10	Z931	V
28073	2025-08-05	Z789 Z931 T85528A	V
28074	2025-03-17	B029	V
28075	2024-07-13	R1030	V
28075	2024-07-14	R319 N390	V
28075	2024-09-20	M5450	V
28075	2024-12-16	N3090	V
28075	2025-06-10	T7840XA	V
28075	2025-06-12	T782XXD	V
28076	2024-11-14	R109 K37	A
28077	2024-06-22	R1013	V
28077	2024-08-08	N939	V
28077	2024-09-13	O0330	V
28078	2024-07-31	B349 J029	V
28079	2024-12-12	Z4802	V
28080	2025-07-11	R1110	V
28081	2024-10-20	J9811	V
28081	2025-02-15	R1031	A
28082	2024-05-31	O80	A
28082	2024-06-05	S3720XA Z391	A
28083	2025-03-11	R1013	V
28084	2025-06-07	B084	V
28085	2025-04-28	H6690	V
28086	2024-07-02	H6122 J069	V
28087	2024-07-21	F32A R45851 F39	V
28088	2024-11-27	K529	V
28088	2025-04-16	S6990XA	V
28089	2024-08-08	K819 K8020	V
28090	2024-06-28	V892XXA	V
28090	2025-08-05	S00452A	V
28091	2024-11-14	K529	V
28091	2024-12-16	J040	V
28092	2025-07-01	R002 N390	V
28093	2025-03-17	R112	V
28093	2025-07-13	R42 R519 R55 D509	V
28094	2025-01-20	R079 Z9289	V
28094	2025-01-31	R7401 R109	A
28095	2025-01-16	R42	V
28095	2025-01-18	R079 K2900	V
28096	2025-03-22	T7840XA	V
28097	2024-09-20	M25512	V
28098	2024-12-30	B349	V
28099	2024-10-10	R0789 N926	A
28100	2024-06-01	R42 R109	V
28101	2024-09-23	R1084 R112	V
28101	2025-01-08	L732 M79602	V
28101	2025-05-08	R112 R1013	V
28101	2025-06-06	R55	V
28102	2024-06-19	B349 F840	V
28102	2024-07-03	R21	V
28103	2024-08-18	R509 K529	V
28104	2025-01-02	O30001	V
28104	2025-01-18	O209 O039	V
28104	2025-01-22	O4690	V
28104	2025-01-26	O209	V
28104	2025-02-01	O200	V
28104	2025-02-25	O200	V
28104	2025-06-27	B3731	V
28104	2025-07-29	O6000	A
28105	2025-05-29	R21	V
28106	2025-08-20	R300	V
28107	2025-06-03	H60391	V
28107	2025-06-04	H6690 H61001	V
28108	2024-12-23	J101	V
28108	2025-05-31	N201	V
28109	2024-06-04	R1110	V
28109	2024-06-19	M5450	V
28109	2024-07-11	N939 O4690	V
28109	2024-07-15	N939	V
28110	2024-07-15	R079 Z9289	V
28110	2024-11-24	M549	V
28111	2024-08-06	K3580	A
28112	2024-07-29	S0990XA	V
28112	2024-09-24	J069 H6692 B370	V
28112	2024-12-10	J069	V
28112	2025-04-07	J069	V
28112	2025-07-04	J069	V
28113	2024-05-27	R0789 U071	V
28113	2025-04-28	B349 R109	V
28113	2025-08-16	F323	V
28114	2024-08-03	J069	V
28115	2024-05-27	R079	V
28115	2024-06-25	R197	V
28115	2024-06-29	R197	V
28116	2025-05-19	M549	V
28117	2024-10-03	T7422XA	V
28118	2025-08-10	H579	V
28119	2024-09-07	T148XXA Z711	V
28120	2025-07-04	H9203 H60333 H6692	V
28121	2024-07-19	M542 R200	V
28121	2024-07-21	M542	V
28121	2024-07-26	M542	V
28121	2024-07-26	M792	V
28121	2024-07-27	G9520	V
28122	2025-08-01	R739	V
28123	2024-10-11	J9690 J984 R0902	V
28124	2025-06-18	R109	V
28125	2025-02-20	T300	V
28126	2025-05-18	S0990XA	V
28127	2024-10-23	R1013 M940	V
28128	2025-05-21	R079	V
28129	2024-11-19	J101	V
28129	2025-05-14	N453 N3090	V
28130	2025-01-13	Z113 N489	V
28131	2025-06-06	K0889	V
28132	2025-06-21	N1330 N200	V
28133	2024-07-27	R739 R059 Z9289	V
28133	2025-07-17	I509	V
28133	2025-07-30	I609 W19XXXA	A
28134	2024-07-31	R42	V
28135	2025-01-10	R0600 J969 D649 N289 J189	A
28135	2025-02-21	D500 N19 Z98890	V
28136	2024-07-19	Z139 N200	A
28136	2024-08-12	Z3A21	V
28136	2025-04-22	M329 R1310 H5713 R1032 Z98890	V
28137	2024-07-09	N390 R319	V
28138	2024-07-11	Z008	A
28139	2024-09-14	M62838	V
28140	2024-09-29	N390 R319 Z9289	V
28140	2025-05-23	W19XXXA	A
28141	2024-09-05	R739	V
28142	2025-03-03	R109	V
28143	2025-05-04	N939	V
28144	2024-11-20	Z0000	V
28144	2025-06-15	T492X1A T6591XA	V
28145	2025-04-14	N390	V
28146	2024-11-26	M25511	V
28147	2025-05-14	R519	V
28148	2024-08-25	J40	V
28148	2025-02-26	R55	V
28149	2024-06-07	Z5189 R7401 D649	V
28149	2024-06-12	A419	A
28149	2024-07-03	A419 E875 N179 J189	A
28149	2024-08-27	D62	V
28149	2024-09-06	R319 Z5189 N390 R899	V
28149	2025-08-07	J189 A419	A
28150	2025-03-27	K625	V
28151	2025-02-10	M25569	V
28152	2024-09-08	R519	V
28153	2024-06-03	Z008	V
28153	2025-03-17	R3911 N401 R1030	V
28154	2024-09-19	R1031	V
28154	2024-11-04	K0889	V
28155	2024-10-18	L089 M549 S0032XA	V
28156	2024-12-20	R0789	V
28156	2025-07-19	R109 S29011A V892XXD S39012A S	V
28157	2024-09-15	R109	V
28157	2025-05-09	E876 D72829 N390 I10 N200 R509	A
28157	2025-05-29	N200 R509	A
28158	2025-08-18	M25562	V
28159	2024-09-18	I480	V
28159	2025-07-28	E1165 M7989 L03116	A
28160	2025-04-08	R079 R7989	V
28160	2025-07-04	R079	V
28160	2025-08-10	R109	V
28161	2025-02-21	M542 M25571 M25522	V
28162	2024-11-23	M25519	V
28162	2024-12-03	R6883	V
28163	2024-10-01	M5432	V
28164	2024-11-30	B349	V
28165	2025-03-29	M25579	V
28166	2024-12-17	S022XXA	V
28167	2024-11-28	L720	V
28167	2024-12-07	L720	V
28167	2025-02-25	L720	V
28167	2025-03-27	L720	V
28168	2024-06-04	R112	V
28169	2024-07-13	F4320 Z0472	V
28170	2025-05-29	H60501	V
28171	2024-11-29	M25562	V
28171	2024-12-07	G8929 M25562	V
28171	2025-05-24	S90812A S93402A	V
28172	2025-03-11	R202	V
28173	2024-06-03	R1010	V
28174	2024-08-30	S0101XA	V
28174	2024-09-13	Z4802	V
28175	2024-12-16	J101 J069	V
28176	2025-05-26	H7292 D333 R42	V
28177	2025-05-13	N200	V
28178	2024-07-27	R079	V
28178	2024-09-04	R079	V
28178	2024-10-03	M5450	V
28178	2025-01-24	J111	V
28179	2024-06-28	R079	V
28180	2025-02-19	M25511 S43004A	V
28180	2025-02-19	S4291XA M25511	V
28181	2025-07-26	S82402B J939	A
28181	2025-08-03	S82402E Z5189 S81812D	V
28182	2024-08-12	V877XXA Z5320 T07XXXA	V
28183	2025-03-09	J309	V
28184	2025-03-16	S93609A	V
28185	2025-04-27	B349	V
28185	2025-04-28	R509	V
28186	2024-10-17	N453	V
28186	2024-11-17	Z760	V
28186	2024-12-18	Z299	V
28186	2025-01-16	R739 Z940	V
28187	2025-02-23	R002	V
28188	2025-02-17	R109	V
28189	2025-05-30	F411	V
28190	2025-05-31	G9081 F419	A
28191	2025-04-06	S42309A	V
28192	2024-07-02	B349	V
28193	2025-01-21	R079	V
28194	2024-11-08	V877XXA	V
28195	2025-02-17	R112	V
28195	2025-06-25	R112	V
28196	2024-05-27	P239	V
28197	2024-06-29	R001	V
28197	2025-03-12	M549 M25572 W19XXXA M25562 M79	V
28198	2024-10-08	R5601	A
28198	2024-10-08	R5601	V
28199	2024-09-19	M79605	V
28199	2025-02-27	M21062 27450 M21069	A
28199	2025-06-09	M25569	V
28200	2025-01-03	R002 J101	V
28201	2024-06-18	S93402A	V
28201	2024-06-21	M25572	V
28202	2025-04-25	T1491XA T50902A	V
28203	2025-06-16	R079	V
28204	2025-04-27	I4891	V
28204	2025-07-26	I613	A
28204	2025-07-31	I611 S06340A	A
28204	2025-08-07	I10 Z8679	V
28205	2025-06-26	M79661 I82409	V
28206	2024-06-02	K148	V
28207	2024-11-30	F10120 F10920 Z5901	V
28208	2025-01-19	S0101XA R0989 T1490XA Z23	V
28209	2024-12-11	R55	V
28209	2024-12-26	J392	V
28209	2025-01-02	J358 R042	V
28209	2025-04-11	R55	V
28210	2024-11-13	R509 A044 K529 A0811 Z1152	V
28211	2024-06-16	M7989	V
28212	2025-06-29	T17908A	V
28213	2025-04-30	K0889	V
28214	2025-02-10	Z049	V
28215	2024-11-05	R0789	V
28216	2025-03-20	N342 W19XXXA	V
28217	2024-09-27	R519	V
28217	2025-01-31	X503XXA T148XXA	V
28217	2025-03-12	K769 R5383	V
28217	2025-06-15	R55	V
28218	2024-06-26	G43909	V
28219	2025-06-11	M25539	V
28220	2025-04-02	S6990XA	V
28221	2024-08-07	R000	V
28221	2025-02-23	M25562 W19XXXA R000 Z139	V
28222	2024-09-15	K029 R220	V
28222	2024-09-15	R220 K029	V
28223	2024-06-20	R109	V
28223	2024-06-23	N1330 N200 R104	V
28224	2024-12-17	R109	V
28224	2025-07-19	B029	V
28224	2025-08-01	R0981 B349	V
28225	2024-08-09	A419	A
28225	2024-09-14	A419 I959	A
28225	2024-10-09	A419 Z9289	A
28225	2024-10-27	R000	A
28226	2025-02-01	Z3202 N939 R1030	V
28226	2025-03-04	N390 R1013	V
28226	2025-03-07	K2100	V
28226	2025-06-13	N83202 N939	V
28227	2024-08-03	S93409A	V
28228	2025-03-13	S61219A	V
28229	2025-04-01	R42	V
28230	2025-06-13	I8290	V
28230	2025-08-13	J329	V
28231	2024-09-02	D252 R109 D251	V
28231	2025-07-18	K529	V
28232	2024-10-06	R509 34014006 R0600 B349 Z1152	V
28232	2024-10-06	R509 D72829 R1110	V
28232	2024-10-07	R1110	V
28232	2024-12-02	R109	V
28233	2024-06-09	S6992XA	V
28233	2024-07-01	M329 D649	V
28233	2025-04-04	J0190 M3214 N186	V
28234	2024-06-02	D1611 L03011	V
28234	2025-04-10	H538	A
28234	2025-08-20	R079 Z9289	V
28235	2025-02-20	J36	V
28235	2025-02-22	J36	V
28236	2024-12-20	Z3A09 R110	V
28237	2025-03-11	Z86718 S025XXA Z7901 S02832A V	V
28238	2025-06-10	M25579 S8240	V
28239	2024-05-24	M7910	V
28240	2024-06-22	S60212A Y990 X58XXXA Y9289 Y93	V
28241	2025-05-08	M25571	V
28242	2024-07-07	G8929 M25571 H9201	V
28242	2024-07-31	H9201	V
28242	2025-01-26	Z7689	V
28242	2025-05-09	F209 R456	V
28242	2025-06-21	K0889	V
28243	2024-07-03	R109 R8290	V
28244	2025-08-18	F10929	V
28245	2025-06-08	D72829 E875 E871 N390 R7989 J9	A
28246	2024-07-27	O99285 Z8249 O9963 Z803 O135 Z	V
28247	2025-02-01	M79675	V
28248	2024-09-18	K91840	V
28249	2025-04-20	Z9289 Z87898 D571 R519 G249 R5	V
28250	2024-12-15	I2699 I509	A
28250	2025-01-02	R0682 R4182	A
28251	2024-11-27	M25552 M25511 G8929	V
28251	2025-07-25	M542	V
28252	2024-07-04	K0889	V
28253	2024-08-05	R112	V
28254	2024-09-18	R051	V
28254	2024-11-05	K529 U071 R6330	A
28254	2024-11-09	R34	V
28254	2024-12-14	Z1152 R109 J069	V
28254	2024-12-21	J101 J020 B348 B340 R509	V
28255	2024-10-20	R109	V
28256	2025-01-24	R040	V
28257	2024-12-16	K649	V
28258	2024-06-18	T391X1A	V
28259	2024-06-21	K529	V
28260	2024-12-15	R509 J111 R11	V
28261	2025-08-13	W19XXXA	V
28262	2025-02-20	M25569	V
28263	2024-10-28	R1084 K625 K529 K648 K5900 K64	V
28264	2024-07-29	N390	V
28265	2025-02-02	J111 B349	V
28265	2025-05-21	K1121	V
28266	2025-08-10	W460XXA Y990 S61032A Y939 Y929	V
28267	2025-06-19	T6591XA T391X1A R519 R4589	V
28268	2025-07-29	K529	V
28269	2025-01-15	W19XXXA S72002A Z01818	V
28270	2025-01-12	R059	V
28271	2024-10-16	F29	V
28271	2025-07-29	W19XXXA	V
28272	2024-06-03	M25569	V
28273	2025-01-02	K5732	V
28273	2025-07-31	M79651 M79606	V
28274	2025-01-07	T7840XA	V
28275	2024-11-24	S0990XA S0003XA	V
28276	2025-03-08	R55	V
28277	2025-01-30	A389	V
28278	2024-09-03	K8050	V
28279	2025-01-07	R197	V
28280	2025-04-16	U071 R21	V
28281	2024-07-03	R109	V
28281	2025-03-15	R0789	V
28282	2025-06-09	S3141XA S3994XA	V
28283	2024-06-25	R55	V
28284	2024-06-17	T7840XA	V
28285	2024-11-05	R109	V
28285	2024-11-05	R112	V
28286	2024-11-13	F4010	V
28287	2024-11-11	V892XXA	V
28288	2024-07-22	K625 Z9289	A
28288	2024-09-02	R8290 R339	V
28288	2024-09-10	N390 T83511A T839XXA	V
28288	2024-09-29	D649 C19 R578 A419 Z9289	A
28289	2024-12-01	J101	V
28290	2024-11-20	K5900	V
28291	2025-02-02	R52	V
28291	2025-02-07	Q615 R1013	V
28291	2025-04-15	R110 R519	V
28291	2025-04-19	R109	V
28292	2025-06-26	J029	V
28293	2024-12-01	O3680X0 N939	V
28293	2025-03-15	L03012	V
28293	2025-03-17	S0993XA	V
28293	2025-03-17	Y09	V
28294	2024-06-28	F32A	V
28294	2024-06-29	R0789	V
28294	2024-10-30	Z5320 R109 E119 R1110	V
28295	2024-10-07	S098XXA	V
28295	2024-10-13	Z4802	V
28296	2024-07-29	S0990XA	V
28297	2024-11-16	S92414A	V
28298	2025-03-26	W19XXXA M898X1	V
28298	2025-03-28	M898X1	V
28298	2025-04-02	M67912	V
28299	2024-10-14	L0501 R42 L0291	V
28299	2024-10-17	L0591	V
28300	2025-01-18	R0989 Z9289 N390 R339	V
28301	2025-05-04	L03116	V
28301	2025-05-13	Z4802	V
28302	2024-06-24	K8510	A
28303	2024-08-15	R112	V
28303	2024-10-16	J984	V
28303	2025-03-26	E860	V
28304	2024-10-31	O1490	A
28305	2024-10-17	R109	V
28306	2025-06-20	S01119A W19XXXA	V
28307	2024-11-23	R300 J069	V
28308	2024-12-03	B349	V
28309	2025-05-02	R1031	V
28310	2025-03-12	O209	V
28311	2024-05-24	R404 R7989 Z9289 N3000 N390 R5	V
28311	2024-12-09	M25562	V
28312	2024-07-24	R1031 R110 R197	V
28313	2024-07-16	S0180X T148 W19XXXA	V
28314	2024-10-22	K921 K529	A
28315	2025-08-19	S0083X T14800 T149 T2000X	V
28316	2024-10-21	S0990XA T148XXA	V
28317	2024-11-12	S32009A	V
28318	2025-06-20	T7840XA	V
28319	2025-08-04	S01109 S0510X S0590X T148 W1	V
28320	2025-02-04	S6010XA S6990XA	V
28321	2024-09-18	R4182 E870	A
28322	2025-06-30	R42 R531	V
28322	2025-07-12	R29898 S6391XA	V
28323	2024-06-24	B86	V
28323	2024-08-30	R011 B341	V
28324	2024-12-23	K0889	V
28324	2024-12-25	K0889	V
28324	2024-12-28	K047	V
28324	2024-12-31	Z4803	V
28325	2024-08-10	M5450 M25551	V
28326	2025-02-04	S43015A	V
28327	2024-07-30	R059	V
28327	2024-08-10	E871 R29898	A
28328	2025-03-30	S6992XA M79642	V
28329	2024-07-05	R109	V
28330	2025-03-13	I471	V
28331	2024-10-04	S0990XA A491	V
28332	2024-06-16	R1031	V
28333	2024-09-19	R319	V
28333	2025-06-22	M25579	V
28334	2025-03-24	H05231 S0121XA W19XXXA	V
28335	2024-10-17	K37	A
28336	2024-09-29	J210	V
28336	2024-11-04	J45902	V
28336	2025-05-22	B349	V
28337	2024-07-20	S62109A	V
28338	2025-03-11	R29898	A
28339	2025-01-13	T782XXA	V
28339	2025-06-20	T782XXA	V
28340	2024-07-09	R519 R42	V
28341	2024-12-16	A084	V
28342	2024-08-31	W19XXXA S0181XA	V
28343	2024-05-25	R258	V
28344	2024-07-23	M25562	V
28344	2024-07-28	M25462	V
28344	2025-02-18	K0889 D165	V
28344	2025-04-23	J189 R052	V
28344	2025-07-05	K0889	V
28345	2024-11-27	Z3A01	V
28346	2025-07-31	M542	V
28347	2025-06-07	F410	V
28348	2024-08-14	W57XXXA	V
28349	2024-09-03	M5450 G8929	V
28349	2024-12-01	J069 I10	V
28349	2024-12-14	M5450	V
28349	2025-02-22	R4182 F200	A
28349	2025-04-06	R410 R4182	A
28349	2025-04-13	G8929 M5441	V
28350	2025-08-16	R079	A
28351	2025-08-10	S0993XA	V
28352	2024-11-03	R109	V
28352	2025-07-18	H6090	V
28353	2024-06-17	O26899 R202	V
28354	2025-05-30	E039 S060X0A Z79899 K219 Z7989	V
28355	2025-07-05	N179	A
28355	2025-07-16	N189 N179	A
28356	2025-08-13	O4692	V
28357	2025-04-12	N939	V
28358	2025-05-31	A09	V
28359	2024-06-22	M25511 R079	V
28359	2024-07-26	S42254A	V
28360	2024-12-01	N939	V
28361	2024-11-08	O418X90	V
28362	2024-08-20	F411 F410	V
28363	2025-03-30	R1110 R109	V
28363	2025-06-27	R0602	V
28364	2025-03-08	I4891 S72001A S72124A	V
28364	2025-03-09	S72001A	A
28365	2025-04-15	S01111A	V
28366	2024-09-28	S6710XA	V
28367	2024-08-26	Z711	V
28368	2024-10-13	J069	V
28368	2024-11-22	J069	V
28369	2024-11-27	W460XXA	V
28369	2025-02-20	W460XXA	V
28369	2025-06-14	N3001 R102	V
28370	2025-04-17	M1990	V
28371	2024-10-21	R197 R935	V
28372	2025-06-07	R7401	V
28373	2024-07-10	L03116	V
28374	2024-09-24	F4310 F320	V
28374	2024-11-09	N12	V
28374	2024-12-20	F919 F319	A
28375	2024-10-25	S62639B S61219A S6990XA	V
28376	2025-03-01	W19XXXA M79601	V
28376	2025-06-20	E785 Z880 Z603 R21 E119 I10	V
28377	2025-01-21	I63529 I609	A
28378	2024-06-01	G44209	V
28379	2024-07-06	R079	V
28379	2024-10-31	D649	V
28380	2025-05-03	K5900 R109	V
28381	2024-07-30	R531 R059	A
28382	2024-11-29	N23	V
28383	2024-06-08	S01119A	V
28383	2025-02-15	S01111A	V
28384	2025-06-14	Z98890	V
28384	2025-06-15	Z638	V
28384	2025-07-27	R0603	A
28385	2024-08-04	K573 R109	V
28386	2025-08-13	Z0000	V
28387	2024-12-03	R21	V
28388	2024-08-20	G9520 M549	A
28388	2025-03-14	M549	V
28389	2024-12-26	A419 R0989 R051	A
28389	2025-01-11	R0989 R531	A
28389	2025-04-12	R109 K922 R110 R042	A
28389	2025-08-08	B372 A419	V
28390	2025-05-13	M7989 L0390 R2243	V
28391	2024-12-30	M549	V
28391	2025-03-29	M5450 M79605	V
28392	2024-11-24	R8290	V
28393	2025-08-13	K0889	V
28394	2025-07-21	S61212A	V
28395	2025-03-16	L089	V
28396	2024-07-12	F10920	V
28397	2024-10-28	G709 G40822 Z1589 R29898 G4090	V
28398	2025-05-29	Z0000	V
28399	2024-08-08	B084 Z91012	V
28399	2024-10-12	R1110	V
28399	2024-10-18	Z91012 J069	V
28399	2025-01-15	R600	V
28399	2025-03-17	R0981 R059 R21 R509	V
28399	2025-03-23	A084 E162 E860	A
28399	2025-08-08	J069	V
28400	2025-05-05	H60501 H6691	V
28401	2024-11-20	J069	V
28401	2024-11-21	J111	V
28402	2025-02-17	T699XXA	V
28403	2025-03-30	R55	V
28404	2024-08-12	M6740	V
28405	2024-05-31	S0990XA	V
28406	2025-01-07	R7401 R109	V
28407	2024-07-07	F4320	V
28407	2024-07-07	R45851	V
28407	2024-12-13	M5450 G8929	V
28407	2024-12-15	R1111	V
28407	2025-01-17	M5450 Z760	V
28407	2025-03-28	N83209	V
28407	2025-04-06	M5450	V
28408	2025-02-20	R0789 V877XXA	V
28409	2024-08-07	J309 B349	V
28410	2024-08-04	R0789	V
28411	2025-03-28	J45901	V
28411	2025-07-06	R509	V
28412	2024-08-16	T7840XA	V
28413	2025-04-03	G43109	V
28414	2025-07-18	S42001A M25511	V
28415	2024-08-17	R509	V
28416	2024-07-20	E1165	V
28416	2024-09-12	R634	A
28416	2024-11-27	R208	V
28416	2025-01-10	R1030	V
28416	2025-04-06	R569	A
28416	2025-04-20	E10649 E162	A
28417	2025-07-27	M5450	V
28418	2024-09-29	R079	V
28419	2024-06-14	M549	V
28419	2024-07-31	N390	V
28419	2025-06-30	N390	V
28420	2024-12-26	H60311	V
28421	2025-03-02	G459 R42 R55	A
28422	2025-02-13	R109	V
28423	2025-01-01	K219 R21	V
28424	2024-12-05	J050	V
28425	2024-05-23	Z1152 B341 Z1159 B348	V
28425	2024-05-27	R7881	A
28425	2024-11-06	J101	V
28426	2025-08-01	R451	V
28427	2024-10-19	J301 J4521	V
28428	2024-07-24	R1084	A
28429	2025-06-06	R109	V
28430	2024-09-28	S93401A	V
28431	2024-11-02	G40909	V
28432	2025-03-05	M25511	V
28432	2025-03-27	Z758 H5789 Z7689 M84411D	V
28433	2025-05-02	Z3493	A
28434	2024-07-05	R911 S20219A T1490XA S63681A Z	V
28435	2025-01-12	Z00110 Z00129 Z139 R21	V
28436	2024-08-16	M25512 R079	V
28436	2025-04-10	L02415 W5501XA	V
28437	2024-08-07	R519 Z3490	V
28438	2024-07-23	M940	V
28439	2024-07-08	K2100	V
28440	2024-10-02	R040	V
28441	2024-09-21	S0592XA	V
28442	2024-10-30	R300	V
28443	2024-07-31	F4325	V
28443	2024-08-30	J069	V
28443	2025-02-07	R051	V
28444	2024-10-21	K007	V
28445	2024-06-29	R42	V
28446	2025-03-25	W06XXXA	V
28447	2025-04-08	Z008	V
28448	2025-01-23	T300	V
28449	2025-01-20	K5900	V
28450	2024-12-27	B349	V
28450	2025-03-18	H9209	V
28451	2025-04-25	B80 N760	V
28452	2025-06-30	B084	V
28453	2024-11-30	W5501XA	V
28453	2024-12-04	W5501XA Z23	V
28453	2024-12-08	Z23	V
28453	2024-12-15	Z23	V
28454	2025-06-12	S0181XA	V
28455	2024-12-30	R6812 K007	V
28455	2025-04-28	M79605	V
28455	2025-05-02	R509	A
28455	2025-07-21	J029 R0902	V
28455	2025-07-23	H518	A
28456	2024-08-19	R509	V
28456	2024-09-04	R509	A
28456	2024-11-18	Z9289 R0902	A
28457	2025-03-11	K5900	V
28457	2025-03-28	R509	V
28458	2024-06-22	B084 K029	V
28459	2024-08-14	Z9289 T782XXA T7840XA	V
28460	2024-11-27	R509	V
28461	2024-07-19	J45909	A
28461	2025-06-20	R059	V
28461	2025-07-29	Z9289	V
28462	2024-08-18	K219 M7120	V
28463	2025-04-29	G253	V
28463	2025-08-14	R569	V
28463	2025-08-18	R569	V
28464	2025-02-04	H6690	V
28464	2025-02-17	H9203	V
28464	2025-08-08	R630	V
28465	2024-08-12	S01111A	V
28466	2024-08-26	J028	V
28467	2025-02-20	R52 V892XXA	V
28468	2024-12-12	W460XXA	V
28469	2025-05-14	L03012	V
28470	2025-03-01	H539	V
28471	2024-11-16	K007 J050	V
28472	2024-09-30	J189	V
28472	2025-07-16	R509	V
28473	2024-10-16	J101	V
28473	2025-08-04	S0181XA	V
28474	2024-09-08	R104 N209	V
28475	2025-02-16	S0083XA W19XXXA	V
28476	2024-09-15	R112	V
28477	2024-06-30	Z5329 Z9289 Z91018 T782XXA	V
28477	2025-06-17	T782XXA	V
28478	2024-12-14	S92912A	V
28479	2024-12-19	R509 R059	V
28480	2025-07-31	R748 R55 I959	V
28481	2025-06-29	R1110	V
28482	2024-08-06	J050	V
28483	2025-06-04	R509	V
28484	2024-08-29	A099 R1031	V
28485	2024-06-17	J029 N3000	V
28486	2025-06-27	R1110	V
28487	2024-05-23	N83209	V
28488	2024-11-03	R1084	V
28489	2025-03-30	S93411A S99911A	V
28490	2025-06-03	H1030	V
28491	2025-01-10	R0989 R55	A
28492	2024-12-20	R109	V
28493	2024-08-13	D5700	A
28493	2024-08-13	R52 D5700	V
28493	2025-01-18	D571	A
28493	2025-01-23	D5700	A
28493	2025-02-09	D5700	A
28493	2025-02-09	D5700	V
28493	2025-02-10	D5700	A
28493	2025-02-22	N390 D5700	A
28493	2025-03-07	D5700	V
28493	2025-03-08	D5700	V
28493	2025-03-08	R52	V
28493	2025-05-03	D5700	V
28493	2025-05-03	D571	A
28493	2025-05-24	D571	A
28493	2025-06-05	D5700 R52	V
28493	2025-07-04	D5700	A
28494	2025-05-18	R21	V
28495	2025-05-16	J45909	V
28496	2024-09-02	F3181	V
28497	2025-02-19	S060XAA	V
28498	2024-12-11	R1013	V
28499	2024-09-05	R102	V
28500	2024-06-06	M5450	V
28501	2024-09-17	R109 I10	V
28501	2025-05-13	N200	V
28502	2025-02-01	K3530 D72829	V
28502	2025-02-01	K3580 K35890	A
28503	2024-12-08	R079	V
28503	2024-12-11	R079	V
28503	2024-12-12	K5900 K2900	V
28503	2024-12-13	K5900 M940	V
28503	2024-12-16	R079 M940 R070	V
28503	2025-01-29	R509 N946 R519 J029	V
28503	2025-06-07	R102	V
28504	2024-10-18	S83004A	V
28505	2024-12-21	R079	V
28505	2025-01-25	M79672 N50812 N50811 R2231	V
28505	2025-01-26	D171	V
28506	2025-07-30	R0602	V
28507	2024-08-13	R079	A
28508	2024-06-13	J069	V
28508	2024-12-27	R112	V
28509	2025-01-04	J029	V
28509	2025-05-02	B349	V
28510	2024-12-05	R1110 Z9289	V
28511	2025-03-17	R42 R519	V
28511	2025-04-18	K0889	V
28512	2025-05-12	R112	V
28513	2024-09-30	R1110	V
28514	2024-07-26	S01112A	V
28515	2024-07-11	S82243A	V
28516	2024-11-30	M79604 M79672 M79605 M79671	V
28516	2025-07-07	J189	V
28517	2024-05-30	L0201 Z3490	V
28517	2024-09-18	L02419	V
28517	2025-03-09	Z3202	V
28518	2024-10-17	J129	V
28518	2024-12-20	J069 R051	V
28519	2025-03-28	S0990XA	V
28520	2024-10-20	S93402A	V
28521	2024-07-15	R1013 R1110	V
28521	2025-01-07	R42 R197	V
28522	2024-06-10	R002	V
28523	2025-06-06	K2100	V
28524	2025-03-08	R079	V
28525	2025-06-04	R519 R079	V
28526	2024-05-23	N132 N200 R109	V
28527	2024-09-15	T1490XA V877XXA	V
28528	2024-09-15	O034	A
28529	2024-12-06	E11621 E08621	A
28529	2024-12-20	R42 E11621	V
28529	2025-01-05	Z9229 E11621	A
28529	2025-01-29	L97509 T148XXA	A
28529	2025-04-10	E11621 M868X7 M869	A
28529	2025-05-24	I214	A
28530	2025-04-28	R55	V
28531	2024-09-15	R030	V
28531	2025-01-03	H9209	V
28532	2024-06-03	M7989 N179	A
28533	2025-08-16	J029	V
28533	2025-08-17	I10	V
28534	2025-01-29	Z98891	V
28534	2025-03-01	R519	V
28534	2025-03-03	K2970 M5442 G8929	V
28534	2025-03-03	O99210 K2970 E6601	V
28534	2025-04-20	R079 Z3A34	V
28534	2025-04-21	O132	A
28534	2025-08-11	N6452 T161XXA	V
28535	2024-11-17	J069	V
28535	2025-02-12	R079	V
28535	2025-04-01	G8929 R519 R079	V
28535	2025-07-11	R519 R071 R079	V
28536	2024-06-16	J441 I509	V
28536	2024-06-24	R079	V
28536	2024-07-10	J441 I5032 I214 I249	A
28536	2024-07-28	Z139	V
28536	2024-08-08	J441 R0602 R0689	A
28536	2024-08-30	J441	V
28536	2024-10-04	J9622 J189 J441 I509	V
28536	2024-10-09	J189 E875 R0602	A
28536	2024-10-23	J189 R079	V
28536	2024-12-11	R079 M79605	V
28536	2024-12-21	J989	V
28536	2025-01-03	R0689 R0602 J9622	A
28536	2025-02-01	J441 R079	V
28536	2025-02-09	R0602 J441 I509 U071	V
28536	2025-02-17	R0781 R0602 E875 J441	A
28536	2025-03-16	I509 R0602	V
28536	2025-03-22	R0902 I2720 R000 R7989	A
28536	2025-05-19	J441 R0602	V
28536	2025-06-04	R079 I50810 J441	V
28536	2025-07-19	R0602	V
28537	2025-01-30	J020	V
28538	2024-11-28	K047	V
28539	2024-07-07	F1610	V
28539	2024-12-28	F411	V
28539	2025-01-30	R202	V
28539	2025-02-19	R079	V
28539	2025-05-23	S43014A S42291A	V
28539	2025-05-24	S43006A	V
28540	2025-01-23	R1030 Z3A01	V
28541	2024-08-19	N3090	V
28541	2025-01-29	R112 N3000	V
28541	2025-06-22	Z5321	V
28541	2025-06-27	M25562	V
28542	2024-10-23	R079	V
28542	2024-10-25	M940	V
28543	2025-01-09	K5900	V
28544	2024-06-12	G4700	V
28545	2024-10-19	K921 K649	V
28545	2024-12-04	J101	V
28546	2025-03-28	H9201	V
28546	2025-07-21	S9031XA	V
28546	2025-08-16	S42412A	V
28547	2025-03-27	F1111 F1120 S32009A	V
28548	2024-06-22	L089	V
28549	2024-06-28	O759	A
28549	2024-12-02	N12	V
28549	2025-01-06	N390	V
28550	2025-07-31	S52209A	V
28551	2025-03-24	R1011	V
28552	2024-10-01	R195 K529 R109 R0602	A
28553	2025-05-18	F12929 R42	V
28554	2024-12-10	R066	V
28554	2024-12-13	A419 R509	V
28554	2024-12-14	J029	V
28555	2025-06-08	L530	V
28556	2025-01-25	J111 J069	V
28557	2025-03-31	F10929 R112 R4182	V
28558	2025-03-06	F1990	V
28558	2025-07-07	R109	V
28559	2025-06-26	S43005A	V
28560	2025-06-04	F1490 R7989 I214 S025XXA T4060	A
28561	2024-06-14	S0990XA	V
28562	2024-08-09	R519 M542 S0990XA	V
28562	2025-07-14	R1032	V
28563	2025-01-24	Z0000	V
28564	2024-11-24	E871 I25110	A
28564	2025-04-22	I4891	A
28565	2024-11-06	L03012	V
28566	2025-07-19	M79605	V
28567	2025-01-18	S6991XA	V
28568	2025-05-17	R109 H8110	V
28569	2024-05-24	R109	V
28569	2025-03-01	K5900	V
28570	2025-07-09	N390	V
28571	2025-06-02	M79604	V
28571	2025-06-03	S86811A	V
28572	2024-07-04	I10	V
28573	2024-12-06	K068 K0889	V
28573	2025-06-25	S8012XS M5441 M79642 W19XXXA M	V
28573	2025-07-24	S62102D	V
28574	2025-08-13	R030	V
28575	2024-08-31	S058X2A	V
28576	2025-05-11	R002	V
28577	2025-07-19	S80812A	V
28578	2025-06-13	J069	V
28578	2025-07-29	U071	V
28579	2024-09-11	S93402A	V
28580	2025-08-01	J069	V
28581	2024-10-06	L600	V
28582	2025-05-09	M958 S8992XA	V
28583	2025-01-27	K529	V
28584	2024-05-24	Z5189	V
28585	2024-05-30	G379	V
28585	2024-11-26	R079 M2550	V
28585	2024-12-26	R1030 M25559	V
28585	2025-03-13	R52 R079 R5383	V
28586	2025-04-17	G44209	V
28586	2025-07-19	S0083XA W19XXXA	V
28587	2025-01-19	Z041	V
28588	2025-01-16	I501 J9601	A
28589	2025-01-29	N390 R109 R319	V
28590	2025-06-08	K219	V
28591	2025-04-17	B349	V
28592	2025-06-27	N946	V
28593	2024-10-11	M25572	V
28594	2024-10-23	F32A	V
28595	2024-09-05	F32A Z136 R45851	V
28596	2024-06-22	K35200	A
28596	2024-06-22	K35200	V
28597	2025-03-21	S0990XA	V
28598	2025-05-18	Z3A25	V
28599	2025-02-05	R079	V
28600	2024-12-17	R42	V
28600	2025-03-20	Z711	V
28601	2024-07-10	R1010	V
28602	2024-12-03	R079 K2900	V
28603	2024-07-05	J020	V
28603	2025-01-17	R002	V
28604	2025-06-21	R079	V
28605	2024-06-06	H60391	V
28606	2025-07-23	R079	V
28607	2025-06-14	K0889	V
28608	2025-01-05	R21	V
28608	2025-05-27	U071	V
28609	2025-06-05	S61012A	V
28610	2024-10-08	L509	V
28610	2025-07-17	R21	V
28611	2025-08-10	F10920	V
28612	2025-02-18	R09A2	V
28613	2025-01-01	T7421XA	V
28614	2024-06-05	S93401A	V
28615	2024-10-19	R1011	A
28616	2024-07-29	B349	V
28616	2024-08-22	T148XXA	V
28617	2024-12-25	Z3490	V
28618	2024-06-13	L209	V
28618	2024-09-16	R21	V
28618	2025-06-13	K5900	V
28618	2025-07-08	R059	V
28619	2024-12-19	R051	V
28619	2025-07-23	K007 R21	V
28620	2024-10-30	A084	V
28621	2025-03-18	T50905A R53	V
28622	2025-01-26	K0889	V
28623	2024-07-10	S8992XA	V
28623	2024-09-17	H9203 J069	V
28624	2024-10-23	J069	V
28624	2025-06-13	T148XXA	V
28625	2024-11-24	R001 R55	V
28626	2024-10-05	J45901	V
28627	2024-10-13	N50811	V
28628	2024-12-03	J101	V
28628	2025-01-23	J069 R040	V
28629	2025-01-06	B341	V
28629	2025-01-10	R509	V
28630	2024-05-23	Z203	V
28630	2024-05-26	W540XXA Z203 Z23	V
28630	2024-05-30	Z23 Z203	V
28630	2024-06-06	Z203	V
28631	2025-01-31	Z7689	A
28631	2025-02-21	R4182	V
28631	2025-03-23	F319	A
28632	2025-07-15	H5789	V
28633	2024-07-23	J383 R0602	V
28633	2024-08-19	R070	V
28633	2025-06-08	R42	V
28634	2024-06-05	J42	V
28635	2024-05-24	W5503XA	V
28635	2024-09-06	S62619A	V
28635	2025-02-08	J069	V
28636	2024-10-08	E860 J069 T68XXXA B348	V
28637	2024-10-29	K529	V
28637	2025-02-16	J069	V
28637	2025-04-17	J069 H9201	V
28638	2024-08-07	T7840XA	V
28639	2025-01-22	S62617A	V
28640	2024-06-10	K0889	V
28641	2025-07-13	R0789	V
28642	2025-05-11	H5789 J069	V
28642	2025-05-15	R1110	V
28642	2025-05-25	R0981 K219 R1110	V
28643	2024-08-25	R55	V
28644	2024-11-24	R079	V
28644	2025-02-08	R000 J101 A419	V
28645	2024-09-13	B084	V
28646	2024-08-31	W461XXA	V
28647	2024-09-08	R519	V
28648	2025-04-04	Z7721	V
28649	2024-09-04	M79603	V
28650	2025-08-11	V04131A	V
28651	2025-04-21	N476	V
28652	2025-06-13	W19XXXA S0292XA	V
28653	2025-08-18	F10920	V
28654	2025-08-09	U071	V
28655	2024-11-30	R55	V
28656	2024-11-12	R062 J219	V
28657	2025-04-08	R109	V
28658	2025-05-22	T1490XA	V
28659	2025-07-26	K3580	A
28660	2024-11-15	R404 R400 T1490XA	V
28660	2024-11-16	V877XXA S060X0A S0990XA	V
28660	2024-11-17	S065XAA V892XXA S062X3D S062XA	V
28661	2025-08-07	F410	V
28662	2024-07-13	R319	V
28663	2024-11-03	S91319A S91312A	V
28664	2024-08-27	R079 R0789	V
28665	2025-08-08	F10120	V
28666	2024-12-01	T162XXA	V
28667	2024-11-11	B349	V
28667	2025-04-30	K529 K5641	V
28667	2025-07-22	R112 E8342 F1010 R197	V
28667	2025-08-06	F4320 F1994 F1090	V
28668	2025-01-27	H6690 H6591 B349 R21	V
28668	2025-06-21	H6690 H6593 J301	V
28669	2025-06-08	G7100	V
28670	2025-03-11	Z5321	V
28671	2025-05-17	R52	V
28671	2025-08-04	S0101XA	V
28672	2025-08-17	R002	V
28673	2025-05-28	M79606	V
28674	2025-08-15	K1120	V
28675	2024-10-16	J219	V
28676	2025-05-25	R42	V
28677	2024-11-30	S5002XA S7011XA	V
28678	2025-07-16	M79661 M79604	V
28679	2024-11-20	J069 R509	V
28680	2024-07-07	R300	V
28680	2024-08-04	T169XXA	V
28681	2024-06-23	K611	V
28682	2025-08-14	B349	V
28683	2025-01-05	C499 R509 R1310	V
28684	2024-07-05	B349	V
28684	2024-08-14	H6690	V
28684	2024-11-13	J069	V
28684	2024-11-16	H6690	V
28684	2025-04-22	R509	V
28685	2024-05-25	J020	V
28685	2024-07-01	J069 J020	V
28685	2025-08-14	G43909	V
28686	2025-01-18	J101 J029 R6889 Z1152	V
28687	2024-08-01	N390	V
28688	2024-06-15	O09299 O219	V
28688	2024-09-15	O161	V
28689	2025-05-08	F919	A
28690	2024-06-23	K0889	V
28690	2025-03-01	R519	V
28691	2024-10-18	Z9289 R0602	A
28692	2024-06-11	R21	V
28693	2024-09-10	J069 54150009 L309 R059	V
28694	2025-06-07	D72825	V
28695	2025-05-19	M549	V
28696	2024-09-19	J069	V
28697	2024-07-30	P599	V
28698	2024-09-23	R300	V
28699	2025-01-08	S0101XA	V
28699	2025-01-22	Z4802	V
28700	2024-11-29	N200	V
28701	2024-09-10	J069	V
28701	2025-02-16	J020	V
28701	2025-06-07	J020	V
28701	2025-06-10	J020 Z881	V
28702	2024-10-12	H60501 H6121 H66001	V
28703	2025-04-16	E860 R6251	V
28704	2024-11-12	J101 R509	V
28704	2025-02-16	R509	V
28704	2025-08-19	R509	V
28705	2025-01-21	K529	V
28706	2024-12-27	J4521 J111	V
28707	2024-11-11	B349	V
28708	2025-04-08	G510	V
28709	2024-07-26	R051	V
28710	2025-04-08	Z9289	A
28711	2024-09-30	R5082	A
28712	2024-12-26	S0991XA	V
28712	2025-01-02	H6690	V
28712	2025-03-20	B09	V
28712	2025-06-21	S61411A	V
28712	2025-06-28	Z4802	V
28712	2025-07-27	S01511A	V
28713	2024-11-09	R55	V
28714	2024-10-23	E860 R509	V
28714	2024-11-12	J069	V
28715	2024-06-11	R220 S0081XA S0993XA	V
28716	2025-07-15	H6693 J069	V
28717	2024-10-07	R1110	V
28718	2024-07-27	S0181XA	V
28718	2024-08-01	Z4802	V
28719	2025-02-05	F99	V
28719	2025-02-20	K529	V
28720	2025-05-30	J95830	V
28720	2025-06-03	Z9189 Z98890	V
28721	2025-07-26	R509	V
28722	2024-09-18	L309	V
28723	2025-03-06	Z00129	V
28724	2025-01-07	R1083 K602	V
28724	2025-02-12	P928	V
28725	2024-06-16	K219	V
28725	2024-09-20	R1111	V
28725	2024-10-31	B349	V
28725	2024-11-03	J069	V
28725	2024-11-25	R509 J069	V
28725	2025-03-22	J069 R509	V
28726	2025-03-24	R040	V
28727	2024-08-20	B349	V
28728	2025-01-24	J020	V
28729	2025-03-07	H6690	V
28730	2025-08-08	H6692	V
28731	2024-12-06	B9689 J0380 H6691	V
28731	2024-12-16	S61219A	V
28732	2024-11-26	N390	V
28733	2024-06-15	S0101XA	V
28734	2024-07-25	M5450	V
28734	2024-10-10	Z7721	V
28735	2024-07-08	S058X2A	V
28736	2025-05-10	S0990XA F10920	V
28737	2025-01-01	B349	V
28737	2025-06-04	M7042 M25562	V
28738	2024-07-05	R109	V
28739	2024-12-15	R509	V
28739	2025-02-17	R6812	V
28740	2024-07-31	N926	V
28741	2025-07-13	S93402A	V
28742	2024-09-19	M25519 R079	V
28742	2024-09-28	J3489 H1010	V
28742	2025-06-26	J069	V
28742	2025-06-29	U071	V
28743	2024-08-10	N939	V
28743	2024-10-19	O4690	V
28743	2024-10-21	O4690	V
28743	2024-11-15	O4690	V
28743	2024-11-16	N939	V
28743	2024-11-18	O034	V
28743	2025-06-26	Z3490	V
28743	2025-06-29	Z3491	V
28743	2025-07-08	Z3490 N939	V
28744	2024-11-01	M2550	V
28744	2025-06-05	R531	V
28745	2024-12-13	J101	V
28746	2024-09-02	R1013	V
28746	2024-09-09	K219 K5900 R079	V
28746	2024-09-24	R9431 R079 J189	V
28746	2025-01-09	R109 R079	V
28747	2025-08-07	Z0000	V
28748	2025-01-25	J069	V
28749	2025-05-04	Z21 Z8759 O30042	V
28749	2025-08-08	O30043 Z98891 O365931 O24410 O	A
28750	2024-10-03	Z758 R051	V
28751	2024-08-19	R112	V
28752	2024-09-15	M5430	V
28752	2024-09-28	M5432 M5431	V
28752	2024-12-03	Z9289 M79602 R0602	A
28753	2024-08-26	S31000A A419	V
28753	2025-03-08	I10 I639 R627 L98429	V
28753	2025-08-02	R6889 Z931	V
28753	2025-08-03	Z9189 R509	A
28754	2025-01-15	J101	V
28755	2024-06-10	D219 N83209 R059 R1031 Z9289	V
28755	2025-05-20	J810 I161	A
28756	2025-02-28	M25519	V
28757	2024-09-26	I609	V
28757	2024-09-26	R002 R42	V
28757	2024-10-09	I10	V
28757	2024-11-01	I10	V
28758	2024-08-03	K0889	V
28759	2024-05-29	M7918	V
28760	2025-07-07	R109	V
28761	2024-06-08	R1110	V
28761	2024-07-06	R1110 R197 R638	V
28761	2024-07-08	R1110	V
28761	2024-10-17	B338	V
28761	2024-12-30	H109	V
28762	2025-03-20	R079 K838 M25552	V
28763	2024-11-03	B029	V
28763	2024-12-17	M25552	V
28763	2025-03-05	M25572 R519	V
28763	2025-03-12	S0990XA	V
28764	2025-05-23	M25561 M25562 G8929	V
28765	2025-02-24	M5441 M5431	V
28766	2024-10-19	N83201	V
28766	2025-04-12	J4521	V
28767	2024-08-01	K5900	V
28767	2024-10-09	R519	V
28767	2024-10-17	K2900	V
28767	2024-12-20	L538 J020	V
28767	2025-08-02	S80211A S80212A	V
28768	2024-10-30	B349	V
28768	2024-11-05	A09 B349	V
28768	2025-06-15	Z008	V
28768	2025-06-17	F10920 T7840XA	V
28768	2025-06-24	R202 R0602	V
28769	2025-08-16	F1010	V
28770	2024-08-07	K5909	V
28771	2024-12-14	R109	V
28772	2025-06-07	T782XXA	V
28773	2024-06-30	M7918	V
28773	2025-08-16	G5702	V
28774	2024-05-23	Z4802	V
28774	2024-06-10	D179	V
28774	2024-07-13	X58XXXA F10929 Y929 Y939 F1092	V
28774	2024-07-14	E8729	V
28774	2024-11-16	Z711	V
28774	2025-01-16	V199XXA	V
28774	2025-02-23	F10929	V
28775	2024-12-15	Z3400	V
28775	2025-01-24	G44209 O368190	V
28775	2025-02-06	O4292	A
28776	2024-12-13	R300	V
28777	2025-05-28	N390	V
28778	2024-06-03	B09	V
28779	2024-11-26	N390 R102	V
28780	2024-11-09	W19XXXA M7918	V
28781	2025-07-02	S86019A M25473	V
28782	2024-09-17	M7910	V
28783	2025-05-14	Z3490	A
28784	2025-04-12	S6992XA	V
28785	2025-03-10	O209 N3001	V
28786	2024-08-29	R519	V
28786	2024-10-01	D259	V
28787	2025-01-09	M5450	V
28788	2024-06-11	K529	V
28788	2025-01-30	R102	V
28789	2024-06-12	R0989 R55	V
28789	2024-08-22	A084	V
28789	2024-09-24	R42	V
28789	2024-09-25	R531	V
28790	2024-06-30	T23271A	V
28790	2024-12-07	B349 J4520	V
28791	2024-11-25	M5410	V
28792	2024-11-18	G8929 M5441	V
28792	2025-05-10	W182XXA M25562	V
28792	2025-05-16	T24222A	V
28793	2024-09-22	M79671	V
28794	2024-11-06	R4689	V
28795	2025-08-01	F4321	V
28796	2024-09-17	N841 N9410	V
28796	2024-10-19	Z3490 N3000	V
28796	2024-11-15	R102	V
28796	2024-11-21	G8918 Z3490	V
28796	2024-11-27	O26891 R109	V
28796	2024-12-10	G43809	V
28796	2025-01-15	R109	V
28796	2025-06-07	Z139 Z3490	V
28796	2025-06-27	Z5321	V
28797	2024-09-25	R040 R051	V
28798	2024-12-20	J101	V
28799	2024-09-23	Y09	V
28800	2025-06-13	R7401 R112	V
28801	2025-06-12	A564 B009 A545	V
28802	2025-07-16	M65949	V
28802	2025-07-16	W5501XA S61259A	V
28803	2025-04-17	S61215A	V
28803	2025-04-27	Z4802	V
28804	2024-06-23	Z3490	V
28804	2024-08-11	R109	V
28804	2024-08-25	O26899 R109 D259	V
28804	2024-09-20	R109 R000 O0992	V
28804	2024-10-03	R519	V
28804	2025-04-22	B3731	V
28805	2024-11-22	N3000 O200	V
28806	2024-09-24	R1032 N912	V
28807	2025-05-08	H10022	V
28808	2024-07-14	D5700	V
28808	2024-07-15	D5700	A
28809	2024-05-31	M79605	V
28809	2024-06-08	Z9289 R0789 M7122 M7989 R7989	V
28809	2024-06-12	I2699 I82402	V
28809	2024-10-28	M546	V
28810	2025-05-09	S76211A	V
28811	2025-06-26	S93402A	V
28812	2025-03-29	H5789	V
28813	2024-09-12	G43829	V
28813	2025-05-31	J029	V
28813	2025-05-31	S00512A	V
28814	2024-12-18	B349	V
28814	2025-06-10	S61411A	V
28815	2024-06-21	K219	V
28815	2024-09-10	R079 R5383	V
28816	2024-07-25	T7840XA R21	V
28816	2024-07-27	L298	V
28817	2024-11-06	G8929 M25512	V
28817	2025-02-06	B950	V
28817	2025-06-10	M62838	V
28818	2025-01-24	O039 O99891	V
28818	2025-06-14	M5450 O219 O26891	V
28819	2025-07-10	O4690 Z3A01	V
28819	2025-07-15	O039	V
28820	2024-11-08	O80	A
28821	2025-05-09	K6289	V
28821	2025-06-20	R339	V
28821	2025-06-24	K5900 Z98890	V
28821	2025-06-28	Z978	V
28821	2025-06-29	Z466	V
28822	2024-08-13	K219 R079 K5900	V
28823	2025-04-03	O80 Z379	A
28823	2025-04-10	O1490	A
28824	2024-11-06	R45851	V
28825	2024-07-27	R45851	A
28825	2024-11-15	R519	V
28826	2025-01-15	S99919A	V
28827	2025-02-22	B349	V
28827	2025-07-23	I10 E119	V
28828	2025-03-07	Z3490	V
28828	2025-04-01	O26899	V
28829	2024-10-09	J050	V
28829	2025-06-16	S01512A	V
28830	2024-08-26	M79641 M25531	V
28831	2024-09-11	J189	V
28831	2024-12-17	H6692	V
28832	2024-07-19	S8001XA R55	V
28833	2024-08-11	S8390XA	V
28834	2024-12-02	B349	V
28835	2025-06-18	N939 N83209 D369	V
28835	2025-07-01	K0889 K029	V
28836	2024-09-15	B070	V
28837	2024-11-20	M5431	V
28837	2025-05-15	T148XXA	V
28838	2024-07-14	Z3490	A
28838	2024-08-28	L03011 N939	V
28838	2024-10-10	J3089	V
28839	2024-11-16	N390	V
28839	2024-11-23	N3000	V
28840	2025-04-15	R109	V
28841	2024-08-30	J45901 R0602	A
28841	2024-08-30	J45901 R0602	V
28841	2024-09-27	R079 J45901	V
28841	2025-07-14	R109 R079	V
28842	2024-07-05	M79602	V
28842	2025-02-20	K0889	V
28842	2025-04-08	J040 J069	V
28843	2024-07-11	R739 R079 Z9289	V
28844	2024-10-03	Y09	V
28845	2024-10-26	M542	V
28846	2025-02-18	H6690	V
28847	2024-12-30	R079	V
28848	2024-10-10	S61412A	V
28849	2024-09-19	J069	V
28850	2024-12-13	H5713	V
28851	2024-07-29	M5450	V
28852	2025-01-22	S60452A	V
28853	2024-10-24	K2900	V
28853	2024-12-19	K649 K625	V
28853	2025-04-23	J302	V
28854	2025-02-12	T148XXA	V
28855	2024-11-16	J069	V
28856	2025-08-09	R319 N390	V
28857	2024-10-14	H9312	V
28857	2024-12-25	B349 R443 R634	V
28858	2024-11-24	J069 M25561 M25562 G8929	V
28858	2024-12-06	O039	V
28858	2025-02-01	R079	V
28859	2025-07-07	R519	V
28860	2025-01-04	J069	V
28861	2024-08-30	R109 R519 G8929	V
28861	2024-11-22	K5900 M549 D696	V
28862	2024-08-30	Z3490	A
28862	2025-01-22	B349	V
28862	2025-07-17	O9123	V
28862	2025-08-10	J029	V
28863	2024-08-04	R1900 D649	V
28863	2024-09-25	M7989	V
28863	2025-04-03	M79651	V
28864	2024-11-30	D649 R079	V
28865	2024-08-31	R079	V
28866	2024-06-29	R0781	V
28867	2024-06-02	Z3201 M546	V
28867	2024-06-08	U071	V
28867	2024-06-13	N390 O210 Z3A01	V
28868	2025-07-09	R519 J069	V
28869	2024-09-23	H04552	V
28869	2025-06-05	J069 B09	V
28870	2025-03-19	H5710	V
28871	2024-08-06	R42 Z1152	V
28872	2024-09-01	R1011 N6320	V
28873	2025-01-22	R21	V
28873	2025-06-21	K0889	V
28874	2025-05-05	D72829 T451X5A R531 R110	A
28874	2025-06-22	R197	V
28874	2025-07-11	N179	A
28874	2025-07-30	N179 Z9221 E861 R112 R571 D696	A
28874	2025-08-08	N390	A
28875	2025-02-01	R519	V
28876	2024-08-18	N920 R531 R55 R42	V
28876	2024-08-22	H538 R531 R519 H539 R55	V
28876	2024-09-04	R2231 I82890 I82409	V
28876	2024-12-07	R079	V
28876	2025-01-17	R109	V
28877	2025-03-08	J309	V
28878	2025-04-14	R519	V
28879	2025-03-04	R079	V
28880	2024-05-25	S39012A R109	V
28880	2025-01-22	S92354A	V
28881	2024-11-27	Z8679 R519 Z98890	V
28881	2025-07-13	T7840XA	V
28882	2024-08-08	R1013 R109	V
28882	2024-12-11	R079	V
28883	2024-09-01	N3000	V
28883	2024-09-09	M5441	V
28883	2025-01-22	K219	V
28883	2025-01-27	J069	V
28884	2024-11-13	O219 R109	V
28884	2024-11-19	O26899	V
28885	2024-06-09	M5442	V
28885	2025-03-24	J069 B349 R0600	V
28886	2024-06-22	M79671 M79672	V
28886	2024-08-05	M79671 R42	V
28886	2024-10-28	J111	V
28886	2024-12-13	D72829 J189	A
28886	2025-02-12	M79674	V
28886	2025-03-17	F411	V
28886	2025-05-22	R7881 M79674 M86171 G8929 B953	A
28887	2025-01-30	M7910	V
28888	2024-12-09	I10 Z760	V
28888	2025-08-15	R519 R0789	V
28889	2025-01-16	M25561 M25562 M25511 M25512	V
28889	2025-03-07	G8929	V
28890	2025-01-26	H4710	V
28891	2024-12-24	I509 E041	A
28892	2025-02-27	Z5329	V
28893	2025-06-01	M7910	V
28893	2025-06-29	R52 R8281	V
28893	2025-08-18	J0110	V
28894	2024-07-28	B349	V
28894	2025-01-03	R6889	V
28895	2024-10-13	N390	V
28896	2024-06-28	J069	V
28896	2024-08-18	R053 K5900	V
28896	2024-09-19	J9801	V
28896	2024-10-15	J069	V
28896	2024-10-31	J4521	V
28896	2024-11-17	M25571 S89111A	V
28896	2025-01-06	J4542	A
28896	2025-03-05	J4541	V
28896	2025-03-17	H66001	V
28896	2025-04-12	J45991 R000 E860	A
28896	2025-05-21	B084	V
28896	2025-08-20	J4520 B349	V
28897	2025-02-17	M7910 R519	V
28898	2024-05-31	N3000	V
28899	2024-07-31	R040	V
28900	2025-01-13	S8264XA	V
28901	2024-07-20	N9489	V
28901	2025-02-18	R0789 M25511 S46819A	V
28901	2025-07-06	M542	V
28902	2024-06-26	N730	V
28902	2024-09-04	M25562	V
28902	2024-11-09	R051 B349	V
28902	2024-12-29	W19XXXA S0993XA	V
28903	2024-06-10	B370 C50919 D649 J189	A
28903	2025-03-30	J45901 J189	V
28904	2024-06-06	R109	V
28905	2024-09-29	R21	V
28906	2024-08-12	F19920	V
28907	2025-04-14	R051	V
28908	2025-01-19	W57XXXA	V
28909	2024-09-04	M79673	V
28910	2024-06-30	N3000	V
28910	2024-07-02	S41112A	V
28910	2024-11-22	R051 J111 B349	V
28911	2025-03-04	L209	V
28912	2025-03-13	R42	V
28912	2025-07-03	I10	V
28913	2024-09-07	O26899 R109	V
28913	2024-11-06	Z3A15	V
28914	2025-02-24	M7671 M722	V
28914	2025-02-26	M79673	V
28915	2025-02-06	V877XXA	V
28916	2024-07-24	R1013	V
28916	2025-08-02	M5450	V
28917	2025-01-16	H5712	V
28918	2025-08-14	L600	V
28919	2025-02-22	K529	V
28920	2024-07-11	G8918 M549	V
28921	2025-01-14	N179 R579 Z932 E860 R001 R5381	A
28922	2025-06-16	T783XXA T464X5A	V
28923	2025-03-27	R109	V
28924	2024-08-09	S0552XA	V
28925	2024-12-12	R509	V
28926	2025-07-19	J020 J45909 F909	V
28927	2024-10-09	S0990XA	V
28928	2025-02-03	W19XXXA S1091XA	V
28929	2025-03-02	R002	V
28930	2025-02-28	R000	V
28931	2024-10-16	R109	V
28932	2024-07-25	F1290	V
28933	2024-09-01	R0602 R4182 R55 Z992 N186	V
28934	2025-03-18	N921	V
28935	2025-01-06	R002	V
28936	2025-01-27	R200	V
28936	2025-01-29	F419	V
28936	2025-01-29	R0789 I8290	V
28936	2025-02-02	R4182 F1290	A
28936	2025-02-21	M549 F411	V
28936	2025-02-24	F410	V
28936	2025-03-04	F419	V
28937	2024-07-26	K047	V
28938	2024-08-06	I10 R1011 Z79899 E669 R110 Z79	V
28938	2024-10-16	R110 K219 R197 I10	V
28939	2025-03-25	T782XXA	V
28940	2024-07-20	K0889	V
28940	2024-07-25	K0889	V
28940	2024-10-29	S91331A	V
28940	2024-11-06	L0390	A
28941	2025-06-26	R079	V
28942	2024-05-30	F419 Z840 Z9152 Z603 Z7289 E28	V
28943	2025-02-14	R112	V
28944	2025-05-18	M5432	V
28945	2024-11-09	R079 R0789	V
28946	2025-02-09	Z139 R000 N179 W19XXXS F10930	A
28947	2024-10-16	Z203	V
28947	2024-10-19	Z203 Z23	V
28947	2024-10-23	Z203 Z23	V
28947	2024-10-30	Z9229	V
28948	2025-05-26	Z23	V
28949	2025-01-01	J050 B348 R059 Z1152 B342	V
28949	2025-01-01	R061 J050	V
28950	2025-07-23	R0789	V
28951	2024-11-12	R0602 Z139 J189	V
28952	2024-09-29	R109 R059	V
28953	2024-10-08	T839XXA	V
28954	2025-01-02	S43015A	V
28955	2024-12-17	R059 J069	V
28956	2024-11-01	M79671	V
28956	2024-11-16	L03115	V
28957	2024-06-09	S53032A	V
28957	2024-06-14	S53032A	V
28957	2025-03-17	J45901	V
28957	2025-04-20	S53033A	V
28958	2024-12-19	L309	V
28959	2025-03-30	M542 V892XXA M549	V
28960	2025-07-12	L0291	V
28961	2024-07-06	M5450	V
28961	2024-09-28	F411	V
28961	2024-12-26	R11	V
28961	2025-05-07	R112	V
28961	2025-06-10	J3089	V
28962	2025-03-25	L243	V
28962	2025-03-30	L259	V
28963	2024-06-15	J069	V
28963	2024-07-03	J219	V
28963	2024-08-13	J45909	V
28963	2024-10-20	Z09 B349	V
28963	2025-01-06	B349 Z09	V
28963	2025-07-07	R0682	V
28964	2025-07-27	M25572 S93492A	V
28965	2025-07-06	L989	V
28965	2025-07-17	J90	V
28965	2025-08-07	R0600 C50911 J90	A
28966	2024-05-28	S0502XA	V
28967	2025-01-07	R1083	V
28968	2025-07-17	R1084	V
28969	2025-06-27	R55	A
28970	2024-10-23	B084	V
28970	2024-12-14	B349	V
28970	2025-02-17	S01512A	V
28970	2025-03-19	A084	V
28971	2024-06-21	S61412A	V
28972	2024-07-04	H1131	V
28972	2024-11-15	R110 R42	V
28972	2025-03-01	S93411A	V
28973	2024-06-11	T7840XA	V
28973	2024-07-13	W57XXXA	V
28973	2025-03-13	J069	V
28973	2025-06-22	W57XXXA	V
28973	2025-08-03	Z0000	V
28974	2024-06-05	R1110	V
28975	2024-12-02	S72001A	A
28976	2024-09-29	K5900 R338	V
28977	2024-12-13	H539 R2990 R0989	A
28977	2025-04-06	D649	A
28978	2025-05-06	Z3490 B349	V
28979	2024-06-07	R55	V
28980	2024-08-17	M7989 R2243	V
28980	2024-11-19	R739 R55	V
28980	2025-02-02	R739 R079 N179	V
28980	2025-05-07	R079 K529	V
28980	2025-08-13	M7989 I509 M79671 R269 I10 N17	V
28981	2025-07-29	N939	V
28982	2025-06-11	I2699	A
28983	2024-09-16	I214	V
28983	2025-05-16	K649 R601 I509	A
28983	2025-06-10	K623 I509	A
28983	2025-06-13	K625 K623	A
28983	2025-08-06	I469	V
28984	2024-10-14	R109	V
28985	2025-03-05	M25511 V892XXA M5450	V
28986	2024-08-20	H60502	V
28987	2024-12-02	K5909	V
28988	2025-03-25	J029	V
28989	2024-11-09	N179 R1013 R079	A
28989	2025-04-27	M79645	V
28990	2024-06-08	R519	V
28991	2025-01-27	R2243 L732 L989 L52 K625 M7960	V
28992	2024-08-22	R0600 R079 J189 K5900	V
28992	2024-11-22	I10 1260146002 M25511 R079 M25	V
28992	2025-04-17	R52	V
28993	2024-10-25	S0991XA	V
28994	2025-02-18	R4781	A
28995	2025-07-16	A419 N12 Z136 R0789 R4182	V
28996	2025-03-06	R079 F32A R0789	V
28997	2024-07-04	M62830	V
28997	2025-07-17	R319	V
28998	2024-08-08	R079	V
28998	2024-09-06	I200	A
28998	2024-12-26	R052	V
28998	2025-02-02	R079	A
28999	2024-11-28	J101	V
29000	2024-05-23	R519	V
29000	2024-10-16	R55	V
29001	2025-08-02	N946	V
29002	2025-03-30	V892XXA	V
29002	2025-07-30	R220 K119	V
29002	2025-08-19	R350	V
29003	2024-08-15	M25461 M25561	V
29004	2024-07-08	R1013	V
29004	2025-02-11	R42	V
29005	2025-03-29	J069	V
29005	2025-07-13	Z0130	V
29006	2024-11-02	H66001 H7292	V
29006	2025-03-27	K0889	V
29007	2024-06-15	K5900	V
29007	2025-01-26	R059	V
29008	2025-02-10	B353	V
29009	2024-11-10	R0789	V
29009	2025-06-07	R109	V
29009	2025-06-10	R109	V
29010	2024-12-24	G8929 M25561 M25562 M5450	V
29010	2025-03-07	J111	V
29010	2025-05-11	W19XXXA M549	V
29011	2024-08-03	R202	V
29012	2024-07-29	S8390XA	V
29012	2024-12-08	M25561	V
29012	2025-07-25	M25569	V
29012	2025-07-31	M25569 S8990XA Y09	V
29013	2025-01-09	T5891XA	V
29014	2025-01-01	O039	V
29014	2025-01-03	O034	V
29015	2024-08-14	S20319A R079	V
29015	2024-08-15	K819 N3000	A
29016	2024-05-28	T7840XA	V
29017	2025-08-20	H9312	V
29018	2024-07-19	R8271 Z3A01	V
29019	2025-03-19	R1084	V
29020	2025-04-13	M5416	V
29021	2024-05-25	Z9289 K8590 R109	V
29022	2024-11-09	R079	V
29022	2025-01-25	I10	V
29023	2025-04-05	R079 R109 K5900	V
29023	2025-06-19	K30	V
29024	2024-06-10	R0781	V
29024	2025-07-05	Z9289 W19XXXA	A
29025	2025-01-09	K8520 D649 K766	A
29026	2025-04-10	M542	V
29027	2024-05-26	M79603	V
29027	2024-11-16	J210	V
29028	2024-09-22	K0889	V
29028	2025-05-01	H00019 R55	V
29029	2025-02-25	S025XXA	V
29029	2025-08-02	J219 J3489 R0902	V
29030	2024-07-06	M79672 S92525A	V
29030	2025-07-29	K0889	V
29031	2024-11-02	R109	V
29031	2024-11-07	R109	V
29031	2025-05-20	Z0000	V
29032	2024-07-21	R52	V
29032	2025-05-17	B341	V
29033	2025-02-26	R53 R109	V
29034	2024-09-10	S62609A	V
29035	2025-01-11	Z758 Z789 J219 R0682	A
29035	2025-08-06	Z758 R5600 E860	A
29036	2024-08-24	J020	V
29036	2024-08-25	J390	A
29037	2024-10-26	R42 R55	V
29038	2024-12-12	R509 D649	V
29039	2024-06-24	R42	V
29040	2024-08-06	M5441	V
29041	2025-05-27	S6990XA	V
29042	2025-02-22	L03211	V
29043	2024-11-29	M79643	V
29043	2025-05-03	R42 H6123	V
29044	2024-08-23	R1110	V
29044	2024-09-13	J329	V
29044	2024-12-28	R1110	V
29044	2025-02-13	Z20822	V
29044	2025-07-31	R059 R1110	V
29044	2025-08-03	S01511A	V
29045	2024-08-28	E1110	V
29045	2024-09-10	R739	V
29045	2024-09-24	R051	V
29045	2024-12-03	R509	V
29045	2025-02-11	E1165	V
29045	2025-06-24	N3001 E109	V
29045	2025-06-24	R739	V
29046	2024-08-09	S61219A	V
29047	2024-07-07	R112 K2970 L739	V
29048	2024-10-13	R079 R519	V
29048	2024-10-14	R519	V
29049	2025-06-08	S0191XA	V
29049	2025-06-10	F0781 S0101XD S8010XA	V
29050	2025-02-05	R109 Z9289 K819	A
29051	2025-02-12	H532	V
29051	2025-02-17	R519	V
29051	2025-03-02	G7000	V
29052	2024-12-28	B349	V
29053	2024-12-28	L42 M419	V
29054	2025-01-24	L03011	V
29055	2025-07-29	R109 M533 S73199A	V
29056	2024-11-05	A084	V
29057	2024-10-04	Y079 Y09	V
29058	2024-06-13	R1013	V
29059	2024-07-26	L0390 L237	V
29059	2025-04-16	H9202	V
29060	2024-07-22	R451	V
29061	2024-11-15	R42	V
29062	2024-12-03	H6691	V
29063	2024-06-11	M549	V
29064	2024-07-14	R059	V
29065	2025-04-05	Z0000	V
29066	2024-09-04	V892XXA	V
29067	2025-02-26	F341	V
29068	2024-06-03	M79605	V
29069	2024-06-20	M79671	V
29070	2025-05-16	T782XXA	V
29071	2024-12-30	B349	V
29072	2024-11-16	S30812A	V
29072	2025-02-01	R1110	V
29073	2025-05-31	V877XXA M898X1	V
29074	2025-06-18	W19XXXA	V
29075	2025-08-04	J069 J40	V
29076	2025-04-28	Z0000	V
29077	2025-04-07	K0889	V
29077	2025-04-10	K0889	V
29078	2024-10-15	R200	A
29079	2024-10-15	H6692	V
29079	2025-04-15	R0981 H6122 J310	V
29080	2025-05-29	S335XXA	V
29081	2025-04-14	R202 R079	V
29082	2025-04-13	H00011	V
29082	2025-06-06	R7989 R748 V0310XA	A
29083	2024-06-16	B349 H6690	V
29083	2024-10-03	W19XXXA	V
29083	2025-07-13	R040	V
29084	2024-07-06	L258	V
29084	2024-08-13	J069 K529	V
29084	2024-09-10	B349	V
29084	2024-09-15	B348 B9689 E860 N390 R918	A
29084	2024-09-27	R6889	V
29084	2024-11-03	B349	V
29084	2024-11-07	R051 J210 Z00129	V
29084	2025-01-20	R1110	V
29084	2025-03-20	W19XXXA J069	V
29085	2024-07-20	M542 R079	V
29085	2024-12-07	R109 R1013 R7989 R079	V
29085	2025-04-01	K2970 F419 R079	V
29085	2025-08-11	R109	V
29086	2024-08-22	S0990XA	V
29086	2024-10-11	H578A2	V
29087	2024-11-23	B349 M5450 R6883	V
29087	2024-11-27	R109	V
29087	2025-05-02	R112	V
29088	2025-03-07	S53126A	V
29089	2024-07-24	M542	V
29090	2024-10-04	S0990XA	V
29091	2025-04-10	M542	V
29091	2025-04-11	E060 R221	V
29092	2025-01-25	B349	V
29093	2024-11-05	B029	V
29093	2025-05-24	L0291	V
29093	2025-05-28	K610	V
29094	2025-05-29	S0185XA S01411A	V
29094	2025-05-29	W540XXA S01451A	V
29094	2025-06-01	S0181XD Z5189	V
29094	2025-06-02	Z5189 S01112D Z23	V
29094	2025-06-06	S0181XD W540XXA	V
29094	2025-06-13	Z9229	V
29095	2025-03-27	H9201	V
29096	2025-01-31	R079 Z008	V
29097	2024-12-18	J189	V
29097	2025-05-23	S92302A W19XXXA	V
29097	2025-06-09	Z4800	V
29098	2025-01-26	J069	V
29099	2024-09-20	P099	V
29100	2024-09-22	B084 Z00129	V
29100	2024-10-31	U071	V
29101	2024-09-07	T7840XA	V
29102	2024-10-04	E860	V
29103	2024-11-19	R059	V
29103	2025-02-01	K5900 J069	V
29103	2025-02-26	J069	V
29103	2025-04-12	N489	V
29103	2025-06-14	J069	V
29104	2025-05-05	T7840XA	V
29105	2024-09-23	R141	V
29106	2025-04-26	R052	V
29106	2025-05-16	F1090 M25569	V
29106	2025-07-07	K0889	V
29107	2025-03-09	R262	A
29108	2025-01-04	R079	V
29109	2024-09-04	R0600	A
29110	2025-01-06	N200	V
29110	2025-06-30	S52135A S62002A	V
29111	2024-07-20	L0291	V
29112	2024-05-26	N201 95570007 R1031	V
29113	2024-07-15	B370	V
29114	2025-05-25	M899 N400 D649 K5900 M5450	V
29115	2024-09-18	E860 R079	V
29115	2024-10-01	K279	V
29116	2025-08-17	F19959	V
29117	2025-04-12	M5412	V
29118	2025-02-08	S99922A	V
29119	2025-01-22	J020	V
29120	2024-10-09	S61219A	V
29121	2025-03-13	J45909 J069	V
29122	2024-08-14	S43401A	V
29123	2024-11-02	S53033A	V
29124	2024-07-25	T44901A	V
29125	2025-04-18	M549	V
29126	2024-07-04	T17208A	V
29127	2025-03-16	S93409A	V
29128	2025-04-24	J020	V
29129	2025-04-22	B349	V
29130	2025-03-29	R109 K439	V
29131	2025-06-08	Y09	V
29131	2025-08-04	R55	V
29132	2024-12-25	R0902 J189	A
29132	2025-01-06	J189	V
29133	2025-04-03	Z79899 281239006 R059 R0981 Z8	V
29133	2025-06-01	J020	V
29134	2024-05-24	T148XXA	V
29134	2024-11-07	S82831A	V
29135	2025-03-19	F410	V
29135	2025-04-20	R1033 N50819 K4090	V
29136	2025-03-04	R109 R079	V
29136	2025-03-20	R161 R1010 D1800	V
29137	2024-07-13	R52 S99911A	V
29137	2024-11-29	K37 K3580 R109	A
29137	2024-11-29	R109 K37	V
29137	2025-02-04	S70311A	V
29138	2024-05-25	M25531 R825	V
29138	2025-01-09	H5789	V
29139	2024-06-11	K0889	V
29140	2025-06-11	R0789	V
29141	2024-12-31	K529 A084	V
29141	2025-02-05	K2970	V
29141	2025-04-09	H6692	V
29142	2024-06-20	N3091	V
29142	2024-12-18	N50811	V
29142	2025-02-16	N503	V
29142	2025-03-27	R0789	V
29142	2025-06-21	N4889	V
29143	2024-09-28	M25511	V
29144	2024-12-03	R070 R0981	V
29145	2025-06-10	S022XXA	V
29146	2025-06-26	R002	V
29147	2024-11-24	B349 R519	V
29147	2025-04-25	R109	V
29147	2025-07-11	M533	V
29147	2025-07-17	M25559	V
29148	2024-12-05	L209	V
29148	2024-12-23	J101	V
29149	2025-08-10	D649 D696 N342	V
29150	2024-12-13	E162 R55	V
29150	2024-12-13	R55 E162	A
29151	2024-09-11	G43909	V
29152	2024-05-29	R063	V
29152	2024-06-13	T17308A	V
29152	2024-07-11	T17320A W44F3XA	V
29152	2024-09-14	B349	V
29152	2024-11-15	K529	V
29152	2025-02-12	E860 J219	V
29152	2025-08-04	H6691	V
29153	2025-03-02	R1110 R21 R052	V
29153	2025-07-17	L219	V
29154	2024-11-26	K529	V
29155	2025-03-31	S52613A	V
29156	2024-09-24	N4889	V
29156	2024-11-19	R0789	V
29156	2025-03-31	F419 R030	V
29157	2024-11-22	K529	V
29157	2025-07-30	K602	V
29157	2025-08-19	B084	V
29158	2025-03-10	T148XXA	V
29159	2024-12-25	V199XXA	V
29159	2025-03-02	R197 R112	V
29160	2024-06-11	M25562 S86912A	V
29161	2024-08-04	B084 H60501	V
29161	2024-10-31	H6690	V
29161	2024-12-13	H6503	V
29162	2024-06-30	J189 R051	V
29162	2025-05-12	S6992XA	V
29163	2024-07-06	R079	V
29164	2024-06-03	T300	V
29164	2024-09-26	M25562	V
29164	2025-07-04	R1013 R112	V
29165	2024-08-21	G510	V
29166	2025-06-29	S82201A S82201D S82401A	A
29167	2024-07-14	Z23	V
29168	2025-04-13	M25529	V
29169	2025-03-11	R519 R52	A
29170	2025-04-22	M5430	V
29171	2024-12-05	T161XXA	V
29172	2024-08-08	S39012A	V
29173	2025-07-25	Y09 M542	V
29174	2024-11-26	R4182	V
29174	2025-08-03	R531	V
29175	2025-02-22	R197 Z9289	V
29176	2025-06-01	K649 K6289	V
29177	2024-11-24	R509 R109 R000 T421X1A R2243 R	V
29178	2024-06-04	D72829 R1032	V
29178	2025-06-09	J069 R42	V
29179	2024-10-23	K219	V
29180	2024-06-20	R102 Z1152 R1030	V
29180	2024-11-22	R109 T148XXA	A
29180	2024-11-30	K0889 R6889	V
29180	2025-08-04	Y09	V
29181	2025-05-12	K0889	V
29182	2024-10-17	R0602	V
29183	2025-05-20	R52	V
29184	2024-09-28	B349	V
29185	2024-07-03	M5459	A
29186	2025-07-24	M25562 M25561	V
29186	2025-08-16	M79645	V
29187	2024-11-02	R079	V
29187	2025-02-15	J189	V
29187	2025-02-21	I509	A
29187	2025-05-23	R002 R001	V
29187	2025-07-24	R079 N179	V
29188	2025-03-17	H1033	V
29188	2025-07-31	R361	V
29189	2024-09-21	R309 Z98890	V
29189	2024-12-24	G8929 M5450	V
29190	2025-07-12	L509	V
29191	2024-11-26	T148XXA	V
29192	2024-08-08	W503XXA	V
29193	2024-07-15	N4400 N50819	A
29194	2025-02-08	J069	V
29195	2024-11-17	J101	V
29196	2024-06-25	S300XXA Y09	V
29197	2024-05-26	B084	V
29197	2025-02-26	J3489 R0981	V
29198	2024-08-09	D66 S7010XA	A
29199	2025-07-04	S8990XA	V
29200	2025-06-13	B09	V
29201	2025-07-25	J069	V
29202	2024-05-27	M79602 W19XXXA	V
29203	2024-11-13	K2950	V
29203	2025-02-23	V892XXA	V
29204	2024-06-13	R739	V
29204	2024-12-16	R059 J189 R739	V
29204	2024-12-24	R0602	V
29204	2025-03-28	E8720 R0902 W19XXXA J189 R739	A
29204	2025-04-06	J189 R55	A
29204	2025-04-25	J9601	A
29205	2024-06-22	J029	V
29205	2025-06-13	R040	V
29205	2025-06-30	R040	V
29206	2024-07-05	M5450 Y09 M25522	V
29207	2025-03-31	L0501	V
29207	2025-07-20	G629	V
29207	2025-07-24	R29898	V
29208	2024-09-27	R079 Z9289	V
29209	2025-06-21	N390	V
29210	2025-01-18	N453	V
29211	2024-10-04	H1132	V
29212	2025-01-05	K529	V
29213	2024-11-25	R197 B338	V
29213	2025-02-16	W5311XA	V
29214	2024-06-23	S0003XA	V
29215	2025-05-16	R079	V
29216	2024-07-21	F10929 K8590 R079	V
29216	2024-07-24	R000 F10939	V
29216	2024-07-26	F10129	V
29216	2024-09-14	F10930	A
29216	2024-11-15	K644 F10920	V
29216	2024-11-17	L0591	V
29216	2024-11-23	L0591 F10920	V
29216	2024-11-30	M533	V
29216	2024-12-27	Z789	V
29216	2025-01-03	W19XXXA	V
29216	2025-01-16	F10920 E162	V
29216	2025-01-17	F1010	V
29216	2025-01-21	W5503XA	V
29216	2025-02-05	F10930	A
29216	2025-02-22	E878	A
29216	2025-03-13	F10930	A
29216	2025-05-24	Z0000	V
29216	2025-06-19	E8342 K625 K649	V
29216	2025-06-27	H5713	V
29217	2025-05-12	M25552 M5450	V
29218	2025-04-23	R079	V
29219	2025-05-28	S61219A	V
29220	2024-09-25	R369 R300	V
29221	2025-07-27	J45901	V
29222	2024-08-26	F4324 F4320	V
29222	2025-04-06	J111 J020	V
29223	2025-05-20	F10929	V
29224	2024-10-19	L0591	V
29224	2025-03-22	R1110 N201	V
29224	2025-04-02	K5900 N200	V
29225	2024-12-02	R509	V
29226	2025-04-03	J020	V
29227	2025-07-12	I82C12 E049 Z1152 R0682 Z98890	V
29228	2024-09-20	L03115 M79671	V
29229	2025-05-27	S52502A	V
29229	2025-06-15	S52502D	V
29230	2025-05-16	V199XXA	V
29231	2025-06-21	M25511	V
29232	2024-11-18	I214	A
29233	2024-11-12	Z00121 J069	V
29234	2025-02-23	J309 R000	V
29235	2025-08-03	R300	V
29236	2024-11-20	R197	V
29236	2024-12-05	R109	V
29237	2024-11-02	E876 R509 R4182 D72829 R197 R2	A
29238	2024-10-29	K047	V
29238	2024-12-01	U071	V
29239	2025-02-12	R509	V
29240	2024-10-11	M5450	V
29240	2024-10-23	K921	V
29241	2025-01-10	J029	V
29241	2025-04-13	K639 R197	V
29242	2025-05-08	R42	V
29242	2025-05-10	R519	V
29243	2025-01-30	N200	V
29244	2024-09-22	J4530	V
29244	2024-12-17	J050	V
29245	2025-03-13	T1592XA	V
29245	2025-08-14	R21	V
29246	2024-05-24	M109	V
29246	2024-09-24	M549	V
29247	2025-04-10	R519	V
29248	2024-10-22	I10 J342 R040 J449 J45909 Z798	V
29248	2024-10-23	R040	V
29249	2025-05-14	S0990XA	V
29250	2024-10-18	K0889	V
29251	2024-05-28	L0291	V
29252	2025-04-16	R079 R109	V
29253	2025-02-07	D61818	A
29253	2025-02-28	I509	A
29253	2025-06-26	R42 S065XAA	A
29254	2024-12-10	B349	V
29255	2025-01-24	K0889	V
29255	2025-05-18	R112	V
29255	2025-05-19	F1290 R112	V
29255	2025-05-19	K2970	V
29255	2025-07-18	Z202	V
29256	2024-07-18	T7840XA	V
29256	2024-10-05	H66002	V
29256	2025-02-03	N390	V
29256	2025-06-02	J310	V
29257	2024-08-30	R197 E860	V
29258	2025-03-12	M549 E119 M5450 M1990 E785	V
29259	2024-09-26	Z9289 F10930	A
29259	2024-10-30	W19XXXA	V
29259	2025-02-11	E119 E1110	V
29260	2024-09-13	K219 K2970	V
29261	2024-06-05	S92355A	V
29262	2025-05-28	Z9289 R109	V
29263	2024-09-19	L0291	V
29264	2024-12-12	W19XXXA	V
29265	2025-07-31	M25569	V
29266	2024-08-25	K121 B9789	V
29266	2024-12-29	K120	V
29267	2025-07-08	T1590XA	V
29267	2025-07-08	T1591XA	V
29268	2025-05-23	S91319A	V
29269	2025-06-03	N485	V
29270	2024-06-05	K2970	V
29270	2025-03-12	B350	V
29271	2025-07-10	L02411	V
29272	2025-03-27	W19XXXA F10920	V
29273	2024-12-11	K529 R1110	V
29274	2024-06-28	R109	V
29275	2024-10-31	J069	V
29276	2024-11-10	R109	V
29277	2024-11-14	R030	V
29278	2024-08-30	O200	V
29278	2024-08-31	Z3200	V
29279	2024-09-01	J0120	V
29280	2024-07-28	M79605	V
29281	2024-07-21	J069	V
29282	2025-08-10	R0601	V
29283	2024-06-19	K2970	V
29284	2024-11-13	M5441	V
29285	2024-08-26	R109	V
29286	2025-03-02	I10 I249	V
29286	2025-03-23	R9431 R55	V
29287	2024-05-25	Z9289 E119 E785 K219 M549 M796	V
29287	2024-07-01	R8290	V
29287	2025-01-24	M5450	V
29288	2024-07-28	B20 R1013	V
29289	2024-11-07	M5450	V
29290	2025-07-06	M79605	V
29291	2024-07-27	R519	V
29291	2024-08-09	R519	V
29292	2024-08-14	R109	V
29293	2024-12-13	S0003XA M25511 S0990XA R0789	V
29294	2024-08-15	J321 J309	V
29294	2025-02-13	J3489	V
29294	2025-04-01	R1011	V
29294	2025-07-24	J4550 J45901 J4521	V
29295	2024-05-31	L03311	V
29296	2024-09-18	M79604 R0789	V
29297	2024-07-31	Z9289 K922	A
29298	2024-06-30	R519	V
29299	2024-09-26	F10939 K760	A
29299	2024-11-08	K828 R7989	V
29299	2024-12-28	F10930	A
29300	2024-09-07	R42	V
29301	2024-05-26	R296	A
29301	2025-07-11	E1165	V
29302	2025-05-16	R451	A
29303	2024-06-17	S82891A	V
29304	2024-05-30	M5416	V
29305	2025-01-22	L089	V
29305	2025-02-17	Y09	V
29306	2025-04-17	M7918 V877XXA	V
29307	2024-08-30	M5441	V
29307	2024-11-09	H109	V
29307	2025-01-27	R079	V
29307	2025-03-12	F1090 B349	V
29307	2025-07-16	S0990XA	V
29307	2025-07-16	W19XXXA F10920	V
29308	2024-09-12	N12	A
29309	2024-09-21	R079	A
29310	2024-09-09	R109	V
29310	2025-08-13	L0291	V
29310	2025-08-15	Z09	V
29311	2024-05-25	R5383	V
29311	2024-05-31	K279	V
29312	2025-04-19	M79605 G8929	V
29313	2024-10-12	J029	V
29314	2024-06-13	S40812A S51812A	V
29314	2024-07-05	C3490 I10 R0902 J189 J441	A
29315	2024-10-02	R42	V
29315	2024-11-05	R051	V
29315	2024-11-06	J111	V
29316	2024-09-30	J849 N281 R079	V
29317	2024-09-02	J069	V
29317	2025-02-25	U071	V
29317	2025-06-07	B084	V
29318	2025-06-20	T6591XA	V
29319	2024-11-23	T6591XA	V
29319	2024-12-05	R079	V
29320	2025-02-05	W1830XA S0191XA	V
29321	2024-10-05	G510	V
29322	2024-08-01	R079	V
29322	2024-12-17	R079	V
29322	2025-02-11	R1013 R1110	V
29323	2024-06-12	N200	V
29324	2025-01-01	J029 Z1152	V
29324	2025-03-07	B349 R059	V
29324	2025-05-23	Z9289	V
29325	2025-03-17	F10939 R42 K7460 R0989	A
29326	2025-06-25	R7989 I2510 R0600	V
29327	2024-12-28	R030	V
29328	2024-07-29	I609 F10929 T148XXA	V
29329	2024-11-19	Z0000 R109 K625	V
29330	2024-12-31	B338	V
29331	2025-03-03	Z9289	V
29332	2025-07-01	K529	V
29333	2024-10-01	I214	A
29334	2025-01-22	G8918 M79604 R2241 T148XXA R10	V
29335	2024-06-21	M79606	V
29335	2024-07-08	M79659	V
29335	2024-09-05	M79643	V
29335	2025-01-03	R0789 W19XXXA I441	V
29335	2025-01-11	S32038A	V
29335	2025-01-23	Z4802	V
29335	2025-02-02	F209 M549	A
29335	2025-03-09	M25519 M25569	V
29335	2025-04-26	N481	V
29335	2025-05-19	N4830 N481	V
29336	2025-06-18	M5450 M79604	V
29337	2024-08-24	R109	V
29337	2024-08-24	R109 R509	V
29338	2025-06-13	S0990XA S80212A S30810A T1490X	V
29339	2025-01-03	R079	V
29339	2025-08-06	S0502XA	V
29340	2024-10-01	R112	V
29341	2024-11-24	W19XXXA	V
29342	2025-07-09	T8069XA	V
29343	2024-06-20	H60501	V
29344	2025-05-31	K4091	V
29345	2024-10-06	K920	A
29345	2024-11-24	K922	A
29345	2025-02-04	E876 K922 F10920	A
29346	2024-12-17	N390	V
29347	2024-11-15	I10	V
29348	2024-06-06	I10 I4891 R079 Z8679 Z98890	V
29348	2024-08-02	M25519	V
29348	2025-04-28	R42 R079 R001 R9431 M7989 R224	V
29348	2025-06-11	M25511	V
29349	2025-02-06	Z9289	V
29350	2025-04-08	R030	V
29351	2025-02-17	M25512 M25511	V
29352	2024-07-25	S6992XA	V
29352	2024-12-13	S0101XA	V
29352	2024-12-23	Z4802	V
29353	2024-11-20	R079 J069	V
29354	2025-08-20	T83021A	V
29355	2025-04-06	E878 V163 R5383 Z1211 V180 Z86	V
29356	2025-06-07	I861 N50812	V
29356	2025-06-16	N453 N433	V
29357	2024-09-24	R55	V
29358	2024-09-27	R040	V
29358	2025-07-18	S01511A S025XXA	V
29358	2025-07-23	S01511D S00531A	V
29359	2024-06-01	L03119	V
29359	2025-01-21	H1033	V
29360	2025-05-25	R0602	A
29360	2025-08-13	Z9289	A
29361	2024-07-23	R42	V
29361	2024-11-27	R059	V
29362	2025-02-04	M549	V
29362	2025-07-01	S39012A	V
29363	2024-10-08	V199XXA	V
29364	2024-06-21	N481	V
29364	2024-09-24	R21	V
29365	2024-07-17	R519	V
29365	2025-01-28	M7989	V
29365	2025-02-17	R002 R519	V
29365	2025-02-17	R079	V
29366	2025-04-29	M5441 M549 M5431	V
29367	2025-06-16	R109	A
29367	2025-07-16	Z952 I4891 I129 N1830 I2510 F3	V
29368	2025-01-16	J029	V
29369	2025-06-18	J020	V
29370	2025-03-18	R0602 Z9289	V
29371	2025-07-02	R0602	A
29372	2025-01-16	R030	V
29373	2024-06-05	M79675 S91109A	V
29373	2024-06-14	I96	A
29374	2024-05-25	Z1152 I10 N400 Z8616 D649 I482	V
29374	2024-06-01	Z9289 R4182	A
29374	2025-06-22	R4189 A419	A
29375	2025-02-16	R197	V
29376	2025-01-15	J4541	V
29377	2024-11-10	K2970	V
29378	2024-08-02	R0602 M79604 M79606	V
29378	2024-08-25	M47816 R0602 M549 G8929	V
29378	2025-08-04	U071	V
29379	2024-06-06	K529 R079 R109 Z9289	V
29380	2024-10-10	T148XXA	V
29380	2025-06-04	W19XXXA	V
29381	2024-11-19	R0603 I509 K922 J189	A
29381	2025-03-12	R0609	A
29382	2025-05-07	R4689	V
29383	2025-06-15	M7918	V
29383	2025-07-06	S82832A	V
29383	2025-07-09	S82832S	V
29384	2024-06-20	G8929 M5441 M25512 M5442	V
29384	2024-06-21	M5450 G8929 I10	V
29385	2025-03-17	R55	V
29385	2025-07-23	M25562	V
29386	2024-12-07	Z9289 R1031	A
29387	2024-11-13	Z96649 M9701XA M978XXA	A
29387	2024-12-10	J210 M25551 R051 G910	A
29387	2025-06-21	E8342 K5720	V
29388	2025-01-17	K0889	V
29389	2024-08-28	M6282 W19XXXA	A
29390	2024-08-11	R0789	V
29390	2025-04-29	R42	V
29391	2024-10-22	R1084 A084	V
29391	2025-04-06	R300 K6289	V
29392	2024-08-19	R2990	V
29393	2024-10-05	N50819 R0602	V
29393	2024-10-11	F29 Z9289	V
29393	2024-11-27	M5410	V
29393	2025-01-19	R0602 M542	V
29393	2025-03-18	F489 S0990XA Z008	V
29393	2025-03-27	Z4802	V
29393	2025-05-05	T1490XA S0240EA	V
29393	2025-06-28	R42 M542	V
29394	2025-05-23	S0512XA W19XXXA	V
29395	2025-08-20	R079	V
29396	2024-08-19	M2140	V
29396	2024-11-16	R059	V
29396	2025-03-19	M25562	V
29397	2024-11-25	M542 Z9289	V
29398	2024-05-27	S2243XD T1490XA	V
29398	2024-09-20	T7840XA J189	A
29398	2024-10-07	W19XXXA F10929	V
29398	2024-11-13	S0285XA S02401A S0291XA S0990X	A
29398	2025-06-07	F10920	V
29399	2025-05-12	H109	V
29400	2024-07-04	M25511 R0781	V
29400	2025-01-08	R509 R051	V
29401	2025-08-12	N12 N200	V
29402	2025-08-03	I5023	V
29403	2025-04-12	B354 L2084	V
29404	2024-09-05	R55	A
29404	2025-06-25	R42	V
29405	2025-02-23	S52602A S52502A	V
29406	2025-05-21	R52	V
29406	2025-07-01	S0990XA	V
29407	2025-06-07	Z9289 M79645	V
29408	2024-07-26	R0789	V
29408	2024-09-12	K2900	V
29409	2025-08-12	R079	V
29410	2024-12-05	J101	V
29411	2025-01-20	R1013 R079 K219	V
29412	2024-09-21	E0810	A
29413	2025-04-23	S62326A	V
29414	2024-06-04	N481 Z202	V
29414	2024-07-23	G44209	V
29415	2025-04-14	T300	V
29415	2025-04-20	T300	V
29416	2024-07-06	K5900	V
29416	2025-03-22	K5900	V
29416	2025-07-23	K5900	V
29417	2024-11-02	J020	V
29418	2024-06-28	S2232XA	V
29418	2024-11-06	S71111A	V
29418	2024-11-16	Z4802	V
29419	2024-12-30	U071	V
29420	2025-04-27	R0602 I959 K529 A419 O2230	A
29420	2025-05-03	I4710 R000	A
29420	2025-05-21	I959 R002 J441 R000	A
29420	2025-05-24	N189 Z7901 C61 Z87891 Z79899 R	A
29421	2024-12-07	N179 I959 C329	V
29422	2025-02-16	M546	V
29422	2025-07-11	U071	A
29423	2024-07-07	F1120	V
29423	2024-08-31	K279 R1013 R109	V
29424	2024-11-27	Z789 R079	V
29424	2024-11-28	R079	V
29424	2024-11-28	R222	V
29424	2024-11-28	Z59819	A
29425	2025-01-05	R109	V
29425	2025-07-15	R002	V
29426	2024-10-09	K649 L290 K625 70153002	V
29427	2025-01-02	K5900	V
29428	2025-04-02	K4090 L0291	V
29428	2025-05-07	Z5321	V
29428	2025-07-09	J45901	V
29429	2024-05-26	K3580	V
29429	2024-06-23	Z5189	V
29430	2025-08-04	F10920	V
29431	2024-11-20	Z4802	V
29432	2024-07-16	J069	V
29433	2024-09-27	I350 R55	V
29433	2024-12-05	Z9181 Z9289	V
29433	2024-12-27	D72829 R4182 N1832 R079 N492 E	V
29433	2025-01-18	Z9289 R531	V
29433	2025-03-12	N433	V
29433	2025-03-18	N5089	A
29434	2024-05-26	S161XXA	V
29434	2024-08-16	M542 M5441	V
29435	2025-06-22	R55	V
29435	2025-06-25	R109 K5900	V
29436	2024-09-26	R030 S8391XA	V
29437	2024-09-08	T82590A T8130XA	A
29437	2024-09-23	D649	A
29437	2024-12-20	U071 N19 R079	V
29438	2024-05-27	K5790 N1330 N200	V
29439	2025-07-06	R531	V
29440	2025-03-15	R062	V
29440	2025-06-03	S0091XA V892XXA F10920	V
29441	2025-05-24	S61219A	V
29441	2025-06-09	Z4802	V
29442	2024-12-19	B349	V
29443	2024-05-31	Z9289 W19XXXA	A
29443	2024-08-12	S0990XA	V
29443	2024-11-16	J111 R0602 Z9289	V
29443	2025-03-19	R1084	V
29444	2024-08-01	E119 I252 I82402 J188 R059 Z79	A
29445	2025-05-20	R42 R519	V
29446	2025-01-27	E11621	A
29447	2024-12-01	R42	V
29447	2025-02-27	R42	V
29448	2024-08-23	S42009A	V
29449	2024-07-07	L600	V
29450	2024-07-04	J029	V
29450	2024-10-27	S6991XA	V
29451	2025-08-12	W19XXXA S0101XA	V
29452	2024-11-04	N50812	V
29453	2024-11-22	I71019 I714	V
29453	2024-11-22	I714	V
29454	2025-08-07	N179 R627 R7989 J189	A
29455	2025-08-18	K5901	V
29456	2024-08-02	U071 R051	V
29456	2024-08-09	R051	V
29457	2024-07-24	M25512 S39012A V892XXA S161XXA	V
29458	2024-05-27	I10	V
29458	2024-06-13	B86 Z760 I10	V
29458	2024-07-13	M546	V
29458	2024-08-15	Z760	V
29458	2025-04-19	Z227 K029	V
29458	2025-06-15	Z227	V
29458	2025-07-31	K0889	V
29458	2025-08-01	K047	V
29459	2025-03-10	R1084	V
29460	2024-08-11	R109 Z9289	V
29461	2025-05-26	R21	V
29462	2024-06-12	R4589	V
29462	2024-08-03	R45851	V
29462	2024-08-04	B9789 J988	V
29462	2024-08-04	Z59819 Z8659	V
29462	2025-01-14	R079	V
29462	2025-01-31	R55 E119 I4891	V
29462	2025-02-26	J45909	V
29462	2025-02-28	J449 Z87891 R062	V
29462	2025-03-04	K644 N5089	V
29462	2025-03-06	J441 T7840XA T782XXA F209 R000	V
29462	2025-03-20	Z01818 M7989	V
29462	2025-03-28	L03115 L03116	A
29462	2025-04-23	R600 I878	V
29462	2025-05-06	R462 R451	V
29462	2025-05-18	F1410 I249	A
29462	2025-05-31	D72829 E871 R45851 N3090 I249	A
29462	2025-06-07	R079 F1910	V
29462	2025-06-09	R079	V
29462	2025-08-16	N179 F1414 I509 R000	A
29463	2024-06-23	I6529 R4182	V
29463	2025-05-06	R29898 R29898	V
29463	2025-05-06	S72001A W19XXXA F1010 Z98890	A
29464	2025-03-04	U071 J189	V
29465	2024-08-04	N200	V
29466	2024-06-07	N5089	V
29467	2024-09-20	Z760	V
29467	2024-09-24	M79603	V
29467	2025-04-05	S22070A	V
29468	2025-05-23	F23	V
29468	2025-05-23	F312 F319	A
29469	2024-07-18	4556007 K2970	V
29470	2025-05-07	Z03821	V
29471	2024-08-20	K047	V
29471	2024-10-06	L03113 L0292	V
29472	2024-10-18	L309	V
29472	2025-02-03	N4889	V
29473	2024-09-14	N179 M7989	A
29473	2024-12-29	N186 I10	V
29474	2024-06-09	Z87898	V
29474	2024-06-19	N3281	V
29474	2025-03-02	K8020	V
29474	2025-08-09	R351	V
29475	2024-12-04	N179 D649 R0600 I50814	A
29475	2025-02-13	D631 Z9289 N189 I959 E875 N179	A
29475	2025-02-19	E8779 J9602 J9601	A
29475	2025-04-18	J810	A
29475	2025-05-11	I10	V
29476	2025-05-07	M542	V
29476	2025-06-16	R918 J189	A
29477	2024-06-22	M25511	V
29478	2024-12-19	A419	A
29479	2024-08-28	R079	V
29480	2024-11-08	A480 M726	A
29481	2025-01-10	R1013	V
29482	2025-07-20	M5432	V
29483	2025-02-14	T1591XA	V
29484	2024-07-05	K5792	V
29484	2025-02-04	M109	V
29485	2024-08-11	R9431 R55	V
29486	2024-09-21	R0602 Z9289	V
29486	2025-08-16	H109	V
29487	2024-08-31	S128XXA	V
29488	2024-10-26	R197	V
29489	2024-06-22	H6091	V
29489	2024-08-18	S0501XA	V
29489	2024-11-13	B349	V
29490	2025-04-16	R509	V
29491	2025-06-29	M25569 M25529	V
29492	2024-06-17	R509	V
29493	2024-10-05	R079	V
29493	2024-12-31	M1710 S8000XA	V
29493	2025-04-12	L309 H1010	V
29494	2024-12-25	R1013	V
29494	2025-01-25	L0390	V
29495	2024-07-14	H60502	V
29496	2025-02-11	R55	V
29497	2024-08-04	M25569	V
29497	2024-11-30	R079 R0602	V
29498	2024-09-30	D170	V
29499	2024-06-27	E1100 G9341 S43005A	A
29499	2024-11-29	M79671 S41119A W540XXA S91319A	A
29499	2024-12-13	Z23 W540XXA	V
29499	2024-12-30	Z23 I959	V
29499	2025-04-03	M79605	V
29500	2025-04-26	S8391XD	V
29501	2024-05-28	R0603 I509 J9601 Z9289	A
29502	2024-07-21	I959	V
29503	2024-11-30	J111	V
29504	2025-02-07	J029	V
29505	2025-04-01	R059	V
29506	2025-03-23	R1013 R1010	V
29507	2024-10-13	M25561 Z9289 G8929 R7401 R1013	V
29507	2024-12-15	Z9289 R1013	V
29507	2025-02-23	G8929 M25561	V
29507	2025-02-24	Z9289 M170	V
29507	2025-03-03	L509	V
29508	2025-05-14	R109	V
29509	2024-06-14	S0101XA	V
29510	2024-08-11	R300	V
29510	2024-09-01	K529	V
29510	2025-03-10	E08319 H4312	V
29511	2024-08-08	S6992XA	V
29511	2024-09-17	B349	V
29512	2025-05-13	Y95 J189	V
29512	2025-05-29	K1120	V
29513	2024-08-24	S59901A	V
29514	2024-11-02	R319	V
29515	2024-08-19	E1110	A
29515	2024-11-05	E1010 E861	A
29516	2024-08-13	R21 L259	V
29517	2024-11-08	S0033XA Y09 S0003XA	V
29518	2025-01-22	R918	A
29519	2024-10-16	F10920	V
29520	2024-07-07	H109	V
29520	2024-11-26	U071	V
29520	2024-12-20	J111	V
29521	2025-02-02	K429 N3090	V
29522	2025-06-10	D72829	V
29523	2025-08-10	I6503	V
29524	2024-09-25	R1013	V
29525	2024-05-25	R208	A
29526	2024-09-11	Z9289	A
29526	2024-10-23	Z9289	V
29526	2024-11-14	K529 Z9289	V
29527	2025-03-10	V093XXA	V
29528	2025-03-09	H1013	V
29529	2025-07-15	F10929	V
29530	2024-07-23	J029 Z9089	V
29530	2025-06-09	Z9289 R0602	V
29531	2025-03-21	F419	V
29531	2025-03-30	F419	V
29532	2024-10-07	I4891 I509 J9601 R0602	A
29533	2024-11-07	R45851	A
29533	2024-11-30	I639	A
29533	2025-01-27	F419	V
29533	2025-01-28	F10920	V
29533	2025-02-07	R519	A
29533	2025-05-14	I6200	A
29534	2025-01-11	J029	V
29535	2025-05-04	S0101XA	V
29535	2025-05-11	Z4802	V
29535	2025-08-02	S6010XA	V
29536	2025-07-11	R1013 K2970 Z603 E1122 K219 R1	V
29537	2025-03-15	I639 R2990	A
29538	2024-07-24	A419 Z9289	A
29538	2025-03-16	R9431 Z9289 R1013	A
29539	2024-10-25	K219	V
29539	2025-03-25	S01511A	V
29540	2025-06-09	M25561	V
29541	2024-12-20	S0993XA	V
29542	2024-08-04	R519	V
29543	2024-08-11	M25511	V
29543	2024-08-22	F12929	V
29543	2024-11-08	K2970	V
29543	2024-11-17	R21	V
29544	2025-05-19	K2900	V
29545	2025-05-03	E871	A
29546	2024-06-28	R338	V
29546	2024-07-29	R339 N3001	V
29546	2024-08-25	T8389XA N390	V
29546	2024-08-29	N12	A
29546	2024-09-25	T83511A N390	A
29546	2024-09-27	N390 N411 T839XXA	V
29546	2024-10-18	M8950 K810 R8281	A
29546	2024-10-30	Z466	V
29546	2024-10-31	T839XXD	V
29546	2024-11-02	N401 R3912 K8050 R339	V
29546	2024-11-05	K8510	A
29546	2024-11-11	T83091A	A
29546	2024-11-29	Z960 N3000	V
29546	2024-11-30	R339	V
29546	2024-12-09	N390 R339 R319	V
29546	2025-02-08	N3000	A
29546	2025-05-23	N3001	A
29547	2024-11-11	Z9289	V
29547	2024-11-20	E860 Z9289	V
29547	2025-05-30	R109 N200 Z9289 K449	V
29548	2024-07-04	R42	V
29549	2025-03-02	K0889	V
29550	2025-05-28	R451 Z008	V
29551	2024-08-06	I2699	A
29552	2025-06-13	Z98818 K0889 K029	V
29552	2025-08-14	K0889	V
29553	2024-10-24	L03116 L089 T148XXA L97329 I83	A
29553	2025-03-15	L97529	A
29553	2025-04-06	S81802A E785	V
29553	2025-04-12	E785 Z5189 L97929	V
29553	2025-04-23	Z5189	V
29553	2025-05-01	S81802A	V
29553	2025-05-31	Z5189	V
29553	2025-06-08	S81802A	V
29554	2024-11-11	A084	V
29555	2024-06-19	M6740	V
29556	2024-06-21	R1011 Z9289 D135	V
29557	2024-06-17	T161XXA	V
29557	2024-10-02	T161XXA	V
29557	2025-05-11	T161XXA	V
29557	2025-06-07	J45901 J069	V
29558	2025-05-02	R079 R0602 R55 A419	V
29558	2025-06-10	R451	V
29558	2025-06-12	I509 R9431 I5020 R0603 R451 Z9	V
29558	2025-06-12	R0603 R451	A
29558	2025-06-22	R4182 Z9189 I5020 R55	V
29559	2025-08-04	R109 G4489	V
29560	2025-05-17	F1910	V
29561	2024-05-24	H60392	V
29562	2025-07-10	E875	A
29563	2025-01-26	R32	V
29564	2024-05-31	V1988XA	V
29564	2024-08-03	T401X1A	V
29564	2024-09-08	Y9389 Z5329 T50901A X58XXXA R5	V
29565	2024-10-02	F19929	V
29565	2025-03-01	R079	V
29565	2025-06-18	Z658	V
29566	2025-08-13	R519	V
29566	2025-08-14	R519 R109	V
29567	2025-02-05	J45901	V
29567	2025-04-02	J45901	V
29568	2024-08-03	H1132	V
29568	2025-01-17	F10920	V
29569	2024-11-21	R109 R112	V
29570	2025-04-18	J45901	V
29571	2024-11-13	R1012	V
29572	2024-11-08	N390	V
29572	2024-12-08	R000 I4891 I509 E8809 L89626 L	V
29572	2025-02-15	D649 I82409 R2243 R0602	V
29572	2025-04-11	D649 R509	V
29572	2025-05-01	D649 I509 R0902	V
29572	2025-05-22	D649	V
29572	2025-06-09	D649	V
29572	2025-07-13	I4821 R0602 D649 I509 I5020 I4	V
29573	2024-06-09	M79661	V
29573	2025-01-10	S0990XA S0101XA Y09	V
29574	2024-08-09	T839XXD	V
29574	2024-08-12	N390 T83021D	V
29574	2024-08-13	R195	V
29574	2024-09-11	N390 T83511A	V
29574	2024-10-26	R339 Z466	V
29574	2024-10-27	Z978	V
29574	2024-10-31	R319	V
29574	2024-11-01	C61 E1122 F0390 I129 T83021A N	V
29574	2025-01-16	Z9289 A419 R079 W19XXXA	A
29574	2025-02-01	T839XXA R079	A
29574	2025-02-20	A419 N3000	A
29574	2025-03-09	R319 A419 F0390 C61 Z91013 R10	V
29574	2025-03-23	R109 A419	A
29574	2025-04-09	A419	A
29574	2025-04-09	N3001	V
29574	2025-05-03	T83511S	V
29574	2025-05-15	N179 E860 N390	V
29574	2025-05-21	R319	V
29574	2025-06-04	N179 A419	V
29574	2025-07-22	N390 N179	V
29574	2025-08-15	N179 N390	V
29575	2024-11-12	R109	V
29576	2024-08-23	M25561 V892XXA M25511 S0083XA	V
29577	2024-07-07	S161XXA	V
29578	2025-01-11	D333 R002	V
29578	2025-05-12	R002 R55	V
29579	2025-05-06	U071 Z603 R52 Z1159	V
29580	2024-11-06	M25571 S82871A	A
29581	2024-08-10	M5442	V
29582	2025-01-15	K219	V
29583	2024-11-03	K5900 R1012	V
29583	2024-11-23	K5900	V
29584	2024-07-23	S61011A	V
29584	2024-08-03	Z4802	V
29584	2024-12-26	S0551XA H5712	V
29584	2025-03-20	Z603 R519	V
29585	2024-09-20	A084	V
29585	2024-11-10	W19XXXA	V
29585	2024-11-17	B349	V
29585	2025-03-21	R509	V
29586	2024-12-31	R112 R197	V
29587	2025-05-27	W540XXA D5700 E876	V
29587	2025-05-31	Z5189	V
29587	2025-06-04	Z23	V
29587	2025-06-11	Z23	V
29588	2024-11-29	M25572	V
29589	2024-08-23	J189 W19XXXA K920 R0602	A
29589	2024-08-23	R339 W19XXXA R1310 I509 R0602	V
29589	2024-09-07	R0902	V
29590	2024-05-29	G459	A
29591	2024-11-11	L0291	V
29592	2025-05-09	F10920	V
29593	2025-03-28	F10929	V
29594	2024-07-25	Z8639 Z760	V
29594	2024-07-27	R030 R739	V
29594	2024-10-04	I10 Z760	V
29595	2025-02-03	M79604	V
29596	2024-11-30	R809 A084 N179	V
29597	2024-07-07	K2980 R109 Z9289	V
29597	2024-07-21	R42	V
29598	2025-04-10	R21	V
29599	2025-03-11	S81011A	V
29599	2025-03-15	T8130XA S81011A	V
29600	2024-07-26	S0990XA W19XXXA	V
29600	2025-01-11	N390 R4182	A
29600	2025-01-19	J189	A
29600	2025-03-07	W19XXXA	A
29601	2024-08-29	R109	V
29601	2024-10-16	R109	V
29601	2024-11-11	M549	V
29601	2025-07-22	K0889	V
29602	2024-12-04	Z9289	V
29602	2024-12-11	R079 R002 I10	V
29603	2025-02-17	R1084	V
29603	2025-06-16	K3580	A
29603	2025-06-18	Z760	V
29604	2025-06-08	S0101XA	V
29604	2025-06-26	F10920	V
29605	2025-07-15	R109	V
29605	2025-07-23	I639 R200 I6340	V
29605	2025-08-09	K819	V
29606	2024-07-27	W19XXXA	V
29607	2024-07-24	R109	V
29607	2024-12-04	J189 R059	V
29607	2025-05-23	K8520 F10239	A
29608	2025-05-23	W5501XA	V
29608	2025-05-26	Z23	V
29608	2025-05-30	Z23	V
29608	2025-06-06	Z23	V
29609	2024-05-26	R519	V
29610	2024-09-30	S81811A	V
29610	2024-10-12	Z4802	V
29611	2024-08-25	J029	V
29611	2025-02-28	A389	V
29611	2025-03-16	H66001	V
29612	2024-05-29	Z4802	V
29613	2025-02-06	M542	V
29614	2025-07-22	F29	V
29615	2025-04-12	Z87828	V
29615	2025-07-10	Z8709	V
29616	2025-02-11	S8992XA	V
29617	2024-10-31	R7989 R220 R799	A
29618	2024-12-02	K0889 K011	V
29619	2024-07-15	R109 N200 Z9289	V
29620	2024-08-27	I5A N179 L0201	A
29620	2024-09-10	E162 R4182 N184	V
29621	2025-05-31	R0789 Z9289 R7303 R079 I2510 I	V
29622	2024-11-21	K649	V
29622	2025-03-14	F419 R6883	V
29623	2025-01-04	T148XXA L089	A
29624	2024-10-16	R079	V
29624	2025-04-09	R079	V
29625	2024-11-11	R21 J101	V
29625	2025-05-29	G43909	V
29626	2024-11-29	R040 J3489	V
29627	2025-07-11	N50819 N451	V
29628	2024-11-15	M25552 M79605	V
29629	2024-05-31	R42	V
29629	2024-09-04	R42	V
29629	2025-07-08	G43909	V
29630	2025-01-03	R040 F10920	V
29630	2025-03-29	M62838	V
29630	2025-04-08	F19929 R451	V
29631	2025-02-08	R079	V
29632	2025-03-18	L0390	V
29633	2024-11-17	R1110	V
29633	2025-05-22	S91209A	V
29634	2024-05-26	N390 N12	A
29635	2025-07-21	K5900 K921	V
29635	2025-08-01	R42	V
29636	2025-02-05	R0981	V
29637	2024-12-25	G8929 M5450	V
29638	2024-05-23	R42	V
29638	2024-08-11	M25512	V
29638	2025-06-20	K5900 R109 N400	V
29638	2025-06-22	T83011A	V
29639	2024-05-23	R42	A
29639	2024-10-08	E119 Z883 I10	V
29639	2024-10-09	I10	V
29639	2025-07-29	R42	V
29640	2024-07-10	H8110 R519	V
29641	2024-07-08	G44209 R42	V
29641	2024-12-09	J069	V
29642	2024-08-13	R040	V
29642	2024-11-10	R0602 I3139 Z0389 J90	V
29642	2024-11-11	R079	V
29642	2024-11-12	R079	V
29643	2024-08-16	K4091	V
29644	2025-03-04	I10 R42 N390	V
29645	2025-08-06	S40851A	V
29646	2024-08-07	S40019A W19XXXA	V
29646	2024-08-18	N390 R112 K529	V
29646	2024-10-04	R0789 N390	V
29646	2025-01-18	N179 R4182 N179 R4182	A
29646	2025-01-18	N179 R4182 N179 R4182	V
29647	2025-01-08	Z202	V
29648	2024-05-27	F1490 R079 F1193	V
29649	2024-12-07	R112	V
29650	2024-07-11	R079 I129 E039 N184 N400	V
29650	2025-06-10	R0902 R079 R059	V
29651	2024-07-17	R509	A
29651	2024-07-29	R509	V
29651	2024-08-17	R109	A
29651	2025-01-01	R079 R1110	A
29651	2025-02-22	R079 Z9289	A
29651	2025-05-19	Z9289	A
29652	2024-10-04	H1031	A
29653	2024-07-21	R079	V
29653	2024-07-22	R040	V
29653	2024-11-16	M7072	V
29653	2025-07-30	E1165	V
29654	2024-09-08	R109 K5900	V
29654	2025-06-06	A419 N1330 M86071 D849 R000	A
29654	2025-06-24	M79671	V
29654	2025-07-05	M79671 Z139 L089	A
29654	2025-08-20	T8781 Z98890	V
29655	2025-01-18	A084	V
29656	2024-09-20	R079 K56609 R109	V
29656	2025-06-28	Z751 M25559 Z96641	V
29656	2025-07-10	W19XXXA	V
29657	2025-02-23	Y09	V
29658	2024-10-07	R002	V
29658	2025-05-14	K0889	V
29659	2025-03-01	R6889	V
29660	2024-09-27	Z008 F39 F14929	V
29660	2025-05-06	J029	V
29660	2025-05-31	R0789	V
29660	2025-07-04	K219	V
29660	2025-08-02	M25539	V
29661	2024-11-06	E7800 Z008 Z720 F250 R7989 R03	A
29662	2024-12-01	R55	V
29662	2024-12-05	M542	V
29663	2024-10-11	R739	V
29664	2024-12-14	I214	A
29664	2025-03-14	M5441 G8929 M79604 M79605 M544	V
29665	2024-07-08	S63681A	V
29665	2025-07-28	I249 I214 I209 R079 I2510 R798	V
29665	2025-07-28	R079 R7989	A
29665	2025-07-28	R7989 I2510 I209 I249 I214 R07	A
29666	2024-12-30	W540XXA	V
29667	2024-07-11	S62611B S61211A	V
29667	2024-07-21	Z4802	V
29668	2025-01-07	R000 R42	V
29668	2025-01-13	G44209 I639 F809 G459	V
29668	2025-06-26	R748 I10	V
29669	2024-08-17	K0889	V
29669	2024-10-18	K429 K529	V
29669	2025-01-08	K029	V
29670	2025-07-10	H510 H539	A
29670	2025-07-10	H539 H510	V
29671	2024-06-28	I214	V
29672	2025-02-16	E119 K219 R739	V
29672	2025-08-01	E0842	V
29672	2025-08-02	F0390	A
29673	2024-06-29	J069 L2082	V
29673	2024-11-03	T148XXA S62637G	V
29674	2024-09-02	M7918	V
29675	2024-07-04	Z939	V
29675	2024-07-06	Z433	V
29675	2024-07-11	K9400	V
29675	2024-07-12	Z433	V
29675	2025-02-22	R55	V
29675	2025-03-25	F32A F03911	V
29675	2025-04-08	R569 Z609	A
29675	2025-06-20	F0390 R45851	V
29676	2025-05-18	R059	V
29677	2024-07-27	R509	A
29677	2024-10-12	I469	A
29678	2024-05-28	R0602 E8770 I4891	A
29679	2024-08-06	R55 W19XXXA	A
29680	2025-07-29	J441	V
29680	2025-07-31	J441	V
29681	2025-03-23	J189 E8720 R339 R000	V
29682	2025-02-02	R109 R079	A
29682	2025-02-08	R109 K2970 K449	V
29682	2025-02-10	Z9289	A
29682	2025-02-20	R1110	V
29683	2024-10-30	S62304A W19XXXA	V
29684	2024-05-25	K4090 R1084 K5900	V
29684	2024-07-20	E785 F17210 G4733 I739 Z87440	V
29684	2024-08-07	W19XXXA R0781	V
29684	2024-08-31	R079	A
29684	2024-10-29	R519	V
29684	2024-11-26	R109	V
29684	2024-12-06	R079 R1084	V
29684	2024-12-17	G44221 R079	V
29684	2024-12-25	R0989 K5900	V
29684	2025-02-07	R079 K5900	V
29684	2025-03-09	K5900 R42 Z9289	V
29684	2025-03-19	K5900 R079	V
29684	2025-04-21	K5900 R109	V
29684	2025-06-07	R109 R079	V
29684	2025-07-07	R079 R109	V
29684	2025-08-01	Z9289 R079 R519	V
29685	2025-06-04	D735	V
29686	2024-10-23	B351 R4182	V
29687	2024-10-14	R109	V
29688	2025-02-21	R627	A
29689	2024-06-05	H9202	V
29690	2024-12-20	K0889	V
29691	2025-08-11	F29	V
29692	2024-08-27	R051	V
29693	2024-12-07	H9209	V
29694	2024-09-16	J020	V
29694	2024-09-27	K2970	V
29695	2024-11-23	R300	V
29695	2025-07-06	M25559	V
29696	2024-09-29	K529	V
29696	2025-08-09	T189XXA	V
29697	2025-07-05	S0990XA	V
29698	2025-07-16	T782XXA	V
29699	2024-07-15	N390	V
29699	2024-08-16	R3589	V
29700	2025-03-05	W19XXXA	A
29701	2024-09-09	R059 R0602	V
29702	2024-10-01	M79671	V
29703	2024-06-13	R569	A
29703	2024-08-17	H6123	V
29703	2024-09-22	R569 T161XXA	V
29703	2025-01-24	G40919	V
29703	2025-04-03	J069	V
29703	2025-04-23	R569	V
29703	2025-06-04	G40919	V
29703	2025-06-29	L2082	V
29704	2025-03-07	R040	V
29704	2025-07-09	S62101A	V
29705	2025-04-26	H6121	V
29706	2025-04-28	J020	V
29706	2025-05-03	R55	V
29707	2025-06-25	R42	V
29708	2024-09-12	J069	V
29708	2025-07-01	H60393	V
29709	2024-11-17	M25551 M7918 M25511	V
29710	2025-04-09	M25511	V
29711	2025-05-13	R058	V
29712	2024-11-10	Z7689	V
29713	2025-03-28	J988	V
29714	2024-05-28	G8929 M5450	A
29715	2024-06-14	R0781	V
29716	2024-06-15	W57XXXA	V
29717	2024-11-17	M79641	V
29717	2024-11-28	R109	A
29717	2025-01-02	M5442	V
29717	2025-03-12	J069	V
29717	2025-06-22	M5432	V
29717	2025-06-26	M5432	V
29717	2025-08-16	M549	A
29718	2024-10-06	W19XXXA Z9289	A
29718	2024-10-12	M79605 Z9289 R109	V
29718	2024-12-19	I4891	A
29718	2025-02-28	I739 R9431	V
29718	2025-07-02	Z9289	V
29718	2025-07-03	M79675	A
29719	2025-06-29	N390 R1030 R319	V
29720	2025-01-17	R1032	V
29721	2024-11-04	F10929	V
29721	2025-01-13	F10929	V
29722	2024-06-18	N898	V
29722	2024-06-20	R102 N898	V
29722	2025-03-27	R112	V
29723	2024-08-29	M5450	V
29723	2025-02-11	S0101XA S0990XA F10929	V
29723	2025-02-20	Z4802	V
29724	2025-04-02	W540XXA	V
29725	2024-09-06	S0181XA	V
29725	2024-09-11	B349	V
29726	2024-11-06	T2121XA T300	V
29726	2024-11-29	R509	V
29726	2025-07-14	B349 J029	V
29727	2024-08-11	K056	V
29728	2024-07-27	H5319	V
29729	2024-07-14	T1491XA T391X2A	V
29730	2025-01-21	F1010	V
29731	2024-10-08	R200 M5450	V
29732	2024-07-15	R112	V
29733	2024-11-19	I213	A
29734	2024-10-20	B309	V
29734	2025-02-06	S0181XA	V
29734	2025-02-14	Z4802	V
29735	2024-12-16	R059 R079	V
29736	2025-07-08	J45991 K5900	V
29737	2024-11-02	Z9289 R569	V
29738	2024-11-20	M5450 G8929	V
29738	2025-08-02	J069	V
29739	2024-08-25	B349	V
29740	2024-11-24	Z113	V
29741	2025-01-18	R42	V
29742	2025-01-18	R051	V
29742	2025-02-14	R0603	A
29743	2025-04-16	M940	V
29744	2025-07-27	K469	V
29745	2025-05-04	S72451A	V
29745	2025-06-19	Z4689	V
29745	2025-07-30	L309	V
29746	2024-10-23	H9202	V
29747	2024-07-19	S93401A	V
29747	2024-12-04	B349 L22 Z20822	V
29747	2025-01-28	S0101XA	V
29747	2025-05-17	R220	V
29748	2024-11-10	K146 K0889	V
29749	2025-02-02	K529 H109	V
29749	2025-04-12	H6690	V
29750	2024-10-22	R109	V
29751	2025-01-05	J101	V
29751	2025-05-11	M24411	V
29752	2024-11-13	Z5321	V
29752	2025-03-12	J3089 H10021 B09	V
29752	2025-03-17	R21	V
29753	2025-01-26	J4521	V
29754	2024-11-18	F19980	V
29754	2024-11-22	1	V
29755	2024-07-30	B349	V
29755	2025-01-26	J111	V
29755	2025-03-03	R051	V
29755	2025-05-15	B349	V
29755	2025-08-04	J069	V
29756	2025-08-18	J189	A
29757	2025-03-30	S93401A	V
29758	2025-05-04	N390	V
29759	2025-06-12	S86012A M79672	V
29760	2025-07-26	V877XXA	V
29761	2024-08-17	I10	V
29762	2024-10-20	D509	V
29763	2024-12-11	K2900	V
29764	2024-08-26	J050 R062	V
29764	2024-08-26	J4541	V
29764	2024-08-27	J45909	A
29764	2025-03-10	H1013	V
29764	2025-08-04	J45901	V
29764	2025-08-19	S0181XA	V
29764	2025-08-20	W06XXXA	V
29765	2025-01-08	J45901	V
29766	2024-08-25	L304	V
29766	2025-07-27	B349	V
29767	2024-10-23	L0100 R21	V
29767	2024-10-23	Z5321	V
29768	2024-09-26	R059 R0981	V
29769	2024-07-28	J45902	V
29769	2025-04-15	J45909	V
29769	2025-04-16	J45901	V
29770	2024-10-04	N492	V
29770	2024-12-28	S0093XA Y09	V
29771	2024-07-14	R109	V
29771	2025-01-20	R197 R1110	V
29772	2024-11-28	R197	V
29773	2025-02-12	W19XXXA	V
29773	2025-06-14	W19XXXA	V
29774	2025-04-06	V892XXA	V
29775	2025-01-23	D5700	V
29776	2025-08-04	J45909	V
29777	2024-08-20	N50811	V
29778	2024-12-08	J111	V
29779	2024-11-17	R351	A
29779	2025-07-06	F29	V
29779	2025-08-07	F29	A
29780	2024-08-23	S42022A	V
29781	2024-07-24	J020	V
29781	2024-10-17	J210	V
29781	2024-12-23	B349	V
29782	2024-08-04	R569	A
29783	2024-06-03	M26609	V
29783	2024-08-24	J189	V
29783	2024-08-29	S63619A	V
29783	2024-11-20	Z4802	V
29784	2025-02-14	Z8669	V
29785	2024-10-20	B3731	V
29785	2024-12-22	R112	V
29786	2024-07-16	Z7141	V
29786	2025-01-22	F10929	V
29786	2025-01-23	F10920	V
29786	2025-02-18	F10920 S82832A	V
29786	2025-02-27	F10920	V
29786	2025-04-30	F10920	V
29787	2025-04-01	R519	V
29787	2025-04-13	Z1152 B341 J069	V
29788	2024-08-20	B9789 J050	V
29788	2025-07-20	S0181XA	V
29789	2025-08-10	R21	V
29790	2025-02-02	J060	V
29790	2025-07-17	Z202	V
29790	2025-07-27	Z202	V
29791	2025-02-19	K529	V
29792	2024-07-27	D638 K51919 R519	V
29793	2024-12-16	J101	V
29794	2024-12-20	J069	V
29795	2024-11-12	S8992XA	V
29796	2024-08-27	J050 R509	V
29796	2024-11-24	J069	V
29796	2025-05-26	H6690	V
29797	2024-07-27	H539	V
29798	2024-10-03	R059	V
29798	2024-10-11	R509	V
29798	2024-10-12	R509	V
29798	2024-10-16	R509	A
29798	2024-11-10	R509 R140	V
29798	2024-12-20	H6693	V
29799	2025-04-29	H1033	V
29800	2024-06-18	J4520	V
29800	2024-11-16	R509	V
29801	2024-08-15	N481	V
29801	2025-02-14	J069	V
29801	2025-04-23	S01511A	V
29801	2025-07-09	R509	V
29801	2025-08-02	S6391XA	V
29802	2024-11-05	J810	V
29803	2024-10-27	I82C12 D3A8	V
29803	2025-06-11	N19 Z940	V
29803	2025-06-19	R7989	V
29804	2024-11-09	S52124A	V
29805	2024-12-22	F250 Z008	V
29806	2024-07-18	R1083 R197	V
29806	2025-04-28	T7840XA R1110	V
29807	2024-05-24	V892XXA	V
29808	2025-05-21	Y09 M549	V
29809	2024-11-15	J45909	V
29810	2024-08-09	Z651 R0789 R079 Z9289 J45909	V
29810	2025-04-14	R079	V
29811	2024-11-27	K2900	V
29812	2024-06-05	Y0802XA	V
29813	2024-07-08	S52201S S52301S	V
29813	2024-07-08	S62101A	V
29813	2025-01-29	A084	V
29813	2025-02-02	K5900 J020	V
29814	2024-08-20	A389	V
29815	2025-03-09	W503XXA	V
29816	2024-06-08	V199XXA	V
29817	2024-06-02	P942 305058001 F840 F819 R638	V
29818	2024-10-14	Z00129	V
29819	2024-11-10	R34	V
29820	2025-08-09	R079	V
29821	2025-08-11	R238	V
29822	2024-11-23	J069	V
29822	2025-04-03	Z00129	V
29823	2024-12-24	J45909	V
29823	2025-05-10	R531	V
29823	2025-05-13	F419	V
29823	2025-05-14	R531	V
29823	2025-06-06	R1310	V
29823	2025-06-17	M25579	V
29824	2024-08-28	J020	V
29825	2024-05-25	R7989	A
29826	2025-03-30	R1011 K8020 Z9289	V
29827	2025-02-20	K529	V
29828	2024-07-07	B09 B370 B372 L22	V
29828	2025-03-26	A389	V
29828	2025-08-19	S0990XA	V
29829	2024-08-31	R051 J189	V
29830	2025-06-22	M79642	V
29831	2024-09-19	J069	V
29831	2025-01-24	K529	V
29832	2025-05-06	R1110 R509	V
29833	2024-07-20	R059	V
29834	2024-05-30	J0100 R052	V
29834	2024-07-12	B349	V
29835	2025-01-16	L0390	V
29836	2024-09-19	Z711	V
29837	2024-10-16	R0902	A
29838	2025-03-07	J069 J45909	V
29838	2025-03-26	J45901 H1013	V
29839	2025-04-19	H8110	V
29840	2025-01-25	M5450 M542	V
29841	2024-07-19	225552003 S51801A L539 M79631	V
29841	2024-09-05	Z4802	V
29841	2024-09-07	Z202	V
29841	2024-12-06	Z9289 R42 R911	V
29841	2025-03-02	N342	V
29841	2025-03-04	A549 A64	V
29842	2024-09-20	J069	V
29842	2025-06-19	B084	V
29843	2025-01-14	W503XXA S61259A	V
29843	2025-03-29	M79673	V
29843	2025-08-17	R45851	V
29844	2024-09-06	V199XXA	V
29844	2024-09-08	T1490XA H539	V
29844	2024-09-13	Z4802	V
29845	2024-07-15	S01511A	V
29845	2025-07-15	S61412A	V
29845	2025-07-24	Z4802	V
29846	2025-05-20	S81812A	V
29847	2024-06-19	S61211A	V
29848	2024-08-08	T819XXA	A
29849	2024-11-12	M549 V877XXA	V
29850	2025-01-14	F989	A
29850	2025-05-30	Z008	V
29851	2025-08-05	R063 271824009 R0689	V
29852	2025-04-22	M25512	V
29853	2024-05-27	R569	V
29853	2024-05-28	Z87898 Z760	V
29853	2025-01-09	G40909 Z9289	V
29853	2025-06-28	R569	V
29854	2025-02-14	K8020	V
29854	2025-02-14	K8020 J111	V
29855	2025-03-05	R899	V
29856	2024-11-26	A084	V
29856	2024-11-27	K2970 R1110	V
29856	2024-12-27	K219	V
29857	2024-11-25	V199XXA	V
29858	2024-11-19	R1013 J069	V
29859	2025-07-19	R0989	V
29860	2024-07-10	R509	V
29861	2024-12-14	B9789 J218	V
29861	2025-04-29	H1032 H6693 J219	A
29862	2024-12-07	R1110	V
29863	2024-12-04	S0990XA	V
29864	2024-07-27	F209 S0993XA F1410 Y09	V
29864	2024-08-24	F1990	V
29864	2024-09-08	F1910 R443	V
29864	2024-09-10	F1990 Z765	V
29864	2024-09-27	F19920	V
29864	2024-10-05	R443 F1410 F209	V
29864	2024-10-11	F1410 F19959	V
29864	2024-10-15	F1990	V
29864	2024-10-16	S0101XA	V
29864	2024-10-19	F19959	A
29864	2024-10-31	F259 F602 F1410	A
29864	2024-11-11	F19959 F1494	V
29864	2024-11-14	R440 F19959	V
29864	2024-11-20	F4324	V
29864	2024-11-30	F1090 F1290 F1410 F19959 F602	V
29864	2024-12-10	F19959 F1410	V
29864	2024-12-10	F209 F1490	V
29864	2024-12-21	Z765 F1410 F19959	V
29864	2024-12-28	Z765 Z008	V
29864	2024-12-31	F1410 F1910	V
29864	2025-01-03	F1990	V
29864	2025-01-08	F1990 Z765	V
29864	2025-01-12	F1910	V
29864	2025-01-13	R4689	V
29864	2025-01-26	F1990	V
29864	2025-01-27	F1910	V
29864	2025-03-11	S02640A	V
29864	2025-03-12	S02620A S02609A	A
29864	2025-03-18	Z139	V
29864	2025-03-19	F1410	V
29864	2025-03-31	F19920	V
29864	2025-04-17	F1410	V
29864	2025-04-17	F1910	V
29864	2025-04-21	F1910	V
29864	2025-05-01	Z7689 F14988 F23	V
29864	2025-05-07	Z5321	V
29864	2025-06-08	F1410	V
29864	2025-06-29	S61511A	V
29864	2025-07-04	F1990	V
29864	2025-07-22	F1910	V
29864	2025-08-07	Z139	V
29864	2025-08-11	F1910	V
29864	2025-08-12	F1910	V
29865	2024-11-14	K429 B349	V
29866	2024-12-20	J45909	V
29867	2025-05-07	B084	V
29868	2024-07-09	S0990XA	V
29868	2024-09-19	R059	V
29868	2024-12-01	J069	V
29868	2025-02-07	J101	V
29868	2025-05-13	F19929	V
29868	2025-07-25	T17308A	V
29869	2024-10-27	G43909	V
29869	2025-07-09	M25519	V
29870	2024-08-02	N342	V
29870	2025-03-18	M7918 V877XXA	V
29871	2024-11-09	T783XXA	V
29872	2024-12-16	S81819A	V
29873	2025-07-14	K219	V
29874	2024-11-08	Z9289	V
29875	2025-03-29	R509	V
29875	2025-03-30	R21	V
29876	2025-05-16	S61419A	V
29876	2025-05-25	Z4802	V
29877	2024-07-12	J301 L500 T7840XA Z887 Z91010	V
29877	2024-08-29	J029	V
29878	2024-11-04	V892XXA	V
29879	2025-03-04	S51852A W5501XA	V
29879	2025-04-09	M79673	V
29879	2025-04-17	M79673	V
29880	2024-09-02	R4689 F902	V
29881	2025-02-07	T22232A	V
29881	2025-02-07	T300	V
29882	2024-10-22	R5383 R1030	V
29882	2024-12-08	Z1152 J101 J069	V
29882	2025-07-28	N200 N3001	V
29882	2025-08-03	M25519	V
29883	2024-07-12	S0093XA	V
29884	2025-02-04	J020	V
29885	2024-08-03	Z91038	V
29885	2025-01-13	H65192	V
29886	2025-05-01	T189XXA	V
29887	2025-05-11	B349	V
29888	2024-10-11	Z4802	V
29888	2024-10-23	J069	V
29888	2024-10-30	J45909 B342 R059 E119 Z1152	V
29888	2024-12-06	B349	V
29889	2024-07-09	G43909	V
29889	2024-10-25	R109	V
29889	2025-01-03	J40	V
29889	2025-01-06	J029	V
29889	2025-01-09	R052	V
29890	2025-02-17	V892XXA	V
29891	2025-03-24	L03311	V
29892	2025-04-15	K5900 R109	V
29893	2024-09-03	J029 Z758 R519	V
29894	2024-09-16	K529	V
29895	2024-11-07	R1110	V
29896	2024-08-05	S93492A	V
29896	2025-05-24	R051	V
29896	2025-06-06	I639	V
29897	2025-05-13	B349 J029	V
29898	2024-10-19	M549	V
29898	2025-04-27	Z9289 R059	V
29898	2025-07-17	R490	V
29899	2024-12-16	R109	V
29899	2025-01-30	F10920	V
29900	2025-03-26	R509	V
29900	2025-03-27	R230 N390	A
29900	2025-03-27	Z8679 I4719 N390 R509 R6813	V
29900	2025-07-29	N481	V
29901	2024-09-27	R55	V
29902	2025-06-25	S025XXA S0990XA	V
29903	2024-10-04	V892XXA	V
29904	2024-11-24	F1190 F1113	V
29905	2024-07-18	Z73819 G4700	V
29905	2024-12-16	R509	V
29905	2024-12-18	R040 U071 R1110	V
29906	2025-04-25	R1084	V
29907	2024-07-07	L600	V
29908	2024-05-24	B349	V
29908	2024-05-27	J029	V
29908	2024-08-09	H6690	V
29909	2024-06-07	H01001	V
29909	2024-08-11	Z9289 R059	V
29909	2024-08-27	M549	V
29909	2025-01-23	S4992XA	V
29909	2025-01-31	B349 R079 J301 Z1152 Z79899 B3	V
29909	2025-02-26	B349 R519 J029 R110 J301 Z1152	V
29909	2025-03-01	R059 R079	V
29909	2025-03-06	M542 R051 M25511 M25512	V
29909	2025-03-25	R109 A493 Z1152 R112	V
29909	2025-06-11	W540XXA S61452A	V
29909	2025-08-09	G8929 J45909 Z1152 M549 B9789	V
29909	2025-08-16	R059 B349	V
29910	2024-08-21	N50819	V
29911	2024-08-22	K5900	V
29912	2024-11-20	K649	V
29912	2024-11-27	K612	V
29913	2024-07-21	S0993XA S4991XA	V
29914	2024-09-18	L03012	V
29915	2025-06-22	M7918	V
29916	2024-09-18	S01112A S41032A S0012XA	V
29916	2024-09-23	Z4802	V
29916	2024-11-22	Z5321	V
29916	2025-08-03	F2089	V
29917	2024-06-29	R1110	V
29917	2024-07-26	T23191A	V
29917	2024-07-31	Z5189	V
29917	2024-09-11	J189	V
29917	2024-12-05	R0981	V
29917	2025-03-20	R197	V
29918	2024-08-03	K529	V
29919	2024-09-10	J189	V
29919	2025-02-07	Z0000	V
29919	2025-05-28	B084	V
29920	2025-01-21	R5383	V
29921	2024-09-14	K0889	V
29922	2024-11-18	J069	V
29922	2024-12-13	Z4589	V
29922	2024-12-16	J45901	V
29922	2024-12-20	J101	V
29922	2025-05-21	H6692	V
29923	2024-06-15	K529	V
29924	2024-11-07	R059	V
29925	2025-06-06	R7871	V
29926	2025-01-23	L219	V
29926	2025-07-30	Z23 Z7185 J069	V
29927	2024-11-06	M546	V
29928	2025-03-30	S93402A	V
29929	2025-03-16	J36	V
29930	2025-01-26	A159 R591	A
29930	2025-02-05	R221	V
29931	2025-05-18	F10920	V
29932	2024-12-11	R059 R0981 201060008 J069 R509	V
29933	2024-10-07	R197 R109 R112	V
29933	2025-02-13	J069	V
29934	2024-08-04	J069	V
29934	2024-08-30	J189	V
29934	2024-10-06	J210	V
29934	2024-10-07	J210	V
29934	2024-11-05	B349	V
29934	2025-01-10	L03213	V
29934	2025-01-29	H109	V
29934	2025-01-30	J069	V
29934	2025-02-01	B349	V
29935	2024-10-25	V877XXA R079	V
29935	2025-06-10	M25511	V
29936	2024-10-08	H6692 J45901	V
29936	2025-01-31	R0689	V
29936	2025-03-05	J050	V
29936	2025-03-30	J45901	V
29936	2025-04-18	Z00129	V
29937	2025-01-30	S40011A	V
29938	2025-02-19	R109	V
29939	2024-10-06	F1190	V
29940	2024-09-01	R509 J069 J22	V
29940	2024-10-26	R1110 A084	V
29940	2025-03-21	Y9389 S90811A T148XXA Y9289 W2	V
29941	2024-12-09	B349 R0981 R509	V
29942	2024-08-06	S50819A S0083XA	V
29943	2024-12-11	J40	V
29944	2024-06-27	H1032	V
29944	2025-01-10	S93409A R52 S86012A	V
29945	2024-10-14	J069	V
29946	2025-03-08	S93402A	V
29947	2024-08-10	H9203	V
29948	2024-12-16	J111	V
29948	2025-02-19	R109	V
29949	2025-01-06	L03818 L02412	V
29950	2025-07-20	R7989	V
29950	2025-07-21	R197 N179 R110 R1031 R109	V
29951	2024-07-30	S46002A	V
29952	2025-01-25	T148XXA	V
29953	2024-09-26	K529	V
29953	2025-03-26	K5900	V
29953	2025-07-02	B084	V
29954	2024-10-13	J069	V
29955	2024-08-14	R569	V
29955	2025-01-17	R197	V
29955	2025-03-28	R052	V
29955	2025-05-07	R5600	V
29956	2025-04-15	K5909	V
29957	2025-03-26	L02214	A
29958	2025-08-04	T7421XA	V
29959	2025-01-25	H65192	V
29960	2024-07-05	K5900 R140 R4689	V
29960	2024-11-05	S0990XA	V
29960	2025-02-18	T8130XA	V
29961	2025-01-02	F10920	V
29962	2025-05-29	R509	V
29963	2024-05-23	K0889	V
29964	2024-10-20	J069	V
29965	2024-10-10	R52 J029	V
29965	2025-05-01	S01331A	V
29965	2025-07-22	S0184XA	A
29966	2024-10-17	B338	V
29966	2024-10-21	J210	A
29967	2024-12-02	S0990XA	V
29967	2025-03-25	W19XXXA	V
29967	2025-05-25	R197	V
29967	2025-07-12	T819XXA	V
29968	2024-10-23	B349 R059	V
29968	2025-03-18	R21	V
29969	2024-06-15	S61412A	V
29969	2024-09-13	S60449A W4904XA	V
29970	2024-08-19	J069	V
29970	2024-10-16	J45909	V
29970	2025-06-08	B340 B348 J069 Z1152	V
29971	2024-12-25	J101	V
29972	2024-07-28	J45909	V
29972	2025-02-05	N4889	V
29972	2025-02-07	N4889	V
29972	2025-02-10	H02846	V
29973	2024-12-12	R0603 Z9109 B348 Z9289 R0682 Z	V
29973	2025-02-07	Z825 Z9109 B341 R0603 Z1152 J4	V
29974	2024-08-26	R040	V
29974	2025-01-12	G40909	V
29974	2025-01-19	R569 G40909	V
29974	2025-04-16	G40909	V
29974	2025-06-12	R0989 G40909	V
29974	2025-06-20	G40919 R569	V
29975	2025-03-12	J069	V
29976	2024-11-30	W19XXXA	V
29977	2025-02-11	R5600 J189	V
29978	2024-08-07	J219	V
29978	2024-11-14	B349 R0981	V
29978	2025-04-05	R21	V
29979	2025-07-29	Z9289 G4489 R002	V
29980	2024-08-16	K5900 R109	V
29981	2025-02-10	R21	V
29982	2024-10-15	R062	V
29983	2024-09-18	S73102A S8392XA	V
29983	2024-12-28	J101	V
29983	2025-02-19	Z0283	V
29984	2025-06-14	J069 Z1152 B348	V
29985	2024-09-29	K0889	V
29985	2025-06-30	S299XXA	V
29986	2025-01-15	J45909	A
29987	2025-02-24	A389	V
29988	2025-02-28	K649	V
29989	2024-06-25	B349	V
29989	2025-04-11	B349	V
29990	2024-06-14	T781XXA Z711	V
29990	2024-06-25	R29898	V
29990	2024-06-26	M6740	V
29990	2024-06-28	M67439	V
29991	2024-10-30	W19XXXA	V
29992	2024-06-28	J069	V
29992	2024-11-25	R1110	V
29993	2024-07-20	Z434	V
29993	2024-10-16	T85528A	V
29993	2024-11-27	T85528A	V
29993	2025-01-16	Z789	V
29993	2025-08-14	Q790 R0602	A
29994	2025-01-18	R233	V
29994	2025-04-22	N476 H109	V
29995	2025-05-05	S0181XA	V
29995	2025-05-15	Z4802	V
29996	2025-06-22	M79604 M5450	V
29997	2025-05-24	G8918 Z9884	V
29997	2025-05-24	R42	V
29998	2025-08-07	H66002	V
29999	2025-04-26	K0889	V
30000	2024-11-03	J069	V
30000	2024-12-25	U071 J050	V
30001	2024-10-31	T483X5A 28926001 L500	V
30002	2024-07-05	J189	V
30003	2025-01-20	F332	V
30004	2024-09-28	J40 J069 R059	V
30004	2025-01-26	V892XXA	V
30005	2024-12-08	Z91011 Z91012 R197	V
30006	2024-10-31	K5900	V
30006	2024-11-02	F209	A
30006	2025-02-23	D709	V
30006	2025-03-02	K5900	V
30007	2025-02-18	K5900 R1010	V
30008	2025-02-21	T162XXA	V
30009	2024-12-01	R051	V
30009	2025-04-07	M79644 M79645	V
30009	2025-05-07	W540XXA	V
30010	2024-08-07	R1012	V
30010	2024-08-07	T148XXA	V
30011	2024-12-30	S61012A	V
30012	2025-06-29	M25562	V
30013	2024-08-09	B974 Z412 J069	V
30013	2024-09-28	Z412 B974 J069	V
30013	2025-05-13	T24219A	V
30013	2025-05-14	J069 B974 Z412	V
30014	2024-12-11	Z0000	V
30015	2024-08-29	J069	V
30015	2024-10-17	R1110	V
30015	2025-05-14	K121	V
30015	2025-06-30	S8992XA Y999 Y929 W19XXXA S099	V
30016	2024-09-12	R0603	V
30017	2025-06-01	H5712 H578A2	V
30018	2024-06-14	B341	V
30018	2025-04-11	L03116	V
30019	2024-07-13	R509 R519	V
30020	2025-07-29	W57XXXA	V
30021	2025-02-13	R0602 Z139	V
30022	2024-09-23	M79646	V
30023	2025-06-17	S61219A	V
30024	2025-02-16	K5900 L0100	V
30025	2024-11-11	R059 J101	V
30026	2024-06-14	M25569	V
30026	2024-06-23	R55	V
30026	2024-11-06	N3001 R079	V
30026	2025-07-19	R0789	V
30027	2025-05-13	S5292XA	V
30028	2025-01-03	V877XXA S0990XA	V
30029	2024-11-16	H65193	V
30029	2024-12-17	J101	V
30030	2024-11-27	R059	V
30031	2025-05-02	R197	V
30032	2025-05-08	R6883	V
30033	2025-04-23	N5082	V
30034	2024-09-24	D5701	V
30035	2024-10-07	J40	V
30035	2025-04-11	Z008 S301XXA	V
30035	2025-07-11	L03031	V
30036	2024-09-15	H02846 H02849	V
30036	2024-12-15	J029	V
30036	2025-07-18	S92911A	V
30037	2024-10-24	L089 Z713	V
30037	2025-01-27	R509	V
30037	2025-02-09	N509	V
30037	2025-07-13	L089 Z713	V
30038	2025-04-28	R079	V
30039	2025-04-10	R569 R259 R011	V
30040	2025-03-27	R17 R011	V
30040	2025-04-06	R17	V
30040	2025-04-07	E806	V
30040	2025-04-09	E806	V
30040	2025-06-19	R0989 B349 R0689	V
30041	2025-07-19	L743	V
30041	2025-07-25	H109	V
30042	2024-07-25	T148XXA	V
30042	2025-02-28	K8510 K8590 R079	V
30042	2025-03-13	R112 R1013 R079	V
30043	2025-07-27	J069	V
30043	2025-08-16	J069	V
30044	2025-02-11	S63641A	V
30045	2024-10-07	J069	V
30045	2024-10-30	J069	V
30045	2024-11-05	R059 J210	V
30045	2024-11-17	R1110	V
30045	2025-02-11	B349	V
30046	2025-07-17	B349	V
30047	2025-03-05	J069	V
30048	2025-03-20	B349	V
30049	2025-02-25	J029 J069	V
30049	2025-05-30	J029	V
30049	2025-08-07	S42411A	V
30050	2024-06-24	J069	V
30050	2024-06-26	R21 R509 H1030	V
30051	2025-06-20	B084	V
30052	2024-11-27	Z79899 J111 R509 R0989 B338 Z1	V
30053	2024-06-02	K047	V
30054	2024-06-09	K429	V
30054	2024-09-07	J219	V
30054	2024-10-20	R1110	V
30054	2025-03-08	S0993XA R040	V
30055	2025-05-06	R509	V
30056	2024-06-20	J029	V
30057	2025-07-03	M60009 B9789	A
30058	2024-10-05	G40919	V
30059	2025-07-10	L509	V
30060	2024-08-16	H5789 R109	A
30061	2024-06-05	R000 F10920	V
30062	2024-07-01	H6692 Z09 Z00129 Z23 R509	V
30063	2025-07-03	S61212A	V
30064	2025-01-10	R52	V
30065	2024-06-09	R509	V
30065	2024-06-26	R0902	V
30065	2024-11-01	W19XXXA	V
30065	2025-02-19	J398	V
30065	2025-03-27	J069	V
30065	2025-05-03	L509	V
30066	2024-10-02	B86	V
30067	2024-08-26	M25579	V
30067	2025-07-03	Z7951 Z1152 S0990XA Y9389 V431	V
30068	2025-02-17	L0231	V
30069	2024-07-27	J45901	V
30070	2025-03-01	T7840XA	V
30071	2025-03-20	R21 Z8709 271807003 L539 R1110	V
30071	2025-04-14	S0083XA Y999 Y92013 282755003	V
30071	2025-05-11	H02846 Y9289 Y998 R21 T7840XA	V
30071	2025-07-27	K130 Z91011 R220 Z91018 Z91012	V
30072	2025-05-14	B084	V
30073	2024-07-29	J45901	V
30073	2024-09-10	B349	V
30073	2024-10-25	J4521	V
30073	2024-12-11	J4521	V
30073	2025-01-28	J4551 R0603	A
30073	2025-01-28	R0603 J4551 J45901	V
30073	2025-04-08	J45909	V
30073	2025-05-15	J4521	V
30074	2024-12-14	C716	A
30075	2024-06-19	K529 J4520	V
30075	2024-08-11	J069 H66003 A082	V
30075	2024-08-18	L03213	V
30075	2024-09-24	H10023	V
30075	2024-09-28	H6690 J069 J050	V
30075	2024-10-19	R509	V
30075	2025-01-16	S0181XA	V
30075	2025-05-21	B341	V
30076	2024-05-31	S46911A	V
30077	2025-08-11	S90851A S99929A	V
30078	2025-05-01	R45851	V
30079	2024-10-08	H5711	V
30080	2024-05-29	S62002A	V
30081	2024-11-19	R112	V
30082	2024-12-07	M25561 M25562	V
30083	2025-06-11	S0003XA W19XXXA R519	V
30084	2025-05-28	R55	V
30085	2024-11-27	K529	V
30086	2024-10-14	M25571 S93491S	V
30087	2024-10-11	R059	V
30087	2024-12-28	A084 J069	V
30087	2025-01-15	R509 B349 R519	V
30087	2025-01-16	T6591XA R7989 U071	V
30088	2025-07-08	H66012	V
30089	2024-06-27	F12929	V
30089	2024-12-19	J36 J029	V
30090	2024-09-20	N50812	V
30091	2025-05-15	M25531	V
30092	2024-12-18	R197	V
30092	2025-07-30	B349	V
30093	2025-06-06	T189XXA	V
30094	2024-08-15	R079	V
30094	2024-12-18	Z202	V
30094	2025-04-13	J029	V
30095	2024-06-30	M25522 M25562 M25561	V
30095	2024-09-09	T07XXXA T1490XA Z9289	V
30096	2024-10-07	J020	V
30097	2025-06-09	S0001XA	V
30098	2025-04-10	J069 Z1152 B348	V
30098	2025-08-08	R509 Z1152 R112	V
30099	2025-04-27	Y92410 V00141A Y9389 S0081XA Y	V
30100	2025-01-31	R002	V
30101	2025-08-20	Y09 Y040XXA	V
30102	2024-12-23	H6691	V
30102	2025-05-12	W540XXA	V
30103	2025-01-15	U071	V
30104	2024-12-08	V0310XA	V
30105	2024-06-07	R112	V
30105	2024-06-29	L0291	V
30105	2025-03-10	K55069	V
30105	2025-05-17	H538 S04012A S04032A	V
30105	2025-05-18	H5462	A
30105	2025-05-18	H5462	V
30106	2024-09-04	F13939	A
30106	2024-09-04	Z008 R462 F13939	A
30107	2024-07-19	J4521	V
30108	2024-08-12	B349	V
30108	2025-05-31	R509	V
30109	2024-09-19	L509	V
30110	2024-07-07	R509	V
30111	2024-12-03	B349	V
30112	2024-06-23	M5450	V
30113	2024-07-22	Y09	V
30113	2025-08-18	M79641	V
30114	2024-11-07	W19XXXA	V
30115	2024-06-17	B349	V
30115	2024-09-30	B084	V
30116	2025-02-19	L0100	V
30116	2025-07-30	U071	V
30117	2024-10-25	T17320A W44F3XA	V
30117	2024-12-08	J069	V
30118	2025-01-31	M25561	V
30119	2024-10-07	S01111A	V
30120	2025-05-24	R404 R569	V
30120	2025-05-28	R259	V
30121	2024-09-12	N3001	V
30121	2025-04-01	M25521	V
30121	2025-07-09	Z8709 Z889 J069 Z760	V
30122	2024-12-31	J069 J029	V
30123	2024-07-23	B349	V
30123	2024-08-28	B349	V
30123	2024-10-07	B349 E860	A
30123	2024-11-01	A084	V
30123	2024-12-18	B349	V
30123	2025-03-12	B084	V
30123	2025-06-15	S0181XA	V
30124	2024-05-27	M5450	V
30124	2024-06-15	M5450	V
30125	2024-06-29	S99929A	V
30125	2024-08-21	R519	V
30125	2024-11-21	N50819	V
30125	2025-01-30	M546	V
30125	2025-08-13	S92919A	V
30126	2025-06-30	S01112A	V
30126	2025-08-05	R7989	V
30126	2025-08-05	S1191XA	A
30126	2025-08-14	Z4802	V
30127	2024-12-29	R1110	V
30127	2025-01-27	S60459A	V
30128	2024-09-02	267036007 I499 R0602 H6690 I77	V
30129	2025-01-05	F439	V
30130	2025-01-06	R52 R200 G5621	V
30131	2024-10-07	L0291	V
30132	2024-06-22	Z00129	V
30133	2025-04-08	N611	V
30134	2024-05-26	U071	V
30134	2024-08-27	L2083	V
30134	2025-02-15	S0003XA W06XXXA	V
30135	2025-04-03	R569	A
30135	2025-05-04	N4833	V
30136	2025-04-15	S4990XA	V
30137	2025-06-09	H1030	V
30138	2025-03-06	R569	V
30139	2024-06-12	R112	V
30139	2024-09-12	J050	V
30139	2025-01-31	J069 J050	V
30139	2025-03-08	R6250	V
30140	2024-05-23	B349	V
30140	2025-05-03	R062	V
30141	2024-12-02	J069	V
30141	2025-06-07	X58XXXA Y9289 Y9389 F840 J4590	V
30141	2025-06-27	R21	V
30142	2024-10-02	R059 J069 J45909 R1110	V
30143	2024-08-20	R2689	V
30143	2024-09-23	S53401A	V
30143	2024-10-17	R1110	V
30144	2024-09-04	J45901	V
30144	2025-01-24	Z20822	V
30144	2025-03-10	J45901	V
30145	2024-10-19	R1110	V
30146	2025-05-02	J45901	V
30146	2025-05-02	J45901 R0603	A
30147	2024-12-03	B349	V
30148	2025-03-29	K0889	V
30149	2024-11-25	J329	V
30150	2025-01-04	J020 R509 J09X2 R059 J3489 L53	V
30151	2024-10-28	B349	V
30152	2024-08-01	Z9289 R079	V
30153	2024-06-29	L84	V
30153	2024-11-29	J029	V
30153	2025-05-02	F1990 Z9289	V
30154	2024-11-15	Z0000	V
30154	2025-06-13	T148XXA	V
30155	2024-11-12	R300	V
30156	2024-08-12	M549	V
30156	2025-06-14	R1030	V
30156	2025-07-13	J029	V
30157	2024-12-16	R079	V
30157	2025-08-19	F10929	V
30158	2025-01-11	J4521 Z758	V
30159	2025-04-02	S0181XA	V
30160	2024-06-21	S01312A	V
30160	2024-12-02	R5600 J101	V
30161	2024-10-19	H66003 J45901 R062	V
30162	2024-06-03	R569	V
30162	2025-02-19	F1990 F1193	V
30163	2024-11-17	J069	V
30164	2025-06-21	D563 K5900 D5700 R140 P012	V
30165	2024-11-18	B9789 R000 B349 J988	V
30166	2025-03-29	W19XXXA	V
30166	2025-07-08	T1490XA	V
30166	2025-08-19	Z9289 M546	V
30167	2024-10-13	S0181XA	V
30168	2024-07-15	J45901	A
30168	2024-08-02	J45901	V
30168	2024-09-11	J45909	V
30168	2025-01-04	J45901	V
30168	2025-01-14	S60221A	V
30168	2025-01-22	J45901	V
30168	2025-08-06	J45901	A
30169	2024-09-01	K529	V
30170	2024-10-31	J101	V
30171	2024-06-17	V892XXA	V
30171	2025-06-06	K529	V
30172	2024-11-10	B349	V
30173	2024-10-12	J069	V
30174	2025-07-09	Y09	V
30175	2025-02-14	J069	V
30175	2025-03-05	J069	V
30175	2025-03-16	R112 R509	V
30176	2025-08-02	J050	V
30177	2025-08-20	S069X1A	V
30178	2025-06-15	H6691	V
30179	2024-10-02	H6691	V
30180	2024-10-14	K0889	V
30181	2024-09-05	J020 R109	V
30182	2024-08-08	R509	V
30182	2024-12-25	J101	V
30182	2025-06-08	S52209A	V
30183	2025-07-21	S52131S	V
30184	2024-11-30	B349	V
30185	2024-09-25	S0003XA	V
30185	2024-11-25	J4521	A
30185	2025-01-29	J4531	V
30185	2025-04-16	J4521	V
30185	2025-04-23	H66002 M436 J069	V
30186	2025-03-15	N50819	V
30187	2025-03-29	J069 J351	V
30188	2025-07-02	T7840XA	V
30189	2025-05-26	M25571	V
30190	2025-02-13	B349	V
30191	2024-10-14	K219	V
30191	2024-12-29	R509	V
30191	2025-05-05	L309 J45909	V
30191	2025-05-19	R21	V
30192	2024-07-16	R369 Z202	V
30192	2024-07-24	A64	V
30192	2025-03-03	R360	V
30192	2025-03-25	N390 Z7251	V
30192	2025-04-13	Z113	V
30193	2024-07-07	V892XXA Z0000	V
30194	2024-09-26	B349	V
30195	2025-01-15	R0600	V
30196	2025-01-01	F840 R4689	V
30197	2025-02-17	Z9289 N23 R109	V
30198	2024-08-20	J029	V
30199	2024-08-16	G43909	V
30199	2025-01-20	H6690	V
30199	2025-02-16	Y040XXA H05239	V
30200	2024-11-22	K529	V
30200	2025-02-06	B349	V
30200	2025-04-06	S0592XA	V
30200	2025-07-05	W010XXA S0083XA	V
30201	2024-10-20	K5900	V
30202	2025-01-09	S4992XA	V
30203	2024-08-03	J219	V
30204	2025-04-25	R109	V
30205	2024-06-27	J069	V
30205	2025-07-03	B341	V
30206	2025-02-25	J050 Z1152 J069 J123 R1110	V
30207	2024-08-03	J219 R0989	V
30207	2024-08-17	B9689 A493 J069	V
30207	2024-11-29	R6889	V
30207	2024-12-12	J069 H109	V
30208	2024-10-17	N433 R1110	V
30209	2025-04-15	R0982	V
30210	2024-10-02	H60313	V
30210	2024-10-27	H6123	V
30211	2024-12-09	T148XXA	V
30212	2024-08-02	M940 R051 Z9289 R079	V
30212	2024-09-04	K219	V
30213	2024-07-13	B340	V
30214	2024-07-28	J45909	V
30214	2025-08-15	J45901	V
30215	2024-08-16	K2900	V
30216	2025-07-22	S00511A	V
30217	2025-04-20	J45909	V
30218	2025-08-06	K029	V
30218	2025-08-07	K0889	V
30219	2024-06-07	M25572	V
30219	2024-07-30	S93401A	V
30220	2025-08-17	Z008	V
30221	2024-09-26	J45909	V
30221	2024-11-03	B338 H6502	V
30221	2024-11-05	B338 H6500	V
30222	2024-05-25	G44201	V
30222	2025-05-11	Z3A01 Z91010 O209 O26851	V
30223	2024-09-18	R051 R109 R1111 J45901 Z1152	V
30224	2025-03-09	B349 R062	V
30225	2024-08-19	R569 R112 R509	V
30226	2024-09-06	B349	V
30226	2024-10-05	J210	V
30226	2024-11-28	B349	V
30226	2025-03-16	B349 B341	V
30226	2025-03-17	R0603 J050	V
30226	2025-07-15	R509	V
30227	2025-03-17	F10920	V
30227	2025-05-05	F10920	V
30228	2024-06-13	F10229	V
30228	2024-09-11	F1990 Z5900	V
30229	2024-06-01	M7918 R0600 R079	V
30230	2024-12-22	J020 J111	V
30230	2025-01-08	K5900	V
30230	2025-03-04	J9801 J069	V
30231	2025-04-17	R109 G8929 R519	V
30231	2025-04-21	R519	V
30231	2025-04-23	K219 F419	V
30231	2025-07-07	R109	V
30232	2024-08-19	M20012	V
30232	2025-04-01	S63501A	V
30233	2024-11-04	S8992XA	V
30234	2024-12-22	Z79899 J45909 J45901	V
30235	2025-04-10	N471 N481	V
30236	2024-11-15	S0990XA	V
30237	2024-08-14	S0081XA F10920 S00531A W19XXXA	V
30238	2025-03-08	Z889 M328 J45901	V
30239	2025-08-16	M7989	V
30240	2024-11-27	J069	V
30241	2024-06-01	F840 R4689	A
30241	2024-06-29	R4689	V
30241	2024-07-13	R4689	V
30241	2024-11-10	B86	V
30242	2024-09-10	F4324	A
30243	2025-01-22	R630 K529 Q234 R1110 25374005	V
30244	2024-09-25	J988 J189	V
30244	2025-02-25	J029	V
30244	2025-07-30	R059 J069 R0981	V
30245	2024-08-29	L509	V
30245	2025-03-10	J45901	V
30246	2025-03-20	S93401A S99911A	V
30247	2024-09-27	J189	A
30248	2025-06-05	R569	A
30248	2025-06-20	R569	V
30249	2025-01-07	R509	V
30250	2024-12-26	S9030XA	V
30250	2024-12-31	R112	V
30251	2025-03-20	T782XXA	V
30252	2025-03-16	H109 L309 J020	V
30252	2025-08-06	J45901	V
30253	2024-06-08	J029	V
30253	2024-07-08	A084	V
30253	2025-01-09	H109	V
30253	2025-05-06	S93409A	V
30253	2025-06-25	H11421	V
30254	2024-10-11	J45909	V
30254	2025-03-20	J45909	V
30255	2025-01-05	R5600	V
30255	2025-07-28	M79603	V
30256	2025-05-20	L509	V
30257	2024-08-30	J9601 J9602 J9600	A
30257	2025-06-09	S60112A	V
30257	2025-07-08	R7401 L03319 K760	V
30257	2025-07-12	R21 L03313	V
30258	2024-06-17	K047	V
30259	2024-05-25	D72825 K810 R7401 K8000	A
30259	2024-06-12	L0291 R0781 Y09	V
30260	2024-09-03	J219 R0682	A
30260	2024-11-07	J111 J069 B342	V
30261	2025-01-29	R21	V
30261	2025-01-30	L0100	V
30261	2025-02-27	L0100 Z5189	V
30262	2025-05-08	R300	V
30263	2024-06-21	W57XXXA	V
30263	2025-04-16	R21	V
30264	2024-08-24	Z7689	A
30264	2024-09-18	S82241B W503XXA S61451A S81811	A
30264	2024-09-21	S82201B Z4789	V
30264	2024-09-22	M25512 G8929 M79604 Y09	V
30264	2024-09-25	M7989	V
30264	2024-09-28	M79606 R45850	V
30264	2024-10-21	L03115	V
30264	2024-10-24	K2920	A
30264	2024-11-22	Z466 N35014	V
30265	2025-07-27	Z008 F251 F22	A
30266	2024-07-10	W503XXA	V
30267	2025-06-20	E119 E109	V
30268	2024-06-04	Z20822 B348	V
30268	2024-06-06	R509 R799	V
30268	2024-06-29	L03213	V
30268	2024-08-07	R509	V
30268	2024-08-26	R509	V
30268	2024-10-23	B348	V
30268	2024-11-14	B348 R051	V
30268	2024-11-15	R7881 R509	V
30268	2024-11-25	J101	V
30268	2024-11-26	J101	V
30268	2024-12-25	J101	V
30268	2025-01-27	D709 R509 R051 R5081	V
30268	2025-01-28	B348	V
30268	2025-07-16	K529 B349 R1110	V
30269	2024-07-03	F1990	V
30269	2025-01-30	J0390	V
30269	2025-03-28	S39012A	V
30270	2024-12-13	B349	V
30271	2025-05-05	H66002	V
30272	2025-01-22	R059	V
30273	2024-09-23	R040 J029	V
30273	2025-01-23	J028	V
30274	2024-08-19	J069	V
30274	2024-08-31	J050	V
30274	2024-11-23	A084	V
30274	2025-03-15	R059	V
30275	2024-07-11	S0990XA	V
30275	2025-03-12	S0081XA S0990XA	V
30276	2025-01-17	K529	V
30277	2024-05-31	B349	V
30277	2024-10-18	J069	V
30277	2024-11-09	J069 J101	V
30277	2024-12-05	B349	V
30277	2025-04-10	M25572	A
30278	2025-01-23	B349 J45991	V
30278	2025-01-31	J4521 J4520	V
30278	2025-08-07	J45901 J069	V
30279	2025-05-18	Z00129	V
30280	2025-04-20	R55	V
30281	2025-03-27	J181 R7303 D649	V
30282	2024-10-21	S91112A	V
30283	2025-02-26	R6811	V
30284	2024-07-02	M25571	V
30284	2024-07-07	J45901	V
30284	2025-03-21	J4520 R051	V
30285	2024-08-20	H6692	V
30286	2025-05-15	S6990XA	V
30287	2024-09-06	S8264XA	V
30287	2025-03-17	H66002	V
30288	2025-05-11	W540XXA	V
30288	2025-06-25	S46912A	V
30289	2025-05-28	S0083XA W19XXXA	V
30290	2024-07-10	Z139 Z008	V
30290	2025-05-16	Z114	V
30290	2025-07-03	R079 Y09	V
30290	2025-07-06	R0789 J45909 Y09	V
30290	2025-08-12	Z202 J45909	V
30291	2025-08-20	S93409A	V
30292	2024-12-11	R3989	V
30292	2025-01-28	N390 E559 R3989	V
30292	2025-05-10	R300 K5900	V
30293	2024-10-24	J069	V
30293	2024-11-07	J050	V
30293	2025-02-02	J050	V
30294	2024-07-19	S0990XA	V
30294	2024-11-12	S0990XA	V
30294	2024-11-28	K5900	V
30294	2025-07-17	J069	V
30295	2024-10-15	J069	V
30295	2025-02-25	R509	V
30296	2025-06-29	S0181XA	V
30297	2025-08-01	W010XXA Y999 Y939 S93409A Y929	V
30298	2024-11-13	R140	V
30298	2025-07-26	Z008	V
30299	2025-06-29	S0181XA	V
30299	2025-08-13	B349	V
30300	2025-05-07	M7989	V
30301	2025-03-10	H02846	V
30301	2025-07-20	J069	V
30302	2025-02-23	J45909	V
30302	2025-07-15	R1013 R079	V
30303	2025-02-24	J3489 L539 R5383 B348 34014006	V
30304	2025-05-30	R079	V
30305	2025-03-09	Z711	V
30305	2025-06-12	J029	V
30306	2025-05-06	S91319A S91312A	V
30307	2025-07-28	M25572	V
30308	2024-08-08	U071	V
30308	2025-02-19	J069	V
30308	2025-02-20	H6690	V
30309	2025-05-06	H109 H04559	V
30309	2025-05-20	H5789	V
30310	2025-02-18	S61411A	V
30311	2025-07-03	M25512	V
30311	2025-07-31	M25552 V892XXA M25551	V
30312	2024-07-17	J020	V
30312	2024-07-19	K529	V
30312	2024-08-22	J020	V
30312	2024-08-24	J020	V
30312	2024-08-29	A09	V
30312	2024-09-03	J029	V
30312	2025-03-04	J029	V
30313	2024-08-23	J45909 T2690XA Z91018 Z888	V
30314	2024-07-08	Z711	V
30315	2024-11-15	T1592XS	V
30316	2024-10-15	J40 R030	V
30316	2025-04-20	S8391XA	V
30317	2024-10-04	R4583 Z041 32906002	V
30317	2024-11-27	1489008 R569 H00014	V
30318	2025-07-06	L03032 R21	V
30319	2024-09-20	R509	V
30320	2024-12-30	K5900	V
30321	2025-02-28	R112	V
30322	2024-07-09	S0083XA S0990XA S6991XA	V
30323	2024-11-27	J111	V
30324	2024-11-05	R079 Z9289	V
30324	2025-06-03	S0181XA	V
30324	2025-06-08	S0181XD Z4802	V
30325	2024-07-26	V877XXA M25519	V
30326	2024-08-12	N433 N50812 32561000119105 645	V
30326	2024-09-08	M79605 R200 R300 R6883 M5126 M	V
30327	2024-09-20	R9431 R21 R079	V
30328	2025-04-30	J069 J4521	V
30329	2024-06-08	S01111A	V
30329	2024-06-16	Z4802	V
30329	2025-05-17	R040	V
30330	2024-10-09	R8290	V
30330	2025-01-22	I951 R42	V
30330	2025-05-08	R519	V
30330	2025-07-21	R432	V
30331	2024-12-03	R059 54398005 Z20828 R52 J069	V
30332	2025-01-15	R112	V
30332	2025-03-12	H6690 B349	V
30332	2025-03-27	R1013	V
30333	2025-03-18	J45901	V
30333	2025-04-07	J45901	V
30333	2025-05-12	J45901	V
30333	2025-08-09	B372 L22	V
30334	2025-01-01	Z5320 R079	V
30334	2025-01-02	R197	V
30335	2025-04-19	W19XXXA R040	V
30336	2024-09-22	B349	V
30336	2025-06-30	T148XXA	V
30337	2024-06-12	S93402A	V
30338	2025-03-10	N6452 Z803	V
30338	2025-07-13	T7840XA L509	V
30339	2024-11-04	S060X1A S0990XA S42035A	V
30340	2025-08-04	J9801 S0033XA	V
30341	2025-03-25	R1030 R109	V
30341	2025-03-26	K56609	A
30342	2025-06-03	R0789	V
30343	2025-07-15	R632 R739 R3589 I10	V
30343	2025-07-25	R739	V
30344	2025-03-05	H109 B9689	V
30345	2024-08-29	T1490XA R52	V
30346	2025-05-29	N939	V
30347	2024-08-21	L03213	A
30347	2025-03-15	R051	V
30348	2024-06-12	S01111A	V
30349	2025-05-10	O4690	V
30349	2025-05-13	O039	V
30350	2024-11-29	Z7689 F3340 Z8659	V
30351	2024-10-21	R21	V
30352	2025-07-15	R109 I880	V
30353	2024-10-22	J069	V
30353	2024-11-01	H66001	V
30354	2024-10-20	M5450	V
30355	2024-12-12	S0990XA	V
30356	2025-03-28	V099XXA	V
30357	2024-10-16	T7840XA 419076005 L509 R21 L29	V
30357	2025-02-14	R079 29857009	V
30358	2025-04-06	R55	V
30359	2025-04-06	R55	V
30359	2025-08-17	B350 L03011	V
30360	2024-09-09	K130	V
30360	2024-11-30	R1110	V
30361	2024-07-02	B349	V
30361	2024-10-22	K529	V
30362	2025-04-11	B084	V
30363	2025-07-26	L0501	V
30363	2025-08-01	L0501	V
30364	2025-06-23	R319 N390 N200	V
30365	2024-08-11	U071 Z1152 H6591	V
30365	2025-01-05	J45902 J45901	A
30366	2024-08-14	N50812	V
30366	2025-02-15	K529	V
30367	2025-06-01	F29	V
30367	2025-06-01	R569	V
30368	2025-02-07	T7840XA	V
30369	2024-11-16	J069	V
30370	2024-10-24	M25551	V
30371	2024-11-20	K529 R1084 R112 R197	V
30372	2025-05-25	S01112A	V
30372	2025-05-31	Z4802	V
30373	2024-07-20	M25512 M542 V877XXA	V
30374	2024-07-21	N400 R109 Z9289	V
30374	2025-06-20	M19012 M51369	V
30375	2024-09-30	Y09	V
30376	2025-07-11	B349 R0602 J4540	V
30377	2025-03-27	P221	V
30377	2025-04-30	R6813	A
30377	2025-07-16	S0990XA	V
30377	2025-08-20	R0981	V
30378	2024-09-21	J069	V
30378	2025-07-08	S01319A	V
30379	2025-03-15	J029	V
30380	2025-08-01	B349 R079	V
30381	2025-03-15	J302 S99911A	V
30382	2025-05-01	T50904A	V
30383	2025-02-28	S0990XA W19XXXA Z9289	V
30384	2024-10-21	Z4889	V
30385	2024-06-30	S91135A	V
30386	2024-08-02	S40011A	V
30387	2024-10-14	H109	V
30387	2024-11-13	L740 J069	V
30387	2025-03-01	B349	V
30387	2025-05-23	H6691	V
30387	2025-08-02	B349	V
30388	2024-07-24	I10	V
30388	2024-11-21	A084 R1013	V
30389	2025-07-22	R112	V
30390	2025-04-16	K5900	V
30391	2025-04-07	R1030	V
30392	2025-04-25	R45851	V
30393	2024-12-15	R1084 K5900	V
30394	2024-09-26	B084	V
30395	2024-08-20	G8929 M5440	V
30396	2024-08-04	R519	V
30396	2024-08-21	M549	V
30396	2024-10-22	R109	V
30396	2024-12-16	R109 M549	V
30396	2025-01-02	G44209	V
30396	2025-01-18	Z9884 B349 Z1152 34014006 M791	V
30396	2025-02-04	M7910 R52 Z9884 68962001	V
30396	2025-02-05	R52	V
30396	2025-02-11	R52 Z113	V
30396	2025-02-21	R079	V
30396	2025-03-04	K0889	V
30396	2025-03-18	R5383 K0889	V
30396	2025-04-23	M7910	V
30396	2025-05-24	M79606	V
30397	2024-10-19	S01511A W540XXA	V
30397	2024-10-28	T8130XA	V
30398	2024-10-07	W540XXA S61452A	V
30398	2024-10-11	Z23	V
30398	2024-10-14	Z23	V
30398	2024-10-22	Z203 T22011A	V
30399	2025-08-20	J069	V
30400	2025-05-24	T1490XA S2249XA S270XXA S42151	A
30400	2025-05-27	S42109A S37812A T07XXXA S36113	V
30401	2025-01-13	H11003 T1592XA	V
30402	2025-02-13	L0231	V
30403	2025-01-11	J069	V
30403	2025-06-09	R0789	V
30403	2025-06-10	R079	V
30403	2025-06-16	R079 F410	V
30403	2025-06-19	R0789	V
30403	2025-06-23	R079	V
30404	2024-11-06	T7422XA	V
30405	2024-11-01	R55 J111	V
30405	2024-11-03	J1100	V
30405	2025-03-31	O2340 Z3490 J45909 Z3492	V
30405	2025-07-07	Z3493	V
30405	2025-07-15	Z3493 R0602	V
30406	2025-01-02	J069	V
30407	2024-07-04	R070	V
30407	2025-06-27	S91209A	V
30408	2025-07-21	R0689	V
30409	2025-04-21	H6691	V
30410	2025-02-25	W19XXXA	V
30411	2025-03-17	S02609A Y09	V
30411	2025-03-17	Y09 S02609A	V
30412	2025-08-11	T7840XA J4541	V
30413	2024-08-02	L509	V
30413	2024-09-13	B084	V
30413	2024-11-12	H66003 R051	V
30413	2024-12-28	Z825 Z8616 L209 Z8709 R590 Z84	V
30413	2025-04-20	R220 L509 T7840XA	V
30414	2025-01-24	R1013	V
30415	2025-07-05	S60222A S8001XA W19XXXA	V
30416	2024-07-29	S0990XA	A
30417	2024-07-10	J189	A
30418	2025-06-24	S43014A S42151A S42141A	V
30418	2025-06-26	S43014A	V
30419	2024-10-20	B349	V
30419	2024-10-24	R1110	V
30419	2025-03-03	J050	V
30420	2025-04-06	R531	A
30421	2025-06-12	R1115	V
30422	2024-05-25	J069	V
30422	2024-12-13	S0990XA	V
30423	2025-03-27	S91011A	V
30424	2025-02-08	R11	V
30425	2024-11-05	B029	V
30426	2025-07-20	H109	V
30427	2025-03-15	S0001XA S0003XA	V
30428	2024-12-03	R0902	V
30429	2025-01-08	S0990XA	V
30430	2025-05-18	Z464	V
30431	2024-07-19	R002 M546	V
30431	2024-11-09	M549	V
30431	2024-12-01	J101 R079	V
30431	2025-02-16	R002 R079	V
30431	2025-03-18	R002	V
30431	2025-07-31	R002	V
30432	2025-07-27	R1031	V
30433	2024-11-30	J069	V
30434	2025-01-06	W19XXXA	V
30435	2025-07-17	R42	V
30436	2024-05-28	R040	V
30436	2024-07-05	M25571	V
30436	2025-06-14	Z7721 S01312A S0990XA	V
30437	2025-02-09	J111	V
30437	2025-03-29	Z331	V
30438	2024-06-08	M7918	V
30439	2024-11-03	R42 M7910	V
30440	2024-10-31	Z0000 E1165	V
30441	2024-12-24	R911 R0989 I890 E041 R079	V
30441	2025-02-01	R519 R000	V
30441	2025-04-16	R002 R102 Z79899 I890 R079 R07	V
30441	2025-04-17	R079	V
30441	2025-05-03	G43909	V
30441	2025-06-03	E8720	A
30441	2025-06-15	R002	V
30441	2025-06-21	R079 R002	V
30441	2025-06-23	R002 R079	A
30441	2025-06-27	K5792 R109 N939 R1031	V
30441	2025-07-02	H538	V
30441	2025-08-02	H538 R079	V
30441	2025-08-02	Z9289 S8010XA	V
30441	2025-08-05	M7989 Z9289 R079	V
30441	2025-08-16	R079	V
30442	2024-09-25	P7883	V
30442	2024-09-29	J069	V
30442	2024-12-18	B349	V
30442	2025-01-20	L0231	V
30442	2025-02-07	S0990XA S020XXA	V
30442	2025-06-12	R051	V
30443	2024-06-03	G8929 M5450	V
30444	2024-06-09	S61451A W540XXA	V
30444	2024-10-03	B340 J45909 Z7951 R197 Z21 R11	V
30444	2025-06-19	R0602 J45901	V
30445	2025-01-19	M62838 Z9289 R0789	V
30445	2025-07-23	M79605 Z9289	V
30446	2024-06-27	R55 W19XXXA	A
30447	2025-05-15	K828 K8590	V
30448	2025-05-25	I5021	V
30449	2024-12-17	B9789 J988	V
30449	2025-04-07	K529	V
30449	2025-04-15	R1110	V
30449	2025-04-16	R1110	V
30449	2025-08-14	R1110 R509	V
30450	2024-10-24	Z77098	V
30450	2025-01-02	R42	V
30450	2025-01-25	R52	V
30450	2025-04-18	Z5189	V
30451	2024-05-30	J069	V
30452	2025-02-28	K529	V
30453	2024-09-18	R300	V
30453	2024-10-02	S0181XA	V
30453	2025-07-02	B084	V
30454	2024-08-22	R1110 Z1152 R109 R197	V
30454	2025-04-20	R059	V
30454	2025-04-30	H6690	V
30454	2025-06-28	R509	V
30455	2025-07-09	R1083	V
30455	2025-08-10	U071	V
30456	2025-05-31	B084	V
30457	2025-07-16	R21	V
30458	2024-10-18	S62102A	V
30459	2024-06-22	W03XXXA M79643 S63502A Y929 Y9	V
30459	2024-08-20	T148XXA	V
30459	2025-07-05	M25571	V
30460	2024-06-21	J45901 L209 B9789 F840 Z1152	V
30460	2024-07-31	Z1152 F840 J45909 B348	V
30460	2024-11-27	R051	V
30460	2024-12-22	J069 R509 R059 Z1152 J45901 F8	V
30460	2025-04-04	J4541	V
30461	2024-06-08	R309	V
30462	2025-02-04	M79605	V
30463	2024-08-16	J029 J069	V
30463	2025-03-01	J020	V
30463	2025-08-03	J029 J069	V
30464	2024-12-09	R0781	V
30465	2024-06-10	Z5321	V
30465	2024-10-02	F22 S069XAA Z9189	A
30465	2024-11-23	Z760	V
30465	2025-02-27	Z113 S8012XA	V
30465	2025-03-02	Z008 F319 S61219A	V
30465	2025-05-18	Z113	V
30465	2025-06-23	N12	V
30465	2025-07-07	Z09	V
30465	2025-07-18	Z113 Z202	V
30466	2025-02-03	L2089 J0390	V
30466	2025-02-05	H1031 J029 J0390	V
30467	2025-07-20	B085	V
30468	2024-08-03	R112	V
30469	2024-05-31	B349	V
30469	2024-06-03	U071	V
30469	2024-10-22	H7292 H66012	V
30469	2025-02-15	R0902 J050 J159	V
30470	2024-09-30	T148	V
30470	2024-11-24	A099 J111 R05	V
30470	2024-12-09	R509	V
30470	2025-01-25	B338 E860 R0989 H6690 R509 R05	V
30471	2024-09-02	J219	A
30472	2025-03-16	J189 R051	V
30473	2025-01-01	J101 R0789	V
30474	2024-05-24	Z4802	V
30475	2024-10-14	J069 Z1152 54150009 R0981 R509	V
30476	2025-01-29	R079 R0789 F4541	V
30477	2025-05-15	L739 B002	V
30478	2025-02-05	H65192	V
30479	2024-06-06	K802 R109	V
30479	2024-06-16	R109	V
30479	2024-12-16	M79662 R519 R109	V
30479	2025-01-28	R42	V
30479	2025-04-16	R1011 E1169 M21969 K8081	V
30480	2025-04-15	F1910	V
30481	2024-11-21	K2900	V
30481	2024-11-22	W19XXXA	V
30482	2025-08-13	R079	V
30483	2024-09-29	T7840XA T781XXA	V
30484	2024-09-10	H60503 H6690	V
30485	2024-09-30	M5450	V
30486	2025-07-02	W540XXA	V
30487	2024-06-26	N644	V
30487	2025-06-10	K5900	V
30488	2025-01-06	R39198	V
30488	2025-01-26	R4182	A
30489	2025-01-10	N481	V
30490	2024-08-25	Z5329 Z227	V
30491	2024-11-18	H579 H269	V
30492	2025-04-05	I158 R519	V
30493	2024-12-03	M5450 G8929	V
30494	2024-09-12	R1033	V
30495	2024-08-16	E1365	V
30496	2024-12-17	L700	V
30497	2025-02-20	M5432 Z760 Z202	V
30498	2024-08-24	N492	V
30498	2025-01-11	R39198	V
30499	2024-06-08	G8929 M5450	V
30500	2024-10-13	B349 K1379	V
30501	2024-11-07	K0889	V
30502	2025-04-18	R1010	V
30502	2025-06-07	R1013	V
30503	2025-05-30	R55	V
30504	2025-06-26	R195	V
30504	2025-07-03	I4710	V
30504	2025-07-09	Z9289	V
30504	2025-07-11	P2889	V
30504	2025-07-15	P2889	V
30504	2025-08-03	Z1152 R059	V
30504	2025-08-06	R0981	V
30504	2025-08-08	J069	V
30504	2025-08-13	J069	V
30504	2025-08-19	R509 B349	V
30505	2025-08-05	K921	V
30506	2024-12-20	B350 H00014 B002	V
30507	2024-11-28	J069	V
30507	2025-07-04	R0789	V
30508	2024-06-09	T148XXA	V
30508	2024-08-23	Z202	V
30509	2024-07-04	B349	V
30510	2025-01-29	R519 R42	V
30510	2025-04-28	R079	V
30511	2024-06-12	F10930	A
30512	2024-07-26	N390	V
30513	2024-09-14	R569	V
30513	2024-11-17	J101	V
30513	2025-01-10	A084	V
30514	2024-07-24	R197	V
30514	2025-05-24	R079	V
30515	2025-04-19	M549 R739	V
30516	2025-06-08	R0602 R062 J069 R519	V
30516	2025-07-27	K029 R0602	V
30517	2024-06-08	Z5320	V
30517	2025-03-24	R109 Z8709	V
30518	2024-12-05	Z113	V
30519	2025-01-11	F1490	V
30520	2025-05-28	M79641	V
30521	2024-08-28	L02214	V
30521	2024-08-30	L02214 Z4800	V
30522	2025-06-02	K047	V
30523	2024-08-17	R6812	V
30523	2024-09-23	R6812	V
30523	2024-12-18	B349	V
30523	2024-12-21	J101	V
30524	2024-12-18	R6883	V
30524	2025-04-20	R300 Z113	V
30525	2024-09-22	K56609	V
30526	2025-05-30	M5459 161891005 G8929 R2689 M2	V
30526	2025-06-03	M79604 161891005 M79605 M5450	V
30527	2024-08-28	F4322	V
30528	2024-06-22	M79672	V
30528	2024-09-21	R109	V
30528	2024-11-21	K2970 K2090	V
30528	2024-11-25	R202 R29898	V
30528	2024-11-25	R29898	V
30528	2025-02-17	J069 R051	V
30528	2025-06-20	I959	V
30529	2024-12-19	M79646	V
30529	2025-03-20	N943	V
30530	2025-02-06	R109	V
30531	2025-07-19	H209 H15009	V
30532	2025-04-11	S93409A	V
30533	2024-08-16	S62663B S61213A	V
30533	2024-08-18	Z5189	V
30533	2024-08-28	Z4802	V
30534	2025-02-19	R519	V
30534	2025-02-23	S93409A	V
30534	2025-03-14	S93409A	V
30535	2024-10-18	K529 N83209	V
30536	2024-07-29	I7774	A
30536	2024-08-12	I7100	A
30537	2025-07-24	M5412	V
30538	2025-01-10	R109 N390	V
30539	2025-04-28	S3121XA	V
30539	2025-05-22	M25511	V
30540	2025-06-05	R319 N390	V
30541	2024-08-20	F29	V
30541	2024-08-23	J069	V
30541	2025-06-20	Z760	V
30541	2025-07-22	J449	V
30542	2025-05-10	R112 N3001	V
30543	2024-06-29	R55	A
30544	2024-08-07	F419	V
30544	2024-08-20	L03115 L739	V
30544	2024-09-01	F419	V
30544	2025-04-04	R42 R109	V
30545	2024-08-07	D649 D62	A
30545	2024-08-20	N939	A
30546	2024-12-06	R12	V
30546	2024-12-11	S27818A	V
30547	2025-01-04	B349	V
30548	2024-10-28	R109	V
30548	2025-02-18	R109	V
30549	2025-05-20	B084	V
30550	2024-11-18	V877XXA	V
30551	2025-03-02	S0083XA S060X9A	V
30552	2025-06-12	T7840XA	V
30553	2024-10-23	Z00129	V
30554	2025-05-06	N50812	V
30555	2024-09-19	M795 Z1881	V
30556	2024-09-27	S0990XA	V
30557	2024-10-02	R109 Z9289	V
30557	2024-10-05	T887XXA R1110	V
30557	2024-12-22	T7840XA	V
30558	2024-12-08	K0889	V
30559	2024-08-23	S0993XA S025XXA	V
30559	2025-08-12	V892XXS	V
30560	2024-10-18	S43014A	V
30560	2025-05-14	S43004A	V
30561	2024-10-24	M25561	V
30561	2025-06-18	Z91148 Z760 Z659	V
30561	2025-06-23	Z760 Z952	V
30562	2025-08-13	R42 R1110 R197	V
30563	2024-11-01	R109	V
30564	2024-07-10	H6692 R0981 Z1152 G4733 H60502	V
30565	2025-03-18	R079	V
30566	2024-06-09	M5430 R202 Z79899 E039 R7303	V
30567	2025-02-22	R6889	V
30568	2024-08-01	B349	V
30569	2025-05-31	R1110	V
30569	2025-06-11	M25569	V
30570	2024-12-10	R519 B850	V
30570	2024-12-11	Z5900	V
30571	2024-09-17	F840	V
30571	2024-09-26	J029 J069	V
30571	2025-05-20	H00014	V
30572	2025-07-17	R590	V
30573	2024-08-02	Z113 B349	V
30573	2024-09-30	B349	V
30573	2024-12-12	R079 I440	V
30574	2024-07-09	R1110	V
30574	2025-04-06	W19XXXA F1990	V
30575	2025-01-03	R079	V
30576	2025-06-20	R5383	V
30577	2024-10-03	R0602	V
30577	2024-11-13	J069	V
30578	2025-02-27	B349	V
30579	2024-07-19	J069	V
30580	2025-03-22	H538 H532	V
30581	2025-03-04	Z3490	V
30582	2024-07-30	S62102A	V
30582	2025-06-01	M940	V
30582	2025-08-15	S60211A	V
30583	2025-02-01	R609 N179 T8610 Z940 M7989	V
30584	2024-08-20	R079	V
30585	2024-09-11	R112	V
30585	2024-11-26	B349	V
30585	2025-03-11	R112	V
30586	2024-08-15	S0502XA H18212	V
30587	2025-08-18	J45901	V
30588	2024-06-11	N898	V
30588	2024-11-16	T192XXA	V
30589	2024-09-07	H5310	V
30589	2024-10-22	R0600	V
30589	2025-07-28	R0789	V
30590	2024-10-18	Z760 R059	V
30591	2024-08-03	J029	V
30591	2025-04-20	H6123 M79642	V
30592	2024-09-15	T7840XA	V
30593	2025-08-17	T50901A T1491XA	A
30594	2024-11-12	R253	V
30594	2025-06-18	G253	V
30594	2025-07-07	H6690	V
30595	2025-04-10	S63601A	V
30596	2024-12-16	R079 N390	V
30596	2025-05-21	I890	V
30597	2025-02-02	T7840XA	V
30597	2025-06-25	O3680X0	V
30598	2024-05-29	I420 R601	V
30598	2024-09-30	R739	V
30598	2025-02-13	R140 R0602 R000 R739 J90 R188	V
30598	2025-05-02	R601 R188 N186	A
30598	2025-08-01	R739 E8770 R601 Z992	A
30599	2024-09-12	R55	V
30600	2024-08-30	L02214 E1165	V
30601	2025-04-01	W540XXA	V
30601	2025-05-19	W540XXA S80812A	V
30601	2025-06-10	W540XXA	V
30602	2025-04-27	R109 O26899	V
30602	2025-05-23	O219	V
30602	2025-06-14	R519	V
30602	2025-07-23	Z3490 O30032 Z148	V
30603	2025-07-05	R519 R42 R079	V
30604	2025-01-09	K869 R1084	V
30605	2025-01-18	Y0750 Y048XXA	V
30606	2025-02-20	F10920	V
30606	2025-03-31	Z9289	A
30606	2025-03-31	Z9289 W19XXXA M25561	V
30607	2025-03-13	D649 K219	V
30607	2025-06-18	Z379 O80	A
30608	2024-06-18	R531	V
30608	2024-06-22	R4689 F32A	V
30609	2024-12-29	G5631 M21331	V
30610	2025-06-14	Z5189	V
30611	2025-04-11	W19XXXA	V
30612	2025-03-22	Z9089 G8918	V
30613	2024-10-02	J020	V
30613	2025-06-13	H00024	V
30614	2024-06-15	M1610	V
30615	2025-03-19	L02411	V
30616	2024-09-26	J069	V
30616	2024-11-28	B349	V
30617	2024-07-31	S0990XA R4689 S0083XA	V
30617	2025-05-15	R58 L219	V
30618	2024-07-11	R0602 Z9289	A
30618	2025-05-15	R079	A
30619	2024-12-14	M79601	V
30620	2024-06-10	M25562 V892XXA	V
30621	2024-09-22	M948X9	V
30621	2024-11-22	K2900	V
30622	2024-07-02	Z5321	V
30622	2024-07-12	R1013	V
30622	2024-10-13	K0889 H00014	V
30622	2025-04-10	N760	V
30622	2025-04-19	Z5321	V
30622	2025-06-20	N898	V
30622	2025-07-09	S025XXA	V
30623	2025-07-13	N939	V
30624	2025-01-24	S99921A	V
30624	2025-06-07	Y9389 S90512A S5012XA V2849XA	V
30624	2025-08-06	W5501XA	V
30625	2024-11-01	R1084 K5900	V
30625	2024-11-04	K5900	V
30625	2025-01-11	R1013 M79662	V
30625	2025-02-16	S93401A	V
30626	2025-02-21	K0889	V
30627	2025-04-15	S0181XA	V
30627	2025-04-20	Z4802	V
30628	2024-11-28	J069	V
30629	2025-06-22	K5900	V
30630	2024-10-22	J069	V
30631	2025-06-30	P2889	V
30632	2025-03-28	S92353A M79672	V
30633	2024-08-15	K5289 K529	A
30633	2024-12-22	K8020 R109 K529	V
30633	2024-12-28	R109	V
30634	2024-10-07	Z9289 R079	V
30635	2025-04-16	R21	V
30636	2025-05-20	R519	V
30636	2025-06-19	K8020	V
30637	2024-05-25	K529	V
30637	2024-09-26	R109	V
30637	2024-11-23	Z021 Z23 R7303 Z309 Z09 M20009	V
30637	2025-07-07	R519	V
30637	2025-08-17	R197	V
30638	2024-08-10	J4531 M549 R202 N83209	V
30638	2024-09-01	R531	A
30638	2025-02-17	K068	V
30638	2025-06-05	J4540 J4521	V
30639	2024-08-17	L0390	V
30639	2024-08-19	L0291	V
30640	2024-11-27	S62509A	V
30641	2024-05-23	R52	V
30641	2024-06-07	F10920	V
30641	2024-10-09	M7918	V
30641	2024-12-12	Z139	V
30641	2025-01-30	M549	V
30641	2025-05-26	R059	V
30642	2024-08-04	D638 Z5189	V
30642	2024-10-08	K7682	A
30642	2025-03-30	D649	V
30642	2025-04-16	W19XXXA R52	V
30642	2025-06-08	I10 M5431	V
30642	2025-08-10	D649	V
30643	2025-04-23	R197	V
30644	2025-06-26	K5900 R109	V
30645	2025-07-27	N200 R1084	V
30646	2024-12-18	Z008	V
30647	2024-08-26	I675 R2990	A
30648	2025-07-02	M542 G8929	V
30648	2025-07-31	V892XXA M25511 M542 H6123	V
30648	2025-08-02	H905	V
30649	2025-03-21	T161XXA	V
30649	2025-04-22	M25511	V
30649	2025-05-18	H6690	V
30649	2025-07-13	D492	V
30649	2025-08-20	R1020	V
30650	2025-07-08	W19XXXA	V
30651	2024-11-17	R112 R1013	V
30651	2025-06-16	N6315	V
30652	2025-01-19	F1691	V
30653	2024-08-07	G43819	V
30653	2024-08-11	G8929 R519	V
30654	2025-02-05	R109	V
30655	2025-03-08	D72829 G43909	V
30656	2024-11-04	R0989	V
30657	2024-06-08	R55 R7989 N189 E875 N179	A
30657	2025-04-14	R109	V
30657	2025-06-29	M79672	V
30657	2025-07-07	M869	A
30658	2025-02-12	J9601 J810 J189 J9602	A
30659	2024-11-29	S61112A	V
30660	2024-08-23	Z9689	V
30661	2025-03-12	N760 B9689 B379 A493	V
30661	2025-04-20	R102	V
30661	2025-05-24	N949	V
30662	2024-06-15	M7989	V
30663	2025-08-01	W19XXXA	V
30664	2024-08-07	R079	V
30664	2024-12-24	R519	V
30664	2025-07-16	I10	V
30665	2024-12-01	Z4802	V
30665	2025-03-08	B350	V
30666	2024-05-25	M25511	V
30666	2024-09-30	R109	V
30667	2025-01-27	T50905A	V
30668	2025-03-23	N83209	V
30669	2024-07-31	G8929 M25512	V
30670	2024-07-05	J4521 J40 J45901	V
30670	2024-07-08	J45909	V
30670	2025-05-31	J40 J4520	V
30670	2025-08-16	J45901	V
30671	2024-07-25	M549 N390	V
30672	2024-11-27	S63622A	V
30673	2024-08-01	R222	V
30674	2024-07-09	B349 H9203	V
30675	2025-04-13	R519 J020	V
30676	2024-11-15	R1110 H66002 R059	V
30677	2025-05-29	Y09 S50312A M79645 R0781 J3489	V
30678	2024-09-26	A059 K2900	V
30679	2024-07-02	B349 R509	V
30679	2024-09-21	J189 R509 R051	V
30679	2025-05-06	H6690	V
30680	2024-06-01	T782XXA	V
30680	2024-11-29	R21	V
30681	2024-06-26	M7121	V
30682	2024-12-06	B349	V
30682	2025-02-27	J069 N390	V
30682	2025-03-01	R638 N12 R197	A
30683	2025-07-14	H10219 H5710	V
30684	2024-12-17	H6120 H9202	V
30685	2024-12-13	G43909	V
30686	2024-12-18	R509 R059 R0981 J3489 J09X2 Z1	V
30687	2024-08-26	A084	V
30688	2024-10-04	F3481	V
30688	2024-10-05	F3481	V
30689	2025-06-16	H579	V
30690	2025-05-09	W503XXA	V
30691	2024-10-08	R1110	V
30691	2025-05-13	B349 R1110 R509	V
30692	2025-03-18	W109XXS W19XXXA	V
30692	2025-07-21	Z136 R059 R220 R531	A
30693	2024-09-15	R140	V
30694	2024-10-29	J020	V
30695	2024-06-10	J309	V
30696	2024-09-18	M25511 S8392XA Z8739 M25562	V
30697	2025-01-10	J029	V
30698	2025-05-13	R000 S0181XA	V
30699	2024-07-01	Y041XXA	V
30699	2024-07-27	F1994	V
30699	2024-09-30	Z113	V
30699	2025-03-18	F1299 F15920 F3112 Z139 R462	V
30699	2025-03-31	N760 T7421XA	V
30699	2025-04-08	F1290 Z6826 Z008 M419 E669 F25	V
30699	2025-04-12	Z91199 F29 Z008 Z8659 R4689 F1	V
30699	2025-04-24	R9431	V
30699	2025-05-15	S0033XA	V
30699	2025-07-13	R4689	V
30699	2025-07-26	Z008	V
30699	2025-08-10	Z7689	V
30700	2024-07-07	H6123 H9192 L299	V
30701	2024-11-02	R21 Z202	V
30701	2024-12-16	J101	V
30701	2024-12-24	R051 B349	V
30701	2025-03-15	S0101XA	V
30701	2025-03-26	Z4802	V
30701	2025-03-27	M5450	V
30701	2025-05-16	M79629 M549	V
30701	2025-06-17	A6001	V
30702	2025-03-13	K0500	V
30703	2025-03-16	R070	V
30704	2025-04-07	S63635A	V
30705	2024-10-21	Z9289 R220	V
30706	2024-07-09	B349 K529	A
30707	2024-09-03	R9431 R079	V
30708	2025-01-07	F10920	V
30708	2025-02-08	Z7689	V
30709	2024-07-08	R519	V
30709	2024-10-25	F419	V
30709	2025-05-10	R109 O80 O26899	V
30709	2025-05-24	F419 N390 R519	V
30709	2025-05-25	R519	V
30710	2025-07-01	B9689 L089 N760	V
30711	2025-03-30	B9789 J069 R509 41546002 Z1152	V
30712	2024-06-29	F4324 S0081XA	V
30713	2024-06-23	J020 R109	V
30713	2025-03-28	J069	V
30714	2024-12-23	R001 I10	V
30715	2025-01-28	R102 N390	V
30715	2025-01-30	R102 M1610	V
30716	2024-12-12	J4521	V
30717	2024-10-19	M549 M25559	V
30718	2025-08-14	G44309	V
30719	2025-01-09	F1123	V
30719	2025-01-09	Z139	V
30719	2025-05-15	F1193	V
30720	2024-12-30	R109	V
30721	2024-09-11	J069	V
30722	2025-07-12	Z87828	V
30723	2024-09-09	V892XXA	V
30724	2025-05-21	J45901	V
30725	2024-10-17	K920	V
30726	2024-10-20	M79659	V
30727	2025-06-11	W19XXXA	V
30728	2024-05-26	K8020 K8050	V
30728	2024-12-12	J101	V
30729	2024-11-01	K529	V
30730	2024-06-12	S0511XA	V
30731	2025-03-15	R079	V
30732	2025-05-22	R451	V
30733	2024-05-28	S0181XA	V
30733	2024-09-11	F1290	V
30734	2024-07-18	J029	V
30735	2024-08-06	Z711	V
30735	2024-08-18	A64	V
30735	2024-10-08	H50651 Y09 S02831S	V
30735	2024-10-26	B356 L739	V
30736	2024-10-27	J340 L03211	A
30736	2024-12-18	E1165 I10 I6381 I639	A
30736	2025-05-04	K922 K5792	A
30736	2025-05-14	H538 R42	V
30737	2024-06-11	M79672	V
30737	2025-05-13	Z9289 J069 R059	V
30738	2025-06-07	R079 I10	V
30738	2025-06-21	R42 I10	V
30739	2025-06-05	A539	V
30740	2024-11-01	R1032	A
30741	2024-09-26	R202	V
30741	2024-12-16	S39012A N200	V
30742	2024-10-07	M79606	V
30742	2025-01-12	R112 R109	V
30742	2025-06-08	R45851 M546	V
30743	2024-11-28	Y09	V
30744	2024-07-25	Z3490	A
30744	2024-08-07	Z3A37	A
30745	2024-10-02	I319	A
30746	2025-03-21	R55	V
30747	2024-11-11	R079 J111	V
30748	2024-06-02	R000	V
30748	2024-12-13	S0993XA	V
30749	2024-10-27	K529	V
30749	2024-11-20	R109	V
30750	2025-02-21	W19XXXA	V
30751	2024-07-20	K5900	V
30751	2024-09-16	J45901	V
30751	2024-10-16	B349	V
30751	2025-01-01	B09	V
30751	2025-04-24	J45901	V
30751	2025-07-05	J45902	V
30752	2024-11-04	J029 N760 B349	V
30752	2024-12-23	J069 A084	V
30752	2025-03-02	L309	V
30753	2025-02-24	K529	V
30753	2025-05-01	S0033XA	V
30753	2025-07-04	B349	V
30754	2024-08-30	N342	V
30754	2024-09-21	S61512A R45851	V
30754	2025-05-09	H1013	V
30755	2024-12-12	R52 J069	V
30756	2025-05-16	K529	V
30756	2025-05-21	R109	V
30757	2025-02-02	B950 K5900	V
30758	2025-02-26	A044	V
30759	2024-08-23	S52522A	V
30760	2024-11-26	R112	V
30761	2025-02-05	R195	V
30762	2024-06-13	B349	V
30762	2025-08-06	R509	V
30762	2025-08-07	J189	V
30762	2025-08-09	J189	V
30762	2025-08-10	J189	V
30763	2024-10-16	R0789	V
30764	2024-12-30	M1990	V
30764	2024-12-31	M009	V
30765	2024-07-30	I10 I4891 M5459 161891005 K219	V
30765	2025-06-13	I10 E785 M25561 E119 100372200	V
30766	2024-06-04	K429	A
30767	2024-09-08	J45909	V
30767	2024-11-22	A084	V
30768	2024-09-30	R109	V
30769	2024-09-20	R002	V
30769	2024-09-22	Z9289	V
30769	2024-09-27	R42	V
30770	2025-07-31	Z0000	V
30770	2025-08-11	B349 S30812A	V
30771	2024-07-22	F329	A
30772	2024-11-24	M795	V
30772	2024-11-24	S91331A M795	V
30773	2024-07-24	R079	V
30774	2024-11-04	J209	V
30775	2025-07-02	H938X2	V
30776	2024-07-15	43116000 F32A L309	V
30776	2025-07-19	65363002 H9202 H6692	V
30777	2024-09-25	F410	V
30778	2025-07-27	R509	V
30779	2025-03-09	J069	V
30780	2024-11-20	R1110	V
30781	2025-01-28	M25571 M2141 M79671 M2142	V
30782	2024-11-23	E1110	V
30782	2024-12-02	A419	A
30782	2024-12-25	I959 R4182 E162	A
30782	2025-03-22	W19XXXA	V
30782	2025-07-06	N390 R509	A
30783	2025-07-06	R519	V
30784	2024-06-20	N12 N2889	A
30785	2025-03-23	R102	V
30785	2025-05-27	R569	A
30786	2025-08-06	L732	V
30787	2025-03-01	R42	V
30788	2024-12-05	M79646	V
30789	2024-06-16	E781 R110 R519 404640003 R42 Z	V
30789	2024-07-17	H1045 H5789 473460002	V
30789	2025-01-22	R1110 R197 Z1152 62315008 R509	V
30789	2025-05-16	266108008 B349 J029 B084	V
30790	2024-08-26	S6292XA	V
30790	2024-08-26	V892XXA	V
30791	2024-07-16	M79606	V
30791	2024-07-17	M79604	V
30791	2025-01-19	S0990XA	V
30792	2024-11-10	M5442 G8929	V
30792	2024-11-29	M549 R159	V
30793	2025-05-22	O26899	V
30793	2025-05-23	O26899 R109	V
30794	2024-11-07	S0990XA F10929	V
30795	2024-05-24	R509	V
30795	2024-07-21	R509	V
30795	2024-11-28	Z20822 U071 B09	V
30795	2024-12-02	K529 U071	V
30795	2025-01-01	R112	V
30796	2024-07-09	H43391	V
30797	2024-09-05	Z3201	V
30798	2024-10-11	L03115	V
30799	2024-11-17	H6690	V
30800	2025-03-13	R079	V
30801	2024-06-03	J069	V
30801	2024-09-24	K922	A
30802	2025-02-27	Z5189 D649 N939	V
30802	2025-07-20	N920 D649	A
30803	2024-09-22	J4521	V
30803	2024-11-17	J4521 B338	V
30803	2025-02-19	H0015	V
30803	2025-07-30	U071	V
30804	2025-07-17	G930 R569	A
30804	2025-07-30	R350 Z72820	V
30805	2024-08-31	Z01818	A
30806	2024-06-22	R109	A
30806	2025-03-07	R0602 R002	V
30807	2024-07-26	J189	V
30807	2025-05-09	B029	V
30808	2025-07-03	R519	A
30809	2024-07-24	B349 Q999 R4689 R6250	V
30809	2024-09-02	M25571	V
30809	2024-11-26	R1110	V
30810	2024-12-22	B349	V
30810	2025-02-02	K529 R638 E871 E250	A
30810	2025-04-10	T782XXA	V
30810	2025-05-25	R1110 T7840XA R079 R220 R197 E	V
30810	2025-05-31	J069 R509	V
30810	2025-06-09	E860 E250 K529	A
30810	2025-06-27	K529	V
30811	2025-06-15	S41112A Q682 S86811A	V
30812	2024-12-21	M549 R030	V
30812	2024-12-24	M7918	V
30813	2025-04-11	B349	V
30813	2025-06-22	T1490XA S4992XA Z23 I10 Z653 S	V
30814	2024-08-14	X503XXA M7080	V
30814	2024-12-03	T148XXA	V
30815	2024-11-06	J069	V
30816	2025-06-15	G43909	V
30816	2025-07-12	R1110	V
30817	2024-09-18	B338 B348 J4521	V
30817	2025-01-31	J4521	V
30817	2025-03-31	J189	V
30818	2025-07-21	A6004	V
30819	2024-12-01	J069	V
30819	2025-01-30	H6593	V
30820	2024-11-15	D72829 R112 N3000 E860	A
30820	2024-11-15	E860 R112 D72829 N3000	V
30821	2024-12-08	S0992XA	V
30821	2025-08-03	J020	V
30822	2024-08-05	L0291	V
30822	2025-01-23	K047	V
30822	2025-01-24	K047	V
30822	2025-01-25	K047	A
30822	2025-01-25	K0889	V
30822	2025-01-28	R7989	A
30823	2024-05-25	S99911A	V
30824	2024-11-02	S93402A	V
30824	2024-12-18	T148XXA	V
30825	2024-07-03	L0591	V
30825	2024-09-02	Z98890	V
30826	2025-07-16	F411 F32A	V
30827	2025-01-23	K529 E860	V
30827	2025-04-02	S8261XA	V
30828	2024-08-28	R233	V
30829	2025-04-12	R079	V
30830	2024-09-11	M1000	V
30830	2025-03-05	S93402A	V
30830	2025-07-27	M109	V
30831	2025-06-12	N939 R9389	V
30832	2024-08-23	J45901	V
30832	2024-10-01	J4531	V
30832	2024-10-03	Z5321	V
30832	2024-11-04	J45909 R059 R509	V
30832	2024-11-09	J129	V
30832	2025-04-08	J45901	V
30832	2025-04-25	J45909	V
30833	2025-02-05	S0003XA M25561 R0781 W19XXXA M	V
30834	2024-12-27	E860 J101	V
30835	2024-07-10	L0591	V
30835	2024-12-16	M79644	V
30836	2025-02-17	F0781	V
30837	2024-08-22	N3090	V
30837	2024-11-30	J020 J111	V
30838	2024-09-03	N492	V
30839	2024-12-22	J069	V
30839	2025-03-16	K529	V
30840	2024-12-08	B349	V
30840	2024-12-25	B349	V
30841	2025-06-24	H109	V
30841	2025-08-10	Z5189	V
30842	2024-07-21	B309 R21 B019	V
30843	2024-07-07	M4186 M79672	V
30843	2024-09-04	R051	V
30843	2025-03-15	H6690	V
30843	2025-04-18	S93402A	V
30843	2025-07-05	R55	V
30843	2025-08-17	S93402A	V
30844	2025-08-19	S93402A	V
30845	2025-03-05	J069	V
30846	2025-08-07	Z0000	V
30847	2025-08-12	F10929	V
30848	2025-04-26	S92502A	V
30849	2024-12-20	M5450	V
30850	2024-11-24	F259 Z008	V
30850	2025-05-23	Z008	V
30851	2024-08-16	N912	V
30851	2025-05-02	J069 J040	V
30851	2025-05-21	M25512	V
30851	2025-05-31	K529	A
30851	2025-07-16	K2900	V
30852	2024-09-02	R42 R7989 R799 N3000	V
30853	2024-12-09	R0602 G4730 R5383	V
30854	2025-05-04	Z3200	V
30855	2025-02-28	K009	V
30856	2025-02-05	M5450	V
30857	2024-07-02	K529	V
30857	2025-01-16	G7001	A
30857	2025-02-05	G7000	A
30857	2025-03-13	K6289 R102 R300	V
30857	2025-03-16	Z7901 I871 D849 I82890 R471 G7	A
30857	2025-03-27	Y838 M542 T82868A Z98890 D849	A
30857	2025-06-07	R109	V
30858	2024-08-15	S36113A S36039A	A
30859	2024-06-18	K5900 K625	V
30860	2024-09-28	R053 J189	V
30860	2024-12-26	S93401A	V
30860	2025-03-13	N452	V
30860	2025-06-14	M546	V
30861	2024-08-01	S92309A	V
30862	2024-09-20	M25522 M25532	V
30863	2024-11-08	J210	V
30864	2024-10-02	G44019	V
30865	2024-08-27	J0100 J4521	V
30865	2024-09-09	N939	V
30865	2024-11-29	H9202 Z20822	V
30865	2024-12-06	L03211	V
30865	2024-12-29	R109	V
30865	2025-01-26	S62346A	V
30865	2025-01-28	S92909A	V
30865	2025-03-09	S92354A	V
30865	2025-08-12	T189XXA	V
30866	2025-01-05	B349	V
30867	2024-05-30	H0011	V
30867	2025-02-11	H01004	V
30868	2024-08-22	R059 R0602 J45909	V
30869	2024-09-02	J069	V
30869	2024-09-21	N12	A
30869	2024-10-14	R1083	V
30869	2025-07-13	M79602	V
30869	2025-07-29	J069 J45909	V
30870	2025-08-12	J329	V
30871	2024-09-11	J069	V
30872	2024-12-12	R55	V
30873	2025-03-29	K8689 N390 N83209	V
30874	2024-08-10	R339	V
30875	2025-04-10	Z975	V
30876	2024-12-30	F10920 S60419A	V
30877	2024-12-28	R531	V
30877	2024-12-30	M546	V
30877	2025-03-30	L0390	V
30877	2025-04-21	M79672 M79671	V
30877	2025-05-02	R109	V
30877	2025-05-04	Z760	V
30877	2025-05-06	Z760	V
30877	2025-05-20	R112 R21	V
30877	2025-05-22	R55	V
30877	2025-06-14	J40	V
30877	2025-06-21	S80212A M25562	V
30877	2025-06-23	M25562	V
30877	2025-08-10	S61012A S6992XA	V
30878	2024-06-20	R079	V
30878	2024-12-04	M25519 Z3490	V
30879	2025-06-01	R0602	V
30880	2024-06-09	F29	V
30880	2024-07-24	Z760	V
30881	2025-01-18	S52501A S62639A	V
30882	2025-05-30	V4940XA 418399005 Y999 R519 M2	V
30882	2025-07-03	J029	V
30883	2024-10-02	K649	V
30883	2024-12-21	K5900	V
30884	2024-12-23	R509 R21 H6121 R000 J101 Z1152	V
30884	2025-07-11	K5900	V
30885	2025-02-26	H65192	V
30886	2025-02-24	O3680X0	V
30886	2025-03-05	Z3490	V
30887	2025-06-06	Z202	V
30888	2025-02-14	S6992XA	V
30888	2025-08-13	S99911A	V
30889	2024-07-20	R0781 R079 Z89512	V
30890	2025-04-24	M25512	V
30891	2025-06-14	V877XXA	V
30892	2025-04-01	M79602 J189 M79601	V
30893	2025-08-19	F419	V
30894	2025-04-01	R220	V
30895	2024-10-10	J069 R0981	V
30895	2025-01-30	R112 R051	V
30895	2025-07-20	L209 R21	V
30896	2025-05-17	K0889	V
30897	2024-07-13	K922	A
30898	2024-11-24	R1110	V
30899	2025-01-22	M25569	V
30899	2025-03-07	T148XXA	V
30900	2024-09-30	S93409A	V
30901	2025-04-08	W2106XA 247480006 Y9234 S61305	V
30902	2024-07-01	M549 Z5321	V
30903	2024-06-01	R1115	V
30904	2024-11-04	N201	V
30904	2024-11-06	N200 N138	A
30905	2024-09-09	F10920	V
30906	2024-07-15	N201 R109	V
30907	2024-07-29	R079 I10	V
30908	2024-10-05	S0990XA	V
30908	2025-04-03	S63636A S60419A S0990XA V2999X	V
30909	2024-07-07	R079	V
30910	2024-07-26	R112	V
30911	2025-08-01	R079 R1010	V
30911	2025-08-03	R1011 F10930	V
30912	2024-08-27	R079	V
30912	2024-09-20	A419 G4089 R569 C50911	A
30912	2024-10-04	A419	V
30912	2024-10-21	A419	V
30913	2024-08-20	M542	V
30914	2024-08-08	S6990XA	V
30915	2024-07-25	L0390	V
30916	2025-07-23	R002	V
30917	2025-02-17	Z711	V
30918	2025-03-30	M7989	V
30919	2024-07-19	O80 O133 O623	V
30919	2025-02-13	M25511 M25512 Y09 T71194A	V
30919	2025-06-21	N730 Z113	V
30920	2025-01-16	Z379 O80	A
30921	2025-04-01	S61309A S6990XA	V
30922	2025-08-01	J069	V
30923	2025-06-25	R102	V
30924	2024-10-07	R112	V
30924	2025-06-23	V892XXA R519	V
30925	2024-09-18	Z789	V
30925	2025-03-31	F411 F419	V
30926	2024-12-28	J069	V
30926	2025-08-20	S62658A	V
30927	2025-07-29	R42 R569 H81399	V
30928	2024-06-28	R059	V
30929	2025-02-25	R2241	V
30930	2024-06-19	M5442	V
30931	2025-08-05	L03011	V
30932	2024-07-24	Z00121	V
30933	2024-08-06	R112 R4182 F10929	V
30934	2024-09-28	M62838	V
30934	2024-10-02	E1010 M542	V
30934	2024-10-15	R739 N390 M542	V
30935	2025-02-24	H9203	V
30936	2024-12-10	J069	V
30937	2024-08-26	N50812	V
30938	2025-01-30	D649	V
30939	2025-05-21	Z202 R051	V
30940	2024-12-09	K529	V
30941	2025-06-28	S93409A	V
30942	2024-09-06	S63502A	V
30943	2024-12-10	B349	V
30944	2025-02-11	M25561	V
30944	2025-02-27	R109	V
30944	2025-03-26	O4690	V
30944	2025-03-27	O039	V
30945	2025-07-29	N898	V
30946	2024-11-09	S0590XA S0502XA	V
30946	2024-12-06	J069	V
30946	2025-02-14	K068	V
30946	2025-05-19	S81812A	V
30947	2024-06-14	G8918	A
30947	2024-07-03	R109	V
30947	2024-11-13	R1010 R109 R140 Z98890 N83202	V
30947	2024-12-23	N730 N83202 B379 N3000	V
30947	2024-12-30	R1084	V
30947	2025-01-21	N12	V
30947	2025-04-08	Y09	V
30947	2025-05-03	V892XXA	V
30947	2025-06-04	R0781	V
30947	2025-08-13	R109	V
30948	2024-11-08	Z9289 R109 N3000	V
30949	2024-09-18	R2689 F4320 J45909 N400	V
30949	2024-09-19	R030 J45909 M5459 I82402 N400	V
30949	2024-10-17	F1090 1	V
30949	2024-10-26	R0781	V
30950	2025-08-20	R079	V
30951	2024-10-29	R079	A
30951	2024-11-15	R079	A
30952	2024-11-09	L988	V
30953	2025-08-01	H1032	V
30954	2024-07-30	B349	V
30955	2025-04-14	N481	V
30955	2025-05-25	Y999 S52219A Y939 S52211A W183	V
30956	2025-07-30	S0990XA W06XXXA S8991XA	V
30957	2024-06-29	M25571	V
30958	2024-12-16	J329	V
30958	2025-02-02	H9201	V
30958	2025-05-13	H538 R0789	V
30959	2024-10-03	Z00129 E860 D709	V
30959	2025-05-24	H109	V
30959	2025-06-04	B084 B341	V
30960	2025-05-09	J189	V
30961	2024-08-02	N3000	V
30961	2025-02-27	R109	V
30962	2024-05-25	H6120	V
30963	2024-07-28	J219	A
30963	2025-05-18	B085 H6692	V
30963	2025-07-26	R1110	V
30964	2024-10-25	J189	V
30964	2025-02-05	S2241XA	V
30964	2025-02-06	Z5321	V
30965	2024-10-19	N938	V
30966	2024-10-11	L918 M542	V
30966	2024-12-04	N451	V
30966	2024-12-27	L509 R109 R509	V
30966	2025-01-19	N503 R1031	V
30966	2025-06-02	R519	V
30967	2024-05-24	M25512 V892XXA	V
30968	2025-01-18	J069	V
30968	2025-04-14	S0181XA	V
30968	2025-04-19	Z4802	V
30969	2025-02-26	K529	V
30970	2024-10-11	B349	V
30971	2025-06-18	R0602 J45901	V
30972	2024-07-22	J0190 K0510	V
30973	2024-12-23	N3090	V
30974	2024-12-31	O26899 R112	V
30975	2024-09-22	Z91148 R2990 R200 Z1152 Z1159	V
30975	2025-02-19	R079 D1803	V
30975	2025-03-21	R079	V
30975	2025-05-22	R079	V
30976	2024-12-25	W009XXA M79641 M25531 M549	V
30977	2024-11-27	J050	V
30978	2024-10-09	E8351 D649 J189 A419	A
30979	2025-05-18	R2232 M25552 L0231 128477000	V
30980	2024-06-07	B085	V
30980	2024-07-09	S0086XA W57XXXA	V
30980	2024-10-02	J0190 R519 R040	V
30981	2024-10-31	J40 R55	V
30982	2025-02-03	M7989 M7660	V
30983	2024-05-26	F10929	V
30983	2025-04-09	F10920	V
30984	2024-10-30	M79643	V
30985	2024-06-28	S42411A	V
30985	2024-06-28	S42413A	A
30985	2025-01-29	H9202 S42411A	V
30985	2025-04-16	J020	V
30985	2025-04-30	B349	V
30986	2024-08-01	L03213	V
30987	2024-08-29	J45901	V
30988	2025-08-10	R051 R062	V
30989	2025-01-13	M25539	V
30990	2025-01-12	R911 R197 N3090	V
30990	2025-05-05	D489 R109 K3530 K3580 R112	A
30990	2025-05-22	R1033	V
30991	2025-02-13	R739	V
30991	2025-06-14	L0291 L03312	V
30991	2025-07-30	L02214	V
30992	2025-03-04	S52272A	V
30993	2024-11-01	S92514A	V
30994	2025-02-12	M79673	V
30995	2024-09-21	W57XXXA	V
30996	2024-05-28	T781XXA	V
30996	2024-06-03	F411	V
30996	2025-06-30	R519	V
30997	2025-04-19	T171XXA	V
30998	2024-08-30	R112	V
30999	2024-05-28	K529	V
30999	2024-07-02	R062	V
31000	2025-08-11	F4329	V
31001	2024-11-30	S8992XA	V
31002	2024-08-30	R102	V
31003	2024-07-25	S0990XA	V
31004	2024-08-06	M25562	V
31005	2024-07-17	U071	A
31006	2024-10-22	S46811A	V
31007	2025-03-26	S61219A S61211A	V
31008	2024-12-02	K529	V
31008	2025-04-23	M549 R079	V
31008	2025-04-25	M549 R079 M7910	V
31008	2025-05-03	R1013 R112	V
31008	2025-05-24	L080	V
31008	2025-08-04	M549	V
31008	2025-08-15	R079 R1110	V
31009	2024-06-10	I509	A
31009	2024-06-12	R0902 I5023	A
31009	2024-08-02	I5023 J9602 N179 R601	A
31009	2025-05-06	R0602 E8770	V
31009	2025-06-06	I509	V
31009	2025-07-01	I509	V
31009	2025-07-28	I509 R601	V
31010	2025-08-01	R509	V
31011	2025-01-11	Y92410 M25512 Y998 V4940XA M54	V
31012	2025-05-27	R21	V
31013	2025-05-09	R55	A
31014	2025-07-29	R509	V
31015	2024-11-17	J029	V
31016	2024-10-31	O3680X0	V
31016	2024-11-04	Z008	V
31016	2025-06-19	Z3A35 Z379 O80	A
31016	2025-07-03	J029	V
31017	2025-01-16	B349	V
31018	2024-09-30	M79605	V
31019	2024-07-21	S6992XA	V
31019	2025-02-01	S00452A	V
31020	2025-06-11	H60332 H6692	V
31021	2025-04-20	H6693 B349	V
31022	2024-10-19	M542 V877XXA	V
31023	2025-05-08	M549	V
31024	2024-09-04	J45909	V
31024	2025-05-02	R55 J45909	V
31025	2024-09-23	R040	V
31026	2025-06-21	O209	V
31026	2025-06-22	R319	V
31027	2025-08-11	M26609 R0789 Z9289	V
31028	2025-04-19	Z711	V
31028	2025-04-30	R109	V
31028	2025-06-25	N926	V
31028	2025-07-05	N898 N390	V
31028	2025-08-13	N921	V
31029	2024-05-25	E785 H4051X0	V
31030	2024-07-27	S59902A I10 R519	V
31030	2025-01-16	J101	V
31031	2024-07-22	M25512 V892XXA	V
31032	2024-07-31	Z202	V
31032	2025-07-05	R0602 J069	V
31033	2025-02-23	R0600 T782XXA R0602	V
31034	2025-05-30	R9431 J384 J029 I3139	V
31035	2024-10-12	K0889 Z79899 E785	V
31036	2024-11-12	R55	V
31037	2024-12-20	M1712	V
31038	2025-06-15	S39011A	V
31039	2025-05-05	N390 N200 R319	V
31040	2024-07-10	K8020 K8050	A
31041	2025-04-14	V892XXA S0003XA S39012A	V
31042	2025-01-13	R300	V
31042	2025-01-15	K2900 R1111	V
31042	2025-01-18	N471	V
31043	2025-06-05	K8010 K8590	A
31044	2024-09-03	S8002XA V892XXA	V
31044	2025-06-06	H9201	V
31045	2025-07-26	J029	V
31046	2024-07-22	N611	V
31046	2024-09-16	N611	V
31047	2025-04-30	S0993XA	V
31048	2024-08-23	R1110 R1013	V
31048	2024-10-15	R0789	V
31048	2025-06-10	R0789	V
31049	2024-12-25	G8929 M546	V
31050	2025-04-18	Z3689	V
31051	2025-02-04	H73011	V
31052	2024-08-29	J050	V
31052	2024-11-16	S61211A	V
31053	2025-05-22	S0181XA	V
31054	2024-09-24	N3000 R197	V
31054	2025-01-10	Z9289	V
31054	2025-02-15	T07XXXA S0083XA	V
31055	2025-01-03	R519	V
31056	2024-06-16	I159 M79602 G5612	V
31056	2024-10-16	R6884	V
31057	2024-07-28	K0889	V
31057	2024-09-06	K047	V
31057	2024-11-21	R110	V
31058	2025-04-23	F32A S51819A F330	V
31059	2025-04-18	B342	V
31060	2024-11-27	J101	V
31061	2025-08-10	R0789	V
31062	2024-11-15	R0609	V
31063	2024-10-02	H6691	V
31063	2024-11-07	J4541	A
31063	2025-05-05	H6123	V
31064	2024-08-04	T7692XA	V
31064	2024-12-02	M542	V
31065	2025-06-03	T7840XA L309	V
31066	2025-04-13	B081	V
31067	2024-06-21	E871 F13930	V
31068	2024-09-03	S00411A F10920 E1365 R739	V
31069	2024-10-24	R1110 J020 B338	V
31069	2025-01-18	K529	V
31070	2024-05-23	M79605 R1032	V
31070	2025-04-27	S0501XA	V
31071	2025-04-19	F4320 Z62820	V
31072	2024-07-24	R0602	V
31072	2025-02-19	W19XXXA	V
31072	2025-08-03	S42292A S42295A M8000XA	V
31072	2025-08-10	Z8781	V
31073	2025-03-08	J4531 J00	V
31073	2025-08-12	I861 N50812	V
31074	2025-01-22	M5450 G8929 Z0000 J069	V
31075	2024-12-24	M25461	V
31075	2025-02-17	S83411A	V
31075	2025-03-01	G8929 M25561	V
31075	2025-04-07	C4921 M25561 M25461	V
31076	2024-11-12	J101	V
31077	2024-11-05	R1013 B349	V
31078	2025-03-17	R109 N83209	V
31079	2025-02-15	Z1152 B349	V
31080	2025-02-09	J3489 Z1152 J069	V
31081	2024-10-20	R509 D72829	V
31081	2025-05-17	K56609	A
31081	2025-06-16	R109	A
31081	2025-06-30	C799 R109	A
31081	2025-08-03	R112 C799 D709 R109	V
31082	2024-09-09	J4521 J210	V
31083	2025-01-13	T1490XA R55	V
31084	2024-08-02	R079	V
31085	2024-11-26	B349	V
31085	2025-01-28	J45901	V
31086	2024-07-31	F329 F339	V
31087	2025-03-31	T148XXA	V
31088	2024-11-07	J069	V
31088	2024-11-11	H6691 R21	V
31088	2024-11-29	S4991XA	V
31089	2025-03-16	R0789	V
31090	2025-04-20	F10129 F10929	V
31091	2025-05-05	J4541	V
31092	2025-01-16	R109	V
31093	2025-02-19	W19XXXA S0003XA	V
31094	2024-06-27	R059	V
31094	2024-07-12	K649 M549	V
31094	2024-12-19	R059 R079 R519	V
31094	2025-07-17	J029 D649	V
31095	2025-02-19	F418	V
31096	2025-06-30	R220	V
31097	2025-03-15	J310 J45901	V
31098	2025-04-17	S91209A	V
31099	2024-10-29	M79661 T148XXA	V
31100	2025-01-22	K0889 K029	V
31101	2024-12-30	R209	V
31102	2024-05-23	S0292XA H538	V
31102	2024-05-30	S0993XA	V
31102	2024-05-31	S0292XA	V
31102	2024-06-04	R4689 S022XXD S0285XD Y09	V
31102	2024-06-08	E119 F1910 F319 R109 Z5320	V
31102	2024-06-10	L0231	V
31102	2024-06-20	Z87898	V
31102	2024-07-03	F10930	V
31102	2024-07-14	F1990 Z136	V
31102	2024-07-23	R072 F319 R079 E119 Z5900	V
31102	2024-08-11	M25512 Y09	V
31102	2024-08-26	M79672 M79671 H01009 Z5900 G89	V
31102	2024-09-07	M79676	V
31102	2024-10-25	F32A R443	V
31102	2024-12-11	R202	V
31102	2025-01-20	R45851 R42 F1990 Z0000	V
31102	2025-01-30	S41111A	A
31102	2025-02-01	Z760 Z5901	V
31102	2025-02-03	R079 Z760	V
31102	2025-02-05	T819XXA	V
31102	2025-02-06	M7989	V
31102	2025-02-17	R109 T148XXA R1013	V
31102	2025-02-22	M7989	V
31102	2025-02-24	Z4802 Z789	V
31102	2025-03-12	R443	V
31102	2025-03-15	F10939 R42	V
31102	2025-03-28	F14920	V
31102	2025-04-10	L03011	A
31102	2025-04-26	T1490XA Z008	V
31102	2025-05-04	F10929 R000	V
31102	2025-05-10	F419	V
31102	2025-05-18	F1910	V
31102	2025-05-27	M79642 R1013 S90422A	V
31102	2025-07-10	F1990 F4320	V
31102	2025-07-20	R079	V
31102	2025-07-26	S022XXA Z8669	V
31102	2025-08-18	F14920 R109	V
31103	2025-08-12	S61412A	V
31104	2024-09-09	F439	V
31104	2024-10-15	F329 Z139 F4310 Z91148	V
31104	2024-10-29	R4689 R45850 F1920 R45851	V
31105	2024-09-07	Z008	V
31105	2024-10-18	L509	V
31105	2024-12-28	S0181XA	V
31106	2024-11-22	H60312 H6122	V
31106	2024-12-20	J029	V
31106	2025-06-15	I872	V
31107	2025-03-19	T7840XA	V
31108	2024-09-16	Z9289 T1490XA R0789	V
31109	2025-01-24	M25529	V
31109	2025-05-01	X12XXXA T300	V
31109	2025-05-05	T300	V
31110	2024-09-08	R030	V
31110	2025-03-31	J069 R0602 F419	V
31110	2025-04-09	R5383	V
31111	2024-09-05	S43014A	V
31111	2025-08-10	S40012A	V
31112	2024-10-09	J069	V
31113	2024-08-20	J050	V
31113	2024-12-20	J101 Z91011 Z91012 J189 Z1152	V
31113	2025-01-03	R509 J069	V
31114	2025-08-15	R197	V
31115	2025-05-17	R1110	V
31116	2024-12-01	F29	V
31117	2024-10-06	N6310 N644	V
31118	2024-07-05	Z331	A
31118	2025-07-23	S82102A	V
31119	2025-04-09	B9689 J0380	A
31120	2024-08-19	N390	A
31121	2024-11-03	E119 I10 R109 I4510 R1013	V
31121	2025-02-20	M25569	V
31122	2024-09-18	O200 O418X10 O468X1	V
31122	2024-09-20	O4690	V
31122	2024-10-12	O034	V
31123	2025-03-06	R102	V
31124	2025-06-20	D67 R319	V
31125	2024-06-26	S42025A	V
31126	2025-05-19	B084	V
31127	2024-06-21	K529	V
31127	2024-06-25	L509	V
31127	2024-11-22	J069	V
31127	2025-04-01	J069 R0982	V
31128	2024-10-23	R160 R17	V
31128	2025-03-09	Z1152 B340 R509	V
31129	2024-11-01	M549 J45909 M546 Z87891	V
31130	2025-07-20	F330 F411	V
31131	2025-07-22	M549	V
31132	2025-05-01	J441 R0603 I509 R062	A
31133	2025-01-20	K449 R112	V
31134	2025-02-11	N3090	V
31134	2025-04-15	O209	V
31135	2024-06-06	H1032	V
31135	2025-01-01	H6691	V
31135	2025-04-24	L040 J020 H6691	V
31136	2024-12-21	L0291	V
31137	2025-04-06	R079	V
31138	2025-03-26	R479	V
31139	2024-10-27	H40051	V
31140	2025-08-02	R1084 K824	V
31141	2025-04-19	G43909	V
31142	2025-07-31	I509 Z760	V
31143	2025-08-09	K0889	V
31144	2024-07-27	B348 R059 Z1152	V
31144	2024-08-09	M25571	V
31144	2024-09-16	H6592 J069	V
31145	2024-07-15	R55	A
31145	2025-07-02	F39 Z634	V
31146	2025-01-15	N50812 N451	V
31146	2025-01-15	N50812 N50819 R110	V
31147	2025-04-23	S0181XA	V
31148	2024-12-08	S59909A	V
31149	2024-12-25	U071 R1084 R110 R519	V
31149	2025-02-10	M79641 R52	V
31150	2024-06-03	Z7689	V
31150	2024-08-05	J069 J45901	V
31150	2024-09-04	F319	V
31150	2025-04-29	R059	V
31150	2025-05-01	R042 J069	V
31150	2025-05-29	T391X2A	A
31151	2025-03-23	P7889	V
31151	2025-04-16	G9389	V
31151	2025-04-16	H1130 G9389 S2239XA S0083XA T7	V
31152	2024-11-03	K2960	V
31153	2025-07-17	K8020 Z9289	V
31153	2025-08-13	R1011 R1031 K8050	A
31153	2025-08-15	Z9289	A
31154	2024-05-29	F10939	A
31154	2024-07-14	R079	V
31154	2025-05-06	L03113	A
31155	2024-07-04	O209	V
31155	2024-08-30	O4692	V
31156	2025-04-15	K047	V
31157	2025-07-16	F10929 F10129	V
31158	2025-03-10	J4541	V
31159	2024-06-15	S81811A	V
31159	2024-06-23	Z4802 S81811D	V
31160	2025-02-16	J939	A
31161	2024-05-28	Z5321	V
31162	2025-03-31	K146	V
31162	2025-04-13	K146	V
31162	2025-04-19	R198	V
31162	2025-06-04	J029	V
31163	2025-06-04	O4690	V
31164	2024-06-09	V892XXA	V
31165	2024-12-31	B349	V
31166	2025-01-20	R109	V
31167	2024-12-19	R220 N049	V
31168	2024-10-26	S065XAA	A
31168	2024-11-04	S01511D Z4802	V
31169	2025-02-02	F4320	V
31170	2025-05-01	S8992XA	V
31170	2025-08-14	R140	V
31171	2025-05-24	S51819A Z9229	V
31171	2025-06-01	S81011A	V
31171	2025-06-10	Z4802	V
31172	2025-04-19	S5011XA S70311A	V
31173	2024-05-23	Z8639	V
31173	2025-01-03	J101	V
31174	2024-10-22	M25561	V
31175	2025-07-04	T7840XA	V
31176	2025-01-04	L03012	V
31176	2025-02-07	G43109	V
31176	2025-06-16	H1131 E1165	V
31177	2025-01-15	J00	V
31177	2025-06-13	R0789 J069	V
31178	2025-04-11	J45901	V
31179	2025-07-25	M25569	V
31180	2025-01-06	R051 R079 J101	V
31181	2025-08-06	R42 R059 R519	V
31181	2025-08-08	S065XAA	V
31182	2024-09-15	T50905A	V
31183	2025-02-09	K6289	V
31184	2025-02-03	M25522 S53105A	V
31185	2024-08-23	M25562	V
31185	2024-10-31	M25562 G8929	V
31185	2025-07-26	M62830	V
31186	2024-09-05	M25561	V
31186	2025-06-19	M25561	V
31187	2024-09-04	J069	V
31188	2024-08-01	J069 B349	V
31189	2024-11-28	J101	V
31189	2025-04-13	N3090 N939	V
31189	2025-06-27	R109 N939 Z3A01	V
31189	2025-06-30	O3680X0 Z3A01	V
31190	2025-04-17	T300 T23061A	V
31191	2025-05-15	R040	V
31192	2024-08-18	R55	A
31193	2024-05-23	R051 K449 R071	V
31193	2024-07-04	K429 K8020 R109	V
31194	2024-10-09	Z760	V
31195	2025-01-04	R109	V
31196	2025-03-26	S6991XA M79641	V
31197	2024-11-24	R55	V
31197	2025-05-04	M2550 R21	V
31197	2025-05-06	D692 R21	A
31197	2025-06-25	R600	V
31198	2025-04-24	R519	V
31199	2025-04-10	M5489 R079	V
31199	2025-05-25	M7989	V
31200	2024-11-29	K0889	V
31201	2024-10-09	M25529	V
31202	2025-02-18	S0990XA	V
31203	2025-03-04	R051	V
31203	2025-03-11	R509	V
31204	2025-03-25	R7989 I4891	A
31205	2025-02-05	M899 N3090 R300 R9389 D259	V
31206	2025-02-14	J069	V
31207	2025-07-13	R059	V
31207	2025-08-14	M549	V
31208	2024-06-02	R109	V
31209	2024-07-15	B3731 B379	V
31209	2024-08-07	N760 N898 B9689	V
31210	2025-06-07	D649	V
31210	2025-06-16	N939	V
31211	2025-07-11	J189 R509	V
31211	2025-07-12	R42	V
31212	2024-05-29	I639	A
31213	2025-06-20	J441 J449	V
31213	2025-07-03	R0689 J441	A
31214	2025-02-05	M549	V
31215	2025-07-22	K0889	V
31216	2025-07-22	R1110	V
31217	2024-06-05	E875 R001 R0602 Z139	V
31217	2024-08-01	J189	A
31217	2024-09-22	T829XXA	V
31217	2024-11-12	W19XXXA S0101XA	V
31217	2025-08-17	K529	V
31218	2024-06-09	K529	V
31218	2024-07-28	R09A2	V
31218	2024-07-28	R479	V
31218	2024-10-10	N12	V
31218	2025-04-13	N12	V
31218	2025-05-13	R4781	V
31218	2025-06-17	M25521 S42434A	V
31219	2025-02-27	J029	V
31220	2025-06-14	L509	V
31221	2024-10-27	H6692 J069	V
31222	2025-01-10	R911 R079	V
31223	2024-10-28	R109	V
31223	2025-06-25	R109 M7711	V
31224	2024-09-15	K1379	V
31225	2024-12-19	M549	V
31226	2024-09-08	H109	V
31226	2024-09-10	R21	V
31227	2025-05-29	R0602 I1310 I509 M5450	A
31228	2024-05-24	S52124D	V
31228	2025-05-31	T07XXXA W19XXXA	V
31229	2024-11-12	J45909 Z91013 Z1152 J020	V
31229	2025-01-28	B348 J45901	A
31230	2025-05-20	J189 R0902	V
31231	2024-08-21	G930 R519	V
31231	2025-03-21	S52124A	V
31232	2024-10-18	R109 R000	V
31233	2024-09-29	J218	V
31233	2024-10-04	R0602	V
31233	2024-10-05	J45909	V
31233	2024-11-21	J4540	V
31233	2024-11-21	J4540 J4540	V
31233	2025-08-06	J4531	V
31234	2025-06-13	H81399	V
31235	2024-10-16	M25562	V
31236	2025-08-20	R0602	V
31237	2024-09-04	R202	V
31238	2024-12-24	R109	V
31238	2025-01-21	F10920 Y939 X58XXXA F410 S8011	V
31238	2025-05-04	R079 R1031	V
31238	2025-07-31	R319 N134	V
31239	2025-03-10	K4090	V
31240	2024-06-05	M25572	V
31241	2025-08-06	Z3A01 R102	V
31242	2024-05-26	Z3490	V
31243	2025-02-23	J101	V
31244	2025-02-14	J45901	A
31245	2024-09-16	N390	V
31246	2024-09-09	S41111A	V
31247	2025-06-04	R55	V
31248	2024-06-19	L0100	V
31249	2024-07-09	B349 R509	V
31249	2024-07-12	B09	V
31249	2025-01-30	H6690 J069	V
31249	2025-05-21	L0100	V
31249	2025-06-27	L0100 B084	V
31250	2024-07-26	R000 Z139 L853	V
31251	2024-10-02	J069	V
31251	2024-11-06	R509 B349	V
31251	2025-04-01	R197 J069	V
31251	2025-06-20	B349	V
31252	2025-06-08	R42	V
31253	2024-11-11	R1011 K529	V
31253	2025-06-20	G43909	V
31253	2025-08-06	K8020	V
31254	2025-07-18	L0291	V
31254	2025-07-19	L0291 T7840XA R112	V
31255	2024-06-26	S93409A	V
31255	2024-06-27	S93409A	V
31255	2024-10-15	S1191XA	V
31255	2024-10-27	Z4802	V
31255	2025-08-04	S46811A V877XXA S39012A S40012	V
31256	2024-11-16	S022XXA Y09	V
31257	2024-08-23	S0990XA	V
31257	2024-09-05	S62515A	V
31258	2025-02-09	K047	V
31258	2025-07-14	F840 L853 L02612 B353 L03032 L	V
31259	2024-09-04	J069 Z5986	V
31260	2024-10-28	S42412A	V
31260	2024-10-29	S42412A	A
31260	2025-02-13	R197	V
31260	2025-05-26	R630	V
31261	2025-06-03	M7910 R252	V
31261	2025-06-04	B349 T43205A	V
31262	2024-11-17	R112	V
31263	2024-11-07	K810	A
31264	2025-06-03	R21	V
31265	2024-12-29	K819	A
31266	2024-08-30	R21	V
31267	2025-02-17	M79639	V
31267	2025-08-12	M25561	V
31268	2024-08-27	Z4802	V
31268	2025-01-09	S060X0A	V
31269	2024-12-25	R109	V
31270	2024-09-01	R5381 R5383	V
31270	2024-10-19	J029	V
31270	2024-10-27	G44209	V
31271	2024-11-23	K529	V
31271	2024-11-26	J101	V
31271	2025-04-26	K2970	V
31271	2025-04-26	R1013 R079	V
31271	2025-04-27	R1030	A
31272	2024-08-02	R040	V
31273	2025-03-30	R569	V
31273	2025-06-09	G40901	V
31274	2025-08-09	R0602	V
31275	2025-05-07	S0992XA	V
31275	2025-07-09	J050	V
31276	2025-01-25	R051 K047	V
31277	2025-07-08	G43809	V
31278	2025-04-20	J069 H6690	V
31278	2025-07-20	R109	V
31279	2025-04-08	J45901	V
31280	2024-08-10	R1084	V
31281	2025-08-07	R109	V
31281	2025-08-11	K8020	A
31282	2024-07-07	Z9289	A
31282	2024-12-02	Z9289 R4182	A
31283	2025-01-08	S0990XA	V
31284	2024-06-14	T07XXXA W19XXXA S0990XA	V
31284	2024-10-01	M79644 R200 R29898 Y040XXA Y92	V
31285	2024-06-08	S0990XA	V
31285	2024-09-19	R1111	V
31285	2025-06-01	S53033A	V
31286	2024-11-18	J101	V
31287	2025-03-17	R1013	V
31287	2025-03-18	R1013	V
31288	2025-04-09	S161XXA	V
31289	2024-11-22	K5900	V
31289	2024-12-03	B950	V
31290	2025-01-05	B340 J101	V
31290	2025-03-09	J050 Z1152 J069	V
31290	2025-04-29	R509 U071	V
31290	2025-04-30	U071 R509	V
31291	2024-10-08	S62326A	V
31292	2024-08-08	F1193	V
31292	2024-08-13	F19959 Z9289	V
31292	2024-09-17	I10	V
31292	2025-06-13	F19959 Z008	V
31292	2025-06-15	F39	V
31293	2025-03-13	R1084	V
31294	2024-09-23	J069 R519	V
31294	2024-11-29	N938 J069	V
31295	2024-05-28	R7989 R509 R4182	A
31295	2024-06-17	I469	A
31296	2024-07-13	J069 R059	V
31296	2024-09-09	Z9289 M62830	V
31297	2025-03-25	R220	V
31298	2025-02-27	R002 R202 R079	V
31299	2024-12-11	N50812	V
31299	2024-12-11	N50819	V
31300	2025-06-23	G459	A
31301	2024-06-05	M25511	V
31301	2024-07-11	Z4802	V
31301	2025-06-07	M5450	V
31302	2025-01-30	Z3490	A
31303	2025-05-20	B349	V
31304	2024-08-05	G510	V
31305	2024-12-06	J101 R051 R509	V
31306	2025-03-17	B349	V
31306	2025-06-05	R070 Y9389 14448006 R0989 Y928	V
31306	2025-08-12	K869 V892XXA D649	V
31307	2024-06-17	K5900 R259	V
31307	2024-11-15	Z1152 J111	V
31307	2025-03-27	R059	V
31308	2025-03-01	R9431 R079 R7989	A
31308	2025-08-17	R079	A
31309	2024-09-18	P924 Z0000	V
31310	2024-08-23	M79661 V877XXA	V
31311	2024-07-09	R0789	V
31311	2025-03-28	R42	V
31312	2024-12-13	B349	V
31313	2025-01-10	J029	V
31313	2025-02-25	R519	V
31313	2025-02-27	O26899 R519	V
31313	2025-02-28	G43909	V
31313	2025-03-04	N3000	V
31313	2025-03-23	R0789	V
31314	2024-10-17	R519	V
31314	2025-07-23	Z77098 T2692XA T2691XA	V
31315	2024-07-12	K5900	V
31316	2024-10-28	K529 K760 Q441	V
31316	2025-01-12	K2900 R1011	V
31316	2025-03-08	F410 F419	V
31316	2025-07-05	G8929 M5450 K4090 R1032	V
31316	2025-08-12	M5416 M5126	V
31317	2025-05-05	B349	V
31318	2024-06-27	R1032	V
31319	2025-02-20	M5450	V
31320	2025-07-16	R102	V
31321	2024-05-27	S91311A	V
31322	2025-03-05	B349 J45901 R0602	V
31322	2025-03-25	J309	V
31323	2024-10-10	H1031	V
31324	2024-08-24	J069	V
31325	2024-12-14	L03011	V
31326	2025-01-17	F4320	V
31327	2024-09-29	T7840XA	V
31328	2025-04-09	B349	V
31328	2025-06-05	R509	V
31329	2024-09-01	S52021A	V
31330	2024-11-20	R1032	V
31330	2025-03-14	S43005A	V
31331	2024-08-11	V892XXA	V
31332	2025-08-06	R112 R519 I10	V
31332	2025-08-06	R569 C8370	A
31333	2024-07-25	R059 R509	V
31333	2025-01-06	J069	V
31334	2024-07-16	R059	V
31334	2024-07-31	J45902	V
31334	2024-10-10	J189	V
31334	2024-10-11	J189 J45901	V
31334	2025-05-03	J050	V
31335	2024-08-18	R609	V
31335	2025-03-20	U071 R42 A419	V
31336	2025-06-14	J189	V
31337	2024-07-03	B338	V
31338	2024-08-12	J069 J3489	V
31338	2024-09-19	J129 R509 B349	V
31338	2025-06-12	S99922A	V
31339	2025-07-10	M25571	V
31340	2024-06-21	S0990XA	V
31340	2024-08-12	B09	V
31340	2024-09-12	S0990XA	V
31340	2025-03-20	R509	V
31341	2025-02-08	J101	V
31342	2024-08-11	H66001	V
31342	2025-06-16	U071	V
31342	2025-07-07	R070	V
31343	2024-12-25	J101	V
31343	2025-01-09	R1110	V
31343	2025-03-20	R1110	V
31343	2025-03-27	R197	V
31343	2025-04-06	K529	V
31343	2025-08-07	R059	V
31344	2025-02-02	B349	V
31345	2024-12-22	T782XXA	V
31346	2025-04-08	H6692 J029	V
31347	2025-02-03	R21	V
31348	2024-07-19	Z5329 S99921A Z23	V
31349	2024-10-29	R109	V
31350	2025-07-23	R739	A
31351	2025-03-14	Z3492 A419	A
31352	2024-10-17	T189XXA	V
31352	2025-02-05	F0781	V
31352	2025-04-15	S61012A	V
31353	2024-07-16	R519	V
31354	2024-10-10	E860 E1110	A
31354	2025-05-03	K922 F10920	A
31355	2025-05-14	M79605 M79604	V
31356	2024-11-17	R251	V
31357	2025-07-28	J029	V
31358	2024-08-06	L509	V
31359	2024-08-29	J029	V
31359	2024-12-19	H109	V
31359	2025-04-09	B349 J050	V
31359	2025-08-05	J302 J3489 R0981	V
31360	2024-10-25	R42 R002	V
31361	2025-08-18	S0181XA	V
31362	2024-07-02	J4521	V
31362	2025-03-31	J4520 L910	V
31362	2025-04-01	L910	V
31363	2025-08-13	W11XXXA S2241XA	A
31364	2024-06-13	N390 K5900	V
31364	2024-06-14	Z0279	V
31364	2024-09-16	S51812A	A
31364	2025-01-20	G8918	V
31364	2025-05-25	S0502XA	V
31365	2024-09-30	R109 R21	V
31365	2024-10-15	K2970	V
31366	2025-05-07	V877XXA	V
31366	2025-05-11	V877XXA	V
31367	2024-12-03	K529	V
31368	2024-12-28	N489	V
31369	2024-07-31	R079	V
31369	2024-09-19	H6691	V
31370	2024-06-25	J020 R509	V
31370	2024-08-17	F0781	V
31370	2025-02-24	H6690	V
31370	2025-05-01	J069	V
31371	2025-08-10	H5712	V
31372	2025-01-25	Z0000	V
31373	2025-08-10	R002	V
31374	2025-05-25	J0390	V
31375	2024-06-23	C61 N1330 R1084 R739	V
31375	2024-06-25	R11 E149 K9049 N12 N3090 R739	A
31375	2024-07-14	N390 R300	V
31375	2024-07-26	R102	V
31375	2025-04-01	N390 M7989 R600	V
31376	2025-01-08	V877XXA	V
31377	2024-08-17	D509	V
31378	2024-10-25	D649 N920	V
31379	2024-11-09	J45901	V
31380	2025-05-29	W19XXXA	V
31381	2025-02-14	F32A L309 F419 Z008 J45909	V
31381	2025-06-28	T1490XA	V
31382	2024-09-30	N476	V
31383	2024-09-23	S0181XA	V
31383	2024-09-30	Z4802	V
31384	2024-11-01	K529	V
31385	2024-11-22	J029	V
31386	2024-12-23	L509	V
31387	2025-05-26	S01112A Y92008 Y999 S0990XA W0	V
31388	2024-08-23	S61219A S61411A	V
31389	2025-01-12	R42 R519 R079	V
31390	2025-03-11	Z4802	V
31391	2025-07-05	R52	V
31391	2025-07-17	S0990XA S40012A M25562	V
31391	2025-08-05	M79602 M79601 R0789 M5450 S400	V
31391	2025-08-14	N3000 B356	V
31392	2024-08-09	H60502 B349	V
31392	2025-07-05	J029 Z331 R591	V
31392	2025-07-09	Z3A01	V
31392	2025-07-16	N939	V
31392	2025-07-21	N939	V
31393	2025-01-24	N939	V
31394	2025-05-17	M542	V
31395	2025-01-23	M5441	V
31396	2024-06-03	N946 R112	V
31397	2025-07-04	S8991XA	V
31397	2025-07-11	S8390XA	V
31398	2024-08-08	R1013 R109 Z3201	V
31398	2024-11-02	O26899 R42 R109	V
31399	2025-06-04	E860 N23 E876	V
31399	2025-07-12	S02602A Y09	A
31400	2024-09-06	J4531	V
31400	2024-11-19	J101	V
31401	2025-01-09	M109	V
31401	2025-05-08	M109	V
31402	2024-06-28	S83412A	V
31403	2024-08-31	R45851 F4321	V
31404	2025-04-05	J189	V
31404	2025-06-14	J45901	V
31405	2025-04-15	R059	V
31406	2024-07-03	L600	V
31406	2025-01-24	K5732 K5792 B951 R109	V
31406	2025-06-26	L600	V
31407	2025-03-19	U071	V
31408	2024-07-26	R079	V
31409	2025-01-26	F10920	V
31410	2025-05-09	F10929	V
31411	2025-08-05	F333	V
31412	2025-08-01	L03113	V
31413	2025-03-15	S0990XA	V
31414	2025-04-05	B349	V
31415	2025-01-17	B349 R590	V
31415	2025-03-02	J189	V
31416	2024-11-16	J988 H6690	V
31417	2025-03-27	E162	V
31418	2025-08-14	M79604	V
31419	2025-03-25	R079	V
31420	2024-11-11	R1084	V
31421	2024-07-04	Z59819	V
31422	2024-11-06	J069	V
31422	2025-04-23	B085 Z00129	V
31423	2025-07-13	S59911A	V
31424	2024-05-31	B349	V
31424	2024-10-04	B338	V
31424	2024-11-27	R197	V
31424	2025-01-31	B09	V
31425	2024-07-10	S93402A	V
31426	2024-11-18	G44209	V
31426	2025-07-16	S42302D	V
31427	2025-02-14	M533 S93402A	V
31428	2024-08-01	R21 M25572	V
31428	2024-09-08	B349	V
31428	2024-12-08	R1013 R112	V
31428	2025-06-23	S90852A L089	V
31428	2025-07-11	B349	V
31429	2024-10-04	E119 J869 Z794	V
31430	2025-03-27	J101	V
31431	2025-03-08	L509 M79601	V
31432	2024-08-09	T148XXA	V
31433	2025-06-04	L84	V
31434	2024-12-01	M25562	V
31435	2024-12-28	R079 M79601	V
31435	2025-07-29	J029 S6990XA	V
31436	2024-06-12	B084	V
31437	2024-06-19	I10	V
31437	2024-11-12	F101	V
31437	2024-11-30	Z0120	V
31437	2025-01-18	Z139	V
31437	2025-03-21	I10 Z7689 Z0120	V
31438	2024-08-03	S61219A	V
31439	2024-07-26	M25561	V
31440	2025-04-24	I6381 R519	V
31441	2024-06-24	H7091	A
31442	2024-06-14	S0181XA	V
31442	2024-07-05	Z4802	V
31443	2024-09-04	F19920	V
31443	2024-09-05	F4321	V
31443	2024-09-16	F4321	V
31444	2024-10-27	D171 R0789	V
31444	2025-01-23	W19XXXA	V
31444	2025-06-23	J321 L03114	V
31444	2025-08-14	L0390	V
31444	2025-08-16	Z5189	V
31445	2025-01-21	F10930 E860	V
31446	2024-07-31	Z789	A
31446	2025-01-14	G500	V
31446	2025-01-15	K091	V
31447	2025-06-08	J45901	V
31448	2025-03-27	A64	V
31448	2025-06-15	H1033	V
31448	2025-07-08	K4090	V
31449	2024-10-17	S0181XA	V
31449	2024-10-27	Z4802	V
31449	2025-03-22	R079	V
31450	2025-04-11	R102	V
31450	2025-04-14	R109	V
31451	2024-06-13	E8351 E778	V
31452	2025-01-16	M79672 F909 S99912A Z833 J4590	V
31452	2025-03-19	J302	V
31452	2025-05-13	S0591XA H209 S058X1A	V
31453	2024-09-29	S0993XA	V
31453	2024-10-15	S025XXA	V
31454	2024-06-28	J029	V
31455	2024-09-21	R1310	V
31455	2025-07-09	S01512A	V
31456	2025-04-02	V877XXA	V
31456	2025-04-06	R0789	V
31456	2025-06-13	N201	V
31456	2025-06-25	R3989 R109 R1031	A
31456	2025-06-30	N390 R319	A
31457	2025-07-09	Z3A10 N3000	V
31458	2024-10-14	J029	V
31458	2024-12-20	R200	V
31459	2025-07-10	S61210A S6991XA Z23	V
31460	2025-05-26	F1410 R079	V
31461	2025-05-14	R509	V
31462	2024-07-31	I509 I5023	A
31462	2024-09-14	I428 I5021 I5043 R7989 I340 I5	A
31462	2024-09-16	I5023	A
31462	2024-11-10	R200 Z139	V
31462	2024-11-15	N179 I5021 R0602 I5023 R570 I5	A
31462	2024-12-11	R069 I509 R0602	A
31462	2025-03-21	T819XXA	V
31463	2024-08-02	O219 R109	V
31464	2024-07-05	T7840XA	V
31465	2024-09-09	D219 R1031	V
31465	2024-09-10	K8590	A
31465	2025-04-08	T148XXA T07XXXA T1490XA	A
31465	2025-04-16	R1310	A
31465	2025-05-16	R112	V
31465	2025-07-02	K2970	V
31465	2025-08-03	R079	V
31466	2025-05-01	K2900	V
31467	2025-07-11	S9305XA S82852A	V
31468	2025-03-16	S0181XA	V
31469	2024-07-20	R21	V
31469	2025-08-18	G44209 H1132	V
31470	2025-01-22	S0502XA	V
31471	2024-08-01	S42031A S82892A	V
31471	2024-11-09	Q892	V
31472	2025-05-31	R7401	V
31473	2024-12-03	B349	V
31473	2024-12-12	K50119	V
31474	2025-02-05	K219	V
31474	2025-03-06	R310 N3001	V
31474	2025-06-19	L299	V
31474	2025-08-01	R748 R079	V
31475	2024-11-28	J209	V
31476	2024-07-07	R319	V
31477	2025-01-29	M79671	V
31478	2024-12-02	S96911A R0781 M25561 S93401A	V
31479	2025-03-30	R404	V
31480	2025-03-20	T781XXA	V
31481	2024-05-30	J029	V
31482	2025-02-26	S46912A	V
31482	2025-05-30	Y09	V
31482	2025-06-20	Y09 S01112A	V
31482	2025-06-27	Z4802	V
31482	2025-07-02	R55	V
31483	2024-12-18	T7840XA	V
31483	2025-06-26	S51012A	V
31484	2024-09-12	D649 N920 N921	A
31484	2024-09-26	N939	V
31484	2024-09-27	N939	V
31485	2024-10-25	O039	V
31486	2024-08-27	N3001 Z3490	V
31487	2025-07-02	P0269	V
31488	2025-07-16	S83006A	V
31489	2025-04-01	S93401A	V
31490	2024-09-18	P819	V
31490	2024-10-04	R21	V
31490	2024-12-01	L308	V
31490	2025-02-21	K644 R194	V
31490	2025-05-30	R0989	V
31491	2024-12-27	K8050 R1011	V
31492	2024-09-19	K0889	V
31492	2025-07-26	W1789XA M5450	V
31493	2025-04-22	M62838	V
31494	2024-06-21	N730	V
31494	2024-10-26	Z3A01	V
31494	2024-10-30	O26899 O99891 N898 R8271 R102	V
31494	2025-06-08	Z3490	A
31495	2024-11-22	K130	V
31495	2024-11-30	K2970	V
31496	2024-09-27	B9789 J988	V
31497	2024-07-11	N390	V
31497	2024-08-01	J45909	V
31497	2025-01-16	B349	V
31498	2024-12-06	R42	V
31499	2024-07-03	R0600	A
31500	2024-09-29	R109	V
31500	2024-10-10	L0390	V
31500	2024-10-15	R109	V
31501	2024-10-04	J069	V
31501	2024-10-26	B349	V
31501	2025-05-27	B084	V
31502	2025-08-02	R21	V
31502	2025-08-18	R0981	V
31503	2025-04-22	W540XXA	V
31504	2024-06-15	S0181XA S066X9A W19XXXA	A
31504	2024-06-19	R0781	V
31504	2024-09-20	R202	V
31505	2024-06-06	U071	V
31506	2024-11-01	R6883 N3000	V
31507	2024-11-19	J101	V
31508	2024-07-29	U071	V
31508	2025-08-06	Z792	V
31508	2025-08-20	Z760	V
31509	2025-03-01	Z0000	V
31510	2025-08-15	Z760	V
31511	2025-03-16	Z638	V
31512	2024-09-05	S93409A	V
31512	2024-12-05	S0990XA	V
31512	2024-12-29	S0990XA	V
31513	2024-09-01	S82892A	V
31513	2024-12-11	R1013 R109	V
31513	2025-03-15	F1090	V
31514	2024-08-21	Z609 Z638	V
31515	2024-09-27	R42	V
31515	2025-03-18	R519 Z0000 E049 I639 I609	A
31516	2025-05-28	B084	V
31517	2024-12-21	O98911 N3090	V
31517	2024-12-23	Z3A01 R1030	V
31517	2024-12-24	Z331 O4690	V
31517	2024-12-25	O039	V
31517	2025-03-15	O26899	V
31517	2025-05-03	Z3492 R519	V
31517	2025-05-07	Z6841 F410 O09529 Z98891 O0991	V
31517	2025-07-09	Z3490	A
31518	2024-06-03	L509	V
31518	2024-06-03	T7840XA Z3490	V
31519	2024-10-19	E0810	V
31520	2024-10-09	G510	V
31521	2024-06-02	T59811A	V
31521	2025-06-12	T23201A	V
31522	2024-07-30	S01511A	V
31522	2025-01-04	I214	V
31522	2025-03-29	H6002	V
31522	2025-03-29	Z5321	V
31523	2024-06-21	R112	V
31523	2025-05-09	R112	V
31524	2024-12-06	T450X1A	V
31524	2025-04-11	R45851 T7492XA Y0711	V
31524	2025-05-23	F4325 F901	V
31524	2025-06-03	F419 F909	V
31524	2025-06-09	R45851	V
31524	2025-06-16	F4325 R45851	A
31524	2025-07-19	R45851	V
31524	2025-07-21	F908	V
31525	2024-06-26	R42	V
31525	2025-04-23	N390	V
31526	2025-06-12	K769 T07XXXA S61309A T1490XA V	V
31527	2024-08-31	R109	V
31528	2025-02-27	R059 M549	V
31529	2025-04-08	B349	V
31530	2024-09-29	R109	V
31530	2024-12-21	R109	V
31531	2025-03-05	O020	A
31531	2025-03-05	O020	V
31532	2024-12-12	N200	V
31532	2025-08-06	S2242XA W19XXXA	V
31533	2024-07-25	J45901	V
31534	2024-11-13	N472	V
31535	2025-04-08	B349	V
31535	2025-07-28	R1031	V
31536	2025-01-31	J219	V
31536	2025-02-28	J069	V
31537	2024-05-24	R079 M7910	V
31538	2024-12-02	J069	V
31539	2025-05-11	R079 J069	V
31539	2025-06-06	E876	V
31540	2024-06-12	M5450	V
31540	2025-04-30	H9209	V
31541	2024-11-19	L03116	V
31541	2025-01-21	G5792	V
31541	2025-02-21	M79672	V
31541	2025-03-01	M7989	V
31541	2025-03-21	M79672 M21372	V
31541	2025-03-23	Z760	V
31541	2025-06-07	M79605	V
31541	2025-06-14	Z87828 M79605 G8929	V
31542	2025-02-07	S61309A	V
31543	2025-03-20	J0110 R519 J22 R0981	V
31544	2025-06-16	N390	V
31545	2024-11-04	F4322	V
31546	2024-09-09	R109	V
31546	2025-07-31	J4541	V
31547	2025-01-20	N451	V
31548	2025-05-28	B349	V
31549	2024-06-22	M25569	V
31550	2024-11-07	Z9289 J111	V
31551	2024-10-16	J45909 S01412A	V
31552	2024-07-17	T7491XA	A
31552	2024-09-14	F10920	V
31552	2024-09-27	F1090	V
31552	2024-11-14	E1010 S82899A	V
31552	2024-11-24	F10920 M79671	V
31552	2024-11-26	F1090	V
31552	2024-11-27	M7989 R2241 S82844A	V
31552	2025-01-06	F10920	V
31552	2025-03-14	F1010	V
31552	2025-05-13	F10929 F1090	V
31552	2025-06-23	R45851	V
31553	2024-06-11	K5900	V
31554	2024-08-29	V00831A	V
31554	2025-04-21	M79602	V
31555	2024-09-10	L219	V
31555	2025-03-08	W19XXXA	V
31556	2025-03-27	Z758	V
31557	2025-06-30	I619	A
31558	2024-11-17	F259 Z79899 Z8659	V
31559	2024-10-24	K37 J45909 A084 F1290	V
31560	2024-09-29	W010XXA	V
31561	2024-12-30	R1011	V
31562	2024-07-28	S8390XA	V
31563	2025-08-04	J020	V
31564	2025-06-08	B349	V
31565	2025-01-02	J209	V
31566	2024-06-06	R0600	V
31566	2024-07-06	R079 R21 J029	V
31566	2024-07-18	J189 E860	A
31566	2024-07-27	E871 R0602 R748 R7989 R509	A
31566	2024-09-06	E860 J8410 M329 R638 R634 R778	A
31566	2025-07-07	I10	V
31567	2024-09-11	R42	V
31567	2024-11-08	J0100 J069	V
31567	2025-03-25	R42 N3001	V
31567	2025-04-15	R0981 J069	V
31568	2024-06-17	R55	V
31568	2024-09-22	V892XXA	V
31569	2025-06-14	S9304XA	V
31570	2024-07-15	D649	V
31570	2025-03-14	R519	V
31571	2024-07-18	L720	V
31571	2024-09-08	N12	A
31571	2024-09-25	N390 N200	A
31571	2024-11-25	N202 N10	A
31572	2024-10-21	J029	V
31573	2024-06-18	H60502	V
31574	2025-04-25	S61214A	V
31575	2025-02-08	R55 B349	V
31576	2025-07-28	S82202A S82402A	V
31576	2025-07-28	S82202A S82402A S89002A	V
31577	2025-02-17	F909	V
31578	2025-04-10	T7840XA	V
31579	2024-08-04	H02843 R062 R599	V
31580	2024-10-25	Z139	V
31580	2024-12-22	F99 F909	V
31580	2025-02-21	F902 F4310	A
31580	2025-06-12	Z139	V
31580	2025-06-17	R509 R197 R1110 B084	V
31580	2025-08-02	F902	A
31581	2024-06-13	J020	V
31581	2024-09-30	B349 J101	V
31581	2024-11-15	L0201	V
31581	2024-11-18	K521	V
31582	2024-09-11	R0981	V
31582	2024-11-13	L22 J069	V
31582	2024-11-17	B370	V
31582	2025-05-29	R197	V
31582	2025-05-30	R509	A
31583	2025-03-19	J45902	V
31583	2025-04-07	J45901	V
31584	2024-07-02	M25519	V
31585	2024-08-30	R519	V
31586	2025-01-18	M940	V
31587	2025-04-16	M1990	V
31588	2025-01-07	J069	V
31588	2025-02-18	M25531	V
31589	2025-01-22	H9201	V
31590	2025-08-16	W540XXA	V
31591	2025-04-02	M25552 M25551	V
31592	2024-11-01	Y09 S0181XA	V
31593	2024-10-30	R42	V
31593	2024-11-16	R42 R079	V
31593	2024-12-24	F411	V
31593	2024-12-31	F411	V
31594	2024-07-17	S93401A	V
31594	2025-05-01	Z579	V
31595	2025-06-05	J029	V
31596	2024-10-24	R109	V
31597	2025-01-01	R5381	A
31598	2025-02-07	F1990	V
31598	2025-02-10	F15959	V
31598	2025-07-06	F1990 F1999	V
31599	2025-06-02	R109 N921 R112 Z8742	V
31599	2025-08-03	J069	V
31600	2025-04-30	T887XXA R1084 R112	V
31601	2025-05-25	R197	V
31602	2025-01-14	K529	V
31603	2025-02-27	M79604 R519	V
31603	2025-08-03	R519	V
31604	2024-10-09	W19XXXA	V
31604	2024-10-19	I10	V
31604	2025-03-18	R5383 R9431	A
31604	2025-06-29	R9431 R109 Z9289	A
31604	2025-08-03	Z9289 R079	V
31604	2025-08-11	Z760	V
31605	2024-09-24	R55	V
31606	2024-11-02	K1379 K0889	V
31607	2024-08-04	S39012A	V
31607	2024-11-20	N1330	V
31607	2025-01-11	S63502A	V
31607	2025-02-12	S63502D	V
31608	2024-12-18	M79673	V
31608	2025-03-30	K920	V
31609	2024-11-24	W19XXXA	V
31609	2024-12-18	M79604	V
31609	2025-07-18	J449 R0602	V
31609	2025-07-20	R079	V
31610	2024-12-16	M5450 S60222A S139XXA	V
31611	2025-04-01	S93401A	V
31612	2024-07-31	S7012XA Y09	V
31613	2025-08-01	M79671 L989	V
31614	2024-08-19	A084 R1084	V
31614	2024-08-21	A084	V
31615	2025-04-30	R058 R059 R52	V
31616	2025-01-25	R739	V
31616	2025-02-20	M1990 I10	V
31617	2024-09-05	R0789	V
31618	2025-02-15	R6812	V
31619	2024-10-05	D1622 V00148A M25562	V
31620	2024-06-08	D1779	V
31621	2025-02-09	S60222A	V
31622	2025-01-20	O4690	V
31622	2025-05-21	O8612	V
31623	2025-04-20	E806	V
31624	2024-06-13	R001	V
31625	2025-02-21	S00511A	V
31626	2024-10-20	Z9289	A
31626	2024-11-16	R0602 Z9289	A
31626	2024-12-01	R0602	A
31626	2025-05-15	J4541 Z9289 I5032 R0602	A
31627	2024-06-15	R002 R079 I480 Z0189 I4891	V
31627	2025-04-02	I4891 R079 I480	V
31628	2025-03-21	R002 I10 R079	V
31629	2025-01-01	R4589	V
31630	2024-07-17	K529	V
31630	2025-03-28	G40919	V
31631	2025-03-31	L0291	V
31631	2025-04-05	L03317 L0231	V
31632	2025-04-30	M79644 M20011	V
31633	2024-07-06	Z3482	V
31633	2024-07-27	R109	V
31633	2024-09-25	O479	V
31634	2025-05-23	K6289	V
31635	2025-08-17	H6690	V
31636	2025-08-13	J302	V
31637	2024-12-20	W540XXA Y999 S31825A S31805A Y	V
31638	2025-01-06	N390	V
31639	2025-04-15	S0990XA	V
31640	2025-01-23	R0600	A
31641	2024-07-04	V877XXA	V
31642	2025-07-25	R509	V
31643	2024-06-21	F10920	V
31643	2025-08-09	T148XXA L0390	A
31644	2025-08-13	K2970	V
31645	2024-12-17	H66002	V
31645	2024-12-20	H7292	V
31646	2025-05-25	B349	V
31647	2024-12-26	Z3201	V
31647	2024-12-28	Z3A38 O80	V
31648	2025-03-24	M25472	V
31648	2025-06-29	M25471	V
31649	2025-06-27	R7982 Z603 H60502 H9202 H6692	V
31650	2024-10-09	25374005 R1110 Z20828 K529	V
31650	2025-05-07	H9201 H6091 3135009	V
31651	2025-02-14	K5904	V
31652	2024-09-22	K2970	V
31653	2025-04-29	V877XXA M5450 M79645 V00148A	V
31653	2025-05-18	Z4689	V
31654	2024-11-23	Z3490	V
31654	2025-02-13	Z3A16	V
31654	2025-07-29	O1495	A
31655	2024-12-18	T391X1A	A
31656	2024-08-02	S72141A	A
31656	2024-11-06	R6520 R6521 A419 N3001	A
31656	2025-02-08	R319	V
31656	2025-02-21	J189	A
31656	2025-03-08	J9601	A
31657	2025-02-06	J189	V
31657	2025-03-07	J189 J9601	A
31658	2025-01-24	K5900	V
31659	2025-08-12	R42	V
31660	2024-12-06	H00025	V
31660	2025-01-10	R519	V
31661	2025-05-26	M25561	V
31662	2025-07-21	S01112A	V
31663	2025-06-09	D369	V
31664	2025-05-09	S99922A	V
31665	2025-02-05	W19XXXA S22000A	V
31666	2025-03-06	Z20822	V
31667	2024-10-11	R051 R509 Z1152 R0602	V
31668	2024-07-28	W19XXXA S0990XA R1110	V
31669	2024-07-28	B349	V
31670	2025-08-10	S99912A S82832A	V
31671	2025-05-27	S01512A	V
31672	2024-05-31	V877XXA	V
31673	2025-04-28	R569	V
31674	2024-12-02	T300	V
31675	2025-05-13	R0602 R0789	V
31676	2025-03-17	25064002 R519 Z87898	V
31677	2024-11-30	L309 R509	V
31677	2025-06-05	J020	V
31678	2025-04-18	M79652	V
31679	2024-08-26	J441	V
31680	2025-02-13	J029	V
31681	2024-05-23	R509 V00821A	V
31681	2024-06-10	R509	V
31681	2024-06-11	K529	V
31681	2024-09-20	H6690	V
31681	2024-12-14	R1112 R509	V
31682	2025-04-28	R002	V
31683	2025-03-25	L03211	V
31683	2025-06-03	R52 J029	V
31684	2024-07-25	R197	V
31685	2024-06-06	R7612	V
31685	2024-11-11	F10920	V
31685	2024-11-14	R21 F10920	V
31685	2025-02-20	T7421XA	V
31686	2025-05-09	Z4801	V
31687	2024-09-25	M25572 M7752 M899	V
31687	2024-10-10	M25572 Z9289	V
31688	2024-05-27	J45909	V
31688	2024-12-06	J45901	V
31688	2024-12-10	J45909	V
31688	2025-02-06	J45901	V
31688	2025-02-09	J45901	V
31688	2025-02-10	J4551	V
31688	2025-02-15	J45901	A
31689	2024-09-25	R109 K529	V
31690	2025-04-15	W19XXXA	V
31691	2024-12-10	A419 R6883	A
31691	2025-01-13	R079 Z9289	A
31692	2025-03-31	M79646	V
31693	2024-10-08	L209	V
31694	2025-08-09	R202 R54 I6522 R0602 E669 E662	A
31695	2024-07-04	R1012 N83202 R3129 N83201	V
31696	2025-01-15	F419 R002	V
31696	2025-01-17	R0602	V
31697	2024-12-10	K2970	V
31698	2025-05-24	I159 Z139	V
31699	2025-05-20	Y999 S92414A Y929 S92911A W184	V
31700	2024-06-03	F19920	V
31700	2024-06-07	F1990 F1910	V
31700	2024-07-03	F19920	V
31701	2025-05-20	S62109A	V
31702	2025-07-01	T782XXA	V
31703	2025-05-16	R1110	V
31704	2024-06-13	N760	V
31705	2025-07-30	G44309 M25561 M25562 V892XXA S	V
31706	2025-08-06	M79671 M79662 M79672 Z79899 M7	V
31707	2025-01-05	R55	V
31708	2025-06-18	K644 Z7689	V
31708	2025-08-18	M25561 S0081XA S80211A V892XXA	V
31709	2025-08-04	B084 B341	V
31710	2024-09-03	D5701	A
31711	2025-03-05	N50811	V
31712	2024-05-23	Z9289 M549 Z1152	V
31712	2025-07-25	M549 Z9289	V
31713	2025-03-23	S43401A	V
31713	2025-03-29	R1013	V
31713	2025-08-01	S161XXA M5412	V
31714	2025-06-17	R1030	V
31715	2025-07-16	R102 O162	V
31716	2025-03-16	R110 Z9289	V
31717	2024-10-16	N5089	V
31718	2024-06-24	S0083XA	V
31718	2024-12-11	H6690 H6090	V
31719	2025-06-20	I10	V
31720	2024-05-28	F1121	V
31720	2024-09-19	F1120	V
31720	2024-11-07	F1120	V
31720	2024-11-17	K529	V
31720	2025-06-07	R0781	V
31721	2024-07-03	N390	V
31721	2024-08-08	R079	V
31722	2025-03-20	K649	V
31723	2024-07-24	N390 B341	V
31724	2025-01-08	R519 S0990XA	V
31725	2024-06-25	S82831A	V
31725	2024-07-03	S8291XD S8291XA	A
31726	2024-12-13	M940	V
31726	2025-01-27	K120 J069	V
31726	2025-03-24	M7918	V
31727	2025-07-07	S52591B T148XXA	V
31728	2024-06-15	T40604A	V
31728	2024-06-27	F1110 R600 I10 S0990XA Z9289 M	V
31729	2024-07-24	B356	V
31729	2024-10-20	M549	V
31729	2024-10-23	M5416	V
31729	2025-07-29	S82831A	V
31729	2025-08-05	S82891D	V
31730	2025-03-12	Z760 I10	V
31731	2024-08-05	Z711 K068	V
31731	2024-09-06	K047 K029	V
31731	2024-09-07	K0889	V
31732	2024-11-10	J111	V
31733	2025-04-23	M549 J45909 M542 Z880	V
31733	2025-05-10	N898 Z880 J45909 Z113	V
31733	2025-05-29	M549 G8929 R569	V
31734	2024-08-23	O26891 R109	V
31734	2024-10-22	O9A219	V
31734	2025-03-05	G8918	V
31734	2025-07-27	J069	V
31735	2025-07-18	R300	V
31735	2025-08-16	N3000	V
31736	2024-09-25	B349	V
31736	2024-12-24	K029	V
31737	2024-07-12	B348 R0989 R5081 R509 Z1152	V
31737	2024-08-07	Z1152 B348 K029	V
31738	2025-04-18	M549	V
31739	2024-10-04	F4320	V
31740	2024-07-28	M25431 J4521 M25531	V
31741	2024-09-20	M79673	V
31742	2024-08-10	R519	V
31742	2025-04-10	S93401A	V
31743	2025-05-22	B009 N72	V
31744	2025-07-06	J029 B084	V
31745	2025-03-24	O26899 N83201 R109 N939	V
31746	2025-04-24	Z91040 R1110 F32A Z1152 A09 J4	V
31747	2024-08-15	N12	V
31747	2025-02-01	R002	V
31747	2025-08-14	L02219 L03319 N611	V
31748	2025-06-19	Z3490	V
31748	2025-07-17	O80 R7303 Z379	A
31749	2025-07-05	R0781	V
31750	2025-03-26	S161XXA	V
31750	2025-03-27	M5021 S134XXA	V
31751	2025-08-13	T1490XA	V
31752	2025-08-03	R030	V
31752	2025-08-04	O169	A
31753	2024-10-18	R21	V
31754	2025-08-08	K9189 K8590	V
31755	2025-05-14	R109	V
31756	2025-08-06	L0100	V
31757	2024-06-06	M25561 M25572 M25562 M25571	V
31758	2024-07-03	K529	V
31759	2024-06-07	R197	V
31760	2024-08-29	W19XXXA	V
31761	2025-03-10	I10	V
31762	2024-09-26	H6691 H7291	V
31762	2024-10-02	R051 R0789	V
31762	2024-10-09	H9201 J069 R0981	V
31762	2024-10-16	J069 R519 H9203 H9311	V
31762	2024-10-22	H9203 J029 R42	V
31762	2024-11-01	G4489	V
31762	2024-11-12	H9203	V
31763	2025-03-24	M79644	V
31764	2025-02-23	Z379 O80	A
31765	2024-11-25	I2510 R079 R0981 Z9289	V
31766	2025-02-01	L0591	V
31767	2024-07-20	K529	V
31768	2025-04-13	K0889	V
31768	2025-05-12	S99922A	V
31769	2025-03-13	H938X1 S6291XA	V
31770	2024-12-04	J111	V
31771	2024-08-08	J069	V
31771	2024-10-19	B349	V
31772	2024-10-16	H6690	V
31773	2024-06-28	M549	V
31773	2025-02-07	J020	V
31774	2024-06-29	J069	V
31775	2024-09-30	R509	V
31775	2024-10-08	J069 N390	V
31775	2025-02-04	L03213	V
31775	2025-02-07	U071 B338 B9789 J050	V
31776	2024-06-28	Z640	V
31777	2025-04-13	R21	V
31778	2025-01-10	M25571 L03031	V
31779	2024-10-14	Z79899 I10 G4489 R040	V
31780	2025-01-24	R0602	V
31781	2025-01-28	H9209	V
31782	2025-04-10	R1031 N83201	V
31783	2024-11-05	B349	V
31783	2024-11-21	K029	V
31784	2025-06-12	O039	V
31785	2024-08-27	F10129 F4320 R451 6471006 1149	V
31785	2024-08-28	F4321	V
31786	2024-08-15	S42009A	V
31786	2024-08-16	S42022A	V
31787	2025-02-21	J050	V
31787	2025-08-07	K090 J069	V
31788	2024-09-24	L0390	V
31788	2024-09-30	L0390	A
31789	2024-06-16	R55 R079 Z9289	V
31790	2025-05-06	M25572 S93402A M25472	V
31791	2024-05-23	R112	V
31791	2024-05-26	R1110	V
31791	2024-06-03	V877XXA	V
31792	2024-12-19	I639	A
31792	2025-02-03	R519 G4700	V
31792	2025-02-04	F13939	V
31792	2025-02-06	Z79899	V
31792	2025-02-11	R42 F419 I639 F331	V
31792	2025-02-22	M79671 J069	V
31792	2025-02-26	Z79899	V
31792	2025-04-01	R519	V
31792	2025-04-02	I10	V
31792	2025-04-03	R519	V
31793	2024-07-13	W19XXXA S41119A	V
31793	2024-07-16	Z5189	V
31794	2024-07-27	B86 R21	V
31795	2025-03-06	M5430 M5450	V
31796	2024-06-19	H1013	V
31796	2024-06-24	K2970	V
31796	2025-04-05	K5900	V
31796	2025-08-18	Z00129	V
31797	2024-08-18	R1011 K5900	V
31798	2024-07-16	S0990XA V892XXA Z789	V
31799	2025-01-11	H6690	V
31799	2025-06-18	N390	V
31800	2024-06-27	M549 R059	V
31801	2024-07-22	S8000XA V892XXA	V
31802	2024-11-03	A059 R519 Z1152 J45909	V
31803	2024-09-18	L539 N50811 N50812	V
31803	2024-09-23	N342	V
31804	2025-02-01	S61412A	V
31805	2025-04-11	B349	V
31806	2024-09-14	J189	V
31807	2025-08-20	Z139	V
31808	2025-07-03	R200	V
31809	2024-06-27	R102 N12	V
31809	2025-07-08	S40019A	V
31810	2024-06-18	K922	A
31810	2024-10-17	D649 Z9049	A
31810	2024-12-08	I10	V
31810	2025-07-09	R569	A
31810	2025-08-03	Z0000	V
31810	2025-08-19	W19XXXA	V
31810	2025-08-20	R296	V
31811	2025-01-08	B349	V
31811	2025-01-12	B349	V
31812	2024-09-01	R4182	A
31812	2024-09-29	I639 R4182 R569	V
31812	2024-11-02	W19XXXA H5789	V
31812	2025-03-29	T50901A	V
31812	2025-07-08	R4189 N390	A
31813	2025-02-08	S6992XA	V
31813	2025-04-15	E8729 D72829	V
31814	2024-10-27	J45909 Z9289	A
31815	2025-03-05	K0889	V
31816	2025-01-26	H1033	V
31816	2025-02-02	H9201 B349	V
31817	2025-08-01	H6692	V
31817	2025-08-05	T07XXXA V877XXA	V
31817	2025-08-19	S3992XA	V
31818	2025-01-25	Z3A01 R824 O219 O2341 O99891	V
31819	2025-06-28	K219 Z758	V
31819	2025-06-30	I249	A
31820	2024-07-12	K029	V
31820	2025-05-10	N12	V
31821	2024-11-05	R1110 R6813	V
31821	2024-11-11	K219 R6813 W44F3XA T17320A	V
31821	2024-12-27	E8720	V
31821	2025-04-05	J101 J069	V
31822	2025-04-26	S0993XA S0990XA S01511A	V
31823	2025-06-12	R0602 R0989 R079 J029 J45909 R	V
31824	2025-07-27	G43109	V
31825	2024-06-12	F1090	V
31825	2024-11-14	K0889 S01501A	V
31825	2025-03-02	F10929 R7989 I249 R079	V
31825	2025-03-08	R079	V
31825	2025-03-09	K2950	V
31825	2025-03-28	K2900	V
31825	2025-04-04	R1013	V
31826	2025-03-30	R0602 R200 R0683 R202	V
31827	2024-08-07	R519	A
31827	2024-08-17	D649	V
31827	2025-04-05	R509 A419	A
31827	2025-07-04	R0602 Z9289 R1011	A
31828	2024-07-26	I959	V
31828	2024-08-18	T829XXA	V
31828	2024-08-19	T82898A	A
31829	2024-09-22	N390 R109	V
31829	2024-09-25	N12	V
31829	2025-03-04	D696	A
31830	2024-12-17	T148XXA	V
31831	2024-06-07	F1910	V
31831	2024-11-22	F1490 R079 F1010	V
31831	2025-02-03	Z789	V
31831	2025-02-06	F1910	V
31831	2025-05-22	F1010 F1910	V
31831	2025-08-17	Z789	V
31832	2025-05-16	S92354A	V
31832	2025-05-17	S92354D	V
31833	2024-10-23	N5082	V
31834	2025-03-09	R42	V
31835	2024-11-26	R197	V
31835	2025-04-24	M79643	V
31836	2024-12-07	Z0000	V
31837	2024-06-28	K529	V
31837	2025-05-06	T782XXA F419	V
31837	2025-05-06	T7840XA	V
31838	2024-07-29	Z7689	V
31838	2025-02-28	Z008	V
31839	2024-12-20	H0012 R519	V
31840	2024-06-30	R197	V
31841	2025-01-09	B349	V
31842	2024-07-13	L089	A
31842	2025-03-23	F1193	V
31843	2024-07-27	R519	V
31844	2025-07-23	J4521	V
31845	2025-02-01	M79644	V
31845	2025-07-25	D509 H8110	V
31846	2024-08-01	J020	V
31846	2024-08-02	J020	V
31846	2024-10-01	Z975 J029	V
31846	2025-04-19	K0889	V
31847	2024-12-15	R109 R079 Z9289	A
31847	2024-12-24	T8130XA R059	A
31848	2024-08-24	H43391	V
31849	2024-11-24	V892XXA	V
31850	2024-12-06	J111 J441	V
31851	2024-05-28	W540XXA	V
31852	2025-06-17	R1030 Z3A01	V
31852	2025-06-20	Z3491	V
31853	2024-11-15	K529	V
31854	2024-09-02	R300	V
31854	2024-12-14	R220 R591	V
31854	2025-02-21	N390	V
31855	2025-01-01	R197	V
31856	2024-11-19	S0012XA Y09 S060XAA	V
31857	2024-05-26	D649 R1110 R509 Z1152 J029	V
31858	2024-08-09	N471 N4889	V
31858	2025-02-01	B349 J45901	V
31858	2025-03-18	J302 J309 H1013	V
31858	2025-05-12	J45901	V
31858	2025-06-29	J4521	V
31859	2024-10-11	R079	V
31860	2024-12-31	R109	V
31860	2025-07-18	S00459A	V
31861	2025-02-10	N453	V
31862	2024-08-20	H6690	V
31862	2024-09-06	H00019 L0390	V
31862	2025-04-05	L0390	V
31862	2025-05-07	R110 R112	V
31862	2025-05-09	H6690	V
31862	2025-07-30	W19XXXA S0990XA	V
31863	2025-07-02	J45901	V
31864	2024-07-27	K5792	A
31865	2024-05-26	N390 N946	V
31865	2024-11-15	S80211A S0990XA S80212A	V
31866	2024-09-20	K4020	V
31867	2024-12-09	F17210 I10	V
31867	2025-04-05	M546 D369 M549	V
31867	2025-06-26	S40012A S60212A	V
31868	2025-01-19	N390	V
31869	2025-08-14	K8020	V
31870	2024-11-30	J029	V
31870	2025-01-04	U071 R079 J189	V
31870	2025-02-28	R42	V
31870	2025-08-15	S93402A M25572	V
31871	2025-04-24	N433 51070004 64557000 N50811	V
31872	2024-12-18	O034	V
31873	2024-11-10	B0189	V
31874	2025-08-15	T1502XA	V
31875	2024-07-31	S4992XA	V
31875	2025-07-02	B3731 N3000 A6009	V
31876	2024-09-01	K0889	V
31877	2024-12-15	R21 T7840XA	V
31878	2024-10-21	J111	V
31878	2025-05-03	J45901	A
31879	2025-02-07	N390	V
31879	2025-02-27	Z0000	V
31879	2025-03-23	N739	V
31879	2025-04-22	N83209 N898	V
31880	2024-10-09	1489008 R42 H5711 R110 M25532	V
31880	2025-01-09	M549	V
31880	2025-03-31	N644 R112 R519 K760 R1013 2537	V
31881	2024-11-10	J189 R079 Q249	V
31881	2025-04-08	H6091	V
31881	2025-08-01	R079 R509	V
31882	2024-08-02	F10920	V
31883	2025-04-21	B349	V
31883	2025-04-22	J029	V
31884	2025-06-18	S8292XA	V
31885	2025-04-05	S060X0A	V
31886	2025-06-09	H11429	V
31886	2025-07-26	S060X0A	V
31887	2025-05-07	Z4802	V
31888	2025-01-08	S62609A	V
31889	2024-08-13	R509	V
31889	2024-09-08	J069	V
31889	2024-10-22	J210	V
31889	2024-11-05	R1110	V
31889	2025-02-14	J069	V
31889	2025-03-16	R21	V
31889	2025-03-25	J069	V
31889	2025-03-28	R21	V
31889	2025-04-14	Z982	V
31889	2025-04-29	R1110 Z982	V
31890	2024-09-22	S0990XA	V
31890	2024-10-20	J069	V
31890	2025-03-13	J301 L209	V
31890	2025-04-12	S62633A	V
31890	2025-07-22	H9201	V
31891	2024-06-24	P8381	V
31891	2024-09-01	J069	V
31891	2024-10-21	J069	V
31891	2024-10-27	H1030	V
31891	2024-12-08	J069	V
31891	2025-03-28	B09 B3731	V
31891	2025-05-30	H109	V
31891	2025-07-07	B349	V
31892	2024-12-31	W19XXXA	V
31892	2025-01-02	R739	A
31893	2025-01-24	M79676	V
31893	2025-03-15	B349	V
31893	2025-08-16	L049	V
31894	2025-01-26	J029	V
31895	2025-07-23	Z008	V
31896	2024-09-19	J441 R0602	V
31896	2025-06-10	S0993XA	V
31897	2025-01-16	L0201	V
31898	2024-08-09	R42 398665005 R519 R55	V
31899	2024-11-11	R109 T148XXA	V
31899	2025-04-15	R591	V
31900	2025-06-29	M5431	V
31901	2024-07-08	K56609	A
31901	2024-07-16	R109	V
31902	2024-12-06	R194 Z8719 J3489 Z1159 E669 R6	V
31902	2024-12-30	R609	V
31903	2024-07-06	J40	V
31903	2024-09-15	R051	V
31903	2025-04-07	M542	V
31903	2025-05-15	R109	V
31903	2025-08-05	R109	V
31904	2024-06-10	N200	V
31905	2024-11-27	R109	V
31905	2025-03-03	R42	A
31906	2025-05-22	R102 M79604 D259	V
31907	2024-09-02	S61219A	V
31908	2025-06-14	R109	V
31909	2024-10-14	K649	V
31910	2024-12-01	R0602	V
31911	2024-05-31	R509	V
31912	2024-08-04	Z03821	V
31913	2025-05-23	M542	V
31914	2024-12-16	T50901A	V
31914	2025-05-12	B084	V
31915	2024-06-16	J45901 J45909	V
31915	2024-08-02	J45901	V
31915	2024-08-24	J45901	V
31915	2024-10-13	J45909	V
31915	2025-02-23	J45901	V
31916	2024-06-22	J9621	V
31916	2024-08-06	T7840XD	V
31917	2025-06-21	S0592XA	V
31918	2024-06-22	R443 R4589	V
31918	2024-08-15	F259	V
31919	2024-11-21	R079 R0789	V
31920	2024-10-29	R109 N760	V
31921	2024-06-24	R1012 Z5329 R1011 R109 R112 R1	V
31921	2024-07-12	T7840XA	V
31921	2024-11-17	K529	V
31921	2025-01-30	R109	V
31921	2025-03-07	R109 R112	V
31921	2025-08-11	L509 R21 T7840XA	V
31922	2024-07-04	F4324	V
31923	2024-08-25	M25539	V
31924	2025-05-05	L03115	V
31925	2025-01-20	R109 R1011	V
31926	2025-07-19	W19XXXA S300XXA	V
31927	2025-08-12	J189	V
31928	2024-09-21	R079 K5900	V
31928	2025-07-26	R079	V
31928	2025-08-04	R079	V
31929	2024-07-05	R002	V
31930	2024-12-01	R339	V
31930	2025-01-24	T83511A N390	V
31931	2024-10-22	S060X0A	V
31932	2025-01-23	J020 B349 J101	V
31932	2025-08-15	N4889	V
31933	2024-08-05	J069	V
31933	2024-10-27	A084	V
31933	2024-10-31	B349 K529	V
31933	2024-11-26	J219	V
31933	2025-01-14	J069	V
31933	2025-04-06	J069 L22	V
31933	2025-05-10	B084	V
31934	2025-03-22	B348 R509	V
31934	2025-06-03	B084	V
31935	2024-09-14	T7840XA	V
31935	2024-11-10	N750	V
31936	2025-03-25	K529 R109 R030	V
31937	2024-10-16	N50819	V
31937	2024-12-30	N50812	V
31937	2025-02-11	N5089 N4400	V
31938	2025-01-21	Z9289	V
31939	2025-06-07	N610 N611	V
31940	2024-07-28	K819 R1011 K8050	A
31940	2024-08-01	R0600	V
31941	2024-08-22	N3000	V
31941	2024-12-27	K8050 R1013	V
31941	2025-04-22	R1011 K8050	V
31942	2024-08-13	R070	V
31943	2024-08-10	H109	V
31943	2025-06-08	H00014	V
31944	2024-05-26	R519 R109 V892XXA M25521 M5450	V
31945	2024-08-10	M20011	V
31946	2024-11-09	H1132	V
31947	2025-06-24	R109	V
31948	2025-02-15	H938X1	V
31949	2024-10-02	T148XXA	V
31949	2025-02-13	V877XXA M542 M25521 M5450	V
31949	2025-02-16	T887XXA	V
31949	2025-04-10	R1031	V
31949	2025-08-12	R109	V
31950	2024-09-21	H6690	V
31950	2025-01-30	J020	V
31951	2024-06-23	F250	V
31951	2024-09-19	T65891A	V
31951	2024-09-24	K649	V
31951	2024-10-02	M79603	V
31951	2024-10-29	M25551	V
31951	2025-03-16	K610	V
31951	2025-05-28	K611	V
31951	2025-08-13	W503XXA	V
31951	2025-08-13	W503XXD	V
31952	2024-06-26	E871	A
31952	2024-07-18	J90	A
31952	2024-08-14	R059 R109 Z9289	A
31952	2024-09-07	F17210 Z1152 E119 Z5329 I509 Z	V
31952	2024-09-07	R0902	V
31952	2024-09-09	J189 K7030 R079 F10920 J690	A
31952	2024-10-02	Z9289	V
31952	2024-10-30	Z789	V
31952	2024-11-03	Z9289 R079	A
31952	2024-11-14	R002 Z9289 F10920	V
31952	2024-11-29	R4182 Z9289	A
31952	2025-01-02	Z9289	A
31952	2025-02-22	R9431 H5461 S0501XA F10920 M25	V
31952	2025-02-28	M542 M25561 F10920	V
31952	2025-03-16	M25561	V
31952	2025-04-02	E8342 E871	A
31952	2025-04-30	F1010	V
31952	2025-05-09	Y09	A
31952	2025-05-22	F10920 R079 Z9289	V
31952	2025-05-28	D709 F1010 Z9289	V
31952	2025-06-20	R509	A
31952	2025-07-16	F10929	V
31952	2025-07-30	R220 Z227 R110 F17210 Z603 K12	V
31952	2025-08-01	K7031 R220 E119 Z603 F17210 Z8	V
31952	2025-08-13	R109 Z9289	V
31952	2025-08-16	R140 R109	A
31953	2024-12-05	F10929	V
31954	2024-07-28	Z3490	A
31955	2025-01-23	R079 Z9289	V
31956	2024-07-16	R109	V
31957	2025-07-09	M25572	V
31958	2024-12-27	R109	V
31959	2025-05-22	S0990XA	V
31960	2024-08-04	S99929A	V
31960	2024-09-23	S2232XA	V
31960	2024-11-12	W19XXXA J101 N3090	V
31961	2024-07-29	T162XXA	V
31962	2024-12-29	R1084	V
31963	2025-04-18	S60445A	V
31964	2024-06-28	K9423	V
31964	2024-07-04	K9423	V
31964	2024-07-28	I213	A
31964	2025-05-04	N481 N471 N478	V
31964	2025-05-08	T839XXS N3000	V
31964	2025-05-16	R319 K5900	V
31964	2025-05-20	T83511A N390	V
31965	2024-07-19	R531	A
31965	2025-06-20	R079 W19XXXA	V
31966	2024-07-06	L0390	V
31966	2024-11-13	M7989	V
31966	2024-11-15	E6601 Z6841 I1310 E113293 R224	V
31966	2025-04-24	I872 L0390 Z794 E113293 G834 E	V
31966	2025-05-09	E1165	A
31966	2025-05-17	R079 M25519	V
31966	2025-06-29	R0602 M549	V
31967	2025-06-11	R42 G4489	V
31968	2025-04-17	M79604 M79605	V
31969	2025-07-08	J069 U071	V
31970	2025-03-04	F32A	V
31971	2024-08-31	I158	V
31972	2025-05-16	R739	V
31973	2024-07-09	R1013 R1011 U071	A
31973	2024-10-30	M549	V
31973	2024-11-17	U071	V
31973	2025-03-09	K643	V
31973	2025-05-18	R55	V
31974	2025-03-26	F11920	V
31975	2024-08-22	R109	V
31975	2025-07-25	R1013	V
31975	2025-07-26	R1013	V
31976	2025-08-10	K219 M549	V
31977	2025-07-25	R0602 J309	V
31978	2024-11-27	D649 N939	V
31978	2024-12-12	N939	A
31979	2025-04-24	N12	V
31980	2025-01-19	Z20822	V
31981	2024-10-21	N939 Z3490	V
31982	2024-09-20	S9031XA	V
31982	2025-05-04	J020 J0300	V
31983	2025-02-06	Z3A01	V
31984	2024-05-31	S8992XA	V
31985	2024-09-06	O26643	V
31985	2024-09-08	O26643	A
31986	2024-07-28	Z3A01	V
31986	2024-07-30	O3680X0 O280	V
31986	2025-07-10	O209	V
31987	2024-10-05	O4690 Z3A01	V
31987	2025-02-01	V892XXA M5450 M25511 M25562	V
31987	2025-05-31	N939 Z3A01 R079 Z9289 O26851 R	V
31987	2025-06-30	R1010	V
31988	2025-04-13	M79644	V
31989	2025-07-20	Z529 I469	A
31990	2024-11-28	L02219 L03319	V
31991	2025-04-24	L559	V
31991	2025-07-30	M79673	V
31992	2024-08-01	K0889	V
31993	2025-04-07	M79673	V
31994	2024-08-06	Y09 S0101XA	V
31994	2024-08-14	Z4802	V
31994	2025-07-15	F10929 F14929 F1190	V
31995	2025-05-14	R059	V
31996	2025-06-07	G43909	V
31997	2024-09-01	J029	V
31998	2024-09-21	Z3490	A
31999	2025-04-25	Y09	V
32000	2025-02-19	K37 R1031 K3580	A
32000	2025-03-13	R109	V
32000	2025-04-14	D72829 Z98890 R300 Z960 Z8719	V
32001	2024-07-31	R109	V
32002	2024-10-29	K5190	V
32002	2024-11-30	K5900	V
32003	2025-03-03	G8929 M542	V
32003	2025-03-28	F29 F1210	V
32004	2024-09-12	N630 N644	V
32005	2024-08-23	R195 R109	V
32005	2024-11-22	M940	V
32005	2025-02-16	Z9289 K644 F419	V
32006	2024-12-17	T161XXA	V
32007	2024-07-27	B360	V
32007	2024-10-23	K029	V
32008	2025-05-09	R002	V
32009	2024-10-13	W540XXA	V
32010	2024-07-17	Z008 Z0000	V
32011	2024-06-14	H5712 R519 M542 I10	V
32011	2024-12-28	S93401A	V
32012	2024-08-16	S68119A	V
32013	2024-10-12	R112	V
32014	2025-05-12	A084	V
32015	2025-03-18	J302 R040	V
32015	2025-03-19	K0889 L309 J302	V
32016	2024-06-18	S0181XA S0990XA	V
32016	2025-04-01	R140 K529	V
32017	2024-10-03	Z1152 R509 R051	V
32018	2024-07-24	A084	V
32018	2024-10-22	V877XXA	V
32019	2024-09-07	R062	A
32019	2024-09-22	J45901	V
32019	2025-03-18	J4531	V
32019	2025-03-22	J45909	V
32019	2025-07-24	J45901	V
32020	2024-12-11	R112	V
32020	2025-08-07	S81812A	V
32021	2025-03-01	R1033 R7401 R112	A
32022	2025-07-29	W19XXXA S0990XA S0101XA	V
32023	2025-05-30	J069	V
32024	2024-11-25	S0101XA	V
32025	2025-01-12	R079 B349	V
32025	2025-02-07	R1030	V
32026	2025-02-18	Z79899 K0889 J45909 K068 Z9101	V
32027	2025-05-04	Z30432 R102	V
32028	2025-07-15	R1013 R112	A
32028	2025-07-31	R1013	V
32029	2025-01-25	M25569	V
32030	2025-07-28	Y09	A
32030	2025-08-07	S43109A	V
32031	2024-07-12	J069	V
32031	2024-11-16	S301XXA R1084	V
32031	2024-11-20	E6601 R1900 L83 N390 R509 Z831	A
32031	2024-11-25	Z4800 Z98890	V
32031	2024-11-26	Z98890 Z4800	V
32031	2024-11-28	Z5189	V
32031	2024-11-29	Z4889	V
32031	2024-12-01	Z4889	V
32031	2024-12-02	Z4889	V
32031	2024-12-03	Z4801	V
32031	2024-12-04	Z5189	V
32031	2024-12-05	Z5189 Z4800	V
32031	2024-12-06	Z4800	V
32031	2024-12-08	Z4800	V
32031	2024-12-09	Z4889	V
32031	2024-12-10	Z5189 Z4800	V
32031	2024-12-12	Z4801	V
32031	2024-12-13	Z4800 Z5189	V
32031	2024-12-15	Z4889	V
32031	2024-12-17	T8149XA Z4801	V
32031	2024-12-18	Z4889	V
32031	2024-12-25	Z5189 Z4800	V
32031	2025-01-01	Z5189	V
32031	2025-01-08	Z5189	V
32031	2025-01-10	Z4800	V
32031	2025-01-17	Z5189	V
32032	2025-01-20	F410	V
32033	2025-03-04	E162	V
32034	2025-08-08	R1011	V
32035	2025-05-05	L0291 L02213	V
32035	2025-05-08	L0291	V
32036	2024-10-15	O200 R109	V
32036	2024-10-16	R58 O039	A
32036	2025-08-08	R112	V
32037	2024-05-29	T148XXA	V
32038	2025-04-12	R55 W19XXXA	V
32039	2024-06-19	R0789	V
32040	2025-02-25	M25512 M25511	V
32041	2025-02-15	S63601A	V
32042	2025-05-11	H538 I824Z9	V
32042	2025-06-01	R0602 R0789	V
32043	2025-02-22	R040	V
32044	2024-07-09	R569	V
32045	2025-02-23	J45902	V
32046	2025-07-06	T148XXA	V
32047	2024-11-21	R0789	V
32048	2025-04-17	S52502A	V
32049	2025-01-17	R079	V
32049	2025-03-23	Z114	V
32049	2025-03-23	Z5189	V
32049	2025-04-17	R197 R112	V
32049	2025-05-25	J069	V
32049	2025-06-09	J189 Z01818 R0902 J45909	V
32049	2025-06-13	J45901 E8729	V
32049	2025-06-17	J45909	V
32049	2025-06-23	F1410 J45901 Z91198 J45909	V
32049	2025-07-14	J4521 Z5321	V
32049	2025-07-23	J4521 Z5321	V
32049	2025-07-29	J45901 Z5329	V
32050	2025-07-05	M5450	V
32051	2024-07-14	S86912A	V
32052	2024-06-03	S41112A	V
32052	2024-06-15	Z5189	V
32052	2024-06-17	Z4802	V
32053	2025-06-18	A084	V
32054	2024-06-27	J45909	V
32055	2025-06-26	R109	V
32056	2025-05-28	I10	V
32057	2024-06-12	S39012A V892XXA S161XXA	V
32058	2025-02-04	L02412	V
32059	2025-05-19	T7840XA	V
32060	2025-01-14	S0081XA S0990XA	V
32061	2024-09-26	R471 I639	A
32061	2024-11-15	S72002A	V
32062	2025-01-23	I4891	V
32062	2025-01-25	I4892	V
32062	2025-01-27	I4892	A
32062	2025-06-07	L03119 A419 I4891	A
32063	2024-08-24	R509	V
32064	2025-07-16	K047	V
32065	2024-08-03	Z7689	V
32065	2024-11-02	S61217A S61215A	V
32065	2025-03-09	F913	V
32065	2025-06-12	F4324 S60511A	V
32066	2025-06-07	N390	V
32067	2024-08-15	M542 M25511	V
32067	2024-09-30	M47812 M25512 M542	V
32067	2025-01-14	N9489 D72829	V
32067	2025-01-21	R102 N9489	V
32068	2025-02-28	R519	V
32069	2024-08-30	N179 N23	V
32069	2025-07-05	N200	V
32069	2025-07-28	N3000	V
32070	2025-02-13	O209	V
32070	2025-02-15	O4690	V
32071	2024-11-04	B349 J069	V
32071	2025-01-25	R109 R1110	V
32072	2025-06-28	H5789	V
32073	2025-02-14	W19XXXA	V
32074	2024-11-29	M7918	V
32075	2025-06-18	R0602	V
32076	2024-12-17	B349 J111	V
32076	2025-06-22	V877XXA	V
32076	2025-06-26	F430	V
32077	2024-08-10	J020	V
32077	2024-12-16	K529	V
32078	2024-12-10	R55	V
32079	2024-12-28	K529	V
32080	2025-04-14	R21	V
32080	2025-06-05	R45851	V
32081	2024-06-13	J219	V
32081	2024-08-22	J219	V
32082	2024-11-23	B349	V
32082	2025-01-22	J309 J069	V
32082	2025-03-06	R197	V
32082	2025-07-31	B349	V
32083	2024-06-21	I10 G5602	V
32083	2024-07-21	M25532	V
32083	2024-08-24	M7918 S80811A	V
32083	2025-06-10	G5602 M79642 M79641 M069	V
32083	2025-08-16	G9389 D496	A
32084	2025-03-27	R55	V
32085	2024-12-21	S0083XA S0080XA	V
32086	2024-11-27	K3580 K35200	A
32087	2024-09-30	R040	V
32088	2024-09-10	R040	V
32089	2025-02-07	R55 R1030	V
32090	2025-08-05	N390 R319 N950	V
32091	2024-11-08	I609	A
32091	2025-02-16	Z9289	V
32091	2025-05-15	R079	V
32092	2024-07-31	R319 N281	V
32092	2024-08-07	R361 R319 R6882 N4889 N4830	V
32093	2024-08-30	T161XXA	V
32094	2024-05-23	I10	V
32094	2024-07-23	S032XXA	V
32094	2024-08-28	S63501A	V
32094	2024-08-29	S62001A	V
32094	2025-01-17	R2990	V
32094	2025-07-28	N23	V
32095	2024-12-17	Z77098	V
32096	2024-08-18	N390	V
32096	2024-08-22	R1031 N23	V
32097	2024-07-29	T1490XA T148XXA	V
32098	2025-01-30	S93401A	V
32099	2024-12-29	F4329	V
32100	2024-11-20	Z789	V
32101	2024-12-18	R1110	V
32101	2025-01-13	J020	V
32101	2025-01-16	J029	V
32102	2025-05-22	L03211 R220	A
32103	2024-08-04	J050	V
32103	2024-09-19	J050	V
32103	2025-03-11	K1370 R059 H6690	V
32103	2025-06-27	R058 R059 J189	V
32104	2025-02-20	J069	V
32105	2025-07-14	P002 Z205 P0082 Z206 P599	V
32106	2025-07-14	R112	V
32107	2025-07-24	S9032XA	V
32108	2024-10-02	F411 F331 F902 F909	V
32108	2024-12-28	F419 F4320 F909	V
32108	2025-02-05	F330	V
32108	2025-07-04	T7492XA F909	V
32109	2025-06-20	I739 K635 K922 R109	V
32110	2024-08-10	R339 N390	V
32110	2024-08-16	Z978	V
32111	2025-07-07	Z7189 A419 U071 Z0000 R9389	A
32112	2024-07-06	R42	V
32113	2024-09-15	K5732	V
32114	2025-03-05	Y09	V
32115	2024-09-03	S0990XA R55 I4811	A
32115	2025-07-02	R079 S61419A	V
32116	2024-07-06	M79641 S61411A	V
32116	2024-07-15	Z5189 S61011D T8133XA	V
32117	2025-05-22	R1084 A09	V
32118	2025-04-05	H109	V
32119	2025-03-13	O2341	V
32119	2025-05-01	Z3A16 Z3490	V
32119	2025-07-07	O4693	A
32120	2025-02-10	R21	V
32120	2025-02-14	M2550	V
32121	2024-12-29	S61216A	V
32122	2025-01-15	W19XXXA	V
32123	2024-10-27	R519	V
32124	2025-06-04	F3174	V
32125	2025-05-05	F3174 F12180	V
32125	2025-05-13	F10920	V
32126	2025-07-27	R1013 K2970	V
32127	2025-05-09	R300 R350	V
32128	2024-09-06	M542 G8929 H5789	V
32128	2025-01-28	R519	V
32129	2024-06-12	B349 R0981	V
32130	2024-08-05	K029	V
32131	2025-02-16	R197 R1110	V
32131	2025-02-17	R197	V
32131	2025-06-03	V877XXA	V
32131	2025-07-04	R519	V
32132	2025-04-13	S61412A	V
32132	2025-04-21	Z4802	V
32133	2024-07-10	W19XXXA F10920 R45851	V
32134	2024-11-18	W19XXXA S0219XA	V
32135	2025-06-11	T1490XA	V
32136	2024-10-20	R109	V
32137	2025-07-17	R000 Z1152 N3000 R109	V
32138	2025-04-18	H6691	V
32139	2024-09-02	L03211	A
32139	2025-06-04	Z3490 O2340	V
32140	2024-05-30	H6692	V
32140	2024-06-03	H60503	V
32141	2025-07-23	S62609A	V
32142	2025-01-11	M25532	V
32143	2024-09-17	T148XXA W19XXXA	V
32143	2024-10-27	F840 K529	V
32143	2025-06-14	H579	V
32144	2025-02-20	R079 K2970	V
32145	2024-10-13	J020	V
32145	2025-05-30	B80	V
32146	2024-11-27	R112	V
32147	2024-12-10	R509 K0889	V
32148	2024-11-26	B349	V
32148	2025-06-19	H60502	V
32149	2024-08-14	B09	V
32149	2024-11-09	B349 J45909	V
32150	2024-08-07	H66003	V
32150	2024-08-31	J069 J189	V
32151	2024-09-11	J069 H66002	V
32152	2024-06-24	B341	V
32152	2024-10-20	R197	V
32152	2024-10-22	J189	V
32152	2025-03-07	S01512A	V
32153	2024-11-22	Y9389 82271004 Y9289 W1789XA S	V
32154	2025-03-17	S01511A Y09	V
32155	2025-07-01	S63501A V892XXA S6391XA	V
32156	2024-09-07	J4521	V
32156	2024-09-28	A419 J189 R6521 J45901 R509 R0	A
32156	2024-12-19	J45902 J111	A
32156	2025-04-10	J45902 J4541	V
32156	2025-04-12	J4521 J45902	V
32156	2025-05-06	J45902	V
32157	2025-04-27	R079	V
32158	2024-07-10	S63619A	V
32158	2024-10-12	S99929A	V
32159	2024-11-21	R109	V
32160	2024-12-19	S91112A	V
32161	2025-06-20	B084	V
32162	2025-05-18	R000 W19XXXA R55	V
32163	2025-01-28	R1013	V
32164	2025-02-20	R079	A
32165	2024-11-28	Z658 R7989 W06XXXA R55 W19XXXA	A
32166	2024-11-23	S2232XA	V
32167	2024-12-19	R079	V
32168	2024-08-11	K0889	V
32168	2025-04-16	K0889	V
32168	2025-05-25	Z3490 M5450	V
32169	2025-08-05	T510X1A	V
32170	2024-12-16	G44209	V
32171	2024-09-22	K529	V
32171	2025-01-16	J4522 J101	A
32171	2025-04-09	S0181XA	V
32171	2025-08-14	R059	V
32172	2024-12-09	M5410	V
32173	2024-10-10	R4689	V
32174	2024-06-05	I249 R4182 R55	A
32174	2024-06-17	R0902 Z9289 R7989	V
32174	2024-08-23	R531 R2990	A
32174	2025-05-23	R531 R2990	A
32174	2025-07-01	S0181XA S0083XA	V
32175	2025-03-14	S0285XA S0512XA	V
32176	2024-06-20	K6289	V
32176	2024-08-21	G893	V
32176	2024-11-18	R102	V
32176	2024-11-22	N898	V
32177	2024-09-26	F17290 Z202	V
32177	2024-09-27	F319	A
32177	2025-04-03	Z113	V
32177	2025-04-07	B359 H109	V
32178	2025-06-17	Z113 Z202	V
32179	2024-10-28	J069 B083	V
32179	2024-11-16	B338	V
32179	2024-12-05	J101	V
32179	2025-02-07	R509 B349	V
32179	2025-02-10	H6690	V
32179	2025-02-11	B09 H6691	V
32179	2025-05-06	R509	V
32179	2025-05-27	S0181XA	V
32179	2025-07-23	A084	V
32180	2024-07-08	U071	V
32180	2024-11-21	M79644	V
32181	2025-05-10	Z5321	V
32182	2024-10-17	I10 R110 R0981 R519	V
32183	2024-08-05	K644	V
32184	2025-01-16	Z3201	V
32185	2024-07-06	K5732	V
32186	2024-09-01	E119 I10 R1012 T783XXA Z9289 R	V
32187	2025-01-06	M5442 M542 M5441 G8929	V
32188	2024-06-19	G8929 M25532	V
32189	2025-08-16	R1110	V
32190	2024-12-27	I480	V
32191	2025-07-07	K5900	V
32192	2024-11-28	M25572	V
32193	2025-02-12	R509	V
32193	2025-04-22	T148XXA	V
32194	2024-06-16	Z3491	V
32194	2024-06-18	Z3A01	V
32194	2025-02-16	L299 D509 Z3482 O99019 Z23 Z98	V
32194	2025-02-20	K831	A
32194	2025-03-02	Z8759	V
32195	2024-08-21	K5900	V
32196	2024-09-15	L0100	V
32196	2025-01-09	K5792	V
32197	2025-05-06	N3090	V
32198	2025-06-30	Z3490 Z98891	V
32199	2025-02-09	R070 J020	V
32199	2025-06-25	J069 R509 Z603 Z1152 J029 J040	V
32200	2025-05-25	H60501	V
32200	2025-06-01	U071	V
32201	2024-08-08	S2231XA	V
32202	2024-10-25	L259 R21 L409	V
32202	2025-02-05	I83813 L03116	V
32203	2025-07-03	N6019	V
32204	2024-11-16	K0889	V
32205	2024-07-14	K8020	A
32206	2024-09-01	S91209A	V
32206	2024-10-08	R519	V
32207	2025-03-16	J029 J302	V
32208	2025-06-06	R8271 Z3490	V
32209	2024-07-19	T50901A	V
32210	2024-11-12	L600	V
32210	2024-11-18	L03039	V
32211	2024-12-30	F19920	V
32212	2024-10-21	M25559	V
32213	2025-04-30	V892XXA Z23 T07XXXA	V
32214	2025-06-05	R42 Z3A14	V
32215	2024-06-28	H60332	V
32215	2024-07-13	R1031	A
32215	2024-12-05	J029 B349	V
32215	2025-04-01	L0100	V
32215	2025-04-27	R21	V
32216	2024-09-22	T189XXA	V
32216	2024-09-25	S00552D	V
32217	2025-07-15	K3580 K37 U071	V
32218	2024-06-10	B349	V
32218	2024-10-31	J050 J069	V
32218	2025-01-19	R197 R1110	V
32218	2025-03-27	J050	V
32218	2025-05-30	J4521 Z91038	V
32218	2025-07-16	J218	A
32219	2025-05-25	R1013	V
32220	2024-10-03	S93409A	V
32221	2025-06-22	N939	V
32222	2024-09-19	J45901	V
32222	2025-08-10	J4541	V
32223	2024-06-12	T148XXA	V
32224	2024-05-23	S62309A	V
32225	2024-06-27	Z8673 R0781 S0990XA	V
32225	2024-10-13	M25511	V
32225	2024-11-10	S91319A	V
32225	2025-04-20	I63411 J069 I639	V
32225	2025-07-20	R079 Z8673 I639 I6340 I63411 R	V
32226	2025-02-06	M5450	V
32227	2024-12-10	T148XXA	V
32227	2024-12-13	Z09	V
32228	2024-06-15	N200	V
32228	2024-12-03	N200	V
32229	2025-05-12	R059	V
32230	2024-08-21	S0300XA	V
32231	2024-09-24	R109	A
32231	2024-10-21	R509 A419	A
32232	2024-06-26	R519	V
32233	2024-09-30	J050	V
32233	2024-10-19	J050	V
32233	2024-12-25	J101	V
32234	2024-11-21	W19XXXA S0093XA	V
32235	2025-05-30	S01511A W19XXXA	V
32236	2024-10-03	N200	V
32237	2025-01-29	R1084	V
32238	2024-07-19	H00012	V
32239	2024-10-06	R0602 J45901	A
32240	2024-11-17	R55	V
32241	2024-08-13	Y09	V
32242	2024-07-23	J020 K649	V
32242	2024-10-25	R12	V
32242	2025-03-31	K2970	V
32243	2024-10-15	N3000 O209	V
32243	2025-05-18	Z3490	A
32244	2024-11-15	F10929	V
32244	2024-12-10	J101	V
32245	2024-12-08	R1110	V
32245	2024-12-14	R1110	V
32245	2024-12-15	R112	V
32246	2025-01-25	N3090 R1030	V
32247	2024-09-25	S61412A	V
32247	2024-10-05	Z4802	V
32248	2024-10-10	L02519 L0390	V
32248	2024-12-08	M25471	V
32249	2025-06-01	L0291	V
32250	2025-06-10	S83289A	V
32251	2024-11-05	R509 R1110	V
32251	2025-03-19	R079	V
32252	2024-08-17	W5501XA	V
32252	2024-09-07	J020	V
32253	2025-02-08	J020	V
32254	2024-07-07	T189XXA	V
32255	2025-01-24	K529 K5900	V
32255	2025-04-11	B083	V
32256	2024-10-15	J029	V
32257	2025-07-25	R109 R000	V
32258	2024-12-04	M25561 W19XXXA	V
32258	2025-01-09	S8991XA S8992XA	V
32259	2024-10-22	R509	V
32260	2024-07-15	R531 R319 D649	A
32260	2024-09-05	R4182	A
32260	2024-09-19	D649	A
32261	2025-03-03	J069	V
32262	2024-11-23	G459	A
32262	2025-01-12	M5450 G8929	V
32263	2024-10-11	K2970 Z9289 R1013	V
32263	2025-02-13	Z9289 R531	V
32263	2025-06-11	R1013	V
32263	2025-06-25	Z0000 R002 R519	V
32264	2024-09-11	K644	V
32264	2024-10-09	R4789 R413	V
32264	2025-01-31	M47812 M79662 M51369	V
32265	2025-03-23	R109	V
32266	2024-11-16	Z98890	V
32266	2024-12-20	T829XXA	V
32266	2024-12-29	R509	A
32267	2024-11-13	R112	V
32268	2024-06-14	T148	V
32269	2025-05-26	R21 R079	V
32270	2025-01-01	R0602 R000 R059	V
32270	2025-02-21	L0291	V
32270	2025-02-23	Z5189	V
32270	2025-02-26	H906 Z5189	V
32270	2025-04-27	T169XXA	V
32270	2025-05-03	J069	V
32270	2025-05-14	L0291	V
32271	2024-07-08	R059	V
32271	2024-07-09	R052	V
32271	2024-12-24	M549	V
32272	2025-06-15	R42 R112	V
32273	2024-08-22	M2555	V
32273	2025-06-13	K921 R109	V
32274	2025-08-13	H5789	V
32275	2025-05-16	I480 R079 D509	A
32276	2024-09-07	M25551	V
32276	2024-12-22	K029 K0401	V
32277	2024-09-19	R059 R1110	V
32277	2025-03-01	R059 J45901 281239006 Z1152 R1	V
32278	2025-01-19	D508	A
32278	2025-02-03	D649 J4532 Z760	V
32278	2025-02-05	B349	V
32278	2025-03-12	J45901	V
32279	2024-10-19	J069 R0689 E162 J984	A
32279	2025-04-01	B349	V
32280	2025-02-13	B349	V
32281	2025-07-17	Z91010	V
32282	2024-06-29	S61512A	V
32283	2024-10-18	R259	V
32284	2024-06-26	R202 R519	V
32284	2025-02-20	S39012A	V
32285	2024-09-11	K4090	V
32286	2025-04-29	S2242XA S27321A S72001A T1490X	A
32287	2025-03-11	T148XXA S39012A	V
32288	2024-06-21	K113 L0291	V
32289	2024-08-04	J4520	V
32289	2024-09-15	J4521	V
32289	2024-10-26	J45901	V
32289	2024-11-13	J4521	V
32289	2024-12-14	J45909	V
32289	2025-01-17	J4520	V
32289	2025-03-31	J4521	V
32289	2025-06-13	J45901	V
32289	2025-07-12	J302 J4541	V
32289	2025-08-08	J4521 J069	V
32290	2024-08-13	A084	V
32291	2024-10-14	F809	V
32291	2024-11-24	R7612	V
32292	2024-08-30	I10 L0201 E8342	V
32292	2025-08-17	M7989 M7051	V
32293	2024-09-04	R42	V
32294	2025-03-20	R52	V
32295	2025-08-18	J45901	V
32296	2024-07-10	K529 R1013	V
32296	2024-09-23	D509	V
32296	2024-10-08	H60391	V
32296	2025-04-24	R079 G479	V
32297	2024-11-19	R1110	V
32298	2025-08-10	T783XXA	V
32299	2025-08-13	R079	V
32300	2024-06-25	S0096XA W57XXXA	V
32300	2024-06-26	L03213	V
32300	2024-07-06	B349	V
32300	2024-07-11	J020	V
32300	2024-07-15	B084	V
32300	2024-09-04	B349	V
32300	2024-09-07	J069	V
32300	2024-10-03	R509	V
32300	2024-10-09	B349	V
32300	2024-10-31	K5900	V
32301	2024-07-04	Z9289 K2970 R0600	V
32302	2024-10-03	R059 J069	V
32302	2024-10-06	J189 R059 R079	V
32303	2024-12-18	J189	V
32303	2024-12-20	J189	V
32304	2025-02-09	R531	V
32305	2025-05-01	S0083XA Y09 H1133	V
32306	2024-07-08	L089 H1032	V
32307	2025-03-06	R519 G43909	V
32308	2024-09-19	R519 R1030	V
32309	2025-01-23	N939	V
32310	2025-05-21	B029	V
32311	2024-10-06	M542	V
32312	2025-01-11	F10920	V
32313	2024-09-22	N390 Z3490	V
32314	2024-09-19	R1110 G4489	V
32314	2025-03-31	R109	V
32315	2024-10-03	R102 N939 Z331	V
32316	2024-08-05	J189 N186	A
32317	2025-06-08	L0390 Z794 E1165	V
32318	2024-12-10	S82251A	A
32319	2024-10-02	K8020 N7011 R109 R7401 R42	V
32320	2024-07-17	K0889	V
32321	2025-07-30	M79671	V
32322	2024-06-30	B349	V
32322	2024-09-19	R1012	V
32323	2024-12-20	R1031 K3532	A
32324	2025-01-17	K37 K3530 R109	V
32325	2024-11-09	J4521 R0602	V
32325	2024-11-24	J45901 Z9289	V
32326	2024-05-27	Z760	V
32326	2025-03-30	Z760 J45909	V
32326	2025-06-24	R112	V
32327	2024-07-22	R300 R319	V
32327	2024-09-19	R590 M62838	V
32327	2024-10-10	R1011	V
32327	2025-03-16	H7291	V
32328	2024-08-26	N50811	V
32329	2024-07-06	F39	V
32329	2024-08-10	N946 N12	V
32330	2024-05-29	F410	V
32330	2024-06-21	G44209 B353 Z8659	V
32330	2024-08-30	M5450	V
32330	2025-01-23	R079 F419	V
32330	2025-05-10	J0110	V
32330	2025-05-21	F419	V
32331	2024-06-20	R451	V
32331	2024-09-20	Z113	V
32331	2025-04-08	Z0189	V
32331	2025-07-30	R1010	V
32332	2025-05-11	N83291 N390	V
32333	2025-07-11	S6990XA	V
32334	2024-08-21	S00511A S032XXA	V
32334	2024-12-14	S0181XA S0990XA	V
32334	2024-12-20	Z4802	V
32335	2024-12-02	L731	V
32336	2024-06-21	N3000	V
32336	2024-08-10	R091 R071	V
32336	2024-09-10	R110 R55 271594007 R519 R42	V
32336	2024-10-13	K5909 K648	V
32337	2025-06-22	S40021A S40022A T7491XA	V
32338	2025-03-15	F32A F322	V
32339	2024-11-05	K529	V
32340	2025-07-19	Z3A38 O99013	V
32340	2025-07-20	Z3490	A
32341	2024-06-10	R3989	V
32341	2024-06-20	G43909	V
32341	2024-07-23	B009	V
32341	2024-07-27	B009	A
32341	2025-02-09	U071	V
32342	2025-06-22	R079	V
32343	2025-06-26	S61309A	V
32344	2024-10-10	T7492XA N390 Z609	V
32344	2024-10-29	R109	V
32344	2025-04-10	G43909	V
32344	2025-07-09	I880	A
32345	2025-01-23	J479 J189	V
32345	2025-05-10	J45902	V
32346	2024-07-25	N390	V
32347	2024-08-18	J9690 I2720	V
32348	2025-03-25	N4889	V
32349	2024-12-06	J020	V
32349	2025-04-05	R1110 J020	V
32350	2024-06-17	H6691	V
32350	2025-03-02	J069	V
32350	2025-05-14	N481 N471	V
32350	2025-06-12	J020 B084	V
32351	2024-07-13	J020 H6691	V
32351	2025-06-05	Z03818	V
32352	2024-11-11	K529	V
32352	2024-11-18	R509	V
32353	2024-12-23	L0100	V
32353	2025-03-24	J069	V
32354	2025-07-28	J45909	V
32355	2025-05-09	B349	V
32356	2024-11-28	J101	V
32356	2025-04-02	S0990XA	V
32357	2025-03-19	M1990	V
32357	2025-03-21	M5450	V
32358	2024-12-14	S20212A	V
32359	2024-10-15	N139	V
32360	2025-05-20	R109	V
32360	2025-05-26	R160 R1013 R161	A
32361	2024-08-12	M2550	V
32362	2025-07-06	D508	V
32363	2024-10-18	R102	V
32364	2025-07-10	M5450 I10	V
32365	2024-09-10	R079 T405X5S	V
32365	2024-11-09	Z3201 R002 R110	V
32365	2025-01-04	R1031	V
32366	2024-06-13	R519 Y09	V
32366	2024-10-04	H6692 H6121 H7292	V
32366	2024-10-13	A084	V
32367	2024-12-31	J101	V
32368	2024-06-05	Z3490	V
32369	2025-04-28	R509	V
32370	2025-06-18	B084	V
32371	2025-08-11	S8992XA M25562	V
32372	2024-08-04	R52 V892XXA	V
32373	2024-12-04	H6120	V
32373	2025-01-03	F4324	V
32373	2025-01-11	F4325	V
32373	2025-01-11	R053	V
32374	2024-10-09	M25561 M25569 R2243 R000	V
32375	2025-07-20	F309 F29	V
32376	2024-10-24	R112 R1084	V
32376	2025-08-06	F411	V
32377	2024-06-29	T300	V
32378	2024-06-19	S80211A M542 Y09	V
32378	2024-10-30	N939 Z789	V
32379	2025-02-08	S0993XA	V
32380	2024-08-07	J45909	V
32380	2024-09-15	R059	V
32381	2024-09-02	J219	V
32381	2024-10-31	J050	V
32381	2024-12-17	E860	V
32382	2024-08-13	T300	V
32382	2025-05-29	T148XXA	V
32383	2024-09-24	R109	V
32384	2024-06-19	H169 T2010XA	V
32385	2024-12-21	B360 R079 M940	V
32386	2024-08-17	R1084	V
32387	2025-05-13	R451 F209	A
32388	2025-05-12	F19920	V
32389	2024-06-25	M273	V
32389	2024-12-11	R079	V
32389	2024-12-14	R079	V
32390	2024-09-22	F10920	V
32390	2024-11-10	R059 Z9289	V
32390	2025-06-16	F10920	V
32390	2025-06-20	R0789 S0990XA J9811 S8390XA	V
32390	2025-07-09	W503XXA	V
32391	2025-03-14	R55	V
32392	2024-06-10	J988 B9789	V
32392	2024-09-27	R569 Z789	V
32393	2024-12-05	K8590 R112	V
32394	2024-12-15	M79669 K611 M7989 I82412 K632	A
32394	2025-07-26	D61818 D72819 R109	A
32395	2025-07-09	A749	V
32396	2025-03-14	S060X0A	V
32397	2025-07-08	P8381	V
32398	2025-06-25	L03011	V
32399	2025-02-01	S3983XA S3993XA	V
32400	2024-12-24	I249 J939 R079	V
32401	2024-12-20	N50811	V
32402	2024-11-30	R519 L814	V
32403	2025-01-06	J111	V
32404	2024-12-16	F10939 R569	A
32404	2025-01-15	F10939	A
32404	2025-02-06	R569 F10939	A
32404	2025-02-22	F10939	A
32404	2025-03-18	R569	A
32404	2025-07-26	R569 F1090	A
32405	2025-03-18	H65192 H6690 J4522	V
32405	2025-03-29	B349	V
32406	2024-11-30	J050	V
32407	2024-10-28	G8929 M792	V
32407	2024-12-16	M79606 Z89519	V
32408	2024-07-13	R079 S0990XA Z9289 R059 S060X0	V
32408	2024-07-14	F4325	V
32408	2024-07-14	R42 Z1152 R059	V
32409	2024-06-19	L03115	V
32409	2024-10-23	J00	V
32409	2024-12-06	L03119	V
32409	2024-12-22	Z5189	V
32409	2025-01-29	R198 K668	A
32409	2025-03-04	Z760	V
32410	2025-08-20	K529	V
32411	2024-05-29	J45909 R053	V
32411	2024-12-30	R1031	V
32411	2025-02-08	R55	A
32411	2025-04-15	A084	V
32411	2025-07-20	R1032	V
32412	2025-05-21	M5450	V
32413	2024-08-07	P599	V
32414	2024-09-29	S62663A S62609A	V
32415	2024-08-16	N200	V
32415	2024-08-17	N200	V
32415	2024-12-19	S93409A	V
32415	2025-01-14	S92911A	V
32416	2024-10-05	R109	V
32417	2024-11-15	B349	V
32417	2024-11-30	R509	V
32418	2024-07-02	R109 K819	A
32418	2024-07-07	Z5189	V
32419	2024-09-19	Z720 R030 R0789 R079	V
32419	2025-02-20	M79671	V
32420	2025-07-07	T43592A F4310 T1491XA F329 Y99	V
32420	2025-07-12	F330	V
32420	2025-07-29	F250	V
32420	2025-08-02	F250	A
32421	2024-06-08	R198	V
32421	2025-01-22	R531	V
32421	2025-02-02	R051	V
32421	2025-04-21	R1032	V
32421	2025-04-27	K5900	V
32422	2025-07-24	T1490XA S82101A	V
32423	2024-06-28	R0602	A
32424	2024-06-09	T7840XA	V
32424	2024-08-27	L03115	V
32425	2025-02-01	S8992XA S93492A	V
32426	2024-10-02	K1379	V
32426	2024-10-23	J069 L299 R059 281794004 R0981	V
32427	2024-07-03	R1030	V
32427	2025-06-13	R58	V
32428	2025-06-07	Z5321	V
32429	2025-06-11	K0889	V
32430	2024-11-14	K2950	V
32431	2024-08-20	L0390	V
32432	2024-10-09	R8271 O26891 R109	V
32432	2024-11-03	N939	V
32433	2025-01-31	T754XXA	V
32434	2024-11-10	Y09	A
32435	2025-02-16	J4541	A
32435	2025-06-16	M5450	V
32436	2025-02-12	T189XXA	V
32437	2025-02-03	L600	V
32438	2024-07-22	I5023	A
32439	2024-11-06	E860 Z9289	V
32440	2025-06-01	R200	V
32440	2025-06-11	G43409	V
32441	2024-10-26	I509 I4891	A
32441	2025-02-03	I4891 I4720	A
32442	2025-05-05	S93402A S8000XA	V
32443	2024-07-26	S022XXA	V
32443	2024-10-05	R0789	V
32444	2025-02-07	I509 R7989 D72829 R4182 N179	A
32445	2025-04-22	R509	V
32446	2024-08-17	M25572 S93402A	V
32447	2024-12-28	K529	V
32448	2024-09-09	A419 K2970	V
32448	2024-09-12	J189	V
32449	2024-06-30	G8929 M79641	V
32450	2024-09-20	R109	V
32451	2024-09-14	S01112A	V
32452	2024-11-16	K0510 K029	V
32453	2024-06-12	K529 R1084 R102	V
32453	2024-06-26	M19012	V
32453	2024-07-17	R519 M25562 G8929	V
32453	2024-09-27	J45901	V
32453	2024-11-21	M62838	V
32453	2024-12-06	S2341XA	V
32453	2025-02-06	M25512	V
32453	2025-05-16	M25572 M79672	V
32453	2025-06-14	K0889	V
32453	2025-08-03	J4521 M25512	V
32454	2024-11-01	M7989	V
32455	2024-08-04	J069 R040	V
32455	2024-08-24	M79644 S63610A	V
32456	2025-03-08	M5450	V
32456	2025-05-25	G8929 M5442	V
32456	2025-05-31	M869	V
32457	2024-10-13	J4521	V
32458	2025-07-27	R079 B0229	V
32459	2025-03-15	S0502XA	V
32459	2025-03-22	R0981 R0602	V
32460	2024-10-20	Z9289 B349 H10231 R000	V
32461	2024-06-22	M5450	V
32462	2024-10-22	J40	V
32463	2024-10-12	W19XXXA M549	V
32463	2025-04-04	F32A N390 R002	V
32464	2024-07-03	S0990XA M25532 W19XXXA M25512	V
32465	2025-01-21	J22	V
32465	2025-01-23	R051 J219 R0981	V
32465	2025-01-24	R509	A
32465	2025-02-18	H6690 H1030	V
32465	2025-03-15	J219	V
32465	2025-04-20	B349	V
32465	2025-04-23	B084	V
32465	2025-05-17	T7840XA R21	V
32466	2024-09-30	R739 N390 Z9289	V
32467	2024-07-31	S0181XA W19XXXA	V
32467	2024-08-06	Z4802	V
32468	2025-03-13	R519	V
32469	2024-06-18	J029	V
32470	2025-06-04	D490 K920 D649	A
32470	2025-06-19	R079	V
32471	2024-12-01	M25579	V
32472	2024-10-06	F4320	V
32473	2024-06-26	B09	V
32474	2025-02-06	D5701	A
32474	2025-02-14	J189 I2699	A
32474	2025-03-19	Z0000	V
32474	2025-05-12	R519	V
32474	2025-06-26	R0789	V
32475	2024-09-03	M79645	V
32475	2024-09-06	J069	V
32476	2024-08-09	Y09	V
32476	2024-08-15	R200 Z202 R339	V
32476	2024-10-14	K2970	V
32476	2025-02-23	Z0100	V
32476	2025-03-13	J3081 A630 J302	V
32476	2025-04-05	R590 J029	V
32476	2025-06-29	S0501XA	V
32476	2025-07-26	N4889 Z202	V
32477	2025-01-31	K529	V
32477	2025-02-01	Z8719	V
32478	2025-01-16	Z3201 R109 O26892	V
32478	2025-01-29	O219	V
32478	2025-02-04	R519	V
32479	2025-04-25	S45901A T1490XA	A
32480	2024-09-16	J020	V
32480	2025-01-06	J020	V
32480	2025-05-21	B085	V
32481	2024-10-17	F250 E038	V
32481	2024-10-27	F209 N390	V
32481	2024-11-19	R45851 F209 R112	V
32481	2024-11-30	W19XXXA	V
32481	2024-12-01	Z0000	V
32481	2025-01-18	J9601 U071	A
32481	2025-01-24	M796	V
32481	2025-02-08	Z139	V
32481	2025-03-22	M7910	V
32481	2025-07-11	F100	V
32481	2025-08-18	F17200 J4521 F1219 F1410 F1019	V
32482	2024-12-16	S025XXB	V
32483	2025-05-29	M5416 M7910 W19XXXA	V
32483	2025-07-27	R110	V
32484	2024-09-02	H60392	V
32485	2024-09-19	R1084	V
32486	2024-07-30	N6321	V
32486	2024-12-06	N644 R21	V
32486	2025-01-17	M542	A
32487	2024-08-31	R079	V
32488	2025-06-16	R1011 R109	A
32489	2024-09-10	T7840XA	V
32490	2025-04-01	R0789 F419	V
32490	2025-04-03	R0789	V
32490	2025-04-03	Z5321	V
32491	2024-12-28	F29	A
32491	2025-02-12	G9081	V
32491	2025-02-16	F29	A
32492	2025-04-19	K146	V
32493	2025-06-18	K529	V
32494	2025-02-01	L0231 L0291 L03317	V
32495	2025-01-15	J069	V
32496	2024-07-06	S0990XA D66	V
32496	2025-02-16	R109	V
32496	2025-04-24	J050	V
32497	2025-04-17	I10 R739	A
32498	2024-08-05	M5450	V
32498	2024-08-06	R0781	V
32499	2025-07-23	N3001	V
32500	2025-04-25	Z87891 I10 Z1152 B349 E785 M19	V
32501	2024-10-10	R0789	V
32502	2025-06-03	M5441	V
32503	2025-07-31	R079	V
32504	2025-03-03	R229	V
32504	2025-07-05	M25561	V
32505	2025-03-14	K449 R1013 K219 R079	V
32506	2024-05-28	M25539	V
32507	2024-08-14	V892XXA M62838 T148XXA	V
32508	2024-10-13	T8130XA	V
32509	2025-03-04	K2900	V
32509	2025-08-10	R42 M26609	V
32510	2025-04-17	R519	V
32510	2025-05-23	H5711	V
32511	2024-07-21	Z794 B3731 L0501 E119	V
32511	2025-05-17	B379 Z01419 B009	V
32512	2024-09-19	R509	V
32513	2024-07-30	L0100	V
32513	2025-01-21	S6991XA Z23	V
32514	2024-06-10	E119 J441 F1910 F419 G4733 R94	V
32514	2024-07-03	G8929 R0602 J449	V
32514	2024-07-09	J441 J410 R0602	V
32514	2024-08-04	J849 J441 R0602	V
32514	2024-08-29	J849 J441 J449 R059 J410 R0602	V
32514	2024-09-12	N898	V
32514	2024-09-15	R0602 N898	V
32514	2024-10-10	R059 R0602	V
32514	2024-10-19	J441 R52 R0602	V
32514	2024-11-10	R0602 J441	V
32514	2024-11-28	J3489 R0602 H5710 R0981	V
32514	2024-12-19	R0602	V
32514	2025-01-14	G4700 J441 R0602 F419	V
32514	2025-02-01	E8770 R609 R0602	V
32514	2025-02-10	R102 R109	V
32514	2025-02-27	J441 J449 R0602 M25552	V
32514	2025-03-13	M25551 J441 W19XXXA R531 M2555	V
32514	2025-03-26	J441 R079	V
32514	2025-04-13	R0602 M25569	V
32514	2025-04-26	Z0389 R0602	V
32514	2025-07-01	I739 J449 J849 J439 G4733 J441	V
32514	2025-07-11	Z8709 M2550 V00831A	V
32514	2025-07-20	R0602	V
32514	2025-07-23	M25569 R0602	V
32514	2025-08-06	R9431 R0602 J441	V
32515	2024-08-09	D649 K625	A
32515	2024-09-05	E875	A
32515	2024-10-12	D649 E8779	A
32516	2024-07-03	M25561	V
32517	2024-07-22	M5441	V
32517	2025-05-25	R220 K0889 K047	V
32518	2025-05-03	M25511 V892XXA	V
32519	2025-03-01	R509	V
32520	2024-11-26	H1130	V
32521	2025-04-13	J45901	A
32522	2025-01-22	Z0000	V
32523	2025-06-08	N4400 N5089	A
32523	2025-06-08	N4400 N5089	V
32524	2024-07-14	V877XXA M25511 M542	V
32525	2025-05-05	S63502A	V
32526	2025-01-23	S62102A	V
32527	2024-12-05	R109 N730 R52	V
32528	2024-06-05	M5440	V
32529	2025-08-09	M79672	V
32529	2025-08-10	M25572 M79672	V
32530	2025-01-29	R0602	A
32531	2025-02-01	O3680X0	V
32532	2024-10-02	B372	V
32532	2024-11-19	B349	V
32532	2024-12-19	J111	V
32532	2025-02-18	R1011	V
32532	2025-04-18	R42	V
32532	2025-07-14	M7910	V
32532	2025-08-12	R109	V
32533	2024-09-30	M5450	V
32534	2025-06-07	R112 R519	V
32535	2024-09-01	I639	A
32536	2025-02-24	Z3490	V
32537	2024-07-03	D649 N186 Z992	V
32537	2025-02-09	I10	V
32537	2025-07-28	G44209 I10	V
32538	2025-05-19	R42 R197	V
32539	2024-07-24	R0789	V
32540	2025-04-18	R109 K5900	V
32541	2025-06-29	N390	V
32542	2024-07-05	T169XXA	V
32542	2024-11-13	B9789 J988 H109	V
32543	2024-09-12	S93401A	V
32544	2025-04-04	N390 D219 R339 R319	V
32544	2025-04-10	R339	V
32545	2024-08-19	M5450	V
32545	2025-03-22	M79674	V
32545	2025-04-20	M5441	V
32546	2025-01-20	Z113	V
32547	2025-05-13	R059 B349	V
32547	2025-07-10	W273XXA S61239A	V
32547	2025-07-11	S0993XA	V
32548	2025-04-03	F29	V
32549	2024-10-11	J069	V
32550	2024-11-24	I10	V
32550	2025-05-24	K3533	V
32551	2025-03-15	Z01419 M549 R079	V
32552	2025-07-07	H61002	V
32553	2025-03-26	M25551 V892XXA M7918 T148XXA	V
32554	2024-05-23	R1115	V
32554	2024-11-09	R112	V
32554	2025-04-29	M25539	V
32555	2024-09-13	Z3483	A
32556	2024-07-26	B9689 N760 M109	V
32556	2025-01-24	J111	V
32556	2025-02-23	B86 L24A0	V
32556	2025-06-04	M109	V
32556	2025-07-20	R262 M25561	V
32557	2024-10-08	R079	V
32558	2025-01-25	R109	V
32559	2024-09-19	N4889 J029 N50812	V
32560	2024-08-25	N3000	V
32560	2024-09-02	K529	V
32560	2024-09-25	Z5321	V
32561	2024-10-18	W460XXA	V
32562	2025-03-10	S71011A	V
32563	2025-03-07	R0789	V
32564	2024-09-24	F1193	V
32564	2025-06-27	F1910	A
32565	2025-05-31	R197 R109	V
32566	2024-07-23	K7689 R079	V
32567	2024-11-17	L739	V
32567	2024-12-01	J020	V
32568	2025-06-17	N939	V
32569	2024-06-09	M25562 M25552	V
32569	2025-04-18	F10939 K8590 R109 K861	A
32569	2025-04-28	J45909 Z79899 I10 R1033 R1013	V
32569	2025-07-19	Y929 Y999 Y939 S40912A M25519	V
32569	2025-08-18	M25569	V
32570	2024-06-01	R079 Z9289	V
32571	2024-08-30	G4486	V
32571	2025-05-16	R911 M25511	V
32571	2025-06-28	I10 R202	V
32571	2025-07-08	R079 R7989	V
32572	2025-02-24	V892XXA	V
32573	2024-09-10	T148XXA L0390	V
32574	2024-10-04	R45851	V
32574	2024-12-07	R634 R9431	V
32575	2024-12-02	J111	V
32575	2025-03-06	S8000XA M25462 M25461	V
32575	2025-03-31	L509	V
32576	2025-01-11	D72829 R4182 I214 N179	A
32576	2025-01-27	J189 J9600	A
32577	2025-01-10	K625	A
32577	2025-05-01	I7143 M79605 M5432	V
32578	2025-05-29	T7840XA	V
32579	2025-05-03	F10929	V
32580	2024-09-16	S098XXA F10920	V
32580	2025-05-19	F10920	V
32581	2025-02-19	K649 N200	V
32582	2024-08-28	G8929 M542	V
32583	2024-08-19	F514	V
32584	2025-03-13	L0100	V
32585	2024-07-06	J101	V
32586	2025-06-29	R519 O99013 Z880 D509 O09293 O	V
32587	2024-09-16	M25512	V
32588	2025-02-25	J3489 W19XXXA	V
32589	2025-06-05	F430 F4321	V
32590	2024-11-09	Z4802	V
32590	2024-12-05	W19XXXA	V
32590	2025-06-12	W19XXXA	V
32591	2024-07-20	R569	V
32591	2024-07-22	T887XXA	V
32591	2024-07-28	G930	V
32591	2024-07-28	G930 J020	V
32591	2024-11-04	Z760	V
32592	2024-10-04	R509	V
32592	2024-12-04	R1110	V
32592	2024-12-07	E860 H6690	V
32592	2025-04-28	R509	V
32593	2025-02-23	R109	V
32594	2024-12-15	M25569	V
32595	2024-08-17	N83209 R1032	V
32596	2024-09-15	H109 J069	V
32597	2024-09-30	J029	V
32597	2025-07-14	M62830	V
32597	2025-07-17	Z5321	V
32597	2025-08-17	M48061 M5450	V
32598	2025-02-08	K5641 R809 K5904	V
32598	2025-04-07	K529 R1110	V
32598	2025-04-10	R1110	A
32599	2024-08-30	N503	V
32600	2024-08-18	F1193	A
32600	2024-08-18	F1193	V
32601	2025-01-03	R6251	A
32602	2025-04-10	R070	V
32603	2025-08-14	R040 J069	V
32604	2025-02-03	R110 S21001A	V
32605	2025-01-11	R569 G40901	A
32605	2025-02-16	N390 R319	V
32605	2025-02-25	N390 R310	V
32605	2025-02-28	N390	V
32605	2025-03-06	R579	V
32605	2025-04-24	R339 N390 R319	V
32605	2025-05-04	Z466 N390	V
32605	2025-05-07	T839XXA	V
32605	2025-05-29	A419 J80	A
32606	2025-06-28	M62838 I10	V
32607	2024-11-21	R1011 R079	V
32607	2024-11-22	K5900 R1084	V
32607	2024-12-01	J0390 Z136 M542	V
32607	2024-12-09	J0390	V
32608	2024-09-19	J45901	V
32608	2025-06-22	J45901	V
32609	2024-07-03	Z87898 R42	V
32610	2024-07-27	W57XXXA S0096XA	V
32610	2025-03-09	H1132 S0502XA	V
32611	2024-09-10	R55	V
32612	2025-02-03	M549	V
32612	2025-05-30	S01511A	V
32613	2024-07-05	B084	V
32614	2025-01-16	R519	V
32614	2025-04-25	G9600 I6200 Z720	A
32615	2024-05-30	D649 E8770	A
32615	2024-07-06	R0602 D649	A
32615	2024-08-08	D649	A
32615	2024-09-06	D649 N189 Z992	A
32615	2024-09-14	D571 G40909 Z5329 I132 I5022 Z	A
32615	2024-09-26	N186 D649	A
32615	2024-10-20	N185 R569 S065XAA D631	A
32615	2024-11-01	D649 E8351	V
32615	2024-11-06	Z01818 S065XAA	A
32615	2024-11-27	E875 M898X8 D571 Z91158 D631 E	A
32615	2024-12-16	D571 E875 N179 E872 R259 I6200	A
32615	2024-12-16	Z91158 S065XAA	V
32616	2025-05-23	B349	V
32616	2025-06-27	B084	V
32617	2025-07-30	J069	V
32618	2025-02-02	R509	V
32619	2024-07-07	R45851	V
32620	2024-12-04	S91112A S99922A	V
32621	2024-11-15	F10920	V
32622	2024-06-21	W540XXA	V
32622	2024-09-02	B349	V
32623	2024-07-23	R1010 Z0000	V
32624	2024-08-23	Z0000	V
32624	2024-08-30	E871 R55 R568	A
32624	2024-11-01	O0090 R252	V
32624	2024-11-01	R109 Z3490	V
32624	2024-11-16	R11	V
32624	2024-11-18	O99891 M549	V
32624	2024-11-30	R55 Z3490	V
32624	2024-12-03	R42	V
32625	2024-08-09	S59229A	V
32626	2024-11-19	R079	V
32627	2024-09-06	N3001	V
32627	2024-12-25	B349	V
32627	2025-04-29	H73012 H1032 H9202	V
32627	2025-06-06	H60501 M26609	V
32627	2025-06-10	H9203 R0981	V
32628	2025-03-22	R0602 R899	V
32629	2025-01-02	D500	V
32629	2025-02-25	K3580	A
32630	2024-11-02	R109	V
32631	2025-01-20	K5900	V
32632	2025-01-12	I639 R2990	A
32633	2025-06-23	R079	A
32634	2025-04-01	Z8739 R1031	V
32634	2025-08-12	H579 R109	V
32635	2024-08-25	R0981	V
32636	2024-05-29	S40211A R0789	V
32637	2024-08-09	K279	V
32638	2024-12-29	R1030	V
32639	2025-06-30	R6889	V
32640	2024-12-17	B349 R079	V
32641	2025-02-08	R519	V
32641	2025-03-25	J069	V
32642	2024-09-06	S62615A S62617A	V
32642	2024-09-06	S62617A S62615A	V
32643	2024-09-20	S62101A S6991XA	V
32644	2024-11-09	L304	V
32645	2024-09-26	R21	V
32646	2024-07-26	F4323 F39	V
32646	2024-09-29	F4011 F809 H4720 Z62811 Z9151	V
32646	2024-10-29	F329	V
32647	2025-04-01	S6290XA	V
32648	2025-03-06	R079 R002	V
32649	2024-10-24	R112	V
32650	2025-07-17	H5712 H5789	V
32651	2025-04-25	W57XXXA S90562A	V
32652	2025-05-26	S61313A	V
32653	2024-06-02	B349 K2900	V
32654	2025-03-04	J069	V
32654	2025-04-16	R21	V
32654	2025-06-12	R1110	V
32654	2025-08-05	R1110 R0989	V
32655	2024-10-12	T7840XA	V
32656	2025-06-01	S0990XA S0001XA	V
32657	2024-12-30	D485 E119 R220 Z5971 Z758	V
32658	2024-08-10	R519 R110	V
32659	2024-10-07	R059 R062	V
32659	2024-10-10	J189 R059 R509	V
32660	2024-06-26	R0600	V
32661	2024-08-19	R079	V
32662	2025-05-17	R519	V
32663	2025-01-02	M79641 F1210	V
32663	2025-01-05	F062	V
32663	2025-01-06	F29 F1210 F1910 F22 R7989	V
32663	2025-01-07	F062	V
32663	2025-03-02	F23	V
32663	2025-03-09	S62339A	V
32663	2025-03-11	S62339A	V
32663	2025-03-14	S62339A	V
32664	2025-02-08	R1110 R197	V
32665	2025-03-12	R109	V
32666	2024-12-10	R059	V
32666	2025-03-22	R052 R053 J302 E7849	V
32667	2025-04-02	W57XXXA	V
32667	2025-08-15	S20219A	V
32668	2025-05-20	R2241 I82409	V
32669	2024-07-15	F4324	V
32669	2025-03-29	F4310 R455	V
32669	2025-04-17	F419	V
32669	2025-06-19	R55 R519	V
32670	2024-06-28	F19920	V
32671	2025-01-20	B379 Z3201	V
32672	2024-05-24	F411	V
32673	2024-11-02	D259 M549	V
32674	2024-11-03	R509	V
32675	2024-10-29	N390	V
32675	2025-06-13	B084	V
32676	2025-08-13	H6692	V
32677	2024-11-06	M5441 M5442	V
32678	2024-11-20	K2970	V
32678	2024-12-24	J020	V
32678	2025-04-10	R09A1	V
32679	2024-07-17	N83209 N898	V
32679	2025-08-01	G479	V
32680	2024-10-12	F603 F1920 F1994 D649	A
32680	2024-10-31	F19920	V
32680	2024-11-15	F419	V
32680	2025-04-04	F1110 Z765 F1994 F602 F1910 F1	A
32680	2025-05-21	R451	V
32680	2025-08-05	R45851	V
32681	2025-05-10	I440 R001	V
32682	2025-02-28	R109	V
32682	2025-06-02	S93491A	V
32683	2025-02-12	R0689	A
32684	2025-07-14	M25562	V
32685	2025-05-01	S025XXB	V
32686	2025-01-20	V892XXA	V
32687	2025-05-21	U071	V
32688	2025-07-14	R519 G8929	V
32689	2024-09-04	M25552 R109 N2889 M5432	V
32689	2025-02-08	M79605	V
32690	2024-06-25	R197	V
32690	2024-11-20	S46911A S63509A	V
32691	2024-11-27	R079	V
32692	2025-01-03	M25529	V
32692	2025-03-13	M79671	V
32693	2024-11-07	Z789	A
32694	2024-12-12	K0889	V
32695	2024-07-11	R42 R519	V
32695	2025-06-20	J029	V
32695	2025-08-08	J029	V
32696	2024-10-26	Z5321	V
32696	2024-10-27	R0789	V
32696	2025-08-03	M25531 M79631	V
32697	2025-01-11	B338	V
32697	2025-03-03	S93402A	V
32698	2024-10-11	M7662	V
32698	2024-12-02	R1084 K529	V
32699	2024-10-30	R030 K8590	V
32699	2025-06-19	K8520	V
32699	2025-07-02	S0990XA F10220	V
32700	2024-11-23	W540XXA	V
32700	2024-11-24	R451	V
32700	2025-04-26	N4400	V
32701	2025-04-04	Y990 Y9389 X500XXA R0789 M940	V
32702	2024-12-26	K760 R519	V
32703	2024-06-13	J069	V
32703	2024-11-21	R000 J101	V
32704	2024-08-17	K0889	V
32704	2025-05-01	R42 R011	V
32705	2024-05-31	S63502A	V
32705	2024-10-17	R059	V
32705	2024-11-16	J4520	V
32705	2025-01-12	M25562	V
32705	2025-08-06	J069 M25539	V
32706	2024-07-19	K0889	V
32706	2024-09-07	K029	V
32707	2025-08-04	S01511A W5503XA	V
32708	2024-12-10	S0081XA	V
32709	2025-02-02	S62309A	V
32710	2025-07-02	J020 A388	V
32710	2025-07-02	R220	A
32711	2024-11-09	J9600	V
32711	2024-11-23	B338 J9601	V
32711	2025-03-03	R39198	V
32711	2025-05-15	B349	V
32711	2025-06-18	B349 E860	V
32711	2025-08-11	K9420	A
32711	2025-08-11	K9420	V
32712	2024-11-18	S0990XA W19XXXA	V
32713	2025-01-04	S42414A	V
32714	2024-09-18	R059	V
32715	2024-06-17	G4739 R059 840539006 J352 Z208	V
32715	2024-10-08	Z20818 281794004 B9710 R0682 Z	V
32716	2025-01-09	R509 B9781 R630 Z1152	V
32717	2025-06-04	R7989	V
32718	2025-06-06	S52502A M25561	V
32719	2025-08-18	L03119	V
32720	2025-01-27	J210	A
32720	2025-07-09	U071 R509	V
32721	2024-07-14	R509	V
32722	2024-08-05	Z888 M25512 Z91018 S0990XA W19	V
32722	2024-08-13	H8110	V
32722	2024-09-02	W19XXXA	V
32722	2024-09-05	R440 R404	V
32722	2024-09-06	F209	V
32722	2024-10-04	R109 R627	V
32722	2025-04-16	R296 D72829 S22020A R42 S12690	A
32722	2025-07-14	S0011XA T1491XA	V
32722	2025-07-15	F209	A
32722	2025-08-18	A419 U071	V
32723	2024-07-30	S82409A	V
32724	2024-06-30	B349 B348 Z1152	V
32724	2024-08-08	H6693 B9689	V
32724	2025-03-30	J159 R509 R059	V
32724	2025-07-09	W19XXXA S0031XA	V
32725	2024-09-22	M5450	V
32726	2024-06-05	S8002XA L03116	V
32726	2024-09-15	B182 F1310 Z5901 F1410 F17210	V
32726	2024-09-20	Z9289	V
32726	2024-10-04	J219 R109 R319	V
32726	2025-03-30	F17210 T402X1A Z882 F19920 Z59	V
32726	2025-04-28	S2242XA W19XXXA T50904A	A
32726	2025-05-30	M79605	V
32726	2025-06-01	Z7689 R112	V
32726	2025-06-11	T148XXA	V
32726	2025-07-10	Z008	V
32726	2025-07-21	F419	V
32727	2024-12-12	Z0189 Z139	V
32728	2024-07-19	H469	A
32728	2024-11-28	J069	V
32728	2025-01-03	R300	V
32728	2025-06-02	R300 R350	V
32728	2025-07-20	R0789	V
32729	2024-07-15	A64	V
32730	2024-05-31	M546	V
32731	2024-12-25	B001 R519	V
32731	2025-05-11	T148XXA	V
32732	2024-11-23	J101	V
32733	2024-11-02	J101	V
32734	2024-09-17	R1084	V
32735	2025-01-10	S80219A	V
32736	2024-07-01	F4320	V
32737	2025-02-22	K5900 R300	V
32738	2024-06-06	L03116	V
32739	2025-07-23	R079	V
32740	2024-06-03	N200	V
32740	2025-02-13	K0889	V
32740	2025-02-13	R030 K0889	V
32740	2025-03-15	N50819	V
32741	2025-05-07	D219	V
32742	2025-02-14	Z9289 G43009	V
32743	2024-09-08	Y09	V
32744	2024-10-22	B338	V
32744	2025-01-02	S0181XA	V
32745	2024-11-03	R1110	V
32746	2024-09-09	J069	V
32746	2024-09-13	R051	V
32746	2024-09-19	J157	V
32746	2025-01-09	K529	V
32746	2025-02-07	K649	V
32747	2024-06-05	Z0000	V
32747	2025-01-19	N390	V
32748	2024-05-28	B950	V
32748	2024-10-25	R591 K120	V
32749	2024-12-12	M654	V
32749	2025-04-23	M654	V
32749	2025-05-18	M654	V
32750	2024-08-29	M7910	V
32750	2024-09-19	L02415 L03115	V
32751	2025-03-14	S93409A	V
32752	2024-10-17	J189	V
32753	2025-07-03	N390 M5432	V
32754	2024-08-09	M5412 M792 M542	V
32754	2024-11-21	R197	V
32754	2025-05-29	M542	V
32755	2025-03-19	K2970	V
32755	2025-03-29	K219	V
32756	2024-06-19	M25462 M25469	V
32757	2024-07-09	R0781	V
32757	2025-03-17	R55 R059	V
32758	2024-07-20	S92353A	V
32758	2024-12-14	R42 Z760	V
32759	2025-05-04	T7840XA	V
32760	2024-07-16	F10929 R4182	V
32761	2025-02-08	M79659	V
32762	2025-05-30	R0602 J45901	V
32763	2024-10-13	N760	V
32763	2024-10-26	N898	V
32764	2024-10-30	R1110	V
32764	2024-11-11	J210	V
32764	2024-12-31	B349 H6690 R509 Z1152	V
32765	2024-11-21	J101	V
32766	2024-09-06	R0981	V
32766	2024-12-06	R112 R509	V
32766	2025-02-06	B349	V
32767	2024-10-05	S93409A	V
32768	2024-12-16	J069	V
32769	2024-06-19	S53032A	V
32770	2024-07-18	K529 K920	V
32771	2024-07-31	R519	V
32772	2024-11-29	S82891A	V
32773	2025-06-02	J189 R339	A
32774	2024-06-10	E876 R443 R569	V
32775	2025-01-12	T2220XA Z1152 T23202A T2020XA	V
32776	2025-01-06	S90822A	V
32776	2025-06-27	Y09	V
32777	2025-07-23	M25562 M25512	V
32778	2024-08-23	M25541 M79646 R2230 M79641	V
32779	2024-11-23	R079	V
32779	2024-11-26	R1110	V
32779	2025-07-28	R1031 K37 K3580	A
32780	2025-01-21	K5900	V
32781	2025-02-27	R059 U071	V
32781	2025-08-13	R002	V
32782	2025-07-15	O209	V
32783	2025-01-21	M5432	V
32784	2025-03-01	F0781 S0003XA	V
32785	2025-04-22	K029	V
32785	2025-08-18	S82209A S82409A	V
32786	2025-01-28	B3731 E1165	V
32787	2025-07-16	R220	V
32788	2024-09-15	F10930	V
32788	2024-09-16	R531	V
32789	2024-09-12	I10	V
32789	2025-08-08	K0889	V
32790	2024-09-02	R079 E860	V
32791	2025-04-05	S0990XA	V
32791	2025-06-27	J45909	V
32792	2024-06-15	N898	V
32792	2025-05-30	Z3490	V
32793	2024-06-12	K529	V
32793	2025-06-16	R109	V
32794	2024-12-10	S8991XA S82141A	V
32795	2025-07-13	M62838	V
32796	2025-07-08	T391X1A	V
32797	2024-08-30	R040 S0993XA	V
32797	2025-02-12	J45901	V
32798	2024-11-15	N200	V
32798	2025-04-30	S92515A	V
32799	2025-02-10	R079 D3500	A
32800	2025-04-06	R55	V
32801	2025-08-05	F10220	V
32802	2024-11-25	J4521 R0902	V
32802	2025-04-28	J45909	V
32802	2025-07-11	R519 B349	V
32803	2025-03-25	R509	V
32804	2025-05-30	Z5900	V
32805	2025-01-14	K061 K1379 27355003 K0889	V
32806	2025-05-23	Z5321	V
32807	2024-06-25	D5700	V
32807	2025-04-18	D5700	V
32808	2025-01-17	J392	V
32809	2025-01-04	H01004	V
32809	2025-03-06	T7840XA	V
32810	2025-04-18	L0291	V
32810	2025-06-07	K0889	V
32810	2025-07-28	H9201	V
32811	2024-09-24	R040	V
32812	2025-06-04	S8002XA	V
32813	2024-11-19	S065XAA	A
32814	2025-01-30	K529	V
32815	2024-11-19	M79673	V
32816	2024-08-27	S0590XA	V
32817	2025-03-21	R221	V
32818	2024-12-05	J101	V
32819	2025-06-04	B084 Q359	V
32820	2024-07-14	R55 S0219XA S0285XA W19XXXA S0	A
32820	2024-10-25	N132	V
32820	2024-12-22	N201 R319	A
32821	2024-10-12	R5383	V
32821	2024-11-16	J101	V
32822	2025-05-31	M549	V
32823	2024-08-08	K0889	V
32824	2025-01-23	K869 R109	V
32825	2025-03-28	R519	V
32825	2025-08-10	B349	V
32826	2024-12-25	R42	V
32826	2025-01-20	S65311A	V
32826	2025-01-27	Z4802	V
32827	2024-09-28	J45909 Z9049 Z792 Z98890 K0889	V
32827	2025-03-22	R0602	V
32828	2025-08-14	S161XXA	V
32829	2025-01-09	M5450	V
32830	2024-10-20	M5450	V
32830	2024-11-07	M5450	V
32830	2024-11-19	R4589	V
32830	2025-05-13	D219 N841	V
32831	2024-06-10	R040	V
32831	2024-06-14	L02222 R040	V
32831	2024-06-26	F1090 E871 L270	A
32831	2024-07-07	L989 B20 F1090 K1379	A
32832	2024-11-29	V892XXA	V
32832	2025-02-18	R079	A
32832	2025-04-20	M5432 M62838	V
32833	2024-11-25	T162XXA	V
32834	2025-07-06	R1011 K810	A
32835	2024-06-20	J020	V
32836	2024-08-11	J069	V
32836	2024-12-06	T300	V
32836	2025-01-23	R1013 R197	V
32837	2025-08-13	K3580	A
32838	2024-10-15	R059	V
32839	2024-08-28	J069	V
32840	2024-05-27	R109	V
32840	2024-06-07	R1013	V
32840	2024-06-08	R109	V
32840	2024-06-15	R109	V
32840	2024-06-18	R109 Z9884	V
32840	2024-06-21	R109 R112	V
32840	2024-06-25	R109	V
32840	2024-06-27	R109 M940	V
32840	2024-07-02	R112	V
32840	2024-07-03	R109	A
32840	2024-07-03	R109	V
32840	2024-07-08	R109	A
32840	2024-07-22	R109	A
32840	2024-07-22	R109	V
32840	2024-07-28	R109	V
32840	2024-07-31	R109	A
32840	2024-08-08	R109	A
32841	2025-04-13	G5631	V
32842	2024-12-20	L500	V
32843	2024-07-29	R197 R109	V
32843	2024-10-23	N644	V
32843	2025-04-20	N3090	V
32844	2025-03-14	S63602A	V
32845	2024-09-27	D649 N179 R944	A
32845	2025-05-09	R509 Z992 A419	A
32846	2025-03-03	L03312 M549	V
32846	2025-03-12	L0291	V
32846	2025-03-14	L02212	V
32846	2025-04-09	R062 R0602	V
32847	2024-07-13	R509	V
32847	2025-03-02	K029	V
32847	2025-03-05	K0889	V
32847	2025-04-27	Z3490	V
32848	2025-02-27	S62615A M79645	V
32849	2025-07-02	F419	V
32850	2024-10-13	R112 R197	V
32851	2024-06-26	V877XXA	V
32852	2024-09-13	M25572	V
32853	2025-05-26	F19920	V
32854	2024-09-10	S46919A	V
32854	2025-03-29	N50811	V
32854	2025-05-12	T148XXA	V
32855	2025-06-30	S70362A B09 W57XXXA	V
32856	2024-10-01	L0591	V
32856	2024-10-06	Z5189	V
32857	2024-08-17	B349 R079	V
32857	2025-05-05	M436	V
32858	2025-08-14	R509	V
32858	2025-08-19	R109	V
32859	2025-01-02	J0390 B349	V
32859	2025-01-24	Z0000	V
32860	2024-07-19	N760 B3731	V
32861	2025-02-01	S93402A	V
32861	2025-05-25	R1013 R112	V
32862	2025-04-13	T148XXA S6992XA	V
32863	2025-03-25	S0101XA	V
32864	2024-10-28	B349	V
32864	2025-01-04	J029 R21	V
32864	2025-02-25	S61219A	V
32864	2025-03-09	Z4802	V
32865	2024-10-10	R197	V
32865	2025-06-10	J050	V
32866	2025-03-07	J069	V
32866	2025-03-09	J210	V
32866	2025-07-09	J069	V
32867	2025-08-16	M79671	V
32868	2025-02-15	N939	V
32868	2025-02-15	O200	V
32869	2024-08-24	R1310 R079 Z992	V
32869	2024-09-02	E1310	A
32869	2025-01-18	I159 I10	V
32869	2025-04-08	Z89421 N186 R4182	V
32869	2025-04-24	R531 N186	V
32869	2025-04-28	R55 R739 Z992 N186	A
32869	2025-08-04	L0291	V
32870	2025-04-09	R079 R1110 K5900	A
32870	2025-05-11	R0789	V
32871	2024-11-24	R1110 R197	V
32871	2025-01-27	J069 J4541	V
32872	2024-06-07	Z9289	A
32872	2024-11-17	Z9289 S0990XA	A
32872	2025-04-12	A419 Z9289 R509	A
32872	2025-05-02	A419 I959	A
32872	2025-06-22	Z9289	A
32872	2025-07-05	I5020 N1831 Z7901 J189 F519 Z9	V
32873	2025-05-03	O4690	V
32873	2025-05-10	O209	V
32873	2025-06-08	O4690 Z3A11	V
32873	2025-06-30	O200	V
32874	2025-04-11	R1031 R197 R112	V
32875	2025-08-09	R519	V
32876	2024-12-16	J90 J189 A419 F322 R0602 R6521	A
32876	2025-05-15	R079 J189	V
32877	2024-09-28	V892XXA	V
32878	2024-11-03	E860 K529	V
32879	2024-12-22	I509	A
32879	2024-12-27	R0602	A
32880	2025-04-26	L02511 L03011	V
32880	2025-08-10	M25561 G8929	V
32881	2025-04-18	R590 J029	V
32882	2025-04-04	R040	V
32883	2024-11-29	J111	V
32884	2024-07-23	Z3A36	V
32884	2024-07-23	Z789	A
32885	2025-02-26	I509	A
32885	2025-03-20	Z01818 J189 A419 Z992	A
32885	2025-06-16	I82629 M7989 M79639	A
32886	2025-02-07	K2980	V
32887	2024-07-31	S46912A Z758	V
32888	2024-12-09	R55	V
32889	2025-06-19	R109	V
32890	2024-09-10	S91301A	V
32890	2024-10-24	I83008 L97909	V
32890	2025-05-21	L97412	V
32891	2024-08-06	R519	V
32892	2025-02-22	R319	V
32892	2025-03-16	N200	V
32893	2024-12-01	J069	V
32894	2024-07-17	M7989 R42	V
32895	2024-09-11	B348 J4521	V
32895	2024-12-29	Y09	V
32896	2025-05-13	J029	V
32897	2024-11-29	Z203	V
32897	2024-12-02	Z23	V
32897	2024-12-06	Z23	V
32897	2024-12-13	Z23	V
32898	2025-03-31	E860	V
32899	2024-11-03	M79606 R2241	V
32900	2024-12-18	J029	V
32901	2024-08-18	H539 K062	V
32902	2024-09-23	N481 R739	V
32902	2025-08-18	S61219A	V
32903	2024-06-19	K30	V
32903	2024-08-04	R7989	V
32903	2024-08-07	M79605	V
32904	2024-08-01	J45909	V
32904	2024-08-02	J45901	V
32904	2024-09-05	J4521	V
32904	2024-09-13	K0889	A
32904	2024-11-05	K0889	V
32904	2025-01-17	J4520	V
32904	2025-03-01	J4541	V
32904	2025-04-26	J4521	V
32904	2025-07-04	J4541	V
32904	2025-07-26	J45909	V
32905	2025-03-26	S40012A S2002XA S5012XA T7492X	V
32906	2024-08-02	R071	V
32906	2025-03-25	R079 F410	V
32906	2025-05-22	R42	V
32907	2025-04-27	G44319 S139XXA V877XXA	V
32908	2024-12-03	T7492XA	V
32909	2024-08-23	R1031	V
32910	2024-12-08	419076005 L299 T7840XA I10 E78	V
32911	2024-06-08	B349	V
32911	2024-10-28	H6691	V
32912	2024-07-20	F809 J069	V
32912	2024-09-10	J210	A
32913	2024-05-30	K068	V
32914	2025-05-09	B349 R509	V
32915	2024-06-23	J45901	V
32915	2024-08-12	M79671 B20 M5432	V
32915	2024-11-05	J4540 J189	V
32916	2025-02-27	S91332A	V
32917	2025-04-14	R079	V
32918	2024-11-04	E119 I10 N3001 N390 Z87891 N28	A
32919	2024-06-23	J069	V
32919	2024-10-22	R0981	V
32919	2024-10-29	J069	V
32919	2025-07-23	M25512	V
32920	2024-06-23	S0993XA H5712	V
32920	2024-09-26	T59811A R0602	V
32920	2024-12-29	U071 R079 R059	V
32921	2024-10-30	Z9289	A
32921	2025-03-13	J4531	V
32921	2025-03-26	B349	V
32922	2025-02-10	T192XXA	V
32923	2024-08-27	F19920 F29	V
32924	2024-07-06	S0083XA	V
32924	2024-11-21	R102	V
32925	2024-10-28	N4889	V
32926	2024-12-22	R0789	V
32927	2025-02-22	A084	V
32928	2025-08-12	K5900 K7689	V
32929	2024-10-12	V892XXA	V
32930	2024-05-28	R1013	V
32930	2024-12-10	M79675	V
32931	2025-04-16	S0181XA R55	V
32932	2024-08-30	R079 M549	V
32932	2024-11-09	R079	V
32933	2025-06-04	Z5321	V
32933	2025-06-05	Z139 Z62892	V
32934	2025-08-18	K0889	V
32935	2025-04-09	R739 V877XXA M5450	V
32936	2024-09-10	R259	V
32937	2025-01-16	Z9289 R002	A
32938	2024-07-21	R42 H81399	V
32938	2024-12-09	J101	V
32938	2025-01-09	H65191 H9191	V
32939	2024-06-15	S8991XA	V
32940	2025-06-10	K2970	V
32941	2024-07-23	S0101XA	V
32941	2024-07-29	Z4802	V
32942	2024-12-02	O131 R109 O09299 R8271 Z3A01 O	V
32943	2024-07-19	G43909	V
32944	2025-07-12	Z7721	V
32945	2024-09-09	R1013	V
32945	2025-07-04	K0889	V
32946	2024-09-04	K0889	V
32946	2025-03-06	H60502 H9202	V
32947	2025-04-23	Z5321	V
32948	2024-11-12	R519	V
32949	2024-07-14	R509	V
32950	2025-01-22	A084 D72829	V
32950	2025-05-12	R519 R002 R079	V
32950	2025-08-10	N83201 N83202	V
32951	2024-09-01	S93401A	V
32952	2024-12-04	S0502XA 282752000 Y9389 Y9289	V
32952	2025-01-04	Y09	V
32953	2024-10-18	R0989	V
32954	2024-07-27	R451	V
32955	2024-06-09	R21	V
32956	2024-12-14	S66919A	V
32957	2024-08-11	Z1152 F17210 R093 10509002 497	V
32958	2025-05-06	R569	V
32959	2025-07-24	R079 J45901 R0602	V
32960	2025-04-20	F29	A
32960	2025-07-03	N939	V
32961	2024-09-13	K529	V
32962	2024-07-02	R509	V
32962	2024-07-14	A419 Z4889 R6521	A
32962	2025-01-27	Z98890	V
32963	2025-04-25	K35890	A
32964	2024-05-29	S3121XA	V
32964	2024-06-02	R319	V
32964	2024-08-08	R0603 R569	A
32964	2024-08-29	R1110 G919	V
32964	2024-12-07	J860 R000 Z930 S27892A	A
32964	2024-12-26	L03039	A
32964	2025-03-21	R569	A
32964	2025-03-21	R569	V
32964	2025-06-30	Z931	V
32964	2025-07-03	T85528A Z789	V
32965	2024-08-29	F410	V
32966	2024-09-04	H0011	V
32966	2024-12-16	H6690	V
32967	2024-11-15	P599	V
32968	2025-04-14	V892XXA	V
32969	2024-08-15	J36	A
32969	2024-12-28	Z029	V
32969	2025-01-26	S60222A	V
32969	2025-02-15	Z139	V
32970	2024-05-29	J069	V
32970	2024-06-04	J069 R0981	V
32970	2024-09-07	B349	V
32970	2024-09-10	B09	V
32971	2025-05-15	S02641A	V
32972	2024-06-06	E041 G4453	V
32973	2024-12-15	T7840XA	V
32973	2025-06-04	K5900	V
32974	2024-11-11	K047	V
32974	2025-06-26	A599 N12	V
32975	2024-11-16	B348 Z1152 R109	V
32975	2025-06-03	Z1152 J029 K121 Z603	V
32975	2025-06-05	E860 B084 R221 B341 B348	A
32976	2025-02-16	S61412A	V
32976	2025-02-26	Z4802	V
32977	2024-12-18	K56609 N12	A
32977	2024-12-18	N12 K56609	A
32977	2025-01-26	N200 R509 N12	A
32977	2025-01-26	N201 N200 R509 N12 A419	A
32977	2025-06-16	K9423 R569 R079 G40909 R001	V
32977	2025-07-06	N200 Z9189 R569	A
32978	2024-08-15	N3001	V
32979	2024-11-17	W540XXA	V
32980	2024-07-27	S20212A	V
32981	2025-01-29	M25561 M25572	V
32982	2024-10-24	I8391	V
32983	2024-11-16	Z7689 F1010 F1094	V
32984	2024-08-09	M5450	V
32984	2024-08-14	M549	V
32984	2024-11-11	G8929 M5450	V
32985	2025-08-11	K529	V
32986	2025-07-28	K37	V
32987	2024-12-29	R519	V
32988	2025-02-02	M25561 M79659	V
32989	2024-06-27	J069	V
32989	2025-02-28	R109 R1110 R197	V
32990	2025-01-05	J069	V
32991	2025-03-07	K529	V
32992	2025-01-20	K5900	V
32993	2025-07-31	R040	V
32993	2025-08-14	S6390XA	V
32994	2025-03-12	R109	V
32995	2025-02-14	V892XXA	V
32996	2025-07-10	G8929 M25512	V
32997	2024-07-21	J020	V
32997	2025-01-30	I880	V
32997	2025-07-09	H60392	V
32998	2024-12-07	R040	V
32999	2024-09-11	J020 R221 R590	V
32999	2025-01-05	R509 J069 Z1152 H66003 B9781 B	V
33000	2025-01-03	J101	V
33001	2025-06-25	S02609A	A
33002	2024-09-08	R1030	V
33002	2025-03-26	R079	V
33002	2025-04-07	R160 R109	V
33002	2025-08-14	R109 R079	A
33003	2024-09-14	J4520 J45902	V
33004	2025-04-08	R42 R2990	V
33005	2025-05-08	R079	V
33006	2025-04-13	M25561	V
33007	2024-09-23	E876	V
33007	2025-02-11	H6692 T7840XA	V
33008	2024-10-16	K529	V
33009	2024-05-30	S0010XA S0181XA	V
33010	2025-07-24	R1111 R509	V
33011	2024-07-17	R1011	V
33011	2024-07-24	J069	V
33011	2024-10-13	H1132 R0789	V
33011	2024-12-22	B349	V
33011	2025-04-13	M7910	V
33012	2024-09-09	R109	V
33013	2024-11-18	J111	V
33014	2024-12-17	R1013	V
33015	2024-11-26	R6811	V
33016	2024-06-06	R112	V
33016	2024-10-06	R112 R1031	V
33017	2024-11-10	J111	V
33018	2025-03-06	Z09	V
33018	2025-07-05	S60222A	V
33019	2025-04-22	J4521	V
33020	2025-08-11	Z9289 R102	V
33021	2024-08-06	L509	V
33021	2024-12-20	M25532 M25531	V
33021	2024-12-24	J069	V
33022	2025-05-24	R310	V
33022	2025-06-13	R319	V
33023	2024-10-23	I4710 J111	V
33023	2024-10-23	J111 I4710	A
33023	2024-10-23	J111 I4710	V
33024	2025-04-29	R1110	V
33025	2025-06-26	G44209	V
33026	2024-11-09	R55	V
33027	2024-08-28	E119 K5900	V
33028	2024-07-24	W57XXXA	V
33028	2024-07-28	B084	V
33028	2024-11-12	L309	V
33028	2024-12-12	J101	V
33028	2025-04-06	S0083XA	V
33028	2025-05-17	B341	V
33028	2025-06-06	H0019	V
33029	2024-08-19	Z789 N3001	A
33029	2024-09-29	N3000 R569	V
33029	2024-10-18	G40909	V
33029	2024-12-01	N3000 T17908S R569	A
33029	2024-12-29	G40919	V
33029	2025-01-06	Z789	V
33029	2025-01-18	R569	V
33029	2025-02-23	N3000 Z789	A
33029	2025-05-26	N3001 Z789	V
33029	2025-05-28	Z789 R569	V
33029	2025-07-18	Z789 Z1612 B9629 N390	A
33029	2025-07-24	R569	V
33029	2025-08-17	Z789 R569 N390 R319	V
33030	2024-07-24	S93401A	V
33031	2025-03-31	R109	V
33032	2024-12-06	N83209 R109	V
33033	2024-10-17	R42	V
33034	2024-11-08	I213 R079	V
33034	2024-11-08	R079 I213 I213	V
33035	2024-09-15	W19XXXA	V
33035	2024-11-22	S0990XA	V
33035	2025-04-19	D649 N950	A
33035	2025-06-17	G910	A
33036	2025-05-09	N342	V
33037	2025-07-29	F4310 F10129 Y908 Z1152 R55 F4	V
33038	2024-06-19	J45909 J45901	V
33038	2024-07-27	J45901	V
33038	2024-07-28	J45902	A
33039	2024-10-07	K9423	V
33039	2025-01-28	R051	A
33040	2024-06-21	R569	A
33040	2025-02-26	R739	V
33041	2024-12-29	M25511 M7910 S0990XA	V
33042	2025-05-21	R29898 M5412	V
33043	2025-04-13	R109	V
33044	2024-08-01	R109	V
33045	2025-08-02	T148XXA	V
33046	2024-07-22	K0889	V
33047	2024-07-10	R109	V
33048	2025-04-03	R079 R0789	V
33049	2025-05-07	M5450 M25561 V877XXA	V
33050	2025-06-16	N939	V
33051	2024-05-24	R1012	V
33051	2024-09-29	R591	V
33051	2025-04-07	R1031	V
33052	2025-03-08	K5900 R109	V
33053	2025-03-18	D259	V
33054	2024-11-09	L03116	V
33055	2025-05-30	R21 R197	V
33056	2024-09-06	F4320	V
33057	2024-11-08	I889	V
33058	2025-08-02	M25562	V
33059	2024-12-16	B009	V
33060	2024-11-05	R1110	V
33061	2024-06-28	J029 L209	V
33061	2025-06-20	T300	V
33062	2024-10-12	J029	V
33063	2024-09-09	R0602 J45901	V
33064	2024-10-28	S91209A	V
33065	2025-07-24	V892XXA	V
33066	2024-07-28	Z03821	V
33066	2025-06-13	B085	V
33066	2025-06-13	R509	V
33067	2024-10-04	R0789	V
33067	2024-11-25	K922	V
33067	2024-12-26	R000 K9189 I959 K922	A
33068	2025-05-05	B349	V
33069	2024-12-01	K0889	V
33069	2025-01-02	K029	V
33070	2024-10-04	Z733 D649 R0789	V
33070	2025-01-14	R000 R079 I10 F419	V
33070	2025-05-14	R0789	V
33071	2025-01-13	J101	V
33072	2025-04-29	R002	V
33073	2024-07-29	B349	V
33073	2024-08-20	B09	V
33074	2025-03-20	R112	V
33074	2025-06-19	W461XXA	V
33075	2025-03-08	D8685 I4892 I509	V
33075	2025-04-11	Z760	V
33075	2025-05-23	M7989 R739 D649	V
33075	2025-06-02	N179 I959 R7989	A
33076	2024-10-10	S62317A	V
33077	2025-05-31	K3533	V
33077	2025-06-20	I309 S0181XA L03319 L02219 K35	V
33078	2024-07-20	25702006 F10129 E785 I10	V
33078	2024-07-21	714829008 F10229	V
33078	2024-07-30	S62308A	V
33078	2024-08-04	S0990XA S0001XA Y999 Y9389 Z56	V
33078	2024-08-07	F10229 Z560	V
33078	2024-08-08	E8342 F1010 R109 R112 S6292XA	A
33078	2024-08-20	F10929 S62309A	V
33078	2024-09-05	Z79899 F10229 25702006 Z560 I1	V
33078	2024-09-07	Z79899 Z560 714829008 F10229 I	V
33078	2024-09-08	R4182 F1010 I10 714829008 Z798	V
33078	2024-09-13	F10929	V
33078	2024-09-14	R079 F10929 R110	V
33078	2024-09-14	T148XXA F10929	V
33078	2024-09-15	F1010	V
33078	2024-09-16	F1010	V
33078	2024-09-18	F10129 25702006	V
33078	2024-09-20	F10939	A
33078	2024-11-13	R109 F1010	V
33078	2024-11-14	F1010	V
33078	2024-11-15	25702006 K7010 F10129	V
33078	2024-12-03	714829008 F10129	V
33078	2024-12-07	K2090 F10930 F10939	A
33078	2025-01-16	F10929	V
33078	2025-01-22	R000 25702006 Z5900 445060000	V
33078	2025-01-25	2043009 R45851 K2920 F10239 I1	V
33078	2025-01-25	F329	V
33078	2025-01-27	F17200 S0081XA Y9301 S0001XA F	V
33078	2025-01-28	S0001XA Y9289 Y999 F10239 Y938	V
33078	2025-03-12	F10129 Z1152 25702006 K219	V
33078	2025-03-14	F10929	V
33078	2025-03-15	F10929	V
33078	2025-03-17	K920	A
33078	2025-04-01	F10220 25702006	V
33078	2025-04-02	F10129 25702006 G40909	V
33078	2025-04-02	Z560 F10129 Z5900 I10 25702006	V
33078	2025-04-04	F10129 25702006	V
33078	2025-04-04	F1990	V
33078	2025-04-07	R1013 F10930 F10939	A
33078	2025-04-13	R519 F10920	V
33078	2025-04-14	F10920	V
33078	2025-04-14	Y9389 I10 W1839XA Y908 L409 S0	V
33078	2025-04-19	25702006 F10229	V
33078	2025-05-06	F10129 25702006 R4182	V
33078	2025-05-07	F10929	V
33078	2025-05-08	25702006	V
33078	2025-05-17	F1010	V
33078	2025-05-22	F10239	A
33078	2025-07-09	F10129 Y999 S0081XA S0990XA W1	V
33078	2025-07-09	W19XXXA 82271004 Y9289 Y9389 Y	V
33078	2025-07-10	Y9289 F10129 W19XXXA Y9389 Y99	V
33078	2025-07-12	Y9389 S61216A W25XXXA Y9289 F1	V
33078	2025-07-13	R2681 Y9289 Y998 F10229 Y9389	V
33078	2025-07-13	Y9289 25702006 F10229 X58XXXA	V
33078	2025-07-14	F1010	V
33078	2025-07-21	F840 25702006 F10129	V
33078	2025-07-21	Z79899 Z945 I10 25702006 Z5900	V
33078	2025-07-22	25702006 F10129	V
33078	2025-07-29	R079	V
33078	2025-07-30	25702006 F10229 I10 Z945 G4090	V
33078	2025-08-02	25702006 I10 Z945 F10129	V
33078	2025-08-03	F1010	A
33078	2025-08-13	F10229 25702006	V
33078	2025-08-14	F1010	V
33078	2025-08-15	191480000 R251 Z560 714829008	V
33078	2025-08-15	25702006 I10 Z79899 Z945 F1022	V
33078	2025-08-16	F10929	A
33079	2024-08-20	F10920 I10 R52	V
33080	2024-06-16	T7840XA	V
33080	2025-03-06	R109 Z01818	A
33080	2025-06-21	R109	V
33080	2025-07-26	R1013 R1031 R42 Z3A19 O26892 Z	V
33081	2024-05-24	R110 R109	V
33082	2025-01-02	K529	V
33082	2025-02-15	R09A2	V
33082	2025-07-13	J020	V
33083	2024-05-29	F39	V
33083	2024-07-21	M549	V
33084	2024-08-12	R0789	V
33085	2024-07-27	S76309A S76301A	V
33085	2025-05-28	Z0000	V
33086	2024-06-12	K5900 R638	V
33087	2025-05-12	S6992XA	V
33087	2025-07-28	H60391	V
33087	2025-08-18	K0889	V
33088	2025-08-09	R079	V
33089	2025-04-17	R000	V
33090	2025-02-14	J069	V
33091	2024-10-23	J069 J029 Z00121	V
33092	2025-07-28	J050	V
33093	2024-08-10	N12	V
33094	2024-11-19	M25572 E119 M25579 M1990 J4590	V
33095	2025-06-27	N453	V
33096	2024-06-18	V877XXA F10920	V
33096	2025-02-19	L509	V
33096	2025-05-21	H11002	V
33097	2025-08-17	D259 N83209	V
33098	2024-10-29	D489 K3530	A
33098	2024-10-29	D489 K3530	V
33099	2024-07-21	L739	V
33100	2024-07-11	V892XXA	V
33100	2024-08-01	R102	V
33100	2024-08-06	R519	V
33100	2025-01-30	R079	V
33100	2025-03-13	J101	V
33100	2025-03-16	R062	V
33101	2025-03-28	N503 A64	V
33102	2025-01-24	R5383	V
33103	2025-06-23	V892XXA	V
33104	2024-07-05	S81012A Z23	V
33104	2024-07-19	Z4802	V
33104	2025-02-08	N179	V
33104	2025-02-19	R6889	V
33104	2025-02-20	S060X0A S0083XA	V
33104	2025-04-06	F329 F339	A
33105	2025-07-02	R079 R1010	V
33106	2024-08-25	R1031	V
33107	2024-11-20	E860 K5900	V
33107	2025-07-10	S00511A	V
33107	2025-07-19	S0990XA	V
33108	2024-06-11	D649 N186 R001	A
33108	2024-06-28	I4891	A
33108	2025-06-12	S01512A Z992 N3090	V
33109	2025-01-31	U071	V
33109	2025-05-12	R109	V
33110	2025-01-12	S0003XA S7002XA S7001XA	V
33111	2025-08-15	L03032	V
33112	2024-07-27	M5450	V
33113	2024-05-25	R21	V
33113	2024-05-27	F10929	V
33113	2024-05-30	E876 F10920 R45851	V
33114	2025-06-03	T887XXA	V
33115	2025-01-01	S61210A	V
33116	2024-05-26	R110	V
33116	2024-10-25	N390 R319	V
33117	2024-08-22	R079	V
33118	2025-08-16	S52539A	V
33119	2024-11-05	R112 J020	V
33120	2024-10-23	B349	V
33120	2025-06-07	B084	V
33121	2024-09-11	H66003	V
33122	2024-09-18	H6591 J050	V
33122	2024-10-20	J069	V
33122	2024-11-10	R1110 R197	V
33122	2025-03-17	J988	V
33122	2025-04-21	J219 R509	V
33122	2025-08-01	R059	V
33123	2024-06-19	K0889	V
33124	2024-07-26	R55	V
33125	2024-06-24	H9201	V
33125	2024-10-22	R040	V
33126	2024-12-06	R509	V
33127	2025-02-05	M62838	V
33128	2025-02-16	H538	V
33128	2025-08-19	J209 M5450	V
33129	2024-12-16	R112	V
33130	2024-06-19	R1010	V
33130	2024-12-29	L03213	V
33130	2025-08-14	N390 K2900	V
33131	2024-12-19	K529	V
33131	2025-07-31	S0990XA S060X0A	V
33131	2025-08-07	S92426A R52	V
33132	2025-04-04	J0300	V
33133	2024-08-11	K5900	V
33133	2024-11-30	B349	V
33134	2024-09-23	K0889	V
33135	2024-06-10	L0103	V
33136	2025-06-16	B084	V
33137	2024-11-05	R0902	V
33138	2024-07-21	R109 B3731	V
33138	2025-05-15	Z331 R519 N12	V
33138	2025-07-18	L299	V
33138	2025-07-23	O1410	A
33138	2025-07-31	L739	V
33139	2024-08-08	J189 J9801	V
33139	2025-03-17	J309 L309	V
33140	2024-07-29	S0990XA S022XXB S02401A	V
33141	2024-07-02	L0390	V
33142	2024-09-27	K219	V
33142	2024-12-12	S6992XA L089	V
33142	2025-05-24	N3000	V
33142	2025-07-23	W540XXA	V
33143	2025-03-18	S99219A	V
33144	2024-11-29	N390 N200	V
33144	2024-12-20	N390 B379 T7840XA	V
33145	2025-07-09	L0390 T148XXA	V
33145	2025-07-17	T148XXA	V
33145	2025-07-27	S8012XA I10 T148XXA M7989 M796	V
33146	2024-10-04	R2990 R569 I639	A
33146	2024-10-16	I639	A
33147	2024-07-26	R079	V
33148	2025-06-10	S39840A	V
33149	2024-07-24	M25532	V
33150	2024-11-09	B349	V
33150	2025-03-17	T7840XA	V
33151	2024-07-03	R21	V
33152	2025-05-10	J029	V
33153	2024-10-17	J069 J45909	V
33153	2024-10-30	R112	V
33153	2024-12-27	J020	V
33153	2025-05-04	K5900 B349 R1084	V
33154	2024-10-16	J069	V
33155	2024-12-22	J020	V
33156	2025-07-14	R079	V
33157	2025-05-13	K529	V
33158	2024-05-24	R109	V
33159	2025-03-15	K0889	V
33159	2025-03-19	K0889	V
33160	2024-09-06	W19XXXA	V
33161	2024-11-19	B349	V
33161	2025-08-07	S61219A	V
33162	2024-12-20	H109	V
33163	2024-08-27	K0889	V
33163	2025-01-31	F913	V
33163	2025-08-20	F909	V
33164	2024-06-01	N3000	V
33165	2025-03-05	S060X0A R1111	V
33166	2024-07-25	A044	V
33167	2024-10-29	Z139	V
33168	2024-06-07	R42 R197	V
33169	2024-05-30	R112	V
33170	2024-12-24	F10920	V
33171	2025-04-15	M79604 M7989	V
33172	2024-10-22	R1110	V
33172	2024-12-01	J101 J029	V
33173	2024-07-21	K3184	A
33173	2024-08-31	R220 Z9289 R519	V
33173	2024-09-04	G459 N179 N189	A
33173	2025-01-21	K611	V
33174	2024-07-04	M25579	V
33174	2024-11-30	B353	V
33174	2025-01-19	F10220	V
33174	2025-04-22	L989	V
33175	2024-06-24	S91209A	V
33175	2024-09-30	Z3493	A
33176	2024-05-27	R519 M25531 M4802 M25511 M7964	V
33177	2024-05-27	R079 R519	V
33177	2025-05-01	M79669 R739 R7303 M79604	V
33178	2025-03-03	Z00129	V
33179	2024-08-28	R1011 R1013	V
33179	2025-07-17	E785 A498 K567 G43709 I639 R00	V
33180	2025-08-02	R569	A
33181	2024-12-01	B9620 E785 R109 Z1159 L639 N39	V
33181	2024-12-19	N453	V
33182	2024-06-23	K068	V
33182	2024-06-26	K047	V
33182	2025-04-26	R051	V
33183	2024-06-17	R519	V
33184	2025-04-13	F1094 T71194A	V
33185	2025-03-20	M329 F1290 F209	A
33185	2025-05-17	F209	A
33185	2025-05-29	F4325	V
33185	2025-06-11	F4320	V
33185	2025-08-04	Z139	V
33186	2025-08-09	S63501S	V
33187	2024-08-01	M25572	V
33187	2025-02-05	K5900	V
33188	2024-06-24	H6690	V
33188	2024-09-10	R051	V
33188	2024-09-21	B349	V
33188	2024-10-12	H65191	V
33188	2024-12-07	B349	V
33188	2025-03-24	J069	V
33188	2025-07-31	H6690	V
33189	2025-04-18	S0181XA	V
33190	2024-12-23	H66006	V
33191	2024-10-28	H6690	V
33191	2024-11-06	A084	V
33192	2024-06-16	M79672	V
33193	2025-04-24	K08531	V
33194	2024-06-14	E119 E785 I10 R739	V
33194	2024-08-17	T783XXA	V
33195	2024-07-28	R0789	V
33196	2024-10-12	R002	V
33197	2024-05-27	Z20822	V
33197	2024-09-02	J029	V
33197	2024-09-09	J029 T7840XA	V
33197	2025-01-23	R110 K529	V
33197	2025-06-23	S93401A	V
33198	2024-10-01	N481 B349	V
33198	2024-10-23	R059	V
33198	2025-03-03	Q2110 K029 F458	V
33199	2025-04-07	J069	V
33200	2024-08-13	W19XXXA S0083XA	V
33201	2025-04-02	M5450 N202 7093002	V
33202	2025-02-23	K8590	V
33203	2024-10-14	R059 Z9289	V
33204	2025-06-17	S6991XA	V
33205	2024-06-21	W540XXA	V
33205	2024-06-24	Z23 Z5189	V
33205	2024-06-28	Z23	V
33205	2024-07-05	Z23	V
33206	2024-07-08	L0293	V
33206	2024-08-25	S6990XA	V
33206	2024-10-06	L0591	V
33206	2024-11-23	F39	V
33206	2025-07-09	S0285XA	A
33207	2025-03-09	O3680X0 Z3491 R8271	V
33207	2025-04-30	O039 O021	V
33207	2025-04-30	O209	V
33208	2024-08-16	R197 R109	V
33209	2025-07-04	F1193 R109	V
33210	2024-12-21	N390	V
33210	2025-03-05	S01511A	V
33211	2025-01-04	J219	V
33212	2024-07-16	J069	V
33212	2024-07-17	J029 R059	V
33213	2024-07-04	R42 H8110 R112	V
33214	2024-09-10	J45901 Z9289	V
33214	2024-11-10	R509 A419 B338	V
33214	2025-01-19	R0602	A
33215	2024-09-08	B353	V
33216	2024-06-23	K2900	V
33217	2025-08-17	Z5321	V
33218	2025-05-22	G510	V
33219	2025-04-03	N12	V
33220	2024-12-13	W460XXA	V
33221	2025-02-03	S82892A	V
33222	2024-08-10	S60222A S6000XA	V
33223	2024-08-09	J189	V
33224	2024-06-13	W19XXXA	V
33225	2025-03-02	L0100	V
33225	2025-04-29	S8392XA	V
33226	2025-05-24	M549	V
33226	2025-05-26	M4800 M79606 M549	V
33227	2024-12-12	J45909 R509 J111 442438000 Z11	V
33227	2025-02-07	H109 L539 Z91010 Z91018 982600	V
33228	2025-01-13	M1610	V
33229	2025-06-14	G44209	V
33230	2024-08-09	R55	V
33230	2024-08-21	41546002 B341 J069 R0602 Z1152	V
33230	2024-11-14	73211009 R519 E119 I10 R079 25	V
33230	2025-03-08	R079 38341003 E119 R519 R42 Z1	V
33230	2025-05-16	R519 H547 H02846 M62838 E11321	V
33230	2025-07-24	E119 I10 25064002 R519	V
33231	2025-01-12	R509 K5900	V
33231	2025-03-09	K922 Z136	V
33232	2024-10-22	J029 R1013	V
33232	2024-10-23	R109	V
33233	2025-04-24	M79604 S060X0A M7918 T148XXA	V
33234	2025-01-19	R0789	V
33234	2025-04-01	R21	V
33235	2025-04-23	R197	V
33236	2024-05-25	J129	V
33236	2024-05-27	J189	V
33236	2024-07-20	J069 H9202	V
33236	2024-10-12	S0181XA	V
33236	2024-10-16	S0181XD Z880	V
33237	2024-12-15	Z1152 J101 R509	V
33238	2024-12-30	R109 J020 R000	V
33238	2025-02-12	R064 R10819	V
33239	2025-05-30	M542	V
33240	2025-04-03	Z331 Z3A08 R102 R110	V
33241	2025-05-14	J029	V
33242	2025-04-09	R0789	V
33242	2025-07-26	N99820	V
33243	2024-11-18	K2970 N179	V
33244	2024-10-21	L03032	V
33245	2024-09-09	A498 R112 A0811	V
33246	2024-11-23	H9203	V
33246	2024-12-07	H9203	V
33246	2024-12-30	G8929 H9203	V
33246	2025-02-03	T148XXA	V
33246	2025-03-23	M722 M79672	V
33246	2025-04-13	K0889 S025XXA	V
33246	2025-04-14	F200 F29 F209	A
33246	2025-06-23	R519 L301	V
33247	2024-07-15	R109	V
33248	2024-10-31	I214	V
33249	2025-02-05	F4320	V
33250	2024-05-31	R079	V
33251	2024-11-23	S93402A	V
33251	2025-03-20	N50812	V
33251	2025-06-03	S0590XA R319	V
33252	2024-11-01	K5909	V
33252	2025-08-02	S8392XA M25562	V
33253	2024-08-12	R55	V
33254	2025-04-04	R1031	V
33255	2024-09-23	J069	V
33255	2024-10-12	A084	V
33256	2025-05-07	I10 L280 K625	V
33257	2025-03-18	S060X9A S0990XA	V
33257	2025-06-28	F10920	V
33258	2025-07-27	M7989	V
33258	2025-08-14	Z008	V
33259	2024-08-07	R0602	V
33259	2024-11-01	G9081	A
33260	2025-04-27	S0990XA	V
33261	2024-09-09	J45901	V
33261	2024-09-23	J40	V
33261	2025-07-17	R0781	V
33262	2025-04-17	N939	V
33263	2025-04-07	D1801	V
33263	2025-04-14	L989 R2232	V
33264	2025-05-26	R519	V
33265	2025-02-03	R0789	V
33266	2024-05-29	K2970	V
33267	2024-10-22	S060X0A	V
33268	2024-06-12	L0291 L0501	V
33268	2024-06-14	Z5189	V
33269	2025-03-01	F909 Z0472	V
33269	2025-03-12	M25511 G8929	V
33270	2025-03-11	S62637A	V
33270	2025-03-12	S62637A	V
33270	2025-07-02	L600	V
33271	2024-06-06	J069	V
33271	2024-07-20	A040 A0811 J45909 K529 Q150	V
33271	2024-12-01	R509	V
33271	2025-03-30	H5713 R519 R110 R0602 R5383	V
33272	2024-08-28	L305	V
33273	2025-04-04	S0990XA	V
33274	2024-10-13	J020	V
33274	2024-12-28	R109 J020	V
33274	2024-12-29	K37	A
33275	2025-03-20	H02842 W19XXXA	V
33276	2025-05-05	F419	V
33277	2025-05-23	I824Z2	V
33278	2024-12-20	N472	V
33279	2024-07-30	S0990XA	V
33279	2024-08-13	H6690	V
33280	2025-06-18	S0990XA	V
33281	2024-06-05	N926	V
33281	2025-06-05	F10920	V
33282	2024-08-08	T7491XA S0990XA	V
33282	2024-10-23	F319	V
33283	2024-12-19	S0990XA R519	V
33284	2025-02-15	E109	A
33285	2024-09-29	J189	V
33286	2024-08-19	T782XXA	V
33287	2024-11-30	Z9289 F259 F251	V
33287	2025-08-18	F39	V
33288	2024-10-07	L0390	V
33288	2024-10-23	R079	V
33288	2024-12-07	M25561	V
33288	2025-02-04	M79671	V
33288	2025-04-17	M79671	V
33288	2025-07-21	R531	V
33289	2025-08-15	M25469	V
33290	2025-06-19	R109	V
33290	2025-06-24	R0602 R42 R109	V
33290	2025-06-26	R109	V
33290	2025-07-11	R109	V
33291	2025-02-07	R0789 R002	V
33292	2024-11-02	S61210A	V
33293	2025-01-16	R079	V
33293	2025-08-14	S0993XA S63259A S0242XA	V
33293	2025-08-18	M79645	V
33294	2024-08-26	S058X1A	V
33294	2025-05-28	A419	V
33295	2024-06-02	R21	V
33295	2024-06-28	M25572	V
33295	2024-11-14	R509	V
33296	2024-10-14	B349	V
33297	2025-04-23	R55	V
33298	2025-02-02	R1110	V
33299	2025-01-03	J45909 J45902	V
33300	2024-06-25	B349 R233	V
33300	2024-07-21	R059	V
33300	2024-10-31	J069	V
33301	2024-08-01	K0889 K08409	V
33302	2024-07-21	K922 R1906 R935 D649	A
33302	2024-08-31	A045 C8338 R109 A020 Z0000	A
33302	2024-09-12	K921 K922	V
33302	2024-09-29	K254 I728 K921 R58	V
33303	2025-04-23	K36	A
33304	2024-06-03	N186 R0602 Z992	V
33304	2024-07-19	N186 R0602 D649 R7989 Z992	V
33304	2024-10-11	R7989 N186 R079 Z992 D649 L988	A
33305	2024-12-12	Z113 N390	V
33306	2024-08-29	S42402A M25522	V
33307	2025-06-21	T7840XA	V
33308	2025-06-04	M7918	V
33309	2024-06-29	H6690	V
33309	2025-02-08	S0181XA	V
33310	2025-08-17	R202	V
33311	2024-11-15	S0181XA S0990XA Z9289	V
33311	2024-11-20	Z4802	V
33312	2025-07-05	R1031	A
33312	2025-07-13	M5489	V
33313	2024-09-04	M25571 G8929	V
33313	2025-01-05	H9203	V
33314	2025-01-09	R079	V
33315	2025-04-04	O80	A
33316	2025-07-17	K610	V
33316	2025-07-19	L0291 L0231	V
33317	2024-07-13	Z3490	A
33318	2025-06-22	Z98891	A
33319	2024-08-05	Y09 R519	V
33319	2025-01-09	S51812A	V
33320	2024-09-20	L0292	V
33321	2024-09-16	H6690	V
33321	2025-04-10	H6693	V
33321	2025-07-08	S00532A	V
33321	2025-08-12	J069	V
33322	2024-06-12	Z9289 R739	V
33323	2024-06-23	M25562 S8002XA	V
33323	2025-01-01	K449 R109	V
33323	2025-01-13	Z9289 R1013 M25551	V
33324	2025-05-17	R569 G40909 F10939	A
33325	2025-07-19	K3580	A
33325	2025-07-27	Z5189	V
33326	2024-10-17	S61012A	V
33327	2025-01-02	S39012A S161XXA T148XXA V877XX	V
33328	2024-07-03	T782XXA	V
33328	2024-07-29	R109	V
33328	2024-10-15	Z3491 O020	V
33328	2024-11-05	K2950	V
33328	2025-04-09	K2950	V
33329	2024-05-24	R519	V
33330	2024-09-07	M25511 S93401S	V
33331	2024-12-04	Z8709 R6889	V
33332	2024-06-27	R112 Z1152 R197 R509 R519 B349	V
33332	2024-07-01	B084	V
33333	2024-10-06	J45901 J069 R059	V
33334	2024-06-05	N471	V
33334	2025-07-16	K5900	V
33335	2024-10-01	J45909 L22 J069 J219	V
33335	2024-10-07	J069 L22 B372	V
33335	2024-11-27	T17308A	V
33336	2024-11-02	R1083	V
33336	2025-03-17	K5900	V
33336	2025-03-30	K5900	V
33336	2025-04-23	B349	V
33336	2025-06-28	K5900	V
33337	2025-05-02	R1013	V
33338	2025-05-23	R079 M549	V
33339	2025-08-17	M5450	V
33340	2024-08-18	J45902	V
33340	2024-09-16	J157 J189	V
33341	2025-04-10	R002	V
33342	2024-06-28	H6501 H60501	V
33342	2024-09-03	J45901 R0981	V
33342	2025-05-25	B084	V
33343	2024-10-02	R0981 R519	V
33343	2025-01-29	N433	V
33343	2025-06-11	V892XXA M7918	V
33344	2024-09-12	M5410	V
33345	2024-09-29	M79602 R002	V
33346	2025-01-21	Z8669 K529 L22	V
33347	2025-06-21	W540XXA S8012XA	V
33348	2025-03-26	V877XXA	V
33349	2025-01-08	K529	V
33349	2025-05-16	G4489	V
33350	2024-07-20	E1010 Z9289	V
33350	2024-10-03	E1165 Z9289	V
33350	2024-10-25	R739	V
33350	2024-12-08	J90	A
33350	2025-02-08	E1065 E1010 J90	V
33350	2025-03-19	Z79899	V
33350	2025-04-09	K029	A
33350	2025-04-21	K0889	V
33350	2025-05-09	K0889	V
33350	2025-05-15	N489	V
33350	2025-05-28	K0889	V
33350	2025-05-31	R739	V
33350	2025-06-20	T148XXA	V
33351	2024-10-04	W19XXXA	V
33352	2025-07-07	R109	V
33353	2025-04-28	S51011A	V
33353	2025-05-07	Z4802	V
33354	2025-02-11	K047 A419 E8720 R000	V
33354	2025-08-12	J069	V
33355	2024-10-24	R29810 R2990	A
33355	2025-02-17	S0990XA S01112A	V
33356	2024-10-31	R1084 K529	V
33357	2024-05-24	Z760	V
33357	2025-06-25	R052	V
33357	2025-08-17	R079	V
33358	2024-09-14	J189	V
33359	2025-01-17	R059 R002	V
33360	2025-04-21	Z7721	V
33361	2024-09-16	J45909 S01511A	V
33361	2024-09-21	Z4802	V
33362	2024-06-18	Z5321	V
33363	2025-05-05	R1110	V
33364	2024-10-22	H01005	V
33365	2025-02-14	R079	V
33366	2024-07-24	H43391 R519 S0990XA	V
33366	2024-12-03	R0981 J984 R52 R059	V
33366	2025-05-06	M25521 H00014 G8929	V
33366	2025-07-19	B349	V
33367	2024-10-05	W19XXXA	V
33368	2024-12-13	W19XXXA	V
33369	2024-10-04	K529	V
33369	2025-05-04	R079 J069 R051	V
33370	2024-08-23	J45901	V
33370	2024-10-07	E119	A
33371	2024-11-07	R5383	V
33371	2024-11-10	R5383	A
33371	2024-11-10	R5383	V
33371	2025-02-05	R531 E8720 R627 R6330	A
33371	2025-02-05	R627 R531 E8720 R6330	V
33371	2025-06-22	E876	V
33372	2024-12-21	N453	V
33373	2024-07-27	O2691 R112	V
33374	2024-06-10	M7918	V
33374	2024-12-04	M25579	V
33375	2024-12-22	N390 N179	A
33375	2025-01-16	E875 A419 N179 R739 K529	A
33375	2025-06-16	I4891 R0603 I5023	V
33376	2025-05-20	R259	V
33377	2024-11-27	Z139	V
33378	2025-04-05	J680	V
33379	2025-05-12	S93402A	V
33379	2025-08-06	L600	V
33380	2025-03-24	M25519	V
33381	2025-02-16	N390 K529	V
33382	2024-07-12	A159	A
33382	2024-07-27	R110 R519	V
33383	2024-12-08	S161XXA	V
33383	2025-06-10	T8069XA	V
33384	2024-05-30	K029	V
33385	2024-06-18	J45901	V
33385	2025-08-13	H02843	V
33386	2024-06-07	N50812	V
33387	2024-11-20	R42	V
33388	2024-11-20	B349	V
33389	2025-01-03	R102	V
33390	2024-08-25	J9801	V
33390	2024-09-24	R509	V
33391	2024-07-03	S53031A	V
33391	2024-08-21	S60411A	V
33391	2024-09-07	R339 N3000	V
33392	2024-09-04	S0990XA	V
33393	2024-09-02	S6291XA T1490XA I249	V
33393	2025-03-03	M7918 M5450	V
33394	2024-08-01	N939	V
33394	2024-08-22	N939	V
33395	2025-04-22	R1030	V
33396	2025-06-17	B348	V
33397	2024-07-24	K5900	V
33398	2025-05-01	R509	V
33399	2025-01-10	B348 R110 Z1152 R1084 R1031	V
33399	2025-01-11	R1084 B348 R110 Z1152 R109 R10	V
33399	2025-04-21	K529	V
33400	2024-06-05	R079 R739	V
33400	2024-06-10	F419	V
33400	2024-07-07	R079	V
33400	2024-09-27	R0789 R739	V
33401	2025-02-23	N390	V
33402	2024-09-16	R21	V
33403	2025-02-17	K37	V
33404	2024-09-04	L03213	V
33405	2024-07-14	H01113 H01116	V
33405	2024-07-15	R140	A
33405	2024-09-22	B342 R509 N049	A
33405	2024-10-30	N049 R2689	V
33405	2024-11-11	Z87441 J020 R809	V
33405	2025-04-30	R34 N049 R609	V
33406	2024-06-20	M79601	V
33406	2024-11-02	R072	V
33406	2025-08-14	M79645	V
33407	2025-01-15	M542	V
33407	2025-01-28	R569	V
33408	2024-07-23	M542 T148XXA	V
33408	2025-02-24	M25512	V
33408	2025-02-28	R55	V
33408	2025-04-12	R079	V
33409	2024-07-02	I2609	V
33409	2024-07-02	I2699	A
33409	2024-07-03	I2699	A
33409	2024-07-09	I2699	V
33409	2025-03-11	I10 Z5189 F0781 Z4802	V
33409	2025-03-14	R42 R519	V
33409	2025-03-30	S8011XA L03115	V
33409	2025-05-10	T1490XA	A
33409	2025-05-11	M542 S14109A Y09	A
33409	2025-06-26	R55	V
33409	2025-07-27	R0789	V
33409	2025-07-28	R079	V
33410	2024-07-28	R079	V
33411	2024-12-31	P551 P741 P599	V
33412	2024-08-15	R102	V
33413	2025-05-18	L03317	V
33414	2025-05-15	K146	V
33415	2024-09-21	I5189	A
33416	2024-10-24	K649	V
33417	2025-05-28	J00 R051	V
33418	2024-08-14	R519	V
33419	2024-07-08	S3121XA	V
33420	2024-06-22	T63441A	V
33420	2024-12-21	J101	V
33420	2025-03-04	R079	V
33421	2025-06-04	B349 H00015	V
33422	2024-07-19	R451	V
33422	2025-04-18	K529 E875	V
33422	2025-07-25	R079 R531	V
33423	2024-06-17	R079	V
33423	2024-06-22	R0789	V
33424	2025-02-03	Z9289 R079	A
33424	2025-05-07	R0602 Z9289	A
33425	2024-07-17	N3000 R531	V
33426	2024-11-05	J029	V
33427	2024-12-13	J210	V
33427	2025-01-25	B349	V
33428	2025-05-08	Z00129 J069	V
33429	2024-10-27	H0012	V
33430	2025-05-21	R45851	V
33431	2024-08-01	U071 R1011	V
33432	2025-06-26	R1013	V
33432	2025-07-05	V877XXA	V
33433	2024-10-17	R102	V
33434	2024-11-06	R6883	V
33434	2024-12-03	R161 N3090 R509 Z9289	V
33434	2025-02-09	Z9289 R109	V
33435	2024-06-10	I629	A
33435	2024-08-01	R42	V
33436	2024-11-29	R1030 G40909 N939	V
33436	2025-06-03	O3680X0 R1110 R569	V
33436	2025-07-04	O2311	V
33436	2025-07-25	R112	V
33437	2024-11-15	S52521A	V
33438	2025-05-27	R0981	V
33439	2024-09-25	K5792	V
33440	2025-03-07	J4541	A
33441	2025-03-08	Y09	V
33441	2025-03-09	Y09 R748	V
33442	2025-03-07	J449 I213 G43909 I2510 C9210 J	V
33442	2025-08-03	R112	V
33443	2025-06-05	R12 Z87898	V
33444	2024-06-17	R109	V
33444	2024-07-16	R109	V
33445	2024-09-25	R4689	V
33445	2024-10-24	Z539	V
33445	2024-11-21	J101	V
33446	2025-06-04	B084	V
33447	2025-06-02	W19XXXA F10920	V
33447	2025-07-30	E119	A
33448	2024-08-04	R000 Z9289 J029	V
33448	2025-07-12	Z3A01 R10819 R109 Z9049 O26891	V
33449	2025-02-04	F10929	V
33449	2025-05-18	Y09	V
33450	2025-02-04	J101	V
33451	2024-09-29	N200	V
33452	2024-10-15	O30009	V
33452	2024-11-08	J101 J111 O30003 J069	V
33452	2024-11-12	J111 D508	V
33453	2025-01-30	J36	V
33453	2025-01-30	J36 U071	V
33454	2025-01-16	S0093XA	V
33455	2024-11-02	J020	V
33456	2025-01-23	S91311A	V
33457	2025-01-11	S93402A	V
33457	2025-03-06	S62629A	V
33458	2025-02-17	B349	V
33459	2025-07-30	R0989	V
33460	2024-09-29	J189	V
33460	2024-12-24	A084	V
33460	2025-03-12	K1370	V
33461	2024-09-16	S0081XA M79631 S50311A	V
33462	2024-06-30	M25561	V
33463	2024-12-13	K5790 K760 N1330 N201	V
33463	2024-12-14	N200	V
33464	2025-05-10	G43909 T7840XA	V
33465	2024-10-02	R070	V
33466	2024-12-14	M25569	V
33466	2025-06-01	N390	V
33466	2025-08-16	Z3A22	V
33467	2024-10-26	R109 K56609	V
33467	2024-10-26	R109 R109	A
33468	2024-11-21	J069	V
33468	2025-06-13	R109	V
33469	2024-06-02	S82839A	V
33469	2024-06-09	M25571 Z8781	V
33470	2025-01-15	J069	V
33470	2025-02-24	S39012A	V
33471	2025-05-01	S93409A	V
33472	2024-09-23	F10920	V
33473	2024-12-01	S93401A	V
33473	2025-04-26	M25579	V
33474	2025-04-06	R079 R0789	V
33475	2024-10-25	J020 J069	V
33475	2024-11-02	K529 J020	V
33475	2025-07-27	J029 R21	V
33476	2024-12-17	R1110	V
33476	2025-08-05	R079	V
33477	2024-06-03	M436 M542	V
33477	2024-10-28	R509 J189 R051	A
33477	2024-12-15	R1110 R109 Z1152 R34 J3489 B34	V
33477	2025-02-05	M436	V
33478	2025-02-20	R109	V
33479	2025-03-15	R4182 G40909	A
33479	2025-03-16	G40909 R404	V
33479	2025-07-23	K8050 R109	V
33480	2025-08-09	R300 R319	V
33481	2024-10-03	N471	V
33481	2025-03-29	B341	V
33482	2025-06-30	N200	V
33483	2024-09-23	Z3490 M26621	V
33484	2025-02-06	K529	V
33485	2024-10-10	M7989 54150009 Z1152 R0981 J06	V
33486	2024-11-06	R55	V
33487	2024-11-01	L97909	V
33487	2025-07-26	J189	A
33488	2025-02-22	Z0000 S2232XA	V
33489	2024-11-22	I2089 I4891	A
33490	2024-09-12	T25221A	V
33491	2025-02-08	G8929 M5450	V
33492	2025-03-11	R55 S12301A	A
33493	2025-01-03	M25511 G8929	V
33494	2024-05-24	R509 T8140XA	A
33494	2025-02-20	R109 R1013	V
33495	2025-02-15	N200	V
33496	2024-12-20	R739 E1369 E1069 B351 R079	V
33496	2025-02-14	Z794 Z760 E1165	V
33497	2024-07-24	N3000	V
33498	2025-05-21	A084 R112	V
33498	2025-05-25	J020	V
33499	2025-06-09	N939	V
33500	2024-08-23	K0889	V
33501	2024-11-04	H6690	V
33502	2024-12-20	M542	V
33503	2025-06-08	S61412A	V
33504	2025-02-19	E109 Z760 E1065	V
33505	2024-09-18	T1501XA S0501XA	V
33506	2025-03-01	K0889	V
33507	2024-08-10	S0990XA Y09 S01112A	V
33508	2025-02-01	R109	V
33508	2025-02-20	R21	V
33509	2024-08-06	R519 J029 R059 R52	V
33509	2024-09-08	N939	V
33510	2025-05-27	R197	V
33511	2024-12-09	N200	V
33511	2025-03-15	S93409A	V
33512	2024-07-10	Z379 O80	A
33513	2025-04-20	K0889	V
33514	2025-03-01	M549	V
33515	2025-07-09	R55 S0990XA S0181XA	V
33516	2024-10-03	R109 R112	V
33517	2024-07-13	M79674 L600	V
33517	2024-08-16	T782XXA	V
33517	2024-09-20	R079	V
33517	2024-11-10	L03032	V
33517	2025-03-20	R1030 N946 R519	V
33518	2025-03-17	S99912A	V
33518	2025-03-23	S93402A M25572	V
33519	2025-08-08	N390	V
33520	2024-10-24	T782XXA	V
33521	2025-01-24	S61512A	V
33521	2025-08-20	S8992XA S7012XA W19XXXA	V
33522	2025-05-05	H60509	V
33523	2024-07-28	J45901	V
33523	2025-03-12	S0101XA	V
33524	2024-08-29	S2231XA	V
33524	2024-09-26	Q780 S42342A S42342D	V
33524	2025-02-16	S46212A Q780	V
33524	2025-07-19	S22000K	V
33525	2024-12-26	S0990XA S99911A R296 R410 S899	V
33525	2025-08-13	J029 B349	V
33526	2025-01-25	J029	V
33526	2025-02-07	J060	V
33527	2025-03-09	H6690	V
33528	2024-09-11	J45909	V
33529	2025-02-24	S0083XA	V
33529	2025-04-10	B084	V
33530	2024-07-04	K0889	V
33531	2025-04-12	49727002 Z1152 R0600 J45909 R0	V
33532	2025-01-29	R569	V
33533	2025-02-18	W19XXXA	V
33533	2025-03-26	J189	V
33534	2025-01-28	J069	V
33535	2024-07-06	B349	V
33536	2025-04-05	R040	V
33537	2025-05-05	B349	V
33538	2024-11-10	J210	V
33538	2025-02-22	D649	A
33539	2024-07-25	R0981 B349	V
33539	2024-12-25	K5900	V
33539	2024-12-30	R5600	V
33539	2025-01-11	Z5321	V
33539	2025-06-04	S4990XA	V
33539	2025-07-27	R5601	V
33540	2025-07-01	H109	V
33540	2025-07-01	P391	V
33541	2024-10-23	S61011A S61411A	V
33541	2025-03-15	S39012A V877XXA S8002XA	V
33542	2024-12-15	R45851	V
33543	2024-12-01	R197 R1110	V
33544	2025-07-09	W460XXA	V
33545	2025-04-28	R079	V
33546	2024-06-18	K2970 K529	V
33547	2024-05-23	T148	V
33547	2024-10-01	R112	V
33547	2024-12-20	J069	V
33547	2025-04-16	Z5321	V
33547	2025-05-31	H6691	V
33548	2025-05-19	R591	V
33549	2025-07-12	R17	V
33550	2025-05-02	J069	V
33551	2024-05-30	M549	V
33552	2025-08-14	R109	V
33553	2024-07-24	N644	V
33553	2024-12-10	R519 K5900	V
33553	2025-04-19	R053	V
33554	2024-08-05	S00459A	V
33554	2025-07-06	R079	V
33555	2024-09-25	R0602 R5383	V
33556	2024-10-28	B349 B348 J45902 Z1152 Z720 R0	V
33556	2025-04-14	B348 J45909 Z1152 R112	V
33556	2025-04-17	J45909 B348 J9601 R051	A
33556	2025-07-20	J4520 S8002XA M25562	V
33557	2024-11-14	B349	V
33558	2024-11-18	J069 R051 J101	V
33558	2025-03-03	Z91018 S025XXA	V
33558	2025-03-08	K0889	V
33558	2025-04-07	R002	V
33558	2025-07-02	R079	V
33558	2025-07-21	Z0189	V
33559	2024-12-16	R112 T50904A	V
33559	2025-06-18	G43909	V
33559	2025-06-25	J020	V
33560	2025-08-12	M62838	V
33561	2024-06-18	N12	V
33561	2025-03-21	R002	V
33562	2024-07-03	M1990 W19XXXA S93402A	V
33562	2024-10-24	W19XXXA E049	V
33563	2025-07-14	J218 B348 B9789	A
33564	2024-09-28	N946	V
33565	2024-11-25	B349	V
33566	2024-10-24	K5900	V
33567	2024-11-20	Z9289 R42	V
33567	2025-01-15	J4521	V
33567	2025-04-08	Z72820 H538 H539	V
33568	2024-08-01	N200	V
33568	2024-09-27	N200	V
33568	2025-01-10	R109	V
33568	2025-02-14	M25512	V
33569	2025-07-17	R079	V
33569	2025-08-14	K219 Z9289	V
33570	2024-06-19	D5700 R1110	A
33571	2025-01-17	Z331 N611	V
33571	2025-02-07	R55 Z3492	V
33572	2025-06-07	Z9289 M25572 V892XXA	V
33573	2024-12-07	Z20822	V
33574	2024-10-17	M5450 Z789 G8929 K5909 M79605	V
33575	2024-08-20	R609	V
33575	2024-11-18	S80212A S0081XA	V
33576	2025-06-23	J029 R0981	V
33577	2025-04-23	M2550	V
33577	2025-07-27	N200	V
33578	2024-06-03	R079	V
33579	2024-06-03	Z3A20 U071	V
33579	2024-11-02	Z789	A
33580	2024-10-20	N12 R300 N3001 N83202 R109	V
33581	2024-05-29	T1490XA	V
33582	2025-08-03	S99912A	V
33583	2025-02-22	R002	V
33584	2024-07-14	S6391XA	V
33585	2025-07-17	J050	V
33586	2025-01-11	Z3490	V
33586	2025-07-31	D508	V
33586	2025-08-01	O4290	A
33587	2025-05-19	W57XXXA S0006XA	V
33588	2025-08-20	Z008	V
33589	2024-09-26	R079	V
33589	2025-06-04	M25472	V
33589	2025-08-15	R109	V
33590	2024-11-30	N200 R109	V
33590	2025-04-01	N730 K529 R109	A
33590	2025-08-13	R300 N390	V
33591	2025-07-07	M25529	V
33592	2024-06-25	D701 E8342 R531 T451X5A	V
33592	2024-10-10	N179	V
33593	2024-09-05	J13	V
33593	2024-09-24	H6691	V
33594	2025-08-15	Y09	V
33595	2024-06-26	R0602 C61 J441	V
33595	2024-07-12	I4891 R0602 R21	A
33595	2025-06-10	R0602 R7989	A
33595	2025-07-04	I4891 R45851 E876 C7800 H05012	A
33596	2024-10-15	R200 M5441 Z79899 Z791	V
33597	2024-11-19	K529	V
33598	2024-06-28	S61209A	V
33599	2024-08-14	F509	V
33599	2024-08-23	F509	V
33599	2024-08-26	R638	V
33599	2024-08-27	R630	V
33599	2024-08-29	F5082	V
33599	2024-09-06	R6339	V
33599	2024-12-06	F509	V
33600	2024-10-28	R0789 Z9289	V
33601	2025-03-08	R079	V
33602	2025-06-20	S0993XA S032XXA	V
33603	2025-06-10	B348 R509 R5600	V
33604	2025-07-21	K5900	V
33605	2024-11-30	K5900	V
33606	2025-04-16	B084	V
33606	2025-08-09	J302 H109	V
33607	2025-04-11	R079	V
33608	2024-11-07	K2970	V
33609	2025-07-03	N200 R109	V
33610	2024-08-11	T7840XA	V
33610	2025-02-25	T7840XA	V
33611	2024-07-18	S62639B	V
33611	2024-07-21	Z5189	V
33611	2024-12-08	H7091 J0110 K2970	V
33612	2025-06-03	S060X9A	V
33613	2025-07-14	K047	V
33614	2025-02-24	J050	V
33615	2024-12-02	M25469 M79643	V
33615	2025-04-14	K5900 R109	V
33616	2024-09-12	H6690	V
33616	2025-02-03	H9202 65363002 H6692	V
33617	2024-07-24	M549	V
33617	2024-08-17	R6884	V
33617	2025-02-02	M549	V
33618	2025-03-13	J069	V
33619	2024-06-24	D1800	V
33620	2025-06-12	R109	V
33621	2025-03-25	S199XXA S0990XA W19XXXA S0993X	V
33622	2025-07-16	S52101A	V
33623	2024-11-07	J101 B349	V
33624	2025-05-04	R55	V
33625	2024-12-10	N390 R319	V
33626	2025-07-25	J050	V
33627	2025-02-03	R42 R55	V
33627	2025-02-11	M79641	V
33627	2025-04-03	E860 J069 Z9289	V
33628	2025-01-01	J050	V
33629	2025-04-20	S8991XA	V
33629	2025-08-18	R0602 R079	A
33630	2024-11-24	Z3493	A
33631	2024-10-25	M79643 M25562	V
33631	2024-10-31	M79645	V
33632	2024-08-13	S0502XA	V
33633	2025-06-06	R079	V
33634	2025-07-22	R109	V
33635	2024-10-05	R079	V
33635	2025-02-21	J101	V
33635	2025-05-30	F419	V
33635	2025-06-04	F419 R079	V
33636	2024-12-26	K0889	V
33636	2025-05-27	B349	V
33637	2024-11-23	Z1152 J101	V
33637	2024-12-29	B342 R5600	V
33637	2025-06-24	B084 Z1152 R5600	V
33638	2024-10-25	R519	V
33639	2024-12-26	N644	V
33640	2024-12-20	J101	V
33641	2025-01-20	T83511A N390 R531	V
33641	2025-02-19	E162 R319 N390	V
33641	2025-04-12	N12	V
33641	2025-06-15	E162 R4182	V
33642	2024-05-29	M542	V
33642	2025-07-15	R252	V
33643	2025-03-05	S61411A	V
33643	2025-07-12	Z0189	V
33644	2025-01-28	Z00129	V
33645	2024-06-15	R609	V
33645	2024-09-03	I10	V
33645	2024-09-25	Z9289 R079	V
33645	2024-09-28	Z9289	V
33645	2024-10-06	N838 R079 R200 R0789	V
33645	2025-05-30	F32A F39	V
33646	2024-12-19	K5900 R109 N433	V
33647	2024-11-10	S8392XA	V
33648	2025-02-15	B3731	V
33649	2025-08-11	N390	V
33650	2025-07-11	R220	V
33651	2024-05-28	T782XXA	V
33651	2024-11-26	S93602A	V
33652	2024-06-09	R55	V
33652	2024-07-26	R519	V
33653	2024-10-31	B349	V
33653	2024-12-05	R1110 J069	V
33654	2025-08-06	R079 K529	A
33655	2025-02-17	K047	V
33656	2025-04-17	K529 K2950	V
33657	2024-09-22	K920	V
33658	2024-12-03	A084	V
33658	2025-02-07	R519	V
33659	2024-06-21	K3580	A
33660	2024-09-16	Z711	V
33661	2025-08-20	R1031	V
33662	2024-10-07	K121	V
33663	2024-08-02	M79602	V
33664	2025-03-17	K0889 S0081XA	V
33665	2025-07-30	S61259A	V
33666	2025-03-15	S62101A	V
33667	2025-07-06	T148XXA	V
33668	2025-07-30	N3001 R339	V
33669	2024-06-25	R109	V
33669	2024-06-29	H53141 K5900	V
33669	2024-07-04	F23	V
33669	2024-09-07	R531	V
33670	2025-03-20	S0993XA S01511A Y040XXA S032XX	V
33671	2025-05-28	M25561 V892XXA V877XXA M542	V
33672	2024-11-17	M7550	V
33672	2025-03-29	W19XXXA	V
33673	2024-07-31	L03011	V
33673	2025-08-05	R234	V
33674	2025-02-12	A419 J189 J123	V
33675	2024-12-03	J101 J189	V
33675	2025-04-18	J069 R509	V
33676	2024-12-15	J029	V
33676	2025-02-18	M5450	V
33677	2024-09-27	B353	V
33677	2025-02-26	S39012A	V
33677	2025-03-23	R197 R112 R1084	V
33678	2024-05-25	O039	V
33678	2024-09-24	R109 Z3202	V
33678	2024-10-31	A084	V
33678	2025-03-29	Z3490 R059	V
33678	2025-08-08	K219 R059 E860	V
33679	2024-12-25	W540XXA J029	V
33679	2025-02-26	S6992XA	V
33679	2025-03-20	Z113	V
33679	2025-06-20	L2989	V
33679	2025-06-26	R21	V
33679	2025-07-02	M25561	V
33680	2024-07-30	J329	V
33680	2025-03-28	R102	V
33681	2024-12-12	S0181XA S0990XA	V
33681	2024-12-20	M79606	V
33681	2025-06-24	R209 I639	V
33682	2025-03-10	R509 R079	V
33683	2024-09-01	Z5321	V
33683	2024-09-02	N12	V
33683	2025-06-02	M654 M6740	V
33684	2025-03-21	R1013	V
33685	2025-06-28	S52511A S0083XA	V
33686	2024-06-10	Y040XXA	V
33686	2025-07-08	R109	V
33687	2024-07-24	K529	V
33688	2024-09-30	H6692	V
33689	2025-03-20	S61412A W19XXXA	V
33690	2024-12-19	R4589	V
33690	2025-02-18	T189XXA Z8659	V
33690	2025-07-23	R55	V
33691	2025-07-21	N50819	V
33692	2025-03-20	S93402A	V
33692	2025-07-23	L03115	V
33693	2024-06-16	A084	V
33693	2024-08-25	J069	V
33693	2024-11-16	A084	V
33694	2025-08-14	R051 J4521	V
33695	2024-11-20	K5900 B349	V
33696	2024-12-06	L0100	V
33697	2025-04-05	J45901 J069	V
33697	2025-04-08	J069	V
33697	2025-06-24	M25559	V
33698	2024-07-08	A084	V
33698	2024-08-08	L259	V
33698	2024-10-20	H9203 R109	V
33699	2024-11-28	B338	V
33700	2024-09-14	S0181XA	V
33701	2024-10-18	R1110	V
33701	2025-01-05	R1110	V
33701	2025-07-01	W57XXXA	V
33702	2024-06-03	R051 R0981	V
33702	2025-06-08	R112	V
33703	2024-07-07	R509	V
33703	2024-07-24	L03213	V
33704	2024-11-11	J210	A
33704	2024-11-11	J210	V
33705	2024-10-31	J00	V
33705	2025-03-18	B349	V
33706	2024-08-27	A419	V
33706	2024-11-09	I10	V
33707	2024-07-23	S86812A S93492A	V
33708	2024-11-18	S0101XA S0990XA	V
33708	2024-11-26	Z4802	V
33709	2025-04-13	R002	A
33709	2025-04-13	R9431 R000 I4710 I160 R002	V
33710	2025-05-25	R112	V
33711	2025-07-01	G510 193093009 I10 R29810 Z904	V
33712	2024-07-27	S8390XA M25569	V
33713	2025-08-10	N9410 R1031	V
33714	2024-09-17	M79652	V
33715	2025-04-27	L600 Z5320	V
33716	2024-08-15	M549 V892XXA Z603 M542	V
33717	2024-09-19	J069 R051	V
33718	2024-09-02	L089	V
33718	2025-06-18	S61213A	V
33718	2025-06-23	Z5189	V
33718	2025-06-28	Z4802	V
33719	2025-08-04	S99922A	V
33720	2024-09-05	S42402A	V
33721	2025-01-19	N50819	V
33722	2024-07-29	J4521	V
33722	2024-07-29	J45901	V
33723	2025-06-08	A084	V
33724	2024-11-11	M5450 M79604	V
33724	2025-04-21	R252	V
33725	2024-08-29	N946 Z889	V
33725	2025-06-24	R112	V
33726	2025-01-10	Z794 E1165 I10 L0291	V
33727	2024-07-07	T7840XA	V
33728	2024-11-27	N50819	V
33728	2025-07-02	R109	V
33729	2025-05-01	M62830	V
33730	2025-07-30	F1193	V
33730	2025-07-31	R1111 F1190	V
33730	2025-08-01	F1193	V
33731	2024-08-29	R42 R519	V
33731	2024-11-12	M25469	V
33731	2025-02-17	U071	V
33731	2025-08-08	R0600 R079	V
33732	2025-06-16	T7492XA	V
33733	2025-03-26	R109 D219 R6883 R1031 Z1152 R1	V
33734	2025-08-06	S6991XA S63054A Z603 F4320	V
33735	2025-01-30	J020	V
33736	2025-08-05	J069 R42	V
33737	2024-10-12	J029	V
33737	2025-06-08	J029	V
33738	2024-07-16	K08409	V
33739	2024-11-22	M79673 E0590 L0390	V
33740	2024-10-26	S0990XA	V
33741	2024-10-16	H532	V
33742	2025-06-07	H00011	V
33743	2024-10-05	M79672	V
33744	2024-11-23	K3580	V
33745	2025-06-04	S0990XA	V
33746	2025-04-09	K529	V
33747	2024-06-16	M5450 W19XXXA	V
33748	2025-02-04	R6889	V
33748	2025-02-05	R509	V
33748	2025-03-06	J370	V
33748	2025-05-30	R509	V
33748	2025-06-06	R569	V
33749	2025-01-11	K0889	V
33750	2025-06-17	S82831A S022XXA Y09	V
33751	2024-07-07	Z9289 R1013	V
33751	2024-12-19	W19XXXA M549	V
33752	2025-04-15	R000	V
33753	2025-06-18	R569	V
33754	2025-04-28	T1490XA	A
33755	2025-07-17	R1032 M549 F32A R109 F419	V
33756	2025-04-12	H9202	V
33756	2025-05-21	R45851	V
33757	2024-05-24	S91319A	V
33757	2024-06-05	Z4802	V
33758	2024-09-17	J069	V
33758	2024-11-07	S0990XA S0181XA	V
33758	2025-07-12	R509 J069	V
33759	2024-09-20	J4521	V
33760	2025-05-22	N3000 M5450 G8929	V
33761	2025-02-26	T7621XA I10 Z139 G309 F0280 Z9	V
33761	2025-02-27	Z9289 G309 Z139 T7621XA F0280	V
33762	2024-05-24	A419 R4182	A
33762	2024-06-21	Z9289 D649	A
33763	2025-05-24	R200 R079	V
33764	2024-10-02	M5441 G8929	V
33764	2025-01-13	M5432 M549 R030 G8929	V
33764	2025-01-24	M25552	V
33764	2025-08-01	M5450 G8929	V
33765	2025-01-30	B349	V
33765	2025-04-24	O0289 N939	V
33766	2024-11-23	M79645	V
33767	2024-08-03	S0501XA	V
33767	2024-10-03	H5789	V
33768	2024-09-10	Z760 I4892	V
33768	2024-10-10	R0789 R051	A
33769	2025-02-19	Z98891 Z3483	A
33770	2025-04-28	Z3201 F410	V
33771	2024-08-24	R109	V
33772	2024-11-06	O4690	V
33773	2025-03-28	N503 I861	V
33774	2024-06-24	S025XXB	V
33775	2024-09-09	S61210A	V
33776	2025-01-12	Z1152 K8020 R109 J45909 R079 E	V
33776	2025-01-20	R1011	A
33777	2025-08-07	N83202 N920 N946	V
33778	2025-08-18	R55	V
33779	2025-03-14	M25562	V
33780	2024-09-10	H6191	V
33780	2025-06-28	R609 H6001	V
33781	2024-10-21	A084	V
33782	2025-07-28	B349	V
33783	2024-08-09	J45901	V
33783	2025-07-23	S0181XA	V
33784	2025-01-31	M25561	V
33785	2024-10-05	R55 R42 Z9289	V
33785	2025-04-12	S0101XA	V
33785	2025-04-22	Z4802	V
33786	2024-12-25	M25532 G8929	V
33787	2024-09-06	F514	V
33788	2024-11-01	R220 Z978	V
33789	2024-11-13	R6889	V
33790	2024-07-27	B349 R1110	V
33791	2024-10-29	K1120	V
33792	2024-07-21	S0181XA	V
33792	2024-08-29	D1801 R220	V
33793	2025-03-04	R112	V
33793	2025-04-22	R059	V
33794	2024-06-17	R509	V
33794	2024-10-06	R21	V
33794	2024-11-08	L0390	V
33795	2024-09-08	R1110	V
33795	2025-06-07	B349 K5900	V
33796	2024-10-17	Z87891 Z9289 M549 I10 M5450	V
33797	2025-03-22	J0390	V
33798	2024-08-02	J4521 Z1152	V
33799	2025-06-20	H0011	V
33800	2024-09-20	H1033	V
33800	2024-10-15	B349	V
33800	2024-10-15	J069 B350	V
33800	2024-11-02	R21	V
33801	2024-07-14	R509 Z9289	A
33801	2024-12-21	R0902 Q2122	A
33802	2025-03-20	U071	V
33802	2025-04-12	J069	V
33802	2025-04-17	U071	V
33803	2024-08-21	M25561	V
33804	2024-12-01	Z3A01	V
33805	2024-09-28	L509	V
33805	2025-06-30	R040	V
33806	2024-08-04	R079 R456	V
33806	2024-08-05	R079 R109 Z008	V
33806	2025-01-14	Z9289 I2510	V
33806	2025-08-17	R079	V
33807	2025-07-31	R42 Z9289 I10 R110	V
33808	2025-07-20	Z03821	V
33809	2024-07-29	M79645	V
33809	2025-04-17	W461XXA	V
33810	2024-10-10	R0781	V
33811	2024-07-17	S270XXA	A
33811	2024-07-22	Z5189	V
33811	2024-08-25	S90122A	V
33812	2024-08-17	R519	V
33812	2024-09-28	Z5941 Z59819	V
33812	2025-03-15	G43E09	V
33813	2025-02-27	Z3490	V
33814	2025-01-04	Z9289	V
33815	2025-04-30	M25561	V
33815	2025-05-16	O1493	A
33816	2024-11-30	N760 B9689 N898 N949	V
33816	2025-02-28	O26899 R1030 R109	V
33816	2025-03-02	Z3A01	V
33817	2025-05-27	27355003 K0381 K0889	V
33818	2024-07-26	M25569	V
33818	2024-07-27	R000 R0602 M25562 R197 R079 R5	V
33819	2024-08-23	J45909	V
33819	2024-12-06	R21 L509	V
33820	2025-06-19	N939 D649	V
33821	2024-08-26	R519 N390	V
33821	2024-08-30	N200	V
33822	2025-01-26	R21	V
33822	2025-04-24	M25569	V
33823	2024-10-25	A059	V
33824	2025-08-08	K5900 R059 L600	V
33825	2025-06-05	T148XXA	V
33826	2025-07-16	Y998 S0181XA Y9289 W01198A Y93	V
33827	2025-08-09	N200	V
33828	2024-09-30	O80	A
33829	2025-06-14	F439	V
33830	2024-08-29	N12	V
33831	2025-02-22	H9202	V
33832	2024-11-14	J069	V
33832	2025-01-01	R109	V
33833	2024-08-01	B349	V
33834	2024-07-11	S62102A	V
33834	2025-04-07	Z5321	V
33834	2025-04-08	H4010X0	V
33834	2025-07-12	K2970	V
33835	2024-08-01	J069	V
33836	2025-06-30	N390	V
33837	2025-01-27	R42	V
33838	2024-07-31	M79652	V
33838	2024-12-26	M25562	V
33838	2025-03-03	M25559	V
33838	2025-06-13	N200 N3001	V
33839	2024-10-08	M20011 M20009	V
33840	2024-07-06	K1120	V
33840	2024-07-10	K1121	A
33840	2024-08-06	N10 N1330	V
33840	2025-04-18	H66002 J309 J020	V
33841	2025-02-19	M79642	V
33841	2025-07-11	K589	V
33842	2025-04-26	M5431	V
33842	2025-07-12	R55	V
33843	2024-10-24	K0889	V
33844	2024-09-10	M5450	V
33844	2024-11-05	R079	V
33844	2024-12-28	M25511	V
33844	2025-05-06	M25562	V
33845	2024-06-24	R079 Z9289	V
33846	2024-10-19	N83202 N83292 N83209	V
33846	2025-05-10	R1011	V
33847	2025-07-23	L0390	V
33848	2025-04-10	R079	V
33849	2025-02-11	R079 M549	V
33850	2024-09-08	F19929	V
33851	2025-06-07	O26649	A
33851	2025-06-14	O0993	V
33852	2024-09-29	Z3490	A
33853	2025-04-10	N368 K5900	V
33854	2025-05-14	L988 B356	V
33855	2025-05-13	S93402A	V
33856	2025-07-24	R569	V
33857	2024-10-04	B349	V
33858	2024-07-12	L509 Z888 Z91018 B000 L309 R21	V
33858	2024-10-30	Z7289	V
33858	2024-11-07	Z139	V
33859	2024-09-04	J069 J020 R509	V
33859	2024-11-20	R040	V
33860	2025-02-06	S0101XA	V
33860	2025-02-08	S0101XA	V
33860	2025-04-07	S99922A J069	V
33860	2025-04-16	K591	V
33861	2024-12-27	R1110	V
33861	2025-02-11	S0990XA	V
33862	2024-05-23	R079 R0981	V
33863	2024-07-09	S51812A	V
33864	2024-11-18	K529	V
33865	2025-05-12	K921	V
33866	2025-05-06	S62101A	V
33866	2025-05-13	S52561A	A
33867	2024-12-13	K2970	V
33868	2024-05-27	T300	V
33868	2025-03-07	O26899 R109	V
33868	2025-06-15	M5450 U071 O98512	V
33869	2024-06-02	L0501	V
33869	2024-07-18	L0501	V
33869	2025-01-06	L0591	V
33870	2024-12-31	Z0000	V
33871	2024-09-08	I2699 I824Y3 R0602 F1490	A
33871	2025-02-13	Z760 R079	V
33871	2025-02-20	R079 Z760 E8779	V
33871	2025-02-24	H16002 I509	V
33871	2025-02-24	Z86718 H05012 I110 I509 Z7901	V
33871	2025-03-07	J189	V
33871	2025-03-08	Z9981 J189	A
33871	2025-03-21	R1010	V
33871	2025-03-26	M79641 Z760	V
33871	2025-03-27	L02511	V
33871	2025-04-04	L089	A
33871	2025-04-23	M7989 I509	V
33871	2025-05-01	R079 R1032 I82409 I82402	A
33871	2025-05-12	I5033 R079	A
33871	2025-05-22	R1032 R079	V
33871	2025-05-23	K469 R079 Z9289	V
33871	2025-06-02	R52	V
33871	2025-06-10	R079	V
33871	2025-06-10	Z9289 R0602 M7989	V
33871	2025-06-13	R600	V
33871	2025-06-14	I509	A
33871	2025-06-21	S73102A	V
33871	2025-06-25	R0602	V
33871	2025-07-01	M7989	V
33871	2025-07-04	I509	A
33871	2025-08-02	M7989	V
33871	2025-08-11	M79605	V
33871	2025-08-18	Z5320	V
33871	2025-08-20	R1031 R1032 R0609 I5020 M79605	V
33872	2024-08-23	R1013	V
33873	2025-03-05	S8992XA	V
33874	2025-01-25	S6992XA	V
33874	2025-05-13	J020 J4521 R509 J00 J189 S6021	V
33875	2025-03-16	J302 H1089 H5789 9826008	V
33876	2025-01-14	K529	V
33877	2024-07-05	R509	V
33877	2025-07-21	H6690	V
33878	2025-01-10	R6889	V
33879	2024-09-01	M549	V
33880	2024-08-27	A084	V
33881	2024-06-17	K0889	V
33881	2025-02-25	M79644	V
33881	2025-07-29	W57XXXA	V
33882	2024-07-05	R1033	V
33883	2024-06-03	M549	V
33883	2024-07-16	I10 H539 H547 E119 H5462 E785	V
33883	2024-07-17	E113599 H4310	V
33883	2024-07-23	R519	V
33883	2024-07-26	N179	V
33883	2024-10-28	R109	V
33883	2024-11-05	T8131XA	V
33883	2024-11-06	Z538	V
33883	2024-11-07	Z4800	V
33883	2024-11-13	Z4800	V
33883	2024-12-12	R220 K047	V
33883	2025-05-24	F22 Z91148 R45851 R030	V
33884	2024-11-07	W19XXXA Y93F9 R55 M542 S0990XA	V
33885	2025-02-11	N750	V
33885	2025-02-11	Z3490	A
33886	2025-06-21	R899 E875	V
33887	2025-03-11	N1830 Z603 M5450 E1122 Z1152 I	V
33888	2025-01-18	R627	A
33888	2025-04-05	J690	A
33889	2024-07-05	R404 N179	V
33889	2025-07-26	I2699 R079	A
33889	2025-07-26	R2243 I2694 R0989 R079 I2699 I	V
33890	2024-10-19	25702006 E871 F10129 I10	V
33891	2025-07-31	N200 R109	V
33892	2025-05-05	R109	V
33893	2024-12-14	M7051 W19XXXA	V
33893	2024-12-29	R109 R55	A
33893	2025-01-05	N50812 N50811 N50819	V
33894	2025-06-12	K5792	V
33895	2024-07-26	K2950 Z9289 R5383	V
33895	2025-06-27	Z9289 R42	V
33895	2025-06-29	R42	V
33896	2024-12-22	L02212	V
33897	2025-04-09	L0291	V
33898	2025-02-03	R52 M79671	V
33899	2024-06-05	M25469	V
33899	2024-06-30	S8990XS	V
33900	2024-06-29	A630	V
33900	2024-08-14	N5089 B356	V
33901	2024-11-11	R519	V
33902	2024-07-04	S92501A	V
33903	2024-10-17	M5432	V
33903	2024-10-19	M5432	V
33904	2024-11-29	R0902 Z9289 R55 F17290	V
33904	2025-03-16	R55	V
33904	2025-05-20	R569 F1090	V
33905	2025-01-02	J111	V
33905	2025-05-18	Z379 O80	A
33906	2025-02-27	Z9289 R42	V
33907	2024-10-24	R1032	V
33908	2024-12-17	R079	V
33909	2025-03-12	Z98890 N750	V
33910	2024-07-04	L0591	V
33910	2024-09-10	B070	V
33910	2024-11-16	R42	V
33910	2025-04-23	R059	V
33911	2024-09-19	L210 R21	V
33912	2025-06-06	H60501 H6691	V
33913	2024-10-07	S91311A	V
33913	2024-10-12	Z9289	A
33913	2025-01-02	E1010	A
33913	2025-01-25	R399	V
33913	2025-01-25	R509 R9431	A
33913	2025-05-26	E1110	V
33914	2024-10-19	R197 R112	V
33915	2025-02-11	V892XXA	V
33916	2025-07-11	K3580 K37	V
33917	2025-01-10	R42 R55	V
33918	2025-01-12	J101	V
33919	2024-08-01	M940	V
33920	2025-07-17	E1010	V
33920	2025-08-02	E1010	V
33921	2024-08-07	R519 R55	V
33922	2024-10-22	B349	V
33923	2025-08-15	R109 J020	V
33924	2025-03-03	R112	V
33925	2024-09-21	B070	V
33925	2025-01-16	S93401A	V
33926	2024-07-18	S0181XA	V
33927	2025-05-05	B348 J45901 R55	V
33928	2025-01-07	H6692	V
33929	2025-07-18	S0181XA S01112A	V
33929	2025-07-19	S01112A S0990XA	V
33930	2025-02-27	Q181	V
33931	2024-08-24	R399	V
33931	2024-09-21	J069	V
33932	2025-02-03	S6390XA	V
33933	2025-04-10	K0889	V
33934	2025-07-13	R079	V
33935	2025-07-28	H9209	V
33936	2024-06-07	J029 H6692	V
33936	2024-06-09	R509 H9209 J029	V
33937	2024-11-10	M79644	V
33938	2024-10-17	J101	V
33939	2025-02-12	F909 R519	V
33940	2024-05-26	S0181XA	V
33940	2024-05-31	Z4802	V
33941	2025-01-07	K529	V
33942	2024-09-27	Y9301 Y92410 H02846 W03XXXA 21	V
33943	2024-06-06	T183XXA	V
33944	2024-10-01	K047	V
33945	2025-06-14	W540XXA	V
33946	2025-07-29	R519	V
33947	2024-07-23	W19XXXA	V
33948	2024-10-22	S0181XA	V
33948	2024-10-29	Z4802	V
33949	2024-11-24	J219	V
33949	2025-04-21	J45901	A
33949	2025-04-21	J45901	V
33950	2024-10-13	W19XXXA	V
33950	2024-11-27	B349 R509 R5600	V
33951	2024-10-27	D509	V
33952	2025-02-17	Z711 V877XXA	V
33953	2024-09-30	Z89511 M86172 L089 Z792	A
33954	2025-05-20	R509	V
33955	2025-03-13	R110 A059	V
33956	2024-08-13	H1130	V
33956	2025-07-03	K0889	V
33957	2024-12-10	F1010	V
33958	2025-04-17	F10920 F1010 B356	V
33959	2024-07-11	T7840XA	V
33959	2024-09-04	R079 K219	V
33960	2025-04-05	N644	V
33960	2025-05-19	N630	V
33960	2025-05-21	Z139	V
33961	2024-09-19	S9031XA S93401A	V
33961	2024-10-06	B349 J4520	V
33961	2024-12-05	K0889	V
33961	2024-12-13	R051 R062 J101	V
33961	2025-01-03	S61309A	V
33961	2025-06-23	M549	V
33961	2025-07-24	R1110 R109	V
33962	2025-01-08	T79A19A	V
33962	2025-01-09	T79A12A W109XXA	A
33963	2025-02-12	M25561	V
33963	2025-04-05	R109	V
33964	2024-11-13	S93402A S99912A	V
33965	2025-07-26	T7840XA	V
33966	2025-01-20	F3113 F319 F250	A
33967	2025-07-26	R197 B349	V
33968	2024-11-21	N930 N939	A
33968	2025-06-25	M25559 M5450	V
33969	2024-06-29	N390	V
33969	2024-12-22	F319 F1990	V
33969	2025-05-11	S93409A Z113	V
33970	2024-08-08	B338 J189	V
33970	2024-10-03	K047	V
33970	2024-10-04	K047	V
33970	2024-11-26	A389	V
33970	2025-04-01	R0603	V
33971	2024-11-19	R079	V
33972	2025-07-01	D259	V
33973	2024-10-20	R55 R569	V
33974	2025-05-18	B029	V
33974	2025-05-20	B029	V
33975	2024-06-26	K8520	V
33975	2025-05-09	S2241XA M25562 V892XXA T07XXXA	V
33976	2025-07-02	K1379	V
33977	2025-02-18	Z5321	V
33978	2025-03-29	K8020	A
33978	2025-04-01	R7989	A
33979	2025-05-13	M79601 R200 R202 Z791 R42 M266	V
33980	2024-12-10	K5900 N912	V
33981	2024-10-13	J020 Z1152	V
33982	2024-08-03	S0181XA	V
33982	2024-08-08	Z4802	V
33982	2024-08-13	S01111D Z4802	V
33983	2024-07-06	B349	V
33983	2024-09-26	B349 H6123	V
33984	2025-01-19	L509	V
33985	2024-06-29	H81399	V
33985	2024-07-16	S81012A	V
33986	2025-04-27	M5450 V892XXA M25562 M25511 Z6	V
33987	2024-08-01	O2341 R519 R5383 Z3A08 1379100	V
33988	2025-08-10	N19 D472 N189 E1022 N184 O2683	V
33988	2025-08-15	Z0000	V
33989	2025-06-02	L600	V
33990	2024-08-30	T1490XA	V
33990	2024-10-01	J069	V
33991	2025-06-27	S90121A B351	V
33992	2024-10-29	J9859 R0600 R5383 D72829 J90 J	V
33992	2024-12-31	R079	V
33992	2025-05-22	J101	V
33993	2024-08-28	K529	V
33993	2025-02-17	M79675	V
33994	2024-12-19	J069 R000	V
33995	2024-08-02	F419	V
33996	2025-03-30	N3001	V
33997	2025-03-08	K5900 B349	V
33997	2025-03-10	B349	V
33998	2024-06-12	R109 Z9289 E875	V
33998	2024-10-24	J189 R112 R059 J069 Z9289	V
33999	2025-07-28	M25562 G8929	V
34000	2024-08-15	K2970	V
34001	2024-08-19	M5432	V
34002	2024-07-17	K2970	V
34003	2024-06-19	R1013	V
34003	2024-11-10	R1013 J8410	V
34004	2025-04-09	S8000XA	V
34004	2025-04-28	M25562	V
34005	2024-09-11	J028	V
34006	2024-10-07	J020	V
34007	2024-12-16	J020	V
34008	2025-07-26	N453 N50812	V
34009	2024-11-13	K2970	V
34010	2024-10-23	R509	V
34011	2025-01-23	M79673	V
34011	2025-04-18	S0992XA	V
34012	2025-02-14	O26899	V
34012	2025-02-17	Z3490	V
34013	2025-02-14	S41112A	V
34013	2025-02-23	Z4802	V
34014	2024-07-20	O021	V
34014	2024-08-07	N939	V
34015	2024-09-22	R1084 R109	V
34015	2025-01-17	S43401A	V
34016	2025-03-08	M79674 S92421A	V
34017	2024-10-17	R112 Z3490	V
34018	2025-04-24	H60502	V
34019	2025-07-13	M79641	V
34019	2025-07-13	R110	V
34020	2025-08-01	O4690	V
34021	2024-12-01	N390	V
34021	2025-01-30	R1013 K8020 R109	V
34021	2025-05-10	Z392 Z30430 Z8759	V
34021	2025-06-02	N644	V
34021	2025-07-04	R32 M7910	V
34021	2025-07-04	R52 M549	V
34022	2024-09-04	J050	V
34022	2025-04-30	S42034A	V
34023	2025-02-02	G930	V
34024	2024-07-31	R079 S43101A	V
34024	2025-05-02	R079	V
34025	2024-08-30	M5412	V
34025	2025-07-01	M25531	V
34026	2024-07-30	R109 V892XXA	V
34027	2025-05-22	M25551 R1031	V
34028	2025-07-29	N12	V
34029	2025-01-13	J45901 R6889	V
34029	2025-07-05	S4992XA	V
34030	2025-05-30	R0781	V
34030	2025-05-31	K029	V
34030	2025-08-02	Y09 S060X0A S0990XA	V
34031	2024-09-28	O2310	V
34031	2025-01-24	O2240	V
34031	2025-03-20	R109	V
34031	2025-03-30	K0889	V
34031	2025-04-23	R109	V
34031	2025-05-06	O479	V
34031	2025-05-07	O479	V
34032	2024-10-31	J029	V
34033	2024-09-20	D649 N920 D259	V
34033	2024-11-28	J101	V
34033	2025-01-29	J189 J45901	V
34034	2024-06-15	B379 N3000	V
34034	2024-06-17	R1031 Z1152 Z3A01 O26891 O3481	V
34034	2024-07-03	O039 O209 R319 Z1152 Z3A08	V
34034	2024-11-09	Z3A00 Z1152 O209	V
34034	2024-11-15	Z332 N939	V
34034	2025-07-06	R42	V
34035	2024-07-06	W010XXA	V
34035	2025-04-14	M5441 G510	V
34035	2025-04-16	G510 M5387	V
34035	2025-04-23	G510	V
34035	2025-05-17	Z8669	V
34036	2025-07-05	R109	V
34037	2024-11-20	L259 M549	V
34037	2024-12-05	K649	V
34037	2025-01-10	Z0000 M549 M5430	V
34037	2025-05-12	M25561 M549	V
34038	2024-07-28	J029 R509	V
34039	2025-02-08	R251	V
34040	2024-09-26	S0990XA	V
34040	2025-01-23	R197	V
34041	2024-09-29	F1193 F1490	V
34041	2025-03-30	M79601	A
34041	2025-07-23	F1193	V
34041	2025-07-24	Z008 F419 Z79891 F17210	V
34042	2024-07-16	L0100	V
34042	2024-08-27	F29	V
34042	2025-06-03	R4182	V
34043	2025-06-02	S43004A G5630	V
34043	2025-07-07	M21331	V
34044	2024-09-16	T783XXA	V
34045	2025-04-26	Z62892	V
34046	2024-06-25	U071	V
34046	2025-02-11	B349	V
34046	2025-02-11	K2970 B349 R1110	V
34046	2025-05-05	R1084	V
34047	2024-12-11	S93402A S99912A	V
34048	2024-08-01	I10 F3160	V
34048	2025-03-30	R112 R7401	V
34049	2025-04-06	R4689	V
34049	2025-04-07	Z3A14 Z3490	V
34049	2025-04-14	Z3A14	V
34049	2025-06-18	O2341	V
34049	2025-06-23	K0889	V
34049	2025-07-15	L03213	V
34050	2024-11-24	Z7721	V
34050	2025-02-20	Z0000	V
34051	2024-10-12	W5501XA	V
34051	2024-10-16	W5501XA	A
34051	2025-02-18	R591	V
34052	2025-01-22	W19XXXA	V
34053	2025-04-28	S93602A	V
34053	2025-05-13	S00412A	V
34054	2025-02-23	J069	V
34054	2025-02-24	R0981 H109	V
34054	2025-05-24	W5501XA S50811A	V
34055	2025-02-25	R739	V
34056	2025-04-10	R42	V
34057	2024-10-25	J101	V
34057	2024-10-30	J0190	V
34058	2024-12-22	J101	V
34059	2024-08-22	R1031	V
34060	2024-12-28	B349 R051	V
34060	2025-02-21	J189	V
34061	2024-06-05	B349	V
34061	2024-12-04	J101	V
34061	2024-12-24	K113	V
34061	2025-01-18	B085	V
34061	2025-06-09	B349	V
34062	2025-03-09	K37	V
34063	2024-08-27	M549 R2240	V
34064	2024-06-13	R519	V
34064	2025-01-19	R109	V
34064	2025-03-15	J029	V
34065	2025-01-31	Z0000 J069	V
34066	2024-12-28	V892XXA	V
34067	2025-06-19	D649	A
34068	2024-11-18	J210	A
34069	2025-08-11	S93409A	V
34070	2024-12-15	R55 J029	V
34070	2025-01-19	R569	V
34071	2025-05-23	S7292XA I4891	A
34072	2025-04-06	W19XXXA S01111A	V
34073	2025-08-07	M25461 M25561 M1711	V
34074	2024-11-25	E6601 E119 I10 Z87891 K429 E03	V
34075	2024-12-16	R079 I309	V
34076	2024-08-28	I10	V
34076	2024-12-12	I459 Z9289	A
34077	2024-10-18	J069 M19011	V
34077	2024-10-19	J189	V
34077	2024-11-14	M5450	V
34077	2024-12-17	G8929 M5450	V
34077	2025-01-29	K2900 K8020	V
34077	2025-03-03	J069	V
34077	2025-04-01	F32A F419	V
34077	2025-05-25	M5440 N3000	V
34077	2025-06-23	K2900	V
34077	2025-06-25	N3000	V
34077	2025-07-02	M792	V
34078	2025-02-18	I5020 I2510 R079 R0600 I509	V
34079	2024-11-01	R339	V
34080	2024-11-10	K047	V
34081	2025-07-18	I469	A
34082	2025-03-08	J069	V
34083	2024-10-30	M25562	V
34083	2024-12-19	K644	V
34083	2025-04-24	I10 N83201	V
34084	2025-06-02	Y09	V
34085	2024-09-15	J189	V
34085	2024-09-19	J069	V
34086	2024-09-11	R1011 K760 M5450	V
34086	2024-11-30	G43009	V
34087	2025-01-13	K2100	V
34088	2024-07-07	L0390 T8140XA	A
34088	2024-07-25	L0291	A
34089	2024-08-02	S40022A S7012XA V892XXA	V
34090	2024-12-11	G935 R519	V
34090	2025-03-18	R519	V
34091	2024-11-18	R1013	V
34092	2025-01-16	J069	V
34093	2024-07-31	R1013	V
34093	2025-01-08	R1110 R509 A419 K529	V
34094	2024-12-22	O80 Z379	A
34095	2024-11-10	Z3492 O200	V
34096	2025-03-02	R040	V
34097	2025-06-25	J36	V
34097	2025-06-29	Z4889	V
34098	2025-04-18	V892XXA R519	V
34099	2024-08-23	F10920	V
34100	2024-06-06	N200	V
34100	2025-07-25	A084	V
34101	2025-05-04	M25561	V
34102	2024-08-14	L02214	V
34103	2025-03-29	H1132	V
34104	2024-07-24	R0902	A
34104	2024-08-04	R21	V
34105	2025-04-30	S0590XA	V
34106	2024-09-19	J189	V
34107	2024-09-10	B341	V
34108	2025-01-27	J020	V
34108	2025-02-22	R21	V
34109	2025-03-19	S0990XA	V
34110	2024-11-16	R109 J158	V
34111	2024-07-20	H1031	V
34111	2024-07-24	L03213	V
34111	2024-12-27	J101 J020	V
34112	2025-03-27	W57XXXA L0100	V
34113	2024-10-02	W19XXXA S20419A	V
34114	2025-03-08	S01512A	V
34115	2024-11-05	J069	V
34115	2025-03-15	S0990XA	V
34116	2024-05-28	L235	V
34117	2025-01-21	L03213	V
34118	2024-08-02	S5290XA S52209A	V
34119	2024-09-28	B349	V
34119	2025-07-07	S90851A	V
34119	2025-07-09	S90851A	V
34119	2025-07-09	S90851D	V
34120	2024-09-04	M5430	V
34121	2024-05-28	H1031	V
34121	2025-07-25	M7989	V
34122	2025-03-22	R09A0	V
34123	2025-05-21	S46812A V877XXA	V
34124	2025-02-20	R319	A
34124	2025-02-21	Z3A08	V
34124	2025-06-18	R12 O26892	V
34125	2025-07-08	S82141A M2500	V
34126	2024-09-21	H0015	V
34126	2024-10-30	H0015	V
34126	2025-05-10	S43006A	V
34127	2025-07-11	J45901	V
34128	2024-12-02	J101	V
34128	2025-02-25	J020	V
34128	2025-04-03	M79606	V
34129	2025-03-30	M5442	V
34129	2025-05-31	H5711	V
34130	2024-06-21	S93402A	V
34131	2024-07-19	S93402A	V
34131	2024-10-26	S01511A	V
34132	2025-04-25	T148XXA	V
34132	2025-04-28	Z23	V
34132	2025-05-02	Z23	V
34133	2024-07-01	B341 B348 R509 Z1152	V
34134	2024-08-25	R9389	A
34135	2025-05-08	N939	V
34136	2024-11-20	L03012	V
34137	2024-12-16	J101 E860	V
34138	2025-03-21	S0081XA M25562	V
34139	2025-01-26	J111 J40	V
34139	2025-04-12	J069 A084 J020	V
34140	2024-07-13	T85598A	V
34140	2025-03-08	A084	V
34141	2024-10-24	R918 R7989	A
34141	2025-07-17	R55 S0990XA	V
34142	2024-09-05	N200 I871 N3001	V
34143	2025-05-04	L97509 M8610 L03116	V
34143	2025-07-31	M79672 T8740	V
34144	2024-10-11	K5900 R0781 R600	V
34145	2024-12-15	M940 R0789	V
34146	2025-08-15	R079	V
34147	2024-06-25	L723	V
34148	2024-09-11	S0181XA	V
34148	2025-05-09	R040 Y09	V
34149	2025-02-07	S61219A	V
34150	2024-05-25	B341	V
34151	2025-06-07	J029	V
34152	2024-07-26	U071 J45901	V
34153	2024-08-05	I501 R0602 R918 I2699	A
34154	2024-09-10	N83209 R102	V
34155	2025-05-11	M7989 R609 R102	V
34156	2024-10-07	J40 R052	V
34157	2025-04-19	B356	V
34158	2024-10-02	S0181XA	V
34159	2024-05-25	F1290 F1410	V
34159	2024-05-31	F10939	V
34159	2024-05-31	F1410 I10 F1994 N3000	V
34159	2024-05-31	I159 I10 Z5320	V
34159	2024-09-13	F1994	V
34159	2024-09-13	J189	V
34159	2024-09-21	J159	V
34159	2024-09-28	F1490	V
34159	2024-10-06	I10	V
34159	2024-10-06	R052 Z008	V
34159	2024-10-07	Z7689	A
34159	2024-12-06	F1910 J101	V
34159	2024-12-06	J101	A
34159	2025-01-04	F1090	V
34159	2025-01-12	B349	V
34159	2025-01-25	B349	V
34159	2025-02-06	Z008	V
34159	2025-02-28	M25562 M25561	V
34159	2025-06-01	E162 F1090	V
34159	2025-08-16	F10920	V
34160	2025-05-30	R739	V
34161	2025-04-04	M79605	V
34162	2025-03-30	68566005 R112 K529 R109 Z1152	V
34162	2025-08-07	R1110 Z3A01 O219 90325002	V
34163	2024-08-11	R197	V
34164	2024-12-07	J050	V
34165	2024-06-21	Z9289	A
34165	2024-08-19	R7881	A
34165	2024-09-14	B999 Z9289	A
34165	2024-09-27	Z9289	V
34165	2024-10-04	Z9289	A
34165	2024-10-17	Z9289 R0902 R1110	A
34165	2024-11-10	R112	V
34165	2024-11-11	K9423 R509 Z9289	A
34165	2024-11-30	R109	V
34165	2024-12-08	R509	A
34165	2025-02-02	R1110 Z9289	A
34166	2024-05-23	R112 E118 R1110 R197	V
34166	2024-05-28	E119 H538 Z7984	V
34167	2024-06-16	R197	V
34167	2024-06-19	Z760 E119	V
34167	2024-07-08	N938	V
34167	2024-10-14	Z5910 R0789 R0602 Z599 R079	A
34167	2024-11-07	Z760	V
34167	2024-11-23	M79605 G8929 M79604	A
34167	2025-01-15	Z7689	V
34167	2025-01-16	M6281 M25562	V
34167	2025-05-09	R0789	A
34168	2025-06-30	S62626A	V
34169	2024-09-24	R109	V
34170	2024-06-13	T148XXA	V
34171	2025-04-24	R55 R569 F10930	A
34172	2025-07-26	Z639 Z569 Z5910 F10930 D72819	A
34172	2025-08-10	Z603 M25512 F10920 F10129	V
34172	2025-08-11	F1090 R251	A
34173	2024-06-13	M940 Z9289 Z5900	V
34173	2024-06-13	R1012	V
34173	2025-06-10	Z5320	V
34173	2025-07-10	Z5900 M7989 F32A	V
34173	2025-07-17	U071 J069	V
34174	2025-06-13	R569 W19XXXA R1013 F10930	A
34175	2025-04-14	K5792	V
34176	2024-10-31	R600 I878 Z299	A
34176	2024-12-07	R600 I872	V
34176	2025-01-13	L0390 M7989	V
34176	2025-03-09	E039 L089	V
34177	2025-05-06	R55	V
34178	2025-08-05	K37 R1031	A
34179	2024-11-14	N200	V
34180	2024-07-13	R1013	V
34181	2024-12-11	R1031	V
34182	2024-09-10	S06310A	V
34183	2024-08-19	S01311A	V
34184	2024-09-05	J069	V
34185	2025-01-30	R1110 R197	V
34186	2025-01-11	M5441	V
34187	2024-07-26	G40909	V
34188	2024-10-31	R55 Z0000	V
34188	2024-12-31	K2970 R42	V
34188	2025-06-26	Z9189 G40409 R569	V
34189	2024-12-18	M25531	V
34190	2025-04-08	W03XXXA	V
34191	2024-11-20	N939	V
34191	2025-04-13	T192XXA	V
34191	2025-06-19	N949	V
34192	2024-06-22	263129009	V
34193	2025-01-01	H8110	V
34194	2024-07-25	R5383	V
34194	2024-07-27	R109 N939 R55 Z9289	V
34194	2025-06-17	R531 N390 D649	A
34195	2024-06-05	E1310	A
34196	2025-06-06	L509	V
34197	2024-06-19	J069	V
34198	2025-02-18	Z3491	V
34199	2024-10-30	M25531	V
34200	2024-06-28	T148XXA M25512	V
34201	2024-10-06	R059 R0981	V
34202	2025-05-23	M549 M898X1	V
34203	2025-04-24	K529 Z9289 R197	V
34204	2025-03-21	O209	V
34205	2025-07-11	R42	V
34206	2025-02-27	L309	V
34207	2025-05-02	K0889 K011	V
34208	2024-08-26	K529	V
34209	2024-11-29	S0990XA	V
34210	2024-12-28	F10920	V
34211	2024-08-06	S6991XA	V
34212	2025-02-27	J111	V
34212	2025-03-01	R079 A419	V
34213	2024-08-07	H6501 J45901	V
34214	2024-09-06	R531 Z91199	V
34214	2024-09-08	R4182	A
34215	2024-07-26	F10920	V
34216	2025-08-11	F1990	V
34216	2025-08-15	T40601A	V
34217	2025-05-25	R569	V
34218	2024-07-22	K5900 Z9289	V
34219	2025-01-02	T148XXA S63259A	V
34219	2025-06-16	M25511 M25572 S62102A W19XXXA	V
34220	2025-02-27	R0602	V
34221	2024-09-09	J069	V
34221	2025-03-15	K2900	V
34221	2025-05-06	J020	V
34222	2025-05-30	N3000 R1110	V
34223	2024-09-13	S42432A	V
34223	2025-07-14	R052	V
34224	2025-04-06	Y93G1 284549007 Y9289 W260XXA	V
34225	2024-10-23	R1013	V
34225	2025-04-11	R29898 M25561 R200 M25562	V
34225	2025-06-23	R55	A
34226	2024-08-28	F19929 F1994	V
34226	2025-05-25	G9389 D573 G8191 R918 D649 Z72	A
34226	2025-06-15	G936 G9389 I639 D499 D573 R918	A
34227	2025-03-13	W19XXXA T148	V
34228	2024-06-19	F6081 M25561 R0602 R109 Z9289	V
34228	2024-07-31	W19XXXA M25561	V
34228	2024-07-31	Z9289	V
34228	2025-02-26	R109 Z9289 R0602 R300 N12 R059	V
34228	2025-06-28	M79604 Z9289 L03115	V
34228	2025-08-13	R079 Z7901 R0789 R42 Z1152 Z86	V
34229	2025-02-09	Z008	V
34229	2025-02-11	R5381	A
34230	2024-06-20	S8991XA S8992XA S99912A	V
34231	2025-02-27	K3580	A
34232	2024-09-21	I2699 R0602 R6521 I4901 T82118	A
34232	2024-11-02	R079 R0600 R509	V
34233	2025-01-16	J069	V
34234	2024-09-18	J069 R0981	V
34234	2024-12-31	R1110	V
34234	2025-01-01	R110	V
34234	2025-02-01	S0990XA	V
34234	2025-05-14	F4310	V
34235	2024-12-29	R509 R109 K6289	V
34236	2024-07-24	R0602	V
34237	2024-08-15	Z9289 J45901	V
34237	2024-12-10	N939	V
34237	2024-12-11	R519	V
34237	2025-02-18	M7989 M79604	V
34237	2025-07-12	T402X6A Z651 Z91013 G8918 M255	V
34238	2025-08-13	R519	V
34239	2025-07-12	M25511 R569	V
34240	2025-05-02	K529	V
34241	2025-07-01	M940	V
34242	2025-04-25	T148XXA	V
34243	2024-07-24	S0101XA S0990XA	V
34243	2024-08-01	Z4802	V
34244	2025-05-02	F10239 F10932 K709 D696	A
34245	2025-01-30	R112 R197 Z885 Z1152 R1013 Z87	V
34246	2024-07-30	R079	V
34247	2024-08-21	J210 R062	V
34248	2024-06-29	T18128A W44F3XA	V
34249	2024-10-17	D649 R42 K922	A
34249	2025-06-15	R55	V
34250	2025-07-21	K5900 T171XXA	V
34250	2025-07-21	T171XXA	V
34251	2024-06-19	R109	V
34252	2025-04-11	S0990XA	V
34253	2025-04-07	V892XXA	V
34254	2024-11-30	S61011A	V
34255	2024-05-27	N12	V
34255	2025-02-09	D649	V
34255	2025-02-20	N23	V
34256	2025-02-12	J020	V
34257	2024-07-22	M25469	V
34258	2025-05-27	H6690	V
34259	2025-03-23	N83209	V
34260	2024-05-24	T148XXA	V
34260	2024-05-24	V00148A	V
34260	2024-06-12	S020XXB	V
34260	2024-06-19	Z4802	V
34260	2024-07-19	R0602	V
34260	2024-08-04	F419 R253 R079	V
34260	2024-09-23	R079	V
34260	2024-09-27	R002 T40715A Z87828	V
34260	2024-10-09	S82892A	V
34260	2024-11-05	Z0000 S0191XS	V
34260	2024-11-16	H938X3	V
34260	2025-03-25	S0990XA	V
34260	2025-04-03	Z008 S40812A	V
34260	2025-05-03	S060X0A	V
34261	2024-09-02	L509	V
34261	2024-11-20	B349 R509	V
34262	2025-03-18	S0990XA	A
34262	2025-04-09	R569	V
34262	2025-04-12	R569	V
34262	2025-04-18	G40919	V
34262	2025-04-23	R569	V
34263	2025-01-23	Z00129	V
34264	2024-05-31	J069 O029	V
34265	2024-07-15	B09	V
34266	2024-09-02	J069 Z9289 R051	V
34267	2024-10-20	A419 Z9289 R109	A
34267	2025-02-08	R109	V
34267	2025-04-02	R42 R0602	A
34267	2025-06-21	Z9289 D649	A
34267	2025-08-11	R9431	A
34268	2025-04-23	Z9289	A
34269	2024-06-21	R519 Z9289	V
34269	2024-11-01	Z9289	V
34269	2025-03-23	Z5189 O9903 Z8249 L7622 D573 Z	V
34269	2025-03-24	T8130XA	V
34269	2025-03-26	Z5189	V
34270	2024-07-22	M549	V
34270	2025-01-07	Y09	V
34271	2024-07-01	Y09	V
34272	2024-11-02	R55	V
34272	2025-02-25	B349	V
34272	2025-07-16	B349	V
34272	2025-08-02	R002	V
34272	2025-08-06	A419	A
34273	2025-01-02	R569	V
34274	2024-12-01	J111 M609	V
34274	2025-04-01	R1110	V
34275	2025-02-23	S61209A Y9289 W260XXA S61202A	V
34275	2025-02-26	Y9389 W268XXD Y9289 S61202D Z5	V
34276	2024-06-29	T148XXA	V
34277	2025-02-02	Z5900	V
34278	2024-12-08	S8002XA S93402A	V
34279	2024-08-19	W19XXXA S0990XA	V
34280	2024-05-29	Z111	V
34280	2024-05-30	Z09	V
34281	2024-06-24	Z638	V
34282	2024-10-17	R519	V
34283	2025-05-24	R42 R0602	A
34284	2024-10-07	J189	V
34285	2025-01-12	R1013	V
34286	2024-08-12	R509	V
34286	2024-08-15	K921	V
34286	2025-02-03	D649	V
34286	2025-04-23	U071 E860	A
34287	2025-08-11	Z760 L811 H04123 E785	V
34288	2024-05-29	M25562	V
34288	2024-09-05	R600	V
34288	2024-09-17	R079	V
34288	2025-03-04	L0390	V
34289	2025-06-20	H6123	V
34290	2024-12-04	S73004A V892XXA	A
34290	2025-03-10	Z139	V
34291	2025-02-20	J029	V
34292	2025-03-20	R55	V
34293	2024-06-14	R509	V
34294	2024-08-22	S99921A	V
34295	2024-10-23	M5416	A
34296	2024-10-05	F4321	V
34297	2024-06-17	R079	V
34298	2024-06-13	E778 E876 E8351	A
34298	2024-06-13	E8351 E876 E778	V
34298	2024-08-17	E8342 E878 E876	V
34298	2024-09-29	E8809	A
34298	2024-12-18	E8339 E8342 E876 E8351	V
34299	2024-10-22	S5012XA	V
34300	2025-05-09	T148XXA	V
34301	2024-08-28	N10	V
34301	2025-02-05	E875	A
34301	2025-02-19	Z5189	V
34301	2025-03-01	R319	V
34301	2025-03-04	E8352	A
34301	2025-03-28	N179 I82401	A
34301	2025-04-11	S31000A	V
34301	2025-04-18	R319	V
34301	2025-04-26	R4182 R1310 N390	A
34301	2025-05-07	R7401 N390	A
34302	2024-06-03	R911 K5900 S0181XA	V
34302	2024-06-10	Z4802	V
34302	2025-03-31	S0101XA	V
34302	2025-04-11	Z4802	V
34302	2025-05-04	S0181XA	V
34302	2025-05-12	K56609	A
34303	2025-07-06	A419	A
34304	2025-02-10	K5900 R1084	V
34304	2025-04-04	R739 R030	V
34304	2025-04-19	Z903 K219	V
34305	2024-05-29	G510	V
34306	2025-02-09	R590 N50819	V
34307	2024-06-08	F1910	V
34307	2024-07-06	R509	V
34307	2024-08-10	F1193	V
34307	2025-02-14	F1990	V
34307	2025-07-07	F1193	V
34307	2025-07-15	F1110 F10920	V
34307	2025-07-21	F19920	V
34308	2024-10-07	H9212 Z1152 H66012	V
34309	2025-04-30	S5290XA	V
34310	2024-08-05	J4521	V
34310	2024-09-07	J4521 J069	V
34310	2025-01-27	J45909	V
34311	2024-08-18	H9202 K029 K0889	V
34311	2024-09-22	S0993XA H9319	V
34311	2024-10-19	H7409	V
34312	2025-04-06	H9202 H9192	V
34313	2025-07-29	R112 R1110 N3289 R1033 R109	V
34314	2024-11-23	T50901A	V
34315	2024-10-14	K0889	V
34316	2024-06-17	W540XXA	V
34316	2024-07-03	W57XXXA	V
34317	2024-09-14	R45851 B852	V
34317	2024-09-14	R627	A
34318	2025-02-24	R079	V
34318	2025-03-28	R42	V
34319	2024-07-03	S93402A	V
34319	2025-07-15	S4991XA	V
34320	2024-07-16	H66002 R509	V
34320	2024-07-23	R1110	V
34320	2025-04-25	H6690	V
34321	2024-07-05	S0500XA	V
34322	2024-09-08	R519	V
34322	2025-04-22	R569 R4189 J9600	A
34322	2025-06-12	C50912 R531 C773 K1230 D696 D7	A
34323	2024-12-06	S61411A	V
34323	2025-03-11	S0101XA	V
34324	2025-03-20	N12	A
34325	2024-07-03	M25511	V
34326	2024-12-31	M79603 S42309A	V
34327	2024-10-05	V0920XA S46912A	V
34328	2024-07-02	R109 R519	V
34328	2024-11-12	J111	V
34329	2024-10-04	O4690	V
34330	2025-03-15	T782XXA	V
34331	2024-09-16	M25511	V
34332	2024-09-04	H6690 H6090 H9209	V
34333	2025-02-19	N432 N451 N4403	V
34334	2025-05-25	R109	V
34335	2024-09-13	R1030 K5790 R1032	V
34336	2025-07-02	R519	V
34336	2025-07-08	R079 R1013	V
34337	2025-08-02	K529 N390	V
34338	2025-02-04	B3731	V
34339	2025-08-06	D649	V
34340	2025-07-26	J0390	V
34341	2024-07-15	H66011	V
34341	2024-09-15	S93401A	V
34342	2024-06-13	R0789	V
34343	2024-11-26	J101	V
34344	2024-10-30	R509 R519	V
34344	2024-11-27	Z1152 R6889 R509 J102 J101 Z87	V
34345	2025-04-25	R9431 R079	V
34346	2024-12-25	R079 I214	A
34347	2025-01-29	R220 K0889	V
34348	2025-03-23	S0191XA	V
34349	2025-01-09	R079	V
34350	2024-10-05	R1031	V
34351	2024-10-08	D649	A
34352	2025-07-16	S8002XA	V
34353	2025-07-09	N390 R319	V
34354	2025-02-06	M898X1	V
34355	2024-10-13	V892XXA	V
34356	2024-09-22	S93409A	V
34357	2025-06-19	I10 R21	V
34357	2025-06-20	I10 R21 R030	V
34358	2024-11-03	N946	V
34359	2024-10-25	N3289	V
34360	2024-11-19	A084	V
34361	2025-02-18	T192XXA	V
34362	2024-11-16	R1110	V
34363	2024-06-06	S62639B	V
34363	2024-06-09	Z5189	V
34363	2024-06-15	Z4802	V
34363	2025-01-10	J101	V
34363	2025-01-22	M79646	V
34364	2024-06-06	R300	A
34365	2025-07-31	L42	V
34366	2024-09-24	B009	V
34367	2025-03-20	K8020	A
34368	2024-08-07	K529 R112	V
34368	2025-04-24	S93401A	V
34369	2024-12-11	R070	V
34370	2024-09-13	S62109A	V
34371	2025-02-25	B349	V
34372	2024-07-14	F4321	V
34372	2024-09-16	Z3490	A
34373	2024-09-13	H6091	V
34374	2024-12-22	J101 J020	V
34375	2024-10-30	K529	V
34375	2025-01-10	J189	V
34375	2025-01-23	J189 B349 B09 R21 R112	V
34375	2025-04-02	R1110 R197 R509 H66001	V
34376	2024-11-23	J069	V
34376	2025-07-08	R109	V
34377	2025-03-06	K5904	V
34377	2025-08-20	K5900	V
34378	2024-10-19	N5082	V
34378	2024-11-19	N433 R059 J45909 N503 N50819 N	V
34379	2025-04-02	R058	V
34379	2025-04-15	B349	V
34380	2025-05-12	T391X2A	A
34381	2024-07-27	R002 Z789	V
34381	2024-07-29	R42 N760 R09A2 B9689	V
34382	2025-04-06	R519 R42	V
34383	2025-06-23	R42	V
34384	2025-05-08	R198	V
34385	2024-10-21	R0789	V
34386	2024-08-18	J069	V
34386	2024-11-04	B338	V
34386	2025-08-17	B349 R509	V
34387	2024-07-28	M25561 G8929	V
34388	2024-09-14	J029 R059 R509	V
34388	2024-12-23	R509 R1110	V
34389	2024-08-26	R0989	V
34389	2024-11-09	J069	V
34389	2024-12-17	H1132	V
34389	2025-02-14	R509	V
34389	2025-02-15	H01009	V
34389	2025-02-26	R509	V
34389	2025-04-02	J069	V
34389	2025-05-26	R509	V
34389	2025-07-10	J45909	V
34390	2025-02-21	R0789	V
34391	2024-09-12	W461XXA	V
34392	2025-02-24	S0990XA	V
34393	2025-01-26	N501 Z98890	V
34394	2024-08-08	K5732	V
34394	2025-03-22	R079	V
34395	2024-09-03	I10 I639 Z95818 R29728 E1149 E	A
34395	2024-11-18	R079	A
34396	2024-08-04	R739	V
34397	2025-02-21	R42	V
34398	2024-12-25	S99912A S92902A	V
34399	2024-06-08	J069	V
34399	2024-08-11	R109	V
34400	2025-05-24	R1013	V
34400	2025-07-10	N200	A
34401	2025-01-14	R1110	V
34402	2024-06-21	G43901 H029	V
34403	2024-12-06	K5900 R079	V
34404	2024-08-26	J050 B9789	V
34404	2025-04-30	J4521	V
34405	2024-06-22	Z760	V
34406	2025-07-25	T1591XA	V
34407	2024-08-29	Z9289 R55	V
34407	2024-12-12	A084	V
34408	2024-06-29	K56609	A
34408	2025-07-22	R059	V
34409	2024-08-09	V2999XA	V
34410	2025-03-08	K929	V
34410	2025-05-09	H9201	V
34411	2025-07-17	N390	V
34411	2025-07-30	M549	V
34412	2024-07-18	Z7721	V
34413	2024-09-14	F10929	V
34414	2024-10-08	S0101XA	V
34414	2024-10-18	Z4802	V
34415	2024-09-02	R569	V
34415	2025-02-24	K3580 K37	A
34416	2025-05-03	N946	V
34417	2025-04-28	J342	V
34418	2025-06-10	S8010XA	V
34419	2024-09-10	R569	V
34419	2024-09-21	R569	V
34419	2024-11-20	G40919	V
34419	2025-02-08	R519 G40409	V
34420	2024-12-20	M542 R110 R42	V
34421	2025-04-21	B019	V
34422	2024-09-13	S8990XA	V
34423	2025-05-05	W19XXXA S0181XA S62001A S80212	V
34424	2024-06-13	J939	V
34425	2024-12-17	W4904XA S60449A	V
34426	2025-04-03	R109	A
34427	2024-11-15	H6120	V
34428	2024-05-23	N481	V
34428	2024-09-13	H6691	V
34428	2025-08-04	J029	V
34429	2024-10-05	I10 R109	V
34429	2025-01-23	R42	V
34429	2025-06-27	F03918 E039 K922 N939 K5900	V
34430	2024-08-03	J189 Z20822	V
34430	2024-08-06	M7910 U071	V
34430	2024-08-11	R531 R197	V
34430	2024-08-16	R5383	V
34431	2024-12-13	K750 M549	V
34432	2025-05-03	Z4802	V
34433	2024-10-14	J189	V
34434	2025-03-05	M5450	V
34435	2025-01-08	M5450	V
34436	2024-12-03	R197 R109	V
34436	2025-02-13	F251	V
34437	2025-07-19	M79672	V
34438	2024-06-01	N3090	V
34438	2024-06-03	N390	V
34438	2024-06-05	R42 N939 W19XXXA	V
34438	2024-06-10	N762 B86	V
34438	2024-06-10	T148XXA	V
34438	2024-06-12	R45851 F4324	V
34438	2024-07-20	F1910 T402X1A	V
34438	2024-07-31	F1910	V
34438	2024-07-31	K6289 K649	V
34438	2024-08-01	F1193	A
34438	2024-08-10	F19920	V
34438	2024-09-13	R079 Z5321	V
34438	2024-09-15	F1910 R059 T50901A	V
34438	2024-10-16	J189 R9431	V
34438	2024-10-18	J189	V
34438	2024-11-20	G8929 M79672 M79671 R059	V
34438	2024-11-21	B349 S0083XA B353	V
34438	2024-11-28	R079 F1490	V
34438	2024-11-29	N898 Z5900 F29	V
34438	2024-12-09	R45851 F209	V
34438	2024-12-16	R109	V
34438	2024-12-31	N3090 F1990	V
34438	2024-12-31	Z7689	V
34438	2025-01-04	R300 R059	V
34438	2025-01-06	R059	V
34438	2025-01-10	N760	V
34438	2025-01-25	R059 R079	V
34438	2025-02-23	L600 R300 R051 R45851	V
34438	2025-02-24	Z599 F4320 Z5941 Z5982 Z5910 Z	A
34438	2025-03-05	F1494	A
34438	2025-03-05	F1990 Z0000	V
34438	2025-03-06	Z008	V
34438	2025-05-09	F17210 R300 R051	V
34438	2025-05-12	R079 B348	V
34438	2025-05-13	R079 B348 Y09	V
34438	2025-05-17	R519	V
34438	2025-06-02	F39 F4325	V
34438	2025-06-13	Z91040 F17210 R0602 J029	V
34438	2025-06-17	H6090 H6092 B9620 Z79899 F319	V
34438	2025-06-25	L089	V
34438	2025-07-13	F32A Z91040 F419 R059 F17210 J	V
34438	2025-07-18	F1990	V
34439	2024-07-27	J029	V
34439	2024-07-28	F1990	A
34440	2024-08-20	S0500XA	V
34441	2024-06-17	S61219A	V
34441	2024-07-01	Z4802	V
34442	2024-12-28	R070	V
34443	2025-05-02	R102	V
34443	2025-05-07	R102	V
34444	2024-12-06	R42	V
34445	2024-05-27	F209	V
34445	2024-05-31	R21	V
34445	2024-07-12	F22	A
34445	2024-07-12	F22	V
34445	2024-12-27	F209	V
34445	2025-01-22	J101	V
34445	2025-05-12	F1290 F259	V
34445	2025-05-20	F209	V
34445	2025-07-29	R45851 F259	V
34446	2024-11-17	N939	V
34447	2025-06-13	W108XXA	V
34447	2025-07-01	J029	V
34448	2024-11-27	Z1152 R070	V
34449	2024-11-05	K0889	V
34450	2025-08-08	R109	V
34451	2025-01-24	M79646	V
34452	2024-06-23	S60011A	V
34452	2024-08-08	H00019 S0500XA	V
34453	2024-12-06	J069	V
34454	2024-07-18	W460XXA Y93F9 Y92128 Z1159 Z20	V
34455	2024-06-11	N390 N939 O4692	V
34455	2024-06-23	R300	V
34456	2025-06-18	S1093XA	V
34457	2025-01-06	S233XXA	V
34458	2024-07-05	J45909	V
34458	2025-08-01	S61012A	V
34459	2025-01-24	K529	V
34460	2024-11-07	J340	A
34460	2024-11-07	J340	V
34461	2025-05-15	S01111A	V
34461	2025-05-24	Z4802	V
34462	2024-06-25	S022XXA	V
34463	2024-12-25	S5292XA	V
34464	2024-07-18	W19XXXA	V
34464	2024-07-26	Z4802	V
34465	2024-10-05	A084 R109 R197 R112	V
34466	2025-02-21	N50812	V
34467	2025-06-19	Z008	V
34468	2024-11-07	111843007 R1110 A084	V
34469	2025-01-04	L03114	V
34469	2025-04-27	N390	V
34470	2024-07-01	R0981	V
34470	2024-12-23	B349	V
34470	2025-04-06	J069	V
34470	2025-05-31	B370	V
34470	2025-06-15	B3789	V
34471	2025-05-04	H6691	V
34472	2024-06-02	N12	V
34472	2025-05-15	N12	V
34473	2024-08-02	G43909	V
34474	2024-07-17	Z5321	V
34474	2025-01-17	R739 R109 E119	V
34475	2025-08-14	R079	V
34476	2024-06-18	N50819	V
34477	2025-02-08	K439 R1013	V
34478	2025-03-15	H1013	V
34479	2024-08-27	I214	A
34479	2024-12-22	J45909	V
34480	2025-07-05	J45901 R030	V
34481	2024-08-26	V877XXA	V
34482	2025-06-16	M79673	V
34483	2025-04-15	S01112A S0990XA	V
34484	2024-12-02	K0889	V
34485	2024-08-10	E663 E876 G629 E8720 H5509 H83	V
34485	2024-12-07	I10	V
34486	2024-06-26	M542	V
34487	2024-06-05	H00014 J069	V
34488	2024-07-16	S0990XA	V
34489	2024-06-02	J111	V
34489	2025-05-28	N12	V
34490	2024-08-02	N83209	V
34491	2025-01-30	M899 S8391XA	V
34492	2024-12-03	R059 J9801	V
34493	2024-09-04	J069	V
34493	2025-04-30	B349	V
34494	2024-12-24	F10220	V
34495	2024-12-24	S0181XA	V
34495	2024-12-30	Z4802	V
34496	2024-10-17	K37	A
34496	2024-12-22	B349	V
34497	2024-06-25	J050	V
34497	2024-06-25	J069	V
34498	2024-12-08	V892XXA R0789 M5450	V
34499	2024-06-26	R109	V
34500	2024-08-15	R0600 J069	V
34500	2024-10-17	J219 J069	V
34500	2025-03-04	R509 B9789 J988	V
34501	2025-03-29	K3580 K3530	A
34502	2024-07-10	R519	V
34502	2024-07-11	R519	V
34502	2024-09-23	G43909	V
34502	2024-11-24	M62838 S39012A M5450	V
34503	2025-07-13	M7541 G8220 T148XXA M75102 L89	V
34503	2025-08-04	L89229	A
34504	2024-08-14	N939	V
34505	2024-09-22	R519	V
34506	2024-08-24	T148XXA S0990XA	V
34507	2025-08-15	Z0000	V
34508	2025-05-05	J020	V
34509	2025-01-03	J069	V
34509	2025-05-22	M436	V
34510	2024-07-23	Z3493	A
34511	2024-12-11	J101	V
34512	2025-01-25	K5909 N3000	V
34513	2024-10-23	B349	V
34513	2024-12-14	B349	V
34513	2025-03-10	S42411A	V
34513	2025-06-08	M9260	V
34513	2025-08-13	R1031	V
34514	2025-06-08	J029	V
34515	2025-06-09	G43809	V
34516	2025-01-30	R079	V
34517	2025-03-04	R531	V
34518	2024-08-16	T782XXA Z87828 R1012 T508X1A	A
34518	2025-03-13	S93401A	V
34519	2024-07-17	L03213	V
34520	2024-09-04	R509	V
34521	2024-10-04	S20212A S8002XA	V
34522	2025-03-31	1149322001 F10129 R400	V
34523	2024-11-07	B349 R001	V
34524	2024-08-16	A64 N939	V
34524	2024-08-31	N898	V
34524	2024-12-04	K625 N898	V
34525	2024-10-24	B349	V
34525	2025-08-04	B084	V
34526	2025-07-05	R6812	V
34527	2024-07-09	N3001	V
34528	2024-06-05	Z202	V
34528	2024-11-20	Z202	V
34528	2025-04-23	B349	V
34528	2025-04-29	B349	V
34529	2025-04-12	R0902 R899	V
34530	2024-11-17	Z98890 L0291	V
34531	2025-01-10	Z9289 R109	A
34531	2025-06-22	E13621 L97419	V
34532	2025-06-05	M7918	V
34533	2024-05-28	I10 R21	V
34533	2024-07-29	R21	V
34533	2025-03-14	H00011	V
34533	2025-03-31	Y09	V
34533	2025-04-04	Z5321	V
34533	2025-04-06	Z5321	V
34534	2025-03-18	R040	V
34535	2024-11-16	H66002	V
34535	2025-01-28	M25572	V
34536	2025-07-18	M79643	V
34537	2024-10-03	J069	V
34537	2024-10-31	W19XXXA	V
34537	2024-11-30	J069	V
34537	2024-12-29	J069	V
34537	2025-02-01	R229	V
34538	2024-09-20	E1165 K5900 R21	V
34538	2024-10-01	L0390	A
34538	2024-10-08	R21	V
34538	2024-10-21	I872	V
34538	2024-10-27	L97529 I872 L03115 L299	A
34538	2024-11-09	E875 I739	V
34538	2024-11-23	I739 I998 I96 E1165 I70222	V
34538	2025-03-02	W19XXXA S0990XA	V
34538	2025-07-09	I10	V
34538	2025-07-23	R079	V
34539	2024-10-29	S0500XA	V
34540	2024-12-29	B349	V
34541	2025-02-06	R110 R197	V
34542	2025-05-22	T675XXA M5450 M549 R200 R55 Z8	V
34543	2025-03-07	R109	V
34544	2025-03-31	S82142A S82252A	A
34544	2025-04-02	M79605	V
34545	2025-04-22	S43006A	V
34546	2025-05-21	B349	V
34546	2025-05-22	R7401 R1013 K760	V
34547	2025-03-17	K219 R1013	V
34548	2024-06-08	Z148 Z3490	V
34548	2024-07-31	J45909 Z98890 Z3490 N200 O2683	V
34548	2024-08-05	O76	A
34548	2025-08-16	R1020	V
34549	2024-07-20	R079 R1030	V
34549	2025-06-20	V877XXA	V
34550	2025-07-27	J189	V
34551	2025-07-20	F419	V
34551	2025-07-23	F29 F1290 F319	A
34552	2024-11-27	J029	V
34553	2024-07-10	R45851	V
34554	2025-06-05	R040	V
34555	2025-06-30	J069	V
34556	2025-03-02	R17 E806	V
34556	2025-03-03	R17	V
34556	2025-06-04	R0682	V
34557	2025-05-13	S0990XA	V
34557	2025-07-03	R1013	V
34557	2025-07-06	K8050	A
34558	2025-07-05	S61309A	V
34559	2025-03-06	F1990	V
34560	2024-11-11	N1330 N200	V
34561	2024-08-16	N3000 N939	V
34561	2024-12-24	Z3401 N939	V
34562	2024-11-28	Z008 B349	V
34562	2025-08-18	R042	V
34563	2024-06-13	K0889	V
34563	2024-07-02	R109	V
34563	2024-12-30	R112	V
34563	2025-02-12	K0889	V
34564	2025-06-11	S9001XA	V
34565	2025-06-11	R42	V
34566	2025-04-08	J189 J45901	V
34566	2025-08-12	K3580	A
34567	2025-01-03	K0510	V
34567	2025-01-10	K0510 Q909 Z7689 R6250	V
34568	2024-08-30	F410	V
34569	2025-01-15	R1013	V
34570	2024-11-10	J210	V
34571	2025-05-27	B084	V
34572	2025-06-26	T7840XA	V
34573	2024-06-22	O4690	V
34574	2024-06-09	L03115 T148XXA	V
34574	2025-07-02	M26621 H6121	V
34575	2025-05-04	L259	V
34576	2024-06-20	K5732 R109	V
34576	2025-08-06	R519 Z87891 H1032	V
34577	2024-08-17	Z3A01 N3090	V
34578	2024-06-01	M7910	V
34579	2024-08-08	W461XXA	V
34580	2025-02-24	N453 N50812 Z7252	V
34581	2024-09-28	M62830	V
34582	2024-10-23	F10920	V
34583	2024-08-08	Z3490	V
34583	2025-07-03	S62525B	V
34584	2024-08-09	S93402A	V
34585	2024-07-29	K529	V
34586	2024-10-10	R002 M79669	V
34586	2025-06-26	M542 M549	V
34587	2024-09-10	R519	V
34588	2025-07-05	K529	V
34589	2025-08-03	F4320	V
34590	2024-06-30	N50812	V
34590	2024-11-03	N342	V
34590	2024-12-21	B009	V
34590	2025-07-18	N50812 N50811 A64	A
34590	2025-08-10	R1011 F1010	V
34591	2024-08-31	Z3202	V
34591	2024-10-20	H538 R21 T7840XA R519	V
34591	2024-10-23	Z5321	V
34591	2024-10-31	R21	V
34591	2024-12-05	J00	V
34591	2025-01-09	J020	V
34592	2025-04-30	T7840XA	V
34593	2024-11-03	R296 L97522 I83008 W19XXXA I89	V
34594	2025-05-29	S61219A	V
34595	2024-09-06	J069	V
34595	2025-04-22	R509	V
34596	2025-07-11	N200	V
34597	2024-11-11	W19XXXA	V
34598	2024-11-19	R519	V
34599	2025-04-29	Y9289 F419 J45909 Y042XXA K589	V
34600	2024-06-30	F10920	V
34600	2024-12-28	N342	V
34600	2025-07-11	R197	V
34601	2024-11-27	D735 I213 R0789 R0602 R0609 I4	V
34601	2025-03-11	R0602 I509 I5020	V
34602	2025-07-30	R0789 R918	V
34603	2025-06-24	J069	V
34604	2024-06-13	H5789 H11421	V
34605	2024-11-22	H9319	V
34605	2024-12-16	H938X3	V
34605	2025-05-27	Z008	V
34606	2024-05-26	J020	V
34606	2025-01-12	Z4802	V
34606	2025-07-26	N764	V
34607	2025-03-05	H6092	V
34608	2025-05-08	R21	V
34609	2025-01-19	F430	V
34610	2024-12-23	S6990XA	V
34611	2025-06-04	R079 Y09	V
34612	2024-11-08	R0789 Y09	V
34613	2024-06-27	D509 K529	V
34613	2025-07-06	B9689 N760	V
34614	2024-10-25	H60502 H6690 B349	V
34615	2025-05-02	K0889 Z758 H9202	V
34615	2025-05-17	K0889	V
34616	2024-11-07	K8020 R1084 N898	V
34616	2025-01-01	K824 K8020	V
34616	2025-01-10	K8050	V
34616	2025-01-22	T7840XA R1084	V
34616	2025-03-24	R051	V
34616	2025-04-30	T7840XA	V
34616	2025-05-27	D500	V
34616	2025-06-24	U071	V
34617	2024-08-08	O208	V
34618	2024-06-04	Z87828	V
34619	2024-11-25	R233 R509	V
34620	2024-09-06	W19XXXA R519 S161XXA	V
34621	2024-10-09	S022XXA	V
34622	2024-08-01	F209 F061 R061	A
34622	2025-03-01	F209	V
34623	2024-07-14	K1379 K0889	V
34623	2024-08-21	L03115	V
34623	2024-08-22	M79661 S8011XA	V
34623	2024-09-21	B356	V
34624	2024-12-26	N50819	V
34625	2024-08-16	O80	A
34626	2024-08-16	Z382 Z3800	A
34627	2024-11-25	B349	V
34628	2024-10-27	G40909 91175000	V
34628	2024-12-25	R509	V
34629	2025-02-23	S62665A S62667A	V
34629	2025-02-25	Z5189	V
34630	2025-06-12	M549 M5450	V
34631	2025-06-03	R42 R079	V
34632	2024-11-03	R1110 R197 R109	V
34633	2024-11-13	J101	V
34634	2025-04-08	Z8659	V
34635	2024-07-07	T23251A	V
34636	2024-09-07	L0291	V
34636	2025-02-21	L0291	V
34636	2025-02-23	Z5189	V
34636	2025-05-09	B349 R000	V
34636	2025-05-28	L03317	V
34636	2025-07-12	L0591 J45909 B349 L0291 Z1152	V
34636	2025-07-14	L0501	V
34636	2025-07-15	R059	V
34636	2025-07-17	A419 R0602 R110	A
34636	2025-07-21	L0591	V
34637	2024-08-01	R590	V
34637	2024-08-17	R509	V
34637	2024-08-19	B009	V
34637	2024-11-02	B9689 N760	V
34638	2024-10-03	J069	V
34638	2024-11-23	B349 Z9289	V
34639	2024-06-15	R1110	V
34639	2024-12-06	J111 J020	V
34639	2025-02-07	M940 R079	V
34640	2024-10-27	R451 Z331	V
34641	2024-06-20	F4324	V
34641	2024-06-21	F1594	V
34641	2024-06-28	F1510 F1594	V
34641	2024-07-08	F19951	V
34641	2024-07-19	F19959	V
34641	2024-07-26	F4324	V
34641	2024-07-26	Z765 T7421XA	V
34641	2024-08-24	F1594	V
34641	2024-08-28	F4325	V
34641	2024-09-14	F1520	V
34641	2024-09-15	F4324	V
34641	2024-10-01	F4324 F19920	V
34642	2024-07-29	L600	V
34643	2024-09-02	R0981	V
34644	2024-07-18	J4521	V
34644	2024-08-15	J069	V
34644	2024-09-01	J45901	V
34644	2024-12-21	R509	V
34644	2025-02-06	J4520	V
34645	2024-12-15	S86819A S82009A	V
34645	2024-12-17	J111	V
34646	2024-12-11	R109	V
34647	2024-07-23	R1011	V
34648	2025-03-13	S0591XA	V
34649	2024-10-13	H6120 H6690	V
34649	2025-03-22	R519	V
34650	2024-10-18	B001 L309	V
34650	2024-12-26	R1013 R112	V
34650	2025-02-24	M79604 M79605	V
34650	2025-04-30	I10 Z5189	V
34650	2025-06-07	R21 Z758	V
34651	2024-10-28	R079 M549	V
34652	2025-05-04	Z760	V
34653	2024-11-13	J050 B9789	V
34653	2025-01-26	B349	V
34653	2025-01-30	K5900	V
34653	2025-06-23	W19XXXA	V
34653	2025-08-14	H53002	V
34654	2024-12-30	M436	V
34655	2024-11-10	M25562 M25462 M25572	V
34655	2024-11-26	M25472 M25572	V
34656	2025-04-15	Z2914	V
34656	2025-04-18	Z23	V
34656	2025-04-22	Z23	V
34656	2025-04-29	Z23	V
34657	2025-03-09	R079	V
34658	2024-11-09	Z9289	V
34659	2025-03-10	B349 J40 J9801	V
34659	2025-03-26	H109	V
34660	2024-12-02	W461XXA	V
34661	2024-11-30	S01119A 12011 S0181XA	V
34661	2025-02-02	B349	V
34661	2025-04-17	H1130 S0010XA	V
34662	2024-12-03	J069	V
34663	2024-08-29	M7120	V
34663	2024-08-30	G4486	V
34663	2024-09-13	I159	V
34663	2024-10-26	M542 M5450 V4950XA M25511	V
34664	2024-09-28	T50901A	V
34665	2025-03-07	F1510 R55	V
34666	2025-03-29	R109 R0989	V
34667	2024-11-01	Z139	V
34668	2025-07-15	T7840XA	V
34669	2024-12-07	R6520 N179 E860 E8341 M6282 A4	V
34670	2024-10-30	R1033	V
34671	2024-06-01	M79603	V
34671	2024-08-15	B349	V
34671	2024-10-21	S90456A M7730	V
34671	2024-11-23	S7002XA	V
34671	2025-01-31	R52 Z5321	V
34671	2025-02-02	M5432 M25552	V
34671	2025-02-13	M25552	V
34671	2025-05-01	F419	V
34671	2025-05-02	M5430	V
34671	2025-05-05	R079	V
34671	2025-05-11	M25559	V
34672	2024-12-23	M549 H9202	V
34673	2025-03-21	Z711	V
34674	2025-02-18	J00 J189 J4521 J4520	V
34675	2024-06-10	Z202 Z113	V
34676	2025-02-18	R1084 R110	V
34676	2025-08-06	R1033 R1115	V
34676	2025-08-07	R109	V
34676	2025-08-19	R45851	V
34677	2025-05-10	T148XXA	V
34678	2024-10-21	R112	V
34679	2025-05-17	A419 R6521	V
34679	2025-06-05	L03119	V
34679	2025-06-25	L03119	V
34680	2025-07-01	S01511A Z5901 Y939 Y9229 Y999	V
34681	2025-01-27	R0789	V
34682	2025-07-20	R519 R200	V
34683	2024-06-10	K056	V
34684	2024-09-12	K047 M879	V
34684	2024-09-19	L0201 R220	V
34684	2024-09-20	M879	A
34684	2025-02-26	R109	A
34685	2024-07-09	T148XXA	A
34685	2025-04-30	I4710 R079	A
34686	2024-08-17	R109	V
34686	2025-04-08	R42 N611 R109	V
34687	2024-06-29	G40919	V
34687	2024-08-11	I2699 I2694	A
34688	2024-07-20	Y09	V
34688	2024-09-06	J189	V
34688	2024-12-27	F19959 F1990	V
34688	2025-01-24	F22	V
34688	2025-05-09	Z5321	V
34688	2025-05-11	A630	V
34688	2025-07-25	K529	V
34689	2024-09-04	M25579	V
34690	2024-08-07	301295003 M419 Z430 B341 Z1152	V
34690	2025-03-23	Z8701 305058001 301295003 Z430	V
34691	2024-06-27	J069	V
34691	2024-08-13	Z20822 B349 S0086XA W57XXXA	V
34691	2024-11-05	J069 R0981	V
34691	2025-02-19	J988	V
34691	2025-08-02	S0086XA W57XXXA	V
34692	2024-06-25	K5900	V
34692	2024-12-14	J101	V
34693	2024-11-12	R52 M25511	V
34694	2024-06-07	S39012A	V
34694	2024-10-14	J189	V
34694	2024-12-20	R0602 I509	A
34694	2025-01-08	R0602 R079	V
34694	2025-01-10	I4891 I5023	A
34694	2025-02-03	I214 R079 I480	A
34694	2025-05-27	E8770	V
34694	2025-06-03	R109 R001 M109 R1013 I10	V
34694	2025-06-06	N179 R1013	A
34694	2025-07-27	Z8673 M109 E785 I130 E669 I489	V
34695	2024-07-08	D508 I959 I4581 E8770 I472 I48	A
34696	2024-10-06	M25561	V
34697	2025-03-29	U071	V
34698	2025-06-01	L97312	V
34698	2025-06-12	R262 L089 T148XXA	A
34698	2025-07-19	I2510	A
34699	2025-01-12	L0291 Z9289	V
34700	2025-03-08	J0190	V
34701	2024-09-24	Z982	V
34702	2024-08-17	R079	V
34702	2024-11-13	N12 R1013 Z760 J4530 L309 J459	V
34703	2024-06-30	Z3490	A
34704	2025-04-07	F19959 F1590	V
34705	2024-06-06	S86001A S86011A	A
34705	2025-03-26	R109 K649	V
34706	2024-06-12	T7491XA	V
34707	2025-01-14	S0181XA	V
34708	2025-07-30	T7840XA	V
34709	2024-07-14	K529	V
34709	2024-11-07	J40	V
34709	2025-08-03	M79671 M25552	V
34709	2025-08-15	M79671	V
34710	2025-04-21	B349	V
34711	2025-03-17	B349 K529	V
34711	2025-03-19	R112	V
34712	2025-08-20	R079	V
34713	2024-10-09	R1013	V
34714	2024-07-15	S0181XA	V
34715	2025-04-26	J069	V
34716	2025-05-14	S62102D	V
34717	2024-06-18	T6591XA R4182	V
34718	2024-07-26	V877XXA	V
34719	2025-08-07	D329 R2243 G9389 I82409 R4182	A
34720	2024-10-01	R052	V
34720	2024-10-10	R55	V
34720	2024-10-15	J40	V
34721	2025-02-22	R197 R7989	V
34721	2025-03-24	M79641	V
34722	2025-06-20	M25571	V
34723	2024-07-02	S53005A	V
34723	2024-07-31	T148XXA	A
34724	2024-09-26	K625	V
34724	2025-02-20	R1013	V
34725	2025-03-20	R040	V
34725	2025-06-27	S8012XA	V
34726	2024-06-23	G44209	V
34726	2024-11-16	M7910	V
34726	2024-12-02	R079	V
34726	2025-06-06	J029 R0982	V
34727	2025-04-24	A084	V
34727	2025-04-25	A071 A044	V
34728	2024-06-23	H0015	V
34728	2024-09-26	N453	V
34729	2024-09-25	S022XXA	V
34729	2024-09-28	D72825 R1084 N390	A
34729	2025-07-30	N12	V
34730	2025-05-31	R109	V
34731	2025-05-14	S6992XA	V
34732	2025-03-21	L03114 M7989	A
34733	2025-03-07	N3001	V
34734	2025-05-29	Z20828	V
34735	2024-10-16	S060X0A R040 S0990XA	V
34735	2025-05-17	S0181XA W19XXXA	V
34736	2024-05-25	A419 R4182	V
34737	2025-06-29	W57XXXA	V
34738	2024-12-19	B349	V
34739	2025-02-28	M6580	V
34740	2024-06-17	N452 N50812 G8929 M25561	V
34741	2025-01-05	K529 R42	V
34741	2025-03-02	R42	V
34741	2025-04-30	R0789 R42	V
34742	2024-11-22	M5430 M549	V
34742	2024-12-05	J101	V
34742	2025-01-20	R0789	V
34743	2025-03-16	S060X0A	V
34744	2025-05-06	S5292XA	V
34744	2025-08-16	S5291XA	V
34745	2025-02-15	R42 I81 E871	V
34746	2024-08-21	B349 Z20822	V
34746	2025-01-11	R0789 M7910	V
34747	2024-08-05	Z332	V
34748	2024-10-04	N760 Z3490 N390 N3000	V
34749	2025-02-22	Z3491 N3000	V
34750	2025-03-21	K029	V
34751	2024-05-24	G44319 S098XXA	V
34751	2024-12-12	R221	V
34751	2025-04-25	S0993XA N481	V
34752	2024-09-08	R000	V
34753	2024-11-16	R1033	V
34754	2025-04-30	K5720	A
34755	2025-06-12	H1032	V
34756	2024-06-22	S31139A T148XXA	V
34757	2025-01-13	K5900 N3000	V
34758	2025-06-30	F10920	V
34759	2024-09-22	F10920	V
34759	2024-10-27	E8720 F1090 E875 R29898 F1020	A
34760	2024-09-21	J029	V
34760	2025-07-27	J020	V
34761	2025-03-14	Z0000 K644	V
34762	2025-02-19	S01511A	V
34762	2025-07-31	S93491A	V
34763	2024-09-06	Z5320 K219 S0990XA Z8679	V
34764	2024-10-09	S92514A	V
34765	2024-07-27	J4521	V
34765	2025-01-06	J45901 I493	V
34765	2025-02-16	Z760	V
34766	2024-10-23	R141	V
34767	2024-09-25	R011	V
34767	2024-11-29	B349	V
34768	2025-06-27	K3580 J020	A
34769	2024-12-03	S8990XA	V
34770	2024-06-03	S70362A S80262A W57XXXA	V
34771	2025-07-21	R1013	V
34772	2025-03-16	J4521	V
34773	2024-08-19	R55	V
34773	2025-07-04	R1031	V
34774	2025-06-08	N501	V
34775	2025-01-22	J101	V
34776	2024-10-22	J020	V
34777	2024-07-02	V892XXA	V
34778	2025-05-03	S61211A	V
34778	2025-07-11	I314 I309	A
34778	2025-07-29	R110	V
34778	2025-07-30	C801 R5383	A
34778	2025-08-06	R110	A
34779	2024-08-18	S199XXA	V
34780	2024-06-28	K921	V
34780	2024-07-02	H109	V
34780	2024-09-12	B370 J050 R059	V
34780	2024-12-01	H60501	V
34780	2025-02-05	N390	V
34780	2025-05-30	R062 R0682	V
34781	2025-02-13	R509	A
34781	2025-03-15	R509	V
34781	2025-05-25	R509	V
34782	2024-07-04	S46912A	V
34782	2024-07-28	M25522	V
34783	2024-08-03	H6591	V
34784	2024-07-14	K05219	V
34784	2024-07-29	R059	V
34784	2024-10-11	J069 R062 Z1152 B9789	V
34785	2024-11-25	T171XXA	V
34786	2024-09-26	S6992XA	V
34787	2024-06-15	Z9289	A
34788	2025-03-10	M25562	V
34788	2025-06-09	G8918	V
34789	2024-08-08	K219	V
34790	2025-03-27	J029	V
34791	2024-06-24	N390	V
34792	2025-05-04	V877XXA	V
34793	2024-09-21	R197	V
34793	2024-10-22	J069	V
34793	2025-02-25	S30862A W57XXXA	V
34794	2024-12-17	T7840XA	V
34794	2025-07-30	S0990XA	V
34795	2025-06-24	K5792 R1084	A
34796	2025-02-09	R55	V
34797	2024-10-29	B372	V
34797	2025-02-05	J069	V
34797	2025-03-09	B372 L22	V
34797	2025-03-26	J069 R509	V
34797	2025-03-27	J069	V
34798	2024-07-17	A09	V
34798	2024-07-22	H1033	V
34798	2024-08-10	B349	V
34799	2024-08-28	S0990XA	V
34799	2024-12-01	R21	V
34799	2024-12-03	K529	V
34799	2024-12-03	R1110	V
34799	2024-12-04	R1110	A
34799	2024-12-17	J069 Z1152 J111	V
34799	2025-06-01	B348 R509	V
34799	2025-06-16	S0083XA S0990XA	V
34800	2024-10-13	H1013 R0981	V
34801	2025-02-01	H6591	V
34802	2024-07-19	R059 R0602	V
34803	2025-08-18	B309	V
34804	2024-11-27	R413	V
34805	2025-07-16	L508	V
34806	2025-06-25	L231	V
34807	2025-08-01	S0990XA	V
34808	2025-04-10	F12920	A
34809	2024-06-19	S39012A Z9289	V
34809	2024-06-21	M5450 R109	V
34809	2024-09-21	R0789 G8929 M25511	V
34809	2024-10-24	R079	V
34809	2024-11-12	R0789 Z79899 R079 M069 I4891 Z	V
34809	2024-12-08	R079 Z91013 R0989 R0789 Z91041	V
34809	2024-12-08	R200 R42	A
34809	2024-12-08	R200 R42	V
34809	2025-01-29	R079	V
34809	2025-03-26	J4521 B349	V
34809	2025-05-18	R079	V
34809	2025-05-25	Z9289	V
34809	2025-06-21	R079 R002	V
34809	2025-06-30	R2990 R002	A
34810	2025-01-20	N611	V
34811	2024-11-08	M009 M71122 Z01818	A
34812	2024-07-20	M79604 R109 M79605	A
34813	2024-12-11	J020	V
34813	2025-08-20	J020	V
34814	2024-11-10	S01511A	V
34815	2024-07-02	H6690 R509	V
34815	2024-07-04	B09	V
34816	2025-01-16	W19XXXA Y9289 S0083XA	V
34817	2024-10-10	J340	V
34817	2024-10-28	L509	V
34817	2024-11-10	J029	V
34817	2024-12-12	L0100	V
34817	2025-01-23	R21	V
34817	2025-05-27	R059	V
34818	2024-09-28	N72	V
34819	2024-06-06	F19920	V
34819	2025-04-05	T50904A	V
34820	2025-02-05	H9201	V
34821	2025-07-13	M25552 M5432	V
34821	2025-07-16	M2578	V
34822	2025-04-12	R519 R6889	V
34822	2025-07-05	M79605 I70213 M79604	V
34823	2025-08-01	R569	V
34824	2025-04-05	R040	V
34825	2024-11-12	M549	V
34825	2025-06-16	M5431 Z90710	V
34826	2024-12-15	B338	V
34827	2024-10-09	V877XXA	V
34828	2024-11-10	S92311A R569 W19XXXA	V
34828	2025-01-27	H6690	V
34829	2024-12-17	R509	V
34830	2024-12-18	Z5321	V
34831	2024-09-25	J219	V
34831	2024-11-27	J219	V
34831	2025-02-07	J219	A
34832	2024-06-16	U071	V
34832	2025-01-17	H6693	V
34833	2025-05-27	D259 N939	V
34834	2025-02-26	B349	V
34834	2025-06-20	M79606	V
34834	2025-06-20	M79671	V
34835	2025-01-11	J069	V
34835	2025-02-08	W19XXXA	V
34836	2024-07-25	N390 E8720 L03119 A419 R739 N1	A
34836	2024-09-13	E785 I10 L03115 W050XXA Z79899	V
34837	2024-12-02	G9341 E8342 E871	A
34838	2024-12-15	J101	V
34839	2025-02-28	R109 I2699 R079 N186	V
34840	2024-09-11	W19XXXA	V
34840	2025-01-22	W19XXXA Z5329	V
34841	2025-06-19	K8020 K529 R109	V
34842	2025-03-06	R1114 E6601 K8590 Z6841 R079	V
34843	2024-09-26	Z9289	A
34843	2024-11-24	Z9289	V
34843	2024-11-30	Z950	V
34843	2025-01-22	R0602 Z9289	A
34844	2024-10-22	H43811	V
34845	2024-06-22	S0181XA	V
34846	2025-08-12	M5450	V
34847	2024-10-08	F840 R197	V
34847	2024-10-09	F5089 R4689	V
34847	2024-10-27	K922	A
34848	2024-05-28	S53001A	V
34848	2024-11-15	B349 H6123	V
34849	2024-10-17	J069	V
34849	2024-12-30	R1110 R197	V
34849	2025-01-16	S42412A	V
34849	2025-01-20	S42412D	V
34849	2025-06-16	B349	V
34850	2025-04-20	L02411 E7800 Z1152 E669 M79601	V
34851	2024-11-02	R739	V
34852	2025-05-06	R110 M62830 R42	V
34853	2025-02-07	N179 J189	V
34854	2025-03-04	S7001XA	V
34855	2025-07-19	H5712 H209 R42	V
34856	2024-11-30	H66002	V
34857	2024-11-16	R0602 B349	V
34858	2025-02-24	R1031	V
34859	2024-08-01	M5432	V
34859	2025-04-19	K921	V
34860	2024-07-28	J4541	V
34860	2024-08-25	J4521 J45909	V
34860	2024-10-02	J4531	V
34860	2024-10-12	J45901	V
34861	2024-07-08	R6813	V
34861	2024-07-17	B349	V
34861	2024-09-19	S0003XA W19XXXA	V
34861	2024-11-01	A084	V
34861	2025-01-04	R509	V
34861	2025-01-11	J069	V
34862	2024-05-29	L0501	V
34862	2024-06-01	F419	V
34862	2024-06-15	F419	V
34862	2024-06-17	F419 F13930	V
34862	2024-06-18	F419 G4700 Z9289 F17210 F1290	V
34862	2024-06-20	F419	V
34862	2024-06-21	F13930	V
34862	2024-06-23	F13930 F419	V
34862	2024-06-26	F13930	V
34862	2024-09-07	F1320 M25512	V
34862	2024-09-10	M542	V
34862	2024-10-09	Z9289 G4489	V
34862	2024-11-30	F4325 F411	V
34862	2024-12-14	Z9289 S0990XA	A
34862	2025-05-18	R079 Z9289 R9431	V
34862	2025-05-19	F489	V
34862	2025-07-16	Z760	V
34863	2025-01-04	B349	V
34863	2025-05-14	V892XXA Z00129	V
34864	2024-08-02	M79671	V
34864	2024-09-18	A084	V
34865	2025-08-15	I10	V
34866	2024-11-11	R1110 J069 Z1152	V
34867	2025-04-03	J069	V
34868	2025-06-06	S329XXA	V
34869	2024-10-27	S0500XA	V
34870	2024-05-26	H9209	V
34870	2024-12-30	S99919A	V
34870	2025-03-01	S91309A	V
34871	2025-03-19	K625	V
34872	2024-11-19	K920	A
34873	2024-09-19	K029	V
34873	2024-09-22	K047	V
34874	2025-05-05	W19XXXA S0990XA	V
34875	2024-06-28	N5089	V
34876	2025-08-07	W461XXA	V
34877	2025-02-27	R079	V
34877	2025-03-13	M62838 M549	V
34878	2025-04-24	W540XXA	V
34879	2024-10-10	E119 Z853 K219 38341003 404640	V
34880	2024-07-06	Z00129 U071 Z00110	V
34881	2024-08-31	T782XXA	V
34882	2024-11-13	E860 B349 J4540	V
34882	2025-05-21	H6690	V
34883	2024-10-18	M79671	V
34884	2024-11-30	J101 R202 R519 R200	V
34885	2024-11-13	R112 K529 R197	V
34886	2025-02-08	R42	V
34887	2025-06-27	W19XXXA	V
34888	2024-07-25	R55	V
34889	2025-02-09	S0081XA C519 R102	V
34889	2025-03-19	Z7901	V
34890	2024-12-15	S0990XA V877XXA	V
34891	2025-03-29	A419 R059	A
34892	2025-05-01	R1110 R509	V
34893	2025-08-02	M5450	V
34894	2025-01-18	W19XXXA	V
34895	2024-11-04	R519	V
34895	2024-11-06	H65192	V
34895	2025-03-06	M5450 R202	V
34896	2025-06-06	R451	V
34897	2024-09-29	M25531	V
34898	2025-07-02	M542 M5450 M79632 V877XXA	V
34899	2025-01-22	R112	V
34900	2025-03-16	T7421XA	V
34901	2024-10-03	R109	V
34902	2025-03-31	F10929	V
34902	2025-05-16	F39	V
34903	2025-05-28	R0602	A
34904	2024-08-25	J069	V
34905	2025-08-17	K5732	V
34906	2024-06-01	B340 Z1152	V
34907	2025-07-09	C519 R002	A
34907	2025-08-20	S7291XA	V
34908	2024-07-28	B09	V
34908	2024-07-31	J069	V
34908	2024-08-29	B349	V
34908	2024-10-22	J050	V
34908	2024-12-30	A0839	V
34908	2025-01-01	K529	V
34908	2025-01-01	K561	V
34908	2025-02-16	A084	V
34908	2025-02-17	K529	V
34909	2024-05-27	B349	V
34910	2025-07-05	R1031	V
34911	2024-08-27	A419 R0602	A
34912	2024-06-13	U071	V
34912	2024-10-13	K529	V
34912	2025-03-08	R509	V
34912	2025-03-10	K529	V
34913	2025-07-27	M25539 M109 R079	V
34914	2024-12-02	L509	V
34915	2025-06-07	B349	V
34915	2025-06-09	N390	V
34916	2025-01-12	R55	V
34917	2024-10-26	R109	V
34918	2025-04-25	S0990XA S0083XA	V
34919	2025-07-10	M549	V
34920	2024-09-07	J069 R079 T63444A	V
34921	2024-07-05	H04559	V
34921	2024-12-23	W19XXXA	V
34921	2025-03-18	R509 J069	V
34921	2025-07-14	S61259A	V
34921	2025-07-21	L509	V
34922	2025-01-30	S82122A	V
34922	2025-02-09	M25562	V
34922	2025-02-10	M79606	V
34923	2024-10-21	R059 R1110 Z1152	V
34924	2024-09-01	N179 Z992 R079 N186 I214 R000	V
34925	2024-06-18	R52	V
34925	2024-06-19	M796	V
34925	2024-11-11	R112 A419	A
34926	2025-03-08	H60502	V
34927	2024-10-09	W19XXXA M25579	V
34928	2024-06-22	W540XXA Y9389 S81852A Y9289	V
34928	2024-06-28	S93409A	V
34929	2024-07-15	J189	V
34929	2024-09-01	L309	V
34930	2025-05-09	N390	V
34931	2025-05-08	R059 B349	V
34932	2025-01-02	R109 B349 J4541 J219	V
34932	2025-01-02	R109 J4541 B349	V
34933	2025-04-29	H6090 H6091	V
34934	2024-06-12	R21	A
34934	2024-08-01	T7840XA	V
34934	2025-01-13	R509 J101 J111	V
34934	2025-05-31	L509	V
34934	2025-08-04	T782XXA	V
34934	2025-08-12	T7840XA	V
34935	2025-04-10	J029	V
34936	2025-07-17	L219	V
34937	2024-10-20	R1084	V
34938	2024-09-04	S9030XA M79672	V
34938	2024-09-11	R002	V
34938	2025-01-25	B349 J3489	V
34938	2025-02-17	R051 J101	V
34938	2025-02-19	R5383 J101	V
34938	2025-02-22	J101 J189	V
34938	2025-02-22	J189 J101	A
34939	2025-05-28	K529	V
34939	2025-07-02	B084	V
34940	2024-09-14	S61209A	V
34940	2024-10-12	T148XXA	V
34940	2025-02-22	R1110 K921	V
34940	2025-02-26	R102	V
34940	2025-07-06	S61209A	V
34941	2024-12-23	B9789 J988	V
34942	2025-01-03	N946	V
34943	2025-07-26	H01009	V
34944	2025-07-15	S82831A	V
34944	2025-08-16	R410 S82891D	A
34945	2024-09-15	R600	V
34946	2025-03-19	S0083XA	V
34946	2025-06-09	V892XXA	V
34947	2025-03-31	J0300	V
34948	2024-12-02	R2230	V
34948	2024-12-20	R229	V
34948	2025-01-03	R7401 E870 F79 Z862 R569	A
34948	2025-02-07	R05	V
34948	2025-05-08	E86 R628 E870 E639 D696 E162	A
34948	2025-06-23	R568	V
34948	2025-06-28	Z931	V
34948	2025-06-30	I959 A419 K9423	V
34949	2024-06-26	A099 R079 R519	V
34949	2024-07-24	J209	V
34949	2025-02-13	G43909	V
34950	2024-07-04	R519	V
34951	2025-03-19	S060X0A	V
34952	2024-06-20	V877XXA	V
34953	2024-09-23	J189	V
34954	2025-04-26	J020	V
34955	2025-08-02	Z7689	V
34956	2024-10-04	M5442 G8929	V
34956	2024-10-20	R051 J309	V
34956	2024-10-24	R058	V
34956	2024-12-01	N289 E860 J101 N3000	V
34956	2024-12-26	R109	A
34957	2025-05-02	S41159A W503XXA	V
34958	2024-10-12	N200	V
34958	2024-10-12	N390 R319 N200	V
34959	2024-11-02	Z041	V
34959	2024-11-09	M79602	V
34960	2024-05-30	J069	V
34960	2024-08-31	J069	V
34961	2025-03-30	R21 Z79899 L309	V
34961	2025-06-14	R0603 B348 R062	A
34962	2024-06-15	R109	V
34962	2024-06-20	F410	V
34962	2024-07-01	K5900	V
34962	2025-03-16	K921 Z789 R102	V
34962	2025-07-06	M25569	V
34963	2024-08-18	R197 R6812	V
34963	2025-02-25	H109	V
34964	2024-07-23	M5450	V
34964	2024-10-22	J029	V
34965	2024-07-19	J45901	V
34966	2024-07-04	Z9289 R079	A
34967	2024-10-09	S025XXA	V
34967	2024-11-13	M722 M7732	V
34967	2025-01-29	H9192	V
34968	2024-06-05	W19XXXA F10920	V
34968	2024-09-20	S72002A	A
34968	2024-10-17	S72002A	A
34968	2024-12-04	Z789 F419 Z4589 F32A D696	A
34968	2024-12-18	F1020 Z96649 R627 T8459XS R531	A
34968	2025-02-03	F1090	V
34968	2025-03-02	J929 K8520 T796XXA F10930	A
34969	2024-08-08	Z23 Z00121 S42001A	V
34969	2024-09-21	J069	V
34970	2025-01-18	R059	V
34970	2025-04-08	R569 J4520 R739 Z794 E119 W19X	V
34971	2024-07-15	R109	V
34972	2025-03-14	S022XXA	V
34972	2025-03-31	K625	V
34973	2025-03-02	K824 R109	V
34974	2025-02-17	Z9289	V
34975	2025-04-19	H9209	V
34976	2024-08-27	R21	V
34977	2025-04-11	B349	V
34977	2025-04-18	A084	V
34978	2024-08-14	B349	V
34978	2024-09-18	R1111 E860	V
34978	2025-05-15	R1110	V
34978	2025-07-28	T7840XA	V
34978	2025-08-01	R1110	V
34979	2025-08-09	J069	V
34980	2024-11-10	B349 R1110 R197	V
34981	2024-10-17	R5600	V
34982	2024-08-15	M79606	V
34983	2025-03-01	F29 R4182	A
34984	2025-04-29	H9222	V
34985	2025-03-18	J309 H1013	V
34986	2025-05-23	M25552 M5450	V
34987	2025-02-02	J020	V
34988	2024-11-03	H6692	V
34989	2024-12-08	R5600	V
34990	2025-01-10	S161XXA	V
34990	2025-01-11	J101	V
34991	2024-07-26	R937 S6990XA	V
34991	2024-12-20	G8918	V
34991	2025-04-11	T169XXA	V
34992	2024-09-28	J020 R1110	V
34992	2024-10-19	B349	V
34993	2024-09-07	L0390 T148XXA	A
34994	2024-11-27	A084 E860	V
34995	2024-07-10	H1130	V
34996	2024-09-04	M25472 M7989	V
34996	2025-03-18	M25512 S43005A	V
34997	2024-11-16	J45901 R079	V
34998	2024-06-15	R109	V
34998	2025-01-31	R079	V
34998	2025-03-02	K5792	V
34998	2025-05-12	E871 R109	V
34998	2025-07-07	R109	V
34999	2024-06-21	O209	V
35000	2024-10-17	J029	V
35001	2024-08-16	R5383	V
35002	2025-02-17	K529	V
35003	2025-03-16	S63502A	V
35004	2024-10-03	R519	V
35004	2025-02-27	K8689	A
35005	2025-01-12	M79672	V
35006	2024-12-16	J189	V
35006	2025-05-02	J189	A
35007	2025-08-03	R109	V
35008	2024-11-27	J101	V
35009	2024-11-02	H6692 L539 H9202 65363002 R059	V
35010	2024-10-08	F603	V
35010	2024-12-22	N644 D219 R1084	V
35010	2025-05-17	R519	V
35010	2025-06-13	L139	V
35011	2025-06-22	W19XXXA	V
35012	2024-06-08	S93509A	V
35012	2024-08-08	B349 J4540 J4541	V
35012	2024-08-31	M79642	V
35012	2024-10-17	J020	V
35012	2025-02-13	J020	V
35012	2025-07-09	H1031 H00014	V
35013	2024-09-05	J189	V
35014	2024-11-14	J988 B9789	V
35015	2025-02-07	R29810	A
35016	2024-12-27	K529 R509 J101	V
35016	2025-04-17	R262 J029	V
35016	2025-06-02	T7840XA	V
35017	2024-11-29	K5900 R1110 B349	V
35018	2024-06-08	B9689 H109	V
35018	2025-03-27	H6691 J069	V
35019	2024-10-03	J069 J020	V
35020	2025-03-28	J069	V
35021	2025-04-04	M436	V
35021	2025-06-20	H6693 B084	V
35022	2025-04-13	F840 R4689 F6381	V
35022	2025-04-13	R4689	V
35022	2025-07-04	R4689 F840	V
35023	2024-11-20	B349	V
35023	2025-01-21	J069	V
35023	2025-05-15	S01511A W19XXXA	V
35024	2024-06-08	R509	V
35025	2024-11-09	R109 R197 R1110	V
35026	2024-07-17	T148XXA	V
35026	2025-03-05	R4589	V
35027	2025-04-04	M5442 M1990	V
35028	2025-04-29	R0689 J441 R042	A
35029	2024-11-13	K9423	V
35029	2025-01-29	K1379	V
35029	2025-04-07	K9423	A
35029	2025-04-07	K9423	V
35029	2025-07-26	R5381 E871 K9423	A
35030	2025-02-14	Z96652 M009 Z01818	V
35031	2025-06-13	S62115A	V
35032	2025-03-16	N200	V
35033	2025-07-04	G453	V
35034	2024-06-18	R590	V
35034	2024-10-18	S99921A S93491A	V
35035	2025-04-30	R079	V
35036	2024-10-04	A389	V
35036	2024-10-24	R509	V
35037	2024-10-12	J189 R21	V
35038	2025-01-28	R112	V
35039	2024-08-19	R059	V
35039	2024-08-20	B349	V
35039	2024-11-21	Z711	V
35039	2024-11-28	R1110	V
35040	2024-11-22	B338	V
35040	2025-01-24	R1083 R1110	V
35041	2025-06-23	B349 R509	V
35042	2025-02-19	M546 R079	V
35042	2025-07-06	R42	V
35043	2024-10-25	R1013	V
35043	2025-02-23	R079	V
35043	2025-05-10	R630 Z9289	A
35044	2024-08-28	R55	V
35045	2024-07-29	R0602	V
35045	2025-04-16	N644	V
35045	2025-04-25	T7421XA	V
35046	2024-09-21	T148XXA W540XXA	V
35047	2024-07-14	C7982 N1330 C61	A
35048	2025-03-04	O3680X0 O4690	V
35049	2025-03-18	Z9289 R079	V
35050	2025-05-26	R519	V
35051	2024-07-31	B09	V
35051	2024-12-27	J101	V
35052	2025-01-20	K529	V
35052	2025-04-12	Z609 R030	V
35052	2025-05-18	F259 Z7689	V
35052	2025-08-16	F259 B852	V
35053	2024-06-17	M79606 M79604	V
35053	2024-08-14	R0602	V
35053	2024-10-29	M79622 M5412	V
35053	2024-11-10	M542 M5412	V
35053	2024-11-20	R040	V
35053	2025-01-08	M542	V
35053	2025-05-07	M79669 M7989	V
35054	2025-06-14	S99912A	V
35055	2025-05-15	P599	V
35055	2025-06-18	J069	V
35056	2025-07-11	R1030	V
35057	2024-11-10	H6690 R059 R509	V
35058	2024-05-30	W19XXXA R2681 S62101A	A
35059	2025-01-04	R600	V
35060	2024-10-03	R109	V
35061	2024-07-18	Z95811 Z9289	A
35061	2024-12-22	Z9289	A
35061	2025-02-01	B999 R051	A
35061	2025-07-02	R1084	A
35062	2024-09-07	J0100 G510	V
35063	2024-08-17	W503XXA	V
35064	2024-06-28	H6690 K029	V
35065	2024-12-18	J101	V
35066	2025-01-06	J050 R000 Z1152 R0603 Z1159	V
35067	2025-06-29	B084	V
35068	2025-01-18	S0181XA	V
35069	2025-01-14	R197 R1110 69776003 R109	V
35070	2024-10-08	N4889 Q541	V
35070	2025-03-21	W108XXA Y9389 Y92830 S93402A	V
35071	2025-07-29	S40022A	V
35072	2024-07-26	T7840XA	V
35073	2024-08-18	R0602 422400008 R1110	V
35073	2024-11-30	Z1152 442438000 R0981 R112 R50	V
35074	2024-09-27	P599	A
35074	2024-10-02	E806	A
35074	2025-07-24	B0820	V
35075	2025-02-01	R1110 R509	V
35075	2025-04-02	S0181XA	V
35076	2024-09-14	S0181XA	V
35076	2025-02-05	W19XXXA	V
35077	2025-01-28	R079	V
35078	2024-10-25	R040	V
35079	2025-05-18	J45901 J4521	V
35080	2024-11-27	F39 F1290	V
35081	2024-08-26	Z91013 J4520 R040	V
35081	2024-11-17	M7910 R079 M940	V
35082	2025-03-20	W540XXA	V
35082	2025-03-24	Z23	V
35082	2025-03-28	Z203	V
35082	2025-04-04	Z23	V
35083	2024-08-30	R058	V
35084	2024-08-11	R627	V
35085	2024-08-26	I509 R627	V
35086	2025-01-18	R21	V
35086	2025-06-07	R42 R55 T1490XA	V
35087	2025-04-17	S00212A	V
35088	2024-10-31	Y09	V
35089	2024-06-20	S0181XA	V
35090	2025-02-05	R7989 J90 R0602	A
35091	2024-07-18	S139XXA V877XXA S39012A	V
35091	2025-01-11	S3994XA H5712	V
35092	2024-06-22	M25579	V
35092	2025-02-14	T148XXA S50312A Z5320 S7002XA	V
35093	2025-04-10	R112	A
35094	2024-05-24	R1110	A
35095	2024-07-14	T7612XA	V
35095	2024-07-21	Z711	V
35096	2024-06-24	B349	V
35096	2025-06-04	J0300	V
35097	2025-02-07	V892XXA	V
35098	2024-08-16	R202	V
35099	2025-07-30	N471	V
35100	2025-07-26	H9209	V
35101	2025-03-28	M795	V
35102	2024-09-07	T148XXA R7989 T796XXA M6282 N1	A
35102	2024-10-18	R002 R0602	A
35102	2024-12-19	S2249XA W19XXXA	V
35103	2025-02-05	G629 R9089 Y999 G379 R9082 G31	V
35103	2025-08-04	I639	A
35104	2024-07-20	T783XXA	V
35104	2025-06-27	I63512 R200 R202	A
35104	2025-06-27	R200 R202	V
35105	2024-06-30	T782XXA	V
35105	2024-07-03	M5450 G8929	V
35105	2024-09-28	G8929 J45909 T7840XA	V
35105	2024-09-28	R519	V
35105	2024-12-04	E041 R0602	V
35105	2025-02-03	T782XXA T7840XA	V
35105	2025-02-06	T7840XA	V
35105	2025-02-07	G8929 M5440	V
35105	2025-02-07	T7840XA T7849XA	V
35105	2025-03-30	E119 R519 Z982 Z8719 J45909 R4	V
35105	2025-03-30	T7840XA	V
35105	2025-04-05	Z79899 E049	V
35105	2025-06-12	G4489 R519	V
35105	2025-06-12	T50905A M549	V
35105	2025-07-11	T7840XA	V
35106	2024-07-08	M79641	V
35106	2024-07-18	M5442	V
35106	2024-08-31	R350	V
35106	2024-09-13	I959 K529 R109 R197 R1110	V
35106	2025-03-02	R52 R109	V
35106	2025-04-03	M25561	V
35106	2025-06-21	Z5321	V
35107	2024-08-29	I10 R519	V
35108	2024-07-22	O200	V
35109	2024-10-22	M719	V
35110	2025-04-30	T148XXA	V
35111	2025-07-16	B084	V
35112	2024-08-10	J3489 R0681 R0981	V
35112	2024-09-02	L2083 L309 Z1152	V
35112	2024-10-02	R509 Z1152	V
35112	2024-11-12	J219	V
35112	2024-12-01	N390	V
35112	2025-06-01	S0003XA	V
35113	2025-06-09	E871 S72009A	V
35113	2025-06-18	M7989	V
35114	2024-09-27	R079	V
35115	2025-07-02	W44A0XA	V
35116	2024-11-24	D649	V
35116	2025-03-25	N179 N189 R4182 N19 G9349	A
35117	2025-05-27	S62356A	V
35117	2025-05-28	S6292XD M7910 S0990XD	V
35118	2024-06-16	T189XXA	V
35118	2025-08-02	Z00129	V
35119	2024-12-31	S0101XA	V
35119	2025-01-06	Z4802	V
35120	2025-06-20	Y93E6 R638 L305	V
35120	2025-07-23	F809 Q381	V
35120	2025-08-11	K5904	V
35121	2024-05-30	S01511A	V
35122	2025-07-16	H60501	V
35122	2025-07-20	T161XXA	V
35123	2025-07-11	M5450 S0990XA W19XXXA	V
35123	2025-07-18	M25559 R262	A
35123	2025-08-02	R262	A
35124	2025-03-29	R002	V
35125	2025-08-06	R5381 A419	A
35126	2024-09-10	404640003 I10 Z79899 R42 Z9101	V
35127	2024-09-07	R112	V
35127	2024-10-22	R1110 R197 K529 R109	V
35127	2025-07-01	F1290 K2970	V
35128	2025-05-29	J4541 R051	V
35129	2025-06-25	I2510 R079 I213	V
35130	2024-07-04	R062 M25551	V
35130	2024-08-22	J441	V
35130	2024-09-04	M25552 M5432	V
35130	2024-10-12	W19XXXA R079	V
35130	2024-10-17	M79605 M79606 Z0189 R0602	V
35130	2025-01-15	S72059A	A
35130	2025-03-12	M25569 M5450	V
35130	2025-05-26	W19XXXA M25569	V
35130	2025-07-08	M25559 W19XXXA M25569	V
35131	2024-08-16	R0789	V
35131	2025-07-27	R079 E041	V
35132	2024-06-26	C189 R0602 T451X5A	V
35133	2024-08-24	M5450 M47816 X500XXA	V
35134	2025-04-22	R109 K429	V
35135	2024-10-10	E162 M79605	V
35135	2024-10-23	M25519	V
35135	2025-05-07	N12 N764	V
35136	2024-05-28	B081 R197	V
35136	2024-08-31	B081	V
35137	2024-07-31	S93409A	V
35137	2025-02-11	R1110	V
35137	2025-06-02	S62609A	V
35138	2024-12-06	R509	V
35139	2024-12-09	R0902 R000	A
35140	2024-12-18	B349	V
35140	2025-01-08	S0993XA	V
35141	2024-12-07	R040	V
35142	2025-07-13	K007	V
35143	2025-01-04	J050 B09	V
35143	2025-01-07	N390 J210	V
35143	2025-07-13	B349	V
35144	2025-05-10	R197	V
35144	2025-05-15	T17308A R6813	V
35144	2025-05-23	R0981	V
35145	2025-03-21	M25531 M25521 M79601	V
35146	2025-01-24	M542	V
35147	2024-08-13	S60312A S60419A T1490XA	V
35147	2024-08-21	J050	V
35147	2024-09-07	J020	V
35147	2024-09-07	Z5321	V
35147	2024-09-11	A084	V
35147	2025-02-14	J069 R051	V
35147	2025-03-26	J40	V
35147	2025-05-10	J050	V
35148	2024-08-06	S0590XA	V
35148	2024-10-05	R052	V
35148	2024-10-22	H6690 K529	V
35148	2024-11-01	K529	V
35148	2025-03-17	S01111A	V
35148	2025-05-02	B084	V
35148	2025-05-31	S0990XA	V
35149	2024-09-11	A084	V
35149	2024-11-21	B085	V
35149	2025-05-10	J050 J069	V
35150	2024-12-11	S42024A	V
35150	2025-03-27	S93402A	V
35151	2024-10-14	B9789 J988	V
35151	2024-11-30	R509	V
35152	2024-08-31	K9423	V
35152	2024-10-08	R1110 Z931 K920	V
35152	2025-01-01	T859XXA	V
35152	2025-03-29	T85598A	V
35152	2025-04-19	N390	V
35152	2025-06-16	T85528A	V
35152	2025-08-15	R569 N390	V
35153	2024-09-05	K047	V
35154	2024-12-02	K529	V
35154	2025-01-30	J020	V
35154	2025-07-06	R079	V
35155	2025-06-17	I4710	V
35156	2025-04-29	K0889	V
35157	2024-06-04	N50812	V
35158	2025-04-22	S8002XA	V
35159	2024-08-16	R109 G8918 W19XXXA	V
35159	2024-12-15	K625 K648	V
35160	2024-07-11	O209	V
35161	2024-08-20	N390	V
35162	2024-06-01	R55 R109	V
35162	2025-01-30	I4891 R002	V
35163	2025-01-06	K5900	V
35163	2025-01-08	F39 Z008 R4689	V
35164	2025-05-13	F1990	V
35164	2025-08-20	F1910 R45851	V
35165	2024-12-02	J020	V
35165	2025-05-30	N3000	V
35166	2025-07-12	E08621 L97529	A
35167	2024-11-23	J45909	A
35168	2025-01-29	T148XXA	V
35168	2025-02-07	U071 J0300	V
35169	2025-05-24	G43909	V
35170	2024-06-04	R52	V
35170	2024-06-30	M25512	V
35170	2024-07-20	R197	V
35170	2024-09-29	W540XXA	V
35170	2024-10-01	F10920	V
35170	2024-11-12	J4521 J40	V
35170	2024-12-25	J101	V
35170	2024-12-26	J101	V
35170	2025-01-15	M25561	V
35170	2025-01-21	S63269A	V
35170	2025-02-06	R197 M25531	V
35170	2025-05-03	M79605 M79604	V
35170	2025-07-17	K529	V
35171	2024-11-02	F1010	V
35172	2024-11-01	S032XXA	V
35172	2024-11-02	T189XXA	V
35173	2024-07-11	R079	V
35173	2024-08-07	R0602	A
35173	2024-09-16	R5383 M7918	V
35173	2024-09-30	R0689 J449	A
35173	2024-10-08	J9601	A
35173	2024-11-02	R296 R0689	A
35173	2024-12-22	J9602	A
35173	2025-06-06	J9601	A
35174	2024-10-31	L03314	V
35175	2024-10-17	M67912	V
35176	2024-05-24	I5022 R079	V
35176	2024-07-11	J069	V
35177	2024-08-26	S0181XA	V
35178	2025-03-02	O479	A
35178	2025-05-16	M79642 Y09 T148XXA	V
35179	2024-09-14	W57XXXA	V
35179	2024-10-16	J069	V
35179	2024-10-20	J329	V
35179	2024-12-27	B349	V
35179	2024-12-28	R509	V
35179	2025-01-07	J219	V
35179	2025-07-09	R062 R059 R0981 R0602	V
35180	2024-12-17	R0789	V
35181	2024-11-17	V877XXA M25511	V
35182	2024-09-06	K602	V
35183	2024-10-29	N179 R52	A
35183	2024-11-04	M11262	V
35184	2024-12-13	R42	V
35185	2025-03-16	M542 R110	V
35186	2025-06-05	I10	V
35187	2024-11-20	R569	V
35187	2025-01-14	R509	V
35188	2024-10-17	J209 R051	V
35188	2024-11-25	J069 J45901	V
35189	2025-07-29	R079	V
35190	2024-09-21	T7840XA L272 R0602 Z91013 L500	V
35191	2025-06-20	R42	A
35191	2025-06-27	M79605 445060000 M3500 R262 R2	V
35191	2025-07-08	I639 R200	V
35192	2024-07-08	K4191	V
35193	2025-04-09	N390	V
35194	2024-12-09	F10930	V
35195	2024-05-23	Z0000	V
35195	2025-01-29	R1013	V
35195	2025-08-20	R109	V
35196	2025-03-21	Z7689	V
35197	2025-03-11	M25511 M25471 M25472	V
35198	2025-02-19	N3000	V
35198	2025-03-20	R1030 M549 I214	A
35198	2025-08-20	K2970	V
35199	2024-12-14	R052 E871	V
35200	2025-01-05	M25569	V
35201	2024-07-09	B359 K5900	V
35201	2025-01-04	Z5189 B350	V
35201	2025-01-06	R21	V
35201	2025-01-07	B350 L0390	V
35202	2025-03-22	D649	A
35203	2025-01-23	R42	V
35203	2025-03-21	R519	V
35203	2025-05-02	Z760	V
35204	2024-10-09	V877XXA	V
35205	2025-06-26	R42 T83511S N390	V
35206	2024-08-16	J9601 U071	A
35206	2024-10-25	I82622	V
35206	2025-03-17	R1032	V
35207	2024-10-01	S93401A	V
35208	2025-06-14	S52602A S52502A	V
35209	2024-08-14	R45851	A
35210	2024-10-04	W101XXA S22089A	V
35211	2024-08-11	R1031	V
35211	2025-04-19	W19XXXA	V
35211	2025-08-06	M25551 W19XXXA	V
35212	2025-01-11	Z008	V
35212	2025-07-24	F1010	V
35212	2025-07-26	X838XXA	V
35213	2024-09-30	J029 Z1159	V
35214	2025-07-09	T7840XA Z87898	V
35215	2024-10-28	R509	V
35216	2024-10-04	J069	V
35217	2025-02-20	R079	V
35218	2024-08-30	R079	V
35219	2024-05-26	Z711 Z1388	V
35219	2024-07-09	T7421XA	V
35219	2024-09-05	Z113	V
35219	2024-09-16	R319 N390	V
35220	2024-09-22	N390	V
35220	2025-04-23	R252	V
35221	2024-08-15	J020	V
35221	2024-08-29	R059	V
35221	2024-09-03	R051	V
35221	2025-04-09	B349	V
35222	2024-10-14	I4891 R0602 I517 R7989	A
35222	2024-11-21	R0602	V
35223	2024-07-21	S01511A	V
35224	2024-06-08	T171XXA	V
35224	2025-01-11	B348	V
35225	2024-10-11	B349	V
35226	2024-07-17	I249 I5021 I214	A
35226	2025-04-16	R55 R42 R0609	A
35226	2025-07-09	R531 R29810 R471 I63211 I6322	A
35227	2024-07-20	I639 R471 R531	A
35227	2024-11-11	M1990 R079 E785 I10 R002 Z8673	V
35228	2024-06-05	H109	V
35228	2024-07-12	J189	V
35228	2024-09-04	J069	V
35228	2024-10-11	J050	V
35228	2024-10-13	B349	V
35228	2024-11-08	J069	V
35228	2025-05-15	S0181XA	V
35228	2025-05-22	Z4802	V
35228	2025-05-29	B084 R509	V
35228	2025-07-15	H11422	V
35229	2025-06-07	F0280 W108XXA G309 E279 Z4802	V
35229	2025-06-25	N179 R7989 B372 E860	V
35230	2024-10-11	F332	V
35230	2024-11-19	F4001	V
35230	2024-11-25	F410	V
35231	2024-07-15	H1032	V
35232	2024-08-06	K5900	V
35232	2024-10-18	R509 S42009A B349 W19XXXA	V
35233	2024-08-02	Z9289	A
35234	2024-09-15	H1032	V
35234	2024-09-18	Z711	V
35234	2025-05-20	J069	V
35234	2025-05-27	J069	V
35234	2025-08-07	H6690 B349	V
35235	2025-01-16	E806	V
35236	2024-09-09	R079	V
35236	2025-03-10	J45901	V
35236	2025-03-16	J069 J45901	V
35237	2025-04-08	J050	V
35238	2024-11-28	R109	V
35239	2025-08-18	J069	V
35240	2024-12-04	L03114	V
35240	2025-01-07	B349	V
35241	2024-12-13	R110	A
35242	2024-12-28	R1110	V
35242	2025-01-27	K529	V
35242	2025-01-28	A084	V
35243	2024-10-05	Z9289 R0989	V
35243	2025-08-05	R0989	V
35244	2025-03-23	S0101XA S0990XA	V
35245	2025-07-31	R9431 W19XXXA	A
35246	2024-11-03	S61219A	V
35247	2024-07-03	J4520 R059	V
35247	2025-01-28	U071 J069	V
35248	2024-09-18	J069	V
35248	2025-01-18	R509	V
35249	2024-06-21	Z5320	V
35250	2024-10-02	N134 N200	V
35251	2024-09-30	M5412	V
35251	2024-10-05	M7910	V
35251	2025-05-31	R55 I2699	A
35252	2025-06-04	M25532	V
35252	2025-07-02	K0889	V
35253	2025-06-05	F29 F419 F1220 F602	A
35253	2025-06-05	F4322	V
35254	2025-07-15	S0992XA	V
35255	2024-06-26	B349 R509	V
35255	2024-09-07	J069	V
35255	2024-09-08	J219	V
35255	2024-09-22	N5089	V
35255	2024-10-13	H6690	V
35255	2025-02-15	R1110	V
35255	2025-03-14	R509 K5900	V
35255	2025-03-15	R509 R6889 B349	V
35255	2025-03-16	B09	V
35256	2024-06-08	T148XXA	A
35256	2025-07-30	R197	V
35257	2024-07-25	F840 F4320	V
35257	2024-08-02	F39	V
35257	2024-12-22	R4587 F840 F4325	V
35257	2025-08-17	F840	V
35258	2024-10-21	H6692	V
35259	2025-03-02	R4189	V
35259	2025-03-08	F0390	A
35260	2024-07-28	R079	V
35260	2024-09-13	J029	V
35260	2024-09-20	N946	V
35260	2025-06-28	N946	V
35260	2025-07-20	R21	V
35261	2024-11-25	R29898 R531	V
35262	2024-05-28	J069 J4521	V
35262	2025-04-25	J069	V
35263	2024-09-30	R109	A
35264	2024-11-15	Z760 H6692	V
35265	2024-07-07	L509	V
35265	2024-07-07	L519	V
35266	2024-11-06	R34	V
35266	2024-11-07	Z00129 K529	V
35266	2024-11-24	R220	V
35267	2025-03-12	R1110	V
35267	2025-08-17	R509	V
35268	2025-04-19	S71131A	A
35268	2025-04-23	Z5189	V
35269	2025-08-03	M542	V
35270	2024-08-16	V877XXA	V
35271	2025-08-09	I469	V
35272	2024-06-18	M79675	A
35272	2024-09-17	S0012XA	V
35272	2024-12-30	R7989 E1165 S22078A B1920	A
35272	2025-01-23	R112	V
35272	2025-02-12	M549 Z8619 R7989	V
35272	2025-03-19	B1710 M5440 G8929 B1920 D3500	A
35272	2025-05-28	M79602	V
35272	2025-06-15	M25511 G8929	V
35272	2025-07-07	M79602	V
35273	2024-09-04	H44009	V
35274	2025-03-24	I10 T783XXA	V
35274	2025-08-05	M25532	V
35275	2025-05-11	H9201	V
35276	2024-08-28	B349	V
35277	2024-06-30	D709 R110 R52	V
35278	2024-09-04	M5450	V
35278	2025-01-14	W19XXXA M25531 S8992XA	V
35279	2025-02-27	J0300	V
35280	2024-09-29	Z0000	V
35281	2025-07-12	U071	V
35282	2024-10-24	P599	A
35282	2025-06-28	B9789 J050	V
35282	2025-08-13	R509	V
35282	2025-08-14	R509	V
35283	2024-09-30	R040	V
35283	2025-03-30	J020	V
35284	2025-03-11	Z79899 B349 F840	V
35285	2024-09-03	R824 E8729 M6282	V
35285	2024-09-20	F439 R5383 Z789	V
35285	2025-05-26	F10920 S0081XA	V
35285	2025-06-24	F10920	V
35286	2024-10-16	R509	V
35286	2024-10-20	B09	V
35286	2025-03-31	H6690	V
35287	2024-11-25	R509	V
35288	2024-09-15	F251	V
35288	2024-10-10	F209 F39	A
35289	2024-09-18	B9689 N760	V
35289	2024-11-17	J4541	V
35289	2024-11-26	J4541	A
35289	2024-12-05	J45909	V
35289	2025-02-11	N898	V
35289	2025-06-26	N898	V
35289	2025-07-31	N760	V
35290	2024-07-22	R109 S46811A	V
35291	2025-05-14	B085	V
35292	2025-04-08	J0390 J189 R0602 K122	V
35292	2025-04-08	R0602	A
35293	2025-07-01	J45901 J069	V
35294	2025-06-14	J45909	V
35295	2024-10-17	125668004 451000119106 G930 S0	V
35296	2024-09-20	M5416	V
35296	2025-01-27	H9201	V
35297	2025-01-09	K529	V
35298	2024-12-01	A419	A
35299	2024-06-23	Z008 F259 R451 F258	A
35299	2025-01-05	F250 R4689	A
35300	2024-07-03	R002	V
35300	2025-08-03	S61012A	V
35300	2025-08-11	Z4802	V
35301	2024-12-25	M609 R269 R748	A
35302	2025-07-27	R45851	A
35303	2024-10-26	A084	V
35304	2025-05-05	N179 E875 R739	A
35305	2025-04-04	G919	V
35306	2024-07-23	J069	V
35306	2024-07-25	H6592	V
35306	2024-09-01	H66003	V
35306	2025-05-26	M6730	V
35306	2025-08-17	E860	V
35307	2024-06-12	S63698A S6992XA	V
35308	2024-05-27	R4182	A
35309	2024-11-02	M25562	V
35310	2024-12-12	R059	V
35311	2025-03-29	K529	V
35311	2025-06-25	R040	V
35312	2024-11-28	R739	V
35313	2025-03-29	J4521 Z7689	V
35314	2024-08-22	F29	V
35314	2025-06-25	R42	V
35315	2025-06-25	M549	V
35316	2024-06-02	M25572 M79642 M25562	V
35316	2024-09-27	G8929 M25562 M25561	V
35316	2025-04-18	N760 R079 B9689	V
35316	2025-04-24	B379	V
35316	2025-05-21	S8392XA S93401A	V
35317	2025-07-05	M7989 R600 L03116	V
35317	2025-07-12	S8012XA S80822A	V
35317	2025-07-15	Z5189 L0291	V
35318	2024-08-29	K0889	V
35319	2025-01-14	R1110	V
35320	2024-08-28	M79602 S42209B	V
35320	2024-09-12	R55 R7989	A
35320	2024-09-30	T8140XA L03114	V
35320	2024-10-01	M79603	V
35320	2024-10-20	T148XXA	A
35320	2024-11-02	T8131XA E876 D649 R197	A
35320	2025-05-12	I469 J9600	A
35321	2024-09-04	J0390	V
35322	2024-09-02	J459 E8770 R079	A
35322	2025-05-29	R079	A
35323	2024-10-30	R42	A
35323	2024-11-01	J4551 I82890 E6601 J45909 L024	A
35323	2025-05-10	R072 R0789	V
35324	2025-07-15	R55	V
35325	2024-09-06	J341 R471 R0689 R55	V
35326	2024-10-24	R110 62315008 R1013 K5900 R197	V
35326	2024-10-26	B349	V
35327	2024-06-15	D5700	V
35327	2024-08-26	D5709	V
35327	2024-10-27	R1110	A
35327	2024-12-21	Z9289	A
35327	2025-02-08	R52	A
35327	2025-04-13	Z9289 D5700 N189	V
35327	2025-04-16	R079	A
35327	2025-05-19	R112	V
35328	2025-07-13	B084	V
35329	2024-05-28	S0990XA R079	V
35329	2024-08-28	R220	V
35330	2025-03-05	I889 R221	V
35330	2025-04-26	R21	V
35331	2025-05-30	R079	V
35332	2024-08-24	R569	V
35332	2025-01-22	R569	V
35333	2024-12-17	R197	V
35334	2024-08-27	R0602	V
35334	2024-12-25	R0989 R0600	A
35334	2025-02-27	R9431 Z9289	A
35334	2025-03-30	Z931 R6889	V
35334	2025-05-06	J95851 J0410	A
35334	2025-06-23	F17210 Z79899 I110 Z430 C140 Z	V
35334	2025-07-11	Z01818	A
35334	2025-07-27	Z9289 A419	A
35335	2025-06-06	B349 Z00121	V
35336	2024-06-01	B349	V
35336	2024-06-18	B349	V
35336	2024-08-25	B349	V
35336	2024-09-27	B349 J050	V
35336	2024-12-17	J069	V
35337	2024-05-23	S270XXA	V
35337	2024-05-24	S271XXA	A
35337	2024-06-14	Z139	V
35337	2024-09-19	M79601	V
35337	2024-09-30	R0600 Z9289	A
35338	2025-03-28	H6692 J189	V
35339	2024-10-27	S0181XA	V
35340	2024-06-21	R630	V
35341	2024-11-09	J988 H6692 J069	V
35341	2025-08-02	R509	V
35342	2025-06-15	N3091 J9601	A
35343	2024-11-22	K529	V
35343	2025-04-06	S99921A	V
35344	2025-08-03	S92353A M79671	V
35345	2024-08-10	J069	V
35346	2025-06-06	S0990XA	V
35347	2025-07-17	Z5321	V
35348	2024-08-12	R1110 R1112 Z1152	V
35348	2025-02-28	L03221 L0211	V
35348	2025-04-01	R6812 R509 B348	V
35348	2025-05-09	J050 R1110 U071	V
35348	2025-06-07	J069	V
35348	2025-07-14	H65191 B349 Z1152 B09 H66001	V
35349	2025-05-15	F319	V
35349	2025-05-21	F319	V
35350	2024-06-28	R040	V
35351	2024-08-26	Z1330 Z0000	V
35351	2025-03-21	S0990XA	V
35352	2024-12-07	Z98890	V
35353	2024-06-04	J020	V
35353	2024-07-09	K130	V
35353	2024-09-11	H6692	V
35353	2025-05-04	A389	V
35354	2025-07-03	Z91011 R197	V
35355	2024-11-16	K0889	V
35355	2024-11-17	R220	V
35355	2025-02-07	L03019	V
35356	2025-06-21	U071	V
35357	2024-11-07	Z3490	V
35358	2025-07-17	S93601A M79671	V
35359	2025-07-06	M7989 W540XXA	V
35360	2025-07-30	M79644 J45909	V
35361	2025-01-04	J069	V
35362	2024-06-01	I2609 K8590 K8510	A
35362	2024-12-31	J069	V
35363	2025-04-14	H6690	V
35364	2025-01-16	B379	V
35365	2025-06-18	K529	V
35366	2024-05-26	R55	V
35366	2025-02-13	S92251A	V
35367	2025-07-04	R0602 R0601	V
35368	2024-12-31	T520X1A	V
35369	2024-09-19	Z043	V
35370	2025-05-05	N50811	V
35371	2024-10-28	J210 R112	V
35372	2025-03-12	K5900	V
35372	2025-04-21	J069	V
35373	2025-03-26	M549	V
35374	2025-05-09	R509 E860 R079	V
35375	2024-05-24	H6692 H60339	V
35375	2025-03-19	S8000XA	V
35376	2025-05-04	F32A	V
35377	2024-08-11	J069 G43909	V
35377	2024-11-18	R21	V
35378	2024-11-07	T189XXA K920	V
35379	2024-08-04	H6692	V
35379	2024-08-25	R1013	V
35379	2024-10-11	H6692	V
35379	2024-10-18	H6690	V
35379	2024-11-04	R509	V
35379	2024-11-10	B349	V
35379	2024-11-18	R112	V
35380	2024-09-08	W57XXXA S00261A	V
35380	2024-12-08	R509 R051	V
35380	2025-01-27	H1010 T7840XA J309	V
35380	2025-03-26	S53032A	V
35381	2025-04-09	M79606	V
35382	2024-12-11	R0981	V
35382	2025-07-30	K5900 B349	V
35382	2025-08-14	R197	V
35383	2024-09-09	S60512A S60812A	V
35383	2025-04-15	T50901A	V
35384	2025-01-04	H8190 B349	V
35385	2025-06-11	R002	V
35386	2024-08-20	L03039	V
35386	2025-08-01	T148XXA	V
35386	2025-08-01	T304	V
35386	2025-08-08	T25031A	V
35387	2024-11-10	J069	V
35388	2024-09-30	R079	V
35389	2024-09-01	T8611	A
35389	2024-10-08	R509	A
35389	2024-10-17	R531	V
35389	2024-12-01	R509	A
35389	2025-03-26	D638 R7989 E8342 N039 N179 D63	A
35390	2025-06-27	T17308A	V
35391	2025-06-04	M7989	V
35391	2025-06-27	L03115	V
35391	2025-07-06	L03119 R911	V
35391	2025-07-11	R918 R1900	V
35391	2025-07-13	L03115 J189	V
35391	2025-07-14	L97512 R64 D638	V
35391	2025-07-23	L089	V
35392	2024-08-14	M940	V
35393	2024-06-26	M21961 M25572 L03116 M21962 M2	V
35394	2025-04-03	R197	V
35395	2024-06-11	B349	V
35395	2024-12-30	B349	V
35396	2024-07-20	R079	V
35396	2025-06-12	R109	V
35397	2024-11-12	K529	V
35398	2025-05-22	L309	V
35399	2024-10-03	T7840XA	V
35400	2025-07-06	R070 J0390	V
35401	2025-01-03	T148XXA	V
35402	2024-09-09	S0181XA	V
35403	2025-06-15	N50819	V
35404	2024-06-08	T8130XA	V
35404	2024-07-30	E876 E8770	V
35404	2024-09-02	I129 N189 R031 L989 Z8742 Z988	V
35405	2024-10-29	Z1152 R1110 J069 R059	V
35405	2025-04-28	H6691	V
35406	2024-10-20	R300	V
35407	2025-01-06	F32A	V
35408	2024-12-23	J069	V
35408	2025-07-06	H60332	V
35409	2024-11-27	J069	V
35409	2025-05-12	Y09	V
35409	2025-08-13	J069	V
35410	2024-06-17	J020	V
35410	2024-07-17	R509	V
35410	2024-09-13	B349 R509 R197	V
35410	2024-12-29	H1032	V
35410	2025-01-06	J020	V
35410	2025-01-25	H109	V
35410	2025-01-31	B349	V
35410	2025-06-03	B084	V
35410	2025-07-15	J069	V
35411	2024-06-20	F0781 R233 G40909 R5383	V
35412	2025-03-19	Z139	V
35413	2025-02-26	J020	V
35414	2024-05-26	R509 R21	V
35414	2024-08-02	J029	V
35414	2024-09-08	J069 R1110	V
35414	2024-09-09	R1110	V
35414	2024-09-29	B338	V
35414	2024-10-01	J210	V
35414	2024-10-21	B09	V
35414	2024-12-04	R1110	V
35415	2025-05-15	R079	V
35416	2025-03-30	Z00129	V
35417	2024-12-17	H109	V
35417	2024-12-25	J069	V
35417	2025-02-13	L0292	V
35418	2024-11-21	R0603	A
35418	2025-03-01	J069 J050	V
35418	2025-04-19	R5600	V
35418	2025-08-20	R509	V
35419	2025-06-20	U071	V
35420	2025-03-02	S93402A	V
35421	2024-11-09	J4521	V
35421	2024-11-10	J189	V
35422	2025-03-14	R748 R109	V
35422	2025-05-03	K8050	A
35423	2025-02-01	N390	A
35424	2025-07-29	Z331 Z3490	V
35425	2024-11-14	J45909 Z1152 M00062 Z96652 T82	V
35425	2025-03-23	M25562 M25561	V
35425	2025-05-26	Z9289 Z95828 T80219A	A
35426	2024-05-31	R4182	A
35426	2025-01-07	F1120 J189 F1320 Z87898	A
35426	2025-01-21	G40919 M25522 W19XXXA	V
35426	2025-01-24	M5450 G8929	V
35426	2025-01-24	R569	V
35426	2025-02-25	M25559 M549	V
35426	2025-03-06	K5900 K529	V
35426	2025-06-01	H6121 M79604	V
35427	2024-09-30	S82143A	V
35428	2025-06-09	N390	V
35429	2025-05-26	M25519 S43004S	V
35430	2025-02-22	R09A2	V
35430	2025-02-24	J029	V
35431	2024-08-15	R079	V
35432	2025-07-23	S0181XA	V
35433	2024-11-21	J210	V
35433	2025-01-28	L089 B20 L729 Z21	A
35433	2025-02-11	L0211	A
35433	2025-02-26	G060 L03115	V
35433	2025-08-14	Z8619 L089 B20	A
35434	2024-07-30	H00011	V
35434	2024-10-01	S0181XA	V
35434	2024-10-11	B349	V
35435	2025-06-30	S0181XA	V
35436	2024-08-16	R062	V
35436	2024-10-25	R509 H73019	V
35437	2024-08-07	K5900 L249	V
35437	2024-11-24	R509 J210 Z00129	V
35438	2024-07-08	U071	V
35439	2025-03-05	N1330 N390	V
35440	2025-07-16	J069	V
35440	2025-07-24	U071 A0839	V
35441	2024-06-18	R1111	V
35441	2025-03-29	R1110	V
35442	2025-07-24	I4891	V
35443	2025-03-23	R42	V
35443	2025-03-26	I10	V
35444	2025-04-04	Y9289 Y9389 S0181XA W2203XA	V
35445	2024-12-13	R55	V
35445	2024-12-14	I951	V
35446	2024-10-29	G44209 R0602	V
35446	2024-10-30	I10 R42	V
35446	2025-07-16	R42 Z9289	V
35447	2024-10-27	K2900	V
35448	2024-06-05	Z20822	V
35448	2024-06-09	B349 R051	V
35448	2024-07-14	J069	V
35448	2024-09-12	J069	V
35448	2024-10-22	R509	V
35448	2024-10-23	B349	V
35448	2024-12-08	B349	V
35448	2025-02-06	R509 R197	V
35448	2025-04-29	S93601A	V
35449	2025-05-09	J069	V
35450	2025-05-01	R6884 R42	V
35451	2024-12-02	J90 R0602 R911	V
35451	2024-12-14	I119 J910 E7800 R0602 R0600	V
35451	2025-06-03	Z01818 T8543XA	V
35451	2025-06-26	H109	V
35451	2025-07-01	H5713	V
35451	2025-07-13	C7931 C50919 C3490	V
35452	2025-01-09	R55	V
35453	2025-02-18	U071 R0602 I351 R058 I509 R943	A
35453	2025-04-07	R0602 R600 R001 R6520 A419 I82	A
35454	2025-02-23	M25561	V
35455	2025-08-11	M5450	V
35456	2024-06-30	L24A0	V
35457	2025-04-30	R109	V
35458	2024-05-23	R1110	V
35458	2024-06-15	N179 R079	V
35458	2024-06-26	B349	V
35458	2024-07-08	R1013	V
35458	2024-08-03	R1110	A
35458	2024-08-23	R112	V
35458	2024-09-16	R1030	V
35458	2024-09-25	R109 R102	V
35458	2024-10-14	R1115	A
35458	2024-11-03	R112	V
35458	2025-01-03	N630 R112	A
35458	2025-01-23	R112	V
35458	2025-02-22	R112 F1290	V
35458	2025-05-10	R112 R1115	V
35458	2025-05-15	R110	V
35458	2025-06-23	R112	V
35458	2025-07-03	N762	V
35458	2025-07-16	R1115 K3184	V
35458	2025-08-04	R112 F12188	V
35459	2024-12-17	H6691	V
35460	2024-11-12	T300	V
35460	2024-12-08	L03211	V
35460	2025-02-20	M79672	V
35461	2024-09-23	R569	V
35462	2024-06-07	M79641 S63616A	V
35462	2024-07-05	R519	V
35462	2025-01-08	H60392	V
35462	2025-01-25	K529	V
35462	2025-07-19	H9190	V
35463	2024-12-25	B349	V
35464	2024-06-13	S60021A	V
35465	2024-09-27	S6000XA	V
35466	2024-07-09	H6690	V
35466	2025-04-10	H6691	V
35467	2025-02-27	Z00129 J069 R053	V
35468	2025-01-14	R059	V
35469	2025-05-29	W57XXXA S60569A	V
35470	2024-11-28	E860	V
35470	2025-05-04	H6692 J069	V
35470	2025-05-21	H6691	V
35470	2025-08-06	R059	V
35470	2025-08-08	J189	V
35471	2024-06-15	B349	V
35471	2024-11-15	R509 B349	V
35471	2025-01-16	S01511A	V
35471	2025-06-25	K5900	V
35471	2025-08-12	B349	V
35472	2024-10-13	B349	V
35472	2024-10-15	J219	V
35473	2024-10-13	J210 R062	V
35473	2024-11-23	J219 J069	V
35473	2024-11-29	J069	V
35473	2024-12-02	B349	V
35474	2024-09-15	R059	V
35475	2024-06-21	R519	V
35475	2025-05-29	M542	V
35476	2025-02-09	J36	V
35477	2024-09-14	R0789 R002	V
35478	2024-06-19	I880 K529	V
35478	2024-07-03	R1032	V
35478	2024-08-31	M25511	V
35478	2024-09-04	S42017B	V
35478	2025-06-14	K529 E860	A
35479	2024-07-17	M79605 S8992XA	V
35479	2024-07-19	S82202A S82402A	V
35479	2024-11-10	J050	V
35479	2025-06-10	B084	V
35479	2025-06-12	B084	V
35479	2025-06-27	J050 R509 R051	V
35480	2025-01-27	R509	V
35481	2024-12-20	J101	V
35481	2025-03-02	R42	V
35482	2024-06-01	K529	V
35482	2025-07-27	W108XXA S299XXA	V
35483	2025-07-22	F10920	V
35484	2025-01-31	J101 R000 J020	V
35485	2024-09-28	T162XXA	V
35485	2025-01-20	K5900	V
35485	2025-03-26	W19XXXA	V
35486	2025-05-26	S4992XA	V
35487	2025-07-24	J069	V
35488	2024-10-15	K529	V
35488	2025-05-12	H6692 Z23 B09	V
35489	2025-01-25	J050	V
35490	2025-01-09	N939	V
35491	2025-01-31	R109	V
35492	2024-11-17	I10	V
35492	2025-04-21	R42	V
35493	2024-08-23	O034	V
35494	2025-01-15	S01312A	V
35494	2025-02-19	R102 R339	V
35494	2025-03-07	R339	V
35494	2025-04-25	T83010A	V
35494	2025-05-26	R079	A
35495	2025-08-07	T148XXA	V
35496	2024-07-14	R197	V
35496	2024-09-07	R1110 N200	V
35497	2025-03-19	K5900	V
35498	2025-03-07	M546	V
35499	2024-08-14	R051 R0602 Z9289	V
35500	2024-06-15	R509 Z9289	V
35501	2024-12-16	J101	V
35502	2025-06-18	S2241XA R55	A
35503	2025-06-29	N50819	V
35504	2024-11-03	J069 R059	V
35504	2025-02-08	R0981	V
35505	2024-12-10	S61301A	V
35506	2024-08-10	W19XXXA	V
35506	2024-12-18	R6510	A
35506	2025-02-17	R1110 R197 J069	V
35506	2025-05-16	J218	V
35507	2024-11-28	J069 H109	V
35508	2024-11-02	R42	V
35508	2025-05-27	K0889	V
35508	2025-06-25	M25562 S8992XA	V
35509	2024-06-17	S42412A	V
35510	2025-06-17	H1031	V
35511	2024-12-07	M79645 J45909 S62665A Y9289 W2	V
35512	2024-07-28	J020	V
35512	2024-12-27	B349	V
35512	2025-07-13	S96911A	V
35513	2024-10-08	Q758	V
35513	2024-10-31	J069	V
35514	2024-10-23	H109	V
35514	2024-12-06	N471	V
35515	2024-12-21	J4541 S30812A	V
35516	2025-05-28	H0012 H0014	V
35517	2024-10-31	K529	V
35517	2024-11-25	L22	V
35517	2024-12-11	R509	V
35517	2025-07-27	R4189 R404	V
35518	2024-11-24	37796009 R110 H53149 Z1152 G43	V
35519	2025-05-25	M5450 N3090	V
35520	2024-05-25	D219 N12 R112	V
35520	2024-10-01	R0789 R300	V
35520	2024-10-11	J0390	V
35520	2024-10-31	J351	V
35520	2025-02-21	R42 K0889 F411	V
35520	2025-02-23	N12	V
35520	2025-02-27	R112	V
35520	2025-04-16	G44209	V
35520	2025-05-06	N3000 Q632	V
35521	2025-05-31	Z5321	V
35522	2025-05-18	R197	V
35523	2024-07-18	R051	V
35523	2024-08-19	B349	V
35523	2024-12-27	J069	V
35524	2024-12-28	R109 N939	V
35525	2025-01-22	M79673	V
35526	2025-06-30	E1110 E8729 K8689 R609 Z0000 N	A
35527	2024-10-16	M79669 M79662	V
35527	2024-10-20	M25562 M25569	V
35527	2025-02-04	N760	V
35527	2025-03-29	N390	V
35527	2025-07-14	M25559	V
35527	2025-07-29	M79673	V
35527	2025-08-01	M25561 M79604 M79605	V
35528	2024-07-02	R531 R55	A
35529	2024-09-10	K2090 J690 K920	V
35529	2024-12-21	J189 R4182	V
35529	2025-01-02	S72401A Z01811 R0902 R000 Z018	V
35529	2025-06-23	R4182 Z7409 R55	V
35529	2025-08-09	R0602 J441	A
35530	2025-06-13	S80211A S50811A S90511A S5001X	V
35531	2024-05-23	R55	V
35532	2024-06-29	Z139 M5430	V
35532	2024-08-07	R000	V
35533	2024-08-27	R4182	V
35533	2025-07-28	R040	V
35534	2024-05-27	B349 R059	V
35534	2024-09-09	J302 R0981	V
35534	2024-09-11	R030 R0981	V
35534	2024-09-16	K219 K449	V
35534	2024-09-30	R0981	V
35534	2024-10-15	M79672	V
35534	2024-10-23	M79672 R0602	V
35534	2025-05-21	R0981	V
35534	2025-06-17	R112	A
35535	2024-09-23	B349 R059 Z1152 F840 J45909	V
35535	2024-09-29	R509	V
35536	2025-02-08	M25561	V
35536	2025-02-26	M25561	V
35537	2024-06-19	K429	V
35537	2025-05-30	K5900	V
35538	2024-11-04	W19XXXA	V
35539	2024-11-30	J111 J189 I4891	A
35539	2024-12-17	A419 I959	A
35540	2025-04-16	F32A I4892 Z9181 Z9151 S80811A	V
35540	2025-07-13	A419 R059	A
35541	2024-09-12	R062	V
35542	2024-12-23	R569 R739 J101	V
35543	2024-10-01	I10 R109	V
35544	2024-08-22	M79602 M79603	V
35544	2025-05-01	M79604 M79606 M25569	V
35544	2025-07-01	K625	V
35544	2025-07-02	R001 K922 K921	V
35545	2025-04-19	S29011A	V
35546	2025-05-24	M79674	V
35547	2024-11-19	I509 J45901 G4733 R079 I5030	V
35547	2025-08-01	R0602	V
35548	2025-07-29	S61211A	V
35549	2025-05-21	M79662 M25511	V
35550	2024-10-08	S72142A T1490XA W19XXXA	A
35550	2024-11-20	I469	A
35551	2024-11-19	E1010	A
35552	2025-04-01	R6884 K0889	V
35552	2025-07-11	R079	V
35553	2025-02-08	S301XXA	A
35553	2025-06-29	J9601 I959	V
35554	2024-11-27	I4891	A
35554	2025-01-16	I4891 A419 L0390 I509	A
35554	2025-03-06	I509 U071	A
35554	2025-08-06	R079 R0689	A
35555	2024-06-21	S43004A	V
35556	2024-07-28	R112	V
35557	2025-02-05	H61009	V
35558	2025-04-10	M25561 R748 E875 W010XXA	V
35559	2024-11-19	O200	V
35559	2025-01-31	O4290	A
35560	2024-07-24	Z9289 R42	A
35561	2024-08-17	R7989 M546	V
35562	2025-01-08	R2681 N179 R55 N189	V
35563	2024-06-15	S0091XA S30811A	V
35564	2024-10-04	R051 R509	V
35565	2024-09-04	S0990XA	V
35565	2024-10-10	A084 J069	V
35566	2024-10-08	H6690	V
35566	2024-11-12	B09	V
35566	2024-12-28	R1111	V
35567	2025-05-08	R509	V
35568	2025-05-02	R000	V
35569	2024-12-31	M25521	V
35570	2025-01-31	R0981	V
35570	2025-07-30	B349	V
35571	2024-09-15	R899	V
35572	2025-08-01	M25561 M25562	V
35573	2025-07-24	H5789	V
35574	2024-08-02	J020 H6692	V
35575	2025-07-10	S92534A	V
35576	2024-05-30	J069	V
35576	2025-04-30	S0993XA	V
35577	2025-03-27	N644	V
35578	2025-07-02	M5450	V
35579	2025-08-02	R079	V
35580	2025-04-13	R109 R911	V
35581	2024-10-05	R109	V
35581	2024-10-17	R0602 Z9289	V
35581	2025-08-02	R55	V
35582	2024-09-05	H6090	V
35583	2024-09-19	W460XXA	V
35583	2025-04-13	Z7721	V
35583	2025-04-20	Z7721	V
35583	2025-05-09	R079	V
35584	2025-01-27	J069	V
35584	2025-06-17	J219	A
35585	2025-06-16	S060X0A R110 G44319	V
35585	2025-07-12	T148XXA F418	V
35585	2025-07-13	F411	V
35585	2025-07-13	F419 F32A	V
35585	2025-08-14	J0390	V
35585	2025-08-14	R079	V
35586	2024-10-22	J020	V
35586	2025-03-11	T7840XA	V
35587	2024-07-13	S0003XA S0990XA	V
35587	2025-02-22	H6690	V
35588	2024-08-19	B349	V
35588	2024-09-27	J210	V
35588	2024-09-28	J210	V
35588	2024-12-26	K5900	V
35588	2025-01-04	B349	V
35588	2025-01-08	B349	V
35588	2025-05-07	J069	V
35588	2025-07-17	A084	V
35589	2025-01-24	R1083	V
35590	2024-08-06	R21	V
35590	2025-03-27	J029	V
35590	2025-07-30	R509	V
35591	2025-08-03	R52	V
35592	2025-02-25	R079	V
35592	2025-04-29	K810	A
35592	2025-04-29	K810	V
35593	2024-06-26	R059	V
35593	2024-08-26	M7731	V
35593	2024-09-22	K2900	V
35593	2024-12-05	J189	V
35594	2024-11-26	B349	V
35594	2025-03-10	B349	V
35594	2025-03-19	J219 K5900	V
35595	2024-06-06	R1110 K529	V
35595	2024-06-24	A084 J069	V
35595	2025-01-01	B349 K9422 L03319	V
35595	2025-01-03	L0390	V
35595	2025-01-14	R1110 E860	V
35595	2025-04-29	E860 R1110 E162	V
35595	2025-08-15	R1110 R9431 K5904	V
35596	2024-08-07	R0989	V
35596	2024-09-21	B085	V
35596	2024-10-02	S0003XA W19XXXA	V
35596	2025-07-29	T783XXA	V
35597	2024-07-13	R55	V
35597	2024-08-04	M7910	V
35598	2025-08-20	F10929	V
35599	2025-03-06	R051	V
35599	2025-04-05	K5900 I880	V
35600	2025-06-17	Z98890	V
35601	2024-11-27	M25569	V
35601	2025-03-29	S62639A S0181XA	V
35602	2025-08-12	S6291XA	V
35603	2024-10-13	J121 J189 J9601 R059	V
35603	2024-10-13	J189	V
35603	2024-10-17	J189 H66002	V
35603	2024-12-20	B349	V
35603	2025-04-03	J069	V
35604	2024-08-02	J988	V
35604	2024-09-09	B338	V
35604	2025-02-05	H1031	V
35605	2025-03-20	262752008 H02845 Y9289 H5789 W	V
35606	2025-06-14	S0990XA	V
35606	2025-06-24	B349	V
35606	2025-08-09	J189	V
35607	2025-06-10	K838	V
35607	2025-06-29	E8720 T17500A R627 R918	A
35608	2025-05-24	S0990XA T1490XA	V
35609	2025-03-29	K219	V
35609	2025-04-07	D369 K5900	V
35609	2025-07-31	W06XXXA	V
35609	2025-08-15	W06XXXA	V
35610	2025-08-06	R0981 R059	V
35611	2024-06-26	F14929 F19959	A
35612	2025-04-17	S80211A	V
35613	2024-07-08	A3790	V
35614	2024-10-29	K5900 L309 Z91018 Z00129 J069	V
35615	2024-05-26	F99	A
35615	2024-07-17	S022XXA S0993XA Y09 R45850	V
35616	2024-07-23	W19XXXA	V
35616	2024-08-03	B09	V
35616	2025-01-23	J069	V
35617	2025-05-16	M5410 M542 N630 K639	V
35618	2025-04-16	H8110	V
35619	2025-05-25	N451	V
35620	2024-06-27	Z9289	A
35621	2024-11-10	R030 R519	V
35622	2024-11-21	A059	V
35623	2024-10-01	F411 F1090 F419	V
35623	2024-10-01	M25561 M25562	V
35623	2024-10-02	F1090 F4321	V
35623	2024-10-02	Z87820 E6601 Z8719 X838XXA Z68	A
35623	2024-10-31	R079	V
35623	2024-11-07	R079	V
35623	2024-11-08	F32A R4589	V
35623	2024-11-17	M170	V
35623	2024-11-19	F1090 F4320	V
35623	2024-11-26	Z765	V
35623	2024-11-29	G459	A
35623	2024-12-24	F19920 F1090	V
35623	2024-12-26	F1020	V
35623	2024-12-26	Z87898 F10920 F609	V
35623	2025-01-03	R531 F1090	V
35623	2025-01-10	F1410 F1490 F1290 F603 F1090 F	V
35623	2025-01-13	T1491XA	V
35623	2025-01-17	F1290 F4310 F1994 F603 F1410 F	V
35623	2025-01-25	R45851	V
35623	2025-08-05	R45851	V
35623	2025-08-10	R079	V
35624	2025-04-12	I82461 M79604	V
35625	2024-10-11	B349	V
35625	2024-10-12	J020 B338	V
35625	2024-12-22	J101	V
35625	2024-12-25	J181	V
35625	2025-02-07	M79671	V
35625	2025-02-26	R109	V
35626	2025-03-30	S6990XA	V
35627	2024-10-08	R0981 B349	V
35628	2024-11-15	R55 S025XXA S01511A	V
35629	2025-03-07	H1010	V
35630	2025-05-16	W57XXXA	V
35630	2025-07-22	Z00129 A09	V
35631	2024-06-23	R1013	V
35632	2024-12-25	J4521	V
35632	2025-02-13	R079	V
35632	2025-08-18	J441	V
35633	2024-06-04	M7989	V
35633	2024-10-06	M7989	V
35634	2025-06-02	R109 N390	V
35634	2025-08-03	R109	V
35635	2025-01-10	A389	V
35635	2025-03-15	H109	V
35636	2024-11-30	R509	V
35637	2024-07-02	R112 R42	V
35637	2024-10-23	N390 J069	V
35638	2024-06-16	R0602	A
35638	2024-07-11	J441	A
35638	2024-10-15	B349	V
35638	2025-03-02	G4489	V
35638	2025-03-20	M25511 R600	V
35638	2025-04-03	F19929	V
35638	2025-06-09	R0682 R45851	A
35638	2025-07-30	R1013	A
35639	2025-06-01	W19XXXA	V
35640	2025-06-03	R339	V
35641	2024-12-30	M5442	V
35642	2024-12-25	R079	V
35643	2024-11-04	R509	A
35643	2025-01-10	E039 T730XXA	A
35643	2025-04-02	Z9289 R079 R531 A419	A
35644	2024-10-09	J45901	V
35645	2024-07-27	R220	V
35646	2024-06-25	A419	A
35646	2025-05-10	R899 R7989	V
35646	2025-08-14	R109 M79604 E860 L0390 K529 E8	A
35647	2024-08-15	R109	V
35647	2024-08-16	K8050	A
35647	2024-09-03	M546 M549	V
35648	2024-07-18	S60221A	V
35649	2024-10-19	F410	V
35650	2024-09-18	R462	V
35651	2025-04-16	M79643	V
35651	2025-07-21	T148XXA	A
35652	2025-04-24	R911 D72829 K611	A
35653	2024-10-14	O039	V
35654	2024-05-23	J189	V
35654	2024-06-14	R1111	V
35655	2025-01-01	F10220	V
35656	2024-08-17	S42202A	V
35657	2025-08-02	E1169 Z794	V
35658	2024-12-02	B349	V
35659	2025-05-12	I4891	V
35660	2024-06-30	B349	V
35661	2024-12-23	R109	V
35662	2024-12-05	J101 Z20818	V
35662	2025-02-26	M79672 M2142 M2141	V
35663	2024-11-22	R140 E860 J111	V
35663	2024-11-23	R040	V
35664	2024-12-18	B348	V
35665	2024-05-31	K0889	V
35665	2024-10-16	S52502A M25532	V
35666	2024-08-16	J069 K661 O0090	A
35667	2024-07-26	S61319A	V
35668	2025-03-29	M25451 M25551	V
35669	2024-07-01	J069	V
35669	2024-07-05	J069	V
35669	2024-07-12	J189	V
35669	2024-11-09	R109	V
35670	2025-07-23	K921	V
35670	2025-08-14	I889	V
35671	2024-06-09	Z3490	V
35672	2024-06-26	B349	V
35672	2024-08-29	J050	V
35672	2025-08-20	E860	V
35673	2024-10-18	H6690	V
35674	2024-12-31	U071	V
35675	2025-04-27	M25569	V
35676	2024-08-05	R102 N390 R55	V
35676	2025-04-25	A419 R0902 J189	A
35677	2025-04-29	J111	V
35678	2025-04-14	T161XXA	V
35679	2025-06-20	L704	V
35679	2025-08-03	J069	V
35680	2025-07-21	R509 R059 J189	V
35681	2024-11-22	R1110 E860 R0981	V
35682	2025-06-30	R1112	V
35683	2025-02-26	K5901	V
35684	2024-12-05	R109	V
35685	2024-12-01	J020	V
35686	2024-12-20	R109	V
35687	2025-05-05	H60501	V
35688	2025-07-01	R42 A059 R140	V
35689	2025-08-02	R051	V
35690	2025-08-07	R079	V
35691	2024-10-20	S1191XA	V
35691	2024-10-20	T148XXA S20212A	A
35692	2024-07-15	J441 T148XXA	V
35692	2024-09-14	J441	A
35692	2024-10-01	K219	V
35692	2024-11-02	R0602 J441	A
35692	2024-12-04	R0602	V
35692	2024-12-20	J441	V
35692	2025-05-12	M19049	V
35693	2025-07-21	S61210A	V
35694	2024-10-28	R1110	V
35695	2024-09-04	K640 N12	V
35695	2024-10-03	S0502XA	V
35696	2025-01-31	F250 Z008	A
35697	2024-06-14	T7840XA	V
35698	2024-06-18	K6289	V
35698	2025-04-06	J069	V
35699	2024-06-10	M7989	V
35699	2024-10-20	R109 G893 R110 C221	V
35700	2025-01-23	B349	V
35700	2025-04-02	Z77098	V
35700	2025-08-11	N898 L739	V
35701	2025-06-05	K529	V
35702	2025-06-10	V877XXA F10929	V
35703	2025-07-20	R1084	V
35704	2025-01-09	R42 B349	V
35705	2024-08-03	L03213	V
35706	2024-07-27	H6692	V
35707	2024-08-26	J069	V
35707	2024-11-02	R509	V
35707	2024-11-09	H5789	V
35707	2025-03-21	R509	V
35708	2025-01-27	R061 R9431 D72829 R0603 J398	A
35709	2025-07-22	R1111	V
35710	2024-07-30	Z4802	V
35711	2024-06-08	R5383	V
35712	2025-03-16	R55 B349 Z758	V
35713	2024-06-06	K2970	V
35713	2024-07-13	L03019	V
35713	2024-09-23	R059 B349 M7910 R079	V
35713	2024-09-24	R079	V
35713	2025-01-24	J060	V
35713	2025-07-20	M546 R030 G8929 R519	V
35714	2024-08-13	R509	V
35714	2025-01-07	R4583 R140	V
35714	2025-01-16	R1110	V
35714	2025-06-27	H1031	V
35715	2025-03-06	M79672	V
35716	2024-09-29	F1190	V
35716	2024-10-28	L02519 L0390	V
35716	2024-10-28	Z5321	V
35716	2024-10-30	L089 S61431A	V
35717	2024-10-21	K529	V
35718	2024-06-05	F909	V
35719	2025-02-13	S01511A S61412A W19XXXA	V
35720	2024-08-14	J069	V
35721	2024-10-10	B349	V
35721	2024-12-26	J101 B349	V
35722	2024-09-03	Z0000	V
35722	2024-11-06	R112 R109	V
35723	2025-05-11	R079 R030	V
35724	2025-06-13	R110	V
35725	2024-10-28	B349 R059	V
35726	2024-08-05	R051 H9202 B349	V
35727	2024-09-07	N3000	V
35727	2024-11-14	I270 I2720 R42 R0602 J45901	V
35727	2025-05-12	R609 R0602	V
35728	2024-10-10	J069	A
35729	2024-10-07	R7401	V
35730	2025-07-22	P599	V
35731	2024-10-02	S92911A	V
35731	2024-10-17	S6391XA	V
35732	2024-12-01	B349	V
35733	2025-07-08	H5789	V
35733	2025-07-18	Z638	A
35733	2025-08-02	R0981	V
35734	2024-07-04	D219 K469 R109	V
35734	2024-08-25	R0602 R0600	V
35734	2024-11-02	M25569	V
35734	2024-11-11	R079	V
35734	2024-11-29	K1120 R9431	V
35734	2025-03-21	R079 R7989	V
35734	2025-06-22	M25569	V
35734	2025-07-31	R0602	V
35735	2024-11-27	T148XXA	V
35736	2024-09-27	J069	V
35736	2024-12-31	R197 R1110	V
35737	2024-09-22	R059 B348 Z1152	V
35737	2024-09-25	J069	V
35737	2024-09-26	K529	V
35737	2025-02-07	R1110	V
35738	2024-06-07	R197	V
35738	2025-08-20	S0003XA S0990XA	V
35739	2025-07-27	J309 R079	V
35740	2025-01-18	B349	V
35741	2024-08-09	K5900	V
35741	2025-04-14	F4320	V
35742	2024-09-07	N475	V
35742	2025-06-30	J029	V
35743	2025-06-06	G43119	V
35744	2024-07-29	K047	V
35744	2024-08-01	S0990XA	V
35744	2024-12-26	R051	V
35745	2025-08-18	G43109	V
35746	2024-12-14	O26891 Z1152 R1012 R300 K5900	V
35746	2025-08-04	O471 O4292 Z3A38	V
35746	2025-08-05	Z0000	V
35746	2025-08-08	Z3A38	A
35747	2024-11-06	R6889	V
35747	2025-03-13	R519	V
35747	2025-07-03	R109 O26891	V
35748	2025-06-10	N946	V
35749	2025-03-13	R002	V
35750	2025-01-09	R112	V
35750	2025-02-13	R062 J069	V
35750	2025-02-28	S0990XA	V
35751	2024-11-25	K219	V
35752	2025-02-08	T1490XA	V
35753	2024-06-28	R109 N12 R7989	V
35754	2024-09-18	K529	V
35755	2025-01-10	F32A	V
35755	2025-07-12	Y09 S62102A	V
35755	2025-07-13	S52572A	V
35756	2025-07-29	T1490XA	A
35757	2025-04-15	R059	V
35758	2024-06-06	B379	V
35758	2024-10-15	B084	V
35758	2024-12-25	H6690	V
35758	2025-04-29	L740 B349	V
35758	2025-05-11	T171XXA	V
35759	2024-05-31	F419	V
35760	2024-10-16	R0789	V
35761	2024-12-07	J219	V
35762	2024-07-20	J45901	V
35763	2024-10-19	R0603	V
35763	2025-02-05	K529	V
35763	2025-02-08	E860	V
35763	2025-05-05	T85528A	V
35763	2025-05-09	R1110 R6251 E162	V
35763	2025-05-20	J45909	V
35763	2025-06-06	T85528A	V
35764	2024-09-23	K529	V
35765	2024-05-25	R0981 R0989 49727002 R059	V
35766	2024-09-03	P2889	V
35767	2024-06-08	Z760 J4520	V
35768	2024-11-28	J4531 S0990XA	V
35769	2025-02-24	S21339A	A
35770	2024-09-26	F329	V
35770	2025-05-13	G919 H6090	V
35771	2024-07-21	R5083 R6883	V
35772	2024-11-06	N83209 B3731	V
35773	2024-06-20	V877XXA	V
35773	2024-07-21	R110	V
35773	2024-12-15	T1490XA M549 M7918	V
35773	2025-03-20	J069 J45901	V
35773	2025-04-13	S66911A S6991XA	V
35773	2025-04-27	V892XXA M7918	V
35774	2024-12-27	H6693 L22 B372	V
35775	2025-01-01	T8384XA	V
35776	2024-08-18	J189	V
35776	2025-02-06	J189	V
35776	2025-02-08	R079	V
35777	2024-05-27	K5900 U071	V
35777	2025-04-09	B349	V
35778	2025-04-20	K219	V
35779	2024-05-30	R110	V
35780	2024-07-15	H00019	V
35780	2024-11-02	S6990XA	V
35780	2025-02-14	J029	V
35781	2025-02-15	B349 R0981	V
35781	2025-04-04	S46812A M25512 R001	V
35782	2025-01-18	J069	V
35782	2025-04-12	S61219A	V
35783	2025-04-02	H6021 H9201 H7091	V
35783	2025-04-05	R55	V
35784	2024-12-05	S61213A	V
35784	2024-12-14	Z4802	V
35784	2025-01-13	R042	V
35785	2025-01-16	R6884 Z888	V
35785	2025-02-24	R079	V
35786	2024-07-18	N23	V
35787	2024-09-06	M4802 M869 M4622	A
35788	2025-05-10	R051 N3000	V
35789	2025-03-16	I639 I6389	A
35790	2025-01-10	C799	A
35790	2025-01-20	R29898	V
35791	2024-11-18	Z5321	V
35791	2025-01-21	E11621 L97529	V
35791	2025-01-24	L97422 R202 E11621 L97509 R739	V
35791	2025-01-26	E13621 E11621 L97509	V
35791	2025-03-29	E0842	V
35791	2025-05-08	Z760	V
35791	2025-06-03	H538 E119 G63	V
35791	2025-07-29	Z5321	V
35791	2025-08-15	L98492 L97528 L089 N179	V
35791	2025-08-18	L089 T148XXA	V
35792	2024-10-06	R519	A
35793	2024-10-26	R0602 J069	V
35793	2024-10-28	K529	V
35794	2024-07-31	L03011	V
35794	2024-12-17	R102	V
35795	2025-01-02	I10 E669 Z760	V
35795	2025-03-10	Z760	V
35795	2025-04-13	Z760	V
35795	2025-05-17	T50905A	V
35796	2024-08-05	G44229	V
35797	2025-04-20	J069	V
35798	2025-03-21	M25512 W19XXXA	V
35799	2025-01-18	R220	V
35800	2024-06-06	H1012	V
35801	2024-09-15	R1013 F10920	A
35801	2025-07-06	F1090 F10930	V
35801	2025-07-16	Z4802	V
35802	2025-08-10	G510	V
35803	2024-08-19	H543 R739	V
35804	2025-01-02	I10 M25572 D5780 D57819 Z0000	V
35805	2025-06-20	Y9289 X991XXA G40909 Y9389 Y99	V
35805	2025-07-28	Y9389 Y9289 183644000 Y998 128	V
35806	2025-08-04	B349	V
35807	2025-04-04	K625	V
35808	2024-10-27	O26899	V
35809	2024-11-15	Z9189 Z3A10 N390	V
35809	2024-11-21	R1110 R110	V
35809	2025-03-22	W460XXA	V
35810	2024-08-30	S0990XA	V
35810	2024-11-07	R109	V
35810	2024-12-27	K529	V
35811	2024-06-25	N3000	V
35812	2025-07-03	M79606	V
35813	2024-09-24	R079	V
35813	2024-11-29	T6591XA J189 R112	V
35814	2024-10-27	J069	V
35815	2024-10-10	G43909	V
35816	2024-06-10	J029	V
35817	2024-07-20	T7422XA T7492XA Z91018	V
35818	2024-10-25	I509 J431 J441 J9621 E8342 E87	A
35819	2025-06-17	M79671	V
35819	2025-07-17	B001	V
35820	2024-09-19	R55	V
35820	2024-09-20	G5690	V
35821	2025-07-08	D571	V
35822	2024-10-22	K529	V
35823	2025-05-09	I6389 E119 R269 R471 Z5941 I10	A
35824	2024-06-09	L03213	V
35824	2024-11-25	L02512	V
35825	2024-07-14	S39012A H1032	V
35825	2025-03-19	M7989 I878	V
35826	2024-06-09	F10220	V
35827	2025-07-17	M7910	V
35828	2024-07-04	S4991XA	V
35829	2024-10-20	J189 Z758	V
35830	2025-04-05	F32A 29857009 R079 F410 F4310	V
35831	2025-05-10	S81811A	V
35832	2024-11-19	S68119A	V
35833	2025-06-07	H109	V
35833	2025-06-19	L309	V
35833	2025-07-10	W06XXXA	V
35834	2025-02-13	S82209A	A
35835	2024-10-22	L0390	A
35836	2024-05-27	W19XXXA	V
35836	2025-01-06	M5450 Z8639	V
35837	2024-10-21	M79605 M79606	V
35837	2024-10-22	M7122	V
35837	2024-10-23	M7122	V
35838	2025-06-27	S01111A	V
35839	2025-05-01	R0989	V
35839	2025-05-01	R6813	V
35840	2024-10-20	K35891 K35200	V
35840	2024-10-20	K37	V
35841	2025-04-01	R197	V
35842	2024-08-03	N50812	V
35843	2024-10-12	R339	V
35844	2025-03-01	S0990XA	V
35845	2024-06-16	R1110	V
35845	2024-08-09	S0003XA	V
35845	2024-10-08	K529	V
35845	2025-05-21	J050	V
35845	2025-07-12	R599 L22	V
35845	2025-08-05	H02846 W57XXXA S00262A	V
35845	2025-08-09	W19XXXA	V
35846	2024-08-31	R042	V
35847	2025-02-21	M5412	V
35847	2025-02-23	R5383 R52 F419 R6883 Z0000	A
35848	2025-06-20	R002 D649	A
35849	2025-01-14	T783XXA	A
35849	2025-03-19	R0602	V
35850	2024-05-28	R1013	V
35850	2025-01-06	R112	A
35851	2024-07-05	O1493	A
35852	2024-10-26	M25569	V
35852	2025-07-01	R509 R7989	V
35853	2025-03-25	W19XXXA	V
35853	2025-05-01	R4182 I110 M549 R5381 G8929 E7	V
35853	2025-05-20	S0990XA	V
35854	2024-05-27	K05219	V
35855	2024-11-27	N179 N19	A
35856	2025-02-24	S4992XA	V
35857	2025-04-15	R519	V
35858	2024-09-04	Z3480 Z98891	V
35858	2025-02-15	R109	V
35859	2024-11-09	Z889 Z91018	V
35859	2025-02-19	N390	V
35860	2025-01-14	J45901 R0602	V
35861	2025-02-23	N390	V
35862	2025-08-16	Z7689	V
35863	2025-02-16	T171XXA	V
35864	2024-07-17	S62002A M25522	V
35865	2025-04-18	K061 K068	V
35866	2024-09-23	49727002 I10 R0789 R093 Z1152	V
35867	2024-12-12	I10	V
35867	2025-08-05	R198 R079 R002 K631	V
35868	2025-08-07	S01111A	A
35869	2024-11-15	J029	V
35870	2024-07-14	M542	V
35871	2025-05-27	S8391XA	V
35872	2024-09-19	M25512 R079	V
35872	2025-01-08	R079	V
35872	2025-03-11	J069	V
35872	2025-07-01	K219 M7918 R079 R0789	V
35872	2025-08-04	R002 R6883 R0789 K219	V
35873	2024-07-27	L309	V
35873	2025-07-19	R600 D649	V
35874	2024-12-13	R6883 R112 J111 R52 R051	V
35875	2025-08-07	B349	V
35876	2024-07-07	K5900	V
35876	2024-08-20	R059	V
35876	2024-09-10	J219	V
35876	2024-11-06	B338 B349	V
35876	2025-03-12	H66001 J45909	V
35877	2024-05-25	N939	V
35877	2024-06-19	N921 D259 D500	V
35877	2024-06-25	D649 N939 U071	V
35877	2024-10-16	J069	V
35877	2025-07-06	K0889 R079	V
35877	2025-07-07	I10	A
35877	2025-07-21	R202	V
35878	2024-05-25	R519	V
35879	2024-10-24	I214 I480 R7989 R079	V
35880	2024-08-16	Z1152 Z01812	V
35881	2025-06-06	E875	V
35882	2025-03-06	R079	V
35883	2024-06-09	N760	V
35883	2025-04-25	R519	V
35884	2024-10-27	R112 R197	V
35885	2024-07-18	A419 D649 R6521	A
35886	2025-04-23	M779	V
35887	2024-11-09	B349 W19XXXA	V
35888	2024-08-05	J4520	V
35888	2024-11-14	J4521	V
35888	2025-03-27	N946	V
35889	2025-02-08	R079	V
35890	2025-02-11	D5700 K529	A
35891	2025-02-07	Z3490	V
35892	2025-07-23	T148XXA	V
35893	2024-12-03	R42	V
35894	2025-04-16	T39011A T6591XA	V
35894	2025-07-19	J050	V
35895	2024-08-10	S40811A	V
35895	2025-01-13	B349	V
35895	2025-01-13	J101 R5600	V
35896	2024-08-08	R0602	V
35897	2024-10-09	F99	V
35897	2025-01-07	F1220	V
35898	2024-09-12	N3090 N921	V
35898	2025-03-23	Z3202 R8290	V
35898	2025-05-16	R1110	V
35898	2025-07-25	Z202 N3000	V
35899	2024-08-16	R079	V
35900	2025-05-28	I639	A
35901	2024-11-15	A084	V
35902	2025-08-20	R55 T7840XA	V
35903	2025-05-06	N50812	V
35904	2025-01-04	J111	V
35905	2024-11-07	J069	V
35905	2024-12-13	B349 J101	V
35906	2025-02-21	R6812	V
35907	2025-03-22	E806	V
35907	2025-03-31	Z638 Q6689 P921	V
35908	2024-09-09	R112 F1290	V
35908	2024-09-11	F1290 R112	V
35908	2024-09-13	E871 R7989 E8352 E878	A
35909	2025-02-05	R059 H6690	V
35910	2024-07-18	S93601A	V
35911	2024-06-28	R569	V
35911	2024-08-07	G40919	V
35911	2024-08-07	R569	V
35911	2024-08-24	G40919	A
35911	2024-09-06	R259 R569 G40909 R4589	V
35912	2024-07-19	M25562	V
35913	2024-06-16	K429	V
35914	2025-08-03	M25561	V
35915	2025-02-23	J189 R051	A
35916	2025-02-13	R1310 G8918	V
35917	2025-08-03	K122	V
35918	2024-12-10	B0089	V
35918	2025-03-19	R040 L2082	V
35919	2024-07-30	R109 K5900	V
35919	2024-08-18	R040	V
35919	2025-02-17	R509	V
35919	2025-05-02	R109	V
35919	2025-08-07	R197	V
35920	2024-11-30	J219 E860	V
35921	2025-01-30	R1110	V
35921	2025-06-09	L299	V
35921	2025-08-18	L22	V
35922	2025-05-16	R079	V
35923	2025-04-05	I889	V
35924	2024-09-22	K5900	V
35925	2025-01-04	U071 R5600	V
35925	2025-02-05	R5600	V
35925	2025-03-01	J189 R059	V
35926	2025-07-25	R1110	V
35927	2024-12-16	R1110	V
35928	2024-11-28	R0789 R509 Z91048 D569 J45901	V
35929	2024-11-02	R1110	V
35930	2024-07-19	B349	V
35931	2025-01-01	J069	V
35931	2025-08-03	R509 Z23	V
35932	2025-07-02	L0291 L03211 R1013 R630	V
35933	2025-01-14	Z48816	V
35933	2025-04-13	J069 K921	V
35934	2025-05-19	R051 R059	V
35934	2025-05-20	R7612 J069	V
35935	2024-05-29	J111	V
35935	2024-06-02	J111	V
35936	2025-06-20	S52209A M25529 S52023A	V
35936	2025-06-21	R509	V
35936	2025-08-10	R509	V
35936	2025-08-12	R590 R509	A
35937	2024-09-02	K130	V
35937	2024-10-19	L309 R21 M79646	V
35937	2025-08-12	B084	V
35938	2024-12-17	R5600 R569	V
35939	2025-06-13	H5712 Z603 Z79899 L209	V
35940	2025-07-18	S0501XA	V
35941	2024-08-21	D5700	A
35942	2025-02-19	R1110	V
35943	2024-06-15	J069 L309	V
35943	2024-08-02	J309 J302 B349 R21	V
35943	2025-04-04	R112	V
35944	2024-11-02	J069	V
35944	2024-11-25	J069	V
35944	2024-11-28	J219	V
35945	2024-06-21	T7491XA	V
35945	2024-09-17	O200	V
35945	2024-10-07	O731	V
35945	2025-03-26	Z379 F32A Z392 R079 O99340 Z86	V
35945	2025-05-10	F4321 F530	V
35946	2024-06-15	R052	V
35947	2024-07-25	M5431	V
35947	2024-09-18	T7840XA N390	V
35948	2024-07-01	S0990XA	V
35949	2024-09-11	Z3A12	V
35950	2024-11-05	H6690 R0981	V
35950	2025-06-17	L853	V
35951	2025-03-02	B070	V
35952	2024-11-28	S62231A	V
35953	2025-01-30	J101	V
35954	2025-01-24	J4522	A
35954	2025-03-20	J302 L240	V
35954	2025-03-26	J4522	A
35954	2025-08-17	J45901 B349	V
35955	2025-06-18	R4689	V
35955	2025-06-28	F1994 R4689	V
35956	2024-06-09	R197	V
35956	2024-07-22	G8929 K909 M5450 R197	V
35956	2024-08-28	M5450	V
35956	2024-09-28	M5450	V
35956	2024-10-11	B349 J029	V
35956	2024-11-02	R0981 R1310	V
35956	2024-11-11	R1310	V
35956	2025-07-18	E860 R300	V
35956	2025-08-08	M542 M549	V
35956	2025-08-09	S29012A	V
35957	2025-06-21	R109	V
35958	2025-05-24	M542	V
35959	2025-07-12	L218	V
35959	2025-08-15	R0981 J069	V
35960	2025-03-25	R000 R109	V
35961	2024-12-28	Z379 O80	A
35962	2025-02-16	H6690 J069 R509	V
35963	2025-05-26	R109 R1012	V
35964	2025-05-20	R1084	V
35965	2024-11-27	J101	V
35966	2024-08-20	Z008 S0181XA S63618A Y09	V
35966	2025-05-17	R109 M5450	V
35967	2024-09-12	I998	A
35967	2024-09-18	S8012XA	V
35967	2024-11-27	J101	V
35968	2024-11-23	M25561	V
35969	2024-12-15	J111	V
35970	2024-08-03	R2241	V
35970	2024-12-22	R4689	V
35971	2024-06-22	K5900 R1031	V
35972	2024-07-25	J209 R0602 R059	V
35972	2024-09-02	M25569 M7989 R109	V
35972	2024-11-16	N23	A
35973	2025-07-28	K4090 N5089	V
35974	2024-10-07	S0990XA W19XXXA	V
35974	2025-05-29	H1013 T7840XA	V
35975	2024-10-20	B9710 Z1152 B970 J069 R1110	V
35975	2025-02-19	J069 K5900	V
35975	2025-06-22	J069	V
35976	2024-10-08	J050	V
35977	2024-07-21	L03011	V
35978	2025-07-19	S62609A	V
35979	2024-11-06	N481	V
35980	2024-12-07	W19XXXA A419	A
35981	2024-07-08	T7840XA	V
35981	2024-08-18	T7840XA L509	V
35982	2024-12-13	R079 R202	A
35983	2025-03-06	R109	V
35983	2025-05-23	M5450 N390 R112 M722 R8290 K29	V
35983	2025-05-23	R112 N390 R8290	A
35984	2025-06-06	B370 B09 L500 K5900	V
35984	2025-06-06	R21	V
35985	2024-12-18	N760	V
35985	2025-06-25	J45901 J189	V
35986	2024-11-13	R509	V
35986	2025-04-03	R509	V
35986	2025-04-06	J189	A
35987	2024-07-28	B349	V
35988	2024-10-02	R109	V
35988	2025-02-17	R160 R1011	V
35989	2024-10-01	M25559	V
35990	2025-04-12	J069	V
35991	2024-05-30	B029 R21	V
35992	2025-08-02	R109	V
35993	2024-10-11	J069 B974 J181	A
35993	2024-11-14	J988	A
35994	2024-12-12	D649 J069 R040	V
35995	2024-08-22	I213	A
35996	2024-09-21	G0490	A
35996	2024-10-17	R110 Z8661	A
35996	2024-12-03	R42 R918 R7989 R739	A
35996	2024-12-15	R079	A
35996	2025-02-10	G969 R9089	A
35996	2025-04-12	C719 J189	A
35997	2025-04-16	H9209	V
35998	2024-08-09	R4182 S0990XA S069XAA	A
35998	2024-09-08	J189 R0902	V
35998	2024-10-02	Z930 A419 L98429 A498	A
35999	2024-06-09	R109	V
35999	2024-07-02	R079	V
35999	2025-05-07	N390	V
35999	2025-08-02	N390 N179 R188	A
35999	2025-08-14	R188	V
36000	2024-07-23	H60331 H6690	V
36001	2025-02-14	T7491XA T71194A	V
36002	2025-08-07	W540XXA	V
36003	2024-07-27	M7989 R9720 N400	V
36003	2024-09-28	R339	V
36003	2024-09-29	T839XXA	V
36003	2024-11-04	E875 R7989	V
36003	2024-11-08	N189 R3589	A
36004	2024-05-26	Z379 O80	A
36005	2024-11-23	S0990XA S80212A M25569 Z23 T14	V
36006	2024-08-09	R21	V
36007	2025-01-31	S43004A	V
36008	2024-08-24	S93409A	V
36008	2024-09-15	H6690	V
36009	2024-11-24	S020XXA S0990XA	V
36010	2025-01-10	R109	V
36010	2025-01-12	R638	V
36011	2024-06-12	J189	V
36011	2024-06-14	J189	V
36011	2024-06-16	J157	V
36012	2025-07-25	N200	V
36013	2025-07-28	N481	V
36014	2025-06-15	K3530 K35200	A
36015	2024-10-24	L02415	V
36015	2024-12-18	K529	V
36016	2025-04-14	B348 B341	V
36016	2025-07-03	S0101XA	V
36017	2024-08-31	S01511A	V
36018	2024-11-22	J069	V
36019	2024-10-14	R109 R197	V
36019	2024-10-16	R1110	V
36020	2024-08-15	H6091	V
36020	2025-01-29	K529	V
36021	2024-10-06	F3112	V
36022	2025-05-04	W19XXXA	A
36023	2024-08-06	E860	V
36023	2024-08-07	R5381	V
36023	2025-04-06	F3181	A
36023	2025-04-06	R45851	V
36024	2025-02-11	J219	V
36025	2024-10-18	L42	V
36026	2024-11-05	M25569	V
36027	2025-04-15	E876 R42	V
36027	2025-05-06	R42	A
36028	2025-03-29	K3580	V
36028	2025-07-15	R109	V
36029	2025-03-12	M79605 S8990XA	V
36030	2025-02-26	T148XXA	V
36031	2024-08-23	J069	V
36032	2024-08-27	N939	V
36033	2024-12-30	R109 R1013	V
36034	2025-02-20	R109	V
36035	2024-07-25	R1013	V
36035	2024-07-25	Z5321 R109	V
36035	2024-08-18	B999	V
36035	2025-01-24	I10	V
36036	2024-06-12	N9089	V
36037	2024-08-24	S6710XA	V
36037	2024-11-29	J069 R062	V
36038	2024-08-30	N179	V
36039	2025-06-17	R1011	V
36040	2025-03-05	M5450	V
36040	2025-03-07	T7421XA	V
36041	2024-12-31	R197 R52 B349	V
36041	2025-03-04	N760	V
36041	2025-06-13	M5441	V
36042	2024-10-21	K529	V
36042	2025-04-16	R55	V
36042	2025-04-30	R1084 F12188	V
36042	2025-08-12	K529	V
36043	2025-06-21	Z431	V
36043	2025-07-24	N949	V
36043	2025-08-20	R7881	V
36044	2025-01-07	R079	V
36045	2024-12-12	V892XXA M549	V
36046	2024-09-27	H16002	V
36046	2025-01-08	J069	V
36047	2024-07-15	S0500XA	V
36048	2024-11-23	W19XXXA	V
36049	2025-04-29	R0602	V
36050	2025-05-16	K219	V
36051	2024-09-08	J069	V
36052	2025-08-09	R4182 I4891 L8990 R627 R7989	A
36053	2025-07-21	S42452D	V
36053	2025-07-23	M79602	V
36053	2025-07-24	S62002A	V
36053	2025-07-25	R936 R609 S4992XD T148XXA S424	V
36054	2025-08-05	R220	V
36055	2024-07-05	H9203	V
36056	2025-03-27	R1110	V
36057	2024-10-10	Z049 R1110	V
36058	2024-10-26	S61209A	V
36059	2024-07-24	R55 S8012XA	V
36060	2025-07-30	F10929	V
36061	2024-10-14	J069	V
36062	2024-12-18	R059	V
36062	2025-03-02	R109	V
36063	2025-08-13	R002	V
36064	2024-10-01	R1030	V
36065	2024-11-23	J069	V
36066	2024-09-11	R509	V
36067	2025-02-07	R109	V
36067	2025-06-25	J029	V
36068	2025-04-21	N946	V
36068	2025-05-02	R631	V
36068	2025-07-22	N946	V
36069	2024-11-21	V892XXA Z008	V
36070	2025-06-21	T7840XA	V
36071	2024-07-14	R21	V
36071	2025-01-19	L22	V
36072	2025-02-01	T7840XA L509	V
36072	2025-02-13	L989	V
36073	2024-12-02	S0083XA V892XXA M7918	V
36074	2024-08-18	Z008	V
36074	2024-10-09	J050	V
36074	2024-11-29	H109 R197	V
36074	2025-01-22	S0990XA	V
36075	2024-06-04	F10920	V
36076	2024-09-30	S0990XA	V
36077	2025-05-20	S61011A	V
36078	2024-09-11	S6991XA	V
36079	2025-03-01	H66002	V
36079	2025-08-17	J219	V
36080	2024-12-06	R200 R202	V
36081	2025-07-31	P519	V
36082	2024-07-13	M546	V
36082	2024-07-31	M5450	V
36082	2025-03-26	R519 R42	V
36083	2024-09-03	S61259A	V
36084	2024-06-08	R1110	V
36085	2024-12-25	R1031 R509 R630	A
36085	2024-12-25	R630 R1031 K37 R509 I880	V
36086	2024-09-30	S6992XA S62515A	V
36086	2024-10-04	T148XXA	V
36087	2024-10-16	J4521	V
36087	2024-12-25	J020	V
36087	2025-03-29	J4520 J4521 B349	V
36088	2024-10-31	B338	V
36088	2024-12-04	B349	V
36088	2025-07-29	B349	V
36089	2025-05-01	L0100 R509	V
36090	2025-04-30	B349	V
36091	2024-11-12	S01112A	V
36092	2024-09-20	N946	V
36092	2025-01-14	O210	V
36092	2025-01-18	O210	V
36092	2025-07-29	O26859	V
36092	2025-08-02	Z3490	A
36093	2024-10-17	K529 R109	V
36094	2024-07-31	J45902	A
36095	2025-07-01	Z5321	V
36096	2025-03-16	J069	V
36096	2025-06-21	R079	V
36096	2025-08-07	J4521	V
36097	2025-03-16	R0789	V
36098	2024-08-21	Z0000	V
36098	2024-08-27	R0981	V
36098	2024-09-08	B354	V
36098	2024-09-17	R1110	V
36098	2024-09-20	Z20828	V
36098	2025-03-06	B349	V
36098	2025-03-07	U071	V
36099	2024-06-12	T7840XA	V
36099	2024-09-23	B338	V
36100	2024-12-21	R112 R197	V
36100	2025-05-07	U071 O98512	V
36100	2025-08-07	Z379 O80	A
36101	2025-01-06	K529	V
36102	2025-04-27	N898 B3731 O26892	V
36103	2025-01-06	G44319 S060X0A	V
36104	2024-07-31	S01111A	V
36105	2025-08-07	K529	V
36106	2025-03-19	D649	V
36107	2025-08-07	F1010	V
36108	2025-03-16	T7840XA	V
36109	2024-11-23	R55	V
36109	2024-11-30	J690	A
36110	2025-01-16	T23209A	V
36110	2025-04-25	R5601	V
36111	2025-04-02	R9431 Z955 I214 R072 R079 I212	A
36112	2024-05-28	Y09 G44319	V
36113	2024-06-04	I459	A
36113	2025-08-19	R062 A419 R0602	A
36114	2025-04-14	S60512A R52 T148XXA	V
36115	2025-06-12	R6889	V
36116	2025-06-25	R300	V
36117	2025-07-26	T782XXA	V
36118	2025-02-20	J069	V
36119	2025-02-07	Z9289 R197	A
36120	2024-06-12	E860 E876	V
36120	2024-07-26	E8339 A0811 E876 R64	A
36120	2024-07-26	E876 A0811 E8339 R64	V
36120	2024-08-01	R110 R52	V
36120	2024-08-08	R112	V
36120	2024-09-05	Z760	V
36120	2024-09-06	Z139	V
36120	2024-09-07	Z0000	V
36120	2024-11-25	R52	V
36120	2024-11-26	F1510	V
36120	2025-02-15	Z760	V
36120	2025-03-03	Z0000 Z0189	V
36121	2025-07-01	W19XXXA	V
36122	2024-09-03	I639	V
36123	2024-12-10	S46919A	V
36124	2025-04-11	B029	V
36124	2025-05-02	G529 B0189	V
36125	2025-05-29	R42 K0889	V
36126	2024-05-28	J4521 U071	V
36126	2025-04-12	H60331 J069 R070	V
36127	2024-08-18	R519	V
36127	2025-01-21	R110 R531	V
36128	2025-02-13	R112	V
36129	2025-01-03	B029	V
36130	2024-11-02	B029	V
36131	2025-01-26	B029	V
36132	2024-11-20	N939	V
36133	2024-12-03	R21	V
36133	2025-01-24	B029	V
36134	2024-12-05	R21	V
36135	2024-12-28	J069 J101	V
36135	2025-02-02	A084	V
36135	2025-02-15	B349	V
36136	2024-07-17	F322 T50901A T43611A T6591XA	V
36137	2024-10-25	S91311A M79671 S91331A	V
36138	2024-06-18	D573 E282 M79661	V
36138	2024-10-28	Z3A32	V
36139	2024-08-07	S82891A R2689	V
36140	2024-09-17	M7918	V
36141	2024-08-09	R220 K047	V
36142	2024-09-26	J029	V
36143	2025-04-17	B349	V
36144	2024-09-13	J3489 R0981 J069	V
36145	2024-09-08	H66002 K007	V
36145	2025-03-16	B349	V
36145	2025-03-22	H6692	V
36145	2025-03-26	R1110	V
36145	2025-06-21	A084	V
36145	2025-07-04	B349	V
36146	2025-04-21	F10920	V
36147	2024-07-31	F32A	V
36148	2024-09-13	R0902	V
36149	2024-06-10	S060X0A	V
36150	2025-07-17	R509	V
36151	2024-11-18	S0181XA	V
36152	2025-03-06	R079	V
36153	2025-06-19	S0510XA S0003XA	V
36154	2024-11-15	N750	V
36155	2025-06-17	R112	V
36156	2025-03-02	J029 J020	V
36157	2024-12-23	J101	V
36157	2025-07-09	S53032A	V
36158	2025-01-30	Z0000	V
36159	2024-06-19	J219	V
36159	2024-08-08	M79604	V
36160	2024-12-12	R21	V
36161	2024-08-08	Z87821	V
36162	2024-09-15	J45901	V
36163	2024-12-14	M79673	V
36164	2025-06-12	M7752	V
36165	2024-08-01	F4320	V
36166	2025-07-11	Z01818 R6889 R112	V
36167	2024-07-07	I10	V
36168	2024-10-04	I10 N939 R319	V
36169	2025-04-30	T82590A N186	A
36169	2025-05-16	N186 Z992	V
36170	2024-11-27	R509	V
36171	2025-02-24	R000	A
36171	2025-02-24	R000 R0902	V
36172	2024-09-23	V892XXA	V
36172	2025-02-09	K8020	V
36173	2024-10-16	S060XAA	V
36173	2025-03-26	V892XXA M79604	V
36174	2025-02-28	R109	V
36175	2025-04-14	I161 I10	A
36176	2025-07-16	Z0000	V
36177	2025-04-13	R2990 I671 R42	V
36178	2025-01-22	R1030	V
36178	2025-03-20	R55	A
36178	2025-05-14	L0211	V
36178	2025-05-29	A419 R079	A
36179	2025-04-07	K0889 K029	V
36180	2024-09-20	J45901	V
36180	2025-01-17	B348 R0689	V
36180	2025-01-17	J45901	V
36181	2024-06-12	K5900	V
36182	2024-11-21	O80	V
36183	2025-06-12	I4710	A
36184	2024-06-20	H9311 H9209	V
36184	2024-12-18	R059	V
36184	2025-06-24	B349	V
36185	2024-10-17	R0683 J329	V
36185	2024-11-09	R0981	V
36185	2025-01-03	J101	V
36185	2025-01-05	R051 J101	V
36186	2024-08-30	R519	V
36187	2024-08-31	R140	V
36187	2024-11-06	M25571 S93401A	V
36187	2024-11-30	Z5982 Z5987 Z5941 R1110 Z1152	V
36187	2025-03-17	M549	V
36188	2025-01-29	R569	A
36188	2025-06-14	R0602	A
36189	2024-08-25	J4541	A
36189	2024-11-24	K529	V
36189	2025-05-24	S0590XA	V
36189	2025-05-24	S0592XA	V
36189	2025-06-06	R079	V
36190	2024-06-03	F10220	V
36191	2025-01-20	R102	V
36191	2025-03-19	N946	V
36191	2025-04-21	N946	V
36191	2025-05-19	R1110	A
36191	2025-06-16	R638 R1110	A
36192	2025-01-03	F39 Z136	V
36193	2024-09-21	R109	A
36193	2025-06-18	K5732	V
36194	2024-10-25	R3915 R102	V
36195	2025-06-01	K0889	V
36196	2025-06-07	J020	V
36196	2025-07-31	O219	V
36197	2024-06-27	N939	V
36197	2025-02-05	R109	V
36197	2025-05-19	M25569 Z87898	V
36198	2024-12-20	O418X90 Z3490	V
36199	2024-06-03	H6002	V
36200	2024-07-23	S1093XA	V
36201	2025-03-17	R42	V
36201	2025-03-21	R251	V
36201	2025-04-05	N939 R42	V
36202	2024-11-28	L0291	V
36203	2025-04-24	R079 Z3A01	V
36204	2025-01-05	K921 70153002 Z91013 K644 K648	V
36204	2025-01-26	Y998 85848002 X58XXXA Y9289 H9	V
36204	2025-05-13	Z202 R339 Z113 444451006	V
36205	2024-12-11	N390	V
36206	2024-10-17	S0990XA	V
36206	2024-10-30	L03319 L02219	V
36207	2025-02-15	S0232XA S0240DA S022XXB Y09	V
36208	2025-02-26	S62619A	V
36208	2025-05-01	S52602A S52502A	V
36209	2025-05-15	W228XXA F840 Y9389 H5712 S0592	V
36210	2025-05-15	S0532XA	A
36211	2024-11-26	J111 R509 Z1152	V
36212	2025-08-19	R109	V
36213	2024-11-24	B349	V
36213	2025-04-21	R1110	V
36214	2025-03-19	R21	V
36215	2024-09-25	Z91018 T782XXA Z889	V
36216	2024-09-27	R197 R112	V
36216	2024-10-26	K5909 B349 L308	V
36216	2025-02-25	R059 J45909 R062	V
36217	2024-07-29	T782XXA	V
36218	2024-06-10	J189	V
36218	2025-05-20	B349	V
36219	2025-05-26	M7989	V
36220	2024-05-25	R109 W19XXXA R4182	A
36221	2025-04-26	F259	V
36221	2025-06-11	R45850	A
36221	2025-08-12	F1490	V
36222	2025-01-15	M2550	V
36222	2025-02-01	M542	V
36223	2025-06-17	R2243 R739 M79606	V
36224	2024-10-01	B338	V
36224	2024-10-03	J210	V
36225	2024-08-03	J45901	V
36225	2024-09-08	J069 R051 N83209	V
36225	2024-12-02	N83202 R1031	V
36226	2024-07-23	H9202	V
36227	2025-08-12	J050 J020 B348	V
36228	2024-07-17	N83209	V
36229	2025-01-06	R002	V
36230	2024-06-17	J320	V
36230	2025-02-07	T7840XA	V
36231	2025-06-19	F0781 W19XXXA	V
36232	2025-05-17	S73005A S85002A T79A22A S5292X	A
36233	2025-03-22	T07XXXA S0990XA W19XXXA	V
36234	2024-10-02	O200 O4690	V
36234	2024-10-08	O021	V
36234	2024-10-13	O021	V
36234	2025-02-20	O209	V
36234	2025-02-26	O4690	V
36235	2024-10-16	F4321	V
36235	2024-10-16	J069 M7989	V
36235	2024-11-30	J101 J069	V
36236	2025-03-06	J209	V
36236	2025-03-11	M542	V
36237	2024-06-27	T80919A	A
36238	2024-12-20	J111	V
36239	2025-08-02	S93402A	V
36240	2024-08-01	W540XXA Z23	V
36240	2024-08-04	W540XXD	V
36240	2024-08-08	W540XXS	V
36240	2024-08-16	T148XXA	V
36241	2025-08-01	Z603 D649 Z903 I10 R630 R42	V
36242	2025-06-19	B349	V
36243	2024-09-18	F29	A
36244	2025-04-03	N390	V
36245	2024-12-25	S42402A	V
36246	2024-10-19	H6692	V
36246	2024-12-29	R061 J050	V
36247	2024-10-12	T7840XA	V
36248	2025-01-27	R1111	V
36248	2025-01-27	R112 K529	A
36249	2024-12-21	J111 J189	V
36250	2024-09-03	S0990XA	V
36250	2024-10-03	A419 T68XXXA	A
36250	2024-11-02	E875 E870 A419 E8720 N179	A
36251	2024-06-27	K529	V
36251	2024-07-03	A09	V
36251	2025-04-14	B009 Z87898	V
36252	2024-12-30	T189XXA	V
36252	2025-02-16	F419 I7300	V
36252	2025-04-17	N83209 N200	V
36252	2025-04-17	R109	V
36252	2025-06-19	R109	V
36253	2024-08-22	D509 R5381 R739	V
36254	2024-11-14	M329 Z3A27	V
36254	2025-01-24	D6862 O99113	A
36255	2024-11-11	B349	V
36255	2025-03-15	R519	V
36256	2024-05-30	R9431 K8309 R7401	V
36256	2025-02-21	N390 J45901	V
36257	2024-10-30	K5900	V
36257	2024-10-31	N897	V
36258	2024-11-09	N898 O26891	V
36258	2024-11-20	O034	V
36258	2025-08-13	O418X10 O468X1	V
36259	2024-08-07	V877XXA V099XXA	V
36260	2024-09-28	E7800 G35 M47812 M5125 Z806 Z8	V
36261	2025-06-18	K089 G8929	V
36262	2024-09-19	R42	V
36262	2025-02-03	M549	V
36262	2025-06-11	R079	V
36263	2024-09-27	R42	V
36264	2024-08-01	O4100X0	A
36265	2024-07-19	I309 R079	V
36266	2025-05-08	T180XXA	V
36267	2024-09-15	M5450 J45901	V
36268	2024-08-31	J029	V
36269	2025-01-09	R1084	V
36270	2024-11-06	Z008	V
36271	2024-05-25	Z3689 O80	V
36271	2024-06-26	F530	A
36271	2024-11-08	Z3201	V
36271	2025-02-06	N3001	V
36271	2025-02-21	N3001	V
36271	2025-05-16	O219	V
36272	2024-09-04	W19XXXA R0781 M25561	V
36272	2025-03-18	H6690	V
36273	2025-06-03	Z3490	A
36274	2024-07-04	N390 R109	V
36275	2024-09-13	M25511 R739	V
36275	2025-06-13	G8929 M25572	V
36276	2024-07-07	M25561 I8393 M1711 N83201	V
36277	2025-07-21	M79672	V
36278	2025-04-22	O200 N390	V
36278	2025-07-10	R109 O26899	V
36279	2025-02-15	O26899	V
36280	2025-05-04	M5442	V
36281	2024-10-25	M533	V
36282	2024-07-23	O208	V
36282	2024-09-08	Z3490 D649 R42	V
36283	2024-09-23	B349	V
36284	2024-07-21	N939	V
36285	2024-08-07	F919	V
36286	2024-09-05	S90222A L608	V
36287	2025-02-04	Y09 S60221A S60511A	V
36288	2024-06-30	F19959	V
36289	2024-11-28	J029	V
36290	2025-04-06	R899	V
36291	2025-05-25	L089 B958	V
36292	2024-09-24	S0181XA	V
36293	2024-06-17	S93409A	V
36293	2024-08-24	R104	V
36294	2025-01-14	K6289 R109 M5450 Z98891 I10 E7	V
36295	2024-06-04	J069	V
36295	2024-08-26	J069	V
36295	2025-03-19	B349	V
36296	2024-12-24	R109 J329	V
36297	2025-06-07	R109	A
36298	2024-07-12	J0390	A
36298	2024-10-23	J029	V
36298	2024-12-16	J029	V
36298	2024-12-20	J029	V
36299	2024-12-03	R55	V
36299	2025-03-20	R079 Z9289	V
36300	2024-10-31	J111	V
36301	2024-08-09	E1110 K8590 R1110	A
36302	2024-07-20	R4182	A
36302	2024-08-03	W19XXXA	V
36302	2024-08-05	R4182	V
36302	2024-08-22	F0390 H269 I10 F1010	V
36303	2024-09-06	K529	V
36303	2025-07-11	R519	V
36304	2024-11-20	R42 B479 R569 R4020 R55	V
36305	2024-09-28	Z9079 S60351A Z23 Z8759 S6991X	V
36306	2024-05-30	Z9289 R509	A
36307	2025-06-29	O365990	V
36308	2024-10-06	L209 R040	V
36309	2024-10-30	R112	V
36310	2025-01-10	V877XXA	V
36311	2024-12-16	R1110	V
36311	2025-03-15	R509	V
36311	2025-03-16	R6889	V
36311	2025-03-23	R569	V
36312	2024-06-09	M79642 D649 J45909 S61412A Z91	V
36312	2025-06-24	G8929 S39012A J45909 Z91014	V
36313	2024-06-04	T7840XD	V
36314	2024-08-04	T300	V
36315	2025-06-12	B348 A419 R0902 R109	V
36316	2024-11-23	B349 R509	V
36316	2024-11-27	J101	V
36316	2025-01-21	B349 J029 Z5901 R509 Z5941 Z11	V
36317	2025-07-25	R6883 Z1152 K529 Z603	V
36318	2025-03-18	R0602	V
36318	2025-07-08	R0789 R6884	V
36319	2024-08-18	W19XXXA	V
36320	2025-08-06	R079	V
36321	2024-08-07	S0083XA	V
36322	2025-07-15	R079 V892XXA	V
36323	2025-06-18	G510	V
36324	2025-02-11	R1032 R109	V
36325	2024-07-20	I4891	V
36326	2025-05-11	V877XXA R1010	V
36327	2024-09-15	M25512	V
36327	2024-09-19	J3489	V
36328	2024-06-10	R079 D571	V
36328	2024-07-31	D5700 R079	V
36328	2024-08-12	D5700	V
36328	2024-08-15	Z9289 D5700	A
36328	2024-11-08	R509	A
36328	2025-01-15	D5700 R0602 R2242 M7989	V
36328	2025-04-01	R0789 R079 J189 I517 J811 R090	V
36329	2024-07-15	S8990XA	V
36330	2024-05-28	R059 R509 U071 R52	V
36331	2025-03-26	R0789	V
36332	2025-05-06	M542 V877XXA	V
36332	2025-05-09	N939	V
36333	2024-10-18	K2900	V
36333	2024-11-10	R102	V
36333	2025-01-25	R1013	V
36333	2025-07-23	O1492	A
36333	2025-08-17	M25539	V
36334	2024-11-06	O00102	V
36335	2024-06-07	Z331 N390	V
36335	2025-06-29	F419 R079 R200 R519	V
36336	2024-10-06	M79603	V
36337	2024-07-28	N644	V
36338	2024-10-10	R079	V
36338	2024-10-18	J45901 J069	V
36338	2024-12-10	H539 R519 G932	A
36338	2024-12-10	R519 H539	V
36338	2025-03-01	M542	V
36338	2025-05-14	O210	V
36338	2025-05-20	O219	V
36338	2025-05-26	O210	V
36338	2025-06-13	O210	V
36338	2025-06-17	O210	V
36338	2025-07-03	R079 J069	V
36338	2025-07-14	O210	V
36338	2025-07-23	B349 R051	V
36338	2025-07-28	O210	V
36338	2025-07-29	O2342	V
36339	2025-03-14	T8069XA	V
36340	2024-06-20	R0689	V
36341	2025-02-13	S0990XA N390 E8352	A
36341	2025-03-29	N390	V
36342	2024-09-24	M25579	V
36343	2024-08-05	S99919A	V
36344	2024-12-25	R519	V
36344	2025-02-21	T50901A	V
36344	2025-03-17	N200 N83202	V
36345	2025-05-23	R079 M7989	V
36346	2025-07-18	N9489	V
36347	2024-07-17	H60391	V
36347	2025-02-22	J069 H9203 G8929	V
36348	2024-08-17	R0789 I501 R079	V
36348	2025-03-08	M7989	V
36349	2024-05-29	R109 N83201	V
36350	2024-08-06	R531	V
36350	2024-10-16	G43809 R079	V
36350	2025-01-01	R112	V
36351	2024-06-26	I4891	V
36351	2024-10-05	R002	V
36352	2024-10-08	R109 R1013	V
36353	2024-08-02	R519	V
36353	2024-11-29	R002 I10	V
36353	2024-12-01	F410	V
36354	2024-10-21	N390 N83209	V
36355	2025-03-11	M5450	V
36356	2024-06-22	R519	V
36357	2024-08-28	R1030	V
36357	2024-09-20	J471	V
36357	2024-10-08	Z789	V
36357	2025-06-09	S92356A	V
36357	2025-07-20	J479 J471	A
36358	2024-09-28	N200	V
36358	2024-09-29	N23	V
36359	2025-05-19	V877XXA	V
36360	2025-07-02	J984 Z77098	A
36361	2025-05-29	R000	V
36361	2025-05-31	R002	V
36362	2024-10-09	J441 R0902 R059	A
36363	2024-10-30	R55	V
36364	2025-04-06	R079 R1310 R1013	V
36365	2025-02-25	K561	A
36366	2025-03-16	I480 R079 R0602 R002	V
36366	2025-04-10	R001 R109	V
36367	2025-08-19	R911 M549	V
36368	2024-10-11	J069	V
36369	2024-05-25	O4690	V
36370	2024-07-06	N819	V
36371	2024-08-03	F330	V
36371	2024-12-03	F29	A
36371	2025-01-13	Z7289 F39	V
36371	2025-02-13	W57XXXA	V
36371	2025-04-12	R55	V
36372	2024-06-20	K529	V
36373	2024-08-13	Z9289 R079 I10	V
36374	2024-08-25	R200	V
36375	2025-02-24	R109	V
36376	2024-08-06	H6692 J029	V
36376	2024-11-27	R509 B349	V
36377	2025-02-12	K2900	V
36378	2024-07-12	K0889	V
36379	2024-06-29	E282 N921	A
36379	2025-01-19	R079	V
36380	2025-01-11	N200	V
36381	2025-05-12	R0603 J050 R509	A
36382	2024-06-06	H5460	A
36382	2024-06-27	I509 G9341 J9690	A
36382	2024-07-13	J189 R0902	A
36382	2024-08-17	M316 Z79899 H547 I959 R519	A
36382	2024-11-09	R519	V
36383	2024-09-19	R531 M7989	V
36384	2024-12-18	R1111	V
36385	2025-01-11	R079 N939	V
36386	2024-08-10	Z3490	A
36387	2024-05-24	W57XXXA	V
36388	2025-07-24	J020	V
36389	2025-07-12	E860	V
36390	2025-04-13	T148XXA S50811A Y09	V
36391	2025-02-10	B349	V
36392	2025-03-31	R070	V
36393	2025-04-07	M25569	V
36394	2024-09-26	J069	V
36394	2025-07-25	J45901	V
36395	2024-12-02	J219	V
36396	2025-05-10	M79673	V
36397	2025-07-04	Z1152 Z91018 M5450 B349	V
36398	2025-04-07	U071	V
36399	2025-05-18	S89101A	V
36400	2024-07-17	Z00129	V
36400	2024-10-26	S0500XA	V
36401	2024-07-21	R109 K5900	V
36402	2025-04-28	S91312A	V
36402	2025-05-01	Z5189	V
36402	2025-05-08	S91312D Z4802	V
36403	2025-04-01	R1110	V
36404	2025-08-16	305058001 R059 U071 R509	V
36405	2024-05-29	R55	V
36405	2024-06-04	F445	A
36406	2025-08-04	J690	V
36407	2024-09-25	B379	V
36407	2025-08-06	N898	V
36408	2024-10-26	I10 K047	V
36408	2024-12-19	R0789 M25511	V
36408	2025-01-27	B3731	V
36408	2025-02-04	R079 R519 J101 R0602 R0981	V
36408	2025-02-10	S61012A	V
36408	2025-03-21	R1032 R350 R109	V
36408	2025-04-20	R519 R079	V
36408	2025-07-24	Z5320 R519	V
36408	2025-07-25	R519	V
36408	2025-07-28	I609	V
36408	2025-08-10	S066X0D R519 I671	V
36409	2024-09-26	K219	V
36410	2025-05-25	R21	V
36411	2024-06-29	R21	V
36411	2025-06-25	L609 L709	V
36411	2025-06-29	L700	V
36412	2025-07-23	G8929 M5450	V
36413	2024-06-06	K219 R0789 R519	V
36414	2024-11-11	O039	V
36414	2025-07-25	L509 J4521 J4520	V
36415	2025-03-15	H538	V
36416	2024-12-15	Z98891 M79672	V
36417	2025-03-03	R350	V
36418	2024-12-07	M5450	V
36419	2024-07-19	T300 M79602	V
36419	2024-11-07	J050 R1110 H6690	V
36419	2025-04-05	H66002 T162XXA	V
36420	2024-10-10	F319	V
36421	2024-07-10	K0889	V
36421	2024-11-04	K0889	V
36421	2024-11-08	K0889	V
36421	2024-11-09	K0889	V
36421	2024-11-28	K529	V
36421	2025-06-29	K0889 R52	V
36421	2025-07-05	K5900	V
36422	2024-11-10	D5700	V
36423	2025-03-14	U071 R059	V
36424	2024-07-23	C7982 G893	V
36424	2024-12-22	J189	A
36425	2024-12-27	O321XX0 O365990 Z3A37	V
36425	2025-01-03	P059	A
36426	2024-09-30	I249 R519 R0602	A
36427	2024-12-02	R051	V
36428	2025-06-22	M79604	V
36429	2024-11-14	R1110 K5900	V
36429	2025-06-29	S8992XA	V
36430	2024-08-25	I10	V
36431	2024-07-27	M25539	V
36431	2024-08-26	M779 M25531	V
36431	2025-03-26	R059 R051	V
36431	2025-03-30	R059	V
36431	2025-07-30	R531 N939	V
36432	2024-08-10	O26891 R109 R52 N390	V
36432	2025-01-22	M62838 M79651 E8342 M79652	V
36433	2025-01-29	R52	V
36434	2024-07-29	N451	V
36434	2024-08-01	R079	V
36434	2024-08-02	Z7689 R079	V
36434	2024-08-03	N50812 N50811	V
36434	2024-11-09	R030 Z7689	V
36434	2025-01-03	M7918 R29898	V
36434	2025-05-21	K5900 E860	V
36434	2025-06-11	M25571	V
36434	2025-07-15	R519 R079	V
36435	2024-08-02	O26899 Z7689 R102	V
36436	2024-10-09	J208	V
36437	2025-02-28	R053	V
36438	2024-11-02	R051 J029	V
36438	2025-03-12	B379	V
36439	2024-09-16	F419	V
36439	2025-08-01	R7989 R002	V
36440	2024-12-08	B354	V
36441	2025-02-19	R569	V
36441	2025-04-27	R569	V
36442	2025-02-07	M5450 M5416	V
36442	2025-04-29	54150009 21522001 Z1152 M1990	V
36443	2025-07-10	R55	V
36444	2025-07-15	W19XXXA	V
36445	2024-07-02	R0600 R109	V
36446	2025-06-30	V892XXA	V
36447	2025-01-02	J101	V
36447	2025-04-27	Z00121 R0981	V
36448	2024-09-27	K2970 R079	V
36448	2024-09-28	K56609 R079 R109	V
36449	2024-11-03	M25569	V
36450	2025-04-15	N939	V
36451	2024-12-23	N939 R300 D219	V
36452	2024-09-19	R1110	V
36453	2025-05-24	R112	V
36454	2024-12-19	R109 R0789	V
36455	2024-10-18	R1110 K2970	V
36455	2024-11-27	S8391XA S8392XA	V
36456	2024-12-04	W19XXXA	V
36456	2025-04-12	R040	V
36456	2025-07-28	Z9989 G309 M170 I10 I119 F0280	V
36457	2025-01-06	M25551	V
36457	2025-01-31	R1031	V
36458	2024-07-13	N390	V
36459	2024-12-11	Z8669	V
36460	2025-01-06	E0590 R7401 R748	A
36461	2025-01-18	R42	A
36462	2024-10-24	N939	V
36463	2024-11-30	R0602 N83202	V
36463	2025-08-08	J069 R079	V
36464	2024-06-20	N83209	V
36464	2025-06-26	M549	V
36464	2025-07-23	R42	V
36464	2025-08-20	Z113	V
36465	2024-08-20	M25561 W19XXXA M25562 S20211A	V
36466	2024-06-14	H938X3 K611	V
36466	2024-06-16	Z5189	V
36467	2024-07-24	S72032A	V
36467	2024-07-24	S72325A	A
36468	2024-07-11	D649 E6601 N189 Z6836 I10 I503	A
36469	2024-11-20	R051	V
36470	2024-10-06	R319 N390 N760	V
36471	2025-07-19	G510	V
36472	2025-03-20	M25473	V
36473	2025-05-31	N939	V
36474	2025-02-15	B349	V
36475	2025-07-11	Z789 J45909 M795	V
36475	2025-08-13	N730	V
36476	2025-01-12	M25431 M25432 M25531 M25532	V
36477	2024-05-28	M25532	V
36478	2025-05-27	R051	V
36479	2024-08-22	S72142A S72002A	A
36480	2024-05-30	F19959	V
36481	2024-06-01	S61411A	V
36481	2024-09-20	O200	V
36482	2024-11-13	L509	V
36483	2024-07-25	G43909 Z3A25 R102 O99891 O9935	V
36483	2024-07-26	M5450 O99352 N390 G43109 O132	V
36483	2024-08-09	O99213 R519 Z3A27 D649 E669 O1	V
36483	2024-10-23	O134 E6601 O700 O7182 D62 O894	A
36483	2024-10-29	Y838 T827XXA O9081 L03113 D509	V
36484	2024-10-15	W540XXA	V
36484	2025-01-25	L02519 S61451A L03119 W540XXA	A
36484	2025-05-01	S99912A	V
36485	2024-07-15	J209	V
36485	2025-06-01	R0602	V
36486	2024-08-21	K130	V
36487	2025-02-18	R051	V
36488	2025-07-27	J029 R252 J36 R1310	V
36489	2024-12-05	O034 O039	V
36490	2024-06-21	J069	V
36491	2024-09-13	S52532A	V
36491	2024-09-14	S0993XA	V
36492	2024-10-09	R296 R4182	A
36493	2024-12-09	L0291 N189	V
36494	2025-07-09	K0889	V
36495	2024-08-31	N186 D72829 Z992	V
36495	2024-09-04	N186 Z992	V
36495	2024-09-07	N186 Z992 N3000	V
36495	2024-09-11	Z992 D631 N186	V
36495	2024-09-14	Z992 N186	V
36495	2024-09-18	T829XXA	A
36496	2024-07-21	S134XXA W19XXXA Y92009	V
36496	2025-06-26	U071 R509 I959 R42 R6889 R001	V
36497	2025-02-26	M654	V
36497	2025-07-23	L819	V
36498	2025-04-17	R5383	V
36499	2024-07-11	R600	V
36499	2024-11-26	M25531	V
36500	2024-10-21	Z3A27	V
36501	2024-12-21	R112	V
36502	2024-07-31	M7918 V877XXA	V
36502	2024-08-02	T148XXA	V
36502	2024-08-29	B3731	V
36502	2024-09-20	K529	V
36502	2025-04-05	N760	V
36503	2024-12-27	R002	V
36503	2025-01-06	R45851 F32A	V
36504	2025-01-27	R002	V
36504	2025-07-31	R030 R079 R000	A
36505	2024-12-27	J069 J45909	V
36506	2025-06-24	R070	V
36507	2024-10-06	H66011	V
36507	2024-10-21	H6122 H6691	V
36507	2024-10-22	H6691	V
36507	2024-10-23	H6504	V
36508	2024-08-18	R059 N939	V
36508	2024-12-12	M25561 M5450 G4733 D509 M79671	V
36508	2025-01-13	M549	V
36509	2025-01-03	J069	V
36510	2024-09-28	R0602	V
36510	2024-11-14	O80	V
36511	2025-01-26	R55	V
36511	2025-05-02	S0083XA	V
36512	2025-01-02	1	V
36513	2025-08-04	R109 M25561	V
36514	2025-04-28	G510	V
36514	2025-05-01	G510	V
36515	2024-12-30	W19XXXA M5441	V
36516	2025-02-04	R112	V
36517	2024-12-04	R519	V
36517	2024-12-12	R519 R110	A
36518	2025-02-23	J020 J101	V
36519	2025-06-22	N83202	V
36520	2024-08-25	J050	V
36520	2024-10-31	J069	V
36520	2024-12-25	J0300	V
36520	2025-04-30	A084	V
36521	2025-07-22	Z331 Z3490	V
36522	2024-10-30	F29	V
36523	2025-08-07	R350	V
36524	2024-12-22	J069	V
36524	2025-06-26	Z2913	V
36525	2025-03-07	B349 R002	V
36526	2025-07-05	R09A2	V
36527	2024-08-05	F209 F200	A
36528	2025-08-02	M549 I872	V
36529	2025-04-17	M5450 M542 V877XXA S0990XA S62	V
36530	2025-01-29	O219	V
36531	2024-09-29	R109	V
36532	2024-08-13	S0101XA	V
36532	2025-08-10	B349	V
36532	2025-08-12	R0602	A
36533	2024-06-14	M549	V
36534	2024-12-29	R079	V
36535	2025-05-21	N939	A
36535	2025-05-21	N950 N939 N390	A
36535	2025-06-03	M7989 N1832 N189 N184 I10 Z794	V
36535	2025-06-28	M25519 D649	V
36536	2025-07-19	K5900	V
36537	2025-08-08	Z202 R300	V
36538	2025-03-09	R051	V
36538	2025-07-30	J069	V
36539	2025-05-14	R319	V
36540	2024-07-07	J0190	V
36540	2024-09-19	R42	V
36541	2025-01-15	R200	V
36542	2024-10-10	B349	V
36543	2025-01-13	S60449A W4904XA	V
36543	2025-05-05	R519 Z3A01	V
36544	2025-07-18	F12929	V
36545	2024-11-09	S39012A S161XXA	V
36545	2025-07-22	R519 S0093XA	V
36546	2024-06-21	O039	V
36546	2025-04-09	N939	V
36546	2025-08-15	R262	V
36547	2024-11-04	R1110	V
36548	2025-04-14	R202	V
36549	2025-03-09	M79641	V
36550	2024-06-09	R109	V
36550	2025-07-02	R079	V
36551	2025-03-18	S60311A	V
36552	2024-09-05	R509 R1110	V
36552	2024-09-21	J189 H6690 R059	V
36553	2025-03-15	K219 R0789	V
36554	2025-02-27	B349	V
36555	2025-02-19	H66003	V
36556	2025-03-12	E041 S0003XA S39012A	V
36557	2025-04-19	T2111XA	V
36558	2025-08-11	K219	V
36559	2024-06-01	F03918 Z9183	V
36560	2024-08-30	R55	V
36561	2024-10-10	J0380 R509	V
36562	2024-11-18	J0190 B9689	V
36563	2024-10-22	J069	V
36563	2025-06-16	S8001XA	V
36564	2024-08-26	K047	V
36565	2024-09-06	H6690	V
36566	2024-06-22	R17	A
36566	2024-11-03	R739	A
36566	2024-12-21	K7460 R7401	A
36566	2025-07-31	W19XXXA	V
36567	2024-12-03	Z9189 J189	A
36567	2025-01-29	J189	V
36567	2025-06-23	R509	V
36568	2025-02-18	W19XXXA	V
36568	2025-07-07	R5383 R531	V
36568	2025-07-08	R5381 G9340 R5383 K5900	V
36569	2024-11-09	J189	V
36569	2025-06-13	R1110 J101 B349	V
36569	2025-06-26	B085	V
36569	2025-06-29	B349	V
36570	2025-07-30	R1030 R102	V
36571	2025-04-14	T148XXA W5321XA	V
36572	2024-07-21	J3089 R102 Z91013 I959 L298 O9	V
36573	2024-06-20	K5792	V
36574	2025-08-17	K591 R109	V
36575	2024-08-30	R079	V
36576	2025-01-21	R109 N132	V
36577	2025-01-10	K047	V
36578	2024-10-27	K0889	V
36579	2024-05-28	R1110 R197	V
36580	2024-09-25	G43009	V
36581	2025-08-15	O365990	A
36582	2024-09-19	K429 N200 N62 R109 R9389	V
36582	2025-07-29	R0789 K219	V
36583	2025-02-09	R079	V
36584	2025-08-04	R109	V
36585	2025-08-04	K56609 K469	A
36586	2024-12-17	M25522 R0789	V
36586	2025-06-13	R079	V
36587	2024-08-09	R5600	V
36587	2024-10-30	B085	V
36587	2024-11-06	B085 B084	V
36587	2025-08-04	J069	V
36587	2025-08-17	B349 J45909 H109	V
36588	2025-01-25	J45901	V
36589	2024-06-10	T148XXA	V
36590	2024-08-01	R42 R110	V
36591	2024-10-24	H6690	V
36591	2024-11-29	K5900	V
36591	2025-07-22	K121	V
36592	2024-07-02	D649 R569	A
36593	2024-07-03	K2970 R040	V
36593	2024-11-16	L0231	V
36593	2024-11-18	Z5189	V
36593	2025-01-01	L0591	V
36593	2025-02-10	F1290 R0789	V
36593	2025-04-22	L0291	V
36594	2025-04-11	H10219	V
36595	2025-03-11	R42	V
36595	2025-08-03	O900 R0602 D649	V
36596	2025-06-22	N939	V
36597	2025-01-06	R21	V
36597	2025-04-02	R042 R059 R070	V
36598	2025-03-25	V892XXA	V
36599	2024-10-25	R1110	V
36600	2025-05-12	B349	V
36601	2024-05-25	R079 Z113 N644	V
36602	2024-10-05	I861	V
36603	2025-08-14	S065X9A	V
36604	2024-08-23	E875	V
36605	2024-07-26	R4689 R45851	V
36605	2024-10-06	Z00129	V
36606	2025-04-27	F29	A
36607	2024-08-03	L03119	V
36607	2025-07-06	R05	V
36608	2024-11-26	K529	V
36609	2025-05-11	K047	V
36610	2024-11-27	S61304A	V
36610	2025-02-28	Z3A01	V
36610	2025-03-01	R079	V
36610	2025-03-11	R102 V877XXA O3680X0 Z3A01	V
36610	2025-03-12	R109	V
36611	2024-06-30	K0889	V
36612	2024-08-26	T161XXA	V
36613	2025-07-30	R079	V
36614	2025-06-25	I249 I509 I214	V
36615	2024-11-09	M5410	V
36615	2024-11-17	M79603 R202	V
36615	2025-02-12	R220 K1120	V
36615	2025-02-16	M7989 R600 H5789	V
36616	2025-03-12	K219	V
36617	2024-11-03	F1290	V
36618	2025-04-10	G8929 M25561 N12	V
36618	2025-08-09	R1084	V
36619	2024-12-31	J069	V
36620	2024-11-21	S0033XA Y09	V
36621	2024-09-07	R079	V
36622	2024-11-07	J101	V
36623	2025-01-22	R079	V
36624	2024-12-13	R079	V
36624	2025-07-16	K529 N83201	V
36625	2025-04-01	R519 F419	V
36626	2024-09-25	R197	V
36627	2024-10-04	R1084	V
36627	2024-11-16	R1084	V
36628	2024-09-24	S0990XA	V
36628	2024-11-18	R509	V
36628	2025-08-05	H6690	V
36629	2025-07-29	W5503XA	V
36630	2024-07-14	X501XXA Y929 Y999 R202 M25552	V
36631	2024-06-18	Z3201	V
36632	2024-06-16	K047	A
36633	2025-01-08	Z9289	V
36633	2025-02-08	G8929 M5450	V
36634	2024-06-03	K529	V
36634	2024-06-05	K529	V
36635	2024-06-29	K648 W5501XA	V
36635	2025-01-11	R1084	V
36635	2025-02-18	Z711	V
36635	2025-03-11	Y09 Z113	V
36635	2025-03-24	R21 K649	V
36635	2025-04-26	S31825A Z23 W540XXA	V
36636	2024-09-02	J069	V
36637	2024-07-02	N83201	V
36638	2025-06-01	R0789 R202	V
36639	2024-07-31	B349	V
36639	2024-12-15	S99921A	V
36640	2024-05-30	K5792	V
36640	2024-06-05	R110 R197 R109	V
36641	2025-05-11	S93602A	V
36642	2025-06-21	M25561	V
36643	2024-11-20	D0511 N6489	V
36644	2025-08-03	S0990XA R519 Y09	V
36645	2024-08-18	N946	V
36646	2024-12-08	O80	V
36647	2024-06-22	H00019	V
36647	2024-07-31	R197	V
36647	2025-02-06	J069	V
36647	2025-02-15	H6690 B349	V
36648	2024-10-02	B349	V
36648	2024-10-07	H6690	V
36649	2025-07-25	R42	V
36650	2025-02-02	W19XXXA	V
36651	2024-11-26	J45901	V
36651	2025-03-20	M795	V
36652	2024-11-05	L509	V
36653	2024-08-15	T171XXA	V
36654	2024-10-10	H6692	V
36654	2025-03-17	K5900	V
36655	2024-10-05	L509	V
36656	2025-01-11	R0989 R079	V
36657	2024-06-18	R112	V
36658	2025-07-28	B379	V
36659	2025-01-15	P924	V
36659	2025-03-01	B348	V
36660	2025-04-20	B085	V
36660	2025-05-24	B09 R509	V
36661	2024-09-24	H6691	V
36662	2025-05-09	S0181XA	V
36662	2025-05-28	Z00129	V
36663	2025-01-04	Z1152 R110 R059 J069 J101 M545	V
36664	2024-08-22	S0990XA	V
36665	2024-12-15	R000 R1032	V
36666	2025-06-07	S61211A	V
36667	2024-05-23	S025XXB Y09	V
36667	2024-05-24	K0889 S0081XA	V
36668	2025-04-09	S301XXA	V
36669	2024-09-12	H1033 H66001	V
36669	2024-12-13	N2889 J101 H6691	V
36669	2025-02-17	H7291 H6691	V
36670	2024-10-24	K810	V
36670	2024-12-07	K9189	A
36671	2025-05-14	R519	V
36672	2025-05-04	S2241XA T1490XA	V
36672	2025-05-22	T148XXA V877XXA M25529 M25569	V
36672	2025-08-20	R45851 R52	V
36673	2024-09-25	I209 I2510 R0789	A
36674	2025-02-20	S59901A	V
36675	2025-08-03	N200	V
36675	2025-08-04	N200	V
36676	2025-04-22	R079	A
36677	2024-11-07	V877XXS	V
36678	2024-06-20	R319 N390 N401 R3914 R339	V
36679	2025-03-15	N83209	V
36680	2024-11-04	J189	V
36681	2025-06-15	R42 I2089 R55	A
36682	2025-04-16	R7989 Z992 E8770	A
36682	2025-05-25	I249 N186 I959 Z992	A
36683	2024-06-01	V877XXA	V
36683	2024-12-08	S62606G	V
36683	2025-01-23	R079	V
36683	2025-04-27	R079	V
36683	2025-06-27	R600 K118 T819XXA	A
36683	2025-08-13	I499	A
36684	2025-06-17	I639	A
36685	2024-07-22	R1110	V
36685	2025-01-12	R1110	V
36686	2024-05-27	R079	V
36686	2025-02-17	S99921A	V
36687	2024-07-25	J45990	V
36687	2024-10-25	R112	V
36688	2025-01-02	S4992XA	V
36688	2025-06-01	S0101XA	V
36688	2025-06-08	Z4802	V
36688	2025-08-08	W57XXXA	V
36689	2025-03-17	S0990XA	V
36690	2024-08-17	N939	V
36691	2025-02-17	J020	V
36691	2025-05-09	V877XXA	V
36692	2025-06-05	Z3A13 R079	V
36692	2025-08-17	Z3A25	V
36693	2025-04-04	N200	V
36693	2025-05-31	N200	V
36693	2025-06-12	B349	V
36693	2025-07-30	R109	V
36694	2024-07-21	N390 R109	V
36694	2025-05-08	S82892A	V
36695	2024-09-01	R102	V
36696	2025-03-04	S91119A S99929A	V
36697	2024-09-20	H66012	V
36698	2024-06-17	R112 H6121 R059 R1110 Z1152	V
36698	2024-08-05	B351	V
36698	2025-08-16	K0889	V
36699	2025-01-04	K529	V
36700	2025-03-27	P375	V
36701	2024-08-05	O80 Z379	V
36702	2025-04-13	J189	V
36702	2025-04-14	J189	V
36702	2025-07-03	J020 R3129	V
36703	2024-11-26	J101	V
36703	2025-01-28	J189	V
36704	2025-05-27	Z3A35	V
36704	2025-06-01	O80 Z3A36	V
36705	2025-01-04	T8332XA N132	V
36706	2025-05-17	L03011	V
36706	2025-07-17	K529	V
36707	2024-10-02	J069	V
36708	2024-06-15	M79671	V
36708	2024-10-05	F10929 R404	V
36709	2025-07-13	L509 B359	V
36710	2024-10-27	S5290XA	V
36711	2025-01-31	S62009A	V
36712	2024-07-10	U071	V
36713	2025-04-22	A084	V
36713	2025-05-16	S59902A	V
36714	2024-08-24	J029	V
36714	2024-10-06	R062	V
36714	2024-11-02	Z3490 J45901	V
36714	2024-11-03	J40	V
36714	2025-01-30	J4521	V
36715	2025-05-12	F12920	V
36715	2025-06-18	S93401A	V
36716	2025-04-16	R0989	V
36717	2024-05-31	S61216A	V
36717	2024-06-21	Z4800 S61216A	V
36718	2025-02-17	R079	V
36719	2024-11-19	K37	A
36720	2024-11-30	S62647A	V
36721	2024-08-07	J111 E860	V
36721	2025-04-09	S0993XA	V
36722	2024-08-19	R1084	V
36723	2025-01-31	K0889	V
36724	2024-08-11	R1084	V
36724	2024-12-16	H9202 B349	V
36724	2025-01-16	A084	V
36725	2025-07-29	S8002XA V892XXA S0992XA	V
36726	2024-08-21	B349	V
36726	2025-03-18	K529	V
36727	2025-04-28	K5900	V
36727	2025-05-20	R509	V
36727	2025-05-24	B09	V
36728	2025-07-03	R531	V
36729	2025-05-19	S6991XA	V
36729	2025-06-12	R21 J029	V
36730	2024-06-14	J069	V
36730	2024-06-17	B349 R197	V
36730	2024-10-25	R509	V
36730	2024-12-08	A389	V
36730	2024-12-20	J101	V
36730	2024-12-21	M609	V
36730	2025-02-01	R6889	V
36730	2025-02-06	K121 R197	V
36730	2025-03-19	H6123 J020	V
36730	2025-04-07	B349	V
36731	2024-08-17	K921	V
36732	2024-07-04	S0181XA	V
36733	2024-12-16	H9209	V
36734	2025-05-28	K047	V
36735	2024-11-05	S8391XA	V
36736	2024-12-01	B349	V
36737	2025-01-04	R1031	A
36738	2025-08-01	W57XXXA	V
36739	2024-11-07	K529	V
36740	2024-10-15	R509	V
36741	2024-10-09	E308 J069	V
36741	2024-10-16	L209	V
36742	2024-11-03	R1110	V
36743	2024-10-02	J050	V
36744	2024-11-24	H6691	V
36744	2025-04-30	J029 R9431	V
36744	2025-07-27	M62830	V
36745	2025-04-28	T391X2A F4320	V
36746	2024-09-19	R12	A
36746	2024-10-15	K2970	V
36747	2024-08-01	R070 M5441	V
36747	2025-05-14	R0602 S46812A Z9289	V
36748	2024-08-13	R0981	V
36748	2024-11-21	J343	V
36748	2025-07-30	K2970	V
36749	2024-12-12	R059	V
36749	2025-01-29	R079	V
36750	2024-10-14	R079	V
36751	2024-11-06	R221	V
36751	2025-02-10	N12	V
36752	2025-07-05	R9431 R051 Z9289	A
36753	2024-09-13	J4520	V
36754	2024-12-05	R079 K0889	V
36755	2024-11-07	I10 R030	V
36755	2024-11-15	R079 I10	V
36756	2025-01-10	Z3490	V
36756	2025-05-08	R42 R519 I10	V
36757	2025-06-07	Z5321	V
36758	2024-11-28	O0993	A
36759	2024-10-29	N1330 R1030 N2889	V
36759	2024-10-30	D219	V
36760	2024-06-29	S50311A V139XXA S80212A Y9355	V
36761	2025-06-30	R21	V
36762	2024-09-16	N939	V
36763	2025-02-22	D649	V
36763	2025-05-22	B379	V
36763	2025-06-23	O30092	V
36763	2025-07-20	O4420 O99019 D259	V
36763	2025-07-27	O30092	V
36763	2025-08-06	O30092	V
36763	2025-08-10	O30092	A
36764	2024-10-26	Z6791 Z98891 O26899	A
36765	2024-06-26	S46819A	V
36765	2024-08-15	R109	V
36765	2024-11-28	R1011	V
36765	2025-01-09	G8929 R519 R0789 R140	V
36765	2025-01-09	K5790 K219 R140	V
36765	2025-01-24	W19XXXA S8002XA S60221A	V
36765	2025-07-17	R519 E119 E669 H538 R739 G629	V
36766	2024-06-06	J069	V
36766	2024-06-07	J050	V
36766	2024-10-25	A084	V
36766	2024-12-05	Z041	V
36767	2025-06-23	M5450	V
36768	2024-11-01	R042	V
36769	2024-07-05	R1110	V
36770	2025-03-18	R519	V
36771	2025-06-16	R079	A
36772	2024-05-25	R42	V
36773	2024-10-17	H2710 W19XXXA	V
36773	2024-11-20	S0990XA H2710	V
36774	2025-07-12	M549	V
36774	2025-07-15	M549	V
36774	2025-07-18	R509	V
36775	2025-02-21	S52121A	V
36776	2024-11-11	R0602 R051 R911	V
36776	2025-01-04	I10	V
36776	2025-02-14	R682 R002 K219	V
36777	2025-01-30	O0933 O24113 Z3A37 R42 O365990	V
36778	2025-07-09	M1711 M5450 M47816 M25561	V
36778	2025-07-28	M25562 M25561 G8929	V
36779	2024-06-09	N630	V
36780	2024-10-29	K611	V
36780	2024-12-20	L299	V
36780	2025-02-28	S6992XA Z113	V
36780	2025-03-11	S6292XD	V
36780	2025-03-12	S62235A	V
36781	2025-01-18	N939	V
36781	2025-03-01	Z3202 N644 N6011	V
36782	2025-05-17	G8929 M25571	V
36783	2024-11-08	J111	V
36783	2024-11-11	J111 R110	V
36784	2024-11-17	W540XXA	V
36784	2025-07-17	J3489	V
36785	2024-12-15	R079	V
36786	2025-04-05	R0981 J219	V
36786	2025-04-06	Q825 J219 B348 R0981	V
36786	2025-07-12	B084	V
36787	2025-05-29	O99891 R8271 R079	V
36788	2025-06-20	R042	V
36789	2025-01-04	B079 S60022A	V
36790	2024-11-15	Z23 B349	V
36791	2024-09-12	K029	V
36792	2025-05-10	J028 A084	V
36793	2024-11-28	F419 F4323	V
36793	2024-12-20	R748 T1491XA F32A	V
36793	2025-02-05	F32A	V
36793	2025-03-16	Z98890 R220 K047 R519	V
36793	2025-03-20	K047	V
36794	2024-07-05	M5450	V
36794	2024-09-03	F419	V
36795	2024-09-27	R0781	V
36796	2025-07-06	R509 A419 J189 R109	A
36797	2025-04-07	H5712	V
36798	2024-08-19	R059 R0982	V
36799	2024-09-25	Z3490 N390	V
36799	2025-03-08	Z3A32	V
36799	2025-04-25	Z3490	A
36800	2024-10-25	J029	V
36801	2025-08-02	J069 K0889	V
36802	2024-10-18	O4690	V
36803	2025-04-16	Z379 O80	A
36803	2025-04-23	L02215	V
36804	2024-08-04	S0003XA	V
36805	2025-07-29	R059	V
36806	2024-11-13	M722	V
36807	2025-01-12	K2970	V
36808	2024-08-08	R079	V
36809	2024-05-29	M5430	V
36810	2024-12-30	O480	A
36811	2024-09-13	H00011	V
36812	2025-04-23	R55	V
36813	2024-07-22	M7910 R519	V
36814	2025-04-25	R0602 Z9289	V
36814	2025-07-07	R109 R1011	V
36815	2024-12-12	R059	V
36816	2024-06-02	R109	V
36817	2024-06-05	S5001XA	V
36817	2024-10-02	K819	A
36817	2025-07-09	K8000	V
36818	2024-06-29	G8918	V
36818	2024-11-19	R300 R519	V
36818	2025-06-03	R070	V
36818	2025-07-26	R079 R1012	V
36818	2025-07-28	R109	V
36819	2025-07-10	R519 Z789 R079 R739	A
36819	2025-07-14	R42 R519	V
36820	2025-01-22	T310	V
36821	2025-03-19	I2699	A
36821	2025-03-19	I2699	V
36822	2025-04-28	L509	V
36822	2025-05-23	R509	V
36823	2025-03-27	R55	V
36824	2025-02-03	M5450 M549 161891005	V
36825	2024-07-16	R21 R509 Z1152	V
36825	2024-09-30	R509 R0981 Z1152	V
36826	2025-02-05	R519	V
36827	2025-01-01	M25561	V
36828	2025-01-17	B349	V
36829	2025-02-03	R079	V
36830	2024-11-30	B349	V
36831	2024-05-28	R109	V
36831	2024-10-01	H538	V
36832	2024-06-20	M25561 T148XXA G8929 M25562	V
36832	2024-11-26	R079	V
36832	2025-04-24	Z1152 J069 Z1159 E039 Z79890	V
36833	2025-08-09	R569 R404	V
36834	2024-06-03	R109	V
36834	2024-12-04	H6690	V
36834	2025-02-21	R079	V
36835	2025-02-13	T300	V
36836	2024-09-25	O209	V
36837	2025-05-01	R079	V
36838	2024-08-23	K920 R109	V
36839	2025-06-18	S61411A	V
36840	2025-01-13	N939	V
36840	2025-01-14	O209	V
36841	2024-06-29	R059 M940	V
36841	2024-10-19	R1032	V
36842	2024-08-12	R0602	V
36843	2025-08-15	R4589	A
36844	2025-02-20	J329	V
36845	2024-07-01	F1010	V
36845	2025-01-26	M25511	V
36846	2024-05-24	R002	A
36847	2024-06-24	N3000	V
36848	2024-09-20	R1030	V
36849	2024-09-09	J157	V
36849	2024-11-07	R509	V
36849	2024-11-09	R638	V
36849	2025-03-01	S0990XA	V
36850	2025-01-22	J069	V
36851	2025-01-15	B349	V
36851	2025-04-08	R509	V
36852	2024-11-24	E806	V
36852	2024-11-26	E806	V
36853	2024-06-12	O4690	V
36853	2024-06-14	R1031	V
36853	2024-06-17	R1031	V
36854	2025-06-21	S62102A	V
36855	2024-08-16	R519	V
36855	2025-05-01	M25551 M25552	V
36856	2024-11-27	J029 B349	V
36857	2024-10-17	R079	V
36857	2025-02-22	I160 R42	V
36858	2025-04-20	M1000 M79676	V
36859	2024-09-02	R059 Z1152 R509 Z91010 Z91013	V
36859	2024-10-23	R109 R197	V
36859	2024-10-26	R1110 R197	V
36859	2024-12-13	K529	V
36859	2025-03-12	S0502XA	V
36860	2025-03-26	K122	V
36860	2025-05-12	Z98818	V
36861	2024-06-30	D72825	V
36861	2024-07-01	D72825	V
36861	2024-07-03	E860	V
36861	2025-01-16	B349	V
36862	2025-06-01	S93402A	V
36863	2025-07-22	J069	V
36864	2024-08-15	S61309S	V
36865	2025-04-22	M5432 M549	V
36866	2025-04-29	N390	V
36867	2024-10-31	T887XXA R112	V
36868	2025-03-06	I4891	V
36869	2024-07-03	R109	V
36870	2024-07-21	T1491XA T391X2A	V
36870	2024-08-14	F329	V
36870	2025-04-23	R1013	V
36871	2024-07-15	J45901 K5900	V
36871	2024-08-07	K5900 R519 G8929	V
36871	2024-08-29	J4540	V
36871	2024-10-02	K0889	V
36871	2024-11-09	J4541	V
36871	2025-01-01	J069	V
36871	2025-02-26	R051 H1010 J309 J4540	V
36871	2025-07-16	J45901	V
36872	2025-07-11	R4589	V
36873	2024-10-04	R509	V
36873	2025-04-23	J45901	V
36874	2025-01-10	H5710	V
36875	2024-10-10	J069	V
36875	2024-10-17	H6690	V
36876	2025-01-11	J111	V
36877	2024-05-25	F19929	V
36877	2025-06-25	F1090	V
36878	2024-08-11	I82432	V
36879	2024-05-30	R519	V
36879	2025-03-10	S7012XA	V
36880	2024-11-15	H6691 J101	V
36881	2025-06-02	H6690	V
36882	2024-05-29	R0789	V
36883	2024-06-03	L2083	V
36883	2025-03-02	B09	V
36883	2025-05-24	R5600	V
36884	2024-08-20	R197 Z7689	V
36884	2024-10-30	J069	V
36884	2025-03-17	H9202	V
36885	2025-02-07	S8991XA	V
36885	2025-03-03	M898X9 M898X6	V
36885	2025-03-10	M25561	A
36885	2025-04-22	M84461A	A
36885	2025-04-30	R112	V
36885	2025-05-02	R112 D61818	A
36885	2025-05-21	K1379	A
36885	2025-06-18	D709 R112	A
36885	2025-08-02	C4021	A
36886	2025-02-25	R748 K529	V
36887	2025-04-07	H6690	V
36888	2024-07-26	B349	V
36888	2024-09-08	B349	V
36888	2024-10-03	B349	V
36888	2025-03-27	J020	V
36888	2025-08-12	L259	V
36889	2024-10-07	R519	V
36890	2024-09-02	K5900 R4589 L989	V
36891	2024-09-04	T50901A	V
36891	2024-10-29	J020	V
36891	2024-12-08	A389	V
36891	2024-12-20	J101	V
36891	2024-12-23	B349	V
36891	2025-02-14	K0500 J029	V
36892	2025-05-01	K2090	V
36893	2024-09-10	Z5321	V
36894	2024-06-12	T161XXA	V
36895	2024-12-07	J111	A
36895	2024-12-07	R001 J111	V
36895	2025-06-23	B084	V
36896	2025-04-09	N3000	V
36897	2025-05-15	R1011	V
36898	2024-10-15	Y09	V
36899	2024-07-31	M7910 E119 H9201 J029 R509 R51	V
36899	2024-10-18	K529	V
36899	2025-01-25	E119 J029 Z1152	V
36900	2025-07-26	S0990XA S0181XA	V
36900	2025-08-07	Z4802	V
36901	2024-09-23	S60419A S60512A W5503XA	V
36902	2024-06-03	R1110	V
36902	2025-03-14	K5901	V
36902	2025-03-27	R1013	V
36903	2025-02-04	J029 J069	V
36904	2024-11-07	R519 J020	V
36905	2024-06-24	K5900	V
36905	2025-02-27	B338	V
36906	2025-07-17	K3580 K37	A
36907	2025-06-07	R079	V
36908	2024-06-15	R059	V
36908	2024-09-06	R509	V
36908	2024-09-09	B349	V
36908	2024-09-19	K120	V
36908	2025-01-23	H6691	V
36909	2024-08-30	N83201	V
36910	2024-08-25	K0889	V
36910	2024-11-06	Z760 B349	V
36910	2025-05-06	J029	V
36911	2024-08-25	A419 R0602	A
36911	2025-01-29	F32A	V
36911	2025-05-16	T1491XA F323	A
36911	2025-06-14	F39	V
36911	2025-08-02	R030 R45851	A
36911	2025-08-15	G35D F3289	V
36912	2024-12-04	J069 L83	V
36913	2024-07-21	J069	V
36913	2024-07-29	B019 S61411A	V
36913	2024-08-18	B354 H66001	V
36913	2025-02-16	B349	V
36914	2025-03-05	J069	V
36915	2024-08-05	R6339	V
36916	2024-08-03	Z3490	V
36916	2024-08-07	Z3490	V
36917	2024-06-04	H6692	V
36918	2024-07-23	S81812A	V
36918	2024-07-31	Z4802	V
36918	2024-12-29	M436 Z00129	V
36919	2024-11-12	R109	V
36919	2025-03-30	R0781	V
36920	2024-12-13	S93401A	V
36921	2024-07-24	J020	V
36922	2024-10-20	B338	V
36922	2024-11-25	J101	V
36922	2025-01-30	B349	V
36923	2024-11-11	V877XXA	V
36924	2024-11-12	B349	V
36925	2024-05-25	N3000 R1030 Z98891	V
36926	2024-11-17	R0789	V
36927	2024-06-24	Y09	V
36928	2024-11-02	B349	V
36928	2025-07-13	S01512A W19XXXA	V
36929	2024-05-27	N898	V
36930	2024-08-13	Z9289 M79602 R0789	V
36931	2025-07-04	K529	V
36932	2024-07-22	N390	V
36932	2024-12-08	R059	V
36932	2025-02-24	Z978	V
36933	2024-07-21	H5789 H02846 H5712 J45909 H000	V
36934	2024-07-05	W548XXA	V
36935	2025-02-13	R55 R42	V
36936	2024-08-23	J45901	V
36937	2024-10-30	M25551	V
36937	2025-03-12	R059	V
36937	2025-07-27	R55	A
36937	2025-08-10	N3001 N179 E860	A
36938	2024-06-04	B349	V
36938	2024-09-30	B349	V
36938	2025-06-04	J069	V
36938	2025-06-05	J4520 R059	V
36939	2024-06-19	F29	V
36939	2024-06-22	F250 F259 Z9289	V
36939	2025-04-18	R079 F309	V
36939	2025-04-20	R0602	V
36939	2025-06-15	F309 F259	V
36939	2025-07-30	R4189	V
36940	2024-12-08	R519 A870 G039	A
36940	2025-01-14	W19XXXA M5440	V
36940	2025-01-20	R292 M5489 A870	V
36940	2025-02-10	Z0000	V
36940	2025-06-04	K0889 K029	V
36941	2025-02-17	L03211	V
36942	2025-06-08	L0201	V
36942	2025-06-10	Z5189	V
36943	2024-09-18	R112	V
36943	2025-01-08	K529	V
36943	2025-01-10	K529	V
36943	2025-03-19	M7910	V
36944	2024-07-16	R42	V
36944	2024-10-17	I959	V
36944	2025-04-03	Z9289	A
36945	2025-05-29	I609 I6200	A
36946	2025-01-07	R112	V
36946	2025-01-08	A084	V
36947	2025-01-04	K529	V
36948	2024-10-05	E119 M25511	V
36948	2025-03-21	Z79899 M79604 M25561 M79661 E1	V
36948	2025-05-25	M79671 M79672 M7732	V
36949	2024-08-25	M5440	V
36950	2025-01-13	R051	V
36951	2025-06-02	M25562	V
36951	2025-08-11	L0291	V
36951	2025-08-13	Z5189	V
36951	2025-08-15	Z5189	V
36952	2025-07-16	N611 T1490XA N610	A
36953	2024-09-19	J020	V
36954	2025-06-05	H4710	V
36955	2024-05-30	F259	A
36955	2024-08-04	F209	A
36955	2025-06-11	R1110	V
36955	2025-07-05	F259	A
36956	2024-12-10	J069	V
36956	2024-12-14	J029 R0982	V
36957	2025-07-27	R112	V
36957	2025-08-14	R1030 R42 R079	V
36958	2024-11-01	S92912A	V
36959	2024-12-15	J069	V
36960	2024-08-07	R0602	V
36961	2024-05-31	F1990 F4322	V
36962	2024-08-18	R059	V
36963	2024-08-31	T6592XA F322 F332	V
36964	2024-11-11	J111 B349	V
36964	2024-11-18	J4521	V
36965	2025-08-16	R519	V
36966	2025-01-07	R197 R1013	V
36967	2025-03-25	A059 K529	V
36968	2024-12-25	R42	V
36969	2024-06-11	R21	V
36969	2024-12-02	W540XXD	V
36970	2025-01-16	F1290	V
36971	2024-11-02	S6992XA	V
36971	2025-01-03	R0789 E876	V
36971	2025-08-07	T7840XA	V
36972	2025-05-05	V892XXA M542 M5450 M25572	V
36973	2024-10-24	S61011A	V
36974	2025-06-04	D649 R42 R42 D649	A
36974	2025-06-04	D649 R42 R42 D649	V
36975	2025-08-02	A084	V
36976	2024-06-14	R079	V
36977	2024-12-12	M2550 M25569	V
36978	2024-07-30	K5900	V
36978	2024-09-08	K5900 R1084	V
36978	2024-09-17	R1013	V
36978	2025-01-31	R109	V
36978	2025-03-29	R1032 N719 R1013 R079	V
36978	2025-04-22	R1010	V
36978	2025-05-21	R109	V
36978	2025-06-29	R1013	V
36979	2024-08-24	F419	V
36979	2024-08-27	F39	V
36980	2024-08-28	S61211A	V
36980	2024-09-20	B029	V
36981	2024-08-21	F1190	V
36981	2024-09-11	F1410 Z0289 F1510 F17210 Z0189	V
36981	2024-09-14	R519	V
36981	2024-09-21	T402X1A	V
36981	2024-10-09	M5450	V
36981	2024-10-10	F1990	V
36981	2024-10-14	F1290	V
36981	2024-10-23	F1120	V
36982	2024-10-11	D72829 R5383	A
36983	2024-08-18	L0291	V
36983	2024-10-27	M549	V
36983	2024-11-08	R109	V
36984	2024-11-06	K649	V
36985	2024-09-16	R109	V
36986	2025-01-25	R0981 R55 R059 Z1152 F17210	V
36986	2025-02-02	R002	A
36987	2024-08-25	H547	V
36988	2025-05-24	R079	V
36989	2024-11-01	K649	V
36990	2025-04-24	Z7984 R42 R519 E119 R5383 4046	V
36991	2024-05-29	N451	V
36991	2024-06-23	A530	V
36992	2025-03-26	B002	V
36992	2025-03-29	K122	V
36993	2024-07-01	S5001XA	V
36994	2024-11-20	V877XXA	V
36995	2025-05-06	M25561	V
36996	2025-02-18	S069X0A	A
36997	2024-08-30	K611	V
36998	2024-11-29	R079	V
36999	2024-11-23	H9202	V
37000	2024-05-26	V877XXA	V
37000	2025-03-06	K91840	V
37001	2025-01-22	T148XXA	A
37002	2024-12-11	J020	V
37002	2025-02-27	H60501 H6690	V
37002	2025-07-25	J020	V
37003	2025-06-08	U071	V
37004	2025-05-06	R0602 K122 J029	V
37005	2025-08-15	S61239A W460XXA	V
37006	2024-11-12	Z3490	A
37006	2024-11-20	O139	V
37007	2024-07-12	Z3A15	V
37007	2025-07-09	K91840	V
37008	2025-07-28	H578A1	V
37009	2024-07-12	S0181XA	V
37009	2024-07-12	S0181XD	V
37009	2024-07-18	Z4802	V
37010	2024-12-18	F329	V
37011	2024-10-21	R079	V
37011	2025-08-15	J069 R112 Z20822 B349	V
37012	2024-08-23	J069 H6123	V
37013	2025-03-04	F10920 S61209A W19XXXA	V
37014	2025-01-03	J069	V
37015	2024-10-15	M533	V
37015	2025-04-19	T391X2A T1491XA	A
37016	2024-09-26	J069	V
37016	2025-03-16	J069	V
37017	2024-12-18	M7918	V
37018	2024-12-15	R079	V
37018	2025-04-03	L509	V
37019	2025-04-11	K5900 R1084 J029	V
37019	2025-08-11	J069	V
37020	2025-05-28	R109 O26899 Z5329	V
37021	2024-08-03	B349	V
37022	2024-08-24	R09A2	V
37023	2024-11-04	J020 J111	V
37023	2025-04-11	M25569 S6990XA	V
37024	2024-07-24	V892XXA	V
37025	2024-10-26	M549	V
37026	2025-08-13	T1491XA F332	V
37027	2025-07-27	U071	V
37028	2025-05-20	S90822A	V
37029	2024-10-14	D649 F419 N946	V
37029	2024-12-28	Y09	V
37030	2024-10-25	S52522A	V
37031	2024-08-18	R531	V
37032	2025-03-12	R079	A
37033	2025-06-10	Z3169 Z31430 O368190 Z3482	V
37033	2025-07-05	O283 Z31430 Z3169 O80 Z3482	V
37033	2025-07-05	O80 Z3482 O283 Z31430 Z3169	A
37034	2024-07-26	S065XAA T1490XA V093XXA S0990X	A
37035	2025-06-16	H6690	V
37036	2024-06-27	O200	V
37036	2024-11-26	K611	V
37036	2024-11-27	K611	V
37037	2024-08-07	M25511	V
37038	2025-01-06	O200	V
37038	2025-07-18	Z789	A
37039	2024-09-20	I10 Z008	V
37039	2025-03-23	H109	V
37040	2024-12-15	F10920	V
37041	2025-05-23	R0781	V
37042	2025-07-02	S92511A	V
37043	2024-12-21	Z9289 E876	V
37044	2025-01-11	R519 M25552 M25562	V
37045	2024-08-25	R42	V
37046	2025-08-13	N946	V
37047	2025-01-02	R079	V
37048	2024-07-20	S61019A	V
37049	2024-07-19	H9192	V
37049	2025-01-31	H1131	V
37049	2025-06-05	H4311	V
37050	2025-01-18	R42	V
37051	2025-03-01	Z872	V
37052	2024-05-24	H81399	V
37052	2025-03-06	H8110	V
37053	2025-03-12	S51011A W19XXXA T07XXXA	V
37053	2025-03-24	Z4802	V
37054	2025-03-29	W19XXXA S42212A Z01818	V
37055	2024-05-27	M79606 Z3A28 O09523 O99891	V
37055	2024-08-16	O09523 M79669 Z3A40 O99891	V
37055	2024-08-18	K660 O4202 O6981X0 O759 Z3A40	A
37055	2024-09-08	M549 R109	V
37056	2025-03-02	K3580	A
37057	2025-03-29	K611	V
37057	2025-04-02	Z5189	V
37058	2024-08-19	M79672	V
37059	2024-09-20	R519	V
37060	2024-10-22	M5450	V
37061	2025-07-14	Z3490	V
37062	2024-10-28	R55 R079	V
37063	2024-08-09	K649	V
37064	2024-07-12	W19XXXA	V
37065	2024-05-26	M779	V
37065	2024-07-08	L299	V
37065	2025-02-08	J029 R059	V
37065	2025-02-11	J029	V
37066	2025-07-04	R1030 N939	V
37067	2024-10-15	M25579 M5450	V
37068	2025-04-21	R109 62315008 R1110 R197	V
37069	2024-09-15	K0889	V
37069	2024-12-16	O4690	V
37070	2025-08-12	R102	V
37071	2024-08-16	M542 V892XXA	V
37072	2025-03-30	R55	V
37073	2025-03-25	R0602	V
37074	2024-12-21	L03019 L0291	V
37074	2024-12-22	L03019	V
37074	2024-12-23	L03019	V
37075	2024-09-25	M25579	V
37076	2025-02-16	M7989	V
37076	2025-02-19	R600	A
37076	2025-05-15	N200	V
37077	2024-07-13	J40 J45901 J479	V
37077	2024-12-09	J101 J189 J441	A
37077	2025-02-13	J4521	A
37077	2025-06-12	A419	A
37078	2024-11-20	Z431	V
37078	2025-08-20	K9423	V
37079	2024-07-13	M722	V
37080	2024-06-17	F250 F259	A
37080	2024-09-20	F250	A
37080	2024-12-11	L910	V
37081	2025-07-24	M5412 M722	V
37082	2024-09-06	R079	V
37083	2025-05-20	G44219	V
37084	2024-11-13	I889	A
37085	2024-06-29	U071	V
37086	2025-06-11	H9202	V
37087	2025-07-10	R109	V
37088	2024-06-29	N390 Z3490	V
37089	2025-02-16	R4589 R002 R5383	V
37090	2025-01-03	Z3A08 O4690	V
37090	2025-07-19	Z98891	A
37091	2025-08-19	R1011	V
37092	2025-07-03	M79674 R079 W19XXXA	V
37093	2024-05-23	R531	V
37094	2024-07-05	K0889	V
37095	2024-08-23	R197	V
37096	2025-01-19	K644	V
37097	2024-09-05	R519	V
37097	2024-11-14	E871 R1013 E119 I2510 I10 Z794	A
37097	2024-11-24	I214 K3184 R1013	A
37097	2024-12-06	R079	V
37097	2025-01-26	M25569 M25469	V
37098	2024-09-23	S61219A	V
37098	2024-09-23	S61411A	V
37098	2024-10-03	Z4802	V
37099	2024-09-09	R079	V
37100	2024-10-20	D649 Z79890 E039 D509 R4182	V
37100	2024-10-24	R531	V
37101	2025-07-11	L732	V
37102	2024-10-01	K922	A
37103	2024-10-25	L03113 R42	V
37103	2024-10-26	L03113 M79641	V
37103	2024-10-30	L03113 M25531 M009 U071	A
37103	2025-05-25	R079	V
37104	2024-05-30	J4521	V
37105	2025-05-13	R0602	V
37106	2024-05-26	O039 N939	V
37106	2024-07-16	K529 R1031 R109 R000	V
37106	2024-08-02	R1030	V
37106	2024-10-11	K529 R1084	V
37106	2025-01-04	S6010XD	V
37107	2024-06-17	R197	V
37108	2025-04-07	Y09	V
37109	2025-06-22	B349	V
37110	2025-06-23	R0789 R9439 R0602	A
37111	2025-03-26	E871	V
37112	2024-09-18	Z9289 R0789 R079	V
37112	2025-07-06	R609	V
37113	2025-06-04	Y09 S0003XA	V
37114	2024-07-01	O4690	V
37115	2025-05-13	N390 R319	V
37116	2024-09-06	N1339 N179 N390	A
37117	2025-06-21	N12 N390 R509	V
37117	2025-08-16	D72829 N83209 R109	V
37118	2024-10-23	R109	V
37119	2024-07-20	L02411	V
37119	2024-07-22	Z5189	V
37119	2024-09-14	S93401A	V
37119	2025-02-22	R1010	V
37120	2025-07-29	R739 R4182	A
37121	2024-09-12	F419	V
37121	2025-03-28	M722	V
37121	2025-06-28	B349	V
37122	2024-07-14	T7840XA	V
37123	2025-03-27	R052	V
37124	2024-12-13	N390 N8110 R319	V
37125	2024-05-29	L03012	V
37125	2024-05-30	L03012	V
37126	2025-03-21	K529 K5900 R160	A
37126	2025-05-17	Z433 R1030	V
37126	2025-07-24	R1084 Z8589	V
37127	2024-07-03	L0291	V
37127	2024-09-21	F419 R42	V
37127	2025-02-26	N764	V
37128	2025-08-09	R531	V
37129	2025-01-14	F4325	V
37130	2024-07-11	U071	V
37130	2025-05-30	E875 R197 K7460	V
37130	2025-07-24	J00	V
37131	2024-07-17	S61312A	V
37132	2025-02-03	R202	V
37133	2024-05-26	R55	V
37134	2025-02-14	R531 M7910	V
37134	2025-02-23	M7910 Z9289 U071	V
37135	2025-06-22	R1013	V
37136	2025-04-05	Z79899 B9561 G8929 L03011 K089	V
37137	2025-06-08	M62838 B181	V
37138	2025-02-02	M542	V
37139	2024-11-12	B349	V
37140	2024-11-11	V877XXA	V
37141	2025-07-26	W19XXXA M7918	V
37142	2025-02-28	N200 R9389	V
37142	2025-07-22	S91209A	V
37143	2024-06-01	M5432 M79605	V
37144	2025-03-25	R1032	V
37145	2024-07-23	R208	V
37145	2024-09-02	M1711	V
37146	2024-10-08	J020 M25511	V
37147	2025-08-18	M25571 S93401A	V
37148	2024-10-08	N390	V
37148	2024-12-12	N390	V
37148	2025-03-28	D649	V
37148	2025-04-16	N3090	V
37149	2025-07-20	Z30432	V
37150	2025-07-05	O210	V
37151	2024-08-08	O759	A
37152	2024-09-04	K047	V
37153	2024-09-30	R079	V
37154	2024-09-20	O4100X0	A
37155	2024-11-11	M79622 H5712 R079	V
37156	2025-05-19	O80 Z379	A
37157	2024-08-07	R109 N83209	V
37158	2024-10-06	N390	V
37159	2025-08-13	S46001A S4991XA	V
37160	2024-09-15	R519	V
37161	2024-11-25	D509	V
37161	2024-12-01	R000 K5901 E119	V
37161	2024-12-29	E119	A
37162	2025-08-08	R911 R1013 R079	V
37163	2025-04-21	K1379	V
37164	2025-03-17	S59901A M25521	V
37165	2024-08-27	G43009	V
37165	2025-05-21	W19XXXA	V
37166	2025-08-14	R042	V
37167	2024-05-26	R208 R0789	V
37168	2024-10-22	S53032A	V
37168	2024-11-21	J101 J050	V
37168	2025-08-08	J189 R059	V
37169	2025-03-24	R079	V
37170	2024-10-26	R079 F32A F411	V
37170	2024-11-01	F419	V
37171	2024-11-23	R42	A
37172	2025-08-09	I891	V
37173	2024-12-20	R0981 R509	V
37174	2024-09-17	E785 T25122A I10 T300 T310 Z23	V
37175	2024-12-18	K5900	V
37175	2024-12-20	R1110	V
37175	2024-12-21	E860 R1110	A
37176	2025-06-17	S96919A	V
37177	2024-10-12	S40011A	V
37177	2024-11-22	M5450 M542	V
37178	2024-07-17	R1110 R509	V
37179	2024-07-16	K5900	V
37179	2024-10-02	J069	V
37180	2025-05-10	T171XXA	V
37181	2025-03-20	R1110 R197	V
37182	2025-07-27	T391X1A R1013 T39091A	A
37183	2025-07-03	M25522	V
37183	2025-07-05	M25522 R109	V
37184	2025-04-26	K5900 R112	V
37185	2025-01-07	S20212A	V
37186	2025-08-19	R112 R197 J029	V
37187	2025-04-30	S41111A Y09	V
37188	2025-03-01	R1110	V
37188	2025-07-16	B085	V
37189	2025-01-14	R112	V
37190	2024-10-12	J069 R1110	V
37190	2025-05-31	B084	V
37191	2024-10-07	L42	V
37192	2025-07-16	K5900	V
37192	2025-07-30	W19XXXA Z139	V
37193	2024-08-01	K5900	V
37193	2024-08-04	K5900	V
37193	2024-08-25	K5900	V
37193	2025-06-22	B341	V
37194	2024-08-21	M25571	V
37195	2025-01-15	J4520	V
37196	2025-06-20	L03012	V
37197	2025-01-07	K5900	V
37198	2025-08-15	T162XXA	V
37199	2024-07-31	R519	V
37199	2024-11-28	R42	V
37199	2025-07-01	M5442	V
37200	2024-09-04	G8929 R519	V
37201	2025-01-14	K529 R109	V
37202	2024-07-09	M25512	V
37203	2024-06-20	T7491XA	V
37204	2025-05-21	S161XXA R52	V
37204	2025-08-10	N8110 Z603 N819	V
37205	2025-05-14	R0789	V
37206	2025-02-20	O2340	V
37207	2024-06-10	K640 M79605	V
37207	2025-08-11	R079	V
37208	2024-06-25	I10	V
37208	2024-06-27	O26899	V
37209	2024-10-02	K0889	V
37210	2025-03-26	H02729	V
37211	2025-05-19	R109	V
37212	2024-06-12	K047	V
37213	2025-03-01	K625	V
37213	2025-07-26	L723	V
37214	2024-11-06	N390 N83201 R109	V
37215	2024-10-13	Z4803	V
37216	2025-06-01	K56609	V
37217	2025-03-31	R1084	V
37217	2025-04-26	M5450 R7989	V
37217	2025-05-25	M546	V
37217	2025-06-12	M549	V
37218	2024-07-03	R1013	V
37218	2025-04-10	R110 R519	V
37219	2024-06-06	Z3480	V
37220	2024-10-02	O26811	V
37220	2025-04-23	O24414	A
37221	2025-07-28	K529	V
37222	2025-07-14	R079	V
37223	2024-08-20	W57XXXA S0006XA	V
37223	2025-08-02	H6691 H6122	V
37224	2024-11-11	I10 R42 R040	V
37225	2025-05-03	V892XXA M25561 M79671 R0781	V
37226	2025-06-12	F439	V
37227	2025-07-11	O1490	A
37227	2025-08-04	R1030 Z5189	V
37228	2025-04-22	I249	A
37229	2025-07-20	N644	V
37230	2024-10-14	N3000 R1110	V
37230	2024-10-22	R1110	V
37230	2024-10-28	O210	V
37230	2024-11-02	O210	V
37230	2024-11-06	O210	V
37230	2024-11-09	O210	V
37230	2024-11-12	O210	V
37230	2024-11-16	W19XXXA Z3A11	V
37231	2025-03-23	R0789	V
37232	2024-11-27	R109 N390	V
37232	2024-12-08	V892XXA Z5320 R079 R519	V
37232	2024-12-09	M25569	V
37233	2025-07-05	O034 O039 D62	A
37234	2024-07-05	O4690	V
37234	2024-07-25	Z760	V
37234	2025-02-28	O864 R509	V
37234	2025-03-08	N939	V
37235	2025-04-18	S51019A	V
37235	2025-05-01	Z4802	V
37236	2025-07-17	R1032 R002	V
37237	2024-07-28	Z3491	V
37237	2024-08-21	O219 O4690	V
37237	2024-11-04	R109 O26899	V
37237	2025-07-02	U071 R519	V
37238	2024-10-21	S335XXA S60221A S93401A	V
37238	2024-11-13	M48061 G834	A
37238	2024-12-14	R000	V
37239	2024-05-30	K644	V
37239	2024-07-07	N390 R300	V
37239	2024-09-29	K6289 K644	V
37239	2024-12-03	J101	V
37239	2025-01-20	R109 R1011	V
37239	2025-01-21	M62838	V
37240	2024-08-08	F322 R45851	V
37241	2024-09-11	M25562 M25561	V
37242	2025-07-27	Z3A12 N939	V
37243	2025-02-05	H5789	V
37243	2025-02-12	H109	V
37243	2025-04-16	Z5321	V
37244	2024-06-30	R051	V
37245	2024-11-05	K529	V
37246	2024-11-24	K219	V
37246	2025-01-09	J101 J00 J028 B9789	V
37246	2025-05-30	K219	V
37247	2025-03-23	R7401 N12	V
37248	2025-01-30	R55 R42	V
37248	2025-07-04	S02609A	V
37248	2025-07-05	R079 R55	A
37249	2024-09-07	Z3A01	V
37250	2024-11-07	S42412A	V
37250	2024-11-07	S72452S	V
37251	2025-06-11	Z5320	V
37252	2025-06-26	R079 G8929 M5450 M25562 M25561	V
37252	2025-06-28	K2970	V
37253	2024-09-25	J029	V
37254	2025-03-29	K649	V
37255	2025-04-23	M109	V
37256	2024-12-28	K219	V
37256	2025-05-30	N12	V
37257	2024-09-09	F10220	V
37258	2025-04-12	N50819	V
37259	2025-07-24	E860 K219 R42	V
37259	2025-08-13	K219 I10	V
37259	2025-08-15	E871 K219	V
37259	2025-08-16	K219	V
37259	2025-08-19	K219	V
37260	2024-06-02	E876 E8339 I959 U071	V
37261	2024-08-01	N390 R109	V
37261	2024-09-17	N200 N23 Z139	V
37262	2024-12-12	Z3A01	V
37262	2025-07-23	Z3490	A
37263	2025-08-12	K5792 R1032	V
37264	2024-10-17	J069	V
37265	2025-07-15	L739	V
37265	2025-08-04	N3000 N764	V
37266	2025-06-23	K649	V
37267	2024-06-11	S52509A	V
37267	2024-06-12	S52134A	V
37268	2025-08-12	R0789	V
37269	2024-11-09	R300	V
37270	2025-01-29	R630	V
37271	2025-04-22	S80812A S52502A	V
37271	2025-06-03	S62109A	V
37272	2024-09-03	F331	V
37272	2024-09-14	F329 F330	V
37272	2024-10-25	T1491XA	V
37272	2025-01-27	T7422XA	V
37273	2024-07-01	R569 F458	V
37273	2024-08-14	G939 R9389	V
37274	2025-04-04	K8020	V
37275	2024-07-30	J4521	V
37276	2025-01-20	E871	A
37277	2025-07-01	M25579	V
37278	2024-08-13	J069	V
37278	2024-09-11	B349	V
37278	2024-10-20	J45909	V
37278	2025-02-10	J050	V
37278	2025-02-18	R059 R0982 J00	V
37278	2025-03-15	B349	V
37278	2025-08-19	R0982 J069 R1110	V
37279	2025-07-16	L0501	V
37280	2024-05-24	W19XXXA S0083XA	V
37281	2025-03-16	R079	A
37281	2025-08-10	R079	A
37282	2024-05-30	D631 E1122 N186 D509 N184 R060	A
37282	2024-10-19	N3001	V
37283	2024-08-21	W19XXXA	V
37284	2024-06-19	M25522	V
37285	2025-07-13	O99891	V
37286	2025-08-20	K2970	V
37287	2024-08-01	R079	V
37287	2024-11-01	Y09	V
37288	2024-08-26	T7840XA	V
37289	2025-03-13	J101	V
37290	2024-10-27	N390	V
37291	2025-05-19	Z9189 R0602 E049 R079	V
37292	2025-03-17	R4689	V
37292	2025-07-27	S60811A Z653	V
37293	2025-01-11	R5600	V
37293	2025-01-13	B349	V
37294	2025-05-18	L0100 B309 B350	V
37294	2025-06-13	B350 L02821	V
37295	2025-01-23	K529	V
37296	2024-11-11	D72829 L048 R509	A
37296	2024-12-13	N898	V
37297	2024-05-30	H5789	V
37298	2024-11-17	R079	V
37299	2024-11-19	Z77098	V
37300	2025-04-15	M722	V
37300	2025-05-21	H60502	V
37300	2025-05-22	H9202	V
37301	2025-01-04	K8590	A
37301	2025-04-07	R079	V
37302	2024-06-06	Z008	V
37302	2024-06-10	F4321	V
37303	2025-04-26	N939	V
37304	2025-04-26	Z6791 O26891	A
37305	2024-12-25	L03019	V
37306	2024-07-26	S3992XA	V
37307	2024-10-30	L03319 L02219	V
37308	2025-03-14	R519	V
37308	2025-03-21	N939	V
37309	2024-06-21	H6121	V
37310	2024-11-07	R519 R42	V
37311	2024-07-14	M25532 R42 V892XXA M25562	V
37312	2024-05-25	M7910	V
37312	2024-05-27	M5431 M549 G8929	V
37313	2024-06-11	R45851	V
37314	2025-06-01	N644	V
37315	2025-07-31	N200	V
37316	2024-07-29	K219	V
37317	2025-07-23	R1084	V
37317	2025-07-24	K810	A
37318	2024-11-18	S62617A	V
37319	2024-11-20	R109 M79606 Z98890 R2243 R5381	V
37320	2025-02-03	R109 R079	V
37321	2025-04-09	J45901 B349	V
37322	2024-06-16	N939	V
37322	2025-02-27	K5792	V
37323	2025-03-15	M542	V
37324	2024-08-05	R55	A
37325	2025-05-15	D649 R7989	V
37326	2024-06-22	G5622	V
37326	2025-06-13	M549 S0101XA	V
37327	2025-07-21	R1013	V
37328	2024-12-12	M5450	V
37329	2024-08-21	M79642	V
37330	2024-07-08	M546 29857009 M79602 R0789 R06	V
37330	2024-10-08	21522001 Z8632 N200 R1013 R112	V
37330	2025-07-02	H5789 L259 40275004	V
37331	2025-08-13	O26899 N898	V
37332	2024-11-01	R21	V
37333	2025-02-20	I10	V
37334	2024-09-05	R079	V
37335	2025-01-05	W460XXA	V
37336	2024-07-16	G44209 R1110	V
37337	2025-03-31	R509 H9221 H6691 R059 H7291	V
37338	2025-07-24	B09	V
37339	2025-08-02	R051 H6691	V
37340	2024-08-11	H209	V
37341	2025-04-14	M25572 S99912A	V
37342	2024-08-29	R109	A
37343	2025-06-21	Z139	V
37344	2025-04-20	V892XXA	V
37345	2025-03-16	M549	V
37345	2025-05-13	V877XXA M542	V
37346	2025-07-14	R21 N3090	V
37347	2024-09-01	M25531	V
37348	2024-10-04	S61217A	V
37349	2025-01-25	R059	V
37350	2024-12-06	K0889	V
37350	2025-03-12	R591	V
37351	2024-10-08	M542	V
37352	2024-10-07	H6690	V
37352	2024-12-16	N3000	V
37352	2025-02-03	T148XXA	V
37353	2024-10-02	M549	V
37353	2024-10-28	M549	V
37354	2024-06-07	N390	V
37354	2025-07-21	N611	V
37355	2024-08-29	Z113 N898	V
37355	2024-11-12	R6889 J069	V
37355	2025-03-12	R531	V
37355	2025-05-07	F1110	V
37355	2025-05-07	F1910	V
37355	2025-05-08	F1190	V
37355	2025-05-08	F1994 Z139 F3170	V
37355	2025-06-11	M79651 R030 M79652	V
37355	2025-08-09	F1994 F1499 F39 F3170 F32A R45	V
37356	2025-07-27	L03818	V
37357	2024-12-25	R052	V
37358	2024-11-04	M940	V
37359	2024-12-08	F250 F29 F0390 F39	A
37360	2024-11-27	H9202	V
37361	2025-06-10	K6289	V
37362	2024-06-02	R079	V
37362	2024-09-23	R002	V
37362	2025-01-11	F3130 F319	V
37363	2025-05-31	N201	V
37364	2024-10-14	R1033	V
37365	2024-05-27	S83512A S8992XA	V
37366	2024-07-06	R52	V
37367	2024-11-20	M5441 M5442 G8929	V
37368	2025-01-10	K2900	V
37368	2025-04-24	H1013	V
37369	2025-06-12	J029	V
37370	2025-02-28	K029	V
37371	2025-07-31	E871 D72829 N390 R7989 N179	V
37371	2025-08-03	R7881 A419 N3000 N12	A
37372	2025-01-12	R079	V
37373	2025-07-10	M25561	V
37374	2024-09-18	I10 M62838	V
37375	2024-06-23	R079 R112	V
37376	2025-04-23	N390 R051	V
37376	2025-06-15	J189 R6521 A419	A
37377	2024-08-23	R339	V
37378	2024-09-02	Z7721	V
37379	2024-10-19	D649 K5909	V
37380	2025-04-12	S8002XA S8001XA W19XXXA	V
37381	2025-02-09	M549	V
37382	2025-05-24	M549 N390	V
37383	2025-03-08	E871 N179	A
37383	2025-03-08	E871 N179	V
37383	2025-03-26	R1110 R5381	A
37383	2025-03-30	R42 R197	A
37383	2025-05-11	K625	V
37384	2024-07-08	I10	V
37385	2024-08-09	I213	A
37385	2024-11-07	D352 D496	V
37385	2024-12-15	I214	V
37386	2025-07-10	R079	A
37387	2024-12-09	R059	V
37388	2025-07-26	Z227	V
37388	2025-08-20	E871 N179	V
37389	2024-09-20	J441 D649	V
37389	2024-12-17	E871 D509 J101	A
37389	2025-01-10	I249	A
37389	2025-07-10	J189 J449	V
37390	2024-10-22	R531 K7682 N390 N179 R7989 R41	A
37391	2024-05-24	R079	A
37391	2024-09-13	T1490XA	V
37391	2024-09-13	V877XXA J939	V
37391	2024-09-18	R079	V
37392	2025-07-29	M79601 Z7984 M7581 E119 I10 78	V
37393	2024-12-06	J101 R519	V
37394	2024-06-16	M7989 K5289 R109	A
37395	2024-05-24	R112	V
37396	2025-03-26	L03119	V
37396	2025-04-16	M7989	V
37397	2024-09-08	R1110 J020	V
37398	2024-10-01	K0889	V
37399	2025-07-12	R600	V
37400	2025-05-19	R079 R9431 N401 R3911 R634 N17	V
37401	2024-10-08	L03211 L03213 L0201	A
37402	2024-06-19	R42 R1110	V
37403	2025-07-05	R001	V
37403	2025-07-13	R109	V
37404	2024-10-04	S7002XA S63124A	A
37404	2024-10-07	S7002XD S7002XA S8012XD	V
37405	2024-12-21	U071	V
37405	2024-12-28	R059 R079	V
37405	2025-04-17	R0789	V
37405	2025-08-20	R051	V
37406	2025-03-26	K0889	V
37407	2024-12-11	R040	V
37407	2025-02-20	L84	V
37408	2024-07-07	E162 R531	A
37409	2025-06-23	E662 G4733 J441 E6601 J45901 I	V
37410	2025-07-06	K922 R1110	A
37411	2024-11-08	I480	A
37411	2025-03-05	I509	A
37412	2025-03-06	K769 W19XXXA R1084 M48061 M255	V
37413	2025-05-14	R42	V
37414	2024-09-12	J029 F10239	V
37415	2025-05-16	Z0000 R55 Z98890 G4700 K5900	V
37416	2024-08-27	R109	V
37416	2025-07-19	S0181XA	V
37417	2024-10-20	J4552	A
37418	2025-08-04	R0602	V
37419	2025-07-18	M25571	V
37420	2024-07-07	R072	V
37420	2024-07-09	S2341XA	V
37421	2024-09-11	F314	V
37422	2024-12-02	R1110 R109 R197	V
37423	2024-11-06	T148XXA	V
37424	2024-11-22	R519	V
37424	2025-02-21	E876 R519	A
37424	2025-02-21	R2243 E876 R519 C799	A
37425	2025-02-22	M79672	V
37426	2024-12-03	S8002XA V877XXA	V
37427	2024-07-20	K5900 K644	V
37427	2025-05-12	D631 E790 E8352 I10 K5900 M171	V
37428	2025-02-13	L0390	V
37429	2024-09-12	M7918 M25511	V
37430	2024-10-14	Z3A37	A
37430	2024-11-06	M79604	V
37431	2025-04-14	R4182	A
37432	2025-05-21	K661 O0090	A
37433	2025-02-26	O00102 O039	V
37433	2025-02-27	K668 R1011	V
37434	2025-06-25	R42	V
37435	2024-08-08	R29898	V
37436	2025-01-27	T7840XA	V
37437	2024-11-06	R1084	V
37438	2025-06-25	I10	V
37439	2025-04-28	Z87828	V
37440	2024-09-29	E119 K8000 N390 R140 K8080 N30	A
37440	2024-10-24	R188 R739 R140 K7460	V
37440	2025-03-19	R109	A
37441	2024-06-22	M549 R197	V
37441	2024-09-20	R531 R5383 R195	V
37442	2025-02-23	T7840XA	V
37443	2024-11-21	S0990XA M79641	V
37444	2024-07-19	M7072 M25552	V
37444	2025-06-10	O034	V
37445	2025-03-18	H1031 T7840XA	V
37446	2024-11-23	M7918	V
37447	2024-10-26	K5900 Z98890	V
37448	2024-08-27	R519	V
37448	2025-01-29	I10	A
37449	2025-06-13	R0789	V
37450	2024-12-31	J020	V
37451	2025-06-01	K56609 K432 K436	A
37452	2024-08-21	R1012	V
37452	2024-09-09	J020	V
37452	2024-09-14	D5701	A
37453	2024-08-14	R0789	V
37453	2025-06-06	R1084	V
37454	2025-02-04	M25561	V
37455	2024-12-26	R1031	V
37456	2024-10-15	H04309	V
37456	2024-12-03	R509	V
37456	2025-01-01	Z00129 B349 Z23	V
37457	2024-07-16	H6690	V
37458	2024-06-13	R109	V
37458	2024-11-15	R040	V
37458	2024-12-31	Z5321	V
37458	2025-03-31	Y09	V
37459	2024-12-14	B348 K529 Z1152	V
37460	2024-09-24	M542 R42	V
37461	2025-01-07	R051	V
37462	2025-06-24	R1013	A
37463	2024-07-02	K8590	V
37463	2024-08-02	R109	A
37463	2024-10-28	R079 I249 K8590	A
37464	2025-06-25	R52 R079	V
37465	2024-08-03	V877XXA M549	V
37466	2025-07-21	N200 R109	V
37467	2024-11-01	V892XXA	V
37467	2025-02-08	R42	A
37468	2025-08-20	R1011	V
37469	2025-03-22	K819	A
37470	2025-03-03	N200 N1330	V
37470	2025-05-16	R109	V
37470	2025-07-27	R109	V
37471	2024-07-01	T148 L0390	V
37472	2024-11-06	R109	V
37473	2024-08-28	S61219A	V
37473	2024-10-31	J40	V
37474	2025-05-14	J029	V
37474	2025-05-22	J029	V
37475	2024-06-17	S6721XA	V
37475	2025-06-02	M62838 R079 M549	V
37475	2025-06-08	M542	V
37476	2024-07-10	M549	V
37477	2024-07-07	R519	V
37478	2024-07-01	R220 U071	A
37479	2025-06-22	S0181XA	V
37479	2025-06-27	Z4802	V
37480	2024-09-08	I300 N186 I214 R079 Z98890 Z99	A
37481	2025-03-18	F1090	V
37482	2025-06-26	R109	V
37483	2025-01-08	B349	V
37484	2025-07-07	R9431 R12 R079 Z9289 K219 E785	V
37485	2025-06-10	T7840XA	V
37486	2024-09-16	R200	V
37487	2024-11-23	K529	V
37488	2024-09-06	N200 N281 R109	V
37489	2024-11-10	I4710	V
37490	2024-08-11	J069	V
37490	2025-05-07	N12 R109	V
37490	2025-05-29	C801 R319	V
37490	2025-06-04	C679 N281 C61 E782 E119 C787 R	V
37490	2025-06-12	R531 N3001 E871	A
37490	2025-07-11	E860 R739 R531	A
37491	2025-04-06	R220	V
37492	2025-02-17	I214 I639	A
37493	2024-12-07	V892XXA S139XXA	V
37494	2025-06-18	R451	V
37494	2025-08-08	F209	V
37495	2024-09-25	G8929 K0889 K089	V
37496	2025-02-20	F29	A
37496	2025-03-16	R079	V
37497	2024-12-09	M549	V
37497	2025-01-22	R070	V
37498	2025-04-12	W540XXA	V
37499	2025-06-04	R079 R112	V
37499	2025-07-10	R519 M549 M24562	V
37499	2025-07-19	K0889	V
37500	2024-09-22	R7989 N179 J101	V
37501	2024-09-25	L03039	V
37502	2025-01-30	S82871A S82891B	A
37503	2025-06-26	K1370	V
37504	2025-04-17	R109 Z9049	A
37505	2024-08-09	K219	V
37506	2025-04-07	S5290XA	V
37506	2025-04-09	M79602	V
37506	2025-06-27	R197 R112	V
37507	2025-06-18	R109 N200	V
37507	2025-06-20	N201 N200	A
37507	2025-06-21	R109 N132	A
37508	2024-09-03	T148XXA S2239XA	V
37508	2025-01-05	T819XXA	V
37508	2025-01-26	T82838A	V
37508	2025-02-25	J869	A
37509	2025-01-05	K449 K219 K529	V
37509	2025-01-28	R051	V
37509	2025-02-12	J189	V
37510	2024-09-25	P9689	V
37511	2024-09-27	P599	V
37512	2024-08-01	R519	V
37513	2024-09-26	M62838	V
37513	2025-05-15	R519	V
37514	2024-06-06	B349 R059	V
37514	2024-12-31	Y09	V
37515	2024-07-08	N939 N951	V
37516	2025-01-28	R519	V
37517	2025-05-31	I639 H538	V
37518	2024-08-09	N200	A
37519	2025-05-09	T300	V
37519	2025-05-11	T300	V
37520	2024-08-12	E871 R109	A
37520	2024-08-16	R109 R945	A
37521	2024-11-10	A084	V
37521	2025-01-19	R21	V
37522	2025-02-24	R21	V
37522	2025-08-02	R5600	V
37523	2024-10-30	S52126A	V
37524	2025-03-03	Z139	V
37525	2025-02-11	B029	V
37525	2025-02-13	B029	V
37526	2025-03-21	R300	V
37526	2025-05-11	O4690	V
37527	2024-07-01	L0390	V
37528	2025-08-07	R1013	V
37529	2024-08-09	M7521	V
37530	2024-11-16	R238 M79645	V
37531	2024-10-17	K37 K3580	A
37532	2024-06-09	N342	V
37532	2024-08-05	Z202	V
37532	2025-06-21	R369 Z202	V
37533	2024-09-26	Z202	V
37533	2025-01-17	Z113	V
37533	2025-04-18	Z113	V
37534	2024-07-09	I249	A
37535	2025-06-19	M170 M47816	V
37535	2025-07-05	M170	V
37536	2024-07-19	J189	V
37537	2025-04-05	R55	V
37538	2025-06-30	J45902	V
37539	2024-09-09	Z0000	V
37539	2025-01-22	K529	V
37539	2025-01-23	A0839	V
37539	2025-01-24	R197	V
37539	2025-04-20	R1110	V
37539	2025-04-27	J050	V
37539	2025-04-28	J050	V
37539	2025-05-19	K5900	V
37540	2024-05-29	U071 J069	V
37540	2025-06-07	J0390 B349	V
37541	2024-12-07	J029	V
37542	2025-01-23	N390	V
37543	2024-10-09	J069	V
37543	2024-10-12	J069 H1033	V
37543	2025-01-01	B349	V
37543	2025-03-20	J111 J069	V
37544	2025-07-02	R197 R1110	V
37545	2025-03-17	J020 R300	V
37546	2024-06-19	M549	V
37547	2024-08-27	K529	V
37548	2025-03-29	M940	V
37548	2025-04-02	R109	V
37549	2024-06-08	S0992XA	V
37549	2025-04-25	R509	V
37550	2024-10-16	K2970	V
37551	2025-01-10	M7989	V
37551	2025-01-25	M869	V
37552	2024-07-17	R1110	V
37552	2024-08-11	R509	V
37552	2024-08-15	J219	V
37552	2025-03-17	J219	V
37553	2025-01-17	J029	V
37554	2024-08-04	S0181XA	V
37555	2025-01-29	R1110	V
37556	2024-09-14	R002	V
37557	2025-06-05	N200	V
37558	2025-03-12	T7840XA	V
37558	2025-05-26	Z008 R440 F99	V
37558	2025-06-02	F4310 F29	A
37558	2025-07-28	Z760 Z1339	V
37559	2024-08-31	R21	V
37559	2024-09-02	R2241	V
37559	2024-11-22	M5450	V
37560	2024-08-12	F1010	V
37561	2024-11-14	W3400XA	V
37562	2025-02-24	S0990XA M542 R4182 S4991XA W19	V
37563	2024-10-08	J069	V
37563	2025-03-18	S8990XA	V
37564	2024-06-30	L509	V
37564	2024-08-27	K1230	V
37564	2025-01-09	J101	V
37565	2025-05-05	J029	V
37566	2024-06-11	J029	V
37567	2025-08-15	M549	V
37568	2024-06-30	Z79899 A419 F0390 R401	V
37568	2024-11-06	A419 R4182	A
37568	2025-04-19	R0602 J189	V
37568	2025-05-05	R079 R0902	A
37569	2025-08-12	R519 R000	V
37570	2024-11-13	K922	A
37571	2024-05-30	R5383	A
37572	2025-04-04	M5431 J45909 M5442 E119 Z7901	V
37573	2024-11-17	R079 Z9289	V
37574	2024-11-05	H532	V
37574	2025-03-09	G43809 H539 H9313	V
37575	2024-06-14	H65111	V
37576	2024-10-26	R197 R531 R109	V
37577	2024-07-12	K922	A
37578	2024-08-30	R1013	V
37579	2024-12-08	R55	V
37580	2025-07-10	T148XXA S6992XA	V
37581	2024-12-01	N83202 N8003	V
37582	2025-01-21	M5450 G8929	V
37583	2025-06-21	H53411	V
37584	2024-07-07	S4991XA	V
37584	2024-09-10	M5450	V
37585	2024-12-31	E119 R109 Z7901 I10 Z1152 N309	V
37586	2024-11-10	M7531	V
37587	2024-05-31	T148XXA	V
37587	2024-11-21	R519	V
37588	2024-12-06	D72829 W19XXXA N179	A
37588	2025-03-13	M2550	A
37588	2025-06-07	N179 N1830 M0579	V
37588	2025-08-16	N179 R053 E871	A
37589	2025-06-12	M7910	V
37590	2025-06-20	R051	V
37590	2025-06-24	R0602 J45909	V
37591	2025-01-29	R519	V
37592	2025-01-08	T148XXA H1131 S0011XA	V
37593	2024-11-24	Z01810 S72002A Z01818 S72009A	V
37594	2024-10-27	K2100 Z9289	V
37595	2024-07-10	J189	A
37595	2025-02-14	R42 R0602	A
37596	2024-09-17	M62838	V
37597	2025-01-25	A419 R109 R112 E875 N179	A
37597	2025-08-11	M009	A
37598	2024-08-18	J1282 J4520 U071 J40	V
37599	2024-10-28	M25562	V
37600	2025-08-11	V877XXA	V
37601	2024-06-16	Z9289 R079 R519	V
37601	2024-07-29	R2990 R202	V
37601	2025-04-19	R200 R2990 R202	V
37601	2025-05-03	R200 R2990 R519	V
37601	2025-06-17	Z9289	V
37602	2025-03-28	M5450	V
37603	2024-08-09	S0990XA	V
37604	2025-06-05	Z9289 R079 I214	A
37605	2024-10-02	R109	V
37605	2025-03-29	R109	V
37606	2024-12-26	W19XXXA T148XXA S7010XA	V
37607	2024-07-18	T7422XA	V
37608	2025-07-06	R202	V
37608	2025-07-15	R202	V
37609	2025-01-30	M25561	V
37610	2025-06-19	C801 N134	A
37611	2024-07-13	O2243	V
37612	2024-12-23	R55	A
37613	2024-07-08	R079 U071 Z9189	V
37613	2024-11-09	R42	V
37614	2025-02-28	R109 R600 A020 R197	V
37615	2024-12-12	M25519	V
37616	2025-04-30	R079	V
37617	2024-12-30	Z379 O80	A
37618	2025-05-06	S0121XA S0992XA	V
37618	2025-05-06	S0992XA S0121XA	V
37619	2025-06-07	S0990XA W19XXXA Z98890	V
37620	2024-08-24	B349	V
37621	2024-11-19	J069	V
37622	2025-08-03	S0096XA W57XXXA	V
37623	2024-09-09	S01319A	V
37624	2024-05-30	R4182	A
37625	2024-12-14	B974 B9789 Z1152 R509 J988	V
37625	2025-04-27	R1110 R197	V
37626	2024-06-25	R079	V
37627	2025-05-24	S90859A	V
37628	2024-06-14	M79605 V199XXA M79602	V
37628	2024-06-14	S72002A	V
37628	2025-01-02	R079	V
37629	2025-07-29	R109 R1031	V
37630	2024-09-10	N83202 K50119 N83201	V
37630	2025-07-10	S8990XA	V
37631	2024-10-26	B349	V
37632	2024-09-10	B349 R079	V
37633	2024-07-26	J069	V
37633	2025-01-04	R109 R1084	V
37634	2025-07-22	S022XXA S0181XA	V
37635	2025-04-15	S329XXA S3210XA	V
37636	2025-03-23	R197	V
37637	2024-11-02	M79672	V
37638	2025-06-28	R1013	V
37639	2025-04-26	M542 V877XXA	V
37640	2024-08-14	F259 Z9289	V
37640	2025-06-28	F29 F259	V
37641	2025-03-29	S82002A S72409A	V
37642	2024-08-28	K8520 F10930 K920 E8342	A
37642	2024-08-29	K8590 I999	V
37642	2024-10-24	H539 I739	A
37642	2025-05-07	K8590	V
37642	2025-05-18	M79622	V
37643	2025-04-06	O209	V
37644	2025-03-19	R42 I10 R1031 R1032 29857009 M	V
37645	2025-04-28	F10939 R569	A
37645	2025-07-01	R1084	V
37645	2025-07-12	K8590	A
37646	2024-06-13	N390 R109	V
37647	2024-08-04	I82432	V
37648	2025-02-16	R6889	V
37648	2025-03-05	R42 R0602 R079 R410	V
37649	2024-09-15	S0990XA	V
37650	2025-06-02	O021	V
37651	2024-07-19	J9601	V
37651	2024-07-31	J9601	A
37651	2024-08-06	J9601 R627	A
37652	2025-01-22	K047	V
37653	2025-03-28	R42	V
37654	2025-07-15	S0990XA	V
37655	2024-11-03	S0990XA V892XXA	V
37656	2025-01-29	R319	V
37657	2025-01-01	R05 M21061 Z00129 F930 F419 J0	V
37657	2025-01-02	J029	V
37657	2025-01-20	J189	V
37657	2025-06-01	K5900	V
37658	2024-09-27	R109 R34 K5641 K5900 N390	V
37658	2024-11-30	E871	A
37658	2025-02-27	R059 N390 R0902 R079	V
37658	2025-03-12	J811	A
37658	2025-05-10	N390	V
37658	2025-06-27	Y9289 Z7401 M79662 Z950 X58XXX	V
37659	2025-02-13	I469 R0902 Z515	V
37660	2024-11-03	M7918	V
37661	2024-11-22	R55	V
37661	2024-12-28	R112 R55 J111	V
37662	2024-10-18	E8351 F10930 Z9289	V
37663	2024-08-13	Z0000 Z9289	V
37664	2025-03-29	T819XXA N6459	V
37664	2025-07-13	T7421XA	V
37665	2024-12-19	M79604	V
37666	2024-06-28	R509	V
37667	2025-03-19	R748 O3680X0 K760	V
37668	2025-03-04	N920	V
37669	2024-06-25	R42	V
37670	2025-04-18	R519 H9313	V
37671	2025-07-23	R1030	V
37672	2025-01-13	M25559	V
37673	2025-05-29	C50912 E1169 I10	V
37673	2025-06-11	I159	V
37674	2024-12-08	R202	V
37675	2024-09-25	G8929 M5441 M5442	V
37675	2024-09-27	K529	V
37675	2024-11-30	W19XXXA	V
37675	2025-05-05	N644	V
37676	2024-09-08	R079	V
37677	2024-05-23	R519 S060X0A	V
37678	2024-09-07	K5900	V
37678	2025-08-20	S060XAA	V
37679	2024-10-22	R000 J0190 J069 Z202	V
37679	2024-10-31	Z139 R051	V
37680	2024-09-13	N6323	V
37681	2025-07-24	R079	V
37682	2025-07-14	K5792	A
37683	2025-01-15	J45901	V
37683	2025-01-18	Z227 J029	V
37684	2024-12-29	T22211A	V
37685	2025-01-03	K56609	A
37686	2025-03-11	S61219A	V
37687	2024-06-20	M25561	V
37688	2025-07-27	R112	V
37689	2025-06-25	K219	V
37690	2025-02-15	R002	V
37691	2024-06-28	M25512	V
37692	2025-05-20	S0990XA S0003XA R296	A
37693	2024-07-30	Z77098 S0501XA	V
37693	2024-08-31	H5711	V
37693	2024-10-21	S0501XA	V
37694	2024-11-25	I5032 I509 I5030 R079	V
37694	2025-01-04	I5033 R0602 I509 R079	V
37694	2025-02-17	I5033 I4891 R0602 Z09 R079	V
37694	2025-06-17	M549 I4891 E119 I5032 J189 I50	V
37695	2025-07-21	N611	V
37696	2025-05-24	Z9289 I10	V
37696	2025-06-25	I10	V
37697	2024-12-24	N201	V
37698	2024-08-01	R0602 B029	A
37699	2024-09-13	C787 J441 R0600 R911	A
37700	2025-01-19	D219 R911 R1033	V
37701	2024-07-05	S058X9A	V
37702	2024-10-18	D649	V
37703	2024-09-22	W19XXXA	V
37704	2024-06-05	N390	V
37705	2024-12-05	J45901 B349	V
37706	2024-09-27	J069	V
37706	2024-12-25	B09 K529	V
37706	2025-05-20	J029	V
37707	2024-06-27	F0390 M25411 M8580 Y9301 Y998	V
37707	2024-08-19	M25511	V
37707	2024-10-22	R269	V
37707	2024-10-23	S0990XA	V
37707	2024-12-09	1 W19XXXA	V
37707	2024-12-09	W19XXXA	A
37708	2025-05-28	R1030 R109	V
37708	2025-05-29	R1030 K5790 D219	V
37709	2024-06-02	T7840XA	V
37710	2024-09-01	R55	A
37711	2024-06-16	T162XXA	V
37711	2024-07-26	S300XXA W19XXXA Y92009	V
37711	2024-08-06	I5033	A
37711	2025-03-25	R079 R0609 I509	V
37711	2025-03-27	R0602 R052	V
37711	2025-03-28	I5033 R29898	A
37711	2025-06-15	K5900 R109	V
37712	2024-11-08	K645	V
37713	2024-09-03	E876 I10	V
37714	2025-01-29	M25562	V
37715	2025-06-11	M726 E1110 A419	A
37716	2024-09-14	N3000	V
37717	2025-07-01	H539 R2990	V
37718	2024-07-03	W540XXA	V
37718	2024-07-05	Z23	V
37718	2024-07-09	Z23	V
37718	2024-07-17	Z23 Z5189	V
37718	2025-07-28	S51811A	V
37718	2025-08-04	Z4802	V
37719	2024-07-24	S92421B S92919A Y9289 W208XXA	V
37719	2024-10-02	N939 Z3490 R102 Z3A01 O26851 O	V
37719	2025-03-05	O10913 R1030 O99013 Z3A29 D649	V
37719	2025-04-14	O10913 O4703 O99013 D649 Z3A34	V
37720	2024-09-06	G8929 K089	V
37721	2024-06-08	K625 K922	V
37721	2025-08-06	R55	V
37722	2024-08-07	E876 R42	V
37723	2024-10-06	W19XXXA	V
37724	2025-06-06	M7989 I4891 I672 I6310 R0600 I	V
37725	2024-06-27	M7918	V
37725	2024-06-28	R609	V
37725	2024-08-16	R52 R42	V
37725	2025-08-18	W5311XA	V
37726	2024-06-05	N939	A
37727	2025-07-15	R55 R109 E109	V
37727	2025-07-16	R1110	A
37728	2024-08-28	B349 Z1152	V
37729	2024-06-08	R609 S8011XA	V
37730	2025-02-02	D500 K922	A
37730	2025-03-30	K922 D649	A
37731	2024-08-28	Z7689	V
37731	2024-09-13	B349	V
37731	2024-09-21	I82C12 C73 D630 X58XXXA Z1152	A
37731	2024-11-25	J3801 J189	A
37732	2024-11-01	N764	V
37732	2024-11-03	S022XXA W108XXA	V
37732	2025-01-16	R109	V
37732	2025-07-17	B379	V
37733	2025-06-15	M542	V
37734	2024-07-15	M79605	V
37735	2024-11-20	R569 R7989	V
37735	2025-05-30	R569	V
37736	2025-05-15	R519 Z760 T43505A I10 G2111 F2	V
37737	2024-06-16	J189	V
37737	2025-02-25	K5900	V
37738	2025-01-14	F10920	V
37739	2024-06-03	F0390 R4182	V
37739	2024-08-22	W19XXXA	A
37740	2025-04-07	Z789	A
37740	2025-04-20	T829XXS	V
37740	2025-05-17	J189 I959 I4891 I509 I214 Z992	V
37741	2025-03-17	Z139 R531	V
37742	2024-12-10	I10	V
37742	2025-04-21	R0602	V
37743	2024-08-09	N390 N814 N939	V
37744	2025-04-25	N281 M5030 M542 R109	V
37745	2025-05-15	M549	V
37745	2025-08-16	J189	V
37746	2024-11-06	N12	V
37747	2024-09-09	M170	V
37748	2024-08-21	Z8639 K0889 Z8679 M273	V
37748	2025-04-24	K5900	V
37749	2024-07-23	R519	V
37750	2024-10-25	Y09	V
37751	2024-09-28	O418X20 O468X2	V
37752	2025-06-03	M25561	V
37752	2025-07-27	M25512 M542 M25511	V
37753	2025-04-02	I249	A
37754	2024-06-19	R42	V
37754	2025-03-21	R42	V
37754	2025-07-29	M25559 W19XXXA	V
37755	2024-09-25	M79605 M79604	V
37755	2024-10-30	W19XXXA	V
37755	2025-02-21	R52	V
37755	2025-05-18	M6281	A
37755	2025-06-10	M6289	V
37755	2025-07-09	M792	V
37756	2025-03-08	R079 R109	V
37757	2025-06-12	M6520 R000 N1330	V
37758	2025-03-14	I10 J029 J069	V
37759	2024-09-22	Z9289 S060XAA S0990XA	V
37760	2025-07-07	Z23 W5503XA W5501XA	V
37761	2024-10-30	R109	V
37762	2025-04-13	J45901	V
37763	2024-06-18	J4520	V
37763	2024-09-03	M5432	V
37763	2025-05-09	R0781	V
37763	2025-06-18	L299	V
37764	2025-06-11	R079	V
37765	2024-08-03	S46811A	V
37766	2025-03-08	Z9289 R079 R0602 R9431	A
37767	2024-08-27	J050 J45909	V
37767	2025-05-27	J050 J45901	V
37768	2025-06-15	L03019	V
37768	2025-06-18	L03019	V
37769	2024-10-19	R079	V
37770	2024-10-29	M25512	V
37770	2025-06-28	T189XXA	V
37771	2024-09-01	A419 J189 R6520	A
37771	2024-10-03	M7989	V
37771	2025-01-06	J189	A
37771	2025-07-21	K56609	A
37772	2025-08-16	R9431 R0602 I5021 Z9289	A
37773	2024-09-19	D259 D62 D509 D649 Z7901 Z7989	A
37774	2024-06-10	U071	V
37775	2024-08-29	I10 M5450 Z881 E785	V
37776	2025-05-15	M79673	V
37777	2024-05-28	R079	A
37778	2024-11-16	R55	V
37778	2025-01-16	R059 R0602	V
37778	2025-03-16	S39012A M25551 M25552 S8392XA	V
37778	2025-07-03	R079	V
37779	2024-06-13	W19XXXA	V
37780	2024-09-03	M25561	V
37781	2024-06-14	E669 E890 K760 R059 R0602 R079	V
37781	2024-11-08	R040	V
37781	2024-11-09	Z880 E039 Z881 M546 F418 I10 G	V
37781	2025-03-05	J40 R059	V
37781	2025-03-06	B349 Z9289	V
37781	2025-03-08	R059 R079	V
37781	2025-06-12	M79641 W19XXXA M25562 M79642	V
37782	2025-07-28	S0181XA	V
37783	2024-11-24	N390	A
37784	2024-06-17	K0889	V
37784	2024-12-12	R091 R079	V
37784	2025-06-02	R109	V
37785	2024-06-05	M25569	A
37786	2025-08-16	H43392 L989	V
37787	2024-06-10	N610	V
37788	2024-10-02	M5450 M549	V
37788	2025-04-30	J029	V
37788	2025-06-19	R531 E860 R42 N179	V
37788	2025-06-29	E785 F32A Z7689 J329 Z8249 R03	V
37789	2024-06-04	N939	V
37789	2024-10-28	O210	V
37789	2024-11-02	R519 Z3490	V
37790	2025-03-12	R112	V
37791	2024-08-26	L089 Z01812 Z01818 I739 E1140	A
37791	2024-10-23	I10 M79672 Z880 M868X7 28140 E	A
37792	2024-06-10	R519 W19XXXA	V
37792	2024-10-01	M25552 V093XXA	V
37792	2024-11-09	I639 N390	V
37792	2024-11-24	R17 C259 E876 E8809 D72829 E80	A
37793	2024-09-21	R519	V
37793	2025-08-18	R079 J45909	V
37794	2025-04-30	M25562	V
37795	2024-07-16	G43109 H4922	V
37795	2024-09-17	T59811A	V
37795	2025-03-09	H9202	V
37796	2025-05-29	R42	V
37797	2024-08-14	N3090 K429	V
37797	2025-07-23	K529	V
37798	2025-04-19	R42	V
37799	2025-02-02	R079	A
37800	2025-05-18	E876 R29898	V
37801	2024-08-25	S0093XA W19XXXA	V
37802	2024-10-02	R002 R030	V
37802	2025-02-22	I10	A
37803	2024-06-13	N644	V
37804	2025-05-25	R079	V
37805	2025-02-06	Z9289 R002	V
37806	2024-11-27	J9601	A
37807	2024-06-23	R55	V
37808	2024-08-24	G8929 M25569 M5442	V
37808	2024-10-27	M7989 R2243 R4182 R609 G8929 M	V
37808	2024-11-09	S31829A	V
37808	2024-11-13	W19XXXA	V
37808	2024-12-06	W19XXXA	V
37808	2024-12-07	A419	V
37808	2024-12-16	R001 G9340 R4182	V
37808	2024-12-22	R4182	V
37808	2025-04-08	R0789 R079	V
37808	2025-04-24	W19XXXA	V
37808	2025-07-27	W19XXXA	V
37809	2024-10-09	M5450	V
37809	2025-03-08	K0889	V
37810	2024-07-19	R609 Z9289	V
37811	2025-07-07	M79671 M79672 M722	V
37812	2024-09-01	S99922A S99922D	V
37813	2024-06-02	W19XXXA	V
37813	2025-02-15	R0602 K625 K921	A
37814	2025-01-30	M5450 G8929	V
37814	2025-04-21	N179 I509 R001	A
37815	2025-03-24	A419 E8770	A
37816	2025-06-29	Z609 L89159	A
37816	2025-07-17	L8990	A
37817	2025-01-17	M436 I10 M25512	V
37818	2024-08-12	R21	V
37819	2024-09-30	T300	V
37820	2024-09-01	K5900 R059	V
37821	2024-11-17	R7989	A
37821	2025-04-09	K219 M25511 G8929	V
37822	2025-02-16	B349	V
37823	2024-06-30	R112	V
37824	2024-07-08	M542	V
37824	2025-03-04	M436	V
37825	2025-02-17	N179	A
37825	2025-04-27	K5900	V
37826	2024-06-03	K56609	A
37827	2025-04-11	I739 I70209	V
37827	2025-04-15	I739 Z98890 I70209 R2681 I999	V
37828	2024-10-21	I2089 I249	A
37829	2025-01-03	W540XXA	V
37829	2025-04-25	M25531 W19XXXA	V
37830	2024-11-23	R0602 Z992	V
37830	2025-03-05	R569	A
37830	2025-06-11	R569	V
37831	2025-01-02	M25511	V
37832	2024-08-10	K529	V
37832	2024-08-30	R300	V
37833	2024-12-11	T148XXA	V
37833	2024-12-18	S86819A	V
37833	2025-04-16	H1131	V
37834	2025-05-08	K561	V
37834	2025-05-08	R109	V
37835	2024-10-24	I671 R42	V
37836	2025-08-18	S99922A	V
37837	2024-08-01	Z9289 T8149XA	A
37837	2024-09-11	R21	V
37837	2025-02-08	R110	A
37837	2025-02-22	Z5189	V
37837	2025-04-05	L02212	A
37838	2024-08-02	M7910	V
37839	2024-10-14	M549	V
37840	2024-08-23	I214 N189 I639 I10	A
37840	2024-10-31	J189	V
37841	2025-03-08	Z96651 M25561	V
37842	2025-04-14	R7401 R1013	V
37843	2025-05-22	A084 R109	V
37844	2025-02-08	L299	V
37845	2024-12-09	R319 R338 E119 N390 D649 N138	A
37846	2025-01-30	S0990XA	V
37847	2024-06-26	H16003	V
37847	2024-06-29	H579	V
37848	2025-01-19	R079	V
37848	2025-02-06	R112 R531	V
37848	2025-08-05	R002 R079	V
37848	2025-08-13	S99921A M79671	V
37849	2024-12-20	R0602 R079	V
37850	2025-04-05	R0789 Z8742 M79604	V
37851	2025-04-16	I10	V
37852	2024-09-13	F10920	V
37852	2024-10-18	F10920 R45851 S62617A	V
37852	2024-11-26	R45851	V
37852	2025-01-08	F10220	V
37852	2025-01-14	F323 F29	V
37853	2024-12-01	I10 R079	V
37854	2024-08-28	O26899	V
37855	2025-07-28	G9389	V
37856	2024-09-03	R509 386661006 R197 R0981 R638	V
37856	2025-07-07	S0035XA Y9289 74699008 X58XXXA	V
37856	2025-08-08	J189 R0981 Z1152 233604007 414	V
37856	2025-08-09	386661006 R509 R0981 Z8669 B34	V
37857	2024-09-17	J189 R112 R109	V
37857	2025-04-13	R1110	V
37858	2025-01-20	R5383 N644	V
37858	2025-06-21	I639	V
37859	2025-03-21	L509	V
37859	2025-03-22	L509	V
37859	2025-05-16	R45851	A
37859	2025-06-20	F32A	V
37860	2024-12-19	J189 J111 R059	V
37861	2025-02-20	F4322	V
37862	2025-05-10	R509	V
37863	2025-05-21	H60502	V
37864	2025-04-13	M869	A
37865	2024-08-02	K219 K8020	V
37865	2024-10-23	R531	V
37866	2024-09-10	L03019	V
37867	2024-08-11	R1084	V
37867	2024-08-15	K8020 R110	V
37867	2024-08-30	F32A I480 Z79899 K810 R1084 R1	V
37867	2024-09-17	K8020 K810	V
37867	2025-01-06	R42	V
37867	2025-04-17	R350	V
37867	2025-04-23	R319 I10 I480 F32A Z603	V
37868	2024-07-09	R109 Z9289	A
37868	2024-07-16	I214 R531 Z9289	A
37869	2024-08-24	J069	V
37870	2025-04-23	S68119A	V
37871	2025-05-27	H7193 H9202 H6692	V
37872	2024-08-13	F10920	V
37873	2025-02-24	F10921	V
37874	2024-12-14	I10	V
37874	2025-01-15	R079	A
37874	2025-01-17	I160	V
37874	2025-01-22	Z5321 Z5320	V
37874	2025-07-28	J020	V
37875	2024-08-02	J45902	A
37876	2025-06-30	M5450	V
37877	2024-06-10	M549 N630	V
37877	2025-01-29	R319 N390	V
37878	2025-03-02	J209	V
37878	2025-03-10	R0989	V
37879	2024-12-04	R519 W19XXXA	V
37880	2024-05-26	M5450	V
37880	2025-07-28	R42	V
37881	2025-06-12	K219	V
37882	2025-02-21	S01511A S0990XA I10	V
37883	2025-04-02	J0390	V
37884	2025-02-01	J189 R0602	A
37884	2025-05-13	R079	V
37884	2025-06-04	M549	V
37884	2025-07-11	J189	A
37884	2025-08-17	M25512 R531	V
37885	2025-03-18	Z9289 R079	A
37886	2024-08-31	R0789	V
37887	2025-02-04	N200	A
37887	2025-06-28	N3001	A
37887	2025-07-12	R509	A
37887	2025-08-01	R109	A
37888	2024-10-31	N200	V
37889	2025-04-17	R509 R5600	V
37890	2025-07-03	M549	V
37891	2024-09-29	L0390	V
37892	2024-09-03	L03116	A
37892	2024-11-17	L03116	A
37893	2025-03-14	M25569 M25469	V
37894	2024-07-25	R0602	A
37894	2024-08-24	R079	A
37895	2025-01-22	J029	V
37895	2025-02-25	J029	V
37896	2025-05-22	R1084 R1110	V
37896	2025-05-22	R109	V
37896	2025-05-23	R110	V
37896	2025-05-26	R079	V
37896	2025-06-08	R109	V
37896	2025-06-08	T730XXA	V
37896	2025-06-23	R252	V
37896	2025-06-24	R1110	V
37896	2025-06-25	R112	V
37896	2025-07-02	R1110 Z9289	V
37896	2025-07-02	R21 R42 R112 Z9289	V
37896	2025-07-06	J020	V
37896	2025-07-21	F418 R109	V
37896	2025-07-24	B3731	V
37896	2025-07-28	F39 F29	V
37896	2025-08-10	J029	V
37897	2025-02-20	F840	V
37898	2024-09-15	R110	V
37899	2024-07-24	M25569	V
37900	2024-06-27	Z760	V
37900	2024-11-07	Z760	V
37901	2024-05-26	E039 Z760	V
37902	2024-09-02	S9230 R52 W19XXXA	V
37903	2025-06-11	G459 Z8673 I679	V
37904	2024-10-01	B349	V
37904	2024-10-28	F10920 S0083XA	V
37904	2024-11-15	Z5321	V
37904	2024-12-26	R109 R079	V
37904	2025-01-11	R1013	V
37904	2025-02-12	R55 R5383	V
37904	2025-06-05	O2341	V
37904	2025-08-17	R1013 R112	V
37905	2025-07-26	Z0000	V
37906	2024-07-24	K611	V
37907	2025-01-21	R079	V
37908	2025-07-09	N453	V
37909	2025-06-26	H538 R739	V
37910	2024-08-23	J029	V
37911	2024-08-31	K219 N939	V
37912	2025-05-23	T7840XA	V
37913	2025-03-27	R519	V
37914	2024-06-18	R509 R55	V
37914	2024-08-03	N939	V
37914	2025-04-19	427898007 K0889 K047	V
37915	2024-06-29	M79641 S60221A S5002XA Y09	V
37916	2025-04-26	R52	V
37917	2025-05-01	S0992XA S0990XA W19XXXA	V
37918	2025-05-21	M25521	V
37918	2025-07-24	L02219	V
37919	2024-11-04	R040 R0981	V
37920	2025-04-23	R531 J189	V
37921	2025-04-18	R091	V
37922	2025-05-15	H4311	V
37923	2024-07-08	R109	V
37923	2025-08-20	R109	V
37924	2024-08-22	S00411A	V
37924	2024-10-28	U071	V
37924	2025-02-26	R339	A
37925	2025-05-17	R079	V
37926	2025-05-02	R519	V
37927	2025-06-06	R079	A
37928	2024-11-01	M79672	V
37928	2025-06-25	R059	V
37929	2024-05-31	Z9289 R0602	A
37929	2024-06-19	T83022A	V
37929	2024-07-10	A419 I214 R6520 J189 N99528	A
37930	2025-05-24	I214	V
37931	2024-09-04	T7840XA	V
37932	2025-07-06	L03032	V
37932	2025-07-14	L03119	V
37933	2024-09-23	V892XXA M25512	V
37934	2025-08-09	R109 C801	V
37935	2025-06-14	G9389 G08 G935 D496	A
37936	2024-12-07	M25569	V
37937	2025-02-15	M5412	V
37938	2024-07-16	Z9289 F19920	A
37939	2025-01-27	I249	A
37940	2024-09-24	R079	V
37941	2025-02-05	S0990XA	V
37942	2024-06-20	K8050 K810	A
37942	2024-11-12	K5090 R109	A
37943	2024-06-30	J029	V
37944	2025-04-28	R55	V
37945	2024-11-21	R079 I4891	A
37946	2025-04-02	M5416	V
37947	2024-06-30	M659	V
37948	2024-11-29	K37	A
37949	2025-01-06	N200	V
37950	2024-09-16	R079	V
37950	2024-09-22	K91840	V
37951	2025-02-09	N390 R109 I2699 N3080	A
37952	2024-10-09	R079 R0789	A
37953	2024-11-07	R0602	V
37953	2024-11-09	U071	V
37953	2024-11-23	J387 R0602	V
37953	2024-11-27	J029	V
37953	2024-11-30	R0602 R490	V
37953	2024-12-04	R0602	V
37953	2024-12-06	C329	A
37953	2024-12-06	R0600	A
37953	2024-12-08	R0602 C329	V
37953	2024-12-15	J385	V
37953	2024-12-17	R061 C329	V
37953	2024-12-24	R0602 J9502	V
37953	2024-12-30	J9500	V
37953	2024-12-31	R042 Z299 J189	V
37953	2025-01-12	R0602 J0410	V
37953	2025-05-22	R079	V
37954	2025-06-24	R0789 Z760 N4289	V
37955	2024-09-05	S0181XA	V
37955	2024-09-28	R1110	V
37955	2024-09-29	R1110 A084	V
37955	2025-05-18	S0181XA T148XXA W19XXXA	V
37956	2025-07-28	R0602	A
37957	2024-10-11	W19XXXA	V
37957	2025-01-17	N200	V
37957	2025-03-18	N3001	V
37957	2025-06-18	N3000	V
37957	2025-07-20	N390	A
37958	2025-05-19	V877XXA	V
37959	2024-11-28	R42 Z9289	V
37959	2024-12-24	A419 R509	A
37960	2024-09-30	Z9289	A
37960	2024-10-03	F1190	V
37960	2024-11-22	F1193	V
37960	2025-08-18	F1113	V
37961	2025-02-08	R55 Z950	V
37962	2024-12-16	K625 R079 R0789 R110	V
37963	2025-03-15	J320 J339	V
37964	2025-02-09	G4700 I159	V
37965	2024-09-30	G8929 R519	V
37966	2025-02-07	S4292XA	V
37967	2025-02-26	R079	V
37968	2025-03-20	W19XXXA M7918 M25529	V
37969	2025-03-14	S81812A	V
37969	2025-03-26	Z4802	V
37970	2024-07-03	N390	V
37970	2024-07-24	N453	V
37971	2025-01-03	K529	V
37971	2025-03-04	G5622	V
37972	2025-04-01	I160 N179 R079	A
37972	2025-04-07	R079	A
37973	2024-12-05	O368131 M3500 R002 O24414	V
37973	2025-01-24	N390 N610	V
37974	2025-03-22	T148XXA	V
37975	2025-05-09	R1011	V
37975	2025-05-15	R109	A
37976	2024-07-10	R059	V
37977	2025-02-11	N83209 R102 N390	V
37978	2025-06-26	M25579	V
37979	2025-01-27	N809 R102	V
37980	2024-07-04	I4430 M79604 I441 R079 R0789 I	V
37980	2024-09-29	R197 I2510 I4891 R1110 R079 E1	V
37980	2025-06-17	R051 R0602	A
37981	2024-07-31	R079 B9789 J028	V
37981	2025-02-05	S0993XA	V
37982	2025-05-02	R1013	V
37983	2024-07-17	N3090 M5450	V
37984	2025-02-15	I4891 J810 I739	A
37984	2025-03-26	J810 T782XXA N1330 I4891 I480	V
37984	2025-05-09	I4819 I509 I4891 I5033 R001	V
37985	2024-12-26	R569	A
37985	2025-07-22	I639	A
37985	2025-08-17	J9601 J189 I4891	A
37986	2025-03-05	K3530 K529	V
37987	2024-12-22	J101	V
37987	2024-12-28	R531	V
37988	2025-06-14	B349	V
37989	2025-01-10	N23 N201 K760	V
37990	2025-05-26	R040	V
37991	2024-12-25	R21 R079	V
37992	2025-05-21	M7989 N939 R2243	V
37993	2025-03-08	J111	V
37994	2024-09-05	R42 R519 R112	V
37995	2025-07-26	R1031	V
37996	2025-07-02	M25461 M25561	V
37997	2024-05-23	K0889	V
37998	2024-11-07	L0100 L259	V
37999	2025-03-18	S61412A Y9289 S61411A W25XXXA	V
37999	2025-03-31	W458XXD S61210D 183644000 S612	V
38000	2024-06-09	R002 R058	V
38001	2024-10-15	R1032 R109	V
38002	2024-06-22	R55	V
38002	2024-07-30	S93401A	V
38002	2024-09-23	W19XXXA	V
38002	2025-01-15	J0190	V
38003	2025-04-09	R509 R059 R197	V
38004	2024-08-24	M25551 R1030	V
38004	2024-12-25	J45901	V
38004	2025-06-19	S6991XA	V
38004	2025-07-11	J4521 J029	V
38004	2025-07-26	M5450	V
38004	2025-07-26	N390 M79604	V
38005	2025-01-14	K3580	V
38006	2024-12-01	J189 E871 I498 J101	V
38007	2025-06-03	R0789 R079	V
38008	2024-09-28	R519	V
38009	2024-12-04	R1084	V
38009	2025-02-23	K219 Z331	V
38010	2024-07-12	R519 W19XXXA M549	V
38010	2025-01-29	K5792	V
38010	2025-07-14	S4992XA	V
38010	2025-07-15	S22089A	V
38011	2024-06-05	R197	V
38011	2024-09-08	K5900 Z9289 R5383	V
38011	2025-04-26	Z9289	V
38011	2025-04-28	R531	V
38011	2025-08-09	R531 R519 Z9289	V
38012	2024-06-21	R059	V
38012	2025-08-19	S6010XA S6992XA	V
38013	2024-12-11	S99919A	V
38014	2024-07-22	V892XXA	V
38014	2024-07-28	R1084	V
38014	2025-02-21	S0181XA	V
38015	2024-08-19	J4541	V
38015	2025-01-05	J45901	V
38015	2025-01-10	J4541 J22	V
38016	2024-07-15	R059 R21	V
38016	2024-09-10	R079 Z9289	V
38017	2025-07-25	N3001 N939	V
38018	2024-10-15	N939 Z3A11	V
38018	2025-05-03	Z3490	A
38019	2025-06-10	N390	V
38020	2025-06-28	J029	V
38021	2025-06-17	S129XXA	A
38022	2025-02-07	S60449A	V
38023	2024-11-10	H6690 J069	V
38024	2024-10-10	I214	A
38024	2025-04-08	R079	A
38024	2025-04-15	S91119A	V
38025	2024-12-16	R030	V
38026	2025-03-03	S8391XA	V
38027	2025-08-06	T782XXA	V
38027	2025-08-12	J8283 J45909 R059 T7840XA	V
38028	2024-06-13	E871 R45851	A
38028	2025-03-16	F209 E871 R4182 R4689	A
38028	2025-03-16	R4689 F209 E871	V
38028	2025-06-13	W19XXXA	A
38028	2025-06-13	W19XXXA	V
38029	2025-04-05	Z5321 R109 R509	V
38030	2024-09-14	Z139 R739	V
38030	2024-10-26	M25519 M25569	V
38030	2025-02-14	M25569	V
38031	2024-07-04	K9423	V
38031	2024-09-05	K9423 R7989 Z431	A
38031	2025-03-14	S51002A	V
38031	2025-04-24	W19XXXA S0181XA	V
38031	2025-07-17	K9423	V
38032	2024-08-14	R1033	V
38033	2025-05-22	R509 N390 T83511A A419	V
38034	2025-04-24	R627	A
38035	2024-06-17	I4891 I739 M79606 I493	V
38035	2024-06-17	I493 I4891 I739 M79606	A
38035	2025-02-22	L03115	V
38036	2024-05-28	R519	V
38037	2024-07-11	R102	V
38037	2024-07-22	N390	V
38037	2025-06-30	T162XXA	V
38038	2024-06-28	L03119	A
38039	2025-08-05	R531	A
38040	2024-08-21	C169 R531 R627 R079 R9389	V
38041	2025-08-07	N83209	V
38042	2024-10-31	M7989	V
38043	2024-12-22	R531 Z9289	A
38043	2025-03-05	R627 Z9289 A419	A
38044	2024-11-28	R0600	V
38045	2025-02-13	S0993XA W19XXXA	V
38046	2025-03-15	J9601 I509 J189	A
38046	2025-05-16	T68XXXA J9601 N19 E875	A
38047	2025-01-11	H1130	V
38047	2025-01-29	M25551	V
38048	2025-08-03	M79604 M79605	V
38049	2025-01-08	W19XXXA	V
38050	2024-05-24	R601	A
38051	2024-11-12	R059	V
38051	2025-05-13	R519	V
38051	2025-08-12	N10	V
38052	2024-07-09	R042	V
38053	2024-09-20	E875	V
38053	2025-07-07	E875 N184 I10	V
38053	2025-08-20	N184	V
38054	2024-06-17	M5412 R0789 R55 T675XXA	V
38054	2024-10-21	K602	V
38054	2024-11-17	R531	V
38054	2024-11-21	K5901	V
38054	2025-01-26	R079	V
38055	2025-01-26	M25569	V
38056	2024-09-16	W228XXA Y9289 Y990 S8390XA S83	V
38057	2024-06-21	W19XXXA	A
38057	2025-01-19	R001	V
38058	2024-06-26	V877XXA M479	V
38059	2025-08-08	R197	V
38060	2024-11-30	W19XXXA Z9289	A
38060	2025-01-11	E1140 I10 E11649 E785 L83 L918	V
38060	2025-03-10	E1142	V
38061	2024-10-25	N644	V
38061	2025-02-22	K0889	V
38062	2024-05-30	R0602 R079	V
38062	2024-06-09	B349	V
38062	2024-10-06	V877XXA N939 D219	V
38063	2025-06-03	M25562 M79605	V
38064	2024-08-24	B349	A
38064	2024-08-24	B349	V
38064	2025-03-31	R109 R1033	V
38065	2024-09-06	V892XXA M542 M5450 R519	V
38066	2024-07-07	S0081XA	V
38067	2024-10-17	G932	A
38068	2024-09-15	N3000	V
38068	2024-11-06	N390	V
38069	2024-11-02	R221	V
38069	2024-11-30	W19XXXA R55 M549	A
38069	2025-02-20	W19XXXA	V
38069	2025-03-14	K625 K623	V
38069	2025-04-11	S0181XA R55	V
38069	2025-04-27	Z4802	V
38070	2024-06-10	S91319A	V
38070	2024-11-30	J111	V
38071	2025-03-03	R002 F10929 Z79899 E785	V
38072	2025-01-28	Z139 R1903	A
38073	2024-09-17	R079	V
38073	2025-03-24	I10	V
38074	2025-01-31	N939	V
38075	2025-07-09	I3139 I314	V
38076	2024-06-16	R079 R0789	V
38076	2024-08-02	R112 R531 R001	V
38077	2024-06-05	R0982	V
38077	2025-05-28	N3000	V
38078	2025-03-12	N939	V
38079	2025-04-30	L299	V
38080	2025-07-22	S72009A	A
38081	2024-12-08	N2889 N3090	V
38081	2025-04-17	Z0000 A419	A
38081	2025-04-20	Z0189	V
38082	2025-04-02	K625	V
38083	2024-07-17	W19XXXA	A
38083	2024-09-11	R112	A
38084	2024-06-26	R55	A
38084	2025-04-04	R079 E860	V
38085	2024-10-10	N390	A
38086	2025-04-23	I739	V
38087	2024-06-02	D3705 J441 J449	V
38087	2025-02-04	T782XXA T7840XA	V
38088	2025-08-16	H9193 M25561 M25562 M25512 G89	V
38089	2025-03-21	Z9289 R1012	V
38089	2025-07-23	M5432 M5431	V
38089	2025-07-30	M62838	V
38090	2024-09-11	O909 T889XXS	A
38091	2024-11-26	R079	V
38092	2024-08-02	N189 N186 E8770	A
38092	2024-08-07	N186 I4891	A
38093	2025-03-20	R9431	A
38094	2024-11-29	W19XXXA	V
38095	2024-12-06	R42	V
38095	2025-01-31	G459	A
38095	2025-05-17	S0990XA	V
38096	2025-06-25	D259 N390 B3731	V
38097	2024-12-03	M7910	V
38098	2025-04-12	J189 E8342 Y95	A
38098	2025-05-09	R4182 R079	A
38098	2025-07-11	E876 R899	V
38099	2025-05-17	Z379 O80	A
38100	2024-07-09	M439 S0083XA S61412A W19XXXA	V
38100	2024-12-24	S0101XA	V
38100	2025-03-16	S41112A S0181XA R55	A
38101	2024-07-21	W19XXXA Z9289	A
38101	2024-10-29	Z9289	A
38102	2024-07-27	R0602 R55 I4891 R531	A
38102	2024-08-19	A419	A
38103	2024-06-01	K219 F10920 F17210 F419 F32A J	V
38104	2025-04-19	W19XXXA S0990XA S0101XA M25511	V
38105	2024-08-25	W19XXXA	V
38106	2025-05-12	R531 Z0000	V
38107	2024-09-24	S92309A	A
38107	2025-03-09	R21	V
38107	2025-06-28	R0602	V
38107	2025-08-17	S3992XA	V
38108	2024-09-04	1003722009 306971000119104 R29	V
38109	2025-02-25	R519	V
38110	2024-11-06	N390 R42	V
38111	2025-01-08	S82001A	V
38112	2024-11-03	G8929 M5450 M549 M4646	A
38113	2024-05-24	L22	V
38113	2024-05-31	H9222	V
38114	2024-08-31	R079	V
38115	2024-08-24	H02846	V
38115	2024-12-30	K1379 R040	V
38115	2025-02-08	Z1152	V
38115	2025-03-03	R059 R5381 J029	V
38115	2025-06-20	H1033	V
38116	2025-06-29	R2240	V
38117	2024-05-26	J069	V
38118	2024-09-01	R4182 R509 E870 N179 R059	A
38118	2024-09-08	I82403 R10819 E8809 D649 E860	A
38119	2024-12-04	S01511A	V
38120	2025-01-30	B349	V
38120	2025-05-25	J069	V
38121	2024-06-06	S61012A S62522B	V
38122	2024-06-10	R040	V
38122	2024-10-03	S72009A W19XXXA	A
38122	2025-05-06	M4850XA S32599A	A
38123	2024-07-24	L03116	A
38123	2025-04-16	L0390	A
38123	2025-06-01	L0390 I82409	A
38123	2025-06-15	R42	V
38124	2025-01-30	S82831A	V
38125	2025-05-16	R109 K37	V
38126	2024-11-09	K5732	V
38127	2024-06-08	S42292A	V
38128	2024-09-11	K029	V
38128	2025-06-18	R002	V
38129	2024-09-05	J45901	V
38129	2024-10-23	S61011A	V
38130	2025-05-31	S0083XA	V
38130	2025-06-04	L089 T148XXA	V
38130	2025-08-13	R42	V
38130	2025-08-20	R42	V
38131	2024-08-11	R0781 Z9289	V
38131	2024-10-02	Z9289 R0602	A
38131	2024-12-28	R0602 Z9289	V
38131	2025-03-12	R0602 Z9289	A
38131	2025-06-25	Z9289	A
38132	2025-03-06	Y09 S0181XA S61511A	V
38133	2025-01-11	R194	V
38134	2024-12-20	R55	V
38135	2024-07-12	M549 V892XXA	V
38136	2024-10-08	M25551 M25561 G8929	V
38137	2025-01-10	R0789	A
38138	2025-01-18	M549 V877XXA	V
38139	2024-06-04	R079	V
38139	2024-06-06	N6310	V
38140	2024-12-02	R197 R112	V
38141	2025-07-04	R6884	V
38142	2024-08-25	S62346A	V
38143	2024-12-17	K5900 R109	V
38144	2025-05-03	M5450 G8929	V
38144	2025-05-28	H8110	V
38145	2025-06-19	R109 N390 I10	V
38145	2025-08-02	R918 M25569 R7989 I82409 R55 R	V
38146	2024-09-09	R197 K529	V
38147	2024-08-04	F03918	A
38148	2025-05-25	W19XXXA S82142A	A
38148	2025-05-25	W19XXXA S82142A	V
38149	2025-03-08	A419	A
38150	2025-06-15	W19XXXA S0081XA	V
38151	2024-06-01	L8990	V
38152	2024-09-03	W19XXXA E834	V
38153	2024-09-06	S73102A S79912A	V
38154	2025-02-10	N200 R109	A
38154	2025-03-06	I10 Z960 E079 R109 Z87891 N328	V
38155	2025-06-28	U071	V
38156	2025-07-14	R519	A
38157	2025-02-15	R0602	A
38157	2025-05-08	R079 A419	A
38158	2024-05-26	E1165	V
38158	2024-05-28	M79604 M79605 M7989	V
38158	2024-06-29	R739 R059 M7989	V
38158	2024-07-04	N390 R739	V
38158	2024-07-06	R739	V
38158	2024-07-08	I878 R739	V
38158	2024-07-15	D649 R739	V
38158	2024-07-19	Z59819 R739	V
38158	2024-07-23	R739	V
38158	2024-07-24	R0602 R569	V
38158	2024-07-28	R739	V
38158	2024-07-30	W19XXXA N3001	V
38158	2024-08-01	R739 W19XXXA	V
38158	2024-08-04	E1165 R739	V
38158	2024-08-07	Z8639 E1165	V
38158	2024-09-04	D72829 M726 N390 E1165 R1084 R	A
38158	2025-01-25	W19XXXA	V
38158	2025-01-28	W19XXXA	V
38158	2025-01-30	W19XXXA	V
38158	2025-02-12	E1165 R296 Z794 R2681	A
38158	2025-06-19	D649	A
38158	2025-07-02	D649 K922	A
38159	2024-09-04	G5602	V
38159	2025-05-22	R1084	V
38159	2025-07-06	S52122A	V
38160	2024-12-17	R42 R079	V
38161	2024-10-18	K922 D649	A
38162	2025-04-14	R52	V
38162	2025-04-17	U071	V
38162	2025-05-02	R509	V
38162	2025-05-04	J189	V
38162	2025-05-15	M7910	V
38162	2025-05-16	M549	V
38162	2025-05-18	M549 R1013 R319 N200	V
38162	2025-05-21	R0789	V
38162	2025-06-11	R079	V
38163	2024-08-29	M549	V
38163	2024-12-24	R0789	V
38164	2024-10-17	J189 M1990 E7800 J441 J9601 K2	A
38164	2025-01-16	E876 J449 R109	A
38165	2025-01-17	I10	V
38166	2024-08-26	J069	V
38167	2024-08-17	N179 S72001A R7989 T796XXA	A
38167	2024-09-17	J9692	A
38168	2024-10-28	K5641 K5900 R079	V
38169	2024-10-19	M5450 M79604	V
38170	2024-06-01	R001	A
38170	2025-05-07	I249	A
38170	2025-07-06	R55	A
38171	2024-10-20	R1110	V
38171	2024-11-13	J45909 R059	V
38172	2024-08-22	K611	V
38172	2025-06-12	R42	V
38173	2025-06-03	R600 M79671	V
38174	2024-10-30	N83201	V
38175	2024-12-23	M79672	V
38176	2024-09-11	K56609	A
38176	2025-02-20	K56609	A
38176	2025-03-07	N9489 K56609	A
38177	2025-03-23	R42	A
38177	2025-04-03	D72829 I959 R9431	V
38178	2024-09-16	G8929 M25512 M25552 E1142	V
38178	2024-12-16	S7002XA E1142	V
38178	2025-03-06	K8050	A
38178	2025-05-29	K750	V
38179	2024-06-26	S72142A U071	A
38179	2024-07-19	L03116	V
38179	2025-07-04	R040	V
38180	2024-05-23	N200 N3001	V
38181	2025-01-30	R509	V
38181	2025-08-20	S93402A	V
38182	2024-07-13	J40 U071	V
38183	2025-08-04	I442 R001	A
38184	2024-06-15	R569	A
38185	2025-06-09	R509 J029 R059	V
38186	2024-05-29	Q453 R109 K862	V
38187	2024-10-16	B338 R0602 R531 R7989	V
38187	2024-10-16	R531 B338	A
38188	2024-11-04	R197 R1110 K529	V
38188	2025-07-01	B309 J050	V
38189	2025-05-23	M5450	A
38190	2024-09-10	S62102A	V
38190	2024-09-17	S62109A	V
38190	2025-06-18	R5383	V
38191	2024-07-28	R0902 R209	A
38191	2024-09-28	N390 F22	V
38191	2025-02-26	R4182	V
38191	2025-03-02	Z008	V
38191	2025-07-25	R0603	A
38192	2025-07-30	S91312A S99922A	V
38193	2025-08-14	R519	V
38194	2025-06-04	I509 N189 R7989 D649	A
38195	2024-05-23	M549 D72829	V
38196	2024-12-01	R079	V
38196	2025-08-15	R0602	V
38197	2024-10-23	I872 D631 R000 R7989 G6289 R07	V
38197	2025-01-25	N179 I4710 I4720 M7989 R2232 R	V
38197	2025-03-09	N186 Z9289	V
38197	2025-03-14	R531 R5383 R630 N186	V
38198	2024-08-26	W19XXXA	A
38199	2024-07-13	K5641 N390	V
38199	2024-07-19	K5641 R627	V
38199	2024-07-19	R627 K5641	A
38200	2025-02-06	R42	V
38201	2025-04-16	M79604	V
38201	2025-05-02	N390 R109	V
38202	2024-12-01	S7012XA	V
38202	2024-12-05	N390 M549	A
38202	2025-01-10	T859XXA	V
38202	2025-02-20	R443	V
38202	2025-03-06	N611	V
38203	2025-01-02	L03119	V
38204	2024-12-21	J050	V
38205	2025-02-03	R079	V
38206	2024-12-28	T797XXA	V
38206	2024-12-29	J939 T8182XA	V
38206	2025-03-09	R042	V
38207	2024-11-05	R7989 J189	A
38207	2025-02-03	I6340 R569 I639	V
38207	2025-04-27	I509 R0602 I639	V
38207	2025-06-25	I249 R0602 R000 I509 R569 R570	A
38208	2024-06-17	M7967 T148	V
38208	2024-06-24	R52	V
38208	2025-04-28	R52 F419 W19XXXA	V
38209	2025-01-24	I639	A
38209	2025-03-01	K8050	A
38209	2025-03-09	M4802	V
38209	2025-05-13	G43909	V
38209	2025-06-04	R519 R202 R42	V
38209	2025-08-18	R29898	A
38210	2025-05-27	T1490XA	V
38211	2025-01-17	Z8673 N3000	V
38211	2025-02-19	R079	V
38212	2024-11-03	R21	V
38212	2025-01-01	J069 H9202	V
38212	2025-02-07	R197	V
38212	2025-05-07	R509	V
38213	2024-08-11	K8050 K8040	V
38214	2024-12-28	I214 N179 N189 J189 R059 R0902	A
38215	2024-07-03	W19XXXA	V
38215	2025-02-05	N390 R079	V
38216	2025-08-02	Z760 R051	V
38217	2024-09-23	M25561 M25511 M25562	V
38218	2024-07-19	N3000 R2243	V
38218	2025-07-03	M25512	V
38219	2024-12-10	R519	V
38219	2025-04-17	R42 R110	V
38220	2024-07-09	D219 K5790 M79641 M79642 R079	V
38220	2024-08-03	I249	A
38220	2024-11-07	R109	V
38220	2024-11-22	R079	V
38221	2024-11-14	E871	A
38221	2024-12-31	I4710 K7460 R188 E8342 E876	A
38222	2024-12-03	R410 Z9289	V
38223	2025-01-16	W19XXXA	V
38223	2025-01-26	W19XXXA	A
38224	2024-12-04	W19XXXD E878 R55 R0600	V
38224	2025-01-26	R519 W19XXXA	V
38225	2024-06-03	T7840XA	V
38225	2024-09-17	R059	V
38225	2024-11-26	R059	A
38226	2024-05-30	I96	A
38226	2024-06-25	I96	A
38227	2025-07-09	M79673	A
38228	2024-09-16	J189	A
38228	2024-11-07	R509	A
38229	2025-01-13	R109	V
38229	2025-01-17	N390 O200	V
38230	2025-01-23	I455 I442	A
38231	2024-08-13	S22000A	V
38231	2025-02-16	N179 E875	V
38231	2025-02-21	S0083XA W19XXXA	V
38231	2025-03-09	U071	V
38231	2025-07-01	R7989 N390 R55	V
38232	2025-05-11	R109	V
38233	2024-12-15	W19XXXA	V
38234	2024-07-21	B349	V
38235	2025-01-19	K56609 K8689	A
38235	2025-02-12	K8689 R109 K529	V
38235	2025-04-08	K56609	A
38235	2025-05-26	K56609	A
38235	2025-06-03	R109	A
38235	2025-06-16	K920 K56609 R109	A
38235	2025-07-07	I2699 R0602 K56609	A
38235	2025-08-20	I2699 K56609 E876	A
38236	2024-08-02	H8110	V
38236	2024-08-07	E876 R42	V
38236	2025-07-19	G44209	V
38237	2025-05-30	R4182	V
38237	2025-07-03	I469	A
38238	2024-06-15	R55	V
38239	2024-09-18	R42	V
38240	2025-05-21	H8110	V
38240	2025-08-03	M7750	V
38241	2025-03-08	N939	A
38242	2024-09-01	I4710	A
38243	2024-07-28	R079	V
38243	2024-08-01	H538 R200	A
38243	2025-08-06	M5450	V
38244	2025-04-06	G4700 Z7401 R627 E119 Z79899 I	A
38244	2025-06-11	E870 R4182	A
38245	2024-10-25	J40	V
38246	2025-01-15	F332	A
38246	2025-01-26	R531	V
38246	2025-01-31	R55	V
38246	2025-02-06	H539	V
38247	2025-08-18	R079	V
38248	2025-02-24	R55	A
38248	2025-06-28	A084	V
38249	2024-10-19	I160 R040 E875	A
38250	2025-05-19	R42	V
38251	2025-03-02	K56609	A
38252	2024-09-30	E663 G4700 I4439 Z6837 E785 H4	A
38252	2025-07-10	Z9289	A
38252	2025-08-08	M19011 R079	V
38253	2025-04-26	Z9289	A
38253	2025-05-02	A419 Z9289	A
38254	2025-07-03	R109	V
38255	2024-10-11	R202	V
38256	2025-05-02	R079	V
38256	2025-06-25	R0600 R0602 R079 R0609 N185	V
38257	2024-10-02	M25519	V
38257	2024-11-07	M549	V
38257	2025-03-28	M542	V
38258	2024-12-17	M25569	V
38259	2024-10-07	R0789 R079	V
38260	2025-04-11	R1032	V
38261	2025-01-05	J069	V
38262	2025-07-26	R5383 D649 K922	A
38263	2024-08-05	I10 R0789 29857009	V
38264	2024-09-12	Y09 S0093XA S1093XA	V
38265	2025-06-25	S61219A	V
38266	2025-05-06	L559	V
38267	2025-03-31	Y09	V
38268	2024-08-21	S6291XA	V
38269	2024-10-02	N939 D219	V
38270	2025-03-22	Z952 Z8249 K219 S0990XA Z801 Y	V
38271	2025-08-16	G43809 R519	V
38272	2024-07-27	D649	A
38273	2024-09-08	F0781	V
38274	2024-10-03	R1030	V
38275	2024-09-06	S6990XA	V
38275	2025-01-31	B349	V
38275	2025-03-12	R600	V
38276	2024-07-30	Z3A01 O4691 O4690	V
38276	2025-05-22	O99284 E663 D62 O26893 O9081 Z	A
38277	2024-09-29	K9423	V
38277	2024-10-08	J189 J690	A
38277	2024-12-25	A419 R532	A
38277	2025-03-16	Z431	V
38277	2025-07-25	K9423	V
38277	2025-07-29	K9413	A
38277	2025-08-13	T85598A K9423	A
38278	2024-09-05	M25551 M5450 M25511 W19XXXA	V
38278	2024-11-12	I2699 R051 R0600 R911	A
38279	2024-07-25	R42	V
38280	2024-07-18	R52	V
38280	2024-10-01	N3000	V
38280	2025-01-04	N3000	V
38280	2025-08-02	R079 R109	A
38281	2024-08-22	R109	V
38282	2025-01-18	R000	V
38283	2024-06-24	R55	V
38284	2025-08-17	R739 I10 R0981	V
38285	2024-08-23	J4521 J9601 B348	A
38285	2025-07-10	J9601	A
38286	2024-07-26	N179	V
38286	2024-09-30	D692	A
38286	2025-04-10	R7309	V
38287	2024-12-20	R296	A
38288	2024-08-01	R42	A
38288	2024-09-28	R519	V
38289	2024-06-14	M5450	V
38289	2025-01-25	W010XXA M1712 I10 Y9301 S8002X	V
38290	2024-08-03	R079 R0602	V
38290	2024-11-10	J189	A
38290	2024-12-07	R079	V
38291	2024-08-16	I82409	V
38291	2025-08-14	E870	V
38292	2024-05-25	D649 N179	A
38292	2025-02-15	E875	A
38292	2025-03-12	E8770	A
38292	2025-04-01	R899 R110 D72819	V
38293	2024-07-11	I10	V
38294	2025-03-02	R55	V
38295	2025-03-21	M549	V
38296	2025-01-30	R531	V
38297	2024-09-04	J069 R509	V
38297	2024-09-06	J189	V
38298	2025-08-10	I214 I4891	A
38299	2024-12-20	R0789	V
38299	2024-12-25	R079	V
38299	2025-06-09	M7989	V
38300	2024-11-03	K529	V
38301	2024-07-24	I10 I700 M19011 R112 K279 M190	V
38301	2024-07-28	R2681 R10819 R109 R1110	A
38301	2025-05-15	R4182 N390 R410	V
38302	2024-10-20	R109 R1110 E871	V
38303	2025-05-29	R220 H04301	V
38304	2024-10-27	S52023A	V
38304	2025-04-10	Y999 Z5189 S61211A W268XXA Y93	V
38305	2024-09-09	R079 R1013	V
38305	2025-04-25	R1013	V
38306	2024-10-01	N179 N201 N139 N200 N189	A
38307	2024-08-04	Z9289	A
38308	2025-02-13	K117	V
38309	2025-07-14	S52023A	V
38310	2024-07-31	R109	V
38310	2024-08-02	M2559 M5450 M7918 R52	V
38311	2024-06-01	M25569	V
38311	2024-09-06	Z5189	V
38312	2025-07-20	M25551	V
38313	2025-02-13	R079	A
38313	2025-02-14	C9590 R079	A
38314	2024-10-11	N390 F0390	V
38314	2025-07-30	L03119	A
38314	2025-08-07	L0390 M25469	V
38315	2025-07-31	R404 R569	V
38316	2025-03-21	K8020	V
38317	2025-05-28	K122	V
38318	2025-01-02	M62838 M542	V
38319	2025-07-18	G9389	A
38320	2025-04-05	S01512A	V
38321	2025-08-10	A419	A
38322	2024-08-31	I214	V
38323	2025-07-23	R109	V
38323	2025-08-13	S01511A S0083XA	V
38324	2025-06-08	R051	V
38325	2025-07-06	I890 L03119 J168 A419 T148XXA	A
38325	2025-07-23	J90 C799 R0602	A
38326	2024-08-12	R040	V
38327	2024-12-28	R202	V
38328	2024-05-24	F410	V
38328	2025-01-06	R079	V
38329	2024-12-28	H4310	V
38330	2024-12-26	R0602	V
38331	2024-07-27	R451	V
38332	2024-06-13	D649	V
38332	2024-06-23	R0602 I959	A
38332	2024-07-28	N390 A419 R4182	A
38333	2025-04-18	L03213 D649	A
38334	2025-01-21	F0390 68566005 I10 Z1152 R4182	V
38335	2025-04-21	K0889 M26622	V
38336	2024-06-13	M25512 M25511	V
38336	2024-06-18	M7910	V
38337	2024-08-16	R0600	V
38337	2025-01-26	L02413	V
38337	2025-03-14	I4891 J9601 R55 R0602	A
38338	2024-08-26	H9209	V
38338	2025-07-13	M79606 M7989 R109	V
38339	2025-06-17	S62102A	V
38340	2025-03-19	O09513	V
38340	2025-05-18	O368190	V
38340	2025-06-03	R52 O7589	V
38340	2025-06-21	M25532 M25531	V
38341	2024-09-02	K5909 R109	V
38341	2025-03-02	N390 R300	V
38341	2025-04-30	M79672 M79673	V
38342	2024-10-03	S32599A	V
38342	2024-10-04	S3282XA S32599A	A
38342	2025-05-08	S298XXA S2242XA W19XXXA	V
38343	2025-04-30	R059 R042	V
38344	2024-08-20	Z9289 R4182	A
38345	2025-06-09	R051	V
38346	2025-04-26	S93409A M19079 Y9289 X501XXA S	V
38347	2024-11-04	A084	V
38348	2025-01-23	M79671	V
38348	2025-01-30	M5430 W19XXXA M62838	V
38349	2025-02-12	R5383 A419	A
38350	2025-04-01	S80211A S60812A S066X0A S80212	V
38351	2024-11-06	M5450	V
38352	2024-07-22	Z0000	V
38353	2024-07-04	B349	V
38353	2024-08-12	R300 N3000 N390	V
38353	2024-11-22	J029	V
38353	2025-04-02	K5900	V
38354	2024-06-03	R052	V
38355	2024-12-20	J189	V
38356	2024-07-27	R42	A
38356	2024-10-20	R262	A
38357	2024-12-03	T783XXA	A
38357	2025-05-01	R300	V
38358	2025-04-14	R079 R7989	A
38358	2025-04-30	R202	V
38359	2024-08-23	M25521 M25562 W19XXXA M25511	V
38360	2025-02-12	M5431	V
38361	2025-03-14	M25559	V
38362	2024-07-04	W461XXA	V
38363	2025-02-13	M7918	V
38364	2025-04-01	R109 O210 O26892	V
38365	2025-06-22	N179	V
38366	2025-03-21	R109	V
38367	2025-01-18	R809	V
38367	2025-02-14	I10	V
38368	2025-03-20	N390	V
38368	2025-04-05	H6021 A419 I639 B169 R42	V
38369	2024-06-09	G43909	V
38370	2025-07-27	M25552 S161XXA V892XXA M5020	V
38371	2024-10-02	R109	V
38372	2024-10-09	H409 R0602 R7303 E8770 I420 M1	V
38373	2024-05-25	V877XXA	V
38373	2024-12-02	L550	V
38373	2025-02-04	R112 R109	V
38373	2025-03-19	R079	V
38374	2025-03-08	Z8639 I213	A
38375	2025-07-19	R1013	A
38375	2025-08-16	R42 R531 R532	A
38376	2024-08-16	W44F1XA R531 T189XXA	V
38376	2024-08-20	K811 K8590 R7989 D649	V
38377	2025-03-19	K5900 I160 G44209	V
38378	2024-08-18	K5900	A
38378	2024-08-24	R0602 R079	V
38378	2024-09-01	R0602	V
38378	2024-09-20	J029 J45909	A
38378	2024-10-31	K219	V
38378	2024-11-13	R0789	V
38379	2024-06-20	M5410 N390	V
38380	2025-02-13	M79674	V
38381	2024-12-16	R0602	V
38382	2024-12-23	L97521	V
38383	2025-01-26	M25469	V
38384	2024-06-18	I213	V
38384	2024-06-19	I214	A
38385	2025-01-20	N189	V
38386	2025-01-11	R202	V
38386	2025-06-20	G589	V
38387	2024-11-25	B338 J22	V
38388	2024-07-20	S0990XA	V
38388	2025-06-04	R109	V
38389	2024-08-24	R1110	V
38390	2024-08-15	C7802 Z789	V
38391	2025-06-27	I498	V
38392	2024-07-08	J020 R519	V
38392	2024-08-11	H6690 J0190	V
38392	2024-08-11	J069	V
38392	2024-08-14	J0110	V
38392	2025-08-15	K8020	V
38392	2025-08-15	K8020 K810	A
38393	2025-08-16	J45909 J4520	V
38394	2025-05-21	S62309A	V
38395	2025-05-02	Y9389 R450 Z880 E039 F10129 66	V
38395	2025-05-07	S42309A	V
38395	2025-06-08	A419	V
38396	2025-04-03	T148XXA	V
38397	2024-07-23	R4182	A
38397	2024-09-09	E035	A
38397	2024-10-24	A419	A
38397	2024-11-30	R739 E8770	A
38398	2024-10-13	R600 M79661 R2241	V
38399	2024-06-14	I10 R519	V
38399	2024-09-02	I10 R040	V
38400	2025-04-22	M5430	V
38400	2025-04-24	M5417 M549	V
38400	2025-04-27	R52 M5126 R29898	A
38401	2024-07-18	W19XXXA	V
38402	2025-03-07	R0602 J810	V
38402	2025-03-07	R0602 Z951 J810	V
38402	2025-03-13	Z9289	A
38402	2025-03-28	A419 R0602	A
38402	2025-06-17	I509	V
38403	2024-06-19	W19XXXA Z9289	A
38403	2024-11-27	Z9289 R109	A
38403	2024-12-28	R040	V
38403	2024-12-28	R040 J3489	V
38403	2025-03-22	R202	V
38403	2025-06-01	D649	V
38404	2025-08-15	K047 K122 F17210	V
38405	2025-03-26	J45909 J45901	A
38406	2025-01-15	K0889	V
38407	2024-08-17	W460XXA	V
38408	2024-09-22	Z9289	A
38409	2024-12-19	K529	V
38410	2024-06-19	R413 R0682 G459	A
38411	2025-04-11	J189 L03115 N179	A
38411	2025-06-30	J9601 N3000	A
38412	2024-11-01	R4182	A
38412	2025-04-06	R5383	A
38413	2024-06-24	N3000	V
38414	2024-10-05	R5600	V
38414	2024-10-07	B338	V
38415	2025-08-16	M2634	V
38416	2025-05-23	K0889	V
38417	2025-05-12	R4182	V
38418	2025-03-13	R002	V
38419	2025-07-03	R197	V
38420	2025-03-15	R109 N3000 K639	V
38420	2025-03-17	M1990 R109 E7800 M109 N390 E11	V
38421	2024-09-14	R001	V
38421	2024-12-27	B338 R001 N390	V
38421	2025-03-08	R0902 R6510 U071	A
38421	2025-04-06	R197 N390 D72829 R1110	V
38421	2025-04-12	N390 R531 Z8619 J189	A
38421	2025-07-21	R4182 N390 R0602	A
38422	2025-05-05	N200 N1330	V
38423	2024-08-29	H269	V
38423	2024-12-25	R197	V
38423	2025-01-29	Z760	V
38423	2025-03-17	R197	V
38423	2025-04-17	Z87898 K921	V
38423	2025-04-24	N814 R197	V
38423	2025-05-07	R197	V
38423	2025-07-16	Z760	V
38424	2024-11-06	J210 J449 I509 R0609 I214 I10	A
38424	2024-12-03	I509 R079	A
38424	2025-02-03	Z9289 R079 R0602	A
38424	2025-08-13	R0602 R079	A
38425	2024-10-14	R42	V
38426	2024-12-08	M79601 M79604 M79605 M79602	V
38427	2025-07-25	S93402A	V
38428	2024-09-08	M79674	V
38429	2025-03-13	T7622XA	V
38430	2024-12-15	M7918 H9202	V
38431	2024-11-22	D72829	V
38431	2025-07-17	M7989 R9431 N179 R42 J90 I639	A
38432	2025-01-20	L84	V
38432	2025-02-07	M79672	V
38432	2025-04-19	M25562 L84	V
38433	2025-02-22	R197	V
38434	2024-11-03	R42	V
38435	2024-09-19	M25561	V
38435	2025-04-20	W19XXXA R55	V
38436	2024-07-18	S2241XA W19XXXA S2239XA	V
38436	2024-07-19	S2249XA	A
38437	2025-08-10	R109	V
38438	2024-12-07	M5412	V
38439	2024-07-08	R55	A
38439	2025-06-18	E8770 J9601 S0990XA	A
38440	2024-07-26	W19XXXA	V
38441	2024-12-17	R0789	V
38441	2024-12-21	R0789 T148XXA	V
38442	2025-05-08	M25511 R079 M5450	V
38443	2025-02-05	Y9301 Y92000 S6991XA M7989 S52	V
38444	2025-06-12	I10	V
38445	2025-01-20	K567	V
38445	2025-01-20	R109	V
38446	2025-03-14	M79604 M25531	V
38447	2025-04-22	R0602 R0902	A
38448	2025-06-05	S82891A S82201S T8149XA A498 S	A
38448	2025-06-18	Z4689	V
38449	2024-08-13	M25559	V
38449	2024-09-07	D219	V
38449	2025-08-13	R0600	V
38450	2025-04-03	O209 Z3A10	V
38451	2024-06-02	F29 Z91198 305058001 H409 R682	V
38451	2024-06-04	F200	V
38451	2024-06-09	F4325	V
38451	2024-07-20	F200	V
38451	2024-07-21	F259	A
38451	2024-07-27	F200	V
38451	2024-11-27	F200	V
38451	2025-08-15	Y92000 262965006 Y999 F259 M79	V
38452	2025-06-17	M5441 R7989	V
38453	2025-06-05	R0602	V
38454	2024-12-16	R4182 R509 U071	A
38455	2024-08-05	R112 R197 R519 R1013	V
38455	2025-03-29	Z0000 R071 R0789	V
38456	2025-04-12	K625 R42	V
38456	2025-06-12	R9431 R109	A
38457	2024-09-27	R109	V
38458	2024-12-22	T192XXA	V
38458	2025-06-01	F29	A
38458	2025-07-28	F319 N390	V
38458	2025-07-30	F319	A
38459	2024-10-18	R0602 J90 I509 R0789	A
38459	2025-01-05	R079	A
38459	2025-04-12	R001 I442	A
38459	2025-08-19	R112 R519 R109	V
38460	2024-08-21	Z9359	V
38460	2025-05-10	Z5321	V
38461	2024-06-11	A419 N009 R7989	A
38462	2024-06-09	J189	A
38463	2025-05-07	R4182	V
38464	2024-08-22	R040	V
38464	2024-08-23	R040	V
38464	2024-09-05	R0602 R051	V
38465	2025-01-10	R7401 R17	A
38466	2024-05-24	M79641	V
38467	2024-11-16	R059 R079	V
38468	2025-07-25	R079	V
38469	2025-02-16	S01112A	V
38469	2025-02-23	Z4802	V
38470	2024-12-28	Z5901 I4891 R4182 Z79899 41928	V
38471	2024-08-25	R079	V
38471	2024-08-28	E1169 R079 E669 J189	V
38472	2025-08-08	S8001XA	V
38473	2024-09-19	L089	V
38473	2024-10-17	R52	V
38473	2024-10-19	R21	V
38474	2025-07-13	K449	V
38474	2025-08-18	R531	V
38475	2025-06-21	I639	A
38475	2025-07-04	R079 I200	A
38476	2025-06-15	R079	V
38477	2024-08-09	M25512 M7532	V
38478	2025-04-30	J45901	V
38479	2025-08-19	R079	V
38480	2024-06-12	M79605 M79673	V
38480	2024-06-14	75710 M79606 I739	A
38480	2024-11-21	K5900	V
38481	2025-04-27	R1031	A
38482	2024-08-07	N390	V
38483	2025-01-12	M542 R0789 R599	V
38483	2025-03-17	R109 M1990	V
38483	2025-03-24	R109	V
38484	2025-04-28	Z9289 R531	A
38485	2025-05-23	M7022	V
38486	2025-08-01	R5383 R319 N390	V
38487	2024-08-11	R002	V
38488	2024-06-22	M7502 S46002A M79672	V
38489	2025-03-21	E538 R2681	A
38489	2025-04-01	R0602 R110 Z139	V
38490	2024-10-24	E785 I10 E039 R112 F419	V
38491	2025-05-16	S51819A	V
38491	2025-06-06	R112	V
38492	2024-10-15	M25551	V
38492	2024-10-16	M87059	V
38492	2025-05-22	S0191XA	V
38493	2025-04-05	R29898	A
38493	2025-04-12	Z5189 M79605 M79604	A
38493	2025-05-11	L819 R339	A
38493	2025-05-24	K922	V
38494	2024-12-17	S72009A	V
38495	2025-05-17	S90829A	V
38496	2025-06-22	E875 Z9289 Z45010	A
38497	2024-09-19	R21	V
38498	2025-04-07	M79643	V
38499	2025-01-30	N3090	V
38500	2024-08-17	K0889	V
38501	2024-09-11	R519 G8929	V
38502	2024-12-28	R1031	V
38503	2025-03-21	R001	A
38504	2024-10-31	B349	A
38505	2025-01-14	R1011	A
38505	2025-01-14	R1011 R109	V
38506	2024-06-14	R002	V
38507	2025-05-29	R002 R000	V
38508	2025-05-29	N390 M5126	A
38508	2025-07-08	M5450 R17 K7031 G8929	V
38509	2024-05-27	Z9289 R509	V
38510	2024-07-28	J45901 J90	V
38510	2024-08-01	R0600	V
38511	2025-08-02	D649	V
38512	2025-04-08	K8050	V
38512	2025-07-06	K8020	A
38513	2024-11-11	R519	V
38514	2025-08-12	R0789 R109 R079	V
38515	2024-07-10	R519	V
38515	2024-07-13	R519	A
38516	2025-02-13	R251 R232	V
38517	2024-10-10	M533 W19XXXA M25559	V
38518	2025-02-03	M7989	V
38518	2025-02-19	N179 R601	A
38518	2025-04-16	E860 E878 R9431	A
38519	2024-11-10	R110	V
38519	2025-08-18	R339 W19XXXA N3090	A
38520	2025-05-27	B349 R002 R1011	V
38520	2025-06-01	R112	V
38521	2024-06-12	F419 R42	V
38522	2025-01-02	N12	V
38523	2024-07-12	G43909	V
38524	2025-01-08	S060X1A	V
38524	2025-01-09	R42 S060X0D Z9289	V
38525	2024-08-25	S31109A	V
38525	2024-08-25	S31119A	V
38526	2025-05-26	R0789	V
38526	2025-08-12	M5432	V
38527	2024-09-01	R102 Z9289	A
38528	2024-10-10	M25571 S93401A	V
38528	2025-04-25	R1114 R1013	V
38529	2024-07-18	R451	V
38529	2024-07-18	Y09	V
38530	2025-03-18	R45851	V
38531	2025-06-22	O219	V
38532	2024-11-30	W540XXA	V
38533	2024-08-20	S93492A	V
38534	2025-02-28	M5126	V
38535	2024-12-30	S62109A	V
38536	2025-02-08	F10920 F4321 F1090	V
38536	2025-02-08	F10920 R45851 R8290	V
38537	2025-05-22	M25571	V
38538	2024-07-19	R29818 R2990 Z1152 R519 Z8673	V
38539	2024-10-16	S62609A S63259A	V
38540	2025-06-30	S92502A	V
38541	2024-06-07	R21	V
38541	2024-06-19	R109 R300 R319	V
38542	2025-01-16	M25571 R229	V
38543	2025-06-30	S92326A	V
38544	2025-02-03	R252	V
38544	2025-07-04	H538 G43909	V
38545	2024-07-05	N939	A
38546	2024-08-21	M79606 M79604 R0602	V
38546	2025-05-11	J069 R079	V
38547	2024-11-10	O4690 M79602	V
38548	2025-07-24	R079	V
38549	2025-01-23	R002	V
38550	2025-06-19	R109	V
38550	2025-06-20	M549	V
38550	2025-06-22	V877XXA S139XXA	V
38551	2024-06-27	G44209 G44029	V
38551	2025-05-24	M79671	V
38552	2024-09-16	M940	V
38553	2024-09-05	L03213	V
38553	2024-12-14	L0291 M79606	V
38553	2025-07-03	S82141A	V
38553	2025-07-21	R200	V
38554	2024-09-15	H539	A
38554	2024-10-15	R202	V
38554	2025-02-08	H538 R42	V
38555	2024-06-19	M25569	V
38555	2024-07-31	L03012	V
38555	2024-10-24	R052	V
38555	2025-08-05	S61512A	V
38555	2025-08-16	Z4802	V
38556	2024-12-19	R079	V
38557	2025-07-24	R55	V
38558	2024-10-23	I509 R700 E119 I10 K047 B338 J	A
38559	2025-07-22	R55	A
38559	2025-07-24	Z0000	V
38560	2025-03-15	H9192 H60502	V
38561	2024-06-07	R1011	V
38562	2025-03-20	C50911	A
38563	2025-01-25	M542	V
38564	2025-04-21	R112 U071	V
38565	2024-07-01	Z3A09	V
38566	2024-08-03	V892XXA M549 M542	V
38566	2025-05-10	Z23 Y09 T148XXA	V
38567	2025-03-06	R202	V
38568	2025-05-22	M79671	V
38569	2025-07-08	403165009 W5503XA Y998 Y9389 S	V
38570	2025-07-24	Z9289 R079	A
38571	2024-11-23	J189	V
38572	2025-04-21	S93409A	V
38573	2024-09-06	Z9289 R109	A
38574	2024-11-12	U071	V
38575	2024-09-17	T7840XA	V
38576	2024-12-26	M25569	V
38577	2025-04-27	R1031	V
38578	2025-01-22	S52531A	V
38579	2024-08-10	L299 O99712 Z3A16 1252747005 O	V
38580	2024-07-20	T148XXA	V
38581	2025-03-14	S62609B	V
38582	2025-01-03	O209 O200	V
38583	2024-11-01	R079 M79606	V
38584	2024-10-16	R002	V
38585	2024-10-02	R45851 T50902A	V
38586	2025-02-08	T50904A	V
38586	2025-05-05	R110 D649	V
38587	2024-06-02	U071	V
38587	2024-06-22	R600 I4891	A
38588	2025-06-15	Z3490	A
38588	2025-07-10	R600	V
38589	2024-12-25	I10 M549	V
38590	2024-10-18	V877XXA	V
38591	2025-08-15	R109 M940	V
38592	2024-11-27	K2920	V
38592	2024-12-01	I10	V
38592	2024-12-13	T148XXA	V
38592	2025-01-06	R079 R002 R519 I10	V
38592	2025-01-14	F419 I10	V
38592	2025-01-26	W540XXA S61452A	V
38592	2025-07-29	R079 F1090 F32A I10	V
38593	2024-05-31	D509	V
38593	2025-03-14	D649	V
38594	2025-01-07	Z638	V
38595	2024-08-03	I872	V
38595	2024-12-06	Z5189 I878	V
38595	2025-07-25	H10213	V
38596	2025-02-05	N390	V
38597	2025-03-11	R42	V
38598	2024-12-17	R6889 R509 R059	V
38599	2024-12-01	V892XXA	V
38600	2024-09-19	S0181XA	V
38600	2025-02-05	S0990XA	V
38601	2024-12-25	I872 L02419 L97821 L03119 R224	V
38602	2024-07-27	R112	V
38603	2024-10-06	S300XXA	V
38604	2025-02-26	R7989 R42	V
38605	2024-06-05	M25571 M79671	V
38606	2025-07-27	R55 Z9289 R070	A
38607	2025-06-07	R079	V
38608	2024-11-27	M79671	V
38609	2024-11-24	Z9289 Z1152 R079	V
38610	2024-06-03	S0990XA	V
38610	2025-01-07	B349	V
38611	2025-05-11	H02402	V
38612	2024-12-30	R55	V
38613	2024-06-25	R638 R142 R109 K5900	V
38614	2025-07-03	J069 M7918	V
38615	2025-04-20	R0600 R002	V
38615	2025-05-16	R197 R110	V
38615	2025-07-30	N7011	V
38616	2025-04-29	O200 O2341	V
38616	2025-05-03	O039 R030 O4690	V
38617	2025-05-25	N179	V
38618	2024-06-05	R1031	V
38619	2025-06-04	J399 R061	V
38620	2024-05-26	S62101A	V
38621	2024-09-09	Z309	V
38622	2025-04-20	R079	V
38623	2024-09-05	R079	A
38624	2024-09-30	R339	V
38625	2025-03-03	B029	V
38625	2025-03-10	B0229	V
38626	2024-05-25	Z1152 R454 Z597 Z008 Z0389	V
38627	2024-05-31	R52	V
38627	2024-06-03	J189 J90	A
38628	2024-06-10	R079	V
38629	2024-05-27	Z5321	V
38629	2025-02-27	R638 M5450 68566005 Z888 F319	V
38629	2025-03-09	F419 G40909 224338007	V
38629	2025-03-26	F32A M5450 Y999 W010XXA 161891	V
38629	2025-03-29	S3992XA	V
38629	2025-03-31	F419	V
38629	2025-04-02	R109	V
38629	2025-04-18	R399	V
38629	2025-05-16	M549	V
38629	2025-06-12	G4452	V
38630	2025-03-19	K8020 R109	V
38630	2025-03-23	K810	V
38631	2024-08-24	S60052A	V
38632	2025-02-15	Z3A23 J101	V
38632	2025-05-22	Z3490	A
38633	2025-07-03	Z5189	V
38634	2024-07-01	J441 J189	A
38635	2024-09-03	H9202 H6123	V
38635	2025-02-19	W19XXXA	V
38635	2025-05-24	N4821	V
38636	2025-05-12	Z0000	V
38636	2025-05-13	F29	V
38637	2024-12-26	S62501A	V
38638	2024-05-26	M25559 S73005A	V
38639	2024-08-11	J189 I4891	A
38640	2024-09-20	S42002A	V
38641	2024-11-14	F909 F840	V
38642	2024-07-04	R109	A
38642	2024-07-16	F10930 T25222A Z789	A
38642	2024-08-19	W540XXA	V
38642	2024-08-21	F10929 W540XXA	V
38642	2024-08-22	K2970	V
38642	2024-10-28	F419 R079	V
38642	2024-11-24	R000 K5900	V
38642	2025-01-21	E162 R079 R000 Z789	V
38642	2025-01-23	I517 R079 F10939 R000	V
38642	2025-01-25	F10929	V
38642	2025-02-03	M25559 R0781 F10939 G8929	V
38642	2025-06-17	F10929 R079	V
38643	2025-07-07	F419	V
38644	2025-04-18	J189 R0902 J441	V
38644	2025-04-18	J441 J189 R0902	A
38645	2024-11-11	I2699	A
38645	2024-11-11	I2699	V
38646	2024-06-16	K529 Z9289	V
38646	2024-08-21	K5900	V
38647	2024-07-29	L03031	V
38647	2024-08-14	N939	V
38647	2024-10-29	R6889 N390	V
38647	2024-12-25	O210	V
38647	2025-05-19	R0981 J3489	V
38647	2025-06-12	N3000	V
38648	2025-08-13	I96	A
38649	2024-10-24	R0602	A
38650	2024-12-15	R0602 I4710 I5041 I4892 I483 I	V
38651	2024-05-25	B354	V
38651	2024-05-29	T783XXA	A
38651	2024-10-04	I10	V
38652	2024-12-15	L538 L0390	V
38652	2024-12-24	T7840XA	V
38653	2024-10-06	N179 E1310 J189 R338 E1110 E87	A
38654	2024-07-13	H33322	V
38655	2025-02-22	B349	V
38656	2024-08-06	M79644	V
38657	2024-11-17	R739	V
38657	2025-01-01	R739	V
38657	2025-04-23	R739	V
38657	2025-05-17	R519	V
38658	2024-07-26	S0181XA S0990XA	V
38659	2025-07-02	I4892 R002	V
38660	2025-04-03	R6889	V
38661	2025-07-20	Z3490	V
38662	2025-04-19	I96	V
38662	2025-04-25	E119 I96	V
38662	2025-05-02	I96	A
38662	2025-06-24	I249 I509	A
38662	2025-07-27	I509	A
38663	2025-03-29	R4182 S72142A	A
38664	2025-05-15	M4802 G9520 R200	V
38664	2025-08-06	G8918	V
38665	2024-10-24	F419	V
38665	2025-01-09	R040	V
38665	2025-01-18	R040	A
38666	2025-01-19	R051	V
38667	2025-02-15	M549	V
38668	2024-09-07	M5430	V
38668	2025-01-08	Z5321	V
38669	2025-06-05	D72829	V
38669	2025-06-25	K0889	V
38670	2024-12-20	R079 R0602	V
38670	2025-03-22	R739 L03116 E871 E860	A
38670	2025-03-26	R748 R319 L03116	A
38670	2025-05-05	R55	A
38670	2025-05-10	R55	V
38670	2025-06-24	R55	V
38670	2025-08-01	G4700	V
38670	2025-08-04	M542 E860 A059 G4700	V
38670	2025-08-15	R079 F419 F5101	V
38671	2025-01-24	R2990 R200 R202	V
38672	2025-01-02	R066 R079	V
38673	2024-07-02	S61219A	V
38674	2025-08-09	E7800 S6992XA M25532 S4992XA M	V
38675	2025-05-10	R102	V
38675	2025-05-12	O200	V
38675	2025-05-15	O209	V
38675	2025-08-05	L03019	V
38676	2024-12-24	R079	V
38676	2024-12-25	R519 R079 Z9289	V
38676	2025-03-20	Z9289	V
38677	2025-05-28	R109	V
38678	2024-07-28	N390 R4182	A
38678	2024-11-02	W19XXXA S32599A	V
38678	2024-11-12	K922 R58 R578	A
38678	2024-12-01	R0600 R062 J111	A
38679	2024-10-18	G44219	V
38680	2024-06-06	G43109	V
38681	2024-12-16	R0602 R079	V
38682	2024-12-12	T1490XA W19XXXA	A
38683	2024-10-23	R079	V
38684	2024-11-27	Z950 I459 R0602 R001	V
38684	2024-12-19	R42	V
38684	2025-01-11	Z950 R42 R079	V
38684	2025-05-15	R079	V
38685	2025-02-07	S0181XA Z9289 S0990XA	V
38685	2025-02-12	Z4802	V
38685	2025-04-10	R109	V
38686	2024-07-07	R55 R609 Z9289	V
38687	2024-09-20	B084	V
38688	2024-11-13	G8929	V
38688	2025-05-30	R079	A
38688	2025-05-30	R079 I25119	V
38689	2024-08-17	I509	A
38689	2024-08-22	R42	A
38689	2024-09-05	R001	A
38689	2025-01-05	J189	V
38689	2025-01-11	R079	V
38689	2025-01-23	R0609	A
38689	2025-04-04	N390 R109	V
38689	2025-05-01	I509	A
38690	2025-04-19	M25561	V
38691	2024-06-02	N471 N478	V
38692	2025-06-23	I4891	V
38693	2025-03-16	K469 R911 R1084	V
38693	2025-04-11	R0602 J441 R109 R9431	V
38693	2025-06-06	R0602 J441	V
38693	2025-07-03	R109 K2090	V
38693	2025-08-05	R0602 J441	V
38694	2025-07-09	M25569 M179	V
38695	2024-06-30	R1013 Z9289	A
38695	2024-12-26	N3000	V
38695	2025-03-18	M79605 M79604	V
38696	2024-05-29	N3000	A
38697	2024-08-05	K4090 Z7982 Z79899 I10 K5900 G	V
38698	2024-07-26	A419 I959	A
38699	2024-07-09	H1131	V
38699	2024-09-10	R079	V
38700	2025-05-03	M25561 R1909	V
38701	2025-01-12	L03211 K047 R52	V
38701	2025-01-18	R7881	V
38701	2025-02-10	Z9289 R55	V
38702	2024-06-11	F419	V
38703	2024-09-15	W19XXXA S42102A	V
38703	2025-05-10	I10 E785 S80811A Z8673 E039 T1	V
38704	2024-06-01	J069	V
38705	2024-11-09	I214 J189 R5383 R0602 Z9981	A
38706	2024-11-05	S92514A	V
38707	2024-06-12	M7918	V
38707	2024-07-14	M5430 R262	V
38708	2024-09-07	M7989 R262 R2242	V
38709	2024-10-16	T783XXA	V
38710	2025-05-16	M549	V
38711	2024-09-29	N939 R9389	V
38711	2024-12-09	E119 C541	V
38712	2024-09-28	M5430	V
38713	2025-02-25	N179 I959 N189 U071	A
38713	2025-08-11	Z8679 Z8639 F03911	A
38714	2024-08-19	R059	V
38714	2025-03-21	W19XXXA	V
38715	2024-07-04	S0101XA	V
38716	2024-05-26	R531	V
38716	2024-12-06	H6092 K1120	V
38716	2024-12-08	H9202 M1990	V
38716	2025-01-26	M25559	V
38716	2025-07-12	M79604	V
38717	2024-05-29	R109 R197	V
38717	2025-04-28	R42 R1011	A
38717	2025-07-26	Z9289 I739 M79672	A
38718	2024-06-01	R531	A
38718	2024-06-11	E1100 R569	A
38719	2024-07-05	R109	V
38719	2025-01-13	M25562 M6520	V
38719	2025-04-30	Z9289 R059 R1032	A
38720	2024-07-14	J029	V
38720	2024-08-11	R079	V
38721	2025-08-20	F0280 G309	V
38722	2024-08-09	H9201 L0291	V
38723	2024-09-30	R45851	V
38724	2024-09-10	M25511	V
38725	2025-05-30	I493 R079	V
38726	2024-06-30	M75101	V
38727	2025-03-15	R519	V
38727	2025-03-18	K449	V
38727	2025-04-25	R55	V
38727	2025-04-26	R1110 R109 K449	V
38727	2025-04-29	R109 R079	V
38727	2025-05-01	R1013 R079	V
38727	2025-05-22	R519	V
38728	2024-12-11	J101 R55	V
38729	2025-01-08	R319	V
38729	2025-05-15	R310 Z87898	V
38730	2024-06-06	L0390	V
38731	2024-10-23	H5789	V
38731	2025-01-29	T1500XA	V
38732	2025-02-13	R030 R3129 M5450	V
38733	2025-01-28	T7840XA T781XXA	V
38734	2024-06-25	I959 L97519	A
38735	2025-07-22	T1590XA	V
38736	2024-06-20	R0602	V
38737	2024-05-23	R059 R918 Z1159 I110 J189 I509	V
38737	2024-11-04	R0602	A
38737	2025-01-27	Z9289	A
38737	2025-05-11	R079 R0602 M7989	A
38737	2025-08-16	Z9289 I4891	A
38737	2025-08-20	R7881	V
38738	2025-04-09	M79604	A
38739	2024-06-27	M79641 M79642	V
38740	2025-08-02	J45901	A
38741	2025-04-17	Z139	V
38742	2024-10-24	M542	V
38743	2025-01-25	R079	V
38743	2025-04-17	G8929 M5442	V
38744	2025-01-02	S4992XA	V
38745	2025-07-25	R079	V
38745	2025-08-03	I3139 D649	V
38746	2025-07-19	S52501A	V
38747	2024-12-29	Z5329 T40601A	V
38747	2024-12-31	L03116	A
38747	2025-04-06	M79673 T819XXA Z5320	V
38747	2025-04-11	Z4800	V
38747	2025-08-19	T50901A	V
38748	2024-10-27	J3489 445939008 M7918 27355003	V
38748	2025-01-21	R519	V
38748	2025-02-14	R519	V
38749	2024-06-06	D649 I509 K625	V
38749	2024-10-26	I4891 R059 I509	V
38749	2025-05-09	R9389 I5020 R0602 R55 R079 I50	V
38750	2025-07-19	A084	V
38751	2024-07-17	M25561	V
38751	2024-12-16	K029	V
38751	2025-06-05	M549	V
38751	2025-08-05	R079	V
38752	2024-06-30	R221	V
38753	2025-04-10	R079	V
38754	2024-11-03	M79602	V
38754	2025-01-11	M25512 S43429A M25522	V
38755	2025-03-05	E139	V
38756	2024-07-12	W19XXXA M549	V
38757	2025-07-26	R4781 R2990	A
38758	2024-05-30	R079 R002	V
38758	2024-07-12	R002 I249 R42 R0602	V
38758	2024-07-18	R079 R42	V
38758	2024-12-07	M549	V
38758	2025-04-23	M79662	V
38758	2025-04-26	M79662	V
38758	2025-05-09	R42	V
38759	2024-11-14	S92911A	V
38760	2024-05-24	E871	A
38760	2024-09-07	A419 E1100	A
38760	2024-11-08	Z431	A
38760	2024-12-15	Z978 A419 N3091	A
38761	2024-10-03	M542 V877XXA	V
38762	2024-10-21	M7042 S83402A	V
38763	2025-03-05	R0789 J069 R051	V
38764	2025-07-06	N200	V
38765	2024-09-18	M542	V
38766	2025-07-31	I10 M79605 Z8739 M62830 230560	V
38767	2025-03-13	N390 R339	V
38768	2024-10-17	F4320	V
38768	2025-01-23	N643 R112	V
38769	2025-07-25	M542	V
38770	2024-11-12	R1030	V
38771	2024-11-11	J101 B009	V
38772	2025-03-21	F419 I5020 I5043 I509 R0602 I4	V
38773	2024-12-20	I809 M79604 R42 R109 N281	V
38773	2024-12-22	R110 M5441	A
38774	2024-11-22	J069	V
38775	2024-08-10	S62515A	V
38775	2024-12-14	N186 R109 D649 R7989 Z992	A
38775	2025-01-18	I4891 I10 E782	A
38775	2025-01-27	R110	V
38775	2025-05-06	M79641	V
38775	2025-05-24	K922 W19XXXA	A
38775	2025-07-03	J189 U071 E782 I10	A
38776	2024-05-27	R079	V
38776	2024-08-20	R079	V
38777	2024-06-12	M549 G8929	V
38777	2024-07-08	I10	V
38777	2024-07-28	F411 J45901 F341 T1592XA J4540	V
38777	2024-08-03	J40	V
38777	2024-08-15	R0602	V
38777	2024-08-27	R1013 K529	V
38777	2024-09-10	R21	V
38777	2024-12-25	R109 R197	V
38777	2025-01-15	R590	V
38777	2025-02-01	I10 R0789	V
38777	2025-03-22	Z5189	V
38777	2025-03-26	R079 M79605	V
38777	2025-04-10	I10	V
38777	2025-06-08	R0602	V
38778	2024-08-22	M542 M5450 G44219	V
38779	2024-07-19	R21 M79671	V
38779	2024-09-13	M79671	V
38779	2024-10-24	R52	V
38779	2024-10-30	R059	V
38779	2025-01-02	G8929 M79641	V
38780	2025-02-08	R42 M7989 E785 R2243 R079	V
38781	2024-09-28	R55	V
38782	2025-03-02	Z0000	V
38782	2025-04-16	E11621	A
38783	2025-05-01	N939 M25562 N840 R9389	V
38784	2025-04-07	K625	V
38785	2025-08-10	M542	V
38786	2024-12-13	M79606 D649 R0602 R2243 R000	V
38787	2024-09-03	W19XXXA M25552	V
38788	2025-07-03	N949 N390	V
38789	2024-07-26	Z9289 J302 M79675	V
38789	2024-10-06	Z9289 R55	A
38789	2025-04-03	R200 M79672 R2990	V
38789	2025-06-07	N3000	V
38790	2024-07-01	S0990XA S80219A W19XXXA	V
38791	2024-08-24	H538 R200 R55	A
38791	2024-08-30	Z008	V
38792	2024-05-31	R339 R42 R531	V
38792	2025-03-08	L0390 R2241 Z01818 I739 E11628	A
38793	2024-05-27	I4720	V
38793	2024-06-09	I493	A
38794	2025-01-19	F0390	V
38794	2025-02-05	R4182	A
38795	2025-05-22	K37 K3580	A
38796	2024-07-14	M5441 M5416 G8929 R202	V
38796	2025-02-13	W461XXA	V
38796	2025-04-24	N3001	V
38797	2025-04-03	M65311 M79644	V
38798	2024-12-27	R609 W19XXXA N2581 M25522 M255	V
38799	2025-03-28	R197	V
38800	2024-06-27	L209 T7840XA	V
38800	2024-09-09	I872	V
38801	2024-11-16	N3001	V
38801	2025-02-16	H60503	V
38801	2025-02-28	G518	V
38802	2025-03-27	H109 H5789	V
38803	2025-01-23	B009	V
38803	2025-04-23	N760	V
38803	2025-07-03	S0500XAA	V
38804	2024-09-13	R6889	V
38804	2025-01-04	M25511 M25562	V
38804	2025-05-22	S3131XA S3994XA V182XXA S3121X	V
38805	2024-11-01	R109	V
38805	2024-11-14	R079	A
38805	2024-11-28	J101	V
38805	2024-12-03	K625	A
38806	2024-06-07	N3090	V
38806	2025-04-26	H00011	V
38806	2025-08-20	H1132	V
38807	2025-07-18	N390	V
38808	2025-05-01	M25571	V
38808	2025-06-06	M1990	V
38808	2025-07-08	M79606	V
38809	2025-01-02	R059 R0602 R52 R0981 J069	V
38810	2024-12-11	V877XXA	V
38811	2024-05-26	T782XXA	V
38811	2025-01-24	M542 Z9289	V
38812	2025-07-04	R109	V
38813	2024-12-21	R519	V
38814	2024-08-22	E8351	V
38814	2024-09-17	R251	V
38814	2024-10-15	F419	V
38815	2025-05-14	I10 R509 J069 J029 R0981 R059	V
38815	2025-08-04	R0602 I10 R002 80313002	V
38816	2024-11-09	R5381	V
38817	2024-06-05	R112	A
38817	2024-06-29	R112	V
38817	2024-07-01	R112	A
38817	2024-07-16	R1110	A
38817	2024-10-30	J111	V
38818	2024-07-18	R0789	V
38819	2025-01-27	M5450	V
38820	2025-03-25	R4182 Z9289	A
38821	2024-10-17	R002	V
38822	2025-05-04	A419	A
38823	2024-08-13	J441 B349	V
38823	2024-12-29	J189	V
38823	2025-07-04	J441 J189	V
38823	2025-07-18	Z741 R509 J441	A
38824	2025-03-09	S0501XA Z5320 S0502XA	V
38824	2025-08-08	Z5320 H01009	V
38825	2025-03-02	R42	V
38826	2024-08-01	R319	V
38826	2025-05-01	R519	V
38827	2024-06-24	R339	V
38827	2025-01-26	R339	V
38827	2025-01-27	R339	V
38827	2025-02-28	N3001 R339	V
38827	2025-02-28	R339 T83011A	V
38827	2025-03-02	R319 Z978	V
38827	2025-03-02	Z7689	V
38827	2025-04-13	Z4889	V
38828	2024-07-06	I249 K529 K922 R1013 R109	A
38829	2025-06-05	M546	V
38830	2024-11-30	E876	A
38831	2024-12-15	J111	V
38831	2025-07-02	R1011	V
38832	2024-07-02	R5383	V
38832	2024-07-30	H04302	V
38832	2024-08-18	E871 I499 R531 R001	A
38832	2024-10-01	R531 R4701	V
38832	2024-10-02	R4701	A
38832	2025-01-25	R531 N390 I3139	A
38832	2025-02-17	Z9289 R531	V
38832	2025-04-17	R509 R110 R519	V
38832	2025-07-10	H04302	V
38833	2025-04-11	M5416	V
38833	2025-08-15	R079	V
38834	2024-09-22	Z3490	V
38834	2025-04-07	S0992XA	V
38834	2025-05-17	Z3490	A
38835	2024-10-30	N189 Z139	V
38835	2025-03-20	F4320	V
38836	2025-03-08	J189	A
38837	2024-07-31	Z9289 B349	V
38837	2024-09-15	M25562 Z9289 G8929	V
38837	2024-12-22	R002 I10 Z9289	V
38838	2024-06-22	M542 V892XXA R519	V
38839	2024-11-01	R079 G43909	V
38840	2024-12-06	R079	V
38841	2025-02-05	N12 A419	A
38842	2025-06-22	R52 R221	V
38842	2025-07-25	R55	V
38843	2024-12-20	B349	V
38844	2025-01-17	S82892A	V
38845	2025-02-19	R079 R0989 R0600	V
38845	2025-03-19	R062	V
38846	2025-01-04	Z9289 H6690 J329	V
38847	2025-08-19	R569 S0990XA Z9289 E8342	A
38848	2025-06-08	R1032 Z9289 K5790	V
38849	2024-06-01	M549	V
38849	2024-07-09	R079	A
38849	2025-01-06	N390	V
38849	2025-05-24	M549	V
38849	2025-07-25	R0600	A
38850	2024-10-05	N179	V
38850	2025-04-22	K922	A
38851	2024-06-09	W19XXXA	V
38851	2024-08-31	W19XXXA	V
38852	2024-06-23	R600	V
38852	2024-07-25	R29810	A
38852	2025-05-02	R1013 H8110 R29810	V
38852	2025-06-17	R200	V
38853	2025-08-11	N898	V
38854	2024-08-14	H532 I63422 I5020 I639 I7121	V
38854	2025-06-08	J189	A
38855	2025-07-31	R109 Z9289	V
38856	2024-10-27	R441	V
38856	2025-02-25	R739 I10	V
38856	2025-03-06	R079	A
38856	2025-08-14	R079 I10	V
38857	2025-03-30	M79605	V
38858	2025-07-18	M79601 S52124A	V
38859	2024-05-23	R109 R42	V
38860	2025-07-08	M25562 G8929 M25561	V
38861	2024-06-25	R109	V
38861	2024-09-18	K8050 R1013	A
38861	2025-01-06	K2900 K439	V
38861	2025-01-28	K8590 K819	V
38861	2025-07-18	K838	A
38862	2025-08-08	N644	V
38862	2025-08-11	E049	A
38863	2024-08-16	F10939	A
38864	2024-08-03	S8251XA	V
38864	2024-08-12	R112 R404 R93429	V
38864	2024-12-17	S8991XA	V
38865	2024-09-20	J029	V
38866	2024-07-06	H109	V
38866	2025-06-26	K5900	V
38867	2024-10-11	J210	V
38868	2025-01-05	T1490XA	V
38868	2025-06-27	V199XXA S8012XA	V
38868	2025-08-15	Y09 S0501XA S0591XA S0285XA	V
38869	2025-06-23	R1310 R0602	V
38869	2025-07-01	M542	V
38869	2025-07-27	R0602 R0600	A
38870	2024-09-07	M549	V
38870	2024-10-06	L299	V
38870	2025-05-06	B349	V
38871	2024-12-12	Z760	V
38871	2025-06-04	E109	V
38871	2025-06-05	Z760	V
38872	2025-03-16	B86	V
38873	2024-08-06	R079	V
38873	2024-08-11	R079	V
38873	2024-08-12	R002	V
38873	2024-08-13	Z9289 R002	V
38873	2024-08-15	R079	V
38874	2024-12-09	L0201	V
38875	2024-06-26	R55	V
38875	2024-12-04	J069	V
38876	2025-03-16	K0889	V
38877	2025-02-08	Z3A08	V
38877	2025-08-07	H0011	V
38878	2025-03-16	R748 R42 R739	V
38879	2024-07-18	T148XXA	V
38880	2024-08-10	S51812A	V
38880	2024-08-20	S51012D Z4802	V
38881	2025-04-27	K047	V
38882	2025-02-07	R051	V
38882	2025-04-05	D649 R7401 E876 N12	A
38883	2025-01-18	S93402A R1084	V
38884	2025-02-07	F32A F332	A
38885	2025-03-18	R109	V
38886	2024-06-25	F03C0 F802 I10 I639	A
38887	2025-01-13	M5489	V
38888	2025-02-10	Z0000 L03116	V
38888	2025-02-15	S92102A M869	A
38889	2025-05-06	Z0000	V
38890	2025-07-06	J45901	V
38891	2025-07-30	K529	V
38892	2024-11-10	B09	V
38892	2024-11-20	J069 L2083	V
38892	2024-12-06	J219	V
38892	2025-05-06	R1110	V
38893	2024-12-07	R112	V
38893	2025-04-09	R062 J45901	V
38894	2025-03-28	M542	V
38894	2025-06-30	S93402A	V
38895	2024-10-04	R0789	V
38896	2024-06-22	K5100	V
38897	2025-06-29	R5383	V
38898	2024-12-15	M542	V
38899	2024-07-17	R519	V
38899	2024-08-03	R519 R3121	V
38899	2024-08-14	M5450 R1010	V
38899	2024-08-15	K2950 F419	V
38899	2024-11-24	R0789	V
38899	2024-12-27	N898 R1030	V
38900	2024-05-26	K8590 D649 N179	V
38900	2024-06-25	D638	V
38900	2024-07-01	R710	V
38900	2024-07-31	D649	V
38900	2024-09-08	D649	V
38900	2024-09-23	B349	V
38900	2024-09-26	R059 D72829 R791 D649	A
38900	2024-11-02	E8720 R0602	A
38900	2025-05-06	K5641 R109	A
38901	2025-03-08	H538	V
38902	2024-09-15	R55	V
38903	2025-03-03	J029	V
38903	2025-03-06	H5789	V
38903	2025-05-28	M25571	V
38904	2024-07-03	Z9289 R109	V
38904	2025-04-03	R531 Z9289	V
38905	2024-09-07	J189 R0602 R079 R059 J441	V
38906	2024-09-18	M549	V
38907	2024-06-05	T1490XA	A
38907	2024-10-02	K4091 R1030	V
38907	2025-02-16	W19XXXA K4090 M5450 R1084	V
38907	2025-06-20	W19XXXA	V
38908	2025-04-11	R739	V
38909	2024-09-05	H8110 N186 Z992	V
38909	2024-09-11	R42	V
38909	2024-09-22	R42	V
38909	2024-11-10	H8110	V
38909	2024-12-19	G4489	V
38909	2025-02-20	I249	A
38909	2025-03-04	E875 R112	V
38909	2025-06-11	R42	V
38909	2025-06-13	R531	V
38909	2025-06-20	K529	V
38909	2025-07-01	I509 E875 R0789	V
38910	2024-08-04	R0789	V
38911	2024-07-01	R42	V
38911	2025-04-23	M6740 S8002XA	V
38912	2024-10-14	R0982	V
38913	2025-06-09	R404 R4182	V
38914	2025-03-24	R1032 M79605	V
38914	2025-04-02	M25552	V
38914	2025-04-20	Z9289 M79605 M25512	V
38914	2025-07-23	R1031 G8929	V
38915	2024-09-09	W19XXXA	V
38915	2025-05-24	R1013	V
38916	2024-10-27	S61215A	V
38917	2025-07-19	M25511 V877XXA M62838	V
38918	2025-04-03	R569	A
38919	2024-07-12	M79629 N644	V
38920	2024-11-17	R42	V
38921	2025-03-18	J45909	V
38922	2025-03-22	R0789 T50904A	V
38923	2025-03-12	Z603 S61211A R7303 Z888	V
38923	2025-03-14	S61211D Z5189	V
38923	2025-03-22	Z4802	V
38924	2025-05-20	R7401 Y9289 Y908 I517 J0120 R2	V
38925	2024-08-19	J029	V
38925	2025-05-17	G459 R200 R7989 R42 N179 R55 I	A
38926	2025-07-14	W5581XA	V
38927	2025-04-10	U071 J069	V
38928	2024-06-20	G510 M542	V
38929	2024-07-12	R112 Z9289	A
38929	2025-06-10	R059 R531 R2990	A
38930	2024-10-30	R109 Z9289	V
38931	2025-05-10	K5792	V
38932	2024-11-13	S59902A	V
38933	2025-03-30	S060X9A Y09	V
38934	2024-12-24	R079	V
38935	2025-08-16	T300	V
38936	2025-03-07	N3001 J189	A
38936	2025-03-10	B965 R7881	A
38936	2025-08-15	W19XXXA	V
38937	2024-09-21	F1010	V
38937	2024-10-27	F1020 F10920	V
38937	2024-11-24	F10920	V
38937	2025-01-08	S0101XA	V
38937	2025-01-14	F10920 W19XXXA	V
38938	2025-04-24	J069	V
38938	2025-08-09	K0889	V
38939	2025-02-03	R899	V
38940	2024-06-19	F209	V
38940	2024-06-21	R079	A
38940	2024-07-30	F29 Z9289	V
38940	2024-08-03	G894	V
38940	2024-08-04	S8002XA S93402A	V
38940	2024-09-04	J069 R079	V
38940	2024-09-15	M5450	V
38940	2024-09-16	M79646 Z760	V
38940	2024-09-17	Z794 E119 Z760 I214	V
38940	2024-10-11	R079	A
38940	2024-10-21	M79672 J4540 I5020 R059 K5900	V
38940	2024-11-04	M25562 G8929 M25571	V
38940	2024-11-08	K5900	V
38940	2024-11-11	K5900	V
38940	2024-11-13	K5900 R109 H9203	V
38940	2024-11-14	K5900	V
38940	2024-11-15	K5900 M79641 W19XXXA	V
38940	2025-01-27	L259	V
38940	2025-02-26	R079 R2990 R519 H538 E1169	V
38940	2025-06-11	Z5329	V
38941	2024-08-02	M25572 M25579 M25571	V
38942	2024-10-08	I509 J90 R0602 R0682 R079	A
38942	2024-10-23	F39	V
38942	2025-02-15	R079	V
38943	2025-02-12	V00141A S93521A Y9389 Y9289 49	V
38944	2024-10-02	K4090	V
38945	2025-03-18	S81811A	V
38945	2025-03-31	Z4802	V
38946	2025-06-12	T7840XA	V
38947	2025-01-04	V877XXA S39012A	V
38948	2024-08-07	R052 R0602	V
38949	2024-05-30	V4960XA	V
38950	2024-05-27	A419 I214 R55 U071	A
38951	2025-04-12	J45901	V
38951	2025-06-11	J4521 J40	V
38952	2024-05-26	Z91018 E119 Z760 Z888 Z91013	V
38952	2024-05-27	Z7984 F99 R45851 Z91013 Z79899	V
38952	2024-06-16	R739	V
38952	2024-06-23	F259 E119 F251	V
38952	2024-06-26	E118 Z7984 Z91013 E119	V
38952	2024-07-03	R45851	V
38952	2024-07-16	R42	V
38952	2024-07-23	E119 F32A R45851 F79 F259	V
38952	2024-08-10	R45851	V
38952	2024-08-11	F209	V
38952	2024-08-13	F259 R45851	V
38952	2024-08-17	F259 R45851 F329	V
38952	2024-08-17	F329 R45851 F259	A
38952	2024-09-27	R4589	V
38952	2024-10-05	N3000 Z9289	V
38952	2024-10-07	E119	V
38952	2024-10-09	Z008	V
38952	2024-11-05	R45851	V
38952	2024-11-21	Z7689	V
38952	2024-11-24	F4320	V
38952	2024-11-25	R45851 F209	V
38952	2024-12-14	Z008	V
38952	2024-12-15	R45851 Z765	V
38952	2024-12-19	T1491XA	V
38952	2024-12-24	R45851 F259	V
38952	2024-12-28	R45851	V
38952	2024-12-28	Z760	V
38952	2025-01-04	R45851	V
38952	2025-01-04	Z008 R45851 F251	V
38952	2025-01-16	Z91013 Z91018 Z760 E1165 Z888	V
38952	2025-02-02	R739	V
38952	2025-02-05	F99	V
38952	2025-02-05	Z760	V
38952	2025-02-07	R45851	V
38952	2025-02-07	Z760	V
38952	2025-02-11	F259 R45851	V
38952	2025-02-14	F259	V
38952	2025-03-03	Z1342 Z1330 R739 F79	V
38952	2025-03-05	Z7689 Z91041 E119 Z91013 F319	V
38952	2025-03-16	R45851	V
38952	2025-03-16	Z79899 Z794 F32A E119 F3130	V
38952	2025-04-02	Z760 Z8639	V
38952	2025-04-22	E119 R739	V
38952	2025-04-25	E1142 F209 F319 Z7984 E1140 E6	V
38952	2025-05-08	R45851 Z008 F32A	V
38952	2025-05-22	F259 Z760 Z794 E119	V
38952	2025-05-23	F209 F319 R45851 E119 F329	V
38952	2025-05-23	F329 R45851	V
38952	2025-06-16	R45851	V
38952	2025-06-16	Z79899 Z7689 F32A F209	V
38952	2025-07-06	F250 R45851 R739	V
38952	2025-07-15	R4589	V
38952	2025-07-18	R45851 F251	V
38952	2025-07-23	F32A Z008	V
38952	2025-07-26	F4320	V
38952	2025-08-15	Z008 R45851	V
38952	2025-08-18	Z139	V
38952	2025-08-20	F251	V
38953	2024-10-14	K649 K625	V
38954	2025-02-22	L02413	V
38954	2025-02-24	L02413	V
38954	2025-03-12	L0291	V
38954	2025-03-15	R600 L0390 M7989 R0602 R2231	V
38955	2024-11-05	S022XXA	V
38955	2024-11-05	S0292XA	V
38956	2025-04-02	R079	V
38956	2025-04-19	L509	V
38957	2025-06-12	S68119A	V
38958	2025-02-03	S53105A	V
38959	2024-06-24	R0982	V
38960	2025-08-06	R52	V
38961	2025-06-14	F22	V
38962	2024-06-12	Z0000	V
38962	2024-11-27	Z008	V
38963	2025-01-18	M25561	V
38964	2025-06-04	M5430	V
38964	2025-06-19	M25559	V
38965	2024-10-18	S022XXA S0230XA S064XAA S020XX	V
38965	2024-10-19	T1490XA	A
38966	2024-08-12	H6691 B349	V
38966	2024-08-26	H73011	V
38966	2025-01-04	B349	V
38966	2025-01-06	R509	V
38966	2025-05-10	B349	V
38966	2025-06-29	R509	V
38967	2024-05-28	M8610	A
38967	2024-06-06	Z5189	V
38968	2025-03-07	S301XXA	A
38968	2025-06-13	M7022	V
38968	2025-07-10	M7022 F1010	V
38968	2025-07-25	S93402A M7022	V
38969	2025-02-27	K5792	V
38970	2025-01-24	B356	V
38971	2024-11-30	Z9289	A
38972	2025-01-12	R079	V
38973	2024-06-10	J069	V
38973	2024-08-11	S0081XA W109XXA	V
38973	2025-01-05	T50901A	V
38973	2025-04-18	W19XXXA	V
38974	2025-06-09	R109 R1110 R197	A
38975	2024-06-29	R5383	V
38975	2024-06-29	Z5321	V
38976	2025-03-31	R4589	V
38977	2024-07-20	R519 R079	A
38977	2025-05-27	R42 Z9289	V
38977	2025-06-13	R079 K922	A
38978	2024-11-11	R0981	V
38978	2025-06-20	R509 H6691	V
38978	2025-07-17	J219	V
38979	2024-09-08	I10	A
38979	2024-09-15	R0602 L02414	V
38979	2024-09-26	R0981 Z5189	V
38979	2024-10-24	M25512	V
38979	2025-04-26	J984 G4733 J9601 L409 M419	A
38980	2024-05-23	L259	V
38981	2025-04-03	U071	V
38981	2025-06-22	M25539 M25531 Z9049	V
38982	2025-02-26	T50901A F1020	V
38983	2024-11-25	F10929	V
38983	2025-06-25	F10929	V
38983	2025-08-08	F10929	V
38983	2025-08-16	R748 F10929	V
38984	2024-07-18	W5501XA	V
38985	2024-10-18	K0889	V
38985	2024-10-19	K0889	V
38986	2024-11-02	S61011A	V
38987	2024-05-29	N898	V
38988	2025-08-06	R1013 R079	V
38989	2025-03-30	S62665B S6010XA	V
38990	2024-08-02	S2242XA	A
38991	2024-09-04	S06349A	A
38991	2025-08-16	F1090	V
38992	2025-02-07	M5442 M7918	A
38992	2025-04-27	N179	A
38992	2025-05-10	I214 R55	A
38993	2024-10-09	N179 R296	A
38993	2024-10-21	T839XXA R768 R296 R451 G20B2	V
38994	2024-09-05	R739	V
38995	2025-06-25	N200	V
38996	2024-12-22	M79642	V
38996	2025-02-23	M79641 S6991XS	V
38997	2024-08-16	J020 J069	V
38998	2024-06-24	M5450	V
38998	2025-01-02	M25511	V
38998	2025-01-15	M79642	V
38999	2024-11-01	J441 I509	A
39000	2024-06-05	R29810 R29898 R471	A
39000	2024-06-09	R2681	A
39000	2025-06-20	G5132 H401190 R29898 R2681 R33	V
39001	2024-10-04	W19XXXA D329	V
39002	2025-05-23	F10929 F10129	V
39003	2024-07-31	F1910 R531 W19XXXS	V
39004	2024-10-22	R051	V
39005	2025-05-19	T1502XA	V
39006	2024-08-04	R079	V
39007	2024-09-11	R42	V
39008	2024-11-12	J069 H109	V
39009	2025-05-27	R079	V
39010	2025-04-30	R079 R0602	A
39011	2024-06-15	Z5189 S62609A	V
39011	2024-07-03	Z5189	V
39011	2025-01-26	I639	A
39011	2025-07-05	L0390	V
39011	2025-07-18	L0390	A
39012	2024-07-01	I10 R451 F79 F919 R569 Z91011	V
39012	2024-07-03	G20C Z79899 F17210 F259 E669 F	V
39012	2024-07-04	E669 F1010 F1210 F17210 F209 F	V
39012	2024-08-29	R4189 F259	V
39012	2024-12-15	F319	V
39012	2024-12-26	F1910	V
39012	2025-01-04	R45851 F17210 F1490 Z888 F1422	V
39012	2025-02-02	Z008	V
39012	2025-04-11	R451	V
39012	2025-05-23	F79	V
39013	2025-05-28	S61412A	V
39014	2024-10-13	M25561	V
39015	2025-07-10	R0789 R079	V
39016	2024-09-11	S0990XA S0993XA	V
39017	2024-11-16	M5450	V
39017	2025-02-23	E11621 L97519	V
39018	2025-04-12	R200 R002 R202	V
39018	2025-06-25	T7840XA	V
39019	2024-09-15	R109	V
39020	2024-10-13	J111	V
39021	2024-07-31	S1191XA	V
39022	2025-01-21	R21	V
39023	2025-03-25	I609	A
39024	2024-07-05	J189	A
39024	2024-08-02	J95851 R042	A
39024	2024-09-14	S065XAA	V
39024	2024-09-23	R0603	A
39024	2024-11-27	A419	A
39024	2024-12-25	A419 J189	A
39025	2024-08-27	S0990XA W19XXXA	V
39026	2024-12-19	R55 R5381	V
39027	2025-06-13	R109	V
39028	2024-09-26	K047	V
39029	2024-10-18	R109	V
39030	2024-11-07	R051	V
39031	2024-09-09	M62830	V
39031	2024-11-18	R0989	V
39031	2025-02-12	R109	V
39031	2025-05-08	K529	V
39031	2025-06-27	R112	V
39032	2024-12-28	M5432	V
39033	2025-02-10	M654	V
39034	2024-08-25	R400	V
39034	2025-02-08	R259	V
39035	2025-04-19	R739	V
39035	2025-05-18	N390 Z1612 B9629	A
39036	2024-09-19	S81811A	V
39036	2024-09-21	Z5189	V
39036	2024-09-29	Z4802	V
39037	2024-11-10	H43399	V
39038	2025-03-07	Z3201 R110	V
39038	2025-05-23	Z3202	V
39038	2025-06-04	N3000	V
39039	2024-10-29	R059	V
39039	2025-03-29	M5430	V
39040	2025-05-05	R1032	V
39041	2024-10-04	M549	V
39041	2025-05-05	R079 R519	V
39042	2024-08-03	S80212A S90512A L089	V
39043	2025-02-25	R4182 Z9289 A419	A
39044	2025-08-11	T1490XA S0531XA	A
39045	2025-07-19	K922	A
39045	2025-08-06	K7460 I81	V
39046	2024-08-01	R55	A
39046	2025-05-06	R531 R627	V
39046	2025-05-18	R531	V
39046	2025-06-08	N390	V
39046	2025-06-29	R110	V
39046	2025-07-28	N390 N3091	V
39047	2024-11-09	A419 I4891 R7989	A
39048	2024-05-23	R410	V
39048	2024-05-23	R4182 F22 R4689 Z789	A
39048	2024-05-30	F22	V
39048	2024-06-14	W19XXXA	V
39048	2024-06-29	F209	A
39048	2024-08-02	F4324	V
39049	2024-07-29	Z203	V
39049	2024-08-01	Z203	V
39049	2024-08-12	Z23 Z203	V
39049	2024-10-16	L03119	V
39050	2024-07-22	M549 M940 N390	V
39051	2025-05-27	R300	V
39052	2025-03-11	H1032	V
39053	2024-10-16	J810 R0602 R079 R9431 R0603 I5	V
39053	2025-04-02	M79605 G8929	V
39054	2024-07-13	H6092 H6120	V
39055	2024-07-29	T148XXA	V
39056	2024-11-22	R55 T23251A	V
39057	2025-07-14	L308	V
39058	2025-01-12	M79662 W19XXXA	V
39059	2024-09-07	R369	V
39059	2025-03-14	N3000	V
39059	2025-08-18	J029	V
39060	2024-07-09	B349 L0291 R509	V
39060	2024-09-16	R1110 K529 R509	V
39060	2025-01-04	J4521 U071	V
39060	2025-05-24	R079	V
39060	2025-05-25	R079	V
39061	2025-02-11	R0602 R110	V
39062	2024-09-15	J020	V
39063	2025-07-04	R109	V
39064	2024-09-26	M542	V
39064	2025-01-27	N4400	A
39064	2025-03-09	N5082	V
39064	2025-03-13	N50819 Z98890 N503	V
39064	2025-03-21	N50812	V
39065	2025-03-01	K0889	V
39066	2025-06-30	B354	V
39067	2024-08-22	M549 R079	V
39068	2024-12-06	K2970	V
39069	2024-08-30	M009 M109	V
39069	2024-09-04	L03213 L03211	V
39069	2024-11-26	M109 S9030XA	V
39069	2024-12-07	L0291	V
39069	2025-04-24	L729 L089	V
39069	2025-06-07	L03119	A
39069	2025-07-16	R079 M25512	A
39070	2025-06-02	R109	V
39071	2025-08-15	S0990XA	V
39072	2024-08-24	G43909	V
39072	2025-06-01	M797	V
39073	2025-02-01	M25572 V892XXA	V
39074	2024-06-27	G8929 M1611 M25551	V
39075	2024-08-09	M25512 G8929	V
39076	2025-03-28	R079	V
39077	2024-06-05	M79672 M79671	V
39078	2025-05-22	S0990XA	V
39079	2024-09-22	S0990XA	V
39080	2024-08-28	K1120	V
39081	2024-08-04	R519	V
39081	2025-04-23	M5432	V
39082	2024-08-17	G8918	V
39083	2024-06-28	R55 I441	A
39083	2025-01-29	W19XXXA	V
39084	2024-08-21	M5450 R739	V
39085	2024-06-24	R030 S93402A	V
39085	2025-08-15	S61210A	V
39086	2025-02-10	R55	A
39086	2025-06-14	I639 I63412	A
39087	2024-08-11	R112	V
39087	2025-04-23	M79606	V
39088	2025-02-06	R0602 L2389 T7840XA I10 E785 E	V
39089	2025-07-28	R58 T148XXA	V
39090	2025-01-06	L309	V
39091	2024-12-02	S01501A	V
39092	2024-06-18	K6389	V
39092	2024-11-15	R109	V
39092	2025-01-13	S61309A	V
39092	2025-08-07	K2970 Z0000	V
39093	2025-08-05	L03211	A
39094	2024-09-23	M5450 G8929	V
39095	2025-08-01	K5900	V
39096	2024-09-25	K2970	V
39096	2024-10-16	V877XXA	V
39096	2025-02-08	Y09 S022XXA	V
39096	2025-05-10	J020	V
39097	2025-06-06	R519	V
39098	2025-04-25	M25571	V
39099	2024-11-24	J069	V
39100	2025-02-10	S6991XA	V
39101	2025-07-01	K5900	V
39102	2024-10-08	K5792	V
39102	2025-03-02	R109	V
39103	2024-08-31	H1011	V
39104	2025-02-14	R1084	V
39104	2025-06-12	K2920	V
39105	2025-04-12	A481	A
39106	2025-01-19	M79659	V
39107	2025-04-16	R300	V
39107	2025-04-17	R300	V
39108	2024-10-15	Z950 R0600 I2510 I509 E785 I11	V
39108	2024-11-21	I110 I4510 R040 I340 Z950 I251	V
39108	2025-06-18	R54 J189 N179	A
39108	2025-06-24	R251	V
39109	2024-10-30	R0902 M0579 R0600	V
39109	2025-08-03	R0602	V
39110	2025-04-05	S2020XA	V
39111	2024-08-12	Z9289 R109	A
39111	2025-06-26	Z9289 R0602 R109 R1110 K3184	V
39111	2025-06-28	Z9189 K3184	V
39111	2025-07-09	M869 M86172	A
39112	2025-07-02	L03116	A
39113	2025-07-23	R9431 E876	A
39114	2025-07-14	I5021 M25562 Z83719 R55 Z124 M	V
39114	2025-07-29	D72829 K828 Z139	V
39115	2024-09-27	R0789	V
39115	2025-03-27	R079	V
39116	2025-01-24	M549	V
39116	2025-07-24	M5410	V
39117	2025-02-10	R52	V
39118	2024-09-17	R42	V
39119	2024-10-15	M542	V
39120	2025-02-03	E1165 L03031	A
39120	2025-05-09	E1142 R202	V
39121	2025-08-19	S61412A	V
39122	2025-05-14	T148XXA	V
39123	2024-09-08	K4090	V
39123	2024-09-09	R911 N490	V
39123	2025-02-05	K6289	V
39124	2025-06-05	I861 N433 R300	V
39124	2025-06-14	K219	V
39124	2025-07-09	R21	V
39125	2024-10-20	A6001	V
39126	2025-03-16	Z113	V
39127	2025-06-04	R110 R58 S61422A F10920	V
39127	2025-06-12	Z4802 S61412D	V
39128	2025-03-04	K37	A
39128	2025-07-04	K37	A
39129	2024-08-24	D696 R040	A
39129	2024-12-31	J189 J101	A
39130	2024-07-31	J020	V
39130	2024-11-21	J020	V
39130	2025-02-20	J9801 R051	V
39131	2025-02-14	J069	V
39132	2024-12-04	K648 K625 K6289	V
39132	2025-02-24	L299	V
39132	2025-07-01	R21	V
39133	2024-11-23	F319 F4320	V
39133	2025-05-24	Y09	V
39133	2025-07-30	Y09	V
39134	2025-03-08	J029	V
39135	2025-05-21	R339	V
39135	2025-05-28	R339	V
39136	2024-09-02	F10929 W19XXXA S0191XA	V
39136	2025-03-19	S80212A F10920	V
39136	2025-07-04	F10929	V
39137	2024-06-15	M25512 Y09	V
39137	2024-10-02	J189 R079	V
39137	2025-04-02	S82831A S2249XB	A
39138	2024-07-13	R1012	V
39138	2025-05-19	M25561 G8929 M25562	V
39139	2024-06-15	K429	V
39139	2024-09-28	R079 R059	V
39140	2025-01-26	M79644 S6990XA	V
39141	2024-07-12	S022XXA	V
39142	2025-07-22	M5412 M25519 R200	V
39143	2024-05-29	W19XXXA	V
39143	2024-11-13	J189	A
39143	2024-12-23	J386 R0602 R059	V
39144	2025-04-26	R079	V
39145	2025-03-18	R079 R55	A
39146	2024-10-03	R509	V
39147	2024-05-23	125604000 E785 F32A L97419 X58	V
39147	2024-08-06	E1152	A
39147	2024-10-24	E11621	A
39147	2024-12-05	L089	A
39148	2024-08-04	F410	V
39149	2025-01-02	R58	A
39150	2025-04-27	K648	V
39151	2024-11-28	K0889	V
39152	2024-10-10	K529 R109	V
39153	2025-04-20	M5450	V
39154	2024-12-11	M25562	V
39155	2024-12-11	R1013 R42	V
39155	2025-01-18	R42 R110	V
39155	2025-03-18	R079 R002 R0781	V
39156	2025-04-04	M542	V
39157	2024-12-16	S6991XA S62514A	V
39158	2024-09-28	W19XXXA M25561 M25511 M5450	V
39159	2024-10-27	R1013 K828	A
39160	2025-04-18	N390	V
39161	2025-01-01	I998	V
39162	2024-10-31	J45909	V
39163	2024-12-12	S52501A W19XXXA	V
39164	2024-09-14	Z9289	A
39165	2025-01-12	R42	V
39166	2024-08-01	R0789	V
39167	2025-03-27	S0501XA	V
39168	2024-05-31	R21	V
39169	2024-10-17	N3000	V
39170	2025-06-26	H6123 M810 E7800 Z9049 M7989 I	V
39171	2024-06-18	23056005 R531 M5450	V
39171	2025-03-02	R509 R197 E785 K529 R1011 R101	V
39172	2024-11-27	F10930 R000	V
39173	2024-06-23	V877XXA	V
39174	2024-10-24	Z3490	V
39175	2025-01-28	S0993XA	V
39176	2024-06-27	D649 R42	V
39176	2024-08-01	D649	V
39177	2025-03-12	Z9289 R1110 R42	V
39178	2024-07-27	Z87821	V
39178	2024-09-29	R079	V
39179	2025-03-30	R197	V
39180	2024-09-06	K8020 K3580 R739	A
39181	2024-06-03	L03116	V
39182	2025-03-12	A09 R109	V
39183	2025-03-30	N390	V
39184	2025-07-05	B029	V
39184	2025-07-30	B0229	V
39185	2024-10-18	J069	V
39186	2024-12-28	L500	V
39186	2025-04-29	S39012A	V
39186	2025-06-19	W503XXA	V
39187	2025-07-10	M2550 R519 M549 G8929	V
39187	2025-08-16	R519	V
39188	2024-07-21	K760 R42	V
39188	2024-12-15	S93402A	V
39189	2024-12-07	R0602 Z9289	V
39189	2024-12-11	R052 J157	V
39190	2025-05-05	H9201	V
39191	2024-07-25	E039	V
39192	2024-10-10	S0501XA	V
39193	2025-05-05	R109	V
39194	2024-08-03	J069	V
39194	2024-11-01	B349	V
39194	2024-11-30	R509	V
39195	2024-12-20	M79672	V
39196	2025-06-27	R079 M25519	V
39196	2025-08-12	K0510	V
39197	2024-06-20	L989	V
39197	2024-07-10	L02512 L03012	A
39198	2024-06-05	R079 M940	V
39198	2024-07-18	R109 R160	V
39198	2025-05-27	R911 K5732	V
39199	2024-07-10	G8929 M25561	V
39199	2025-06-29	M7989 L299	V
39200	2025-06-06	R001	A
39201	2024-06-15	R1084	A
39201	2024-07-03	K5900 B3731	V
39201	2025-05-09	K649	V
39202	2024-08-02	H1131	V
39202	2024-10-15	R1012	V
39202	2025-07-27	U071	V
39203	2024-09-15	R350 N390 R600	V
39204	2025-03-29	R079	V
39204	2025-03-30	K2100 I2089	V
39205	2025-04-10	N451	V
39206	2024-08-16	K0889	V
39207	2024-11-29	M25572 S91012A	V
39208	2024-11-06	E860 Z79899 R1110 F840	V
39209	2024-06-21	R1030	V
39209	2025-04-10	M5432	V
39210	2025-01-26	N3001 R310	V
39211	2024-11-02	R066 R1013	V
39212	2025-05-03	L03317	A
39213	2025-04-16	M5450	V
39213	2025-05-28	R300	V
39214	2024-08-08	N200	V
39215	2024-10-14	N200	V
39216	2024-06-08	O759	A
39216	2024-07-04	G8918	V
39217	2024-06-20	N179	A
39217	2024-11-25	R531 R42 R1012 R110 R1032	V
39217	2024-12-17	R5381	V
39217	2025-01-21	W19XXXA R0902	V
39217	2025-05-31	I249 I509	A
39217	2025-06-03	R079	V
39217	2025-07-25	R4689 F03B0	A
39217	2025-07-27	R410	V
39218	2024-11-06	R079 R1013	V
39219	2024-10-01	R55	V
39220	2024-05-30	R002	V
39221	2024-11-03	Z9289 S0181XA S01111A W19XXXA	V
39222	2024-11-09	S61211A	V
39223	2025-06-20	V892XXA S161XXA S0990XA S238XX	V
39224	2024-06-22	M8610	A
39225	2025-01-23	R109 R197	V
39226	2025-07-19	R197	V
39227	2025-03-05	K920	V
39227	2025-07-23	I619	A
39228	2024-10-03	G119	A
39229	2025-05-19	Z9289 M542 R079	V
39230	2024-11-14	R6889 E876 D649 K922 R748	A
39231	2024-09-23	M7910 R001 S86919A S39012A V89	V
39232	2025-06-30	R7989 R079	A
39233	2025-01-13	K0889	V
39234	2025-06-07	S161XXA	V
39235	2024-12-26	N12	V
39236	2024-07-18	R42 F10939	V
39237	2024-11-26	S0990XA S022XXA	V
39237	2024-12-05	Z4802	V
39238	2024-07-19	R1011	V
39239	2025-01-30	R197	V
39239	2025-04-10	F4320	V
39240	2025-08-06	B852	V
39240	2025-08-10	H1032	V
39241	2024-09-12	M25579 M2550 M25551	V
39242	2024-07-02	L259	V
39243	2024-06-11	R519 Z9289	A
39244	2024-12-18	J111 Z9289	V
39244	2025-03-29	R2990 R42	A
39245	2025-08-13	R051	V
39246	2025-07-30	R112	A
39247	2025-08-20	V199XXA	V
39248	2025-03-27	R7401 M6530 R509 G9589	V
39249	2024-09-12	J189	V
39249	2024-09-13	R112 R109 R197	A
39250	2024-07-20	R55	V
39250	2025-07-25	G40901 F10939	A
39251	2024-10-07	M25561 G8929 M25562	V
39252	2025-01-22	G44309	V
39253	2024-10-03	S22008A	A
39253	2024-10-07	Z4802	V
39254	2025-06-20	K0889	V
39255	2025-02-17	A6004	V
39256	2025-06-30	N390	V
39257	2024-09-06	H4922	A
39257	2024-10-12	V877XXA	V
39258	2024-12-12	R1084	V
39259	2024-12-26	M7918	V
39260	2024-08-20	G40109	A
39261	2024-08-06	K029	V
39262	2024-06-17	T1490XA S0181XA	V
39262	2024-06-24	Z4802	V
39262	2024-10-11	F10239 S2239XA F1020 F10939	A
39262	2024-11-08	F10220	V
39262	2024-11-12	F10929	V
39262	2024-12-28	F10929	V
39263	2025-03-06	G9389	V
39264	2025-03-05	H539	V
39265	2024-06-30	M25511	V
39266	2024-10-25	N5082	V
39266	2025-01-28	H60312	V
39266	2025-04-14	L739	V
39266	2025-07-23	Z0000 R7401	V
39266	2025-07-24	Z0000	V
39267	2024-08-26	K750	V
39267	2025-08-17	F10929	V
39268	2025-05-05	S43101A S4991XA	V
39269	2024-11-27	O99013	V
39269	2024-11-29	O99013	V
39269	2024-12-01	O99013	V
39269	2024-12-29	Z3483	A
39270	2024-06-27	J209	V
39271	2025-03-12	H5789	V
39272	2025-03-29	R109 R0602 Z9289	A
39272	2025-04-08	R0902 R7989	V
39273	2024-10-11	L02419	A
39273	2025-04-12	N492	A
39273	2025-04-14	L02215	A
39274	2024-07-19	R0789	V
39274	2024-07-25	R002	V
39274	2024-08-29	R519	V
39274	2024-10-15	N390 B349 R0789	V
39274	2024-12-20	K0889	V
39275	2024-11-05	V892XXA T148XXA	V
39275	2024-11-10	S060X0A	V
39275	2024-11-16	R519	V
39276	2024-06-30	K5900	V
39277	2025-06-29	R519 R079	V
39277	2025-07-02	R55 I10	V
39278	2025-05-07	E538 Z01818 S82853A E1165 G891	V
39278	2025-05-07	S82853A Z01818 S82892B	A
39278	2025-06-16	M25579	V
39279	2024-07-12	R160	V
39280	2024-08-26	R1110 K625	V
39280	2025-03-21	F29	V
39280	2025-08-09	L739	V
39280	2025-08-18	M5450 M25561 V199XXA	V
39281	2025-08-01	R109 K810 K819	V
39282	2024-06-22	R338 N35911 R319	V
39282	2024-06-23	R319 R339	V
39282	2024-07-29	T839XXA	V
39283	2025-06-21	M8610 L0231 I639	V
39284	2025-06-22	R109	V
39285	2025-02-26	G8929 M79673	V
39286	2025-04-15	R197 21522001 R1011	V
39287	2025-04-30	K8020 R109	V
39288	2024-11-24	S82141A	V
39289	2024-07-25	Z9289 R059	V
39289	2025-04-10	S61219A	V
39290	2024-08-14	N3001	V
39291	2025-02-01	I83812	V
39292	2024-08-22	R7989 D696 F10939 F10930	A
39292	2024-12-17	D696 R188 K760 K7011 K922 R140	A
39292	2025-01-25	K7011 D649	A
39293	2025-02-01	K5900	V
39294	2024-09-06	M7910	V
39295	2025-08-02	E875 R309 K3580 Z1152 R1031	V
39295	2025-08-02	K3530	A
39296	2024-08-01	I10	V
39296	2024-11-21	R519	V
39297	2025-05-10	M779	V
39298	2024-05-23	R509 Z00129	V
39298	2024-05-25	B09	V
39299	2024-07-25	R079 R079 R0602 R0602	A
39299	2024-07-25	Z794 I214 E1100 F1190 R079 R06	V
39299	2024-12-12	E119 M869 E139 L03012 I2510 I1	V
39299	2024-12-12	M869	A
39300	2024-06-07	R1084	V
39301	2024-10-04	R519	V
39302	2024-10-23	R55	A
39302	2025-06-16	R55	V
39302	2025-07-18	R55	A
39303	2025-01-27	S91012A	V
39303	2025-02-07	Z4802	V
39304	2025-06-03	R079	V
39305	2025-05-10	R0602 Z9289 N186	V
39306	2025-03-10	H109	V
39306	2025-06-30	K219	V
39307	2024-12-27	S01112A	V
39307	2025-01-01	Z4802	V
39308	2025-08-04	T5891XA	V
39309	2024-06-13	R899	V
39310	2024-07-16	K529	A
39311	2024-08-02	S99922A	V
39312	2024-06-14	S060XAA	V
39313	2025-07-17	Z77098	V
39314	2024-10-01	M546 R079	V
39315	2025-07-11	M79674	V
39316	2025-08-01	I2510	V
39317	2024-07-07	S0083XA	V
39317	2024-11-29	J189 B338	V
39317	2024-12-01	B338	V
39317	2025-06-21	S91202A	V
39318	2024-12-04	N200	V
39319	2024-08-16	I4710	A
39319	2025-05-16	L509	V
39320	2025-05-04	K922 R1013 D508 D696	A
39320	2025-07-12	D649	A
39321	2024-05-24	T8132XA K5900 R339	V
39321	2024-06-08	N179	A
39321	2025-08-03	W19XXXA S0181XA	V
39322	2025-01-13	L03012	V
39322	2025-08-16	S61311A R030	V
39323	2025-08-14	R6884 R252	A
39324	2024-06-04	E663 E7800 E871 E876 H269 I10	V
39324	2024-07-04	J0390	V
39324	2024-11-19	R300	V
39324	2025-01-11	R300	V
39324	2025-01-14	R070	V
39324	2025-01-24	N390	V
39324	2025-02-23	E663 M62830 Z01818 J029 K604 R	V
39324	2025-03-01	J029	V
39324	2025-03-05	R070	V
39324	2025-03-30	N4889	V
39324	2025-05-03	R300	V
39324	2025-05-24	R300	V
39325	2024-08-18	W19XXXA	V
39325	2024-11-02	R509	V
39326	2024-08-02	K760 R1084	V
39326	2024-08-03	R109	V
39327	2024-07-03	E119 R300	V
39328	2025-01-06	K047 E1165	V
39328	2025-02-21	L03211 K047 Z969	A
39328	2025-05-11	R208	V
39329	2024-05-27	J95830	V
39330	2024-08-28	S065XAA	A
39331	2025-05-10	R079 N200	V
39332	2024-09-12	R519	V
39332	2025-03-24	R42	V
39332	2025-08-03	M25562 S61412A S8002XA W19XXXA	V
39333	2025-07-12	R519	V
39334	2025-03-07	R109 Z9289	A
39334	2025-03-10	Z7689 R0789	V
39335	2025-02-19	S81012A	V
39335	2025-02-19	S82009B	A
39336	2024-07-10	S01511A I4430 R569 I214 M25511	A
39336	2024-09-17	R55	A
39336	2024-10-26	R079	V
39336	2024-11-03	R079	V
39336	2024-11-16	R55 R079	A
39336	2024-12-09	R55	V
39336	2025-08-01	I4430 R55	V
39337	2024-07-10	R0781	V
39338	2025-01-21	R079	V
39339	2024-07-14	T1592XA	V
39339	2025-08-14	K0889	V
39340	2024-11-20	N200 R109	V
39341	2024-10-22	J029	V
39342	2024-05-25	K819	A
39342	2024-06-07	K819 Z9049	A
39342	2024-07-10	R1084 R109	A
39342	2024-11-01	J069	V
39343	2024-10-23	V093XXA M7918	V
39344	2024-06-12	M7910 240131006 Z560 M6282	V
39345	2024-10-13	M25569 R2242 R52	V
39346	2025-03-30	M25559 M549	V
39347	2024-07-18	M25569	V
39348	2024-12-10	J069	V
39349	2024-11-06	R519 R079	V
39349	2025-05-06	R519	V
39350	2024-08-21	R109	V
39351	2024-06-28	R040	V
39351	2024-08-02	D649	V
39352	2024-08-08	K0889	V
39353	2024-07-30	N3001	V
39353	2024-08-24	R079	V
39354	2024-11-23	M549	V
39354	2025-03-02	R42	V
39355	2024-12-28	R051 J069 J101	V
39355	2025-02-25	R519 R059	V
39356	2025-05-17	W108XXA M549 R0789	V
39357	2025-08-19	M5450 G8929	V
39358	2025-01-31	S0500XA	V
39359	2024-06-15	R21	V
39359	2025-05-17	B356	V
39360	2024-06-22	H7290	V
39361	2025-03-31	Z9189	V
39362	2024-06-08	A419 N12	A
39362	2024-08-03	N390	V
39362	2024-10-01	K529 R1011 R112 R197	V
39362	2024-10-10	M7989	V
39362	2025-05-31	M79671	V
39362	2025-06-10	M79671	V
39363	2024-07-30	R0602 R079	V
39364	2025-01-22	S46912A	V
39365	2024-11-30	T5891XA	V
39366	2025-04-13	L600	V
39367	2024-05-26	R079	V
39367	2024-07-06	R1010 R1013 Z9289	V
39367	2024-10-09	Z9289 T17208A	V
39367	2025-01-29	R0682 Z9289 A419	A
39367	2025-06-24	Z9289 K2970 R1011	V
39367	2025-08-02	R051 Z9289	V
39368	2025-02-12	R0600	V
39369	2024-09-13	R112	V
39370	2024-11-25	S61210A	V
39370	2024-12-02	Z4802	V
39371	2025-02-11	N3000 R350	V
39372	2025-06-28	N186	A
39372	2025-08-06	J810 R0602	A
39373	2024-05-29	K529	V
39373	2025-07-21	J069	V
39374	2024-09-18	R4182	A
39374	2024-10-08	R4182 Z9289	A
39375	2024-12-30	E785 R0981 R509 Z90710 I10 F10	V
39376	2025-05-04	N410	V
39377	2025-08-06	R109	V
39378	2025-01-10	R1110 R112	V
39379	2024-09-14	K2980	V
39379	2024-10-04	M5450	V
39379	2024-10-25	K551	A
39379	2025-02-17	E1110	A
39380	2024-06-27	I159	V
39381	2025-08-20	K0889	V
39382	2025-02-18	K4090	V
39382	2025-04-18	K439 R079	V
39382	2025-06-06	R1032	V
39382	2025-06-14	R079	V
39383	2024-10-14	F10929 R079 S8992XA	V
39384	2024-07-16	T7840XD	V
39384	2025-03-01	K0889	V
39385	2025-02-03	M546	V
39385	2025-02-17	Z202	V
39386	2024-12-15	K0889	V
39386	2025-05-08	N3000	V
39387	2024-05-27	S3994XA	V
39388	2024-10-28	M25561	V
39388	2025-08-07	S61011A	V
39389	2025-06-17	K2970 K8020	V
39390	2025-06-13	M5450	V
39391	2024-06-27	T148XXA	V
39391	2024-10-30	H5213 B309	V
39392	2024-12-11	S61216A	V
39392	2024-12-18	Z4802	V
39393	2024-10-15	R519 W19XXXA R42	V
39394	2025-07-27	R9431 R21 M7989	V
39395	2025-07-07	S8991XA	V
39396	2024-12-10	S81831A S82209A S82251C	V
39397	2024-05-30	N898 R102	V
39398	2024-06-01	K2970 R9389	V
39398	2024-07-05	R1084	A
39398	2024-07-26	L0390 T8141XA	V
39399	2025-03-13	J020	V
39399	2025-04-10	J029	V
39400	2025-05-15	R112	V
39401	2025-02-09	M7989 R21	V
39402	2025-06-17	R1110	V
39403	2025-04-15	M79602 M5412	V
39404	2025-03-25	R059	V
39405	2025-05-05	R0600	V
39406	2024-09-10	R338	V
39406	2024-10-25	T83091A	V
39407	2024-07-12	H16073	A
39407	2025-02-03	B029	V
39407	2025-02-06	B027	A
39408	2024-08-13	Z9289 K259 R109	V
39408	2025-04-01	R21 R1012 R079 Z9289	V
39409	2024-08-09	R109	V
39410	2024-08-15	K8020 C61	V
39410	2025-08-14	K8020 R100 R109	A
39411	2024-06-29	R5383	A
39411	2024-07-22	R627	A
39411	2024-08-28	Z8674	A
39412	2024-10-25	E785 Z0000 R269 R42 R0602	V
39413	2025-05-05	R079	V
39414	2025-06-01	E119 I4720 I442 I2510 I10 E785	A
39415	2024-07-04	H6090	V
39416	2024-07-25	Z98890	V
39417	2024-11-10	J9601 I509 R0602	A
39418	2024-06-18	R0602 Z9289	A
39418	2024-10-31	N179 Z9289	A
39419	2024-11-13	H9193	V
39419	2025-05-01	R339 R3989	V
39419	2025-05-09	T839XXA	V
39420	2024-09-20	R42	V
39421	2024-06-07	R0781	V
39422	2024-09-11	S8262XA	V
39423	2025-04-06	R519	V
39424	2024-11-02	R42 E1165 E119 Z91148	V
39425	2025-02-01	R1031 K529	V
39426	2024-09-07	J029	V
39426	2024-09-11	I63443	A
39426	2024-10-10	M25561	V
39426	2024-10-13	R918	V
39426	2024-10-17	Z09 R911	V
39426	2024-11-11	M1990	V
39427	2024-06-27	R0602	V
39428	2024-08-10	J45909	V
39429	2025-02-21	R079	V
39430	2025-07-15	S68119A	V
39431	2025-01-06	R109	V
39432	2025-04-25	R42 Z9289	V
39433	2025-06-20	N186 R42	V
39433	2025-06-21	T82590A	V
39434	2025-03-23	F10920	V
39435	2025-03-16	R040	V
39436	2025-03-28	R2231	V
39437	2025-01-02	R1013	V
39437	2025-03-31	K2970	V
39438	2025-05-13	S82409A	V
39438	2025-07-26	Y92410 F10129 M79641 Z23 V892X	V
39439	2025-03-04	J189	V
39440	2024-08-20	K6389 K35890	A
39440	2025-02-27	J069	A
39440	2025-03-06	J40 R7401 K760	V
39440	2025-03-29	R112	V
39440	2025-04-04	R1084	V
39441	2024-05-29	R0789	V
39442	2024-11-05	Z9289	V
39443	2025-01-11	R4182 I509 I214 I459 R079 R001	V
39444	2024-06-26	S0990XA	V
39444	2025-04-16	R079 M79605 R0602 I739 M79606	V
39445	2024-09-14	S9002XA	V
39446	2024-06-27	F0390	A
39446	2024-07-29	E871	A
39446	2024-09-26	T6591XA Z9289	V
39446	2025-03-07	W19XXXA	V
39446	2025-05-09	W19XXXA	V
39447	2024-10-27	V892XXA	V
39448	2024-08-14	S42201A	V
39449	2024-11-11	S01111A S022XXA	V
39450	2025-06-08	I214	V
39450	2025-07-01	R531	V
39451	2024-12-21	R531	A
39452	2024-06-09	E871 I249	A
39452	2025-07-16	N390	V
39452	2025-07-21	N390 B9629 Z1612	A
39452	2025-08-20	E871	V
39453	2024-09-01	R55	V
39453	2025-04-05	I619	V
39454	2024-08-06	K275	A
39454	2024-09-05	T8149XA	V
39454	2024-09-14	A419 K810	A
39454	2024-12-10	K651	A
39455	2025-05-01	G510	V
39456	2025-04-14	A419 R339 Z98890 K5900 N139 K5	V
39457	2025-01-12	J029 J069	V
39458	2025-01-29	J101	V
39459	2024-09-20	Z202	V
39460	2024-09-11	T7422XA	V
39460	2025-04-30	A084	V
39461	2024-09-26	J0190 B9689	V
39462	2024-07-29	J90 R0902 J45909	A
39462	2024-11-06	J159 J441	V
39463	2024-06-04	I10 R739	V
39463	2025-03-27	L089	V
39464	2025-02-10	K5900 B349	V
39465	2025-06-19	R109	V
39466	2024-09-21	M25511	V
39467	2024-08-24	M79606 R7889	V
39468	2024-12-28	R300	V
39468	2025-07-10	R9431 E1165 M542	V
39469	2024-11-18	L600	V
39470	2024-05-31	H6690 Z392	V
39471	2024-09-22	Z87898	V
39472	2024-10-12	S0083XA Y09	V
39472	2025-03-20	N83202	V
39473	2024-11-05	S0990XA	V
39474	2024-09-01	R1030 R109	V
39475	2025-05-11	R2990 E7800 R112 K219 R55	V
39476	2024-06-01	K37	A
39477	2025-01-01	R051	V
39478	2025-08-14	L03119	V
39479	2025-04-30	S42292A	V
39479	2025-05-13	T148XXA	V
39480	2024-07-31	R030 S52612A	V
39481	2025-01-29	H16002	V
39482	2025-04-20	H1130	V
39483	2024-10-06	J069	V
39484	2024-07-30	J029	V
39484	2024-08-08	R110	V
39484	2025-03-14	H0011	V
39485	2024-07-03	Z760	V
39485	2024-07-18	R002	V
39486	2024-11-10	J101 R109	V
39486	2025-01-15	R519 G510	V
39486	2025-03-10	K8050 R109	V
39486	2025-05-16	K8020	V
39486	2025-07-26	R109 K819	V
39486	2025-07-31	K5900	V
39487	2024-11-05	M160 M25562	V
39487	2025-01-16	R519	V
39487	2025-02-05	B029	V
39487	2025-02-16	R8281 R059	V
39487	2025-04-03	N3001	V
39487	2025-04-06	N390 A499	V
39487	2025-05-05	W19XXXA	V
39487	2025-06-30	N390	V
39487	2025-08-15	N3000	V
39488	2024-12-10	R739	V
39489	2024-09-11	S99911A	V
39490	2024-08-21	R051	V
39490	2025-02-19	R079 R232 R0602	V
39491	2024-07-26	R519	V
39491	2024-08-09	R0789	V
39492	2025-01-12	S6291XA S62322A M79641	V
39493	2024-12-27	R079 J9801	V
39493	2025-01-01	R0602 J069 Z9289 J4531	V
39493	2025-01-30	S00459A L089	V
39493	2025-03-11	R059	V
39493	2025-04-02	J9801 R051	V
39493	2025-08-06	R1033	V
39494	2024-06-09	J029	V
39494	2024-10-11	S8991XA V877XXA	V
39495	2024-12-12	K649	V
39496	2025-04-08	M542 S161XXA	V
39497	2025-03-27	S43401A	V
39498	2025-07-05	A419 R55 R9431	A
39499	2025-06-12	Z8759 M25562 Z9079 Z5941 Z5981	V
39500	2024-09-09	R9431 Z139	V
39501	2024-10-05	S8392XA	V
39501	2025-04-18	L259	V
39502	2025-01-12	R079	V
39503	2024-05-26	R4189	V
39504	2024-09-20	283734005 I10 S30811A Y9289 Z2	V
39504	2024-09-23	Z23 E119 170543008	V
39504	2024-10-03	Z2914 170543008 Z203	V
39504	2024-10-10	Z203 Z2914 170543008 E119 I10	V
39505	2024-09-12	S0990XA	V
39505	2024-09-25	F10920 S1091XA	V
39505	2024-10-12	F10129 Z21 F10920	V
39506	2024-06-13	V199XXA	V
39506	2024-06-15	Z87898	V
39506	2024-08-05	S81811A V199XXA	V
39507	2024-07-10	V892XXA	V
39508	2025-05-13	N50819	V
39509	2024-11-09	N200	V
39509	2024-11-11	N200 N390 N132	V
39509	2024-12-14	R509 N390 R319	A
39510	2025-05-04	L03011	V
39511	2024-07-01	F10929	V
39512	2024-12-15	N19 N189	V
39512	2025-03-27	I214 R55 R579	A
39513	2024-05-30	J189 R509 A419	A
39513	2024-07-07	Z931	V
39513	2024-07-11	K9423	V
39513	2024-08-05	T85528A	V
39514	2024-06-04	R6889	V
39515	2024-07-27	M7710	V
39516	2025-05-07	Z9289 K219	V
39516	2025-05-08	R1013 K2970 Z9289	V
39517	2025-08-08	R0781	V
39518	2024-09-04	Y92009 W19XXXA	V
39518	2025-01-25	R030	V
39519	2025-04-05	J189 U071	V
39520	2024-09-23	S20212A	V
39521	2024-10-15	R109 Z3490	V
39522	2024-06-04	M7989	V
39522	2024-06-06	R600	V
39522	2024-06-07	M79604 R600 M25571	V
39523	2024-12-05	J101	V
39524	2025-01-12	R1013 J060	V
39524	2025-08-07	B349	V
39525	2025-05-16	N760 R300	V
39526	2024-12-06	J029	V
39527	2024-11-11	I5023	V
39528	2025-03-15	V892XXA	V
39529	2025-03-26	S61012A	V
39530	2024-12-11	K029	V
39530	2024-12-13	R739 K029	V
39531	2025-03-02	R21	V
39532	2024-05-28	M79651 L42	V
39532	2025-05-31	M5441	V
39533	2025-03-15	Z9289 R42	V
39534	2025-05-02	Z760 N189	V
39535	2025-06-26	B349	V
39536	2025-06-05	M62838	V
39537	2025-01-31	H579	V
39537	2025-06-17	K219 R079	V
39537	2025-07-27	Q111 R419 F22 R000	V
39538	2025-08-15	Z4802	V
39539	2025-07-17	Z5329	V
39540	2024-12-15	J111	V
39540	2024-12-22	R059 J101	V
39540	2025-01-14	B349	V
39540	2025-04-15	J189	V
39540	2025-05-19	R079	V
39541	2024-06-03	M940	V
39541	2024-06-03	R0602	V
39542	2024-09-06	N1330 N201	V
39543	2024-09-01	B950	V
39543	2024-09-11	Z20818	V
39543	2025-01-31	R1110	V
39543	2025-08-17	J069	V
39544	2025-01-29	M79672	V
39545	2024-07-12	R21	V
39546	2024-12-11	B0230	V
39546	2024-12-18	B0229	V
39546	2025-02-21	M25511	V
39547	2024-10-28	Z711	V
39547	2025-07-17	N390	V
39548	2025-03-10	B349	V
39549	2025-04-13	T50901A	V
39550	2024-11-06	N390	A
39550	2024-11-08	N472	V
39550	2024-12-08	R188	V
39550	2025-01-03	R339	V
39550	2025-01-15	N390	V
39551	2025-08-03	S81009D S81809D S91009D	V
39552	2025-02-03	K5792	V
39553	2025-05-15	M719	V
39554	2024-07-11	Z9289 R1011	V
39554	2025-03-31	M79672	A
39555	2025-04-21	M86172	A
39556	2024-06-30	R109	V
39556	2025-03-26	G43909	V
39556	2025-03-27	R519	V
39556	2025-06-30	M1710	V
39556	2025-07-31	R079	V
39557	2025-02-17	H60312	V
39557	2025-05-17	K029 K08409 R739	V
39558	2025-02-17	K3530	A
39559	2024-08-02	B349	V
39560	2025-01-10	H11421	V
39561	2024-06-28	R109	V
39562	2024-07-22	R739	V
39562	2025-01-01	H66002 H6122 R739 R42	V
39563	2025-07-23	N481 K649	V
39564	2024-09-11	Z9289 R079	V
39565	2025-06-16	B085	V
39566	2025-05-18	R531	V
39567	2024-06-28	W19XXXA	V
39568	2024-08-09	R0789 R739	V
39569	2025-06-07	T1490XA R42	A
39570	2024-07-13	F09 F32A T5492XA	V
39570	2024-07-13	F32A R419	A
39570	2025-03-27	I249	A
39571	2024-07-20	Z4889	V
39572	2025-05-01	R55	V
39573	2025-02-07	M25512	V
39574	2025-08-08	L249	V
39575	2024-07-14	H1033	V
39576	2025-02-23	R079	V
39576	2025-04-17	H6121	V
39577	2024-07-08	M25559 M542 W19XXXA	V
39578	2025-08-13	M7918 R519 K0889	V
39579	2024-06-05	W19XXXA	V
39580	2025-03-01	R002 R509 R55	V
39581	2024-07-04	R112 T887XXA Z9049 Z79899	V
39581	2024-12-10	R0602 R531	V
39581	2025-01-04	R319	V
39581	2025-07-01	N184 R079 M25511 R296 D649	A
39581	2025-07-13	R739	V
39582	2024-10-05	Z3490	A
39583	2025-02-13	J209	V
39584	2024-12-16	J969 L89159 L89609 R945 D72829	A
39584	2025-01-20	L0291	A
39585	2025-02-18	J069 K5900	V
39585	2025-03-29	J050 B348 Z1152	V
39586	2025-06-09	I6529 R42 I639 R9431 I213	V
39587	2025-08-10	K5900	V
39588	2025-08-15	I214	A
39589	2025-05-08	K529	V
39590	2024-10-19	J45909	V
39591	2024-11-04	S4990XA	V
39592	2025-07-08	N4889	V
39592	2025-07-08	N501	V
39593	2024-11-30	R110 R109 R079 R1110 R1013	V
39594	2024-07-12	I82411 J45909 Z86711 R1031	V
39594	2025-08-16	R600 M79604	V
39595	2024-09-12	R479	V
39596	2024-09-15	V892XXA	V
39597	2024-08-29	R339	V
39598	2024-08-03	R079	V
39598	2025-08-15	B349	V
39599	2024-06-22	O24414	V
39600	2025-01-13	H40001 H5711	V
39601	2025-01-08	S82831A S82301A	A
39602	2024-12-23	B349 K561	V
39603	2025-04-21	F12920	V
39604	2025-05-04	K5900	V
39605	2024-10-09	H6691	V
39606	2024-06-18	S0101XA	V
39607	2024-11-21	R109	V
39608	2025-02-10	J069	V
39609	2024-10-17	R1110	V
39609	2024-10-19	K5900 R1110	V
39610	2024-06-03	S90852A	V
39611	2025-05-28	R079	A
39612	2024-09-24	K068	V
39613	2025-01-08	M25531 S62101A	V
39614	2024-07-01	H1131	V
39614	2025-01-06	M20019	V
39615	2024-07-25	K5900	V
39615	2025-05-23	R509	V
39616	2025-03-04	M79645	V
39617	2024-11-03	K5900	V
39617	2024-12-24	R1110	V
39617	2025-05-02	R1110 R0981 H109 R509 B349	V
39618	2025-04-11	R55	V
39619	2025-06-08	B349	V
39620	2024-11-24	R112 K529 16932000	V
39620	2025-01-25	249366005 J351 R040	V
39620	2025-03-24	25374005 R1110 A084 E860 R000	V
39621	2024-10-16	R45851 Z7289	V
39621	2025-01-11	Z7289	V
39621	2025-04-10	S93402A	V
39622	2025-04-02	M25579	V
39623	2025-01-21	H6690	V
39624	2025-01-07	R21	V
39624	2025-01-23	K5900	V
39625	2025-02-22	J020 J101	V
39626	2024-08-18	S0101XA	V
39626	2024-08-27	Z4802	V
39626	2024-12-04	J020	V
39627	2024-10-12	R1110 R059 R509 Z1152 R0981 R5	V
39628	2025-02-16	N390	V
39629	2025-07-29	K529	V
39630	2024-10-04	J210	V
39630	2024-11-27	J45901	V
39630	2024-12-14	J189	V
39631	2025-05-12	H6690	V
39632	2024-09-11	B349	V
39633	2024-09-02	L0291	V
39633	2024-12-21	T148XXA K0889 S025XXA	V
39633	2025-03-22	J069	V
39634	2025-04-28	I10 N200	V
39634	2025-05-15	E875	V
39634	2025-05-15	E875 E875	A
39635	2024-05-31	M5450	V
39635	2025-01-13	S322XXA	V
39635	2025-04-11	J069	V
39635	2025-04-25	S6991XA	V
39636	2024-09-19	S99912A S93402A	V
39637	2025-01-03	K529	V
39638	2025-05-18	B349	V
39639	2025-05-24	R109 N200	V
39640	2024-08-15	B348 J069	V
39641	2024-08-13	J069	V
39641	2024-08-14	J069 B348	V
39641	2025-01-14	H673 J219 R062	V
39641	2025-03-08	J069	V
39641	2025-03-28	R5083	V
39642	2025-03-20	V877XXA	V
39643	2024-12-09	A084	V
39643	2024-12-11	R109 R197 Z1152 E860 J3089 R11	V
39644	2025-05-20	J101	V
39645	2025-02-28	S61411A	V
39645	2025-03-09	Z5189	V
39645	2025-06-20	R197	V
39645	2025-06-24	K2900	V
39645	2025-08-09	R45851	V
39646	2025-02-05	S20211A	V
39647	2025-07-21	K090	V
39648	2024-12-04	K8590	V
39649	2025-01-06	R079 R059	A
39650	2024-06-08	R1031	V
39651	2025-02-28	Z201	V
39652	2025-01-16	K529	V
39653	2024-12-24	S82892A	V
39654	2025-07-05	Z008	V
39654	2025-07-18	S8390XA M542 V892XXA	V
39654	2025-07-19	V892XXS M25562 S134XXS	V
39655	2025-05-25	R300 R369	V
39656	2025-01-05	J309 J45990	V
39657	2025-06-23	Z008	V
39657	2025-07-02	R4689	V
39657	2025-07-13	Z008 F29 Z818 R748 Z62810	V
39658	2024-12-18	N390	V
39659	2024-10-26	J210	V
39660	2024-09-16	R109	V
39661	2024-07-18	B349	V
39662	2025-06-03	Z3493 J4520 E039 O24410	A
39663	2024-11-27	R109 422400008 21522001	V
39663	2025-05-03	R1084 79883001 R197 R160 R102	V
39663	2025-06-14	F12188 11047881000119101 R112	V
39663	2025-08-10	R1030 Z8619 68566005 R112 N390	V
39664	2024-06-20	F322	V
39664	2025-01-24	R0789	V
39665	2024-12-05	V877XXA	V
39666	2024-09-01	R519	V
39667	2024-11-10	J40 J0110	V
39668	2024-06-08	R112	V
39668	2025-07-06	K529 E860	V
39669	2025-06-30	K4090	V
39670	2024-07-27	S0502XA	V
39670	2025-02-19	S62636B	V
39670	2025-03-07	S61309D S62634D	V
39670	2025-07-16	M25562 G8929	V
39671	2024-10-17	R509 H6691	V
39672	2024-10-04	S92352A	V
39673	2024-05-23	R079 R9439	A
39673	2024-08-07	M25562	V
39673	2025-01-09	K219	V
39673	2025-03-08	K4090 I861	V
39674	2024-06-14	M5450	V
39675	2025-01-19	I4891 E861 R6889 Z992 I480 I48	A
39676	2024-07-05	K130	V
39676	2024-08-15	R197	V
39676	2024-12-12	R197	V
39676	2025-02-14	J101	V
39676	2025-02-26	R059 J40 R531	V
39677	2025-05-19	L0390	V
39678	2024-10-05	K0889	V
39678	2024-12-05	M25561 K0889 M25562 G8929	V
39679	2025-05-21	B354	V
39680	2025-02-20	R0789	V
39681	2024-06-21	F1290 F259	V
39681	2024-06-22	F209	V
39681	2024-08-11	F209	A
39681	2025-01-18	F19959	V
39681	2025-04-21	Z139 F1910	V
39681	2025-06-12	R079 R462 Z8659 R519	V
39681	2025-06-14	Z008	V
39681	2025-08-16	R440	V
39682	2024-12-19	S93401A S99911A	V
39683	2025-05-21	J4521	V
39683	2025-07-19	J069	V
39684	2025-04-02	D5700	V
39684	2025-04-03	D5700	V
39685	2025-03-11	R1110	V
39686	2025-01-26	K668	A
39687	2024-06-03	R259 R569	V
39687	2024-08-20	R0981	V
39687	2024-09-26	R6250	V
39687	2024-10-30	R7989 R2243 Z789 R400 E860 R22	A
39687	2025-01-16	G40822 E639 N390 R1312	V
39687	2025-03-06	R0981	V
39687	2025-05-16	Z4659	V
39687	2025-05-21	J069	V
39687	2025-07-01	T85598A	V
39688	2024-11-27	R079 Z9289	V
39689	2024-09-12	R079	V
39690	2025-02-05	K0510	V
39690	2025-08-10	R059	V
39691	2025-02-15	R040	V
39692	2024-08-02	R109 K529	V
39693	2024-07-08	K529	V
39694	2024-12-05	J069	V
39695	2025-01-12	R079	V
39696	2024-11-09	Z1152 J101 J069	V
39697	2024-09-02	H4020X2 H16001	V
39697	2025-05-14	S0532XA E119 H16072 S0530XA I1	V
39697	2025-07-21	R112 R7401	V
39698	2024-10-24	R0789 29857009 R200 Z1152 M796	V
39698	2024-12-02	34014006 B349 J029 R0989 R509	V
39699	2025-07-01	R079	V
39700	2024-06-23	R102	V
39701	2024-08-02	R0789	V
39702	2024-06-30	K5900 R34	V
39703	2025-04-17	S90212A T148XXA	V
39704	2024-09-14	H5713	V
39705	2025-03-08	V877XXA R519	V
39706	2024-06-30	G4489 R1084	V
39707	2024-08-05	R1013 R109	V
39707	2024-08-13	E871 R1110	A
39707	2025-03-06	G44209	V
39708	2024-07-10	E162	V
39708	2024-12-03	J069	V
39708	2025-07-03	R208 M79629 E119	V
39708	2025-07-23	Z1152 K0889	V
39709	2024-10-22	L089	A
39710	2024-08-11	M5450	V
39711	2025-03-17	R509 J029 R059 R21	V
39712	2025-06-19	K4090	V
39713	2024-08-15	J4521	V
39714	2024-08-07	R051 R509	V
39715	2025-02-27	T7840XA	V
39716	2025-01-10	R5600	V
39717	2025-04-01	S6992XA	V
39718	2025-05-30	M62838	V
39719	2024-11-14	Z9189 R591 D72829	V
39719	2024-12-05	I959 Z79899 C9100 Z9221 E860	A
39719	2024-12-22	R059 J069	V
39719	2025-01-21	D709	A
39719	2025-02-16	Z5111 C9100	A
39719	2025-03-05	C9100 Z5111	A
39719	2025-05-04	D6481 Z888 K1231 R21 R509 B001	A
39719	2025-07-24	D709	V
39720	2024-07-28	R195	V
39721	2024-10-22	J158	V
39721	2024-11-01	H5711	V
39721	2025-02-02	D169	V
39721	2025-02-02	Z5321	V
39722	2024-11-10	M79644	V
39723	2024-12-19	R55	V
39724	2024-09-14	J069	V
39724	2024-10-05	R1110	V
39724	2024-10-08	R1110 E162 R197	V
39725	2024-08-02	J45901	V
39725	2025-01-02	J45901	V
39725	2025-01-25	J45909	V
39725	2025-01-26	J4540	V
39725	2025-03-29	J45909	V
39725	2025-04-17	J45901	V
39725	2025-08-04	J45901	V
39726	2025-05-04	S60419A	V
39727	2024-07-17	S0990XA S50312A S59901A S59902	V
39728	2024-09-04	I498	V
39729	2024-05-25	R109	V
39729	2024-07-26	S93601A	V
39729	2024-10-17	R109	V
39729	2024-10-20	K5900	V
39729	2024-12-08	R109	V
39729	2025-05-25	R109	V
39730	2025-01-13	R059	V
39731	2024-11-05	S5000XA	V
39732	2025-04-22	R0689	V
39733	2025-02-06	J020 J101	V
39734	2025-03-18	J189	V
39735	2025-07-13	T162XXA	V
39736	2024-07-31	H01119 L0291	V
39736	2024-10-04	J069	V
39736	2024-10-07	R053	V
39736	2024-12-31	D509 R55	V
39737	2024-10-04	R052	V
39738	2025-04-06	B349	V
39739	2025-03-06	Z711 R040	V
39740	2024-10-16	R1115	V
39740	2024-10-29	B349	V
39740	2025-01-10	M79606	V
39740	2025-03-06	H6691 J069	V
39740	2025-08-05	R5600 F840 J050	V
39740	2025-08-07	R509	V
39740	2025-08-08	R5600 B349	V
39741	2025-07-21	Z880 S01511A	V
39742	2025-01-01	S0990XA	V
39743	2024-06-13	T6591XA	V
39744	2025-01-20	J111	V
39745	2024-10-22	I509 J90 D649 J810 N189	A
39746	2024-11-01	N390	V
39747	2025-05-21	S00512A	V
39748	2024-11-13	S42322A W108XXA M79602	V
39749	2024-09-23	R059 J069	V
39749	2024-12-23	J219	A
39750	2025-06-09	S0181XA	V
39751	2025-01-24	F419	V
39752	2025-03-11	F419	V
39753	2024-05-28	K5900	V
39754	2024-07-19	I4720 R079	A
39754	2025-07-23	R110 R11	V
39754	2025-07-25	N289 K5000	A
39754	2025-08-15	K56609	A
39755	2025-05-13	K0889	V
39756	2025-02-04	S01119A	V
39757	2024-10-04	R52	V
39757	2024-10-05	R52	V
39758	2024-09-22	C787 E871 K8689	A
39758	2024-10-31	Z8507 R197 R55 Z79899	V
39758	2024-11-14	A419 R509	A
39759	2025-01-30	D649 K529	A
39759	2025-05-04	L03115	V
39760	2024-08-16	F0781	V
39760	2025-07-17	T782XXA	V
39761	2025-06-27	L0390	V
39762	2024-12-04	N179	A
39763	2025-03-30	L03119 I739	A
39763	2025-04-09	R0602 J90 J189 R0902 C9110 J96	A
39763	2025-06-27	I509	A
39764	2025-02-01	I619	A
39765	2025-03-03	S6990XA	V
39766	2025-05-13	J069	V
39767	2025-05-28	S0181XA	V
39768	2024-06-02	B349	V
39768	2024-10-04	B348 B338	V
39768	2024-10-05	R0989	V
39768	2025-06-27	S0990XA	V
39768	2025-07-20	J020	V
39769	2024-10-19	M25519	V
39770	2024-06-19	R079	V
39770	2025-04-29	L0390	V
39771	2025-07-07	V892XXA	V
39772	2025-01-02	R079	V
39773	2025-04-26	S0181XA	V
39774	2025-07-17	R221	A
39775	2024-12-27	W19XXXA S0083XA	V
39776	2025-03-23	N23	V
39777	2024-10-31	J40	V
39778	2025-06-02	R110 R591 R109 65363002 H9202	V
39779	2025-03-07	J219 R0902	A
39780	2025-01-31	K5790 R109	V
39780	2025-05-21	G9520 K5732	V
39780	2025-07-30	K5792	V
39781	2025-05-30	N50819	V
39782	2024-07-14	S42402A	V
39783	2024-12-01	S61210A	V
39783	2024-12-07	Z4802	V
39784	2024-11-14	N23	V
39785	2024-12-27	S8011XA	V
39786	2025-01-16	S42202A	V
39787	2024-09-13	J189 R4182	A
39788	2024-12-06	S72009A S129XXA W19XXXA	A
39789	2025-06-05	R519 K3532	A
39789	2025-06-16	R109	A
39790	2025-02-04	K5720	V
39790	2025-02-10	L259	V
39790	2025-08-07	F1490	V
39791	2024-08-22	R0602	V
39792	2024-10-10	S060XAA	V
39793	2024-05-25	J050 B348 U071	V
39794	2024-10-23	H539	A
39795	2024-10-24	R109	V
39796	2025-05-30	S60222A	V
39796	2025-06-12	Z139	V
39797	2024-12-16	M549	V
39798	2025-01-05	F410	V
39799	2024-12-01	P819	V
39800	2025-03-28	R509 J9600 R0602 R0609 I509	A
39801	2024-06-08	T148XXA W19XXXA M21169	V
39802	2024-06-11	H5702 R55 R001	V
39803	2025-03-02	L02411	V
39804	2025-01-23	M7989	V
39805	2024-07-23	R739 E119	A
39806	2024-07-23	R079	V
39806	2025-05-31	R079	V
39806	2025-06-08	M79605 I2782	V
39806	2025-06-10	R0789 R0602	V
39806	2025-07-23	R079	V
39806	2025-07-30	R079	V
