## Supplementary material for "Asyndromic Surveillance of New York City Emergency Department Diagnoses with the Tree-Temporal Scan Statistic": Preparing TreeScan input files: Synthetic_Dataset.txt (part 3 of 3)

key	date	diagnosis_codes	severity
39806	2025-08-10	R079	V
39807	2025-07-27	B341 P819 B338 B9789 B348	A
39808	2025-04-21	W19XXXA S5292XA	V
39809	2024-07-31	S52123A S0121XA W19XXXA	V
39810	2025-07-22	R197	V
39811	2024-06-22	S0990XA	V
39812	2025-07-11	N1330 R109 E806 N209	V
39812	2025-07-31	R104	V
39813	2024-07-20	R109	V
39814	2024-06-08	K0889	V
39815	2025-07-24	M5450	V
39816	2025-03-25	L03119	V
39817	2024-08-22	R270	A
39818	2025-07-14	G4489	V
39819	2024-11-24	T50901A	V
39820	2025-05-03	R609	A
39820	2025-05-24	R0682	A
39820	2025-05-30	Z452	V
39820	2025-06-06	R0682	A
39820	2025-07-01	R509	A
39821	2024-09-11	J189 J9601	A
39822	2024-08-02	M79673	V
39823	2024-09-30	403190006 T23002A X110XXA Y928	V
39824	2024-10-13	I509 R7989 R778	A
39824	2024-11-05	A419 I959	A
39824	2024-11-30	Z9289 W19XXXA	V
39824	2024-12-28	R233 W19XXXA E162	A
39824	2025-01-27	I214 E875 A419 E162 J9600	A
39825	2024-09-23	R509	V
39825	2024-12-23	Z1152 J101	V
39825	2025-05-27	S0990XA	V
39826	2025-04-10	S0181XA	V
39827	2024-09-26	J069	V
39828	2025-03-30	R569	V
39828	2025-07-25	R569	V
39829	2025-07-16	R519 R42 R110	V
39830	2025-05-02	M79603 M542 V892XXA	V
39831	2024-05-25	J069 S0990XA	V
39831	2024-10-31	J210	V
39831	2025-07-03	T7612XA S6991XA	V
39831	2025-07-04	T7612XA	V
39831	2025-08-08	W57XXXA S40862A	V
39832	2024-07-10	R109 U071	V
39832	2025-07-12	I4891	V
39833	2025-07-21	K0889	V
39834	2024-10-05	R52	V
39834	2025-08-05	T148 R52	V
39835	2024-07-09	F17210 K0889 Z7901 Z86711	V
39836	2024-11-03	K3580	A
39837	2025-07-26	Z944	A
39838	2024-10-05	S7292XA V892XXA	A
39838	2025-03-05	S022XXA S5290XA	V
39839	2024-08-02	R55	V
39840	2025-04-30	F410	V
39841	2024-10-26	R17 P599	A
39842	2024-05-27	M79603	V
39843	2024-09-28	H4922	V
39844	2024-11-21	R55	V
39845	2024-09-27	M25471 M25473 M009	V
39846	2024-06-18	S6992XA	V
39847	2025-05-25	F4321 F339	V
39848	2024-05-30	V892XXA F12929 L0591	V
39848	2024-11-22	F200	V
39848	2025-07-12	F29 F209	V
39849	2025-02-08	K561	V
39850	2024-09-20	S62102A	V
39850	2024-09-24	Z4789	V
39851	2024-09-28	Y990 W460XXA	V
39852	2025-03-17	N451	V
39853	2025-07-30	G8250 G808 F88 Z982 G40219 R26	V
39854	2024-08-25	R52	V
39855	2025-03-24	N3001	V
39855	2025-03-29	Z008	V
39855	2025-07-04	I998	A
39856	2024-09-17	V877XXA S0081XA S0083XA S8010X	V
39857	2025-07-28	S161XXA S39012A	V
39858	2025-02-17	H532	A
39859	2025-01-19	J45901 J111	V
39860	2024-11-24	W19XXXA	V
39861	2025-08-17	R1024 Z3490	V
39862	2024-12-13	A084	V
39863	2024-12-16	J101	V
39864	2025-07-16	R0981	V
39865	2024-08-07	R55	V
39866	2024-08-09	S63501A Y9302 Y9289 W010XXA X5	V
39867	2024-05-27	S0990XA	V
39868	2024-07-11	O021	V
39868	2024-08-12	R109	V
39868	2025-01-14	Z139	V
39868	2025-07-15	R220 K0530 K011	V
39869	2025-03-25	H1013	V
39870	2024-10-14	Z758 T148XXA	V
39871	2024-07-20	R569	V
39872	2025-01-06	M5450	V
39873	2024-09-06	M79675	V
39874	2025-08-04	R42 I10	V
39875	2024-11-23	R0602	A
39875	2024-12-17	R0600	V
39875	2025-01-08	J90	A
39876	2025-05-20	S0181XA	V
39877	2025-01-25	W19XXXA T1490XA	V
39878	2024-10-10	M546	V
39878	2024-12-04	M549 R6889	V
39879	2025-01-22	J029 N898	V
39879	2025-01-24	R52 N898 J029	V
39879	2025-02-15	H209	V
39880	2024-08-08	K2970	V
39881	2024-09-25	M25561 M25562	V
39881	2024-09-27	R350 N529	V
39882	2025-04-11	K0889	V
39883	2024-09-23	K029	V
39884	2024-06-02	M940	V
39885	2025-01-15	U071	A
39885	2025-02-22	K759 R4182 R627 K838 N179	A
39886	2024-08-08	R531	A
39887	2024-05-23	E1165 R739 Z8781 W19XXXA	A
39887	2024-10-19	R112	A
39887	2024-11-05	E1100	A
39887	2025-01-15	S0990XA	V
39887	2025-06-02	I214	V
39888	2025-08-07	M25512 M79603	V
39889	2025-04-16	I071 I340 J90 W19XXXA R0989 I4	A
39890	2025-06-05	R079 I959 N179 K224	A
39891	2024-10-18	E119	V
39891	2024-11-03	G8929 R519	V
39892	2025-04-16	R42 I10 M62838 L299	V
39893	2025-06-16	N390	V
39894	2024-10-09	L03116 I509	A
39895	2025-04-29	R600	V
39895	2025-07-14	R262 S32000A	V
39895	2025-08-14	M8000XG S32030A	A
39896	2024-08-13	W19XXXA S0081XA	V
39897	2025-08-14	M5442 G8929 M1612	V
39898	2025-01-15	I200 R079	A
39899	2024-09-01	W540XXA	V
39900	2024-10-14	N3000 Z3491	V
39900	2025-07-12	T23292A	V
39901	2024-10-10	N200	V
39902	2025-08-08	R509 J069	V
39903	2024-08-27	V892XXA	V
39904	2024-10-05	Z3490 N3000	V
39904	2024-10-08	O0281	V
39904	2024-11-16	H6690	V
39905	2025-01-10	D259	V
39905	2025-02-17	R079	V
39905	2025-06-25	Z3490 G43909 K649 R8271	V
39906	2025-02-23	I10	V
39907	2024-09-06	R5600	V
39908	2024-08-23	Z760 M25562	V
39908	2024-09-16	R42	V
39908	2025-01-25	M109	V
39908	2025-01-26	M1712	V
39909	2025-05-06	R079	V
39910	2024-10-14	S6991XA Z202	V
39910	2025-02-14	R0789	V
39910	2025-07-11	M62838	V
39910	2025-07-19	R079	V
39910	2025-07-21	M5412 R079	V
39911	2024-08-22	J050	V
39911	2024-08-24	J050	A
39911	2024-09-14	J219	A
39911	2024-10-14	J219 R0902	A
39911	2024-12-24	R0603	A
39911	2025-03-02	B348 J069	V
39912	2024-09-11	S01319A	A
39912	2024-09-11	S01319A	V
39913	2024-11-06	J069	V
39914	2025-02-03	M79603 R2233	V
39914	2025-04-02	K8000 R109 K8020	V
39915	2024-06-04	R109 R339 Z978	V
39916	2025-01-28	S42309A	V
39917	2024-10-23	K5900	V
39918	2025-03-07	K3580	V
39918	2025-03-08	K3580	A
39919	2024-10-09	R509 J069	V
39919	2025-02-02	J9691	A
39920	2024-08-22	T148XXA	V
39921	2024-08-09	M25561 M25562 D181 W19XXXA	V
39922	2025-04-06	R1013	V
39923	2025-02-02	R102	V
39924	2024-09-05	J189 K1120	V
39924	2025-06-15	H7090 H70003	A
39924	2025-08-05	K1121	V
39925	2024-05-29	L02413	V
39926	2024-10-12	B349	V
39927	2024-12-21	S41119A	V
39927	2025-01-04	Z4802	V
39928	2025-03-01	R55	V
39929	2024-10-02	S99231A R4583	V
39929	2025-02-16	R040 F840 S0990XA	V
39929	2025-03-30	R1110	V
39930	2024-08-15	K529	V
39931	2024-10-20	S022XXA	V
39931	2025-07-11	R21	V
39932	2024-09-01	E11621	A
39933	2024-09-07	R509	V
39933	2024-09-09	R079 R509	V
39933	2025-08-10	R109	V
39934	2024-09-01	F329	A
39935	2025-05-21	R0789 R002 R0602	V
39936	2025-05-09	F1010 R4182	V
39937	2024-08-22	R059 J069 R509	V
39937	2024-11-25	Z9289 R112	V
39937	2024-12-31	U071	V
39937	2025-01-01	J050	V
39937	2025-01-01	R0602	V
39937	2025-04-05	S0990XA S0181XA	V
39937	2025-05-19	B341	V
39938	2024-12-09	R053	V
39938	2025-02-21	B349	V
39939	2024-08-20	N390 Y9289 Y9389 68566005 R103	V
39940	2025-05-17	E876	A
39941	2025-03-22	N3000 K2970	V
39942	2025-03-23	K5900 R0981 J069 N471	V
39942	2025-04-11	M7989	V
39943	2024-11-08	T169XXA	V
39944	2025-02-12	R079	V
39944	2025-06-13	R079	V
39945	2025-07-19	N179 N3000 R7989 I517 R110 Z95	V
39946	2024-07-08	S0990XA	V
39947	2024-12-21	R1110	V
39948	2025-03-30	Z91018	V
39949	2024-10-03	S0990XA	V
39950	2024-07-07	R531 R7989 E1165	A
39950	2024-07-08	R55	A
39950	2024-07-10	R110	V
39950	2024-07-15	F4310	V
39950	2024-11-10	R739	V
39951	2024-08-14	F1990 R45851	V
39951	2024-08-14	R799 F1410 F1994 Z008 R7989 F2	A
39952	2024-10-18	R21	V
39952	2025-07-20	H5710	V
39953	2025-08-07	N3090	V
39954	2025-01-19	H1131	V
39954	2025-01-22	S0501XA H1131	V
39955	2024-09-03	R079	V
39956	2025-01-10	R102 R109	V
39957	2025-03-21	S61229A	V
39957	2025-04-11	Z4802	V
39958	2025-04-04	W19XXXA Y9366 S5290XA	V
39959	2024-11-04	I499 I471	A
39960	2024-09-02	S92909D	V
39960	2025-02-10	M549 R109	V
39960	2025-07-10	Y09	V
39961	2024-09-16	J069 B309	V
39962	2025-07-01	K5900	V
39963	2024-10-22	R1110	V
39963	2025-02-10	J45909	V
39963	2025-03-30	J4520	V
39964	2024-11-02	B338	V
39964	2024-11-23	B349 U071	V
39964	2025-01-27	H6690	V
39964	2025-04-16	B349	V
39964	2025-04-21	R509 N390 R059 R1110 Z1152	V
39965	2025-04-11	R109	V
39966	2024-06-23	K122	A
39966	2024-08-02	Z431	V
39966	2024-08-08	K9423 L0291	A
39967	2025-01-01	B338 R062 J219	V
39967	2025-07-18	U071 J069	V
39968	2025-02-12	R45851	V
39969	2024-12-23	V892XXA M62838 M542	V
39969	2025-04-28	M79671	V
39969	2025-05-15	M549	V
39969	2025-05-17	M25569	V
39970	2024-09-08	S42309A	V
39971	2025-06-19	B349 Z9189	V
39972	2025-07-05	H81399	V
39973	2024-07-13	Z5189	V
39973	2024-08-14	I97648	V
39973	2025-04-19	Z940 R509 R319 N390	A
39974	2024-07-17	S62109A	V
39975	2025-04-04	B9789 J988	V
39976	2024-10-22	O4690	V
39977	2024-08-22	E1165 R1031 R81 D219 K5900 R73	V
39977	2024-08-28	I469	A
39978	2025-06-21	S0300XA	V
39979	2024-08-19	R109	V
39979	2024-12-12	M549	V
39979	2025-06-23	M5450	V
39979	2025-06-24	M5430	V
39979	2025-06-27	E113211 M4807 M62830 M549	V
39979	2025-06-27	M549	A
39979	2025-07-07	M5450	A
39979	2025-07-07	M5450 M549 M4807	V
39979	2025-08-19	M25551	V
39980	2025-03-15	S0181XA	V
39981	2025-06-05	S42021A	V
39982	2025-05-11	K0889	V
39983	2025-06-29	G459 E875 R339	A
39984	2024-10-02	J988	V
39985	2025-07-28	S1191XA Z7289	V
39986	2024-10-12	J069	V
39987	2025-06-30	S42009A	V
39988	2024-10-13	J050	V
39988	2024-12-09	J069	V
39988	2024-12-22	B349	V
39988	2025-03-06	S92911A S90222A	V
39989	2025-07-02	S99922A	V
39990	2025-01-30	M79671	V
39991	2024-05-30	Z3400	A
39992	2025-05-15	G44209	V
39993	2025-05-28	H60502 H6692	V
39994	2024-08-10	M5450 M79651 M25551 V093XXA	V
39995	2024-06-22	E785 I200 R079 Z794 E1169 E875	A
39995	2024-07-12	I509	A
39995	2025-01-17	Z992 N189	V
39996	2024-11-04	B0230	V
39997	2024-06-21	H6120	V
39997	2024-09-18	R062	V
39997	2024-11-15	Z113	V
39997	2025-01-14	R519	V
39997	2025-05-15	N4889	V
39997	2025-08-12	B349	A
39997	2025-08-16	R059	V
39998	2024-08-27	J069	V
39999	2025-02-21	K130	V
40000	2024-10-31	A084	V
40000	2024-11-02	A084	V
40000	2024-11-06	J101	V
40000	2025-04-20	S0992XA	V
40001	2024-08-03	B349	V
40001	2025-08-20	K2900	V
40002	2025-07-19	R42	V
40003	2024-07-18	1	V
40004	2025-07-25	F419	V
40005	2024-09-01	J069	V
40005	2024-10-18	J069 H6692	V
40005	2024-10-27	J050 R051	V
40006	2024-08-25	J050	V
40006	2024-12-06	J069	V
40006	2025-02-20	T24209A	V
40006	2025-02-20	T3110	A
40006	2025-03-03	L22 B372	V
40006	2025-06-07	R197	V
40006	2025-06-18	B084	V
40007	2024-10-05	J310	V
40007	2024-12-05	J069	V
40008	2024-11-16	H65192	V
40008	2025-02-20	B349	V
40009	2024-09-10	J020	V
40009	2024-12-09	R509	V
40010	2025-06-09	S93401A	V
40011	2025-02-24	R002	V
40012	2025-07-10	W5301XA	V
40013	2024-12-13	R5381 B349 R5383	V
40014	2024-06-03	J189 R059	A
40015	2025-02-24	R1084 R112	V
40015	2025-02-25	R1084	V
40016	2024-10-25	R42 R110	V
40017	2025-07-08	L219 N760	V
40018	2024-06-16	S20229A	V
40018	2025-05-25	R0781 Y09	V
40019	2024-07-10	N938	V
40020	2025-07-13	E039 N3000	V
40021	2025-08-17	J069	V
40022	2024-12-02	J029 B349	V
40022	2025-01-11	H109	V
40022	2025-02-10	T783XXA	V
40023	2024-06-09	K5900	V
40023	2024-08-21	S81819A	V
40023	2024-08-29	Z4802	V
40023	2024-10-02	M79676	V
40023	2024-10-21	I5021	A
40024	2025-08-17	P551 R7689 P599	A
40025	2024-12-14	K529	V
40026	2024-07-01	A64	V
40026	2024-08-28	M79641	V
40027	2025-07-04	Z202	V
40028	2024-05-26	M79675	V
40028	2024-07-12	Z139	V
40028	2024-08-19	R109	V
40028	2024-10-06	H5712 T65893A	V
40028	2024-12-11	N390 R319 R600 F1090	V
40028	2025-07-02	L509	V
40028	2025-07-17	W540XXA	V
40029	2024-11-30	K0889	V
40029	2025-02-15	N946	V
40030	2024-07-30	S81011A	V
40030	2024-08-05	T8130XA	V
40030	2025-04-17	S0081XA	V
40030	2025-06-24	Z0189 D709 E039	V
40031	2025-04-14	T7840XA	V
40032	2024-11-22	S39012A	V
40032	2025-06-08	J0390	V
40033	2024-07-02	N83209 D649 R109	V
40034	2025-01-21	S90222A	V
40034	2025-08-06	B349	V
40035	2024-07-06	S92401A	V
40035	2025-01-31	K2930	V
40035	2025-07-16	M25562	V
40036	2024-08-22	Z1152 K529 R1033	V
40037	2024-07-07	S63502A R52	V
40037	2025-04-13	M25561	V
40038	2024-07-24	M79643	V
40039	2024-06-21	O210	V
40039	2024-07-30	O26891 R109	V
40039	2024-08-28	H9201	V
40039	2024-09-03	H6690	V
40039	2024-11-18	J069	V
40039	2024-12-30	Z3403 J4520	V
40039	2025-02-22	Z20822	V
40040	2024-06-04	N390 N898 R102	V
40040	2024-10-23	Z5321	V
40040	2024-10-27	S91012A	V
40040	2025-02-22	K0889	V
40040	2025-03-15	Z331 N760	V
40040	2025-03-19	O021 N760 B9689 R7989	V
40040	2025-06-09	R109 Z01419	V
40040	2025-07-01	L0291 R52	V
40041	2024-11-14	J0190 H6121	V
40042	2024-07-03	J020	V
40043	2024-09-17	Z5321	V
40044	2024-12-11	J069	V
40044	2025-07-27	R21	V
40045	2025-08-11	S0081XA S0990XA S60519A V892XX	V
40045	2025-08-11	T1490XA V892XXA	V
40046	2025-04-10	S0990XA S0181XA T1490XA	V
40047	2024-08-06	K529 R519	V
40048	2024-09-29	J101 Z20822 R509 Z1159 3866610	V
40048	2024-11-26	49727002 B348 Z880 R059 Z1152	V
40048	2024-12-11	R1110 A084 111843007 Z1152	V
40048	2025-04-15	Y9302 Y999 S01512A Y92003 W011	V
40049	2024-10-31	A419 J129 N179 J020 J101	A
40050	2024-11-02	S6991XA	V
40050	2024-12-12	R509	V
40050	2024-12-31	L0100	V
40051	2025-05-11	S0990XA W19XXXA	V
40052	2025-02-06	R079 L0390	V
40053	2024-08-28	F79 H6021 J390 J690 K1121 M798	A
40054	2024-07-25	K9423	V
40054	2024-09-08	Z431	V
40055	2025-05-26	V877XXA	V
40056	2024-10-19	G43809	V
40057	2024-11-29	Z5321	V
40058	2024-11-26	J069	V
40059	2025-01-08	T50901A	V
40060	2024-06-18	R45851	V
40060	2024-06-21	F14920 F250	A
40060	2024-09-09	F29	V
40060	2024-11-28	R462	V
40060	2025-02-17	F1990	V
40060	2025-04-24	R1084	V
40060	2025-05-11	F19920	V
40060	2025-05-14	L03213	A
40060	2025-06-05	R4689 F250 F1990 Z008	V
40061	2024-09-17	J069	V
40061	2025-03-28	Z202	V
40061	2025-04-02	N760	V
40061	2025-05-05	R1310	V
40062	2024-06-24	R079 Z9289	V
40062	2024-11-10	R4020	V
40063	2025-02-18	Z760	V
40063	2025-02-19	F319	V
40064	2024-11-11	R0602 Z9289	A
40065	2025-05-07	R55	V
40066	2025-01-07	K529	V
40067	2025-08-15	T7840XA	V
40068	2025-04-30	J029	V
40069	2024-09-13	S52613A	V
40069	2024-09-27	M25539	V
40069	2024-10-30	M79643	V
40070	2025-04-04	D490 R310 R339	V
40071	2025-08-06	I739 I70209 I70202	A
40072	2025-08-09	R109 K37	A
40073	2025-07-16	W57XXXA	V
40074	2024-05-31	W540XXA	V
40074	2024-06-03	Z23	V
40074	2024-06-07	Z23	V
40074	2024-06-15	Z203	V
40074	2024-09-06	F39	V
40074	2024-09-11	R4689	V
40075	2024-11-16	K0889	V
40076	2024-08-07	J4521	V
40077	2024-06-01	R109	V
40078	2024-09-10	V892XXA	V
40079	2024-08-24	J810 R109 I161 N390 E8770 J029	A
40079	2025-01-03	A419 G9340 R0902 I161	A
40079	2025-07-12	E7800 M79603 F0390 R519 I2510	V
40080	2025-02-23	S6990XA M79646	V
40080	2025-07-25	S4990XA	V
40081	2024-07-21	Z4802	V
40081	2025-03-06	E039 Z760	V
40082	2025-03-28	R911 R079	V
40083	2024-06-29	O9089 R030	V
40084	2024-10-31	N83201 R102 Z9289 R109	V
40084	2025-02-20	R079 Z9289 R109	V
40085	2024-11-07	K0889	V
40086	2025-03-01	M549 R079	V
40087	2024-10-02	R040	V
40087	2024-10-23	R040	V
40088	2025-06-12	O42919	A
40089	2024-10-31	K5900	V
40090	2024-11-05	R200 R202	V
40091	2024-09-30	R0789 R079	V
40092	2024-05-29	R079	V
40092	2024-07-04	N390 R300 68566005 R350	V
40093	2025-06-27	R079 Z9289 R0602	V
40094	2025-04-19	R112	V
40094	2025-04-30	O219 Z3A10	V
40095	2024-07-05	O80 Z379	A
40095	2025-06-21	R079	V
40096	2024-10-10	N644	V
40096	2025-04-23	M79641	V
40096	2025-06-21	I10 R519	V
40097	2024-07-11	O4290 O80	A
40098	2024-06-15	B3731	V
40099	2025-04-21	O2340	V
40100	2025-03-10	E119 65363002 H9202 H6692	V
40101	2024-09-17	J45901 J069	V
40102	2025-02-18	O365990	V
40103	2024-10-28	R519	V
40103	2025-07-17	L0390	V
40104	2024-08-31	R7401 Z9289 R42	V
40104	2024-10-28	N3000	V
40104	2024-12-20	K0889	V
40104	2025-02-23	M5432	V
40104	2025-02-27	B349 R42	V
40104	2025-02-28	R42 R531 Z9289	V
40104	2025-03-21	R1011 Z9289 Z3201	V
40104	2025-04-26	R102	V
40104	2025-05-23	Z3A14 B349 Z9289	V
40104	2025-05-25	J321	V
40104	2025-06-06	N939 O200	V
40105	2025-04-15	R200	V
40106	2024-07-04	S02610A	V
40106	2024-07-05	S02610A	V
40107	2024-12-22	R059	V
40108	2025-05-21	Z3490	V
40108	2025-05-30	O4690 O200	V
40109	2024-07-08	O4690	V
40109	2025-05-25	M549	V
40110	2025-02-26	M549	V
40111	2024-06-06	Z3403 Z3493 K029 Z843	V
40112	2025-08-09	R42	V
40113	2025-02-05	Z3A37 O34219	V
40114	2024-11-07	O80	A
40115	2025-01-20	O209	V
40116	2025-07-28	H538 Z9289	V
40117	2024-07-29	R29810	A
40117	2024-10-18	M25569	V
40117	2025-07-09	M7989	V
40118	2025-07-08	H00014	V
40119	2025-04-08	O2341 D649 O200	V
40119	2025-04-09	O034	V
40120	2025-01-27	M25511	V
40120	2025-03-08	R300	V
40121	2024-07-16	M25572	V
40122	2025-05-07	R1031	V
40123	2025-03-03	K0889	V
40124	2024-10-24	Z3A21	V
40124	2025-02-27	Z98891	A
40125	2025-08-20	S93602A	V
40126	2024-07-04	R109	V
40126	2024-11-30	I2510 I480	A
40127	2025-05-08	M25561	V
40128	2025-02-27	M5431	V
40129	2025-02-19	D509 D649	V
40130	2024-08-11	H60391 H6693	V
40131	2024-06-27	M542 S0990XA M62838 T148XXA M2	V
40131	2025-07-21	R109	V
40132	2024-07-07	R21 R6889	V
40133	2024-12-12	B338	V
40133	2025-02-25	L509	V
40134	2024-11-10	Y92008 W401XXA 95875007 T5891X	V
40135	2025-07-04	H109	V
40136	2025-06-29	R197 B372 L22	V
40137	2025-02-27	F0390	V
40138	2025-06-30	P518 P519	V
40139	2024-08-08	J069	V
40139	2024-09-14	J069	V
40139	2024-09-18	R509 H9201 R059	V
40139	2024-09-19	Z1152 B9789 J069	V
40139	2025-03-13	J069	V
40139	2025-06-14	K143	V
40140	2025-05-06	L089	V
40141	2024-10-20	B349	V
40142	2024-09-27	S41112A Z23 J45909 S21012A T14	V
40142	2024-10-06	Z4802	V
40143	2024-09-23	J189 J4520 J4521	V
40143	2024-09-25	J45901	A
40143	2025-01-15	J4541	A
40143	2025-06-16	J45901	V
40143	2025-07-30	S91111A	V
40143	2025-08-03	J45901	V
40144	2025-01-20	N3000	V
40144	2025-02-05	V093XXA	V
40144	2025-03-01	R519	V
40144	2025-03-06	N739	V
40144	2025-04-02	R1032	V
40144	2025-04-19	F3160 Z136 F319	V
40144	2025-05-04	Z113	V
40144	2025-07-06	Y09	V
40145	2024-07-30	B349 J45909 R52 R5383 Z1152	V
40146	2024-11-01	F4323	V
40146	2024-11-01	R5383	V
40146	2025-05-11	J0390	V
40147	2024-06-20	R509	V
40148	2024-10-24	J45901	V
40149	2024-06-29	I609 W19XXXA	V
40149	2024-12-07	R4182 R090 J111	A
40149	2025-04-27	F0390	A
40149	2025-05-06	R451	A
40150	2024-08-13	S022XXA	V
40150	2025-07-14	F1290	V
40151	2024-05-23	A419 N390 R21 A499	A
40152	2024-10-02	R42 R55	V
40153	2024-06-18	M62830	V
40154	2025-06-30	N390	V
40155	2024-06-05	R079	V
40155	2024-08-29	R109	V
40155	2024-09-14	R509	V
40155	2025-03-18	T300 X102XXA	V
40155	2025-03-23	T23209A	V
40156	2025-01-18	R079 K219	V
40157	2025-04-05	R079	V
40158	2024-08-06	R059 H6690 R0981	V
40159	2024-10-17	J069	V
40160	2025-02-24	Z0189	V
40161	2024-12-05	F913	V
40162	2024-08-01	J4521 J069	V
40162	2024-11-28	R197 J029	V
40162	2025-02-01	J45901	V
40163	2024-07-23	J069	V
40163	2024-10-30	J189	V
40163	2024-11-02	J189	V
40163	2024-12-20	J4550 J189	V
40164	2025-08-16	I82409	V
40165	2025-01-13	E162	V
40166	2025-07-05	S40019A V892XXA	V
40167	2024-11-26	R509 H65192	V
40167	2025-01-09	R4689	V
40168	2024-11-01	S0083XA S0992XA	V
40169	2024-07-31	M7989 R252 E0590	V
40169	2024-08-08	T1490XA	V
40169	2024-10-20	E0590 J4521 R000	V
40169	2024-12-01	J069	V
40169	2025-07-13	T300	V
40170	2024-10-30	B338	V
40171	2025-08-15	L02519 L03119 L02511	A
40172	2025-04-28	W19XXXA M5450 M25551 M25561	V
40173	2025-01-27	M79642	V
40174	2024-07-20	S61210A	V
40174	2024-12-14	V892XXA	V
40175	2024-08-06	V892XXA M542 M25562	V
40176	2024-12-15	M25569	V
40176	2025-05-27	R102 Y09	V
40176	2025-06-11	N946	V
40176	2025-08-02	K529 N946	V
40177	2024-09-01	W19XXXA S62609A Z3490	V
40178	2024-11-20	R1110	V
40179	2024-11-20	B349	V
40179	2025-07-24	T7840XA	V
40180	2024-06-14	S61309A S6990XA	V
40181	2024-08-06	J219 J4541	A
40182	2024-09-05	S2241XA T1490XA	V
40182	2024-11-23	M25552 R531 N3000	A
40183	2025-04-19	R079	V
40184	2025-08-12	R519	V
40185	2024-07-31	K2970	V
40185	2024-09-17	R0602 R45851	V
40185	2024-10-17	S61219A	V
40185	2024-12-02	R739	V
40185	2024-12-05	J101	V
40185	2024-12-19	R519	V
40185	2025-01-21	J029 R0989 R52 R059 R739	V
40185	2025-02-19	N12	V
40185	2025-04-15	R002 R1033	V
40185	2025-05-30	R079 R0789 F39 R109	V
40185	2025-06-26	R102	V
40185	2025-08-20	R1020	V
40186	2024-06-09	R109	V
40186	2024-06-16	R1011	V
40186	2024-09-03	R109	V
40186	2025-03-24	J020	V
40186	2025-04-01	L509 T7840XA	V
40187	2024-06-06	R519	V
40188	2024-12-05	N611	V
40188	2024-12-15	Z5189	V
40189	2024-07-25	S0101XA S0990XA Y9389 R220 428	V
40189	2024-08-23	W57XXXA	V
40189	2024-10-16	R0981	V
40189	2024-11-15	J069	V
40189	2025-06-26	L309 L299	V
40190	2024-08-29	J4520	V
40190	2024-09-16	J45901	V
40190	2025-02-09	Z113	V
40190	2025-03-27	S43401A	V
40190	2025-03-31	J4521	V
40190	2025-05-17	H1031	V
40191	2024-11-17	Z5321	V
40191	2024-11-18	B349	V
40192	2025-04-16	S46812A S46912A S39012A S46811	V
40193	2025-02-12	K0889	V
40194	2024-06-11	S0181XA	V
40195	2025-03-31	J4521	V
40196	2024-08-08	K810 K819	A
40197	2024-11-05	M549 V877XXA	V
40197	2024-11-13	B349	V
40198	2025-05-19	Y09 M542 M62838	V
40199	2025-03-03	J029	V
40199	2025-04-03	H538	V
40200	2025-06-16	M549	V
40201	2024-06-23	M79606	V
40202	2025-02-09	J050	A
40202	2025-02-09	J050	V
40203	2024-08-29	S61209A	V
40204	2025-07-12	N179 U071	V
40204	2025-07-15	N179	V
40205	2024-12-04	J020	V
40205	2025-01-15	J069	V
40206	2025-08-13	S0083XA	V
40207	2024-09-22	H109 J219 Z412 Z00129 B86	V
40207	2025-04-15	S01119A	V
40208	2024-06-28	F03918	V
40208	2024-08-16	R4182	V
40209	2024-09-06	K5641	V
40210	2025-06-27	Z9289 R079	A
40211	2024-10-09	M25569	V
40211	2024-10-23	M25569 S8390XA	V
40212	2025-05-18	Z9289 R42	V
40213	2025-02-09	R079	V
40214	2024-08-22	M5450 Y09	V
40214	2024-12-10	R079	V
40214	2025-02-14	L03019 J101 R059	V
40214	2025-05-01	R109	V
40215	2024-09-04	R1013	V
40215	2024-10-11	J029	V
40216	2024-07-07	L739	V
40216	2024-11-15	T148XXA	V
40216	2024-11-25	Z4802	V
40217	2024-10-17	S8011XA M25551 S0093XA S80211A	V
40218	2025-02-26	J069	V
40219	2024-08-30	J069 Z00111	V
40220	2024-11-10	N23	V
40221	2024-10-01	O209	V
40221	2024-10-22	R112	V
40221	2024-11-09	O039	A
40221	2024-11-12	R531	V
40222	2025-07-28	R109	V
40223	2025-07-17	R4689	V
40224	2025-07-21	M25519 V877XXA	V
40225	2025-04-27	W19XXXA	V
40226	2025-01-29	R5600	V
40227	2024-12-24	J069 R112	V
40228	2024-12-31	R1032	V
40228	2025-07-06	K5792 R109	V
40229	2025-04-24	R29810 R001 I639	V
40230	2024-10-02	R051	V
40231	2025-01-07	K644	V
40232	2024-06-25	R509	V
40232	2024-07-17	E860	V
40233	2025-01-08	R451 R739	V
40233	2025-01-11	R739 W19XXXA	A
40233	2025-01-29	R4182 R5383 R739 M546 G8929	A
40233	2025-02-23	G8929 M5450 R739	A
40233	2025-03-08	M5450 R269 R739	A
40233	2025-04-03	M5450 G8929	A
40233	2025-05-04	R54 M549	A
40234	2024-09-23	S022XXA	V
40234	2025-03-08	R0981 R067	V
40234	2025-07-21	J069 R051	V
40235	2025-01-01	R059 R079 R1013	V
40236	2024-06-03	R079	V
40236	2024-10-18	R55	V
40236	2024-12-21	M79606	V
40236	2024-12-23	M6282 R1030 N529	V
40236	2024-12-24	N529	V
40237	2024-12-19	L03311	V
40237	2025-01-19	M5450	V
40238	2025-04-23	R079	V
40238	2025-06-27	R109	V
40239	2024-11-06	I4720 I469	A
40240	2024-10-08	B349	V
40240	2025-08-07	S42412A	V
40241	2024-12-19	S61215A	V
40241	2025-01-05	Z4802	V
40242	2025-06-13	S62336A	V
40243	2025-04-04	M5450	V
40244	2024-05-23	M5412	A
40245	2025-05-18	M5450	V
40246	2024-12-10	J111	V
40246	2024-12-11	J111	V
40247	2024-05-26	S335XXA M5126	V
40247	2024-11-10	M549	V
40247	2024-11-15	T7840XA	V
40248	2024-10-13	K0889	V
40249	2025-01-01	I161	A
40250	2024-07-27	J020	V
40250	2024-08-17	K5900	V
40251	2025-08-01	Z008	V
40252	2025-03-18	R6889	V
40253	2024-09-21	S99921A	V
40254	2025-01-11	S0990XA	V
40254	2025-01-12	S0990XA	V
40254	2025-05-03	R079	V
40254	2025-06-01	R079	V
40255	2025-03-04	Z7721	V
40255	2025-06-22	N50819	V
40256	2024-08-15	N200	V
40257	2024-05-28	R079 M79605	V
40258	2025-01-22	G8911 M25512 M5450	V
40259	2025-04-20	M51369 M5450	V
40260	2024-11-08	K047 L03213	A
40260	2025-01-22	M25522 S0990XA	V
40260	2025-02-08	J111	V
40261	2025-01-25	Z2089 W461XXA S61431A	V
40262	2024-09-03	V877XXA	V
40263	2024-07-11	R040	V
40264	2024-08-31	Z9229	V
40265	2025-01-06	K029	V
40266	2025-01-26	R4689	V
40267	2024-06-27	R1110	V
40267	2024-11-03	R52 J111	V
40268	2024-08-11	W1830XA	V
40268	2025-07-26	R059 G20A1 Z79899 R410 Z7902 4	V
40269	2024-11-16	J069	V
40269	2025-01-26	J029	V
40270	2024-09-16	R509 B974 R1084 R051 R1110 Z11	V
40271	2024-08-01	L089	V
40272	2024-09-22	K0889	V
40273	2025-02-23	R079	V
40274	2024-11-14	B349 B309	V
40274	2025-03-15	H7290	V
40275	2025-06-14	R21	V
40276	2025-05-30	S99911A	V
40277	2024-07-28	J45901	V
40278	2025-08-20	M79672	V
40279	2025-08-10	H9201	V
40280	2024-12-15	H268	V
40281	2025-04-30	H66002 H9202 R051 H9192	V
40282	2025-03-07	R42	V
40283	2024-12-12	R1013	V
40283	2025-01-11	M5450	V
40283	2025-02-21	R1013	V
40283	2025-06-19	R109	V
40283	2025-06-24	R109	V
40283	2025-07-31	L299	V
40284	2025-03-08	R109 E1110	A
40284	2025-03-21	M79671 R739	V
40284	2025-07-11	Z8639 L03116	V
40285	2025-03-31	A549	V
40285	2025-06-14	R369	V
40286	2024-06-14	J029	V
40286	2025-03-08	Z5321	V
40286	2025-04-16	M25562 G8929 M25561	V
40287	2024-07-03	M549	V
40288	2025-01-14	R1110	V
40289	2024-12-12	B349	V
40290	2024-07-10	J069 Z5989	V
40290	2025-01-02	B349	V
40290	2025-03-28	J069	V
40290	2025-03-28	R509 B349	V
40290	2025-05-05	R509	V
40291	2024-10-26	H6693	V
40291	2025-05-03	K529	V
40292	2024-05-30	B349	V
40292	2024-06-10	J069	V
40292	2024-09-26	J069	V
40292	2024-10-06	B372 L22	V
40292	2025-02-04	M21161 M21162	V
40292	2025-02-16	M21169	V
40292	2025-05-24	B084	V
40293	2025-03-29	R5383	V
40294	2025-03-30	R509 K6289 K5289 R000	A
40295	2025-01-30	R55 R7989	V
40295	2025-02-09	J36	V
40296	2025-08-09	L02511	V
40297	2024-06-02	I10 E119 Z760	V
40297	2024-06-23	M79652	V
40297	2024-07-20	R739	V
40298	2024-06-29	S0990XA	V
40298	2024-12-24	J101	V
40299	2025-01-08	K219	V
40300	2025-03-05	R55 S0990XA	V
40301	2024-08-27	M79641 S6990XA T07XXXA V093XXA	V
40302	2025-06-16	M6282	V
40303	2024-11-14	V892XXA	A
40304	2024-12-06	H6090	V
40305	2025-03-16	R42 G44229 G44221	V
40306	2024-09-24	L219	V
40307	2024-12-21	K0889 K029 M1990 Z79899	V
40307	2025-02-05	L03116 R609	V
40308	2025-06-25	M5450 T07XXXA V892XXA S8002XA	V
40309	2025-06-27	V877XXA	V
40310	2024-12-11	J157	V
40311	2024-11-20	R5600	V
40311	2024-12-24	R509	V
40311	2025-04-29	R509	V
40312	2025-03-11	R0689	V
40313	2024-05-25	W19XXXA R220	V
40314	2024-11-03	K5909	V
40314	2025-03-18	Y09	V
40315	2024-09-21	J4520	V
40316	2025-08-09	R0989	V
40317	2024-09-23	Z3201	V
40318	2025-06-03	H6690	V
40319	2024-05-28	R059	V
40319	2024-06-28	B349	V
40319	2024-09-03	M7918 M25561	V
40319	2024-11-24	S8991XA R030	V
40319	2025-02-18	J069	V
40319	2025-08-10	G44219	V
40320	2025-06-22	S81811A	V
40320	2025-07-11	Z4802	V
40321	2024-06-24	V892XXA	V
40322	2024-11-09	A084	V
40323	2024-07-06	S61419A	V
40324	2025-01-27	W458XXA 283293003 Y9289 S61041	V
40325	2024-09-03	M79673	V
40325	2025-02-24	S6990XA	V
40326	2024-06-22	S0501XA	V
40326	2024-09-19	H168	V
40327	2024-08-02	R918 R0602	A
40328	2024-11-27	41546002 J069 R509 R059 386661	V
40329	2024-07-19	E162	V
40330	2025-05-23	R079	V
40331	2024-08-22	B349	V
40332	2024-12-19	M79603 R519 M79606 M25539 V892	V
40333	2024-05-28	R112	V
40334	2024-10-23	M7918	V
40334	2025-01-27	S0990XA	V
40335	2025-06-26	K567	A
40336	2024-09-07	N390	V
40336	2024-12-27	J029	V
40337	2024-12-10	S058X2A	V
40338	2024-11-09	M79644	V
40338	2025-01-01	R310 N490 D509	V
40339	2025-03-07	S62340A M79641	V
40340	2025-03-23	H109	V
40341	2024-10-07	K068 K0889	V
40341	2025-08-03	K0889	V
40342	2024-09-26	B349 R079	V
40342	2025-03-13	R52	V
40342	2025-03-17	M7910 J181 M25559	V
40342	2025-03-30	M549	V
40343	2024-09-29	R052	V
40343	2025-01-12	M79605	V
40343	2025-03-21	M5442 G8929	V
40343	2025-05-10	K8689	V
40344	2024-10-23	R109	V
40345	2024-07-15	G8929 K089	V
40345	2025-01-04	M25561	V
40346	2024-06-04	K0889	V
40347	2024-12-05	L0291	V
40347	2024-12-23	M25561	V
40347	2024-12-23	S8011XA M5441	V
40348	2025-02-22	K0889	V
40349	2025-01-13	M25572	V
40350	2024-10-24	J069 R509	V
40350	2024-12-03	B09 J22	V
40350	2024-12-20	B349 R1110	V
40350	2025-07-19	B349	V
40351	2024-08-21	L03213 L301	V
40351	2024-11-28	R1110	V
40351	2025-03-10	J069	V
40351	2025-03-16	H1013 J309	V
40352	2025-03-13	S81051A W540XXA	V
40353	2025-03-08	K5900	V
40354	2024-06-24	B349	V
40354	2024-09-23	H6690	V
40354	2025-02-21	B86 J4520	V
40355	2025-06-20	T2020XA T300	V
40355	2025-06-30	T310 T300 T24111D T2019XD T211	V
40356	2025-06-03	R569	A
40356	2025-08-01	G40901	V
40357	2025-02-15	L309	V
40357	2025-06-16	A084 E860	A
40358	2024-12-13	R1083	V
40359	2025-02-16	J069 P2889	V
40360	2025-05-04	R051	V
40361	2024-12-10	K2900	V
40362	2024-05-27	F1193	A
40362	2024-06-25	R002	V
40362	2024-07-10	R079	V
40362	2024-07-12	F1990	V
40363	2025-02-24	S2231XA S065XAA S32009A	A
40363	2025-02-24	S32009A S065XAA S2231XA	V
40363	2025-03-06	Z978	V
40363	2025-04-19	K5900 K5900	V
40363	2025-04-19	R339 K5900	A
40363	2025-05-20	F03918 K5289 K5900	A
40363	2025-07-02	E639 R628 R748	A
40363	2025-08-16	R109 Q453 A099	V
40364	2025-05-26	B356 L299	V
40364	2025-05-28	N492	A
40365	2024-10-13	G40802 Z79899 R569 Z760	V
40365	2024-10-30	M25561 G8929 M5450 M25562	V
40365	2025-05-11	M79605 M79604	V
40366	2024-08-09	Y09	V
40366	2024-11-09	R070	V
40367	2024-12-07	M5450	V
40368	2025-06-25	F209	A
40369	2025-02-11	B349	V
40370	2024-06-24	L219 R0981	V
40371	2024-05-31	J020 R1031	V
40371	2025-01-30	R9431 T782XXA H05223 R001 R21	V
40372	2025-02-07	J069	V
40373	2024-08-08	R300	V
40373	2024-11-29	B349	V
40373	2025-01-04	M722	A
40373	2025-05-21	F4322	V
40373	2025-06-17	J069 R051	V
40373	2025-06-24	T56891A R4182 B348 F209 R4781	V
40374	2024-11-25	R0789 Z9289	V
40375	2024-11-07	R059	V
40376	2024-07-24	Y09	V
40377	2024-11-28	K5900	V
40378	2025-07-14	S0501XA	V
40379	2025-02-17	M79604	V
40380	2025-06-16	R21	V
40380	2025-06-18	R42 M79605 M79604	V
40381	2025-05-03	M5450 K5909	V
40381	2025-05-22	M25561	V
40382	2024-09-07	B000	V
40382	2024-09-08	H5789	V
40383	2024-07-11	S93409A	V
40383	2025-01-24	M25512	V
40384	2025-01-31	F419 R0789	V
40385	2024-10-03	M79605	V
40385	2024-10-06	Z760	V
40385	2025-01-27	M5442 G8929	V
40386	2025-05-12	N200	V
40387	2025-01-24	K645	V
40387	2025-01-24	K649	V
40388	2024-07-16	M25561	V
40388	2025-07-09	M222X1	V
40389	2024-12-17	K529 R55	V
40390	2024-08-12	T63444A	V
40391	2025-01-29	J9602 J189	A
40391	2025-08-20	R739	V
40392	2024-09-29	U071	V
40393	2024-06-12	K047	V
40394	2024-07-24	R109 S39012A	V
40395	2024-09-03	S060X0A R519	V
40395	2024-10-07	R072	V
40396	2024-11-09	R509 R21 R059 B349	V
40397	2025-05-07	S61219A	V
40398	2024-08-25	F419	V
40398	2024-11-21	F22 R4189	V
40399	2025-08-12	B349	V
40400	2024-10-23	M546	V
40401	2024-08-07	R609	V
40402	2024-06-22	F1110	V
40402	2024-08-10	T50901A	V
40403	2024-06-05	R569	V
40403	2025-05-09	R569 G40919 G40319	V
40403	2025-06-09	W19XXXA U071	V
40403	2025-06-12	R55 J189	A
40403	2025-07-12	R296 R55	V
40403	2025-07-24	S0101XA R296 W19XXXA	V
40404	2024-07-26	T162XXA	V
40405	2025-08-06	M5450	V
40405	2025-08-06	M549	V
40406	2024-12-29	S09301A	V
40407	2025-03-22	I2510 Z79899 F17210 Z7901 E785	A
40408	2025-03-05	R1110	V
40408	2025-03-11	S61219A	V
40408	2025-03-24	Z4802	V
40409	2024-06-08	R0602	V
40409	2024-08-18	M79645 B349	V
40409	2024-08-23	F12188 R112	V
40409	2025-01-31	M2550	V
40409	2025-02-06	R079 R1084 F1220	V
40409	2025-02-06	R42 Z758 R112	V
40409	2025-03-18	F1290 R109 R112	V
40410	2025-01-13	R079	V
40410	2025-01-24	R0789	V
40410	2025-04-17	J988 J189	V
40410	2025-04-18	J189 J90	A
40411	2024-10-16	N50811	V
40412	2024-06-15	M79606	V
40413	2025-04-23	M7072	V
40414	2024-09-18	R079	V
40414	2025-04-26	R079	A
40415	2024-11-02	K047	V
40416	2024-08-06	S0181XA	V
40417	2024-06-14	T23271A	V
40418	2024-11-30	S62308A	V
40419	2025-03-03	W19XXXA S022XXA	V
40420	2025-01-08	K121 R509	V
40420	2025-01-08	R61 R531 E860 Z1152 R52 R252 E	V
40420	2025-04-17	R200	V
40421	2025-05-25	R531	V
40422	2024-06-08	R4182 R7989 R519	A
40422	2024-10-01	B349 J189 Z9289 R0600	A
40422	2025-02-22	Z9289 A419 R0602	A
40423	2024-10-12	F17210 M25512 V877XXA Z1152 I1	V
40424	2024-11-13	J111	V
40425	2025-02-02	R55	A
40426	2024-12-10	R42	V
40427	2025-01-03	O200	V
40427	2025-01-07	N939 O039	V
40427	2025-03-19	O3680X0	V
40428	2024-12-03	M5440 M25461 L03115 M79671	V
40429	2025-04-20	N200	V
40430	2025-08-10	S71111A	V
40431	2024-06-25	M549	V
40432	2024-12-07	R0789	V
40433	2024-11-16	R55	V
40434	2025-01-01	R350 Z8639 R6884	V
40435	2024-11-29	J0190	V
40436	2024-07-11	G5600	V
40436	2025-02-16	E279 R109	V
40437	2025-05-29	M25512 G8929	V
40438	2024-12-21	F1193	V
40439	2025-03-26	S91111A Y92811 W504XXA Y999 M7	V
40440	2025-07-01	S43005A	V
40440	2025-07-06	M24419	V
40441	2024-06-03	S93402A	V
40442	2024-10-18	H6690	V
40442	2024-12-18	T7840XA	V
40443	2025-03-22	R739	V
40444	2024-10-05	S91109A	V
40445	2024-08-11	B309	V
40445	2025-03-17	B349	V
40446	2025-05-23	R079	V
40446	2025-05-27	R519 Q046	V
40447	2024-12-22	Z0000	V
40447	2024-12-22	Z113	V
40448	2025-04-19	R0600 I509 R0602	A
40448	2025-05-26	R42 J189 R55 J9601 R0902	A
40448	2025-06-07	R0602	A
40448	2025-06-28	A419 I509 R0902 J9601	A
40449	2024-12-01	J111	V
40450	2024-11-18	J189	V
40451	2025-07-03	S0500XA Y09 S0181XA S060XAA	V
40452	2025-03-18	J45909 R051	V
40453	2025-02-22	N493 A419	A
40454	2025-06-17	V892XXA	V
40454	2025-08-13	K3580	A
40455	2025-05-23	R42	A
40456	2024-07-11	R197	V
40456	2024-12-09	R238	V
40457	2024-09-14	Z1159 Z9289 F1290 R059 Z1152 Z	V
40458	2024-09-06	N471	V
40459	2024-11-18	N453	V
40460	2024-06-19	S92301A	V
40461	2024-11-27	J069	V
40461	2025-05-15	L0201	V
40461	2025-05-18	Z5189	V
40462	2025-05-26	M549	V
40462	2025-08-06	L02214	V
40463	2024-05-27	J111	V
40463	2024-05-29	J101	V
40463	2024-10-23	T148XXA	V
40463	2025-02-21	Z7689 Z0000 B349 J4520	V
40463	2025-06-15	F321 R079	V
40463	2025-06-19	S199XXA	A
40464	2025-01-17	K529	V
40464	2025-03-29	S8991XA	V
40465	2024-11-01	M79641 S62101A	V
40465	2025-08-07	B530 R509 J020 R000	V
40466	2024-11-26	J069	V
40467	2025-06-11	R002	V
40468	2025-04-22	R197	V
40469	2024-08-12	R0981	V
40469	2024-10-10	J219	A
40469	2024-11-18	J069	V
40469	2025-02-15	B0820	V
40470	2025-04-01	21351003 S92501A 75591007 Y999	V
40471	2025-03-06	W07XXXA Y9389 274164006 Y999 S	V
40471	2025-03-17	R509	V
40472	2024-09-02	B349	V
40472	2024-09-30	B349	V
40472	2025-01-16	H66001 J101	V
40472	2025-01-16	R5600	V
40472	2025-08-06	R059 H66001 Z00129	V
40473	2024-11-17	M79671	V
40474	2024-12-04	J029 B349	V
40475	2024-08-04	J4530	V
40475	2024-12-12	J9600 T782XXA	V
40475	2025-08-05	J4532	A
40476	2025-02-19	Z00121 J069	V
40477	2025-03-16	N50819 R109	V
40478	2024-12-11	A630 R059	V
40478	2025-06-22	R443 F333	A
40479	2024-05-23	B009 B085	V
40480	2025-01-23	M25579	V
40481	2025-08-11	L03039 M79675	V
40482	2025-02-15	R001 I82409 G060 J869	V
40483	2025-05-24	R42	V
40484	2025-05-31	R110 H539	V
40485	2024-06-19	R21	V
40485	2025-08-15	M79606 M549	V
40486	2025-02-07	B349	V
40486	2025-02-11	K2980	V
40487	2024-08-08	K047 K0889	V
40488	2024-09-15	Z9289 R0602	A
40489	2025-01-01	K529	V
40490	2024-10-08	B349	V
40491	2024-06-26	B2790	V
40491	2024-08-24	K2090	V
40491	2024-09-19	S93401A	V
40492	2024-09-30	E872 E875 N179	A
40493	2024-09-05	K4090	V
40494	2024-09-21	H1033	V
40495	2025-07-21	R53	V
40496	2024-06-02	G44319 V0100XA S40811A	V
40497	2024-08-20	F061 F29 N179 E876	A
40498	2024-09-08	L0501	V
40499	2024-11-18	L509	V
40499	2024-11-19	L299 T7840XA	V
40500	2024-05-29	F1210 F1290	V
40501	2025-05-07	J069	V
40502	2024-06-07	M7910	V
40503	2025-04-11	R079	V
40504	2025-03-05	L853 R58	V
40505	2024-10-30	R579	A
40505	2025-03-27	R1032 K469	V
40506	2025-01-02	V299XXA S52509A	V
40507	2024-05-29	F39	V
40507	2024-08-28	Z202	V
40508	2025-06-07	L600	V
40509	2024-06-06	M79605 V199XXA	V
40510	2024-06-04	M216X2	V
40511	2025-02-17	F419 R002 Z758	V
40512	2024-11-07	R1110 B349	V
40512	2025-08-12	S6991XA	V
40513	2024-08-10	Z590	V
40514	2024-12-14	B349	V
40514	2025-01-09	S62647A	V
40515	2025-03-11	J020	V
40516	2024-12-30	M60009	V
40516	2025-01-07	R748 M79606	V
40516	2025-02-06	T7840XA	V
40517	2025-03-20	S61219A S61419A	V
40518	2024-07-27	Z5901	V
40518	2024-08-01	K0889	V
40518	2024-08-02	K0889	V
40518	2024-09-05	L0291 S25302A S21112A	V
40518	2024-09-05	Z5320	V
40518	2024-09-05	Z888 A419 L0390 Z5329 R0600 L0	V
40518	2024-09-06	R509	V
40518	2024-09-06	Z5189	V
40518	2024-09-07	L0291	V
40518	2024-09-07	L089 T148XXA	V
40518	2024-09-07	Z4889	V
40518	2024-09-08	B999 A419	A
40518	2024-09-12	L0291 I82B29	V
40518	2024-09-26	F1520 Z9289 F1220 Z5901 Z87828	V
40518	2024-09-26	Z87828 Z86718 Z91148	V
40518	2024-09-27	R0602 L0390 Z9289	A
40518	2024-10-05	Z5329 M898X1	V
40518	2024-10-08	R0602 Z9289	V
40518	2024-12-20	K529	V
40519	2025-02-18	E1010	V
40520	2024-09-28	N3090 A419 K6289 R509	A
40521	2025-04-23	K029 K0889	V
40522	2024-10-03	T1490XA	A
40522	2025-03-28	R569 S069XAS	V
40523	2024-12-23	K529 R519	V
40524	2024-11-01	R4182 Z952 J189 A419 G9340	A
40525	2024-09-19	Z9289 T6591XA	V
40525	2025-03-10	R569 F840	A
40525	2025-08-01	R569	V
40526	2025-06-16	I509 I429 I5189	V
40527	2025-05-25	R079 J189	V
40528	2024-12-07	K117	V
40529	2025-05-21	K5900 J069	V
40529	2025-05-27	J069	V
40530	2024-12-10	M6730	V
40530	2025-08-12	S01511A	V
40531	2025-03-28	R0600	V
40532	2024-07-27	F39	V
40532	2025-01-11	R4689	V
40532	2025-03-15	S91311A	V
40532	2025-03-26	Z4802	V
40532	2025-07-09	R451	V
40533	2025-03-24	R079	V
40534	2024-08-06	K645	V
40534	2024-12-12	V892XXA	V
40535	2025-07-13	R1013 E1165 Z1152 R519 F17210	V
40536	2025-03-19	M25511	V
40537	2024-10-19	K5732 Z8719	V
40537	2025-06-05	Z8719 K5732 Z800	A
40537	2025-06-09	K625 Z8719 K5732	V
40538	2025-03-13	I10 R1011 M47816 K760 21522001	V
40538	2025-05-26	F4310	V
40539	2025-08-03	M62838	V
40540	2024-10-26	M25512 V877XXA	V
40541	2024-09-11	Z7721	V
40542	2024-11-29	R112	A
40542	2025-07-04	J101	V
40543	2024-11-04	S61208A	V
40544	2024-11-15	J189 E875	A
40545	2024-08-27	L0390	A
40546	2024-12-19	R112	V
40547	2024-08-16	K920	V
40547	2024-08-24	K2970 R7401 R710 R112	A
40547	2024-08-24	R710 R7401 K2970 R112	V
40548	2024-06-13	K5900 R52	V
40548	2024-11-16	R109	V
40549	2025-08-03	J069	V
40550	2024-11-02	K8590	V
40550	2024-11-03	K8590	A
40550	2024-12-11	R079 R739	A
40550	2025-01-09	K30	V
40550	2025-01-12	Z90410	A
40550	2025-02-19	R109	V
40550	2025-07-18	D649 R0602	A
40550	2025-07-29	R9431 E876 Z8507 A419 M7989	A
40550	2025-08-18	A419 N390 R188	A
40551	2024-07-31	H109	V
40552	2025-05-03	Y92002 S01111A Y999 W182XXA Y9	V
40553	2024-10-18	R42 H8190	V
40554	2025-03-28	K0889	V
40555	2024-11-26	S53401A	V
40556	2024-09-09	G43909	V
40557	2025-06-15	F99 F419 Z5900	V
40557	2025-06-15	Z7689	V
40558	2024-09-18	Z0000	V
40558	2024-10-12	K529 B349 H6123 R509	V
40558	2024-10-18	H9203 R141 J069 H6123	V
40558	2024-10-25	B085 B349 R509	V
40558	2024-10-28	B085 E162	A
40558	2024-11-17	A084	V
40559	2025-05-06	F100	V
40560	2025-02-10	R509 R110	V
40560	2025-02-12	E7419 E162	A
40560	2025-08-20	E162 E7419	V
40561	2024-06-08	K649	V
40562	2024-11-23	G8929 M5450	V
40563	2024-10-04	K5909	V
40564	2024-06-01	S81819A	V
40565	2025-01-24	Z789	V
40566	2025-07-05	S0181XA	V
40566	2025-07-11	Z4802	V
40567	2025-04-15	W461XXA	V
40568	2025-04-01	R109	V
40569	2024-08-06	H66001 R059	V
40570	2024-07-11	R0789	V
40571	2024-09-15	B348	V
40571	2025-01-23	J45909	V
40572	2025-01-26	F322	V
40573	2025-04-15	R079	V
40574	2024-07-18	S022XXA	V
40575	2025-04-05	J219	V
40575	2025-04-06	J219	A
40575	2025-05-15	B349	V
40575	2025-07-26	J211 J4531 R062	V
40576	2024-11-01	R1110 Z9289 R079 R5381	V
40576	2025-03-05	R079	V
40577	2024-12-21	65275009 445060000 N281 R1013	V
40578	2024-05-24	R079	V
40579	2024-09-13	A419	A
40580	2025-08-04	M549	V
40581	2024-06-27	R1110 R079	V
40581	2024-10-15	R109	A
40581	2025-06-18	R112 F1290	V
40582	2025-04-08	M25571	V
40583	2025-04-05	N201	V
40584	2025-03-12	R4182 R569	V
40584	2025-05-25	I2699 M7989 R079 R2243 R4182	V
40584	2025-06-15	R000	V
40585	2025-06-19	S86112A	V
40586	2024-08-09	Z711	V
40587	2024-09-26	M549	V
40588	2025-03-21	N200	V
40589	2024-09-29	J069	V
40589	2024-11-02	H66012	V
40590	2024-06-28	F1290 R440	V
40590	2024-06-29	F29	V
40590	2024-08-05	F4324	V
40590	2025-07-20	F29	V
40591	2024-08-26	M25569	V
40592	2025-02-12	B349	V
40593	2025-04-16	N200	V
40594	2025-06-04	R0602	A
40595	2025-01-16	R1032	V
40596	2024-10-25	S92301A	V
40596	2024-11-29	J069	V
40597	2024-11-14	R051	V
40598	2024-11-14	R051	V
40599	2025-02-09	K2970	V
40599	2025-03-24	R112	V
40600	2024-07-27	M79673	V
40601	2024-07-05	F12920	V
40602	2025-01-11	R1110	V
40603	2025-05-28	N200	V
40604	2024-06-11	R1013	V
40605	2025-03-08	R42 R519	V
40606	2024-09-17	R079 E1169 R739	V
40607	2025-05-27	L02411	V
40608	2025-07-08	R519	V
40609	2024-11-25	L853	V
40609	2025-02-12	K029	V
40610	2024-06-19	E806	V
40611	2024-06-08	R0781	V
40612	2024-08-28	I509 B1920 I5030 R0602	V
40612	2024-09-03	R0602 R627	A
40613	2024-10-22	R509 R1110	V
40613	2024-10-24	R1110	V
40613	2025-07-04	R509	V
40614	2025-03-06	K219	V
40614	2025-03-19	M109	V
40615	2025-04-12	N390	V
40616	2024-08-29	K089	V
40617	2024-06-22	S71111A S91119A Z23 S61419A	V
40617	2024-07-06	Z4802	V
40618	2025-04-16	R202	V
40619	2025-03-27	T148XXA	V
40620	2024-06-05	I891	A
40620	2024-06-05	R21	V
40620	2024-06-10	L0390	V
40620	2024-08-31	M3313 R079	V
40621	2024-12-23	F19920	V
40621	2025-07-24	M79642	V
40622	2024-09-24	T161XXA	V
40622	2024-12-20	R1110	V
40623	2025-01-06	R197	V
40623	2025-03-21	N481	V
40624	2024-06-28	F1990 L02414 L02413 L0291	V
40624	2024-06-30	F11929 M726	A
40624	2024-07-05	F1990 L0390	A
40625	2025-01-27	Z20822 B349	V
40625	2025-01-30	H66001	V
40626	2024-06-16	M25571 R0602	V
40626	2025-04-24	H9209	V
40627	2025-06-27	N6342	V
40628	2025-03-19	R1013 R1010	V
40629	2024-09-06	38341003 I10	V
40630	2024-10-14	M5450	V
40631	2024-05-31	I509	V
40631	2024-09-28	Z9289	A
40631	2024-10-10	I509 R0602 I5020	A
40631	2025-01-10	I5022 R079 R002	A
40631	2025-06-19	I509 A419 R570 I5022	A
40631	2025-07-06	Z760	V
40631	2025-07-29	I509 I493	V
40632	2024-07-05	R229 L03114	V
40633	2025-02-06	B349 R079	V
40634	2024-06-23	R112 R1084 F12188	V
40635	2024-06-10	M79643	V
40635	2024-06-28	R079 M79643	V
40635	2024-11-25	J101	V
40636	2025-04-02	R55	V
40637	2024-11-12	E806	A
40637	2024-11-15	E806	V
40638	2024-09-23	R0602 M79605 M7989	V
40639	2024-07-26	Y92410 Y9389 M25562 S8002XA 11	V
40640	2024-09-03	E806	V
40641	2024-08-03	R42	V
40641	2024-11-04	E11628	A
40641	2024-12-16	D500 S98132A T148XXA	A
40642	2024-06-22	R079	V
40642	2024-09-16	R1030 R197	V
40643	2024-06-19	M549	V
40644	2025-04-19	I4891 Z5329 R61 K219 R531 R798	V
40645	2025-03-06	S93401A M25571	V
40645	2025-04-28	N3000	V
40646	2025-03-15	M549	V
40647	2025-03-10	S0181XA	V
40648	2025-02-20	S0101XA Y09	V
40648	2025-03-05	Z4802	V
40648	2025-07-17	K047	V
40649	2025-06-17	H6123	V
40650	2024-08-26	B349	V
40650	2024-09-03	J069 R509	V
40650	2024-11-22	W19XXXA	V
40650	2025-04-22	J050	V
40650	2025-08-18	J050	V
40651	2024-05-31	K5900 R1084	V
40652	2024-06-05	G8929 K089	V
40652	2024-06-08	B360	V
40652	2024-10-09	N521 N486 Z758	V
40652	2025-07-23	Z0100	V
40653	2025-06-28	B349 J029	V
40653	2025-06-28	E1010	V
40654	2024-12-30	J069	V
40654	2025-07-31	Z00129	V
40655	2025-04-25	S5002XA T1490XA S8002XA	V
40656	2024-06-01	S5292XA	A
40657	2025-01-21	L03012	V
40658	2025-03-30	K047	V
40659	2025-07-03	V877XXA M549 M542	V
40660	2024-10-21	S0501XA	V
40661	2024-10-28	J189	V
40662	2024-06-23	D709 R5081	V
40662	2024-10-12	Z0000	V
40662	2024-10-13	R4689	V
40662	2024-11-30	Z0000	V
40662	2025-01-27	R400	V
40662	2025-01-28	F1490 Z7689	V
40662	2025-01-31	R4182 F1990	V
40663	2025-06-01	S92354A	V
40664	2025-07-14	K5790 N200	V
40665	2025-04-18	J050	V
40666	2025-04-13	H5789 H5710	V
40667	2024-11-23	K529	V
40668	2025-07-16	K5901	V
40669	2025-08-20	R1013	V
40670	2024-05-30	M79671	V
40670	2024-06-01	M79642	V
40670	2024-06-05	Z139	V
40670	2024-06-06	S60419A	V
40670	2024-06-08	M79671	V
40670	2024-06-12	M25569 Z5941 M25561	V
40670	2024-06-14	M79642	V
40670	2024-06-19	M79644	V
40670	2024-06-21	F4320	V
40670	2024-08-28	M7910	V
40670	2024-08-31	M25561 M79671	V
40670	2025-01-29	R55	V
40670	2025-01-31	F1990 F19920	V
40670	2025-02-03	W19XXXA L732 F1210 Z8659	V
40670	2025-02-22	F19920	V
40671	2024-11-04	B349	V
40672	2024-09-07	M79646	V
40673	2025-04-20	W19XXXA S0990XA	V
40674	2024-10-18	R112 R197	V
40675	2024-12-03	R509 R109	V
40676	2024-09-20	S53031A	V
40676	2025-08-09	S53032A	V
40677	2024-06-20	S0990XA	V
40677	2024-12-27	R0789	V
40678	2025-03-12	J4541	V
40679	2025-08-04	M5431 M5432	V
40680	2024-08-01	J4521	V
40680	2024-12-29	J4521	V
40681	2024-11-23	R531	V
40682	2024-05-27	N200	V
40683	2025-02-16	R030	V
40684	2024-11-03	K529	V
40685	2025-03-04	Z5321	V
40686	2025-07-11	T782XXA	V
40686	2025-07-30	M25522 V199XXA	V
40687	2024-12-10	M7910	V
40688	2024-12-06	R7401 R079 F419	V
40689	2024-06-28	K0889	V
40689	2024-08-13	R52	V
40689	2025-03-10	S20222A S40012A S134XXA V892XX	V
40689	2025-04-01	K0889	V
40690	2025-03-19	H6123	V
40691	2024-06-30	M25522	V
40692	2024-06-30	J45901	A
40692	2024-09-04	J4521	V
40692	2024-11-09	B349	V
40692	2025-04-29	J45901	V
40692	2025-08-13	J4531	V
40693	2025-05-31	R1013 B348	V
40694	2025-03-22	M62838 M87059	V
40695	2024-09-20	S91012A	V
40696	2025-05-01	M25521	V
40697	2024-07-22	R079 R1013	V
40698	2024-11-03	S99911A	V
40699	2024-05-23	M7910 R0981	V
40699	2024-09-06	G43909	V
40700	2025-04-15	R002	V
40701	2024-09-06	H10212	V
40701	2025-01-02	M549 M79644	V
40702	2024-08-25	W19XXXA Y9389 W1839XA F1290 R5	V
40703	2024-05-31	F4324	V
40703	2024-12-29	F3113	V
40703	2025-01-27	G4700	V
40704	2025-04-19	M62838 M549	V
40705	2024-09-19	M62830	V
40705	2025-05-14	R197	V
40706	2025-07-02	R112 R1012	V
40706	2025-07-21	K921 D649 K920 C259 C787	V
40707	2024-12-02	B349	V
40707	2025-03-08	J020	V
40708	2025-03-13	K0889	V
40709	2025-07-06	K2920 N926 F10920	V
40710	2025-04-16	R519 S20221A G8929	V
40711	2024-06-16	O418X10	V
40712	2024-08-13	J029	V
40712	2025-02-16	V877XXA M25562	V
40713	2024-10-04	T7840XA	V
40714	2025-06-09	Z0000	V
40714	2025-06-29	R1083 P7889	V
40714	2025-07-08	R1083	V
40715	2025-03-14	J029	V
40716	2024-09-29	R21	V
40716	2024-10-04	T782XXA J45901	A
40717	2024-07-01	M76899	V
40718	2025-07-18	S99911A	V
40719	2024-08-09	J029	V
40719	2024-08-12	F1010 F1220	V
40719	2024-08-13	J029	V
40719	2024-12-16	Z008	V
40720	2025-07-14	B349	V
40721	2024-05-30	R202 Z9289	V
40721	2025-02-19	R519	V
40721	2025-02-27	R040	V
40722	2025-08-01	B309	V
40723	2024-08-09	S0990XA	V
40723	2024-12-13	B349	V
40723	2025-04-06	J069	V
40724	2025-01-03	J050	V
40724	2025-01-23	J069	V
40724	2025-03-20	T7840XA	V
40725	2024-09-25	J069 J45909	V
40725	2024-12-15	J111 R6889	V
40725	2025-01-28	J069	V
40725	2025-05-16	R0981 J069	V
40726	2024-08-05	K047 J189	V
40727	2024-12-21	N200	V
40728	2024-06-11	Z9289	A
40728	2025-04-11	Z91011 R079 D5700	V
40729	2025-01-14	R1013	V
40729	2025-01-16	R1110	V
40729	2025-04-10	T7840XA	V
40730	2024-08-03	J020	V
40731	2025-04-04	Z00129	V
40731	2025-07-25	J069 B370	V
40732	2025-02-10	R059 R0902 B348 J45901 J9601 L	A
40733	2025-03-18	K529	V
40734	2024-09-06	F4321	V
40735	2024-11-14	R5600 J101	V
40735	2025-05-27	J020 R5600	V
40736	2024-10-21	Z00129 V0300XA	V
40737	2024-08-03	L03113	V
40737	2024-09-14	R2231	V
40738	2024-07-12	S82832A	V
40738	2024-08-28	J050	V
40738	2025-04-30	B349 R051	V
40738	2025-05-01	J4521	V
40739	2024-10-20	K0889	V
40740	2024-10-27	G44009 N644	V
40741	2024-10-17	M5450	V
40741	2024-10-26	H00012 R140	V
40741	2025-04-10	R1084	V
40742	2024-08-08	L299	V
40743	2024-11-22	K0889	V
40744	2025-04-12	K029	V
40745	2025-06-10	S8991XA M25571 Z603 S99921A S8	V
40746	2024-08-14	R21	V
40747	2024-08-05	Z3A36	V
40747	2024-08-23	Z3490	A
40747	2024-09-14	R1013	V
40748	2024-09-06	K029	V
40749	2025-05-07	S96912A M25572	V
40750	2024-06-09	G44209	V
40751	2024-09-21	K838 K5900 Q6102	V
40751	2025-01-16	Z0000	V
40752	2025-08-12	J020	V
40753	2024-07-05	Z5321	V
40753	2024-07-12	R519 B349	V
40754	2024-09-26	I10 N3289	V
40755	2024-07-01	Z1152 34014006 B348 R0981 B341	V
40755	2024-10-29	R638 49727002 41546002 R509 J0	V
40756	2024-11-16	J101 Z1152 M549 B349	V
40756	2025-07-02	N390 R102 R531 D219 R1032	V
40757	2024-08-29	J069	V
40757	2025-05-13	B349	V
40758	2025-03-28	R079	V
40759	2024-11-10	R1013	V
40759	2025-04-05	R519 R509	V
40760	2024-07-10	L293 L309	V
40761	2024-10-19	K0889	V
40762	2025-04-10	R040	V
40763	2024-06-23	R509 A419	V
40763	2024-09-24	J029	V
40763	2025-04-05	J069	V
40764	2024-12-11	H8110	V
40765	2024-11-13	R0981 R112 Z1152 B342 Z9289	V
40766	2025-02-23	N492	V
40766	2025-02-27	N492	V
40767	2024-06-28	M5430	V
40768	2024-06-22	L700	V
40769	2025-01-29	Z5321 I10	V
40770	2024-06-15	L03039	V
40771	2024-10-16	K5900 K2900	V
40771	2024-10-28	H7291	V
40771	2025-03-03	Z5901 R070 Z603	V
40771	2025-04-30	R519 H538	V
40772	2025-02-01	R109	V
40773	2025-03-16	S022XXA	V
40773	2025-04-15	J3489	V
40773	2025-07-05	S80212A Y09 S80211A	V
40774	2024-10-20	B349	V
40774	2025-05-23	J029	V
40775	2024-08-14	G510	V
40775	2024-10-03	Z8669 H1031	V
40776	2024-08-23	J441 J9622	A
40776	2024-09-28	J9622 J9621 J441	A
40777	2024-07-22	M79632	V
40777	2025-03-26	K219	V
40778	2024-10-08	K5900	V
40779	2025-03-28	M549 M5450 M79671 S3210XA W19X	V
40780	2024-08-24	R42	V
40781	2025-07-05	H60331 H6691	V
40782	2025-07-14	T1500XA	V
40783	2024-08-29	R52 R531 F419	V
40783	2024-10-24	J45901	V
40783	2024-10-24	R0600	V
40784	2024-06-23	M79671 M79672	V
40785	2025-04-20	R109 R42	V
40785	2025-07-28	M5441	V
40786	2025-07-20	R112	V
40787	2025-06-23	A64	V
40788	2024-08-25	F319 Z136 Z9289 F1290 F309 F31	V
40789	2024-11-08	B349	V
40789	2024-11-09	J101	V
40789	2025-06-10	K0889	V
40789	2025-06-28	L259	V
40789	2025-07-15	R197	V
40789	2025-07-16	R197	V
40790	2025-06-24	S8001XA S5002XA	V
40791	2024-10-02	S61011A	V
40792	2024-10-08	R220	V
40793	2025-06-26	M7918 R21	V
40794	2024-08-27	R112 R52	V
40795	2024-06-27	B348	V
40796	2025-04-04	R202 R52	V
40797	2025-03-05	J181 R7612	A
40798	2025-05-26	W460XXA	V
40799	2024-07-25	F410	V
40800	2024-12-08	I83893	V
40801	2024-10-19	R739 S02642A	A
40802	2025-08-20	Y9372 S335XXA	V
40803	2024-11-16	F29 Z136	V
40803	2025-06-15	K08409 K0889 K029	V
40804	2024-10-29	J00	V
40805	2024-09-05	T1490XA	V
40805	2025-06-08	T148XXA	V
40806	2024-11-03	Z5329	V
40806	2024-11-30	Z4802	V
40807	2025-06-11	L03032	V
40808	2024-11-06	R1110 R059 R509	V
40809	2024-10-01	R040	V
40809	2024-12-03	R051	V
40809	2024-12-29	S0990XA	V
40809	2025-01-23	Y09	V
40809	2025-03-29	S0990XA	V
40810	2025-01-08	R29898	V
40811	2025-03-29	T148XXA	V
40812	2024-06-17	B349 R059	V
40812	2024-11-24	J392	V
40813	2024-07-20	S62001A	V
40813	2025-08-18	S99911A	V
40814	2024-12-22	R140 R739	V
40815	2024-11-15	R1032 M549 R1031	V
40816	2025-04-25	F410	V
40817	2025-01-20	F429 F633	V
40818	2025-03-03	M79672	V
40819	2024-05-31	D649 Z9289	A
40819	2024-07-06	I959	A
40819	2024-07-15	E7800 E8581 N400 I130 I5030 N1	V
40819	2025-04-14	R0602	A
40819	2025-06-04	R9431 R0602 Z9289	A
40819	2025-06-18	R579 A419	A
40819	2025-07-07	Z9289	A
40820	2024-08-26	F1010 F10129	V
40821	2024-12-23	R112	V
40821	2025-06-21	R221	V
40822	2025-04-25	S60222A S63501A	V
40823	2025-06-30	M542 V877XXA	V
40824	2024-07-06	K2970	V
40825	2024-11-25	V877XXA	V
40826	2024-11-04	R079	V
40826	2024-11-07	R079	V
40827	2024-07-14	I609 S065X9A	V
40827	2024-07-14	S06361A S99912A V877XXA	V
40827	2024-07-17	R519 S060X9A G44221	A
40828	2025-03-03	S0181XA	V
40828	2025-03-09	Z4802	V
40829	2025-02-16	P2889	V
40829	2025-06-09	J069 N390 R1110 B085 R319 K590	A
40830	2024-11-30	R509 N390	V
40830	2025-03-11	J219 R0603	A
40830	2025-04-06	H6640	V
40830	2025-04-09	R0603	A
40830	2025-05-12	R0603	A
40830	2025-05-18	B370	V
40830	2025-06-23	J219	V
40830	2025-07-08	J4551	V
40830	2025-07-18	J219	V
40830	2025-08-08	R509	V
40831	2025-03-29	R109 K4090	A
40832	2025-08-02	N200	V
40833	2024-07-04	S63105A	V
40833	2024-07-05	M25531	V
40833	2024-07-13	S62245A S63105D	A
40834	2024-07-02	L42 Z202	V
40834	2024-07-08	B349	V
40834	2024-10-22	R55	V
40834	2024-10-27	B001	V
40834	2024-12-03	Z5321	V
40834	2025-01-31	T782XXA	V
40834	2025-02-27	J020	V
40834	2025-04-08	Z203 W540XXA Z23	V
40834	2025-04-15	Z23	V
40834	2025-04-22	Z23	V
40834	2025-06-23	J069	V
40835	2025-05-25	Z5320	V
40835	2025-05-26	N200	V
40835	2025-06-08	N200 N179 N23	V
40836	2025-01-02	M5450	V
40836	2025-07-03	S6291XA	V
40836	2025-07-08	S6291XA	V
40836	2025-08-03	J189 R079	V
40837	2025-01-25	R110	V
40837	2025-07-07	S022XXA	V
40837	2025-07-25	K2970	V
40838	2024-11-26	J101 R55	V
40839	2024-07-06	L600	V
40840	2025-02-23	N3000 A419 N453 N419	A
40841	2024-12-21	M5432	V
40842	2025-08-09	Z113	V
40843	2025-03-17	S0993XA	V
40844	2024-11-22	T161XXA	V
40845	2024-06-26	R079	V
40846	2024-11-09	E870 L98429 T148XXA A419 R739	A
40847	2024-08-28	R319	V
40847	2024-08-29	N23	A
40847	2024-08-30	N23	A
40847	2024-09-01	R109	V
40847	2024-11-04	M5431 M792 N390	V
40848	2025-02-21	R079	V
40849	2024-08-14	R519	V
40850	2025-03-14	J302 J45901	V
40851	2025-04-16	S0990XA	V
40852	2025-01-14	M25519	V
40853	2024-07-08	S0181XA	V
40853	2025-01-27	A084	V
40854	2024-12-06	J111	V
40855	2024-09-15	R519	V
40856	2024-07-22	Z7689	V
40857	2024-07-12	J069	V
40858	2024-12-30	Z8659 R079	V
40859	2024-09-13	M5450	A
40860	2025-05-26	R079 K5900	V
40861	2024-10-24	Z789	V
40861	2025-02-03	R4182	A
40861	2025-03-29	F10920	V
40861	2025-04-18	Z008	V
40861	2025-05-16	R791 F1096 F1090 D6959 D61818	A
40861	2025-05-28	W19XXXA F10920	V
40861	2025-06-07	E8720 F10930 D696	A
40861	2025-06-12	F10920	V
40862	2024-08-30	H00014 L03213	V
40862	2024-09-07	S0181XA S0990XA S61210A Y09	V
40862	2024-09-13	Z4802	V
40863	2024-09-30	H6690	V
40863	2024-12-15	R509	V
40864	2025-05-03	L282 H6693	V
40865	2025-05-18	K0889	V
40866	2024-07-22	S32008A S34109A	A
40867	2024-08-07	N50812	V
40867	2024-08-18	J069	V
40867	2024-09-19	L03211	V
40868	2025-08-06	R42 H8110	V
40869	2025-03-03	J020	V
40870	2025-01-07	R21	A
40871	2025-02-11	Y9389 W268XXA S41112A Y9289 Y9	V
40871	2025-02-20	183644000 Z4802	V
40872	2024-05-27	A09	A
40872	2024-09-21	Z431	V
40872	2025-05-24	K9423	V
40873	2024-06-16	S42293A	V
40874	2025-06-25	S0181XA W19XXXA Z23 S62509B R9	V
40875	2024-10-03	R062	A
40876	2024-09-13	Z01818	V
40876	2024-12-02	R109 G8918	V
40877	2025-05-24	R9439 R079	A
40878	2025-03-23	R4182	A
40878	2025-04-28	S56119A S61022A	V
40879	2025-01-11	I214 I2510 R7989 I499 R079	V
40879	2025-03-21	R339	V
40879	2025-05-13	R0602	A
40879	2025-05-13	R338 J441 N401 I509 R0602 M796	A
40879	2025-05-20	Z7689	V
40879	2025-05-28	T839XXA R310 D649	A
40879	2025-06-29	R079	V
40879	2025-06-30	R079 I499 E785 R2243	V
40879	2025-07-17	I200	A
40880	2025-07-02	E1169 E785 E119 Z91148 E1165 Z	V
40881	2024-06-30	V877XXA	V
40881	2025-07-03	N200 R911	V
40881	2025-07-04	N200	A
40882	2024-09-15	J0100	V
40883	2024-11-25	M25552 M5489 W19XXXA	V
40883	2025-05-24	B079	V
40884	2024-08-22	R739 R42	V
40884	2025-02-03	L720	V
40885	2024-10-26	Z992	V
40885	2024-10-28	N186	V
40885	2025-01-29	N1330 Z992 N186 R1084 R162	V
40885	2025-03-20	R1083	V
40885	2025-03-27	E875 U071 R112	A
40886	2024-11-05	H1031	V
40886	2025-01-15	R748 N179 Z5329	V
40886	2025-01-16	C966 R21 M6282 N179 Z944	A
40886	2025-03-08	R197	V
40887	2025-05-24	K0889 K047	V
40888	2025-01-18	I10 J0100	V
40889	2024-06-28	R072	V
40890	2024-06-15	M25569 R609 M25561 M7989 R52	V
40891	2025-02-12	R1031 R9431	V
40892	2024-09-27	F32A R45851 F319	A
40893	2025-06-09	H6690 H6691 Z603 H6091 Z5971	V
40894	2025-05-05	R1084	V
40895	2025-01-11	R112 A099	V
40895	2025-03-07	R079	V
40895	2025-05-10	R52	V
40895	2025-06-29	M25521	V
40896	2024-12-08	R1010 R079	V
40897	2025-05-25	F419 48694002 Z733 R519 G4700	V
40897	2025-07-07	K6289 70153002 Z560 K649	V
40898	2025-02-23	J029	V
40899	2025-03-05	J069	V
40899	2025-05-25	S61211A	V
40899	2025-05-29	Z4800	V
40899	2025-06-13	Z4802	V
40900	2024-05-29	K0889	V
40900	2024-12-16	B349 R42	V
40901	2024-05-28	L299	V
40902	2024-08-06	R202	V
40903	2024-05-26	E1065	V
40903	2025-01-13	E1010 J101	V
40903	2025-02-20	R739 Z139	V
40903	2025-03-01	R739	V
40903	2025-03-25	R739	V
40903	2025-03-30	R443	V
40904	2024-11-16	V093XXA	V
40905	2024-10-14	K029	V
40906	2024-12-14	K0889	V
40906	2025-03-07	K029	V
40907	2024-10-02	R519 E119	V
40907	2025-04-08	E119 R519	V
40908	2024-07-12	S62124G	V
40908	2024-10-06	K0889	V
40908	2024-12-19	K029	V
40909	2025-03-22	R5383 R1084	V
40910	2024-06-14	S01511A	V
40911	2024-06-12	M25512 G8929	V
40912	2024-11-25	R0602	V
40913	2024-12-14	R591	V
40913	2025-06-18	L03113	V
40914	2024-06-08	R1013	V
40915	2024-07-30	R5383	V
40915	2025-03-12	M79644	V
40916	2024-09-05	W57XXXA	V
40917	2025-06-09	R109	V
40917	2025-07-21	K3580 K37	V
40918	2024-06-02	B084	V
40919	2024-11-29	I456 R55	V
40919	2025-04-17	R079 I456 R55	A
40920	2024-08-21	S0990XA	V
40920	2024-11-01	R1013	V
40921	2025-02-10	I10	V
40922	2024-12-14	S61219A	V
40923	2024-06-07	I5041 Z760	V
40924	2025-06-28	R079 R739	A
40924	2025-06-28	R739 I200 R079	V
40925	2025-02-19	R0989 Z9109	V
40926	2024-08-27	R1030	V
40927	2025-05-26	W5311XA	V
40928	2025-03-11	W19XXXA S43101A	V
40928	2025-03-12	S43101D	V
40929	2024-11-14	I214	A
40930	2024-12-25	I959	V
40930	2025-01-16	G4700	V
40931	2024-07-07	S01512A	V
40932	2024-12-10	R519 R079	V
40933	2024-07-22	M549	V
40934	2024-07-14	R1110	V
40935	2024-05-31	R030	V
40935	2024-11-18	R519	V
40935	2025-04-02	F10929 R4689	V
40935	2025-05-16	F10229	V
40935	2025-05-19	F1020	V
40935	2025-05-26	K0889	V
40935	2025-05-26	M542	V
40935	2025-05-30	F1090	V
40935	2025-05-30	Z0000	V
40936	2025-08-09	R0602 R208	V
40937	2025-04-28	B084	V
40938	2025-01-29	R109	V
40939	2025-04-23	S61011A	V
40940	2024-07-17	F1290 F319	V
40940	2024-12-20	Z7689	V
40941	2024-08-14	M25522	V
40942	2024-07-04	K0889	V
40942	2025-02-23	A084	V
40942	2025-07-19	J069	V
40943	2025-03-29	Z760 G4700 M25562 M25561 E119	V
40943	2025-05-23	A048 E871	V
40944	2024-07-16	M79606	V
40944	2024-10-13	R519	V
40944	2024-10-25	R079	V
40945	2024-06-02	K0889	V
40945	2024-06-05	K0889	V
40946	2025-01-09	S61212A S61210A	V
40947	2024-07-25	J45909 R0602	V
40947	2024-10-14	J101 J111 R0902 U071 R000 Z09	V
40947	2025-07-23	R079	V
40947	2025-08-02	G249 R0602 G803	V
40948	2024-06-28	K219 M940	V
40948	2025-05-09	M869	A
40949	2024-06-04	H8190 S0990XA S0181XA	V
40950	2024-10-08	J020	V
40951	2024-06-09	T17908A	A
40951	2024-07-26	J988 R053	V
40951	2024-08-03	R509	A
40951	2024-08-23	R109	A
40951	2024-08-31	F88 N189 Z8619 Z87440 Z906 G40	V
40951	2024-10-28	N12	V
40951	2024-11-11	R059 Z9289 R0682	A
40952	2024-09-26	K649	V
40952	2024-10-09	R1012	V
40953	2024-05-27	R569 N419	V
40953	2025-08-16	R569	V
40954	2024-12-14	R1110 R112	V
40955	2025-03-30	Z5321	A
40956	2024-10-03	Z5321	V
40957	2025-04-21	Y09	V
40958	2024-08-24	J189	A
40959	2024-10-14	R112	V
40960	2024-11-02	R059	V
40960	2025-08-01	K529	V
40961	2024-09-26	R079	A
40962	2025-04-30	D649	A
40962	2025-05-18	I509	A
40963	2024-10-06	R109	V
40963	2025-06-28	R109	A
40964	2025-04-18	B370	V
40965	2025-05-28	R079	A
40966	2025-02-26	K121	V
40967	2025-03-04	M7910 R059 J111	V
40968	2024-11-14	T171XXA	V
40969	2024-07-12	T7840XA	V
40970	2025-08-17	R059	V
40971	2025-07-19	F19920	V
40972	2024-11-15	J101	V
40973	2025-03-17	V892XXA M25512	V
40974	2024-07-28	H11431 473460002 F99 H5789 G40	V
40974	2024-11-02	S0990XA	A
40974	2025-05-09	128613002	V
40975	2025-03-29	M25551	V
40976	2024-07-07	A084 Q873	V
40976	2024-07-07	K529	V
40976	2024-08-23	L509	V
40976	2024-11-08	J101 H6690	V
40976	2024-11-08	J101 R5600	V
40976	2024-11-09	H65191 J101 J218 R7881	V
40976	2024-11-09	H6690	V
40977	2024-10-09	S0101XA	V
40977	2024-10-20	Z4802	V
40978	2024-07-11	R531 R5383	V
40979	2025-05-06	S0990XA	V
40979	2025-05-09	S022XXD	V
40980	2024-09-07	N401 R338 I159	V
40981	2025-06-12	J189 J9601	V
40982	2024-07-15	T148XXA S91312A	V
40983	2025-03-30	R531	V
40984	2024-11-07	B349	V
40985	2024-07-31	R0981 R140	V
40985	2024-12-25	Z5321	V
40986	2025-04-17	S91319A	V
40986	2025-04-29	Z4802	V
40987	2024-08-29	J069	V
40987	2024-10-13	J189 R051	V
40987	2024-10-22	R079	V
40987	2024-10-28	R040	V
40987	2025-03-17	M25562	V
40988	2024-06-19	W540XXA S41151A	V
40988	2024-06-22	Z23	V
40989	2024-06-07	W19XXXA	V
40990	2024-11-03	R0781	V
40991	2025-01-05	S0993XA	V
40992	2024-09-02	R051	V
40992	2024-09-07	D72829 J189 R7989	A
40992	2024-10-24	H6242 B369	V
40992	2025-08-01	H109	V
40993	2025-06-15	R1013	V
40994	2025-02-19	E041 R079	V
40995	2025-05-21	R590	V
40996	2024-12-17	S02609A S0993XA	V
40996	2025-01-01	T84038A Z965	V
40997	2024-10-28	K0889	V
40998	2024-12-09	R319 Z8639 N400 I10 Z0000	V
40999	2025-08-11	J9601	V
41000	2024-08-25	R195	V
41000	2024-08-26	K921 R531 K625	A
41000	2025-01-12	K2980 R040	V
41001	2025-07-26	R42	V
41002	2024-10-28	M79672	V
41002	2025-05-24	R42	V
41003	2025-06-27	R4589	V
41004	2024-12-14	R042 R7612	A
41005	2025-01-07	R079 V892XXA	V
41006	2025-07-29	T50904S	V
41006	2025-08-03	R4020	V
41007	2024-06-12	K219 K2970 K2990	V
41008	2024-12-03	M5430	V
41009	2024-12-09	F19920	V
41009	2025-06-08	A419	A
41009	2025-06-17	A419 J690 R6521 J9601	A
41009	2025-07-03	I959 A419	A
41009	2025-07-21	I959 L89150 R000 J95851 A419 L	A
41010	2025-06-22	S40861A W57XXXA	V
41011	2025-02-12	F1010	V
41011	2025-07-24	K0889	V
41012	2025-06-19	H6240 H6690 B369	V
41013	2024-06-13	N342 R369	V
41014	2024-07-04	L739	V
41014	2024-10-18	Z856 R079	V
41014	2025-08-03	H539 H5310	V
41015	2024-06-08	R21 R519	V
41015	2024-08-20	V892XXA	V
41015	2024-10-22	M549	V
41016	2024-05-28	S81812A	V
41017	2024-10-18	R1110	V
41018	2024-09-07	B86	V
41018	2024-11-30	S060X0A	V
41019	2024-10-04	R1013 R079	V
41019	2025-06-18	R1031	V
41020	2025-05-27	J3489	V
41020	2025-05-29	J339 J0101	V
41021	2024-08-15	R42	V
41021	2025-08-12	L600	V
41022	2025-06-07	K029	V
41023	2024-07-24	R1011	V
41023	2024-10-10	R1012 Z9289	V
41024	2024-07-12	S62339A	V
41024	2024-07-15	S62309G	V
41024	2024-07-15	S62339D	V
41024	2024-07-20	S6291XD S6292XD	V
41025	2024-12-02	K50114	V
41026	2025-04-13	M79672	V
41027	2025-08-03	S0181XA	V
41028	2024-12-10	S025XXA	V
41028	2025-01-26	R109	V
41029	2024-07-23	S93401A S93601A	V
41030	2024-08-12	W19XXXA	V
41030	2024-12-25	J101	V
41030	2024-12-27	R12 J101 E871	V
41030	2025-08-15	J069	V
41031	2025-06-15	R109	V
41032	2024-07-11	T7840XA	V
41032	2025-08-11	R062	V
41033	2024-06-14	J029	V
41034	2025-03-31	R002	V
41035	2024-09-20	G510	V
41035	2024-12-07	R109	V
41035	2025-01-27	K219	V
41035	2025-03-25	R519	V
41035	2025-04-24	R0789	V
41036	2024-09-11	R0602 R1031	V
41037	2025-01-30	V892XXA	V
41038	2025-01-07	R197	V
41039	2024-11-23	R739	V
41039	2024-12-18	R339	V
41040	2024-08-11	K5900	V
41041	2025-01-17	K0889	V
41042	2024-07-25	S81011A	V
41043	2024-08-20	B349	V
41044	2024-12-02	R109 E875	V
41044	2025-05-20	R197 R1110	V
41045	2025-07-31	S43004A	V
41046	2025-05-09	R112	V
41047	2024-10-06	R112 Z9289	V
41048	2024-08-22	S0081XA	V
41048	2024-09-18	L03011	V
41048	2024-11-12	L03211 L0201	V
41048	2025-03-28	K625	V
41049	2025-07-22	T171XXA	V
41050	2024-06-25	R0789	V
41051	2025-07-23	J9601 J189	V
41051	2025-08-03	J189	V
41052	2025-08-14	J069	V
41053	2024-11-29	W19XXXA	V
41054	2024-09-21	F1510	V
41055	2025-01-30	R739	V
41055	2025-06-03	T819XXA	V
41056	2024-08-25	M549	V
41056	2025-02-05	H6090	V
41057	2024-08-03	J050	V
41057	2024-11-07	R0989	V
41057	2025-04-14	J050 J069	V
41058	2024-08-13	R1013	V
41059	2024-06-22	J069	V
41059	2024-11-16	Z638	V
41059	2025-01-03	J069	V
41060	2024-12-07	S62609A	V
41061	2025-03-10	F419 R079	V
41062	2024-08-15	R519 R059 34014006 B349 J029 M	V
41063	2025-03-12	B349	V
41064	2025-04-06	I4891	V
41065	2024-09-05	T40715A	V
41065	2024-09-21	Z139	V
41066	2024-10-22	G8929 M5450	V
41066	2025-07-09	N289	A
41066	2025-07-12	J449 E1165 Z794 R739	A
41067	2024-08-19	F10220	V
41068	2024-06-11	A084	V
41068	2024-12-20	K2900 K219	V
41069	2024-06-30	R1013	V
41069	2024-08-11	K219 K581	V
41069	2025-07-02	B349	V
41070	2024-08-07	R638	V
41071	2024-06-07	J069	V
41071	2025-05-30	S00511A	V
41072	2024-06-19	L03115 L0390	V
41072	2024-09-02	J4521	V
41072	2025-05-22	J45901	V
41073	2024-12-05	J101	V
41074	2024-05-24	R7989	A
41075	2025-06-09	M5450	V
41076	2024-07-22	R112	V
41077	2025-06-18	S0181XA	V
41078	2025-02-20	K5900	V
41079	2024-06-13	S022XXA Y09	V
41080	2024-08-09	T148XXA	V
41081	2024-06-12	Z0000	V
41081	2024-06-18	S0502XA	V
41081	2024-07-27	G44001	V
41081	2025-05-10	S0500XA	V
41081	2025-06-25	Z203	V
41081	2025-07-02	Z203	V
41082	2025-03-24	L508 B349	V
41082	2025-05-30	R509	V
41083	2024-05-31	Z431	V
41084	2025-07-16	J189	V
41085	2024-07-28	R079 J189 R0902	A
41085	2025-01-16	R0981 J069	V
41085	2025-05-22	J301 B356	V
41086	2024-12-21	N200	V
41086	2025-01-13	R109	V
41086	2025-07-09	N200 R1011	V
41087	2024-07-29	R531	V
41087	2024-09-04	F411 R55	V
41087	2024-09-11	R002	V
41087	2025-07-07	J342	V
41088	2024-07-18	R519 R531	V
41088	2024-07-18	R531 R519	V
41088	2024-12-01	B349 K0889	V
41089	2025-07-27	U071	V
41090	2024-10-05	J020 Z1152	V
41090	2024-12-16	R0989 H66002 R059	V
41091	2024-06-19	S86919A T148XXA	V
41092	2025-01-14	N200 N23	V
41093	2024-12-05	J45909 R0602	V
41093	2024-12-09	J90 R079 R0602	A
41094	2025-05-09	L03119 L02519	V
41095	2025-01-10	J069	V
41095	2025-07-17	R058 R509	V
41096	2025-02-09	M5440	V
41097	2024-12-03	J101	V
41098	2025-04-01	J069	V
41098	2025-07-09	S0990XA	V
41099	2024-10-18	J189 R059	V
41100	2025-03-07	N200 K760	V
41101	2024-09-05	T7840XA	V
41102	2025-02-11	N200	V
41103	2024-12-13	K5900 M79671 M79672 Z7689	V
41103	2025-02-06	S069X0A	V
41103	2025-08-16	R208	V
41104	2024-12-12	J069	V
41104	2025-02-03	H9202	V
41104	2025-07-14	R42	V
41105	2025-05-20	R0789	V
41105	2025-07-12	K5900 R109	V
41106	2025-01-21	Z942 R509 R42	V
41107	2024-08-14	K921 C180 D62	A
41107	2025-07-09	R1013	V
41108	2025-03-24	S022XXA	V
41109	2025-07-09	T783XXA L509	V
41110	2024-08-11	N3090	V
41110	2024-11-21	R109	V
41110	2025-02-21	I509	V
41111	2025-03-10	N200 R079 U071 R9389	V
41112	2025-01-17	R1030	V
41113	2025-05-29	S61211A S61210A	V
41114	2025-03-05	K069	V
41115	2025-05-17	R0789 R0602	V
41115	2025-07-12	U071 R6889	V
41116	2025-05-20	T7840XA J029	V
41117	2025-04-25	A389 A388 J020	V
41118	2025-02-16	R109	V
41119	2024-11-25	M5441 M5386 R262 23056005 R200	V
41120	2024-10-05	N390	V
41120	2025-07-18	H9209	V
41120	2025-07-18	S00411A H6690	V
41121	2024-06-15	G459	V
41122	2024-06-22	K625	V
41122	2025-07-20	I639	V
41123	2025-03-04	S62605A S62603A	V
41124	2024-10-15	B3742 Z113 J029	V
41124	2024-11-05	T819XXA	V
41124	2024-11-27	J45901	V
41125	2025-02-02	L0501	V
41126	2025-04-17	R21	V
41127	2024-10-14	S0091XA	V
41128	2025-03-11	H6592	V
41129	2025-08-10	S91312A	V
41130	2025-07-03	B084 B341	V
41131	2025-03-19	R109	V
41131	2025-05-15	R059	V
41131	2025-07-24	U071	V
41132	2024-12-31	R05 R509	V
41133	2025-01-10	R110 B349	V
41133	2025-05-22	U071	V
41134	2024-05-23	N135 N1330	A
41134	2024-06-22	Z5189	V
41134	2024-07-16	R1010 R509	A
41134	2024-07-31	R109	V
41135	2025-05-22	M542	V
41136	2024-05-23	M542 V892XXA M5450	V
41137	2025-01-25	B349	V
41138	2025-02-16	B349	V
41138	2025-02-17	H6690	V
41139	2024-06-11	H66002	V
41140	2024-09-07	B349	V
41140	2025-03-28	B078	V
41141	2024-05-31	L03115	V
41142	2024-08-23	K649	V
41143	2024-06-13	S0101XA	V
41143	2024-06-20	Z4802	V
41143	2024-07-21	R296	A
41143	2025-02-24	K047	V
41144	2025-08-03	N50812	V
41145	2024-09-28	W19XXXA	V
41146	2025-03-27	M25532	V
41147	2024-09-10	M5431	V
41147	2025-04-20	J029 B349	V
41147	2025-05-13	J36 J029 J0390	V
41148	2025-01-17	J4520	V
41148	2025-03-14	J4531	V
41149	2024-08-21	R21	V
41150	2025-04-10	E876 R000	V
41151	2025-08-04	Z4659	V
41151	2025-08-14	T85598A	V
41152	2024-09-18	R509 B349	V
41153	2024-07-19	R109	V
41153	2024-07-25	R112 E1010	V
41153	2024-07-27	E0810	A
41153	2024-08-13	R112	V
41153	2024-11-21	R112	V
41153	2024-11-23	R112	V
41153	2024-11-25	E8889 E1010	V
41153	2025-02-01	M79641	V
41154	2025-05-28	J029	V
41155	2024-06-20	S8991XA	V
41155	2025-05-05	T2220XA	V
41156	2025-07-05	K0889	V
41157	2024-12-21	K2960 Z1152 K2900 R1110	V
41158	2024-11-14	D72829 K3532	A
41158	2024-11-14	K3532 A419	V
41158	2025-01-19	K3580	V
41158	2025-01-20	K35890	A
41159	2025-06-24	R339 E860 K529	A
41160	2024-11-12	R059	V
41160	2025-07-19	R12 R1013 R197 R110	V
41161	2024-09-30	S61011A S61419A	V
41161	2024-10-07	S61412D Z4802	V
41162	2024-12-20	J111	V
41163	2025-04-07	R42	A
41164	2024-06-29	R030 R079 R739 R051	V
41165	2025-04-03	S43002A	V
41166	2025-05-18	S41111A	V
41166	2025-07-09	K6389	V
41167	2024-05-25	N200	V
41168	2025-07-12	R109	V
41169	2024-07-19	Z1152 Z01812 I10 E119	V
41170	2024-06-05	R791 C479 Q8500	A
41170	2024-07-25	D709 R5081	A
41170	2024-08-13	C499 Z515	A
41170	2024-09-03	C479 K1230	A
41170	2024-10-29	L299	V
41170	2025-01-19	T839XXA	V
41171	2025-03-02	R079	V
41171	2025-05-14	E781	V
41171	2025-06-15	R079	V
41172	2025-06-21	N12 E875 N200	V
41173	2025-01-08	M25562 M549	V
41173	2025-01-11	M79605	V
41174	2024-10-14	V877XXA	V
41175	2024-07-28	K5900 R109	V
41175	2024-09-18	R519	V
41175	2024-09-27	R519	V
41176	2024-11-04	R059	V
41176	2024-11-30	Z5321	V
41176	2025-02-16	H538	V
41176	2025-02-18	G510	V
41176	2025-06-22	R2990	V
41177	2024-11-23	Z5321	V
41178	2024-09-12	L0291	V
41178	2025-01-11	L0231	V
41178	2025-04-11	F1510 R0789	V
41179	2025-01-02	R1013	V
41180	2024-09-05	S61219A	V
41180	2025-04-09	M5450	V
41181	2025-05-13	L600	V
41181	2025-05-14	Z5189	V
41182	2025-01-02	I248 R079	A
41182	2025-02-04	I209	A
41183	2024-08-29	M5450	V
41184	2024-11-29	K0889	V
41185	2025-06-12	R0781	V
41186	2025-01-06	L0291	V
41187	2025-04-28	S0181XA	V
41188	2024-07-05	Z202	V
41188	2025-04-16	Z1152	V
41188	2025-06-24	N200	V
41189	2024-11-14	E119 R739	V
41190	2025-02-04	N200 K8020 D569	V
41191	2025-06-11	Y09	V
41191	2025-06-14	M542 M549	V
41192	2025-03-31	V877XXA M5450 M542	V
41193	2024-09-30	S42032A	V
41193	2024-09-30	Y09	V
41193	2024-10-02	T148XXA	V
41194	2024-06-17	Z5189	V
41195	2025-04-16	S61211A	V
41196	2024-06-14	R42	V
41197	2024-07-10	R350	V
41197	2024-07-12	R350	V
41198	2025-08-01	S93409A	V
41199	2025-02-16	F19959	V
41200	2024-06-14	M25562	V
41200	2025-07-25	B349	V
41201	2024-12-16	R109	V
41202	2024-07-06	L0291	V
41202	2024-10-22	N50812	V
41202	2025-03-21	R112 R55	V
41203	2025-03-18	K0889	V
41204	2025-02-13	M940	V
41205	2024-07-16	R739 Z9289 E875	V
41206	2025-02-28	K3580	A
41206	2025-02-28	K3580 K37	A
41207	2024-08-15	N200 N201	V
41207	2024-08-17	N390	V
41207	2024-09-25	R109 R319	V
41207	2025-01-16	M549 R937	V
41207	2025-01-17	R55	V
41207	2025-02-11	T148XXA R4689	V
41207	2025-02-14	N200	V
41207	2025-03-07	N200	V
41207	2025-05-21	M549	V
41207	2025-05-21	N200	V
41208	2024-05-29	B349 R42 R509 R519 R61 Z1152 3	V
41209	2024-08-20	R42 Z760	V
41209	2024-12-03	R079 R42	V
41210	2024-12-06	Y9389 M79662 Y92414 S86112A X5	V
41211	2024-10-27	M25562	V
41212	2024-09-15	Z9289 R079	V
41213	2025-04-16	S8391XA	V
41214	2025-08-08	M5450	V
41215	2024-08-20	R1084	V
41215	2024-08-20	R109	V
41216	2024-08-25	M5431	V
41217	2025-07-27	M79642	V
41218	2024-08-27	Z9289 R109	V
41218	2025-06-07	Z9289 R1110	V
41219	2024-11-16	R4182 R519	V
41219	2024-12-27	L0390	A
41219	2025-01-02	R079	V
41220	2024-10-20	D509	V
41220	2024-12-02	K0510	V
41221	2024-07-28	R079	V
41222	2024-05-26	R42	V
41223	2025-05-07	R42	V
41224	2025-03-01	R1111	V
41225	2024-12-09	R059 J111	V
41225	2025-01-16	R6884 J36	V
41226	2024-12-30	K047	V
41226	2024-12-31	K047	V
41226	2025-01-28	T1511XA	V
41227	2024-08-07	M25561	V
41228	2024-09-24	R339	V
41228	2025-01-14	R339	V
41229	2024-08-09	R58 S51812A R600	V
41230	2024-09-18	M549	V
41231	2025-02-12	V877XXA	V
41231	2025-03-27	S060XAA	V
41232	2025-03-27	Z5321	V
41233	2025-06-10	N200	V
41234	2025-01-09	M542	V
41234	2025-06-11	K529	V
41235	2025-02-16	G8929 M19022 M25562 M25522 M17	V
41236	2024-11-02	R002	V
41237	2025-02-19	K6289	V
41238	2024-06-25	R072	V
41238	2025-07-26	S93601A	V
41239	2025-02-23	N342	V
41240	2024-09-22	X58XXXA Y999 Y9361 Y92328 S626	V
41240	2025-06-21	K0889	V
41241	2024-12-06	B349	V
41242	2024-05-26	H6090	V
41243	2024-10-01	G8929 M5450	V
41243	2025-07-12	K029	V
41244	2025-07-21	S0502XA	V
41245	2024-12-18	J111	V
41246	2025-05-08	R55	V
41247	2024-09-03	L0390	A
41248	2024-11-27	Z9289	V
41248	2024-12-03	R531	V
41249	2024-07-13	S59902A	V
41250	2025-04-17	W540XXA	V
41250	2025-04-20	W540XXA L0291	V
41250	2025-04-23	W540XXD Z5189	V
41251	2025-02-26	R0789	V
41252	2024-06-22	Z91011	V
41252	2024-07-15	Z711	V
41252	2025-06-21	K529	V
41253	2024-10-30	S92491B S99921A S91331A	V
41254	2024-10-16	J189	V
41254	2024-10-31	J069 T300	V
41255	2024-06-09	M25562 M79672 T1490XA	V
41256	2025-05-02	R591 R509	A
41257	2024-11-14	S0101XA	V
41258	2024-09-02	S6990XA	V
41258	2024-12-09	R079	V
41258	2025-03-29	M25512	V
41258	2025-06-02	N3090	V
41258	2025-08-15	M5442	V
41259	2025-05-03	H543	V
41259	2025-05-12	H547	V
41259	2025-07-24	L84	V
41260	2025-04-24	R109	V
41261	2024-12-18	R059	V
41262	2024-06-14	R112 J189 R109 R197 N200	V
41262	2024-10-06	R55 R42	V
41262	2025-02-12	Z008	V
41262	2025-05-04	R739 R42 H7292 H6121	V
41262	2025-08-10	M869 L089 M7741 L97514 N200 M7	A
41263	2024-07-22	F29	A
41263	2024-08-01	F1210 F312	A
41264	2025-07-26	K007	V
41265	2024-09-26	R300 Z881 N342 Z113 F909 42972	V
41266	2024-05-27	M25531	V
41267	2025-05-20	I10 L97319 Z87891 L03115 I872	V
41268	2024-07-17	M5450	V
41269	2025-04-04	S0181XA	V
41270	2025-03-04	R42	V
41271	2024-11-17	R1013	V
41272	2024-05-28	J029	V
41273	2024-12-15	K644 K649	V
41274	2025-02-06	K029	V
41274	2025-06-07	B353	V
41274	2025-07-18	B353	A
41275	2024-08-22	G43909	V
41276	2025-06-13	R519 Z5900	V
41277	2024-07-06	V877XXA	V
41278	2025-01-05	K649 Z0000	V
41278	2025-01-11	K644	V
41278	2025-02-22	Z0000 H579 H11003	V
41279	2024-12-03	R1013	V
41280	2025-02-08	V892XXA T148XXA	V
41281	2024-06-25	M79661 M7989	V
41281	2024-06-30	W868XXA T754XXA	V
41281	2024-07-03	L03115	V
41281	2024-07-11	F4320	V
41281	2024-09-03	T1490XA S022XXA	V
41281	2024-09-11	Y09	V
41281	2024-09-16	S022XXA H539	V
41281	2024-09-27	S0101XA Z4802	V
41281	2024-10-20	M79641	V
41281	2024-11-15	R52	V
41281	2025-02-04	F10920 R4689	V
41281	2025-02-15	S80219A S60519A	V
41281	2025-02-16	M25569 R0602	V
41281	2025-04-15	F19920	V
41282	2024-06-09	A419 R0603 R4182 N390	A
41283	2025-04-22	S61219A	V
41283	2025-05-25	K0889 L0390 M7918	V
41284	2025-05-18	T148XXA	V
41285	2025-04-10	K0889	V
41286	2025-08-14	R0602	V
41287	2024-09-17	B349	V
41287	2024-09-23	K644	V
41287	2024-12-04	K047	V
41287	2024-12-09	Y09	V
41287	2025-01-29	J069	V
41287	2025-07-02	R1013 M25511 K649	V
41287	2025-07-13	K047	V
41288	2024-06-14	R569	V
41288	2024-08-11	M549	V
41288	2024-09-04	R112	V
41288	2024-12-11	R1110	V
41288	2025-01-16	R569	V
41288	2025-01-30	R55 S31010A	V
41288	2025-02-10	R569	V
41288	2025-03-14	S62609A	V
41288	2025-03-23	F1990 S61314A	V
41288	2025-06-02	S0990XA	V
41288	2025-07-12	Z008	V
41289	2024-11-17	B349	V
41290	2025-01-12	B001	V
41291	2024-11-21	F919	V
41292	2024-07-07	R0600 M79672 Z9289	V
41293	2024-08-23	R0789 R079	V
41294	2024-11-02	R519	V
41295	2025-03-27	R079	V
41296	2024-09-13	R059 F840 J069 J189 R4701	V
41296	2024-12-18	R059 R0981	V
41296	2025-01-21	B349	V
41297	2024-08-03	J219	V
41297	2025-03-26	B349 R059	V
41298	2024-11-18	R002 R079	V
41298	2025-01-07	R071	V
41298	2025-01-29	Z98890 N289 R1031	V
41299	2024-07-19	N390 R319	V
41299	2024-07-27	R509	V
41299	2024-11-22	R112 Z1152 R109 R1114 R197	V
41299	2024-12-25	J020 A389	V
41300	2025-04-23	Z0000	V
41301	2025-02-22	B349	V
41302	2024-10-25	R040	V
41303	2024-05-24	Z202	V
41303	2025-04-26	R109	V
41304	2024-10-21	M25569	V
41305	2024-06-22	F10929 J939 Y09 E8720 J930	A
41306	2024-11-25	J101	V
41307	2025-05-08	M25511	V
41308	2024-07-10	H6121	V
41309	2025-05-04	J101	V
41310	2024-05-25	I861	V
41310	2024-07-16	Y09 S0990XA	V
41310	2024-08-27	N50812	V
41310	2025-02-10	I861 N433	V
41310	2025-03-12	N50811 K5909 N50812	V
41310	2025-03-13	R300	V
41310	2025-03-24	I861	V
41310	2025-03-28	I861	V
41310	2025-05-27	N50811 N50812	V
41311	2025-02-12	N390 T83511A	V
41311	2025-02-13	G8220	A
41311	2025-04-10	R509 N132	V
41311	2025-04-26	R509	V
41311	2025-05-15	N3000 Z0000 R7989 R000 N200 N1	V
41312	2025-02-06	E8342 K5900 H409 H04129 Z9189	A
41313	2025-04-02	F10929	V
41314	2025-01-22	N399	V
41314	2025-03-25	I10 49727002 R059	V
41315	2024-08-22	R079	V
41315	2025-02-08	L299	V
41315	2025-04-10	L03032	A
41315	2025-04-25	I82611	V
41315	2025-05-07	R899	V
41315	2025-07-12	N3000	V
41316	2024-11-19	K5900 N200 R300 R1031	V
41317	2025-04-02	S93409A	V
41318	2025-07-20	M25569	V
41319	2024-07-17	R569	V
41320	2024-08-26	F410	V
41321	2024-09-05	I889 M950	V
41321	2024-09-26	F1010	V
41321	2024-09-30	F1010	V
41321	2024-11-06	F10920	V
41321	2025-05-27	F1990	V
41322	2024-10-18	S8392XA S93401A	V
41323	2024-12-20	R451 S0993XA	V
41324	2024-08-08	R1013	V
41325	2024-05-27	J0380 U071 B9789	V
41326	2024-12-23	R0600 I10	V
41327	2024-06-19	M79661	V
41327	2024-12-13	H5711	V
41328	2025-04-24	K2970	V
41328	2025-08-08	L0100	V
41329	2025-05-22	M25561 V199XXA	V
41330	2024-08-13	S20212A	V
41331	2024-07-10	R1010	V
41331	2024-11-21	M542 M5450 R519	V
41332	2024-09-22	S99921A	V
41333	2024-08-31	F1990	V
41334	2024-09-16	K068	V
41335	2025-01-31	Z2914	V
41336	2024-07-05	M79673	V
41336	2024-11-07	L0291	A
41336	2025-01-11	R519	V
41336	2025-02-03	R509 Z1152 R918 Z1159 R519 R05	V
41336	2025-03-12	U071 R079	V
41337	2025-01-17	S93402A	V
41337	2025-07-14	T7840XA	V
41338	2024-07-02	R519	V
41339	2024-09-01	H6691 B349 J069	V
41340	2025-03-10	H6090	V
41341	2024-07-28	B349	V
41341	2024-08-29	H00025	V
41342	2024-12-25	M25561 M25461	A
41343	2025-07-26	M25512	V
41344	2025-02-13	J45902	V
41345	2025-01-11	B349	V
41346	2024-12-03	H6692	V
41346	2025-04-10	B084	V
41347	2024-08-02	H6691	V
41347	2024-09-20	J069	V
41347	2025-01-26	J050	V
41347	2025-07-21	R051	V
41348	2024-07-19	J069	V
41348	2024-09-19	R0981	V
41348	2025-01-10	K5900	V
41348	2025-02-18	Z289 J069 L2083	V
41349	2025-04-02	S92154A S8264XA	V
41349	2025-06-04	U071	V
41350	2024-10-06	S93601A	V
41350	2025-03-09	H1012	V
41351	2024-10-11	V877XXA	V
41351	2024-11-09	I119 I10 R001	V
41352	2024-08-07	Z91199 R569	V
41352	2024-08-29	Z8781 M79672 S82871S F2089 M79	V
41352	2024-10-02	F10929	V
41352	2024-10-06	R1111	V
41352	2024-10-17	L03119	A
41352	2025-01-08	F29	A
41352	2025-01-08	F99	V
41352	2025-02-23	F10129 Z5900 F12129 Y909 F1992	V
41352	2025-04-12	R569 G40909 Z91148	V
41352	2025-05-28	R569 R4182	A
41352	2025-06-12	R569	V
41352	2025-06-26	F29	A
41353	2025-03-15	F1190 G40909	V
41354	2024-12-19	J069	V
41355	2024-12-03	J101	V
41356	2025-06-26	R079	V
41356	2025-07-04	D1803	V
41356	2025-07-05	I213	A
41357	2025-06-13	M6282 F1910	A
41358	2024-08-23	S93402A	V
41358	2024-11-02	S93402A	V
41358	2025-01-20	S93402S	V
41358	2025-06-28	Z113 J45901	V
41359	2024-10-09	K0889 K029	V
41360	2024-06-10	V877XXA	V
41360	2024-06-11	F0781 V892XXD	V
41361	2024-11-04	H66003	V
41361	2024-11-06	B338	V
41361	2024-11-27	R197 A084	V
41361	2025-03-20	K5900 R1033	V
41362	2024-11-19	R7989 H5210 F1020	V
41362	2025-03-23	F10920 W19XXXA	V
41363	2024-08-24	J410 J449	V
41363	2024-09-26	J309 R140	V
41363	2025-01-12	K029	V
41363	2025-01-22	J069	V
41363	2025-05-04	B356	V
41363	2025-06-30	K029	V
41364	2024-12-12	R0602 R079	V
41365	2025-03-08	R109 R1013	V
41366	2025-03-18	J189	V
41366	2025-07-22	M7989	V
41367	2024-07-05	M25561 M25562	V
41367	2024-07-13	M25561 M25562	V
41367	2024-10-10	R059	V
41367	2025-03-05	R109 R030	V
41368	2024-05-25	R42	V
41369	2025-07-01	R079	V
41370	2024-10-04	R0602	V
41371	2025-03-07	T148XXA	V
41371	2025-03-15	S61219D	V
41372	2025-05-04	S0291XA	V
41372	2025-05-04	T1490XA	V
41373	2024-06-06	K4021 N50811 K439 L0390	V
41373	2024-06-13	N509	V
41373	2024-07-22	L03119	V
41374	2024-06-02	K2970	V
41374	2024-08-29	R109	V
41374	2024-10-05	R300	V
41374	2024-10-21	M25569	V
41374	2024-11-19	K648	V
41374	2025-02-15	R109	V
41374	2025-03-31	K649 K602	V
41374	2025-06-11	N200	V
41374	2025-07-01	K649	V
41375	2024-10-08	K0500	V
41376	2025-08-20	M7989 M79605	V
41377	2024-09-19	J069	V
41378	2025-03-04	R55	A
41378	2025-03-12	R55	A
41378	2025-03-27	R55	A
41378	2025-04-02	R55	A
41378	2025-07-28	G90A	V
41379	2025-03-21	H539	V
41379	2025-03-23	H539	V
41379	2025-05-28	N390	V
41380	2024-12-25	Y9289 Y990 X500XXA 202708005 M	V
41381	2025-03-16	S300XXA S0990XA	V
41382	2025-05-10	R52 W19XXX	V
41383	2025-02-17	V877XXA	V
41384	2024-05-27	J189 J9601	A
41385	2025-05-01	R059	V
41386	2025-04-21	K0889	V
41387	2024-05-30	M549 M5450	V
41388	2025-02-04	R197 R1031	V
41389	2025-05-19	F10920	V
41390	2024-07-30	Z5189	V
41391	2025-05-30	S0993XA	V
41392	2025-01-07	K05219	V
41392	2025-01-25	M5450	V
41392	2025-01-31	S8012XA	V
41393	2024-12-22	S61211A	V
41394	2024-07-30	K0889	V
41395	2025-06-10	K0889 K029	V
41396	2025-02-16	R55	V
41397	2024-09-23	M542	V
41398	2025-07-29	M25571 T1490XA	V
41399	2025-06-01	M4200 V199XXA K8020	V
41400	2024-12-24	R0609 R531	V
41400	2025-01-03	M7989	V
41401	2024-08-22	R21	V
41402	2024-06-17	Z9289 T300	V
41403	2024-11-12	J101	V
41404	2024-12-13	38341003 I10	V
41405	2024-10-16	S022XXA S52514A W19XXXA	V
41406	2024-05-29	S22019A V877XXA	V
41406	2024-10-17	R109	V
41407	2025-02-20	J069	V
41408	2025-01-19	R053 Z1152 R059 Z79899 R1110 J	V
41408	2025-03-25	R070 J45998	V
41409	2024-07-19	305058001 F840 E119 Z0289 Z798	V
41409	2024-07-25	F6381	V
41409	2024-10-18	E1165 F429 80394007 F840 F849	V
41409	2025-02-02	F6381	V
41409	2025-04-16	F6381	V
41409	2025-05-05	F6381	V
41410	2024-10-15	J029	V
41410	2024-10-29	M542	V
41410	2025-08-14	R0602	V
41411	2024-07-22	Z9229	V
41412	2024-07-07	R1011	V
41413	2024-05-29	H543	V
41414	2025-04-14	Z5321	V
41415	2024-10-13	V892XXA	V
41416	2024-06-10	R002	V
41416	2024-07-30	S46219A	V
41417	2024-08-05	M546	V
41417	2024-08-15	M5450 N3942 G8929	V
41417	2024-08-23	Z760	V
41418	2024-07-02	B9789 K029 K121	V
41418	2024-09-05	N433	V
41418	2024-09-16	K120	V
41418	2024-10-15	B009	V
41418	2024-12-30	J069 J370	V
41418	2025-01-30	K121	V
41419	2025-05-22	S0101XA	V
41420	2025-05-08	R55	V
41421	2024-12-06	J0390 B349	V
41421	2024-12-08	J029	V
41422	2024-07-21	B349	V
41422	2024-08-02	K469	V
41422	2024-08-30	K4090	V
41422	2025-02-01	V199XXA	V
41422	2025-07-08	K649	V
41422	2025-08-15	L731	V
41423	2024-08-16	J029	V
41423	2024-10-17	D649 J189 I509 I249	A
41423	2024-11-15	M25561	V
41423	2025-01-16	U071 D849	A
41423	2025-01-30	M79602 G8929	V
41423	2025-02-03	J101	V
41423	2025-03-04	M1A9XX0	V
41423	2025-05-01	H1131 M79671	V
41423	2025-06-18	M79605	V
41424	2025-05-03	M869 Z741	V
41425	2024-08-02	S51819A S51811A	V
41426	2024-11-18	J0390	V
41427	2024-11-24	R109	A
41427	2024-11-30	Z466	V
41427	2024-12-01	N12	V
41428	2024-11-06	K0889	V
41429	2025-02-14	D229 R222	V
41430	2024-07-06	L03119 L02619	A
41430	2024-07-13	Z5189	V
41430	2024-07-14	Z5189	V
41430	2024-07-16	Z5189	V
41430	2024-07-18	Z5189	V
41430	2024-07-20	Z5189	V
41430	2024-07-22	Z5189	V
41430	2024-07-24	Z5189	V
41430	2024-07-26	Z5189	V
41431	2025-05-03	V892XXA M5450 M546 M542	V
41432	2025-04-10	U071	V
41433	2025-01-22	K0889	V
41434	2025-04-30	F1990	V
41435	2024-08-19	J302	V
41436	2024-07-31	R002	V
41437	2024-07-27	R300	V
41438	2024-06-21	R55 S022XXA T1490XA S0181XA	A
41438	2024-07-01	Z4802	V
41439	2025-01-08	R519	V
41440	2025-07-22	R109	A
41441	2025-01-22	R930 R55	V
41441	2025-01-28	Z4802	V
41442	2025-06-18	R1013 R109	A
41442	2025-06-24	Z5189	V
41443	2024-09-09	R030 R519 R109	V
41443	2025-08-02	R55	V
41444	2025-01-13	S81811A	V
41444	2025-05-20	K0889	V
41445	2024-12-23	M25511	V
41446	2024-10-09	J069	V
41447	2024-06-15	S61411A	V
41447	2024-06-17	S61411A	V
41448	2024-08-06	L03116	V
41448	2024-08-13	L089	V
41448	2024-09-05	M79641	V
41448	2024-09-06	S60511A	V
41448	2024-09-08	F439 S62014A	V
41448	2024-09-08	M25561	V
41448	2024-09-12	M25539 F39 S62001A F308	V
41448	2024-10-15	M25539	V
41448	2024-11-22	M25561 M25531	V
41448	2024-12-07	M25521 T1490XA R2231 S59901A	V
41449	2024-05-29	L0291	V
41449	2024-06-02	Z5189	V
41450	2025-07-17	L299 R21	V
41451	2024-09-01	M25571 V892XXA	V
41452	2024-09-15	M25559	V
41453	2024-12-23	R079 Z9289	V
41453	2025-02-27	R519	V
41453	2025-05-21	R109	V
41453	2025-07-12	L210	V
41453	2025-08-13	K5792	V
41454	2024-07-04	J441	V
41454	2025-02-12	S134XXA V892XXA M549	V
41454	2025-06-19	K8590	A
41455	2024-08-11	R079	V
41456	2024-06-11	N453 N50819	V
41456	2025-06-03	R0781	V
41457	2025-04-09	R109	V
41458	2025-03-08	V877XXA M7918	V
41459	2024-06-05	K0889	V
41459	2024-11-27	J101	V
41459	2025-01-20	K0889	V
41459	2025-04-20	K029	V
41460	2025-05-07	N132 N23 N200 N320	A
41460	2025-05-07	N200	V
41461	2025-05-18	S61112A	V
41462	2024-11-27	J111	V
41463	2024-12-27	R109	V
41464	2024-07-11	E119	V
41465	2024-06-29	Z5321 K921	V
41466	2024-09-06	H60512 H6692	V
41466	2025-05-25	R451	V
41467	2025-02-19	U071	V
41468	2024-11-08	K029 K047	V
41469	2025-07-21	K3580	A
41470	2025-01-25	G8929 M25511 M25512	V
41471	2025-07-29	S335XXA	V
41472	2024-08-14	W19XXXA S62102A	V
41473	2025-04-14	M79676 M79674 L929	V
41474	2024-07-27	M79672 M79671	V
41475	2024-10-02	K255	A
41476	2024-09-17	R21	V
41476	2025-08-02	R030 U071 B349	V
41476	2025-08-12	B349	V
41477	2025-02-09	T300	V
41478	2024-11-21	J020 J101	V
41478	2025-03-10	B349 Z00121	V
41479	2025-02-18	M549 M5450	V
41480	2024-06-23	M25469 R079	V
41481	2024-10-23	Z77098 T65894A	V
41482	2025-01-19	R072	V
41483	2025-01-04	N200	V
41484	2024-06-28	Z5189	V
41485	2024-06-08	R079 Z9289	V
41485	2024-06-25	R079 Z9289	V
41485	2024-07-04	I201 R079 Z9289 I213	A
41485	2024-07-04	R079	V
41486	2024-07-12	M7020	V
41487	2024-07-08	R058	V
41487	2024-10-23	S92424A	V
41487	2024-10-24	S92424D	V
41488	2024-09-30	R42	V
41489	2025-04-21	T506X5A	V
41490	2024-08-05	F17210 Z0289 Z139 Z651 F1210 Z	V
41491	2024-12-12	M79645	V
41492	2024-11-23	R079	V
41493	2025-05-15	R109 R1011	A
41494	2025-02-11	R519	V
41495	2025-05-02	B0230	V
41496	2025-08-02	M25562	V
41497	2024-08-02	J029	V
41497	2024-11-07	R4182	A
41498	2025-03-25	L249	V
41499	2024-10-13	E119 I10 Y92129 F329 R918 W010	V
41499	2024-11-08	R21	A
41499	2025-03-21	E11621 N400 L97421 D649 F0280	V
41500	2024-09-22	M25512 M7918	V
41501	2025-02-26	K069	V
41502	2025-03-28	K5900 D72819 N281	V
41503	2024-08-19	R1900	V
41504	2024-08-24	M79671 S91101A	V
41505	2025-02-18	F10920	V
41506	2024-06-26	I4892 R079	A
41506	2024-08-06	R42	V
41506	2025-03-26	K922 R109 R42 R0602	A
41506	2025-04-05	K0889	V
41507	2024-08-11	R310	V
41508	2024-05-24	S0501XA W228XXA H5711 Y9289 Y9	V
41508	2025-07-29	M79644 125599006 M79641 Y9366	V
41509	2024-05-26	R001 M25572	V
41510	2024-08-06	M549	V
41510	2025-02-05	N489	V
41511	2024-08-21	Z7689	V
41512	2025-04-27	L500	V
41513	2024-10-03	L709	V
41514	2024-06-21	R319	V
41515	2024-06-03	M25562	V
41516	2025-02-25	Y9289 W228XXA S0990XA	V
41517	2024-08-15	M10171 M79671 T560X1A	V
41517	2024-08-24	J45901	V
41517	2025-05-20	K0889	V
41518	2024-06-25	J441 J4521	V
41518	2025-01-11	K6289	V
41518	2025-03-09	R42	V
41519	2025-06-12	W461XXA	V
41520	2025-03-17	R079 R55	A
41521	2025-04-26	S022XXA Y09	V
41522	2025-01-12	I959 R55	A
41523	2025-06-12	S93409A	V
41524	2024-09-04	N390	V
41524	2024-12-31	R112	V
41524	2025-01-03	R112	V
41525	2025-01-11	R300	V
41526	2024-07-11	R42	V
41526	2024-11-08	R42	V
41526	2024-11-08	R42 R110	V
41527	2025-08-20	R42	V
41528	2025-01-23	S01111A	V
41529	2024-05-24	L98423	A
41529	2025-01-16	Z87821	V
41530	2024-09-14	J4521	V
41530	2024-10-17	A084	V
41531	2024-09-28	J069	V
41531	2024-10-28	J189	V
41532	2025-01-25	S51811A	V
41532	2025-01-27	Z5189	V
41532	2025-02-04	Z4802	V
41533	2024-06-15	R051 B349	V
41534	2024-07-27	B349	V
41534	2024-10-03	J329	V
41534	2024-10-11	B349	V
41534	2024-11-12	B349	V
41535	2025-08-03	R1032	V
41536	2024-07-19	R509	V
41536	2024-10-03	M25529 Z00129 S025XXA	V
41536	2024-10-08	R109	V
41537	2025-07-02	S62639A	V
41538	2024-09-26	B09	V
41538	2025-04-07	U071	V
41539	2025-08-03	R0789 R079	V
41540	2024-11-28	S42025A	V
41541	2024-12-20	K37	A
41541	2024-12-20	K37	V
41542	2024-06-27	M2392	V
41543	2025-03-12	M7989	V
41543	2025-03-13	M7989	V
41544	2024-11-02	M25571	V
41545	2024-10-31	B338	V
41545	2025-04-25	H6123 A084	V
41546	2025-06-23	L0390	V
41547	2024-11-24	R55	V
41547	2025-06-29	R9431	V
41547	2025-07-23	R079	V
41548	2025-04-29	S93402A	V
41549	2024-11-18	Z5321	V
41550	2025-05-17	R509	V
41551	2024-08-24	J111 J189 I4891	A
41551	2025-01-01	U071	V
41552	2024-05-23	L559	V
41553	2024-06-27	R079	V
41554	2024-11-06	R059	V
41555	2024-08-07	M109	V
41555	2024-11-19	K921 R17 K8689 R079	A
41556	2025-07-27	M79672	V
41557	2025-06-20	E860 F10930 E8729	V
41558	2025-03-29	R918	V
41559	2024-08-16	Z041	V
41560	2024-06-05	J0110	V
41561	2024-08-14	H6502	V
41561	2024-10-14	J4530	V
41561	2025-06-23	S61219A	V
41561	2025-07-05	S61211D Z4802	V
41562	2025-06-02	H6690 H7291	V
41563	2024-10-09	H40211	V
41563	2024-10-23	R7309 Z139 R7612	V
41564	2025-02-27	K644 K6289	V
41565	2025-03-20	R0781 S29011A	V
41566	2024-08-24	R030 R519	V
41567	2025-08-05	Z9289 Z1152 D649 Z1159 R059 R0	V
41568	2025-08-03	S62101A W19XXXA S52614A S42431	V
41569	2025-03-21	M25561 T148XXA	V
41570	2024-09-28	S81011A	V
41571	2024-09-18	R079	V
41572	2024-09-27	S022XXA	V
41573	2025-06-02	L03011	V
41574	2025-01-29	R220	V
41575	2025-07-29	C61 T839XXA	V
41576	2024-09-19	D571	V
41576	2024-12-20	R509	V
41576	2024-12-26	M7910	V
41577	2024-11-24	I159	V
41577	2025-01-05	C221	A
41577	2025-02-20	R1011 Z9049	V
41578	2025-06-13	R109 R319 N400	V
41579	2024-07-20	S62009A	V
41580	2024-08-23	L03032 L600	V
41581	2024-10-01	S51812A	V
41581	2025-01-11	R079	V
41581	2025-01-22	M62830 S161XXA S39012A Z041 M6	V
41581	2025-07-22	M25512	V
41581	2025-07-23	Z139	V
41582	2025-01-30	R9431 R059 U071	V
41582	2025-05-27	A084	V
41583	2024-10-22	D72828 H8110	V
41584	2025-04-16	R42	V
41585	2025-03-18	N452	V
41586	2025-04-21	Y09	V
41587	2025-03-12	T169XXA	V
41588	2025-05-14	F1990	V
41589	2025-06-16	M79601	V
41590	2024-10-29	L0231	V
41590	2024-11-14	L509 R220	V
41591	2024-05-23	M25572	V
41591	2025-02-03	T169XXA	V
41592	2024-10-13	J45901	V
41592	2025-07-19	R079	V
41593	2025-04-19	S91319A	V
41594	2024-11-21	W19XXXA M79641	V
41595	2024-12-03	F29	V
41595	2025-01-08	F259 F32A F209	V
41595	2025-01-14	F250	V
41595	2025-01-24	F200	V
41595	2025-08-08	F203	V
41595	2025-08-08	F2081	V
41596	2024-11-21	M7022	V
41596	2025-03-05	M5450	V
41596	2025-07-30	H6590 H833X9	V
41597	2025-08-04	283734005 S0990XA Y9289 S0081X	V
41598	2024-10-10	R002 R42 I10	V
41598	2025-08-10	I1A0	V
41599	2024-12-31	J069	V
41600	2024-08-14	R1031	V
41600	2025-01-02	K625	V
41600	2025-01-12	R531	V
41600	2025-05-04	D62 K922	V
41600	2025-05-15	D649	A
41601	2025-07-12	R519 H538 R2990	V
41602	2024-09-04	T148XXA L03116 L089	V
41602	2024-12-14	B349	V
41602	2025-07-03	J029 B349	V
41603	2024-10-07	M25569	V
41603	2025-02-04	J069	V
41604	2024-08-21	H5711 129231000119103 H5712 Y9	V
41605	2025-04-26	I10 M25561 M1990	V
41606	2024-11-04	S62522A W19XXXA	V
41606	2025-05-17	R55	V
41607	2025-07-17	S91301A	V
41608	2024-10-31	H6123 R21	V
41608	2024-11-13	H6012	V
41608	2024-12-29	K5900 B350	V
41609	2024-08-18	J029	V
41609	2024-10-08	K0889	V
41609	2024-11-06	R001 K0889	V
41610	2024-06-12	K5900	V
41610	2024-09-10	E785 J45909 M2560	V
41610	2024-10-08	K5900	V
41610	2025-01-18	R051	V
41611	2025-03-01	R12	V
41612	2024-11-13	R220 K029	V
41613	2025-06-22	R079	V
41614	2024-09-05	S42009A	V
41614	2024-12-11	J45901	V
41614	2024-12-24	J45901	V
41614	2025-03-20	J45901	V
41614	2025-05-02	K529	V
41615	2025-07-17	I83899	V
41616	2024-11-09	R0981	V
41617	2024-06-15	N12	V
41617	2024-09-08	N390 R8281 T83511D	A
41617	2024-10-06	N3000	V
41617	2024-10-24	N390	A
41617	2024-11-28	N390 A419	A
41617	2025-03-20	A419 D696 N390	A
41617	2025-08-06	R8290	V
41618	2024-06-03	S61411A	V
41618	2024-06-11	Z4802	V
41618	2024-12-14	R21 T7840XA	V
41619	2024-07-10	M25521	V
41619	2025-01-01	R079 I10	V
41620	2025-01-23	M1990	V
41621	2024-10-31	R000 J0390	V
41621	2024-11-06	E0590	V
41621	2025-02-12	Z760	V
41622	2025-03-14	M79644	V
41623	2024-11-04	Z8709 J069 J4530	V
41623	2025-05-10	J029	V
41624	2024-06-06	K090	V
41624	2024-07-20	W19XXXA T148XXA	V
41624	2025-05-20	J0390	V
41625	2024-05-29	I471 Z8679	V
41625	2024-06-04	R002	V
41625	2024-08-20	I4710 R918 I2510	V
41625	2024-11-18	I4710	V
41625	2025-05-13	I4710	V
41626	2024-06-26	K8590	V
41626	2024-06-28	K8590	V
41626	2025-02-04	R1013	V
41626	2025-02-20	R1013	V
41627	2025-03-02	F524 M5432	V
41628	2024-12-18	V892XXA	V
41629	2025-04-18	M009	A
41630	2024-07-09	J90 S2239XA	V
41630	2024-10-21	R7989 R079	V
41630	2024-11-07	K0889	V
41630	2025-06-15	R109 M25561	V
41631	2024-05-24	J36	V
41632	2025-01-31	J069	V
41633	2025-02-09	J069	V
41634	2024-10-30	Z5321	V
41634	2025-03-21	J029	V
41634	2025-04-09	J029	V
41635	2024-12-12	S0091XA	V
41636	2025-06-25	Z5321	V
41637	2024-06-16	L0390	V
41638	2024-10-18	S62336A	V
41639	2024-07-31	S92002A	V
41640	2025-02-09	Q639 R109	V
41640	2025-07-29	R519	V
41641	2024-10-03	M25529	V
41642	2024-06-26	S46911A	V
41642	2025-01-01	K3580	A
41642	2025-02-16	R109	V
41642	2025-02-18	R300 R109	V
41642	2025-02-20	R208 R300	V
41642	2025-03-22	R55	V
41643	2024-07-14	R519	V
41643	2024-07-15	J3489	V
41643	2025-03-06	J4521 K5900	V
41643	2025-03-08	B370 T7840XA	V
41643	2025-05-09	R1084	V
41644	2025-03-20	S62109D	V
41645	2024-11-20	S61511A	V
41646	2024-09-17	R112 G4489	V
41647	2024-12-01	J189	V
41648	2025-05-22	R109 R110 R112 R197	V
41649	2025-04-18	N390	V
41650	2024-09-13	R0789	V
41650	2025-07-11	R519 R0602	V
41651	2025-06-25	I10	V
41651	2025-07-05	S61411A	V
41651	2025-07-19	Z4802	V
41652	2024-07-06	M549 V892XXA	V
41653	2025-06-10	S81812A	V
41653	2025-06-27	Z4802	V
41654	2024-12-09	J101 B349	V
41655	2024-06-27	R1011 R93421 Z8719 R109	V
41656	2024-08-05	K625	A
41656	2024-10-18	L309	V
41656	2024-10-20	M7989	A
41657	2024-07-03	S61219A	V
41657	2024-07-14	Z4802	V
41658	2025-08-14	I10	V
41659	2024-12-10	S6992XA	V
41660	2024-07-20	K089 G8929	V
41660	2025-03-20	R21 M25551	V
41661	2025-02-12	I10	V
41662	2025-04-07	M5442 M5441	V
41662	2025-04-08	M5441 M5442 G8929	V
41663	2025-03-08	S66921A S6710XA S61411A	V
41664	2024-09-26	Z2981 S6982XA W461XXA	V
41665	2024-08-31	R21 R0981	V
41665	2024-09-06	Z5321	V
41665	2025-05-07	V877XXA	V
41666	2024-09-20	V877XXA	V
41667	2024-11-20	B349	V
41668	2025-04-25	J069 K5909	V
41669	2025-07-05	R202	V
41670	2025-02-16	J9801 T7840XA	V
41671	2025-05-22	V892XXA	V
41672	2025-07-23	S060X0A S0993XA	V
41673	2024-08-14	J069	V
41673	2024-09-23	J4521	V
41673	2024-10-10	B349	V
41673	2024-11-30	K5900	V
41673	2025-01-23	J4531 J45990	V
41673	2025-05-24	M79645 S6992XA	V
41673	2025-07-09	H6092	V
41674	2024-12-11	J210 B349	V
41675	2025-08-12	S8251XA	V
41676	2025-04-02	I2109	V
41677	2024-12-05	R079 Z9289	V
41677	2025-01-28	V877XXA	V
41678	2024-09-17	I509	V
41679	2025-06-14	M5432	V
41680	2024-12-29	K529	V
41680	2025-05-13	R509	V
41681	2025-05-04	M79671	V
41681	2025-08-03	V892XXA T148XXA S39012A	V
41682	2025-01-15	J029	V
41683	2024-07-11	J069	V
41684	2024-08-27	R109	V
41684	2024-10-24	R079	V
41685	2024-06-03	R109	V
41686	2024-06-25	K561 R509	V
41687	2024-10-17	S93409A	V
41688	2024-11-07	S01111A	V
41688	2025-05-17	J069	V
41689	2025-04-02	W5311XA	V
41690	2025-01-20	R42 R0789	V
41691	2024-06-26	M549	V
41691	2024-08-16	M5450	V
41691	2024-09-20	M5450	V
41692	2024-08-05	L989	V
41693	2025-03-21	S61011A	V
41694	2024-12-07	J1100 M25552 M25551	V
41695	2024-09-11	K922	A
41696	2024-06-08	M7989 R7989	V
41696	2025-03-28	I161 M25512 I10 R600 M79622 R9	A
41696	2025-04-05	N184 R4182 N390 I214 C800 I10	A
41696	2025-05-04	Z7689	V
41696	2025-07-03	C61 N189 N179 D649 N451 C800 N	A
41697	2024-09-25	R42	V
41697	2025-07-25	R110	V
41697	2025-08-07	H832X9 R112	V
41698	2024-08-21	M79646	V
41698	2025-01-11	S43429A	V
41699	2025-03-31	R739 S8265XA	V
41699	2025-03-31	S82892A S82832A	V
41699	2025-04-06	S82892D	V
41699	2025-04-29	Y09 T07XXXA M7918 R000	V
41700	2025-05-07	R310 N390 D649 N3289 R319	A
41701	2025-03-01	K529	V
41702	2025-01-08	R519	V
41703	2024-07-16	J020	V
41704	2025-02-06	Z8673 W19XXXA S42032A	V
41705	2024-06-12	H15103	V
41706	2025-04-06	R079	V
41707	2024-10-06	V877XXA S0990XA	V
41708	2024-11-02	E1165 Z9289 Z794	V
41709	2024-10-26	M549	V
41709	2025-03-26	N179 R1110 R109	V
41710	2024-09-17	N453	V
41710	2024-09-17	N50812	V
41710	2024-09-19	N492 R030	V
41711	2024-07-31	L42	V
41712	2024-07-20	V892XXA	V
41713	2024-07-17	K3580	A
41713	2024-07-26	S01511A	V
41714	2024-12-02	L309 B09	V
41715	2024-07-29	K0510	V
41715	2024-08-01	B002	V
41715	2024-08-19	R509	V
41715	2024-09-06	H6690 R5600	V
41715	2024-10-23	B002 J069	V
41716	2025-05-15	R112	V
41717	2025-02-09	Z9289	V
41717	2025-04-24	R509 A419	A
41718	2024-06-25	Z9289 I214 I2510 Z98890	A
41718	2024-09-20	I7121 N289 R911 I7140 R634 R79	V
41718	2024-10-09	J441	V
41719	2025-05-23	R739	V
41720	2025-01-17	K0889	V
41721	2025-03-20	W5501XA	V
41722	2024-08-01	M25561	V
41723	2025-07-10	K0889	V
41723	2025-08-10	L659	V
41724	2025-06-07	L02214	V
41724	2025-06-07	L03314 L02214	V
41725	2025-03-15	Z20822	V
41726	2025-06-12	W540XXA S81852A	V
41726	2025-06-15	Z23	V
41726	2025-06-19	Z23	V
41726	2025-06-26	Z23	V
41727	2025-06-20	M25562	V
41728	2025-04-09	M5450 V877XXA	V
41729	2025-06-13	S60416A S80211A	V
41730	2024-10-06	R21	V
41731	2024-12-20	B349	V
41732	2025-02-18	1003722009 29857009 B348 Z1152	V
41732	2025-07-13	R070 203509009 R09A2 M25511 16	V
41732	2025-08-07	Z1152 B9789 41546002 49727002	V
41733	2024-10-02	J069	V
41734	2025-05-05	S0101XA	V
41735	2024-07-14	T22211A	V
41735	2025-08-17	R6889	V
41736	2025-01-14	R739 V877XXA M549	V
41737	2025-04-24	M25461	V
41738	2024-07-15	L03312	A
41739	2025-05-07	R0789 R079	V
41740	2025-05-04	P599	V
41740	2025-05-05	P599	V
41740	2025-05-12	E806	V
41741	2024-06-13	L989	V
41742	2025-02-27	S91312A	V
41743	2024-07-25	J069	V
41743	2024-12-12	B370 Z23	V
41743	2025-06-10	H1032	V
41743	2025-06-26	S0181XA	V
41743	2025-07-23	L509	V
41744	2024-07-01	S99921A	V
41745	2024-08-26	R1030	V
41745	2024-08-29	R1013	V
41745	2024-12-08	M79604	V
41745	2025-01-17	B349	V
41745	2025-06-13	K2900	V
41745	2025-06-20	R1084	V
41745	2025-06-22	S61209A	V
41745	2025-06-24	R112 R1013	V
41745	2025-08-11	M25571	V
41746	2024-12-18	418092006 R638 R059 R0981 R060	V
41747	2025-05-11	B084	V
41748	2024-08-04	S069X0A	V
41749	2024-09-16	K029 K0889	V
41749	2025-03-07	S01511A	V
41750	2024-08-15	J069	V
41751	2025-05-28	G129 M549	V
41752	2025-07-29	S92405A	V
41753	2025-05-03	L729 K648	V
41753	2025-05-05	Z7689 K645	V
41754	2024-08-27	K0889	V
41755	2025-01-23	S060X0A	V
41756	2025-07-20	E70319 H5789	V
41757	2025-01-29	R519	V
41758	2024-07-23	R509	V
41759	2024-07-25	K810	A
41759	2025-08-18	N200	V
41760	2025-05-23	Z9289	V
41760	2025-05-24	Z9289 R066	V
41761	2024-09-07	V892XXA	V
41762	2024-08-09	M5450	V
41763	2024-08-30	V00148A	V
41764	2024-11-15	F312 F29	V
41765	2025-04-05	R040	V
41766	2025-08-16	L89152 L89611 K625	A
41767	2024-09-07	R079 I493 R42 R55 R9431	V
41767	2024-09-11	R079 W19XXXA I4891	V
41767	2025-05-05	M79671	V
41767	2025-05-17	R5383	V
41767	2025-05-31	R42	V
41767	2025-06-07	J209 U071	V
41767	2025-07-18	N390 R42	V
41768	2025-01-30	M5450	V
41768	2025-02-11	M549	V
41769	2025-04-06	S299XXA	V
41770	2024-07-07	R1033	V
41771	2024-06-28	K0889	A
41772	2025-01-21	S99921A	V
41772	2025-03-15	Z5321	V
41772	2025-03-16	E0590	V
41772	2025-03-18	E0590 F29	A
41772	2025-03-27	M542 E0590	V
41773	2024-11-12	J020	V
41773	2024-12-10	J101	V
41773	2025-02-08	S61412A	V
41773	2025-05-25	M79605	V
41774	2024-10-26	O3680X0	V
41774	2024-10-29	O4690	V
41775	2025-04-04	S93401A	V
41776	2024-09-07	S0003XA V877XXA S139XXA	V
41776	2024-09-18	R079 Z9289	V
41777	2024-06-19	H6120	V
41777	2024-06-24	H6121	V
41778	2025-08-18	R6251	V
41779	2025-01-18	R55 Z95810 S72009A E860 E1165	A
41780	2025-05-12	J069	V
41781	2024-07-11	Z9289 T6591XA F419	V
41782	2024-11-10	L0291	V
41783	2024-07-22	Y09	V
41783	2024-07-22	Z9289 Z008	V
41783	2024-07-23	Z653	V
41783	2025-05-06	S2191XA	V
41784	2025-08-04	R1031	V
41785	2025-08-16	R39198 R300 M5126	V
41785	2025-08-17	R079 N400 R000 R339	V
41785	2025-08-19	R300	V
41786	2024-11-29	R079	A
41786	2025-04-20	R079	V
41786	2025-07-16	R55	V
41787	2024-06-03	Z0000	V
41788	2025-03-06	R509	V
41789	2025-08-06	S022XXA S0240CA	V
41790	2024-12-06	S8991XA	V
41791	2024-06-09	R0602	A
41792	2024-07-11	K3530	A
41792	2024-08-25	M25562	V
41792	2025-05-20	M899 G8929 L299 M25511	V
41792	2025-06-25	I213	A
41792	2025-07-23	I249	A
41792	2025-08-02	R079	A
41792	2025-08-02	Z9281 R079 T07XXXA L989 R627 K	A
41793	2025-05-10	N179 E875 R197	V
41794	2024-09-15	M5489	V
41795	2025-08-19	K625	A
41796	2024-10-06	I10	V
41796	2024-12-23	R1013 R55	V
41797	2025-03-16	K0889	V
41798	2025-06-07	R509 B349	V
41799	2024-06-04	M546	V
41800	2025-07-25	K0889	V
41801	2025-01-13	J069	V
41802	2025-07-04	M25561	V
41803	2024-07-08	I509	A
41803	2025-03-16	R42	V
41804	2024-12-14	M549	V
41805	2024-08-08	I861	V
41805	2025-06-25	S8390XA	V
41806	2025-05-11	S0181XA	V
41806	2025-05-19	Z4802	V
41807	2024-10-08	M7918	V
41808	2024-12-13	F29	V
41808	2024-12-14	F1290 F321 F29 F419	A
41808	2024-12-14	R339 R1032	V
41809	2024-06-15	M542	V
41809	2024-08-08	M1990	V
41810	2024-08-30	M722	V
41810	2024-09-06	S9031XA S93601A	V
41810	2025-05-27	B349	V
41811	2024-09-07	R052	V
41812	2024-09-25	F439	V
41813	2024-06-15	W540XXA	V
41813	2025-05-14	N200	V
41813	2025-05-31	S51811A	V
41813	2025-07-03	N201 N200	V
41814	2024-06-28	F1010	V
41815	2024-07-06	Z0000	V
41816	2025-07-03	K921 R109	V
41817	2024-11-08	R519 R079	V
41817	2024-11-19	R519	V
41817	2025-06-11	R519	V
41817	2025-06-28	G44221 G44209	V
41818	2025-08-15	L600	V
41819	2024-06-03	H60501	V
41820	2024-09-04	G44019 Z9289	V
41821	2024-08-11	R112 R109 Z5329	V
41821	2025-02-17	R569	V
41822	2024-09-11	K029	V
41823	2024-08-24	S025XXA S01511A	V
41824	2024-08-08	M79605 M79604	V
41824	2024-11-10	Z4889	V
41824	2024-11-28	L509 T7840XA	V
41825	2024-05-27	R079	V
41826	2024-06-21	Z760	V
41826	2024-10-11	E1165 I10	V
41826	2024-12-18	L0390 L918	V
41827	2025-01-20	R109 Z9289	V
41828	2025-05-17	K029	V
41829	2024-07-26	R109	V
41830	2025-02-03	R6884 M542	V
41831	2024-09-03	R0789	V
41831	2025-05-02	S91331D	V
41831	2025-08-17	K2100	V
41832	2024-10-31	S8000XA	V
41832	2025-06-06	S0993XA	V
41833	2024-08-30	S39012A	V
41834	2024-12-12	S0083XA	V
41835	2024-08-01	M25522 M25561	V
41836	2025-03-23	Z1152 K529 R1110	V
41836	2025-06-22	Z0000	V
41837	2024-09-12	M5450 M25562 V892XXA M25512	V
41837	2024-12-30	K0889	V
41837	2025-05-13	S31139S	V
41837	2025-08-20	J069	V
41838	2025-02-06	T829XXA	A
41839	2024-05-31	I213	A
41839	2024-07-17	A419 E8770 J90 I959 R0682	A
41840	2024-08-30	R4182	A
41840	2025-06-23	M79642 M79641 M5450	V
41841	2025-03-12	E871 R519	A
41842	2025-07-09	R519	V
41843	2024-07-09	H539	V
41844	2024-06-11	H18893 M79602	V
41844	2024-10-12	M79602	V
41844	2024-10-15	Y09	V
41844	2025-06-22	J0390	V
41845	2024-05-25	R300	V
41846	2024-12-31	R5383	V
41846	2025-07-05	S31119A	V
41846	2025-07-20	Z4802	V
41847	2025-01-05	M25569	V
41848	2024-08-20	F10920	V
41849	2024-11-02	I110 Z79899 E875 I160 N179 D84	A
41849	2024-11-16	R0602 I2720 J101 I110 Z560 Z91	A
41849	2025-04-12	J188 Y95 Z98890 N179 Z992 I272	A
41850	2025-02-12	R1031 R030 R3129 N390	V
41850	2025-06-27	S46912A V892XXA	V
41851	2024-10-10	R109 R197	V
41852	2024-11-27	K047	A
41853	2024-07-19	M5450 R911 K7689	V
41853	2025-05-26	T148XXA W19XXXA S5002XA	V
41853	2025-06-04	Z4802	V
41854	2025-04-23	K602	V
41855	2025-01-24	H6690	V
41856	2025-01-22	Z5321	V
41857	2024-07-24	R590	V
41858	2025-03-09	R202	V
41858	2025-07-04	R200	V
41859	2024-07-10	V00148A V892XXA S02610A S62664	V
41859	2025-05-03	K0889	V
41859	2025-05-04	K0889	V
41860	2025-03-24	M25569	V
41860	2025-07-17	K649	V
41861	2025-02-20	M5450	V
41862	2025-02-12	T2220XA T25229A	V
41862	2025-02-12	T300	V
41863	2024-11-05	M25561	V
41863	2025-04-10	I2121 R079	V
41864	2024-05-28	F12929 R4182	V
41864	2024-11-08	B349	V
41864	2025-04-24	J069	V
41865	2024-06-03	B349	V
41866	2025-02-13	R002	V
41867	2024-05-27	G44209 R519	V
41867	2024-05-27	G44229	V
41867	2024-06-01	R531	V
41867	2024-06-08	R197	V
41867	2024-06-13	R55	V
41867	2024-06-26	R531	V
41867	2024-07-05	R531	V
41867	2024-07-06	R42	V
41867	2024-07-10	R42 R197	V
41867	2024-07-11	R531	V
41867	2024-07-13	R42 D649	V
41867	2024-07-17	R42	V
41867	2024-07-18	K580 R5381 R5382	V
41867	2024-07-21	Z79899	V
41867	2024-07-28	Z9289 R42	V
41867	2024-08-01	E860 R42	V
41867	2024-08-06	R42	V
41867	2024-08-16	R197 R42	V
41867	2024-09-05	R197	V
41867	2024-09-05	R42	V
41867	2024-09-06	F419	V
41867	2025-01-29	R112	V
41867	2025-01-30	R110	V
41867	2025-04-29	F411	V
41867	2025-06-21	Z87898	V
41868	2024-07-25	M79606	V
41869	2024-10-03	R5600	V
41869	2024-10-22	R5601	V
41869	2024-10-23	R5601	V
41869	2024-10-26	R5600	V
41869	2024-11-23	A084	V
41869	2025-01-03	B349 R5600	V
41869	2025-03-11	J069	V
41869	2025-03-29	H6691 R5600	V
41869	2025-04-08	R5600	V
41870	2024-06-12	R9439 G932 I200	A
41871	2024-12-18	R200	V
41872	2025-02-03	62315008 R197 E119 I10 6422600	V
41873	2025-01-01	L03012	V
41874	2024-05-25	R1110 R569	V
41875	2025-03-08	R079	V
41875	2025-03-09	R079	V
41875	2025-03-22	R079	V
41875	2025-05-10	R42	V
41875	2025-05-19	G4700	V
41876	2025-06-05	418399005 Y998 Y9389 M25551 M7	V
41877	2025-03-29	K529	V
41878	2025-04-19	R079 R6884 R42	V
41879	2024-08-31	I4710 R002	V
41879	2024-09-04	I214 I471 I470	A
41879	2025-03-01	M79644	V
41880	2024-12-11	Z833 R801 I8002 Z8241 M79669	V
41881	2024-08-01	M546	V
41881	2024-08-02	R0789	V
41882	2024-05-27	G8929 M5442	V
41882	2025-03-28	M25579 R42	V
41883	2025-05-25	Z5189 Z98890	V
41884	2024-10-04	N186 Z452	A
41884	2024-10-11	T82898A	V
41885	2024-05-23	Z1152 R070	V
41886	2024-07-17	T7840XA	V
41887	2024-11-25	P599	V
41888	2025-03-05	R1010 Z8619 Z9289	V
41889	2025-01-03	R051 R7989 R509 I959 R112	V
41890	2024-06-18	T300	V
41890	2025-08-10	S39012A	V
41891	2024-06-05	R0600	V
41892	2024-06-13	M25541 Z4802	V
41893	2024-08-11	S91311A M79671	V
41893	2025-03-21	M79662	V
41893	2025-04-10	R109	V
41893	2025-04-23	R109	V
41893	2025-04-29	M5441	V
41893	2025-04-30	M549	V
41894	2024-11-12	G510	V
41895	2025-01-16	R7309 T85694A	A
41896	2024-12-31	M940 R0781	V
41896	2025-08-11	R0602	V
41897	2025-05-03	R350	V
41897	2025-07-11	M7989 299123009 M79645 J45909	V
41898	2025-08-05	S62306A	V
41898	2025-08-05	S6991XA S6731XA	V
41899	2024-05-23	S0181XA	V
41900	2025-07-13	K0889	V
41901	2024-12-26	S2249XA	V
41902	2025-07-27	R109	A
41903	2024-11-20	J45901	V
41904	2025-06-14	S52123A	V
41905	2025-03-09	R519 J029	V
41906	2025-01-11	K920 R079	V
41906	2025-03-15	R079	V
41907	2025-07-07	A549	V
41908	2025-08-15	K602 K6289	V
41909	2025-02-08	S0181XA	V
41909	2025-02-16	Z4802	V
41910	2025-02-02	S63502A	V
41911	2024-07-17	B309	V
41912	2025-03-01	R519	V
41913	2024-10-25	S0181XA	V
41914	2025-01-23	K0889	V
41914	2025-03-10	R079	V
41914	2025-04-10	K0510	V
41914	2025-05-02	R0602	V
41915	2024-12-08	K0530	V
41916	2024-09-04	K0889	V
41917	2025-08-17	R059 B349	V
41918	2024-08-01	R109	V
41919	2024-07-10	R569 Z9289	V
41919	2025-03-14	S43005A R569	V
41919	2025-04-15	R519	V
41919	2025-05-15	G40909 Z0000	V
41920	2025-01-30	R112 R1013	V
41921	2024-11-23	K0889 H6123	V
41922	2025-02-12	R569 R4182	A
41923	2024-09-12	R079	V
41924	2024-08-20	M542	V
41924	2025-07-20	M549 V892XXA M542	V
41925	2024-09-30	J069	V
41925	2025-05-19	R936 S80219A	V
41926	2024-07-24	K0401	V
41927	2025-04-16	K029	V
41928	2025-01-21	E119 Z7985 21522001 K5900 8408	V
41929	2024-11-22	S7011XA S39012A V892XXA S161XX	V
41930	2024-06-07	J189	A
41931	2024-07-12	E875	A
41932	2024-06-21	L03012	V
41932	2024-06-25	L03012	V
41933	2025-04-03	M25552	V
41934	2024-09-25	I2111 I214	A
41935	2024-09-15	W19XXXA	V
41936	2025-05-01	W19XXXA R079 S61219A S63259A M	V
41937	2024-06-28	M7989	V
41938	2024-08-24	M539 G549	V
41939	2025-02-23	I509	A
41940	2024-11-27	B338	V
41941	2024-05-31	A419 N12	V
41942	2024-09-18	K4090	V
41942	2024-10-11	G8918	V
41943	2025-05-22	H8110	V
41944	2024-08-10	R109	V
41944	2024-08-30	J0100 R519	V
41945	2025-03-18	L210	V
41946	2024-12-09	S20219A	V
41947	2024-08-09	R079	V
41947	2025-07-02	M5450	V
41947	2025-07-06	T402X5A S322XXA K5903	V
41948	2024-10-03	G510 R519	V
41949	2024-05-29	M25552	V
41949	2024-06-30	M5442 G8929	V
41950	2024-07-08	V892XXA M5450	V
41951	2024-06-26	Z23 R52 S52202A S52209A	V
41951	2024-07-01	R062	V
41951	2024-07-14	J45901	V
41952	2025-05-29	R5383 R531	V
41953	2024-09-10	R350	V
41953	2025-03-20	R1032 N50812	V
41954	2025-04-18	R072 R1013 R110 K219 R112	V
41955	2024-10-14	R002	V
41956	2024-06-11	R519	V
41957	2024-10-13	K0889	V
41958	2025-03-23	Y998 E039 Y92410 M549 16189100	V
41959	2025-07-28	S92502A	V
41960	2025-04-09	M5450 G8929	V
41960	2025-07-11	S61209A	V
41961	2024-12-02	B349	V
41962	2024-09-23	R1013 K625	V
41963	2024-07-04	K0889	V
41963	2024-12-11	B349	V
41964	2025-08-04	R079	V
41964	2025-08-05	R079	V
41965	2024-12-08	M25572	V
41965	2024-12-29	S6991XA	V
41966	2024-10-24	M549 I10 I161 R079	V
41966	2024-10-25	I10 N289 R319 R030	V
41966	2025-02-19	R310 I160 N19 R000 I10 H539	V
41967	2024-05-26	K047	V
41968	2024-06-11	F1990 Z9289	V
41968	2025-03-03	M722	V
41968	2025-04-29	Z008	V
41969	2025-08-05	N281 N200	V
41970	2025-01-25	R059	V
41971	2024-11-25	F10929	V
41972	2025-04-03	S93401A	V
41973	2025-06-14	K91840	V
41974	2024-06-21	R1013	V
41975	2024-09-10	J069	V
41976	2025-05-30	M25512	V
41977	2024-07-10	M25572	V
41978	2025-01-28	R519	V
41979	2025-03-02	R079	V
41979	2025-03-07	R079 Z9289	V
41980	2024-09-08	G5730	A
41980	2024-09-09	G5730	V
41981	2025-03-16	R079	V
41982	2025-06-28	M25562	V
41983	2024-08-28	R1110 E860	V
41984	2024-10-16	M25571	V
41985	2024-09-03	R531	V
41985	2025-08-10	Z789 T50901A	V
41986	2025-03-06	B349	V
41987	2025-02-06	S8392XA	V
41988	2024-05-25	N200	V
41988	2024-07-14	R300	V
41988	2024-07-15	N342	V
41988	2024-08-05	J0190	V
41988	2025-01-28	R109 K5900	V
41989	2024-08-25	M25512	V
41990	2024-05-29	M549	V
41991	2025-06-02	R109	V
41992	2025-08-11	B353	V
41992	2025-08-17	L0390	A
41993	2024-06-22	K0889 Z7689 F419	V
41994	2024-06-23	R519	V
41995	2025-01-26	S63610A	V
41996	2025-08-03	M542	V
41997	2025-04-30	B349	V
41998	2025-06-13	S0181XA	V
41999	2024-09-02	S62014A	V
42000	2024-11-24	S61219A	V
42000	2024-12-09	Z4802	V
42001	2024-09-25	B349 R509 R52	V
42001	2025-04-25	L089 S60512A	V
42002	2025-07-08	S8390XA S93409A	V
42003	2025-01-13	N201 R109	V
42004	2024-12-14	J020 J101	V
42004	2025-06-17	K5900	V
42005	2024-09-01	S99912A	V
42006	2024-07-07	S01312A	V
42007	2025-04-23	S0990XA M25531 R0781 M79641 M7	V
42008	2024-08-21	K6289	V
42008	2024-10-06	K625	V
42008	2025-07-21	K5900	V
42009	2024-05-26	G8929 M5450	V
42009	2024-05-27	G8929	V
42009	2024-05-27	G8929 M5450	V
42009	2024-05-27	M549	V
42009	2024-05-27	M549 M5450	V
42009	2024-06-10	M549	V
42009	2024-06-11	G8929 M5441 M5442 M5450	V
42009	2024-06-11	G8929 M5450	V
42009	2024-06-11	M549	V
42009	2024-06-12	G8929 M5450	V
42009	2024-06-12	M549	V
42009	2024-06-20	G8929 M5450 Z5900 Z7952	V
42009	2024-06-20	M25551 M25552	V
42009	2024-06-20	M25559 M549	V
42009	2024-06-20	M549	V
42009	2024-06-23	G8929 M5450	V
42009	2024-06-23	M549	V
42009	2024-06-24	M5450	V
42009	2024-07-01	G8929 M25552 M25551	V
42009	2024-07-01	M25559	V
42009	2024-07-01	M549	V
42009	2024-07-02	M25552 M25551	V
42009	2024-07-02	M25559	V
42009	2024-07-06	F419 G8929 F1611 M25559 F39 M5	V
42009	2024-07-06	M25559 M5450 M25551	V
42009	2024-07-20	M25551 M25552 M5450	V
42009	2024-07-20	M549	V
42009	2024-07-21	M5450	V
42009	2024-08-05	G8929 M25551 M25552	V
42009	2024-08-05	M25551	V
42009	2024-08-05	M25559 M5450	V
42009	2024-08-06	G8929 M5450	V
42009	2024-08-06	M5450 G8929 M25551	V
42009	2024-08-09	M5450 M549	V
42009	2024-08-10	G8929 M25551 M25552 M5450	V
42009	2024-08-10	M25552 M25551 G8929	V
42009	2024-08-11	M25551 M25552	V
42009	2024-08-12	G8929 M5450	V
42009	2024-08-12	M25551	V
42009	2024-08-12	M5450 G8929	V
42009	2024-08-13	G8929 M5450	V
42009	2024-08-13	M5450 G8929	V
42009	2024-08-14	M25559	V
42009	2024-08-15	G894 M25551 M5450 M549 M25552	V
42009	2024-08-15	M25551 M25552	V
42009	2024-08-15	M549 G8929	V
42009	2024-08-17	M5450 M25551	V
42009	2024-08-19	M1611	V
42009	2024-08-19	M25552 M5450 M25551	V
42009	2024-08-20	M5450 Z5329 G8929 M25551	V
42009	2024-12-14	G8929 M5441 S8391XA M5442	V
42009	2024-12-14	M549	V
42009	2024-12-14	M549 Z760	V
42009	2024-12-15	M5450 G8929 R030	V
42009	2024-12-15	M549	V
42009	2024-12-15	Z5320	V
42009	2024-12-21	G8929 M5450	V
42009	2024-12-27	M4649 M5450	V
42009	2024-12-27	M549	V
42009	2024-12-27	M549 M5450	V
42009	2024-12-28	M25561 G8929 M25562	V
42009	2024-12-28	M25561 M25562 G8929	V
42009	2024-12-28	M5442 M5441 G8929	V
42009	2024-12-29	G8929	V
42009	2024-12-29	G8929 M5440	V
42009	2024-12-29	M5450 M5416	V
42009	2024-12-29	Z008	V
42009	2024-12-30	M2550	V
42009	2024-12-30	M25552 M25551	V
42009	2024-12-30	M549	V
42009	2025-01-01	M5450	V
42009	2025-01-04	G8929 M25561 M25562 M25551 M25	V
42009	2025-01-04	G8929 M5440	V
42009	2025-01-04	M25551 G8929 M5450 M25561	V
42009	2025-01-04	M549	V
42009	2025-01-06	M25561 M25562	V
42009	2025-01-06	M5450 M25559 M549	V
42009	2025-01-06	R0602	V
42009	2025-01-08	G8929	V
42009	2025-01-17	M5450 M549	V
42009	2025-01-18	M549	V
42009	2025-01-19	G8929	V
42009	2025-01-19	M5450 G8929	V
42009	2025-01-19	M5489	V
42009	2025-01-26	M5450	V
42009	2025-01-31	Z7689	V
42009	2025-02-06	H109	V
42009	2025-02-06	H5789 M5450 G8929	V
42009	2025-02-07	M549	V
42009	2025-02-13	M25551 G8929 M25552	V
42009	2025-03-07	G8929 H109 S91309A M25559 M545	V
42009	2025-03-08	G8929 M5450	V
42009	2025-03-08	M549 M5450	V
42009	2025-03-09	G8929 M5450	V
42009	2025-03-20	G8929 M549	V
42009	2025-03-28	M25551	V
42009	2025-03-28	M5450	V
42009	2025-03-30	S91102A T84498A	V
42009	2025-04-29	M549 M5450	V
42009	2025-04-30	G8929	V
42009	2025-04-30	G8929 M5450 Z760	V
42009	2025-05-03	M549	V
42009	2025-05-04	M79675 M5450	V
42009	2025-05-05	M25551 M25552 M5450 G8929	V
42009	2025-05-05	M549 M5450	V
42009	2025-05-08	M549 M25562 M25561	V
42009	2025-05-12	G8929 M5450	V
42009	2025-05-12	M25559	V
42009	2025-05-12	M5450 G8929	V
42009	2025-05-12	M549 M5450	V
42009	2025-05-17	M25551 M549	V
42009	2025-05-27	M549	V
42009	2025-05-28	M549 Z760	V
42009	2025-05-30	M549 M5450	V
42009	2025-05-31	G8929 M5450	V
42009	2025-06-03	M25559 M549	V
42009	2025-06-05	G8929	V
42009	2025-06-05	M549 G8929	V
42009	2025-07-18	M5450 G8929	V
42009	2025-07-18	M549	V
42009	2025-07-18	Z5329 Z981 M549 G8929 M5450	V
42009	2025-07-19	G8929 M5450	V
42009	2025-07-19	M5450	V
42009	2025-07-19	M5450 G8929	V
42009	2025-08-13	G8929 M549 M79671	V
42009	2025-08-13	M549	V
42009	2025-08-15	G8929 M549	V
42009	2025-08-15	M5450 G8929	V
42009	2025-08-16	M5450	V
42009	2025-08-18	M549 G8929	V
42009	2025-08-20	G8929 M5450	V
42009	2025-08-20	M549	V
42009	2025-08-20	M549 G8929	V
42010	2025-01-16	E860 R1110	V
42011	2025-05-25	L0291	V
42012	2025-07-24	J029 R197	V
42013	2024-05-23	I469	A
42014	2024-06-13	R002 R079	V
42014	2025-05-04	R079 H538	V
42015	2024-11-04	R109 R319	V
42016	2025-02-25	R1013	V
42016	2025-07-16	R109	V
42017	2025-03-07	T148XXA W19XXXA	V
42017	2025-03-08	S52509A	V
42018	2024-12-09	K2900	V
42019	2025-05-14	T148XXA	V
42020	2024-08-02	R079	A
42021	2024-06-15	S0990XA	V
42022	2024-07-18	M25572	V
42023	2025-02-06	K529 R1033 G43001	V
42024	2025-05-26	M5430	V
42025	2024-11-01	F1193	V
42025	2025-02-20	R9431 F1113	V
42025	2025-03-17	R112	V
42026	2024-11-06	R079	V
42027	2024-07-12	R112	V
42027	2024-08-04	S62309A	V
42027	2024-11-20	E11621	A
42027	2024-11-25	R1110 E1110	A
42027	2025-08-03	R112 R109	V
42028	2024-07-31	H5712	A
42029	2024-08-07	K5900	V
42030	2024-10-20	S0502XA	V
42031	2025-08-10	S63601A	V
42032	2024-07-18	R0782	V
42033	2025-06-06	J40	V
42033	2025-08-11	R059	V
42034	2025-07-07	T23231A T2122XA T22211A T23201	V
42034	2025-07-07	T300	V
42035	2024-11-03	D62 K5903 N179 N99840 T819XXA	A
42035	2025-01-04	R778 R55	A
42036	2024-12-30	Z9109	V
42036	2025-05-19	R300	V
42036	2025-06-10	H6123 N3020	V
42036	2025-08-05	B309	V
42037	2025-08-19	R0789 R079	V
42038	2025-06-14	F32A J45909 R531	V
42039	2024-09-01	K047	V
42040	2024-11-08	Z0000	V
42041	2025-08-13	F989	V
42042	2024-05-24	R1013	V
42042	2024-07-28	K2970	V
42042	2025-03-29	K146	V
42043	2024-09-06	R21	V
42044	2025-06-16	Y92410 Y9355 S7011XA V29491A S	V
42045	2024-11-07	J111	V
42046	2025-01-30	Z021	V
42047	2024-06-25	R079	V
42048	2025-02-25	S065X0A Y09 S065X9A	A
42049	2025-04-18	Z046	A
42049	2025-05-18	F4320	V
42049	2025-05-24	S61411A L089	V
42049	2025-06-12	M79641 Z651 Z98890	V
42050	2024-06-05	J36	A
42050	2024-07-16	J020	V
42050	2024-07-19	J36	A
42051	2025-06-20	M79672	V
42052	2024-05-30	J020	V
42053	2024-11-22	S63501A	V
42054	2024-06-28	T85528A	V
42055	2025-02-07	R42	V
42056	2025-03-12	S72002A	A
42057	2025-06-05	S299XXA	V
42058	2024-10-06	R109	V
42059	2024-05-28	R55	V
42060	2024-10-12	R112	V
42061	2025-07-16	R079	V
42062	2024-06-10	N200 M549	V
42062	2025-04-25	M25571	V
42062	2025-07-04	N12	V
42063	2024-11-08	J101	V
42064	2025-03-12	K649 K5900	V
42065	2024-08-13	W19XXXA	V
42065	2024-08-16	L0501	V
42065	2024-08-18	Z5189	V
42066	2025-04-04	Y999 Y9389 Y929 S5290XA S52502	V
42067	2024-11-19	H6690 Z00129	V
42067	2025-01-13	B349	V
42068	2024-08-07	R42	A
42068	2025-08-05	R051	V
42069	2025-07-20	M5450	V
42069	2025-07-22	M549	V
42070	2025-04-25	J029 B349	V
42071	2025-07-19	R079	V
42072	2025-01-03	S93401A	V
42072	2025-01-08	S93401A	V
42073	2025-04-25	M25521	V
42073	2025-07-17	M1711 R053	V
42074	2024-07-07	R1013 R109 Z9289	V
42075	2024-05-30	Z9289 R0602 R079 R110 Z1152	V
42075	2025-07-23	V892XXA S134XXA	V
42076	2025-04-26	M109	V
42077	2024-11-16	M7989	V
42077	2025-03-04	N200	V
42078	2024-09-29	B353 L03116	V
42078	2025-05-07	M79672	V
42078	2025-05-09	L089	V
42079	2024-07-27	R109	V
42080	2024-11-05	J111	V
42080	2025-01-16	S93402A S93422A	V
42080	2025-03-26	N50811	V
42081	2025-08-10	N200 N1330	V
42082	2025-01-22	R519	V
42083	2024-11-07	R42	V
42083	2025-03-04	K649	V
42084	2025-02-21	R091	V
42085	2025-03-27	R55 U071	V
42086	2025-02-09	R109 M7918	V
42087	2024-06-04	L0100 S80862A W57XXXA	V
42088	2024-10-12	S61215A	V
42088	2024-10-22	Z4802	V
42088	2024-10-30	K0889	V
42089	2024-11-01	Z9289 R079	V
42090	2024-06-27	U071 K5900	V
42090	2025-03-30	J029	V
42091	2025-03-05	K529	V
42092	2025-04-27	K5790 R911 R109	V
42093	2025-03-31	R079	V
42094	2024-08-10	N410	V
42095	2025-05-23	S42251A S43004A	V
42095	2025-05-30	S42291A	V
42096	2025-03-07	I10 I249	V
42097	2025-08-16	R002	V
42098	2024-10-07	R197	V
42098	2025-06-29	S0990XA	V
42099	2024-10-14	R109	V
42100	2024-07-06	F331	V
42100	2024-12-25	F209	A
42101	2024-09-15	K5900	V
42101	2024-09-17	N12	A
42101	2025-06-08	S46811A	V
42102	2025-03-02	M7910	V
42103	2025-01-26	K5900	V
42103	2025-03-21	R509	V
42104	2024-12-16	S0101XA	V
42104	2024-12-25	Z4802	V
42105	2024-06-02	R079	V
42105	2024-06-12	R0602 R079	V
42106	2024-10-10	R0602	V
42107	2024-06-12	R300	V
42108	2024-11-30	J4521 J101	V
42109	2025-07-13	N19	A
42110	2024-08-10	J029	V
42111	2024-12-07	T161XXA	V
42112	2025-05-29	M79641	V
42113	2024-10-25	A419 R569 R55 Z9289	A
42113	2024-12-27	R1013 R627 R109	V
42114	2025-01-29	B349	V
42115	2024-11-16	R0602 L309 Z992 N186	V
42115	2025-03-31	T1490XA S2249XA	V
42115	2025-04-02	R0781	V
42115	2025-06-03	M7989	V
42115	2025-06-27	M79604 M79605	V
42115	2025-07-16	I120 N186 E8770 Z5329 E785 E11	V
42115	2025-08-14	L02419 E8770 L03119 I4891	V
42116	2025-04-27	R079	V
42117	2024-08-13	M79643 V00141A M25569	V
42117	2024-11-06	H9209	V
42117	2024-11-15	H938X2	V
42117	2025-01-30	M549	V
42117	2025-02-08	J020	V
42117	2025-02-25	J020	V
42117	2025-04-08	R079	V
42118	2025-01-03	S01119A	V
42118	2025-01-09	Z4802	V
42119	2024-06-12	S0181XA	V
42119	2024-10-21	H6690	V
42119	2025-05-21	S93409A	V
42120	2024-10-31	S0181XA R569 S0990XA W19XXXA	V
42121	2024-09-07	H9202	V
42121	2024-09-09	H60502 H9203	V
42122	2025-02-17	F4321	V
42123	2024-12-25	M5126	V
42124	2024-10-23	S92911A S90414A	V
42125	2025-06-01	Z760	V
42126	2025-04-03	Z653 S0081XA S022XXA S0990XA Z	V
42127	2024-10-12	K5732 R1031	V
42128	2024-05-30	R109 R079	V
42129	2024-11-09	S0002XA L089	V
42129	2024-11-17	R238	V
42130	2024-07-04	R42	V
42131	2025-07-21	L03213	V
42132	2025-04-16	N200 N179 N23	V
42132	2025-06-18	Z139 W460XXA	V
42133	2024-05-28	R42 R519	V
42134	2025-04-20	T189XXA	V
42135	2024-09-25	R0602	V
42136	2024-10-09	V892XXA	V
42136	2024-11-27	B349	V
42137	2025-02-28	K610 K644	V
42138	2025-07-01	E860	V
42139	2025-01-06	R1013	V
42140	2025-08-18	M25511	V
42141	2024-06-02	K0889	V
42141	2024-12-30	J069	V
42142	2025-04-15	N200 K529	V
42143	2025-03-25	J069	V
42144	2024-11-20	L509	V
42144	2025-02-23	S8992XA	V
42144	2025-02-25	M25562 M25552	V
42144	2025-02-25	Z748	V
42145	2024-09-21	K625	V
42146	2024-08-23	S6990XA	V
42147	2025-05-21	R42 Z9289	V
42148	2025-07-04	F209	A
42149	2025-03-07	R109 R1031	V
42150	2024-10-16	H6501	V
42150	2024-12-22	J069	V
42150	2025-03-22	K120	V
42151	2024-10-11	J029	V
42151	2025-01-26	S62639B	V
42151	2025-05-01	R079 R030	V
42152	2025-06-28	R030	V
42153	2025-01-05	R739	V
42153	2025-05-22	Z9289 E119	V
42154	2024-08-21	F259	V
42155	2025-06-22	T304	V
42156	2024-07-31	I249 I2510	A
42156	2024-09-03	R040	V
42157	2024-12-29	J101	V
42158	2025-01-07	M609 J020	V
42159	2024-06-18	S022XXB	V
42160	2025-07-03	R0789 F419	V
42161	2024-09-23	R6521 A419	A
42161	2024-11-03	E8770 N12	A
42161	2025-02-25	Z01818	A
42162	2024-12-23	R059 B349	V
42163	2025-02-10	R1909	V
42164	2024-09-05	R519 V877XXA M549	V
42165	2025-01-15	T7840XA	V
42165	2025-01-28	L0390 T300	V
42166	2025-02-02	M25561 S0181XA S022XXA S01511A	V
42166	2025-02-17	R079	V
42167	2024-07-20	R739	V
42168	2024-06-12	S8992XA	V
42169	2024-12-20	M79671	V
42170	2024-10-21	R059 J189	V
42170	2024-10-21	Z5321	V
42170	2024-12-17	M2011 Z603 Z5189 L989 T148XXA	V
42171	2024-09-30	R079	V
42172	2024-11-17	S0993XA M549 S0990XA	V
42172	2025-03-05	S42002A	V
42173	2024-06-21	R519	V
42174	2024-08-07	Z7189	V
42174	2025-01-16	R748	V
42175	2024-08-14	S63619A	V
42176	2025-04-03	W460XXA	V
42177	2024-11-19	U071	V
42178	2024-11-13	J101	V
42179	2025-01-17	J069 J309	V
42180	2024-11-07	R079	V
42180	2025-05-23	M79641 M25511	V
42181	2024-10-30	S00412A	V
42181	2025-01-10	J101	V
42182	2024-12-06	N1330 E8770 I5033 R079	A
42183	2024-12-17	J4520 Z760	V
42184	2025-06-03	V0920XA	V
42185	2024-08-02	R350	V
42185	2025-02-12	H579 L089	V
42185	2025-03-17	R0981	V
42185	2025-06-27	S2239XA	V
42185	2025-07-02	S299XXA	V
42186	2024-07-28	S0990XA	V
42187	2024-07-21	I10	V
42188	2025-06-22	S86811A	V
42189	2024-05-30	L03116	V
42190	2024-08-24	K6289	V
42190	2024-10-19	R519 V892XXA H401193	V
42191	2025-03-28	R079 I509	A
42192	2024-06-10	K0889	V
42192	2025-07-14	R519	V
42193	2024-10-23	L0291	A
42194	2024-08-10	R079	V
42194	2024-11-24	R079 M546	V
42194	2025-03-11	M79631	V
42195	2025-01-24	H6501	V
42196	2024-09-03	R1013	V
42197	2024-11-07	S62396A	V
42197	2024-11-13	R112 R197 R509	A
42198	2025-05-11	R600 L03116 J986 E781	V
42199	2024-10-12	J0390 H7091	V
42200	2025-07-01	R911 M7910	V
42201	2025-07-01	N5089	V
42202	2024-08-19	T148XXA	V
42203	2025-06-03	K0889	V
42204	2024-11-17	K0889	V
42204	2025-03-28	B349	V
42204	2025-04-09	Z87821 Z09	V
42205	2025-07-29	M25539	V
42206	2024-06-08	R7989 N390 R339	A
42206	2024-06-23	N390 R627	A
42206	2024-07-05	R109	V
42206	2024-07-15	N390 B9629 Z1612	A
42206	2024-07-20	R3989 N1330 K429 R1030	V
42206	2024-07-24	N179	A
42207	2024-06-28	R079 R251 Z0000 G609	V
42208	2024-11-03	R509 R4182	A
42208	2024-11-29	Z5181	A
42209	2024-08-02	H40219	V
42209	2024-08-02	S0502XA	V
42209	2024-11-28	I6502 H5461	A
42210	2025-02-09	R339	V
42210	2025-02-14	N139 Z978 R339	V
42210	2025-04-13	R079	V
42211	2025-01-10	W19XXXA	V
42211	2025-05-16	J45901 R05	V
42211	2025-05-16	Z9289 R0602	A
42211	2025-07-21	T1490XA	A
42212	2024-07-03	R079 Z9289	A
42213	2024-06-08	T1490XA	A
42214	2025-08-09	R079 Z9289 I2510 E1159 R42 E78	V
42215	2024-06-05	S39012A	V
42216	2024-07-23	B349	V
42216	2024-09-02	K810	V
42216	2024-09-03	R109	V
42216	2024-10-02	R109	V
42216	2025-01-19	B349	V
42216	2025-02-02	K5792	V
42216	2025-03-17	K631	V
42216	2025-03-22	K9401	V
42216	2025-04-09	R109	A
42217	2024-11-14	R739	V
42218	2025-01-05	R079	V
42218	2025-03-08	R079 I951 R55	V
42219	2025-08-02	M65051 L02415 Z4800	V
42219	2025-08-05	L02818 L0291	V
42219	2025-08-08	Z5189 M65051	V
42220	2024-06-10	N1330 N200	V
42220	2024-11-09	N200	V
42221	2025-01-02	R1013	V
42222	2025-05-13	R040	V
42223	2025-05-06	L819	V
42224	2025-02-21	S060X0A S060XAA	V
42225	2024-12-18	E860	V
42225	2024-12-19	E860 J0300 J111 J09X2	A
42226	2025-04-10	H0019	V
42227	2025-05-30	R55	V
42228	2025-07-22	T148XXA	V
42229	2025-06-11	R509	V
42230	2025-08-17	R0989	V
42231	2024-06-29	M25551	V
42231	2024-11-25	R52 Z9289	A
42231	2024-12-04	R52 Z9289 R531	V
42231	2024-12-18	M79605	V
42232	2025-07-15	M542 Y09 W503XXA	V
42233	2025-02-13	R051	V
42234	2025-03-03	T23102S	V
42235	2024-12-26	R1032	V
42236	2025-02-25	M5450	V
42236	2025-05-15	G43909	V
42237	2024-11-12	R6889	V
42238	2025-07-10	L732 L0390	A
42239	2025-07-10	K5900 R1084	V
42240	2024-12-13	M25562 G8929	V
42241	2024-07-01	F1190	V
42241	2024-09-13	F1110	V
42241	2024-10-27	Z789	V
42241	2025-04-14	Z0000	V
42242	2025-06-17	S62366A	V
42243	2025-05-27	S93409A	V
42243	2025-08-20	R109	V
42244	2024-10-19	S4291XA	V
42245	2024-08-31	R911 R1011	V
42246	2025-03-14	B349	V
42247	2025-04-09	R079	V
42248	2024-06-12	Y9289 S335XXA M62830 X500XXA Y	V
42249	2025-05-27	H938X1	V
42250	2025-01-20	R55 W19XXXA Z9289	V
42251	2024-12-16	H9209	V
42252	2025-04-04	M25561 M25562	V
42253	2024-10-24	F1193	V
42253	2024-11-23	K251	V
42253	2024-12-01	J189 J210	V
42254	2025-06-07	B349 R21	V
42255	2024-07-16	B349	V
42256	2024-12-16	H538 R519 R911	V
42257	2024-10-06	S99912A	V
42258	2025-06-02	M79605 M7120 M79606	V
42259	2025-06-28	S61419A	V
42260	2025-02-02	R7989 R55 I214	V
42261	2024-10-24	R109 R1032	V
42261	2025-02-12	K649	V
42262	2024-08-30	J069	V
42262	2024-10-15	M549	V
42263	2025-02-25	S01111A	V
42264	2024-06-17	M25562 S8392XA	V
42265	2024-07-18	R109	V
42266	2024-11-18	T148XXA	V
42266	2024-11-19	S92309A	V
42266	2024-11-24	S92302A S92309A	V
42266	2024-11-26	Z4789	V
42266	2024-12-04	Z4689 S92309A	V
42266	2024-12-05	M79606	V
42266	2025-01-21	Z139	V
42267	2025-01-31	K2990 K2970	V
42268	2025-03-29	J4520	V
42268	2025-05-23	S52602A Y9302 W19XXXA S52502A	V
42269	2024-11-18	I2510 R0789 I200	A
42270	2025-01-08	R1031 R110 247355005 R1011	V
42271	2024-12-18	J101	V
42271	2025-05-07	R1013	V
42271	2025-05-14	K2900	V
42272	2024-10-16	K51919	V
42273	2024-08-21	M5450 R079	V
42274	2025-05-30	R5383	V
42275	2025-07-23	W19XXXA S0990XA	V
42276	2024-06-22	K760 N400 R109	V
42277	2024-06-05	Z202	V
42277	2024-08-03	L659 L600	V
42277	2024-11-02	K130	V
42277	2025-04-04	S4991XA	V
42278	2024-07-19	L02212	V
42278	2024-07-20	Z5189	V
42278	2024-07-22	Z5189	V
42278	2024-07-24	Z5189	V
42278	2025-01-20	B349	V
42278	2025-05-04	R0602	V
42279	2025-06-23	F10920	V
42280	2024-10-16	V2999XA	V
42280	2024-11-13	J111	V
42280	2024-11-27	M79641	V
42280	2025-03-22	A099 R110	V
42280	2025-06-14	Z206	V
42281	2024-07-21	R6884	V
42281	2024-09-07	R0781	V
42281	2025-01-02	R6889	V
42282	2025-05-10	R935 R1032 N4340	V
42282	2025-05-15	K4020 K5900 R109 N134 K449	V
42283	2024-09-19	Z7721	V
42284	2024-06-14	S161XXA V877XXA	V
42285	2025-07-20	R0789	V
42286	2025-07-07	G9389 I619 S0219XB S0292XB	A
42287	2025-01-11	R079	V
42288	2025-03-23	E860 F1910	V
42289	2024-11-06	I161 N179 R7401 I509 I674 R418	A
42289	2025-06-28	I10 R7989 J189 R1013 I509 K529	A
42290	2025-07-08	R102 R300 E785 Z87440 R933 K21	V
42291	2025-07-28	R040	V
42292	2024-07-31	J45901	V
42292	2025-03-15	J45901	V
42293	2024-12-13	I495 Z758 G20A1 G9340 R4182 R0	A
42294	2025-03-30	R42 R519	V
42295	2025-01-29	J069	V
42296	2025-03-29	R55	V
42297	2025-01-07	J101	V
42298	2025-07-07	S022XXA S0181XA S0010XA Y09 H1	V
42299	2024-08-23	H6690 J45909	V
42299	2024-10-02	J45909	V
42299	2025-02-25	J050	V
42300	2024-08-16	S4990XA S199XXA S0083XA	V
42301	2025-07-30	R748 R7989 R339	A
42302	2025-07-02	V877XXA	V
42303	2025-01-09	S0191XA	V
42304	2024-11-06	I498 J205 J101 R55 R6889	V
42304	2024-11-06	R55 J101 R6889 J205 I498	V
42304	2024-11-08	B338 J101	V
42304	2024-11-08	J101 B338	A
42304	2025-01-23	H5310	V
42304	2025-02-04	H538	V
42304	2025-05-06	M25562	V
42305	2025-07-11	R1110 R42	A
42306	2025-07-17	T300 X12XXXA	V
42307	2025-04-16	J0190	V
42308	2024-09-03	R109 R1110 R4182 Z1152	V
42308	2025-05-19	W39XXXA T148XXA	A
42308	2025-05-31	G8918	V
42309	2024-06-20	S91109A	V
42309	2024-07-09	F19920	V
42309	2024-07-28	F258	V
42309	2024-09-11	E11628 E119 L97509 F319 I10 E1	A
42309	2024-10-01	L03031 L03119 L03115	A
42309	2024-11-01	Z5321	V
42309	2024-11-02	M869	A
42309	2024-11-02	Z5321	V
42309	2024-11-03	M86679 M869	A
42309	2025-06-26	R1084	V
42309	2025-06-27	R109	V
42310	2024-10-26	R531 B349	V
42311	2024-12-31	R197 R519 R110	V
42311	2025-05-13	K2970 R109	V
42312	2025-06-06	S31831A W19XXXA	V
42313	2025-01-21	R197	V
42314	2025-03-06	H1013	V
42315	2024-11-18	L299 R1013	V
42316	2025-01-19	V892XXA	V
42317	2024-12-09	R21	V
42318	2024-12-30	M62838	V
42318	2025-06-28	T148XXA V877XXA	V
42319	2024-07-22	M722 M79671 M79672	V
42320	2024-11-05	Z5321	V
42321	2025-04-09	S62609A	V
42322	2025-08-19	R55	V
42323	2025-07-03	R112	V
42324	2025-05-01	R0602 Z9289 J069	V
42324	2025-05-22	Z9289 R1013	V
42325	2024-07-06	I824Y1 I82409	V
42326	2025-03-27	R09A2	V
42327	2025-02-15	K219 R42 Z87891 U071 R110 R299	V
42328	2024-05-23	M5441	V
42329	2024-06-07	R4182	V
42329	2024-07-01	U071	V
42329	2025-07-11	J069 M7910 R6883 R0602	V
42330	2024-12-16	J029	V
42331	2025-03-03	W19XXXA	V
42332	2024-10-02	K219	V
42332	2024-10-07	K2970	V
42333	2024-07-23	M25561	V
42333	2025-04-19	Y09	V
42333	2025-04-27	R079 R0781	V
42333	2025-07-09	M79622 K0889	V
42334	2024-07-29	K649	V
42334	2025-05-18	D649 T162XXA R531	V
42334	2025-05-22	M549	V
42335	2025-04-28	R112	V
42336	2025-03-07	R109	V
42337	2024-08-22	S93409A	V
42337	2025-07-02	M79643	V
42337	2025-07-04	Z789 L03119	A
42338	2025-02-26	E1165 I10	V
42339	2025-03-24	S6991XA	V
42339	2025-04-29	R112 K5900	V
42339	2025-04-30	E8339 R109 R7401 R112 R1110	V
42340	2024-07-25	M795	V
42341	2025-03-24	H5711	V
42342	2024-09-24	I2510 I4891 M5450 N186 Z940 I1	V
42343	2025-07-09	K011	V
42344	2025-07-21	Z760 N02B9	V
42345	2024-05-31	H6691	V
42345	2024-08-19	B80	V
42345	2024-08-25	B349	V
42346	2025-06-19	P925	V
42347	2024-08-08	R1031	V
42348	2024-08-11	D170 D171 L989	V
42349	2024-06-24	K2900	V
42349	2024-12-24	W19XXXA M25579	V
42350	2025-01-11	R339 R319	V
42350	2025-01-13	Z978 R319	V
42351	2024-09-21	R899	V
42351	2024-10-08	R109	V
42351	2024-10-09	N200	A
42351	2024-10-29	Z9289 N200	V
42352	2024-10-05	R1084	V
42352	2025-03-20	S43015A	V
42353	2024-08-03	S86002A	V
42353	2024-11-16	J069	V
42353	2024-12-06	M79672	V
42354	2024-12-17	R079 R0789	V
42355	2024-10-06	A419	A
42356	2025-01-18	J159 J45901 I10 E119 J189 J453	A
42356	2025-02-01	R0602	A
42357	2024-07-14	G510	V
42358	2024-07-10	N50812	V
42359	2025-04-14	R110 B349	V
42360	2025-02-04	K828	V
42360	2025-02-08	K8050	A
42361	2025-07-07	R079 M5441	V
42362	2024-12-03	M549	V
42363	2024-06-04	H5789	V
42364	2025-02-19	M25552 M25522	V
42364	2025-08-04	S93409A	V
42364	2025-08-08	S93402A	V
42365	2025-01-01	H9203	V
42366	2024-08-02	K649	V
42366	2024-09-08	R059	V
42367	2025-01-31	R109	V
42368	2024-08-05	F10929	V
42369	2024-11-28	F200 F250 Z008 F209 R9431	A
42370	2024-11-02	R112 R109	V
42371	2024-10-06	J069	V
42371	2025-08-02	H6690	V
42372	2025-02-01	K7682	A
42372	2025-07-24	S01511A S0081XA R4182 R419 F14	V
42373	2024-08-27	J029	V
42373	2024-08-29	J36	V
42373	2024-08-31	J36 Z9289	A
42374	2024-06-12	M25561 S5000XA	V
42374	2025-06-29	R079	V
42374	2025-08-15	M549	V
42375	2025-05-10	S99921A	V
42375	2025-08-16	R110	V
42376	2024-11-22	K529	V
42377	2025-04-18	R079	V
42378	2024-09-27	J069	V
42379	2025-08-04	S058X2A	V
42380	2025-01-02	S6992XA	V
42381	2024-06-04	T148XXA	A
42381	2025-06-04	S0993XA M25512	V
42382	2025-06-28	M25512 R079 M549	V
42383	2025-08-02	S300XXA	V
42384	2025-02-17	K0889	V
42385	2024-06-26	R1110	V
42385	2024-07-17	R42	V
42385	2024-09-21	S129XXA	A
42385	2024-09-26	R269 S129XXD	A
42385	2025-01-12	R262	V
42385	2025-01-13	S0990XA T421X1A E871 R296	V
42385	2025-02-10	R079	V
42385	2025-03-25	G40919	A
42386	2025-03-05	G4484	V
42387	2024-09-15	Z9289 T1490XA	V
42387	2025-01-01	R42 W19XXXA	V
42388	2024-08-13	R1013 R9431	A
42388	2024-12-27	R079	A
42388	2024-12-27	R079	V
42388	2025-01-16	J189 R079	A
42388	2025-01-16	R079 J189 R059	V
42388	2025-04-02	F17200 I25112 R079 R072 Z955	A
42389	2024-12-25	E876	A
42389	2025-06-27	K068	V
42390	2024-08-29	T148XXA F10929	V
42391	2024-07-07	V877XXA	V
42392	2025-02-13	Z00111	V
42392	2025-08-01	R5083	V
42393	2025-02-01	J45901 J45909	V
42394	2025-02-17	L299	V
42395	2024-09-03	L282 R21	V
42395	2025-08-02	I10	V
42396	2024-06-01	W540XXA	V
42396	2025-05-04	S0083XA	V
42397	2025-03-27	R55 Z227 B20 R200 R739	V
42397	2025-05-29	N281 B20 I10 I639 I5022	V
42397	2025-08-03	R531 U071	V
42398	2024-06-19	J020	V
42398	2024-08-17	Z0000	V
42399	2025-02-09	M5489	V
42399	2025-06-14	K0889	V
42400	2025-04-17	M25579	V
42401	2025-06-18	R059	V
42402	2025-01-24	H6092 S0502XA	V
42403	2024-06-20	B369	V
42403	2024-06-24	R21	V
42403	2024-11-20	J0110	V
42403	2024-11-24	R519	V
42403	2024-11-27	R0989	V
42404	2024-10-10	B349	V
42405	2025-04-09	M79671	V
42406	2024-06-17	W540XXA	V
42406	2025-07-12	W540XXA	V
42406	2025-07-14	Z5189	V
42406	2025-07-15	Z203	V
42406	2025-07-19	Z23	V
42406	2025-07-26	W540XXD	V
42407	2025-07-01	R109 R112	V
42408	2024-06-16	R531	V
42409	2024-05-27	R109	V
42410	2024-09-02	J189 R509	V
42410	2024-09-09	J189	V
42410	2025-07-12	B349	V
42411	2024-09-07	M542	V
42411	2024-11-06	K529	V
42411	2024-11-10	F419	V
42412	2024-06-03	R509	V
42413	2024-07-12	K0889	V
42414	2024-07-25	E1310	A
42414	2024-08-01	R739	V
42414	2024-08-01	Z765	V
42414	2024-09-19	E1110 R112 R1084	A
42414	2024-11-09	L03115	A
42414	2024-11-13	M79604 L03116 M79605	V
42414	2024-11-30	L97929 L97919	V
42414	2024-12-02	Z993	V
42414	2025-03-28	M869 E119 E11621	A
42414	2025-05-02	D649 M869 R739	A
42414	2025-05-16	M869	A
42414	2025-06-03	E1110	A
42414	2025-06-03	E1110	V
42414	2025-07-19	E1010	A
42415	2024-08-03	R0602	A
42415	2024-08-23	R0602	A
42415	2024-09-08	I4891	V
42415	2025-08-12	M25521 M7030	V
42416	2024-09-20	R42 R110	V
42417	2024-10-13	J0300	V
42417	2025-04-09	S6990XA	V
42417	2025-06-25	M25561	V
42418	2025-05-13	R509 R519	V
42419	2024-10-11	J329	V
42419	2024-11-11	Z8669 H6690	V
42420	2025-07-24	M7910	V
42421	2025-01-17	Y09 R6884	V
42421	2025-07-10	J069	V
42422	2024-11-16	S8991XA	V
42423	2025-06-05	K610 L0291	A
42423	2025-06-19	L0291 Z01818	V
42423	2025-07-03	R09A2	V
42424	2024-06-04	K8590	A
42425	2025-05-13	S0181XA	V
42426	2024-07-08	S022XXA	V
42427	2025-07-22	R1110	V
42427	2025-07-26	Z051	V
42428	2025-05-13	S0993XA	V
42429	2024-07-06	R4182	A
42429	2024-07-19	R4182	A
42429	2025-07-21	R109 Z9289	A
42430	2025-03-11	Z9289	A
42431	2024-11-16	F419	V
42432	2024-09-18	K529 R197	V
42433	2024-11-30	N200	V
42434	2024-09-09	F19929	V
42435	2024-09-29	J210	V
42436	2024-07-03	H8110	V
42436	2025-04-21	M79675	V
42437	2024-05-27	B349	V
42437	2024-09-15	M5450	V
42438	2025-02-17	Q7649 M5450	V
42439	2024-09-15	M79669	V
42439	2025-02-15	R300	V
42439	2025-03-01	S6990XA	V
42439	2025-07-26	R109	V
42440	2024-08-01	S60221A	V
42440	2024-08-18	M5450	V
42440	2024-08-24	M549	V
42440	2024-11-05	Z7721	V
42441	2024-12-19	J069	V
42442	2025-07-15	R109	V
42443	2025-03-01	R4182 E722	A
42444	2024-06-26	B0230	V
42445	2024-08-02	M25511	V
42446	2024-06-01	K922 S52572A W11XXXA Y9389 208	V
42446	2024-08-18	D649	V
42446	2025-01-18	D61818 K56609 E876	A
42447	2024-08-04	T148XXA	V
42448	2024-12-10	J029	V
42448	2025-04-07	A389	V
42448	2025-04-08	B955 R7881	V
42449	2025-07-28	S0500XA	V
42450	2024-06-28	R531	V
42451	2025-07-09	J069	V
42452	2025-03-11	R1033 9209005 R110	V
42453	2024-12-29	M7918	V
42453	2024-12-30	K611 R55	A
42453	2025-05-28	S61213A	V
42454	2025-07-05	M79601 S52124A	V
42455	2024-06-05	Z5321	V
42456	2024-08-02	B349 K047	V
42457	2024-08-02	B349	V
42458	2025-03-20	R1110	V
42459	2025-01-20	R5600	V
42460	2025-04-09	R509 J189	V
42461	2024-06-27	F19920	V
42461	2024-07-03	F19920	V
42461	2024-07-17	F19920	V
42461	2024-08-08	I213	A
42461	2024-08-19	I213	A
42461	2024-09-26	F1910 F209	V
42461	2025-06-09	S82024A	V
42462	2025-02-05	R4020	V
42463	2024-11-08	K2950	V
42464	2024-06-03	R300	V
42464	2025-05-15	B349	V
42464	2025-08-08	B348 J189	V
42465	2025-02-11	R079 R0602	V
42466	2024-11-13	J069 H6122	V
42467	2025-04-22	R21	V
42468	2024-10-18	R112	V
42469	2024-09-25	R918 R0602	V
42470	2024-11-06	S0232XA	V
42470	2024-12-15	R55	V
42471	2024-12-14	K047	V
42472	2025-07-31	K5792 R079	V
42473	2024-11-15	S0990XA S62512A S62102A	V
42474	2025-04-30	S61112A	V
42475	2025-06-15	B86	V
42475	2025-06-21	H26492	V
42475	2025-07-06	B86	V
42476	2025-02-25	R1013 R112	V
42477	2024-08-20	S06339A S0633AA	A
42477	2024-11-20	E878 D869 E8352 N179	A
42477	2024-12-01	I77819 E8352 I729	A
42477	2025-02-19	F05 I7143 Z8679 Z95828	A
42477	2025-07-17	Z952	V
42477	2025-08-19	S0636AA	A
42478	2025-01-12	M5432	V
42479	2024-09-30	R1110 I214 A419	A
42479	2025-02-09	I2699	A
42480	2024-06-17	N201	V
42481	2024-09-07	Z113 R300	V
42482	2024-09-24	R1032 N201	V
42483	2024-07-10	R238	V
42484	2024-07-14	L03011	V
42484	2025-01-24	M5441 M5442 M7910	V
42484	2025-01-26	K529	A
42484	2025-06-06	M5450	V
42484	2025-06-10	K529	V
42484	2025-06-17	V877XXA	V
42485	2024-09-06	F17210 E119 R0602 R079 E785 I2	V
42485	2025-08-20	Z5321	V
42486	2024-10-07	M25569	V
42487	2025-08-18	A419 N390 R4182	V
42488	2024-07-17	G43009	V
42489	2024-06-03	R079	V
42490	2024-07-16	K644	V
42490	2024-10-24	R21	V
42491	2024-05-29	V2999XA M25571	V
42491	2024-11-25	T1490XA T148XXA	V
42492	2024-07-09	F10920 S0181XA W19XXXA	V
42492	2025-07-22	R109 R319	V
42493	2024-09-04	G510	V
42494	2024-10-17	J069	V
42495	2025-03-29	R29898 R29810	A
42495	2025-06-18	R42	V
42496	2024-06-05	E7800 I10 I2510 J069 Z1152 Z87	V
42496	2024-10-17	E860 I10 I2510 M62838 Z955 Z87	V
42496	2025-05-01	R42	V
42497	2025-07-11	E1165	V
42497	2025-07-14	R739	V
42498	2025-02-18	L299 R21	V
42498	2025-03-03	L739	V
42499	2024-06-21	M7910	V
42499	2024-09-01	H6121 H6690	V
42499	2025-07-13	L84	V
42500	2024-10-24	F840	V
42501	2025-03-29	M549 M25511	V
42502	2025-03-09	Z789 R112 U071	A
42503	2024-06-27	A419 J189 E871	A
42504	2025-01-18	T148	V
42505	2025-07-31	A64	V
42505	2025-08-03	M5450 I728 N3090 R300	V
42506	2025-02-27	R0789 R079	V
42507	2025-03-24	V199XXA S0101XA S0181XA	V
42507	2025-03-29	Z4802	V
42507	2025-04-05	Z4802	V
42508	2025-08-08	T7840XA	V
42509	2025-02-18	S0181XA	V
42510	2024-08-17	M549	V
42511	2024-08-25	L245	V
42512	2025-04-06	R519	V
42513	2025-03-26	M79641	V
42514	2025-02-16	K4090	V
42515	2024-07-06	A419 R509	A
42515	2024-08-21	A419	A
42516	2024-05-28	Z23	V
42517	2025-07-06	R079	V
42518	2025-01-26	S0501XA	V
42519	2025-07-04	R079	V
42520	2025-01-18	W19XXXA	V
42521	2024-09-01	I609	A
42522	2024-10-30	J189	A
42522	2024-11-08	R0602	A
42523	2024-08-12	R509	V
42523	2025-06-04	S0993XA	V
42524	2024-11-23	M79605 M549	A
42525	2025-02-28	Z9289 R079	V
42526	2024-06-11	R059	V
42527	2025-08-05	V877XXA S02609A K011 S42102A	A
42528	2024-05-28	K05219	V
42528	2024-10-09	S025XXK	V
42529	2024-05-24	S8701XA	V
42530	2025-04-10	N200	V
42531	2024-09-28	N492 S62609A	V
42532	2024-09-27	M25579	V
42533	2024-11-29	I249	A
42534	2024-05-30	S0291XB	A
42534	2024-10-18	J4521 Z758	V
42535	2024-11-25	R0981	V
42536	2024-06-06	R42	A
42537	2025-05-01	R112 K529 R197	V
42538	2024-06-29	I4729	V
42539	2025-01-22	L0390 L0291	V
42540	2024-12-26	R569	V
42541	2024-06-28	R21 M549 G8929	V
42542	2024-07-28	R109	V
42542	2024-08-01	I82622	V
42542	2024-08-03	R202 M79601	V
42543	2025-06-10	S41111A M25531	V
42544	2024-09-11	R55	V
42545	2025-07-08	J9601 J45902	V
42546	2024-08-11	Z5329 J069	V
42546	2024-09-21	N390	V
42547	2024-06-10	K5900	V
42547	2024-10-08	A040 R197 R238	V
42548	2024-10-29	F250 Z5900 J069 M7910 Z91148 6	V
42548	2024-10-30	F259	V
42549	2024-10-08	B351 Z7689	V
42549	2024-10-28	M79671 M79672	V
42549	2025-03-13	F209	V
42550	2025-08-03	R519	V
42550	2025-08-08	R079	A
42551	2024-06-05	S161XXA	V
42552	2024-12-06	K5900	V
42552	2025-06-22	K649 J029	V
42553	2024-11-15	P9209	V
42554	2024-10-29	L0501	V
42555	2024-10-18	J069	V
42556	2024-10-18	Z029	V
42557	2024-12-05	S0181XA Y09 S0101XA	V
42557	2024-12-13	Z4802	V
42557	2025-01-16	T300	V
42557	2025-04-14	M7918 V892XXA	V
42557	2025-04-26	Z5189	V
42557	2025-05-04	Z4802	V
42558	2025-04-26	S01111A Y09	V
42559	2024-09-06	J050	V
42560	2024-08-02	R062	V
42560	2024-09-09	G40919	V
42561	2025-03-16	S0001XA	V
42562	2025-05-26	J45901 L509	V
42563	2025-01-15	Y9289 S00459A S00451A	V
42564	2024-08-09	S6992XA	V
42564	2024-10-25	K529	V
42564	2024-12-28	K2970 R109	V
42564	2025-03-06	Z9109 S93402A J45909 T1490XA	V
42565	2024-06-03	Y09 R6884	V
42565	2024-06-15	R051 J189	V
42565	2024-06-16	J189	A
42565	2024-07-09	R109 R059	V
42565	2024-08-01	F1910	V
42565	2024-08-06	F1990	V
42565	2024-08-20	F1910 J9601 J9602 J690 J189 S0	A
42565	2025-07-02	T402X1A	V
42565	2025-07-18	B349 R051	V
42565	2025-07-19	J069	V
42565	2025-07-20	R059	V
42566	2024-07-08	S81811A	V
42567	2024-05-26	J069	V
42567	2024-12-03	J219	V
42568	2025-01-29	J069	V
42569	2024-08-20	R0603 R062 J3489	A
42570	2024-11-22	J101	V
42571	2025-02-05	R079	V
42572	2024-07-21	Z20822	V
42572	2024-11-27	B349	V
42572	2024-11-28	J069	V
42573	2024-08-03	J020	V
42573	2025-04-07	D5744 J069	V
42574	2025-08-18	R55	V
42574	2025-08-19	Z9289 R079	V
42575	2025-02-11	A084	V
42575	2025-06-15	B348	V
42576	2024-10-13	R509 R0989 B349	V
42577	2025-02-10	S82143A	V
42577	2025-02-10	S82209A	V
42578	2024-08-18	M542 V4950XA M25562 Y999 M2551	V
42578	2025-07-26	M546 S20219A S20229A Y9389 Y99	V
42579	2024-08-09	H1032	V
42579	2024-10-10	H938X1	V
42580	2024-06-04	K0510	V
42581	2024-08-11	H6123	V
42582	2024-10-30	Z5321	V
42583	2024-08-02	B370 J069 Z1152 P375	V
42584	2024-10-19	J029	V
42584	2025-01-02	R079 K219	V
42585	2024-07-01	R062 R0603	A
42585	2024-10-07	J069	V
42585	2024-10-08	J45909	V
42586	2024-12-28	R404	A
42586	2025-05-31	B085	V
42587	2025-05-17	R509	V
42587	2025-05-20	J189 R0603 R7981	A
42588	2024-07-17	B349	V
42589	2024-11-21	A389	V
42590	2025-03-03	S43101A	V
42591	2024-09-07	M549	V
42592	2024-11-02	J069 R079	V
42592	2024-12-20	B349	V
42592	2025-01-17	J4521	V
42592	2025-01-24	S01511A	V
42592	2025-05-09	B349	V
42593	2024-06-30	T839XXA N281 R319	V
42593	2025-05-10	S72143A	V
42594	2024-07-24	S91111A	V
42594	2024-07-27	Z5189	V
42594	2024-07-29	Z5189	V
42594	2024-08-01	Z4802	V
42595	2025-06-11	J069 B349	V
42596	2024-12-06	R051 R053	V
42597	2024-05-31	N132	A
42597	2024-07-09	R109	V
42597	2024-07-10	R310 Z960	V
42597	2024-10-16	S060XAA	V
42597	2024-10-17	S060X9A R519 S161XXA	V
42598	2024-08-05	R519 E119 Z87891 K219 R053 I25	V
42599	2024-09-25	R0602	V
42600	2024-10-04	J439 R7401 Q245 R079 I2510 R10	V
42600	2024-10-04	R079 R1013 R7401 J439	A
42601	2025-06-17	K047	V
42602	2024-07-22	R739	A
42603	2025-05-04	M7022 I480	V
42603	2025-05-05	R52	A
42603	2025-05-09	R238 M7989	A
42604	2024-05-28	R3989	V
42604	2024-06-05	T25221A	V
42604	2024-07-26	J069	V
42604	2024-08-21	B349	V
42604	2024-12-16	J101	V
42605	2025-05-18	J189	V
42605	2025-05-24	R053	V
42606	2024-12-13	S9031XA	V
42607	2024-07-17	I10 Z9289	A
42607	2024-08-05	R0602	A
42607	2025-05-24	E8770 N390 J189 I2720	A
42608	2025-01-27	V892XXA	V
42609	2025-06-19	G43009	V
42610	2024-07-29	R55	A
42611	2025-02-14	W540XXA	V
42611	2025-04-02	S93401A	V
42612	2025-03-13	S93409A	V
42612	2025-04-24	S93402A	V
42612	2025-05-01	M25572	V
42613	2025-02-06	A059	V
42613	2025-03-26	L42	V
42614	2024-08-28	J159 R059	V
42615	2025-04-07	M5450	V
42615	2025-07-25	J101	V
42616	2024-07-12	G20A2 R4182 E039 F02B0 G309 R5	A
42616	2024-09-24	R059	A
42616	2024-11-25	Z992 R627 N186	A
42616	2024-11-30	1 N186 R7989 R627	A
42617	2025-02-04	R319 N200	V
42617	2025-02-10	N200	V
42617	2025-02-12	N200	V
42617	2025-02-23	R339	V
42618	2024-06-03	Z7721	V
42619	2024-09-01	F909 F331	V
42619	2024-12-27	F339	A
42620	2024-11-22	F4320	V
42621	2025-04-15	J029 E119 405737000 J45909 R30	V
42622	2024-10-31	B349	V
42623	2025-02-23	A084	V
42623	2025-08-03	F32A	V
42624	2024-07-03	M25432	V
42624	2025-05-09	H1031	V
42625	2025-03-08	S60051A	V
42625	2025-06-05	L309	V
42626	2024-07-23	R197	V
42627	2025-04-22	K0889	V
42627	2025-08-18	K2900	V
42628	2025-01-28	S61219A	V
42629	2025-08-17	K2900 K219	V
42630	2024-08-04	K1379	V
42631	2024-08-10	J029	V
42631	2024-12-06	W460XXA	V
42632	2025-05-24	F32A R45851	V
42633	2025-04-11	S00411A	V
42634	2025-07-07	N049	V
42635	2025-02-08	S0181XA	V
42636	2025-05-24	S022XXA S01119A V892XXA T07XXX	V
42637	2025-07-13	R5600 J189	V
42638	2025-08-15	Z03821	V
42639	2025-04-16	Z711	V
42640	2025-03-31	M25569	V
42641	2025-02-04	R9431 S066X1A V877XXA U071	V
42642	2024-12-21	J101	V
42643	2024-11-22	J189	V
42644	2024-07-18	R509	V
42645	2024-10-15	J050	V
42645	2024-11-05	H6691	V
42646	2025-02-17	S4991XA	V
42646	2025-04-13	B348 J4521	V
42647	2024-09-17	J069	V
42647	2024-11-28	M25552 J069	V
42648	2024-08-09	S42001A	V
42649	2025-03-17	S59902A	V
42650	2024-11-05	K121 L03011 K029	V
42651	2024-08-11	R1033	V
42652	2024-07-26	J029	V
42652	2024-07-29	R059 J069	V
42652	2024-12-05	Z00121 B349 J4530	V
42653	2025-07-17	R079	V
42654	2024-07-25	J069	V
42655	2024-07-21	B349	V
42655	2025-07-01	A084	V
42655	2025-07-30	N5082 L22	V
42656	2024-09-22	J45901	V
42656	2025-02-08	J45902	V
42656	2025-04-09	J45901	V
42657	2024-10-25	F10920	V
42658	2024-09-30	H6500 J069	V
42658	2024-10-11	J069	V
42658	2024-10-27	N390 T83511A	V
42658	2025-02-23	T7840XA	V
42659	2025-06-18	R509 B349	V
42660	2024-09-01	N200	V
42661	2024-08-07	H1032	V
42662	2024-12-10	J029 R0981 R0683	V
42662	2024-12-15	R0683	V
42663	2024-10-31	N50812	V
42663	2025-05-25	R109	V
42663	2025-07-07	R519	V
42664	2024-12-09	R059 R062	V
42665	2025-06-04	L509	V
42666	2024-09-12	R519 R55	V
42667	2024-06-05	K37	A
42668	2024-12-23	H109 R6889	V
42669	2025-04-21	R1110	V
42670	2025-08-08	R0981 R052	V
42671	2025-04-20	S0990XA	A
42672	2024-10-14	B002	V
42673	2024-07-19	L2089 R21	V
42673	2025-02-15	T7840XA	V
42674	2024-11-18	H66002	V
42675	2024-12-09	K529	V
42675	2025-07-16	G5621	V
42676	2024-09-30	U071	V
42676	2024-12-27	N390 R5600	V
42676	2024-12-28	J111	V
42676	2024-12-29	J111	V
42676	2025-05-06	J069	V
42676	2025-06-30	S0181XA	V
42677	2025-03-22	M25562 G8929 M25511 M25561	V
42677	2025-08-09	M25512	V
42678	2024-12-15	J069	V
42679	2025-03-08	J358	V
42679	2025-03-09	J029	V
42680	2025-02-25	Z041	V
42681	2025-03-31	Z638	V
42682	2025-07-08	R509	V
42683	2024-11-13	K5900	V
42683	2025-06-19	K5900	V
42684	2024-09-01	R509 R059	V
42685	2024-09-27	S0992XA	V
42685	2025-01-23	M79671	V
42686	2024-09-12	R519	V
42687	2025-05-15	S93402A	V
42688	2024-12-01	J111 J020 K1120	V
42689	2024-09-09	J020	V
42689	2024-10-11	R059	V
42690	2025-08-19	S99911A	V
42691	2025-03-19	J301	V
42692	2024-08-18	B085	V
42693	2024-06-09	S0993XA	V
42694	2024-11-26	H538	V
42695	2024-09-01	S01512A	V
42695	2025-05-26	B084	V
42696	2025-07-31	R9431 S60511A R55	V
42697	2024-12-26	J101 T18128A	V
42698	2024-07-05	J45909 J069	V
42699	2024-09-24	B349	V
42699	2024-10-12	J069	V
42699	2025-05-02	J309 Z23 B349	V
42700	2025-07-25	R058	V
42701	2024-09-27	Z880 H6592	V
42702	2024-11-19	J189	V
42703	2025-03-20	H6691	V
42704	2025-03-29	H1131 S0081XA S0990XA	V
42705	2025-05-01	B09	V
42706	2024-12-19	S0181XA	V
42707	2024-10-28	K529	V
42708	2024-08-05	B349	V
42708	2024-09-17	R059	V
42708	2025-02-06	T189XXA	V
42709	2024-07-07	R140 R011	V
42709	2025-03-18	R509	V
42709	2025-05-27	H6693	V
42710	2025-07-30	Z3491	V
42711	2025-03-05	Z0000	V
42712	2025-08-10	M25571	V
42713	2024-10-10	M79603	V
42713	2024-12-07	J069	V
42713	2025-02-03	J069 R1110	V
42713	2025-02-22	K5900	V
42714	2025-04-19	R197 R1110	V
42715	2024-10-26	B349 Z00129	V
42716	2024-06-02	L0103	V
42716	2024-06-22	L0103	V
42717	2025-01-12	Z00110	V
42718	2025-02-28	R110	V
42718	2025-03-01	R112 R1013	V
42718	2025-03-02	R1110 R109 E860 Z9289	V
42719	2025-03-28	N12	A
42720	2025-05-11	I629 V877XXA	V
42720	2025-05-13	I609	V
42720	2025-05-19	R200	V
42721	2024-08-22	R252	V
42722	2024-11-28	Z760	V
42722	2024-12-24	Z760	V
42722	2024-12-25	Z760 F209	V
42723	2024-07-16	N939	V
42723	2024-07-17	N939	V
42724	2025-03-12	J020	V
42725	2024-12-20	E871 E876	A
42725	2025-06-23	J441 J9601 J9602	A
42726	2025-03-22	F10920	V
42727	2024-09-28	Z7689	V
42728	2025-05-05	S82142A	A
42729	2024-07-10	M549	V
42730	2025-01-11	L03011	V
42731	2024-12-06	S93409A	V
42731	2025-01-14	1	V
42732	2024-10-26	S6291XA	V
42732	2024-10-27	M79641	V
42733	2025-01-30	J069	V
42733	2025-06-11	M25569	V
42734	2024-12-27	K068	V
42734	2025-04-18	M25562	V
42735	2024-06-17	R9431 Z9189 R1115	V
42735	2025-05-26	S83005A	V
42735	2025-06-26	R1115 R079	V
42736	2025-01-17	Z8669 R519	V
42736	2025-01-23	R519	V
42737	2025-03-11	J45909	V
42738	2024-09-28	Z5901 Z7689	V
42739	2025-08-11	F10929 F10129	V
42740	2024-11-25	R0902 W19XXXA M25551	A
42741	2025-01-11	L089	A
42742	2024-05-29	B349 D509	V
42743	2024-12-07	B20 J111	V
42744	2024-12-05	M25562	V
42745	2025-02-08	R29898	A
42746	2024-07-15	K529	V
42746	2025-04-05	W503XXA	V
42747	2024-06-14	R079	V
42747	2025-04-19	R5383	V
42747	2025-06-29	R079 R519	V
42748	2024-08-28	J069 L309	V
42748	2024-09-23	W4903XA	V
42748	2024-10-19	L03211	V
42748	2025-03-19	B084	V
42749	2025-04-05	M25519	V
42750	2025-07-13	W540XXA S41112A	V
42751	2025-04-13	B349	V
42752	2025-06-12	K121	V
42752	2025-06-18	M109	V
42753	2025-06-19	U071	V
42754	2025-01-17	R079 J988 D219	V
42755	2024-07-09	R1013	V
42756	2024-09-07	L0889 T148XXA	V
42756	2025-05-07	M25562 S8002XA	V
42756	2025-05-10	Z760	A
42757	2024-07-12	J441	V
42757	2024-07-13	J4540 Z7689	V
42757	2024-07-15	J441	A
42757	2024-07-19	J40 J441	V
42757	2024-07-24	F10920 J441	V
42757	2024-07-31	J449	V
42757	2024-08-04	R062 F10929	V
42757	2024-08-22	Z8659 F10920	V
42757	2024-08-28	F10929	V
42757	2024-09-06	R059 F10929	V
42757	2024-09-09	J069	V
42757	2024-09-21	J441	V
42757	2024-11-17	J441	V
42757	2024-12-07	R519	V
42757	2024-12-24	J4521 Z7689	V
42757	2025-03-16	J441	V
42757	2025-05-08	J441	V
42757	2025-05-30	J45901	V
42757	2025-06-02	J45901	V
42757	2025-06-12	I4891	A
42757	2025-06-29	J441	A
42757	2025-07-10	Z139	V
42757	2025-07-11	Z760	V
42757	2025-08-10	J441	V
42758	2024-10-07	J069	V
42758	2024-11-17	L22 B085	V
42758	2024-12-10	J101	V
42758	2025-02-07	J9811 J189	V
42758	2025-02-17	J069	V
42759	2024-11-21	E119	V
42760	2024-07-17	L237	V
42761	2024-08-28	R059 Z711	V
42762	2024-11-17	B349	V
42763	2024-07-05	S6990XA	V
42764	2025-07-17	R109	A
42765	2024-09-27	R079 R899	A
42766	2025-03-12	O210 O2341	V
42766	2025-03-27	R112	V
42766	2025-04-14	R112 Z3490	V
42766	2025-04-28	O219 R42	V
42767	2025-03-06	J029 R509	V
42768	2024-07-13	O26891 N898	V
42768	2024-09-15	Z3A16 N3000 R55	V
42768	2025-03-02	D509 O759 B951	A
42769	2025-07-12	Z3490	A
42770	2025-04-04	H6123 Q315	V
42770	2025-04-30	Q315	V
42771	2025-05-28	N200	V
42772	2024-10-16	K3580	V
42773	2024-09-07	K5900	V
42773	2024-09-19	R0602 R079 R0981	V
42773	2025-01-30	H938X2	V
42773	2025-02-06	R079	A
42773	2025-02-09	R52	V
42773	2025-02-11	R109	A
42773	2025-02-15	R079	V
42773	2025-03-07	H60502	V
42773	2025-03-08	H6690	V
42773	2025-04-24	H6693	V
42773	2025-05-11	R1013	V
42773	2025-05-20	H9201	V
42773	2025-05-21	R0789	V
42773	2025-06-09	R1319	V
42773	2025-06-12	K2970	V
42773	2025-06-18	K2950	V
42773	2025-06-21	K2900	V
42773	2025-07-22	Z0130	V
42773	2025-08-04	Z0130	V
42773	2025-08-11	Z008	V
42774	2025-01-23	J029	V
42774	2025-05-15	J029	V
42775	2024-09-08	H6590	V
42775	2024-09-12	H6691	V
42776	2024-11-15	R059 R52	V
42777	2024-05-31	R519 Z9289	V
42777	2025-03-19	N939 Z9289	V
42777	2025-04-26	B309	V
42778	2025-04-07	R079 N83209 R1032 R1030	V
42779	2024-08-21	R1010 R079	V
42780	2024-06-28	I10	V
42780	2025-03-09	J301 I10	V
42781	2024-10-05	K0889	V
42782	2024-12-24	042 7962 B20 K120 2568 30928 J	V
42783	2025-05-27	L509 L299 R519	V
42784	2024-09-04	R531 G959	A
42784	2025-05-29	M5442 G8929	V
42785	2025-02-16	M549	V
42786	2024-08-31	M542 J029	V
42787	2024-10-09	H9209	V
42787	2024-11-27	Z3490	V
42788	2024-07-24	G500	V
42788	2024-08-06	K118	V
42788	2024-08-06	K118 R519 R52	A
42788	2024-08-21	H9202	V
42789	2025-08-09	M7918	V
42790	2024-09-18	R519 R1084	V
42791	2025-03-24	R1013	V
42791	2025-05-01	Z113	V
42791	2025-06-26	S6722XA	V
42791	2025-07-26	B349	V
42792	2024-05-25	R531 N390	V
42792	2024-05-26	N390	A
42792	2024-12-16	K5900	V
42792	2025-03-27	W19XXXA	V
42792	2025-05-21	R911 W19XXXA R296	V
42792	2025-08-08	R109 R1013	V
42793	2025-08-05	W19XXXA	V
42794	2024-12-27	R0989 R079 I200	A
42795	2024-06-07	J00 B349	V
42796	2025-06-05	S99911A	V
42797	2024-12-29	W19XXXA	A
42798	2025-01-28	S0191XA	V
42799	2024-08-22	T7840XA	V
42800	2024-11-24	S0101XA	V
42800	2024-12-04	S0101XD Z4802	V
42800	2025-03-20	K0889	V
42800	2025-04-09	Z008	V
42800	2025-04-10	Z7689	V
42800	2025-04-13	T6591XA	V
42801	2024-07-02	M25531 S63501A	V
42802	2025-04-27	R55	V
42803	2024-08-21	R079	V
42803	2025-02-23	K0889	V
42803	2025-02-24	O208	V
42804	2024-08-22	S92301A	V
42805	2025-07-12	H6692	V
42806	2024-06-05	J069	V
42806	2025-01-03	H6093	V
42806	2025-01-16	H671	V
42806	2025-06-01	B341	V
42807	2024-10-31	Z7289 R42	V
42808	2025-06-08	M25512 M25571 F0781 M25572 V89	V
42809	2025-08-19	J069	V
42810	2024-11-09	I498 R079	V
42811	2024-05-30	M79671	V
42812	2024-09-23	K921 R1084	V
42813	2024-11-17	J069	V
42814	2024-08-18	R1110	V
42815	2024-08-17	R1110	V
42815	2024-08-18	R197 B80	V
42816	2025-05-03	W19XXXA M25532	V
42816	2025-05-16	Z4689	V
42817	2024-06-18	S0993XA	V
42818	2024-10-01	T7840XA	V
42819	2024-12-22	R079	V
42820	2024-09-19	J069 H6693	V
42820	2024-10-29	B084	V
42821	2024-05-25	R079 Z9289	V
42822	2025-06-22	A059 R112	V
42823	2024-05-28	J45902	A
42823	2024-08-14	R2689	V
42823	2025-05-26	B349	V
42823	2025-05-29	R21	V
42823	2025-06-27	H00011	V
42824	2024-11-09	I10	V
42825	2024-06-11	54150009 R0602 R059 R0981 R111	V
42825	2024-11-08	55735004 R0602 R0981 Z1152 B97	V
42825	2024-11-09	55735004 J069 R0602	V
42825	2025-06-05	283111009 W540XXA R2232 Y9389	V
42826	2025-08-14	F419 Z9289	V
42827	2025-04-24	S52135A	V
42828	2025-04-02	R0789	V
42829	2025-04-30	N7011 N390	V
42830	2025-06-14	B341 R1110 K921 B348 Z1152	V
42830	2025-07-13	B349 Z1152	V
42831	2024-10-15	J020	V
42831	2025-01-11	J029	V
42832	2025-08-20	R6889 Q251 Q2542 R9431	V
42833	2024-10-22	J050	V
42834	2025-03-11	R079	A
42834	2025-04-19	J189 R079	V
42834	2025-05-12	B348 R519 Z952 R079	A
42834	2025-08-09	S90511A M79672 Z87891 L600 I10	V
42835	2024-10-27	R112	V
42836	2024-08-07	E1110	A
42837	2025-03-20	K8689 R52 C799	A
42837	2025-03-31	R0602	A
42837	2025-05-02	K8590 C259 K529	V
42838	2025-03-03	S0990XA	V
42839	2024-08-21	R319 R109	V
42839	2025-03-22	N390 R109	V
42840	2025-07-04	R079	V
42841	2025-04-25	R1110	V
42842	2024-08-07	T1490XA	V
42843	2025-07-12	S0181XA	V
42844	2025-04-14	M7989	V
42845	2025-03-04	R1031	A
42845	2025-03-20	R10813	A
42845	2025-04-10	R52	A
42846	2025-06-19	N200 N132	A
42847	2024-07-18	R0689	V
42848	2024-11-13	M549	V
42849	2024-12-30	K089 K029	V
42850	2025-04-03	R739 E149 R55 I259 M6282	A
42851	2025-03-30	R197	V
42852	2025-02-03	J050 H6692 J219 R0689	V
42853	2025-06-16	R52	A
42854	2025-05-31	N201	V
42855	2024-08-15	L0501	V
42856	2024-12-30	R1110	V
42856	2025-01-04	K5900	V
42857	2025-04-06	T189XXA	V
42858	2025-01-26	T782XXA	V
42859	2024-10-17	S61419A	V
42860	2025-04-29	W19XXXA S020XXA S0990XA M25522	V
42861	2024-09-13	J189	V
42862	2024-06-06	R509 R519	V
42863	2025-03-24	I10	V
42864	2024-10-09	R21	V
42864	2025-01-24	R0789	V
42864	2025-04-09	T1491XA F909 F329 T391X1A	V
42865	2024-11-25	R109 J111	V
42865	2025-01-30	Z9149 Z7689	V
42866	2024-08-25	J4521	V
42867	2024-06-04	W19XXXA	V
42867	2024-07-07	Z139	V
42867	2024-07-15	Z0000	V
42867	2024-09-03	J069	V
42867	2024-10-03	B349 J069	V
42867	2025-02-14	Z139	V
42868	2025-07-15	J069	V
42869	2024-10-04	J210 J129	V
42869	2025-03-31	S91311A	V
42870	2024-07-15	J069	V
42871	2025-07-07	L509	V
42872	2024-09-02	V877XXA	V
42873	2024-11-02	M79646	V
42873	2025-04-13	R21	V
42874	2024-08-12	K0889	V
42875	2025-02-04	R519	V
42876	2024-11-05	R1013 K2900	V
42877	2024-05-29	V892XXA	V
42878	2025-03-19	Z0000	V
42879	2024-11-01	M5450	V
42880	2024-11-07	S60222A	V
42880	2025-06-05	G44209	V
42880	2025-06-12	W503XXA	V
42881	2024-09-17	K0510 K0500 K0889	V
42881	2025-03-18	K0889	V
42882	2024-10-05	J069	V
42882	2024-12-12	A084	V
42882	2025-03-18	L42	V
42883	2024-06-29	T189XXA	V
42884	2024-06-18	H6590 J069	V
42884	2024-07-03	H00014	V
42884	2024-09-19	A084	V
42884	2024-10-31	B349	V
42884	2024-12-14	H6692 J069	V
42884	2025-01-12	R1110	V
42884	2025-03-25	R1110	V
42884	2025-05-27	R509	V
42885	2025-02-28	R197	V
42885	2025-08-03	R112 Y9355 Y999 V182XXA R262 Y	V
42886	2025-01-10	I619	A
42887	2024-07-27	45326000 M25511 R519 25064002	V
42888	2024-09-19	M5450	V
42889	2024-07-27	B349	V
42890	2025-04-03	R519	V
42891	2024-06-02	J069	V
42891	2025-01-15	T189XXA	V
42891	2025-04-22	R509	V
42892	2024-07-15	S61201A	V
42893	2024-11-13	M25579	V
42894	2025-04-18	L509	V
42895	2024-07-13	R569	A
42896	2024-12-11	B349	V
42897	2024-12-09	J069	V
42897	2024-12-10	J069	V
42897	2024-12-26	J050	V
42897	2025-05-20	J069	V
42898	2024-09-29	K279 R1013 K2940	V
42898	2024-09-30	F209	V
42898	2024-10-01	K921 D649	A
42898	2024-11-07	F4320	V
42898	2024-11-07	F4325 Z59819	A
42898	2024-11-07	Z765	V
42898	2024-11-16	S99912A	V
42898	2025-05-30	R45851 R0789	V
42898	2025-07-27	R079 Z202 R45851 F1910	V
42899	2025-01-29	R1011	V
42900	2025-01-10	R0789 R079	V
42901	2024-07-18	L259	V
42901	2025-01-15	M79601 S39012A V877XXA	V
42902	2025-08-03	R109	V
42902	2025-08-06	A419 J189 R0689	A
42903	2024-08-07	M5126	V
42904	2024-12-22	R404 R5383	V
42905	2024-06-17	W57XXXA S90869A	V
42906	2024-07-13	R9389 R051	V
42906	2024-09-03	M5450	V
42907	2024-07-08	S42413A	V
42908	2024-06-20	R1013	V
42908	2024-12-23	R52	V
42908	2024-12-23	S32000A	V
42908	2025-03-12	R079 R0602	V
42909	2024-10-17	M79646 L089	V
42910	2025-02-15	K7460 K766 R188	V
42910	2025-02-16	R55 Z139	V
42911	2025-05-26	K9423	V
42911	2025-07-06	T85528A	V
42911	2025-07-07	Z431	V
42912	2025-03-13	G8929 M5450	V
42912	2025-06-09	Z0000 R4689	V
42913	2024-08-02	T7840XA	V
42914	2024-11-29	R1110 J029	V
42914	2025-07-24	R070 C9590 F419 Z833 Z9221 Z82	V
42915	2024-07-29	K529	V
42915	2024-10-26	K5190	A
42916	2025-04-03	M79602	A
42917	2024-07-26	J0390 R070	V
42918	2024-10-11	S93401A	V
42919	2024-08-09	T189XXA	V
42920	2025-04-25	M79604	V
42921	2025-03-12	R059 B349	V
42922	2025-04-27	T148XXA	V
42923	2024-10-25	I10 M25571 M542 E785 S0990XA V	V
42923	2025-06-24	S42001A V892XXA T1490XA	V
42924	2025-01-04	R109	V
42924	2025-04-19	R519	V
42924	2025-07-21	R109	V
42925	2025-07-25	T1490XA S022XXA	V
42926	2025-07-22	M5441	V
42927	2025-07-02	N390	V
42928	2024-05-25	R509	V
42929	2024-12-24	M25511 V892XXA	V
42929	2025-01-31	Z7721	V
42930	2024-10-30	M542 V877XXA	V
42931	2024-08-16	H00015	V
42931	2025-07-06	R1110 R051 Z87440 J101 Z1152 R	V
42932	2024-07-05	R55	V
42933	2025-02-08	K0889 Z79899	V
42934	2024-05-29	F29	V
42935	2024-12-07	R079	V
42935	2025-01-11	F332 R45851	V
42936	2025-02-27	V877XXA M5450 R519 R110	V
42937	2024-12-08	R451	V
42937	2025-07-04	F259	A
42938	2024-12-06	S20212A	V
42939	2025-03-13	B349	V
42939	2025-03-16	J45909 R051	V
42940	2025-08-15	R55	V
42941	2024-11-10	R519	A
42941	2025-06-19	R109 N200	V
42942	2025-02-11	L03012	V
42943	2025-01-07	R059	V
42944	2025-07-09	B349	V
42945	2025-04-16	K2960	V
42945	2025-05-02	K2100	V
42946	2024-12-15	P9689 R6812	V
42946	2025-01-02	R6813	V
42946	2025-02-15	R509	V
42947	2024-11-15	R509 201060008 J069 Z1152	V
42948	2025-03-02	R079	V
42949	2025-01-13	S0990XA	V
42949	2025-07-28	L0390 R609	V
42950	2025-04-17	K0889	V
42951	2024-11-20	R509	V
42952	2025-02-26	R509 R1110	V
42952	2025-06-26	K5900 J050	V
42953	2024-09-13	R55 E162	V
42954	2024-11-09	R109	V
42955	2024-08-11	L22	V
42955	2024-08-23	R059	V
42955	2024-10-01	J210	V
42955	2024-10-01	R1112 B338 R051	V
42955	2025-05-04	B86 J069	V
42955	2025-05-25	U071 J050	V
42956	2025-07-14	E8720 R1110	V
42956	2025-08-08	R531	V
42957	2024-08-25	S61419A S62609A	V
42957	2024-08-25	S66902A S6292XB	V
42957	2024-08-28	S61412D	V
42958	2024-11-24	N433 J8410 I861 N3090	V
42958	2024-11-25	M549	V
42959	2025-05-01	S81851A	V
42960	2024-12-21	R079 Z9289 R0989	V
42961	2024-08-02	J189 R079	V
42961	2025-05-11	J45901	V
42962	2024-08-22	K529 N481	V
42962	2025-02-26	R051 J189	V
42963	2024-09-11	B019	V
42964	2025-02-20	R079	V
42965	2025-08-01	D649 N939	A
42965	2025-08-04	M79601 M79602	V
42966	2025-04-19	N390	V
42966	2025-05-28	S61511A	V
42966	2025-06-03	Z5189	V
42966	2025-06-10	Z4802 Z5189	V
42967	2024-08-23	R1110	V
42967	2024-09-29	S81019A	V
42967	2024-11-27	M7910	V
42967	2025-06-06	K047	V
42968	2024-07-17	D5700 D571	V
42969	2025-06-11	G43809	V
42970	2025-03-01	N390 N23	V
42971	2024-08-15	K529	V
42972	2024-11-09	R109	V
42973	2024-06-14	H60501 H6691	V
42973	2024-06-15	H60331 H6690	V
42973	2024-11-29	R112 B349	V
42973	2025-03-15	J301 H1013 J45909	V
42974	2024-09-28	R1030 R109 J45909 R809	V
42975	2024-07-16	J40 R062	V
42976	2024-07-13	N939	V
42976	2024-08-02	M79603 M79606 S0990XA V099XXA	V
42976	2024-10-22	R451	V
42976	2024-10-23	F19959 F1290	V
42976	2024-10-28	R451	V
42976	2024-10-29	F1290 F12920	V
42976	2024-10-29	F19959	V
42976	2024-10-29	R1030 F1219	V
42976	2024-11-01	R1110	A
42976	2024-12-09	R1110 J111	V
42976	2025-03-30	F1010	V
42976	2025-05-09	M62838	V
42976	2025-05-24	F10920	V
42976	2025-07-17	W19XXXA	V
42977	2024-06-30	G43909	V
42978	2024-06-08	R42	V
42979	2024-06-26	B084	V
42979	2024-10-08	R052	V
42979	2024-11-23	B09	V
42979	2025-02-22	J101	V
42979	2025-08-03	W57XXXA R011	V
42980	2024-08-01	U071 J208	V
42981	2025-03-27	S0181XA	V
42982	2024-09-29	R079	V
42982	2024-10-27	S62339A	V
42983	2025-06-04	J4521	A
42983	2025-06-04	J4521	V
42984	2024-06-16	E282 G43909	V
42984	2024-12-07	J101	V
42985	2024-12-06	D5700	V
42986	2024-08-16	L22 R509 Z59819 R059 Z20822 Z5	V
42986	2024-09-12	R040	V
42986	2025-05-22	R110 T50901A	V
42987	2024-05-27	J4520	V
42987	2024-10-25	J45901	V
42987	2025-02-05	J4531	V
42987	2025-06-15	B372 L22	V
42988	2024-09-16	I2510 R079	V
42989	2025-02-14	R1013	V
42989	2025-05-15	T07XXXA	V
42990	2025-04-18	M542	V
42990	2025-04-25	T148XXA R2689 M79605	V
42991	2025-04-07	V877XXA	V
42992	2025-06-16	L0390 D72829 M25569	A
42992	2025-06-16	M25569 M25469	V
42993	2025-07-14	Z9289 R7989 I483 R002	A
42994	2024-10-30	A084	V
42995	2024-10-19	R4182 J189 E871	A
42996	2024-09-03	L509	V
42997	2024-09-07	J069 R0602 F419	V
42998	2024-07-27	S6390XA	V
42999	2025-05-29	R1031	A
43000	2025-05-28	R1110 S0990XA	V
43000	2025-07-21	S0990XA	V
43001	2024-06-23	M79641	V
43001	2025-05-19	M25561	A
43001	2025-05-28	M25562	A
43002	2024-11-01	S01111A	V
43002	2024-11-01	S0181XA S0011XA	V
43003	2025-08-06	Z62820	V
43004	2024-06-30	R079	V
43005	2025-01-05	R0981	V
43006	2024-11-24	K529	V
43007	2024-08-05	K8020	V
43008	2024-06-15	F4310	A
43009	2025-07-16	W540XXA	V
43010	2025-01-18	R1084	V
43011	2024-07-12	H1033	V
43011	2024-07-26	H109 H2189	V
43011	2024-12-19	J101	V
43012	2025-03-15	D649 E876 G4700	V
43013	2024-08-14	I10	V
43013	2024-08-15	I160	A
43013	2024-10-16	S92102A Z992	V
43013	2025-03-06	S60222A	V
43013	2025-05-01	M5450	V
43014	2024-10-29	R0603	A
43015	2024-06-09	S0990XA	V
43016	2024-10-14	R5383 R5381	V
43017	2024-08-17	L509	V
43017	2025-04-30	O210	V
43017	2025-06-19	N939	V
43018	2025-03-11	M542 V892XXA	V
43019	2025-02-08	J9600 E1110	A
43020	2024-08-28	K3580	A
43021	2025-01-08	F419 F329	V
43022	2024-09-24	R109 K8040 K8050	A
43022	2024-09-24	R109 K8050	V
43022	2024-10-04	K838	A
43022	2024-10-29	A419	A
43022	2024-11-09	S301XXA	A
43022	2024-11-17	S61219A S21019A S41119A	V
43022	2024-11-18	D649	V
43022	2024-11-29	K5100	A
43022	2024-12-21	K82A2 K810	A
43022	2025-01-30	K810	V
43022	2025-04-05	S40011A W19XXXA S81019A S0990X	V
43023	2025-07-15	L509	V
43024	2024-12-21	T68XXXA	V
43025	2024-12-04	M25532 M79642	V
43025	2025-01-01	W19XXXA S22089A	V
43025	2025-01-02	Z9289 R110	V
43026	2025-07-17	P7889	A
43027	2025-08-20	S82309A	V
43028	2024-08-07	R6812	V
43029	2024-06-02	J45909	V
43030	2025-04-28	M79671	V
43031	2025-03-06	G43901 Z79899 Z791 F32A Z1152	V
43032	2024-10-25	T85528A	V
43032	2024-12-01	Z9289 R0902	A
43033	2025-08-14	S43006A Z789	A
43034	2024-10-06	L0390	A
43035	2025-06-06	F4320	V
43036	2024-10-26	T401X4A	V
43037	2024-05-26	R509 U071	V
43038	2025-04-18	S0181XA	V
43039	2024-10-26	H16001	V
43040	2025-06-21	V4950XA	V
43041	2025-07-14	S42412A	V
43042	2024-08-11	R079	V
43043	2024-12-17	R6889	V
43044	2025-02-10	R002	V
43045	2025-05-22	R079	V
43045	2025-05-23	T782XXA T50905A R609	V
43046	2025-08-16	N390 U071	V
43047	2025-07-04	S01419A	V
43047	2025-07-11	Z4802	V
43048	2025-05-23	R079 R21	V
43049	2024-07-23	R1013 R319	V
43049	2025-08-09	K2970 R109	V
43050	2025-01-24	K921	V
43051	2025-05-14	Z5321	V
43052	2024-07-03	R0682 Q210	A
43053	2025-07-15	K51011	V
43054	2025-07-11	L0390	V
43055	2024-06-03	J45901	V
43055	2025-01-06	T148XXA	V
43055	2025-02-12	R112	V
43055	2025-02-16	K5900	V
43056	2024-08-28	E860 J069	V
43057	2025-01-19	J0300	V
43057	2025-04-30	F419	V
43057	2025-07-05	F10920	V
43058	2025-01-02	R059	V
43058	2025-01-12	R091	V
43058	2025-01-16	R059	V
43058	2025-01-29	J029	V
43059	2024-11-18	W19XXXA	V
43060	2025-07-25	W19XXXA I609 E119	A
43061	2024-05-28	M25561	V
43061	2024-07-04	M25579	V
43061	2024-10-14	M79606	V
43061	2024-11-29	Z113	V
43061	2025-03-03	Z113	V
43061	2025-07-18	Z202	V
43062	2024-12-19	M549	V
43062	2025-02-07	M7918	V
43062	2025-08-04	G8929 M5450	V
43062	2025-08-11	M25519 G8929 Z87898	V
43063	2025-03-21	K5900	V
43064	2025-01-23	H1031	V
43065	2025-05-01	R509	V
43066	2025-08-18	J069 Z91011	V
43066	2025-08-20	R6330	V
43067	2024-06-19	N50812 N50811	V
43068	2024-07-26	M7910	V
43069	2024-08-25	H6503	V
43070	2025-01-14	S8991XA	V
43071	2024-09-11	B349	V
43071	2024-09-20	J45901 R059	V
43071	2025-07-12	A389	V
43072	2025-04-28	R109 R112 R110	A
43073	2024-11-17	R1030 M5440	V
43074	2024-07-26	E860	V
43074	2024-09-23	L509	V
43075	2024-10-27	J069 J129 Z00129	V
43075	2025-08-19	R197	V
43076	2025-06-28	J218 B348 J9690	A
43077	2024-09-13	M62838	V
43078	2024-07-23	J219	V
43078	2025-06-08	J029	V
43079	2024-12-03	S61511A S61216A	V
43079	2024-12-05	Z5189	V
43080	2024-08-30	B349	V
43080	2024-10-03	E860 G8918	V
43080	2025-03-16	S0181XA	V
43080	2025-06-15	J069	V
43080	2025-06-29	R059	V
43081	2024-09-17	L0100 L209	V
43081	2024-10-05	K529	V
43081	2025-01-12	S01511A	V
43081	2025-04-06	A084	V
43082	2025-06-13	B085 B09 Z603 Z1152	V
43083	2024-10-29	M25529	V
43084	2024-07-01	M5412 R52 S161XXA S43401A	V
43084	2024-10-10	M25562 M79605	V
43084	2024-11-01	R079	V
43085	2025-05-18	R21	V
43086	2024-11-24	R0981	V
43086	2025-02-15	J069	V
43086	2025-05-23	J020	V
43086	2025-07-01	M62830	V
43087	2025-01-23	R748 R112 R109 R1010 R1013	V
43088	2024-12-05	L720	V
43088	2025-06-25	Z046	V
43089	2025-02-27	R42	V
43090	2024-10-21	H6692 R6510 E860	A
43091	2024-12-25	R7401 K8020	V
43092	2024-08-25	S93402A	V
43093	2024-07-29	Z3A37	V
43093	2024-08-07	K219 Z3009 Z98891 M549 O99891	V
43093	2024-08-25	Z3490	A
43093	2025-02-26	R112	V
43093	2025-06-14	H1033	V
43093	2025-07-03	H1013 H579	V
43094	2024-06-19	H6000	V
43094	2024-10-12	B338	V
43094	2025-01-26	R519	V
43094	2025-01-28	R519	V
43095	2024-11-15	S0101XA Z603 S0990XA	V
43096	2025-07-13	K029	V
43097	2024-08-16	S62102A	V
43098	2025-07-12	O1490	V
43099	2024-08-04	R109 R4182 R300	V
43099	2024-10-30	R600	V
43099	2024-11-07	F251	V
43099	2024-12-08	F259 F251	V
43099	2025-07-05	F29	A
43100	2024-11-22	R197	V
43100	2025-03-01	E860 U071 L22	V
43101	2025-04-06	R09A2	V
43102	2024-09-24	J00 Z1152 J069 R051	V
43103	2024-10-05	R4689	V
43103	2025-07-03	H532 R519 H02401	V
43104	2024-10-11	J069 B974 Z1152 R059	V
43104	2025-03-08	H5789 T7840XA J302	V
43105	2025-07-30	L0103	V
43106	2024-06-21	Z98890 30473006 R102	V
43106	2025-03-16	R079	V
43107	2025-08-02	B349 R0981	V
43108	2024-06-24	R0981 R058	V
43108	2024-09-01	J069	V
43108	2024-10-23	S0990XA	V
43108	2025-05-08	R1111	V
43109	2024-06-14	H5789	V
43109	2024-06-15	H00019	V
43109	2024-10-26	S0990XA	V
43109	2025-04-02	Z5321	V
43110	2024-10-09	O210 Z3491	V
43110	2024-11-13	O2341	V
43110	2025-04-04	O23599 B9689 Z23 Z3490 N3000	V
43111	2024-11-28	A084	V
43112	2024-09-20	K029 Z8759 Z8679	V
43112	2024-11-28	R519	V
43113	2024-06-21	M25462	V
43114	2024-08-27	B349 J050 R0981	V
43115	2025-01-10	J069 R051	V
43115	2025-05-15	R051 J069	V
43115	2025-05-18	S01511A	V
43116	2024-07-26	J45909	V
43116	2024-12-02	J4521	V
43117	2024-06-18	R519	V
43118	2025-04-06	Z9229 R569	V
43119	2024-12-25	S0181XA	V
43120	2025-04-14	O80 O26899 R109	V
43121	2025-02-02	J45901	V
43122	2025-07-18	N390	V
43123	2025-02-24	T1490XA	V
43124	2025-05-12	T148XXA	V
43125	2024-06-23	N200	V
43125	2024-07-16	Y09	V
43126	2025-05-02	S0990XA W06XXXA	V
43126	2025-05-02	W19XXXA S0291XA	V
43127	2025-04-18	J029	V
43127	2025-07-28	J351	V
43128	2025-01-23	K529	V
43128	2025-05-16	R5600	V
43129	2025-07-11	K529	V
43130	2025-01-09	R0600	V
43131	2025-03-12	R519 S0990XA	V
43131	2025-06-02	S060X0S	V
43131	2025-06-17	R109 R112 R509	V
43131	2025-06-30	R109	V
43132	2025-04-20	O3680X0 R7989 R109	V
43132	2025-04-22	O200 O039	V
43132	2025-07-22	R109	V
43133	2025-08-01	M79672	V
43134	2024-05-28	M7989 L0390	V
43135	2024-06-12	Q321 R0789 R1032 R911	V
43135	2025-06-25	R911	V
43136	2025-01-23	L03115	V
43137	2024-06-02	S42413A	V
43138	2024-11-16	H1033 H6690	V
43139	2025-02-09	M25532	V
43140	2024-09-18	N3000	V
43141	2024-10-02	R079	V
43141	2025-05-28	M79643 T148XXA	V
43141	2025-06-04	Z4802	V
43142	2024-11-25	S0083XA Y09	V
43143	2025-06-06	J028	V
43144	2025-05-16	R519 J029	V
43145	2024-06-01	H6690	V
43145	2025-02-27	K5900	V
43145	2025-06-27	H6120	V
43146	2024-09-20	S0083XA	V
43147	2024-10-25	R109 R509	V
43148	2025-07-04	H538	V
43149	2025-01-29	R109	V
43150	2024-09-02	K047	V
43150	2024-10-07	K047	V
43150	2024-12-20	K047	V
43150	2025-01-28	N939	V
43151	2025-03-25	M62838	V
43152	2024-12-28	A419 L03011 L02511	A
43153	2024-08-11	K5900	V
43154	2025-07-31	N390	V
43155	2024-06-12	N12 R051 R531	V
43155	2024-06-25	N12	A
43155	2024-07-06	M5442	V
43155	2024-07-29	R300 R519 B349 R109	V
43155	2024-11-16	L509	V
43155	2025-02-03	R21	V
43156	2024-06-27	R002	V
43156	2024-08-29	R002 R110 K0889	V
43156	2024-09-04	R002 R519	V
43156	2025-01-13	R519	V
43157	2024-09-22	O418X10 N3090 O26859 O468X1	V
43157	2025-04-26	R1084 O80	V
43158	2024-07-28	B349	V
43158	2024-07-31	R519	V
43158	2025-04-06	T7840XA	V
43159	2024-08-29	J069	V
43160	2024-08-25	R6889	V
43160	2024-09-10	R059	V
43160	2024-10-07	M79606	V
43160	2024-10-26	J029	A
43161	2025-01-05	B349 J101	V
43162	2024-12-16	R42	V
43162	2025-03-30	M5450	V
43163	2025-07-27	T7840XA	V
43164	2024-12-02	S6990XA	V
43164	2025-05-01	B379 N83209	V
43165	2025-06-06	N1339 N179	V
43166	2024-06-22	Z379 O80	A
43167	2025-07-20	M25512 V892XXA	V
43168	2025-01-30	V877XXA	V
43169	2024-11-21	R1031	V
43170	2024-07-27	Z789	V
43170	2024-10-07	K5900	V
43171	2024-09-08	R21	V
43171	2025-01-23	R1110	V
43172	2024-10-26	R1013	V
43172	2024-12-05	J020	V
43173	2025-06-17	R002 N390 I160	V
43174	2024-06-25	N179 N1330 R109 N200	V
43175	2025-02-16	R070	V
43176	2025-04-30	S0003XA S0990XA S0091XA I10 Z6	V
43176	2025-05-07	R0789 R519	V
43177	2024-07-06	R112	V
43178	2025-06-11	M25571	V
43179	2024-08-29	K3580	A
43180	2024-06-08	S99911A	V
43181	2024-09-16	K0889	V
43182	2025-06-24	N200 N3001	V
43183	2024-07-25	M5450	V
43184	2025-04-08	R531	V
43185	2025-01-26	B349	V
43186	2024-09-05	J069	V
43186	2024-10-13	O34219 Z3A40 Z98891	A
43187	2025-01-13	Z760 G4700 F419	V
43188	2025-04-26	R109 R42	V
43189	2024-06-01	R42 Z9289	V
43190	2025-06-25	I4891	V
43191	2025-01-05	J101 B349	V
43191	2025-01-06	J101	V
43192	2025-01-05	R079 R0789	V
43193	2025-05-29	D649 Z36 R110 L0390 T148XXA Z5	V
43193	2025-06-03	R42	V
43194	2024-07-28	R42	V
43194	2024-08-09	R42	V
43194	2025-03-05	R9431 D571 G8929 R61 R519 D570	V
43195	2024-10-18	M549	V
43196	2025-01-05	L03011	V
43197	2024-07-14	T161XXA	V
43198	2024-11-07	L0103	V
43198	2024-12-17	L0100	V
43199	2025-08-15	R079	V
43200	2025-07-28	K5900 R1033	V
43201	2024-12-11	M5431	V
43202	2025-04-16	K2960 R079	V
43203	2025-08-02	K0889	V
43204	2024-06-11	R109	A
43205	2024-06-13	H029 H1013	V
43205	2024-12-22	M549	V
43205	2025-08-20	R079 M549	V
43206	2025-07-28	H938X9 R519	V
43207	2025-05-18	R519	V
43207	2025-05-21	J029 E041 R221	V
43208	2024-07-09	W19XXXA	V
43209	2024-08-16	R569 S0990XA E8720 V182XXA	A
43210	2024-11-20	R55 K2900	V
43210	2025-02-24	B349	V
43211	2024-06-17	R509	V
43211	2024-12-22	R110	V
43212	2025-06-10	T1490XA	A
43213	2024-07-24	Z8619	V
43214	2024-11-21	L219	V
43214	2025-06-26	L309	V
43215	2024-09-02	W503XXA	V
43215	2024-10-18	R21	V
43215	2025-03-27	M25562	V
43215	2025-05-14	W5503XA T7840XA	V
43216	2025-06-16	S0181XA	V
43217	2024-11-26	H66002	V
43218	2025-05-16	R109	V
43218	2025-07-11	J0300 Z0000	V
43219	2024-07-13	K2900	V
43219	2025-07-15	R0782	V
43220	2024-10-28	S63601A	V
43221	2024-11-15	B349 R062	V
43222	2024-10-31	R059	V
43222	2024-11-02	J9600	A
43222	2025-02-03	J069	V
43222	2025-04-11	B084	V
43222	2025-04-16	B084	V
43223	2024-06-19	M7918	V
43223	2024-08-14	L0291	V
43223	2024-11-14	L02416	A
43223	2025-06-03	R21	V
43224	2024-09-21	R519	V
43224	2024-12-11	L723	V
43224	2024-12-14	R7612	A
43224	2025-04-25	R42	V
43224	2025-05-25	R531	V
43225	2025-06-22	M25532	V
43226	2024-08-30	J069	V
43226	2024-10-17	B349	V
43226	2025-07-30	R109	A
43227	2024-08-21	D571	V
43227	2024-08-28	D571	V
43228	2025-07-23	L0291	V
43228	2025-07-28	L03818	V
43229	2025-05-22	M79603 G8929 M79604 M79605	V
43230	2024-06-29	E46 R627 R7401 R8281	V
43230	2024-07-20	R531	V
43231	2025-04-20	T40711A	V
43232	2024-12-04	A084	V
43232	2025-08-05	J069	V
43233	2024-09-09	R030 H5711	V
43234	2024-10-20	B349	V
43235	2025-05-16	H109	V
43235	2025-05-23	H5711	V
43236	2025-08-17	I629	V
43236	2025-08-17	I629 I629	A
43237	2024-10-24	N390 M549	V
43238	2025-02-27	N83209	V
43238	2025-03-26	N390	V
43238	2025-04-20	R079	V
43238	2025-07-12	R0602	V
43239	2024-06-16	U071	V
43239	2024-06-16	Z3A25 U071	A
43239	2024-08-18	Z3490	V
43239	2025-02-02	R52 R5381	V
43240	2025-06-26	N949	V
43241	2025-05-11	Z0000	V
43242	2024-09-10	M7989	V
43243	2024-08-22	Z008	V
43243	2025-05-19	Z609	V
43243	2025-05-29	R4020	V
43244	2025-07-05	N3090	V
43245	2025-07-03	R5383	A
43246	2024-05-29	Z5321	V
43246	2024-12-14	K219 R079 G43909	V
43246	2025-02-04	J020	V
43247	2025-01-26	J029	V
43248	2025-01-09	Z0189	V
43249	2025-06-01	Y09	V
43249	2025-07-10	Y09	V
43250	2024-07-18	O4700	A
43250	2024-08-08	I4949	A
43251	2025-07-13	H04552	V
43252	2024-12-18	J111	V
43253	2025-08-20	R079 S8391XA S93402A	V
43254	2024-09-28	B085 T783XXA	V
43255	2024-09-26	B349	V
43255	2025-01-03	B358	V
43256	2025-08-12	Z331 O200	V
43256	2025-08-13	Z332	V
43257	2024-11-01	R109 R112	V
43258	2025-04-17	J069	V
43259	2024-06-26	L732	V
43260	2024-12-06	J45901	V
43261	2024-06-20	H1010	V
43262	2024-07-26	J45909 Z3490 G459 Z3493	V
43262	2024-07-31	R109 O26899 R4701	V
43262	2024-08-07	O163	V
43263	2025-06-04	R109	V
43264	2024-06-14	K5900 O99613	V
43264	2024-07-21	R030	V
43264	2024-07-28	Z3490	A
43265	2025-05-28	H66002	V
43266	2025-04-30	M542 K0889	V
43267	2024-12-25	Z9289 R079	V
43268	2025-07-17	A419	V
43268	2025-07-17	B54	V
43269	2024-06-27	R5381 R5383	V
43269	2024-08-20	J069 R52	V
43270	2025-07-31	R12 O26899	V
43271	2024-12-02	K0889	V
43272	2024-07-08	R21	V
43272	2024-12-15	R1110 R197	V
43272	2025-06-08	W19XXXA S0990XA	V
43272	2025-06-11	Z7729	V
43273	2024-08-16	G8929 M25561	V
43274	2024-06-01	R1084 R197	V
43274	2025-03-20	F209	V
43274	2025-03-30	Y09 Z139 Z5901	V
43274	2025-03-31	F209 F29	V
43274	2025-06-25	J029	V
43275	2024-10-27	R55 R4789	V
43275	2025-01-12	O219 Z3490	V
43275	2025-01-24	O210	V
43275	2025-03-11	R519	A
43275	2025-07-10	K0889	V
43275	2025-07-29	R55	V
43276	2024-11-13	R1111	V
43276	2025-03-12	O200	V
43277	2024-10-01	M542 M5450 W503XXA Y09 Z7721	V
43278	2025-06-14	G43909	V
43279	2024-11-08	S91319A	V
43279	2024-11-24	I10 Z5189	V
43279	2025-07-21	M79601 M79602 R202	V
43280	2024-05-24	O731 Z98890 N939	V
43280	2024-10-24	Z975	V
43280	2024-12-09	O26899 R109	V
43280	2025-01-19	Y09 Z331 Z3490	V
43280	2025-01-20	O26899	V
43280	2025-02-16	N760 N3090 O200	V
43280	2025-04-20	Z3490	V
43280	2025-08-01	B951 O99013 Z23 Z789	V
43280	2025-08-01	O80 Z379	A
43281	2024-12-03	K1120 J101	V
43282	2024-09-26	F1290	V
43283	2024-08-20	Z3490	V
43283	2024-09-17	R55	A
43284	2025-01-03	Z139	V
43285	2024-12-25	T7492XA	V
43285	2025-03-14	R519	V
43286	2025-08-15	M25461	V
43287	2024-08-22	J069	V
43288	2024-08-18	R112	V
43289	2025-08-04	M79606	V
43290	2024-11-16	S01111A	V
43291	2024-11-13	Z5321	V
43291	2024-11-26	B349	V
43292	2025-07-29	B349	V
43293	2024-07-03	O24410 Z3492	V
43293	2024-11-06	Z789	A
43294	2024-09-26	R509	V
43294	2024-11-16	R1110	V
43294	2025-02-23	U071 K529 R0603 R011	V
43295	2025-04-27	J069	V
43296	2024-12-24	J069	V
43297	2024-06-23	U071	V
43297	2024-06-24	R112 U071	V
43297	2025-03-19	R519 H8110	V
43297	2025-04-21	S61412A	V
43298	2025-05-14	I951	V
43299	2025-01-29	M25571	V
43300	2024-12-02	B370	V
43300	2025-02-25	J069	V
43300	2025-07-19	H66002	V
43301	2024-08-15	Z7721	V
43301	2024-11-29	D649 J111 R011	V
43301	2025-07-02	R1013	V
43302	2025-05-22	R1031	V
43303	2025-04-19	B349	V
43304	2024-06-25	R5381	V
43304	2024-11-03	I10	V
43304	2025-07-31	M25511	V
43305	2025-04-16	R55	V
43306	2025-01-01	Y09 R519	V
43306	2025-08-09	R519 J029	V
43307	2024-10-03	R42 R55	V
43307	2024-10-12	R45851 F22	V
43308	2025-05-16	R109 R112	V
43309	2024-10-14	R0789	V
43310	2024-12-10	R197 B349 R1110 R051	V
43311	2024-09-22	R059	V
43312	2024-08-10	J069	V
43312	2024-08-12	J069	V
43312	2025-02-15	J069	V
43312	2025-03-29	B349 M7910	V
43312	2025-05-12	S63611A	V
43313	2025-03-20	E806	V
43313	2025-03-21	P599	V
43314	2024-11-09	A084	V
43315	2024-11-30	R197	V
43315	2025-07-01	R262 M25561	V
43316	2025-03-25	K838 K810	V
43317	2024-12-20	J069	V
43318	2025-03-07	E875	V
43318	2025-03-22	E875	V
43318	2025-06-12	Z0000	V
43318	2025-07-31	R600 L03119 L02619	V
43319	2024-06-27	R079	V
43320	2024-09-08	R109	V
43321	2025-06-04	R064	V
43321	2025-08-03	J069	V
43322	2024-10-30	J069	V
43322	2024-12-05	K5900	V
43323	2024-11-19	S52509A	V
43324	2025-06-06	Z043 M542 M25511	V
43325	2024-09-28	K625	V
43326	2024-07-26	R519	V
43327	2025-06-10	R1013	V
43328	2025-04-23	M25569	V
43329	2024-07-02	W57XXXA S00462A	V
43329	2024-09-26	H1033	V
43329	2025-02-27	K529	V
43330	2024-08-19	T2027XA	V
43330	2024-11-08	H6690	V
43330	2025-01-16	J069	V
43330	2025-02-27	S0990XA	V
43331	2024-07-24	S60221A	V
43331	2025-08-17	F4320	V
43332	2024-12-29	R0981 M25561 Y9389 239733006 Z	V
43332	2024-12-31	54150009 J069 R0981 405737000	V
43333	2025-02-07	T7492XA	V
43334	2024-08-18	R531 A419	A
43334	2024-09-11	I469	A
43335	2024-07-27	Y09 S022XXA	V
43336	2025-01-10	R55 I10 M26623 R6884	V
43336	2025-07-11	R079	V
43337	2024-05-27	H1131	V
43338	2025-07-06	R0600 H5712 R7989	V
43339	2025-05-25	S62109A W19XXXA	V
43340	2024-06-29	S81002S	V
43340	2024-11-12	M79671 D5700	V
43340	2025-03-22	D5700	A
43340	2025-03-24	R0902	A
43341	2025-03-27	Z3A36	V
43341	2025-05-04	F331	V
43342	2025-06-22	J0120 R079	V
43343	2025-01-08	G43809	V
43343	2025-04-18	L509 R220	V
43343	2025-05-21	J029	V
43343	2025-05-23	B349	V
43343	2025-05-24	J029	V
43343	2025-08-10	S61216A	V
43344	2024-06-06	G8929 M25571	V
43345	2025-05-26	J029 R059 J069 M7918 54150009	V
43346	2024-10-13	B3731 B977 R300	V
43346	2025-08-17	R1020 Z98890	V
43347	2024-06-17	T161XXA	V
43347	2024-09-21	J069 K0889	V
43348	2024-11-29	M546	V
43349	2024-06-28	B372 O200	V
43349	2024-09-18	Z3490 T71194A Y09	A
43349	2024-11-29	O2243	V
43349	2025-01-08	Z3A38 Z98891	A
43350	2024-09-22	J069	V
43350	2024-10-30	N898 D649	V
43351	2024-06-07	K7460 R188	A
43351	2024-07-16	K922	V
43351	2024-10-19	R197	V
43351	2024-11-30	W19XXXA	A
43351	2024-12-06	M5450	V
43351	2025-04-22	R079	V
43351	2025-05-07	R051 J189	V
43351	2025-07-20	Z944 R109	V
43352	2025-01-01	J069 R059 Z139	V
43352	2025-02-25	A059	V
43353	2024-09-14	W503XXA	V
43354	2025-01-20	Z903 R1032 R109 R110	V
43355	2024-10-18	J069	V
43355	2024-10-26	A084	V
43356	2025-06-07	R531	V
43357	2025-04-02	J0110	V
43358	2025-08-11	U071 R112 R109	V
43359	2024-09-21	F32A	V
43360	2024-06-14	M25531 M779	V
43360	2025-02-25	R519	V
43361	2025-02-01	B349	V
43361	2025-05-08	S60419A S60459A S6710XA	V
43362	2024-06-24	R638	V
43362	2024-12-18	B349	V
43363	2024-09-15	R1110	V
43363	2024-09-21	K529	V
43363	2025-05-29	H6120	V
43364	2024-07-27	W19XXXA	V
43364	2024-08-13	S93401A T1490XA R52	V
43364	2024-09-10	J029	V
43365	2025-01-30	L709	V
43366	2025-01-04	R109	V
43366	2025-02-10	O26899	V
43367	2024-07-14	N83201 R102 Z1152	V
43368	2024-11-05	J329	V
43368	2024-11-22	B349 J329	V
43368	2025-01-07	B349	V
43368	2025-01-09	J020	V
43368	2025-01-11	K0889	V
43368	2025-06-04	R52	V
43369	2024-11-28	R0602	V
43370	2025-05-03	N83209	V
43371	2024-07-02	R509 B349	V
43371	2024-11-01	Z3490	V
43372	2024-08-25	K2900 R079	V
43373	2025-04-17	V0190XA T1490XA	V
43374	2024-10-05	B349 R509	V
43375	2024-10-08	R202	V
43375	2025-03-01	R079	V
43375	2025-04-12	R519	V
43376	2024-08-11	Z3480	A
43377	2024-07-27	J069	V
43378	2025-02-20	J45909	V
43379	2024-08-09	E119 B20 E876 I10 R0600 R0602	V
43380	2024-07-18	Z3491	V
43380	2024-11-06	M5432	V
43381	2024-07-04	M549	V
43382	2024-05-29	S99911A W19XXXA	V
43383	2025-02-18	T782XXA	V
43384	2024-08-27	B349 R52	V
43384	2025-01-25	R519 H6090	V
43385	2025-08-04	R042 R918	V
43386	2025-04-06	J069 R509	V
43387	2024-05-25	N186 R7989 E875 E8779 L723	A
43387	2024-10-10	Z992 N186 R531	V
43387	2024-12-02	I270	V
43387	2024-12-16	E8770 J189 R5383	A
43387	2025-03-23	Z9289 W19XXXA	A
43387	2025-06-20	D649 J9600 Z01818 E1110	V
43387	2025-08-02	R4689	V
43387	2025-08-06	R4182 J189 E8779	A
43388	2024-10-16	R519 J029 J069	V
43388	2025-03-25	B079	V
43389	2025-06-09	Z760	V
43390	2024-12-27	J020 B349	V
43391	2025-03-30	S81812A	V
43391	2025-04-16	Z4802	V
43392	2024-06-11	R109	V
43392	2024-06-20	R109	V
43392	2024-07-25	K0889	V
43393	2024-05-29	O210	V
43393	2024-06-07	Z3490 N390 R1110	V
43393	2024-06-14	O219	V
43393	2024-09-27	Z3490	V
43393	2025-01-31	Z5189	V
43393	2025-07-27	Z3490	V
43394	2025-02-20	R1031 K5900	V
43395	2025-03-14	N83201 R1030	V
43396	2025-05-14	G8929 M25569	V
43397	2024-07-20	Y09 S43402A S60212A	V
43398	2024-08-22	M5450	V
43398	2024-11-24	R0602	V
43399	2024-07-26	I880	A
43400	2025-06-26	Z758 M5450	V
43401	2025-01-16	K047	V
43401	2025-06-13	R1013	V
43402	2024-10-04	G44209 R55	V
43403	2025-02-20	B029	V
43403	2025-03-07	R531 B0229	V
43403	2025-03-12	B009	A
43404	2024-06-09	M542	V
43404	2024-08-22	G43801	V
43404	2025-08-18	R110	V
43405	2024-10-24	J069	V
43405	2025-03-27	R1110 R197	V
43405	2025-05-10	H109	V
43406	2025-03-30	R062	V
43407	2024-07-03	Z98891	V
43407	2024-07-10	Z3490	A
43407	2024-08-21	I10 O1490	V
43408	2025-03-17	H6692	V
43408	2025-03-18	H6690 R6812	V
43409	2025-02-11	B349	V
43409	2025-04-06	Z202	V
43409	2025-07-30	J020	V
43410	2024-07-31	J069	V
43410	2024-09-20	K007	V
43411	2024-11-09	Z3490 R0981 R051	V
43411	2024-12-09	O039	V
43412	2024-09-01	Z3A39 O99891 R030	V
43412	2024-09-02	D696 O9912 O26893 O623 O80 Z3A	A
43413	2025-03-25	J069	V
43414	2024-08-24	M549	V
43415	2024-09-09	Z3490	A
43416	2024-06-10	J069	V
43417	2024-10-28	Z00129	V
43418	2025-08-04	W57XXXA S80869A	V
43419	2025-03-01	Z3A30	V
43419	2025-05-11	O0930 O3430 Z789	V
43419	2025-06-12	Z20822	V
43420	2024-06-27	T7840XD R21	V
43420	2024-07-11	R1013	V
43420	2024-07-17	Z139	V
43420	2025-01-24	F29 F209	V
43420	2025-02-17	R519	V
43420	2025-02-19	G2402	V
43421	2024-10-14	S01112A	V
43422	2025-08-20	R079	V
43423	2025-02-27	K625	V
43423	2025-04-17	J0111 J329	V
43424	2025-07-02	R002 R079	V
43425	2024-06-20	J069	V
43426	2025-01-15	T7840XA	V
43427	2025-06-23	N898 O26891	V
43427	2025-06-27	O209	A
43428	2024-11-08	J4520	V
43428	2025-07-14	R1084 M5450	V
43429	2025-04-18	M79672	V
43430	2025-02-25	S92912A	V
43430	2025-08-02	R109	V
43431	2025-01-26	K645	V
43431	2025-06-13	K121 J029 K0889	V
43432	2024-06-23	M542	V
43432	2024-09-05	R079	V
43432	2025-06-22	R079	V
43433	2024-10-09	B349	V
43434	2025-08-02	M79646	V
43435	2024-06-12	M8588	V
43435	2024-06-19	B379 N898	V
43435	2024-06-23	R1013 K529 L299	V
43435	2024-12-07	M7910 R519	V
43435	2024-12-21	M2550 R5383	V
43435	2025-02-14	R0789	V
43435	2025-02-19	R0789	V
43435	2025-04-18	M2550	V
43436	2024-06-19	Z3490	V
43437	2025-04-17	R1013	V
43438	2024-07-06	R7989	V
43438	2025-05-30	R079	V
43438	2025-08-08	G44209	V
43439	2024-10-03	J020	V
43440	2024-07-08	O210	V
43441	2024-06-27	R519	V
43442	2024-07-20	R102	V
43443	2025-05-13	R55	V
43444	2024-11-26	R0789	V
43445	2025-04-29	A084	V
43446	2024-08-25	L2089	V
43447	2024-10-20	J069 R0981	V
43448	2025-01-30	R6812	V
43448	2025-01-31	R0981	V
43449	2025-07-31	R0789	V
43450	2024-10-28	B349	V
43450	2025-01-24	K5900	V
43451	2025-06-18	R0781 R079	V
43452	2025-07-24	O0930 O34219 Z98890 O09891	V
43452	2025-08-06	O0930 Z3490 O34219 O09891 Z988	A
43452	2025-08-11	M7989 R7989	V
43453	2024-11-14	M79643	V
43454	2024-10-30	R109	V
43455	2024-12-18	K219	V
43455	2025-01-13	R55	V
43455	2025-03-08	H5789	V
43456	2025-03-16	S0990XA T148XXA	V
43457	2024-08-19	L03213	V
43458	2025-02-04	J069	V
43458	2025-08-06	L309 J069	V
43459	2024-10-27	J069	V
43460	2024-07-15	L03115	V
43461	2024-06-10	N939	V
43462	2024-11-18	R197	V
43462	2024-12-09	Z3A15	V
43463	2024-08-31	J069	V
43464	2025-08-11	R519	V
43465	2024-08-06	B349	V
43466	2025-02-15	B349 M5450	V
43467	2024-06-11	M25521	V
43468	2024-10-16	J1183	V
43468	2024-10-30	B349 K5900	V
43469	2025-02-08	F909 J069 L905	V
43470	2024-06-03	M5450 M79604 E119	V
43471	2024-10-07	O80 O1490 R1032	V
43472	2024-11-02	S60511A W460XXA Z7721	V
43472	2025-07-19	M25561 M1711	V
43473	2024-12-19	R102 N814	V
43474	2025-03-28	R079 M79606	V
43475	2025-04-07	R42	V
43476	2025-05-13	S7002XA	V
43477	2025-04-26	S82831A	V
43478	2024-07-14	R079	A
43479	2025-03-31	R1110	V
43480	2024-10-09	J069	V
43481	2024-11-22	L308 L03312	V
43481	2025-02-03	W57XXXA	V
43481	2025-04-14	J069	V
43482	2024-06-08	A419 R55 R778 W19XXXA R509	A
43482	2024-11-29	N390 W19XXXA	V
43483	2024-05-23	N390 R4182 R5383 R5382	A
43483	2024-10-13	Z515	A
43484	2024-08-15	R627	V
43485	2025-07-21	M79661 R079 Z603 Y09	V
43486	2025-03-27	S0101XA S0990XA	V
43486	2025-04-06	Z4802	V
43487	2025-07-04	I214	A
43488	2024-08-16	D496 E079 G936 G9389 R0989 R63	A
43488	2024-08-16	G936	V
43489	2025-01-19	S52502A	V
43490	2024-10-08	M19071 S91301A	V
43491	2025-07-03	M79605 M25532 V199XXA	V
43492	2024-12-03	K625	V
43493	2024-08-03	R519	V
43493	2024-09-02	H5710 S0990XA	V
43494	2025-03-29	L0501 Z98890	V
43495	2024-08-26	R0789 R1013	V
43496	2024-09-12	R1030 Z3A01	V
43496	2024-09-14	Z3A01	V
43496	2024-09-30	K0889	V
43496	2025-04-10	N3001	V
43496	2025-05-28	K029	V
43497	2025-02-15	A419 K750 R7401 S0990XA	A
43498	2024-11-18	B349	V
43498	2024-11-18	J210	V
43499	2025-04-13	M5489	V
43500	2024-10-16	S8002XA R0789	V
43501	2024-09-26	B349 B370	V
43501	2025-01-08	R0981 Z20822 B349	V
43501	2025-07-15	J069	V
43501	2025-07-24	R040	V
43502	2024-06-28	Z0000 H02843	V
43502	2024-08-10	H6590 H7290	V
43502	2024-11-28	B349 H9209	V
43502	2025-06-20	H6090 H6690	V
43503	2025-05-19	R200 R2990	A
43504	2024-11-18	K529	V
43504	2025-06-29	E119 M79651 W19XXXA M25571	V
43505	2024-11-27	I214	V
43505	2025-01-14	I10	V
43505	2025-01-18	R079 I160	A
43506	2025-04-23	E7800 R519 R059 Z603 E119	V
43507	2024-10-04	R040	V
43508	2024-09-23	R040	V
43508	2024-09-27	R040 Z4800	V
43508	2024-09-28	R040	V
43508	2024-10-01	R040	V
43508	2024-10-11	R040	V
43508	2024-10-16	R040	V
43509	2024-06-05	R0602	A
43510	2025-01-09	J9801 Z9289	V
43511	2025-06-13	I2699	A
43512	2024-06-02	I469	A
43513	2025-04-01	M25569	V
43514	2024-06-13	S0083XA S63502A	V
43515	2025-04-09	Z5321	V
43516	2024-12-25	L0291	V
43516	2025-07-09	S060X0A	V
43517	2024-06-09	U071	V
43517	2024-08-02	O4690	V
43517	2024-08-28	Z3A08	V
43517	2024-09-13	L0291	V
43517	2025-01-25	O26899	V
43517	2025-03-14	O479	V
43517	2025-03-19	Z3490	A
43518	2024-11-29	Z9289 M25521 M25511	V
43519	2024-08-03	N390	V
43519	2024-08-17	R1012	V
43519	2024-12-15	J020	V
43519	2025-06-14	K029	V
43519	2025-07-24	J45909	V
43519	2025-08-09	J40	V
43520	2024-09-02	I10 W102XXA W19XXXA I160	V
43521	2024-09-21	S86811A	V
43522	2024-07-13	J050	V
43522	2024-10-09	W19XXXA M79606	V
43522	2025-05-16	G40109 R569	A
43523	2025-01-04	F411 M329	A
43524	2024-06-28	N049 N049	A
43524	2024-06-28	N049 N049	V
43525	2024-10-21	R42	V
43526	2024-07-12	J111 R531 N3090	A
43526	2025-01-07	L03031	V
43526	2025-08-10	S2231XA	V
43526	2025-08-17	N3001	V
43527	2024-12-01	Z5321	V
43527	2024-12-11	L0100	V
43528	2024-12-11	N3090 N939	V
43529	2024-12-19	V892XXA M25572	V
43530	2025-02-22	J069	V
43530	2025-05-24	I249 R1032	A
43531	2024-07-31	E119 J45909 I10 I509 J441 J449	V
43531	2024-09-13	I509 J189	V
43531	2024-10-30	R339	V
43531	2024-12-18	J449	V
43531	2025-02-10	R2990	V
43531	2025-07-13	I5020 R197 R739 I82409 J441 R0	V
43531	2025-07-13	R197 R739 E860 E860 R197 R739	A
43531	2025-07-23	R000 I4891 I509 E8770 I5020 R0	V
43531	2025-08-20	R0602	V
43532	2024-11-10	A084	V
43533	2024-10-19	T183XXA	V
43533	2024-10-19	T189XXA	V
43534	2025-08-16	R1084	V
43535	2024-10-25	E871	A
43535	2024-11-12	E871	A
43536	2025-04-05	R519 G8929	V
43537	2024-06-08	M542	A
43537	2025-05-12	E119 M25521	V
43538	2024-06-24	R092	A
43539	2025-06-01	M25559	V
43540	2024-10-17	M25562 G8929	V
43541	2024-10-28	K5732	V
43542	2025-07-21	R079	V
43543	2024-05-30	Z3490 O209	V
43544	2025-02-24	O24415 G44209 Z8632 Z98891 R00	V
43545	2024-06-14	R109	V
43546	2025-04-10	N644	V
43547	2024-09-20	D5700 R102	V
43548	2025-07-11	O4690	V
43548	2025-07-12	O039	V
43549	2024-07-07	R4182 N390 I639	A
43549	2024-10-23	L0390	A
43549	2025-08-01	R410 R4182	A
43550	2024-12-11	N390	V
43550	2024-12-19	B029	V
43551	2025-03-18	K219 R1013	V
43552	2025-07-07	R319 R509 R109 R079	V
43553	2024-10-05	N939 Z3491	V
43553	2025-05-22	Z3490	A
43554	2024-05-27	O2301	A
43554	2024-05-27	O2301 Z1331 Z3A01 N390	V
43554	2024-06-30	N10 Z3009	V
43554	2024-07-16	R1013	V
43554	2024-08-04	N898 R1013	V
43554	2024-10-18	K0889	V
43554	2024-11-03	R109	V
43554	2024-12-30	K2970	V
43554	2025-01-05	K2970	V
43554	2025-02-03	K219 R0602	V
43554	2025-07-24	K2970 N390	V
43555	2024-09-06	E0590 M542	V
43556	2025-01-07	R109	V
43557	2025-05-31	W19XXXA	V
43557	2025-06-30	I639 R2990	A
43558	2025-05-12	B349	V
43559	2024-06-27	N200	V
43559	2024-06-29	N23	V
43559	2025-01-04	J101	V
43559	2025-04-09	R0789 R519	V
43560	2024-08-22	L0291	V
43560	2024-09-24	K610	V
43561	2024-08-06	N390 R296 J189	A
43562	2025-03-02	R1011 K838	V
43563	2025-05-07	K8510	A
43564	2024-06-24	I2510 R112 F10920 Z8673 E7800	V
43565	2024-06-18	M25559 M79606	V
43565	2024-06-20	M79662	V
43565	2024-08-30	L0291	V
43565	2024-09-01	Z5189	V
43565	2025-03-23	I999 L089	V
43565	2025-03-29	L089 M869 T148XXA	V
43566	2024-05-25	R739	V
43567	2025-02-06	N898 R102 R300	V
43568	2025-05-31	R4182	A
43569	2025-05-19	N920	V
43569	2025-06-26	K045 K0889	V
43570	2025-04-13	M79652 M5450 V892XXA G44209	V
43571	2025-07-21	Z1152 R1011 R109 R1012	V
43572	2024-09-13	R0789	V
43572	2025-01-24	K7200 C679 K7290	V
43572	2025-04-20	R079	V
43572	2025-04-29	M25519	V
43573	2024-08-09	Z3490	V
43573	2025-03-26	R1084	V
43574	2024-07-05	L0291 R1032 R739	V
43574	2024-07-07	E1165 L0231 R7881	A
43574	2024-07-14	N189 E1122 I129 R7881 T82594A	V
43574	2024-07-18	R7881 T82518D	V
43574	2024-09-14	L0291 M7918	V
43574	2025-02-01	E875	A
43574	2025-02-10	R55	A
43574	2025-04-13	R002 L0390 R509	V
43574	2025-08-17	M79672	V
43575	2024-12-28	R09A2	V
43576	2025-01-23	M5489	V
43576	2025-02-11	T451X5A	A
43576	2025-03-17	A419 J189	A
43576	2025-05-02	R7989 E876 R1013 C50911 E8342	A
43576	2025-07-10	I82491	V
43577	2024-09-03	M65311	V
43577	2025-07-05	M79601	V
43578	2024-07-23	Z3A32	A
43578	2024-07-29	Z5189 R1030	V
43578	2024-08-13	H8110 G44209	V
43579	2024-07-04	N179	A
43579	2025-02-01	I249	A
43580	2024-12-24	M7050	V
43580	2025-08-11	R519	V
43581	2024-08-16	R0789	V
43581	2025-07-26	R1084 R079 M5450	V
43582	2024-06-24	S40012A V892XXA	V
43582	2024-07-24	M79605	V
43583	2025-02-21	R21 Z3801	V
43584	2024-08-18	R1033 K6389 Z01810 K922	A
43584	2025-05-28	K921 R9389	V
43585	2025-01-15	M7989	V
43586	2024-06-07	R7401 R109 K8050	V
43586	2024-07-12	C7931 D496	V
43586	2025-06-15	I81	V
43587	2024-06-25	K2900 N83201	V
43587	2024-10-15	J069	V
43587	2025-08-20	R109	V
43588	2025-04-21	V877XXA	V
43589	2025-01-12	B349	V
43590	2025-01-28	V877XXA	V
43590	2025-02-13	N920	V
43590	2025-04-05	Z8709	V
43590	2025-04-30	B349	V
43590	2025-08-16	Z3490	A
43591	2024-11-29	M25511	V
43592	2024-05-25	I10	V
43593	2025-08-02	R0602 R062	V
43594	2025-08-20	S0990XA	V
43594	2025-08-20	T7840XA	V
43595	2025-07-06	M722	V
43596	2024-06-01	N610	V
43596	2024-06-06	N610 D0501 D0502	A
43597	2025-02-06	M25512	V
43597	2025-08-13	M79672	V
43598	2025-05-19	Z1152 R053	V
43599	2024-07-21	R059	V
43600	2025-05-27	R079	V
43601	2025-07-30	J90	V
43602	2025-07-04	I10	V
43603	2024-06-29	K2970	V
43603	2024-07-02	K2950	V
43603	2024-07-31	R109	V
43603	2024-10-13	M7731	V
43603	2024-12-31	N3001	V
43603	2025-01-02	R1013	V
43603	2025-01-05	N3001	V
43603	2025-04-08	R519	V
43603	2025-04-28	R1013 K2900	V
43603	2025-05-03	K2900	V
43603	2025-05-27	R1013	V
43604	2025-06-26	L089 S91309A R079	V
43605	2024-11-25	R109	V
43605	2025-04-30	J029	V
43606	2024-07-06	R220	V
43606	2025-06-12	R051 J069	V
43606	2025-06-25	R918	A
43607	2024-12-30	R000 J111 R509 R059	V
43607	2024-12-31	J111	V
43608	2024-10-31	Z1152 Z6825 E039 B348 Z87891 R	V
43609	2024-11-01	K529	V
43609	2025-01-14	R55	V
43610	2025-03-01	Z9289 R109	V
43611	2025-04-09	B9629 Z5982 A419 Z1612 Z5912 N	A
43611	2025-08-12	R079 R7989	A
43612	2024-12-15	J101 R051 R079	V
43613	2024-11-07	E870 R7989 Z9189	V
43613	2024-11-27	R079 R627 R4182	V
43614	2025-07-25	N390	V
43615	2025-07-17	S62109A	V
43615	2025-08-07	D72829 I639 R12 M79621 I4891	V
43615	2025-08-07	R2681 R079	V
43616	2025-01-24	K5732	V
43616	2025-06-27	M7989 R7989	V
43616	2025-06-28	M7989 R531	V
43616	2025-07-02	R296	V
43616	2025-08-08	L0390 F10930	V
43617	2024-07-13	R0789	V
43617	2025-04-07	M542	V
43618	2024-09-18	I7140 R079	A
43618	2025-02-18	R0602 R079	V
43618	2025-02-25	S42301A I7140	A
43618	2025-05-31	R29810 R4701	A
43619	2024-10-26	S93401A	V
43620	2025-08-08	R109	A
43621	2025-04-14	R079	V
43622	2024-07-15	V892XXA	V
43622	2025-07-17	M25562 E7800 J45909 E119	V
43623	2025-04-25	K37 R1084	A
43623	2025-06-12	R531 N12	V
43624	2024-10-21	Z139 E8342	V
43624	2024-10-23	R3989	V
43625	2025-06-21	J189	A
43626	2024-05-28	T7840XA	V
43626	2024-06-01	R21 F19982	V
43626	2024-12-24	L308	V
43626	2025-05-11	L409	V
43627	2024-10-11	K8050	V
43628	2024-07-03	R519	V
43628	2024-12-10	K819 M5412 F419 M5410	V
43628	2025-02-15	R519 R531 R42 G8929	V
43629	2024-08-31	B029	V
43630	2025-04-27	K649	V
43630	2025-05-20	J029	V
43631	2024-06-29	H43392 H5712	V
43632	2024-07-03	R509	V
43632	2024-08-28	R0603 D849 J189 R0902	A
43633	2024-06-30	M810 B379 I10 E039 E7800 R102	V
43634	2024-07-04	I959	A
43634	2024-07-17	N390 T83511A	A
43634	2024-09-29	E871 N3000	A
43634	2024-10-18	R627	A
43635	2025-05-03	J45909	V
43635	2025-05-06	R059 Z299 E8720 N390	V
43635	2025-08-04	R519	V
43636	2024-05-29	L309	V
43636	2024-06-20	L259	V
43637	2024-11-02	W19XXXA	V
43638	2024-05-31	R296 R109	V
43639	2024-10-20	R55 W19XXXA	V
43639	2025-08-01	R42 R55 R519	V
43640	2024-12-27	G939	A
43640	2025-01-29	R42 F32A	V
43641	2024-12-31	R7989 B349	V
43641	2025-01-05	R109	V
43642	2025-08-09	K3580	A
43642	2025-08-14	Z9049 R109	V
43643	2024-08-17	K922 K921	A
43643	2025-08-05	N611	V
43644	2024-06-30	L0390	V
43645	2025-01-02	R109 R000	V
43646	2025-04-28	T07XXXA	V
43647	2024-09-15	Z008 F03918	A
43648	2024-06-21	W19XXXA I7140 G20B1 N390	A
43648	2024-11-23	C9590	V
43649	2024-11-25	T783XXA	V
43649	2024-11-26	R519	V
43649	2025-08-06	K0889	V
43650	2024-10-26	R109 O26891	V
43650	2024-10-28	Z3490	V
43650	2024-11-03	O4690	V
43650	2025-06-21	Z3490	A
43650	2025-07-08	N610	V
43651	2025-05-22	S59901A	V
43652	2024-11-25	J45901 W19XXXA	V
43653	2024-08-03	R109	V
43654	2024-11-10	M5432	V
43655	2025-02-13	R079	V
43656	2024-06-23	R079	V
43656	2024-07-11	R45851	V
43656	2025-01-19	N644	V
43656	2025-02-27	N3000	V
43656	2025-05-22	R55	V
43657	2025-03-19	I509	A
43658	2025-07-10	F419 R202 R200	V
43659	2025-02-09	R109	V
43660	2025-05-04	H1132	V
43661	2024-06-07	Z9289 G43909	V
43661	2024-12-25	Z5320	V
43661	2025-04-10	R42 Z9289 N390	V
43661	2025-04-18	M79601	V
43661	2025-06-03	M79601	V
43662	2024-07-13	T8130XA	A
43662	2025-04-19	K529 K56600	A
43662	2025-07-07	R109	V
43662	2025-07-11	K2970 Z9289 E875	V
43662	2025-08-18	I10 Z7984 Z8711 M542 E785 Z968	V
43663	2024-06-12	R079	V
43663	2025-02-01	S73005A R52 R9431	V
43663	2025-05-07	Z01810 M25552	V
43663	2025-05-21	M25552	V
43664	2024-11-17	I2693	V
43664	2025-01-15	M7120	V
43664	2025-07-02	M19019	V
43665	2024-08-24	M25569	V
43665	2025-02-22	D649	V
43665	2025-05-05	M009	V
43666	2024-07-28	O3680X0	V
43666	2025-08-20	J029 U071	V
43667	2024-06-28	R102	V
43667	2025-02-02	U071	V
43668	2025-07-19	M25511	V
43669	2025-08-14	I6340 M25572 G8929 I639 R569	V
43670	2024-07-18	R569 J189	V
43670	2024-12-12	R0602	V
43671	2025-04-26	M5416	V
43671	2025-07-24	M519	A
43672	2024-05-28	R21	V
43672	2025-05-30	M7989	V
43672	2025-06-22	E870 N390	V
43673	2024-12-23	H66002 J069	V
43673	2024-12-26	R059 H9222 R0981 H6690 H60532	V
43674	2025-04-23	M25531	V
43675	2024-12-23	R059	V
43676	2025-02-27	R079 R6889	V
43677	2025-05-20	N390	V
43678	2024-12-01	Z9189 R1010 R160	V
43678	2025-04-18	M79606	V
43679	2024-06-16	U071	V
43679	2024-09-04	J029	V
43680	2024-06-07	N390 R079 Z9289	V
43681	2025-08-03	M79669	V
43682	2024-07-12	K529	V
43682	2024-07-28	L729	V
43682	2024-08-18	K5900	V
43682	2024-11-24	M79606	V
43682	2024-12-07	Z96651 M25561	V
43682	2025-05-28	R600	V
43683	2024-12-03	N390 R509	V
43684	2025-01-13	R1084	V
43684	2025-01-16	Z3A01	V
43684	2025-01-23	O039	V
43685	2025-04-10	A419 R52	A
43686	2025-02-26	R1011 N12	V
43687	2024-10-09	R0602 R0609 R5383	V
43687	2024-11-20	R079 R109	V
43687	2025-03-16	M25559 M549	V
43687	2025-06-29	M7989 R0600 R600	V
43688	2024-11-21	K311	A
43689	2024-09-13	M542 R519	V
43689	2025-01-26	R079	A
43689	2025-02-02	R079	A
43690	2025-04-22	R296 F0390	A
43691	2024-10-19	R051 J069	V
43692	2024-07-09	W19XXXA	V
43693	2024-11-10	S43004A	V
43694	2024-12-07	R1013 Z9289	V
43695	2025-03-08	N390	A
43696	2025-03-06	G4486 M542	V
43696	2025-03-16	G510	V
43697	2024-07-03	O3660X0	A
43698	2024-06-20	I872	V
43698	2024-07-15	R059	V
43698	2024-11-27	M549	V
43698	2025-01-08	N179 Z09 B348 H4920 Z0000 J449	V
43698	2025-01-16	L309	V
43698	2025-02-22	J069	V
43698	2025-03-22	M5450	V
43698	2025-07-06	D509 K922 K625	V
43698	2025-07-30	W19XXXD	V
43699	2024-06-12	F32A	V
43699	2024-10-03	S39012A	V
43699	2025-05-21	W5501XA	V
43699	2025-05-25	W5501XD	V
43699	2025-06-03	A829	V
43699	2025-06-20	Z203	V
43700	2024-07-11	R109	V
43700	2024-11-22	M79642 L03012	V
43700	2025-05-24	K810 K819	A
43700	2025-07-11	R059 B349 R42	V
43701	2025-01-11	R319	V
43702	2024-11-26	Z1152 F32A R1084 R5383 R42 R40	V
43703	2024-12-06	M25519	V
43704	2024-06-07	J9601	A
43704	2024-12-16	D649	V
43704	2025-04-03	I959 I469	A
43705	2025-03-10	R079	V
43706	2024-12-08	N6001	V
43707	2024-10-22	R609	A
43707	2024-11-02	H02849	V
43708	2025-03-19	J069 N390 R531	V
43708	2025-08-07	R109	V
43708	2025-08-11	R109 N390	V
43709	2024-11-28	S0101XA	V
43709	2024-12-12	Z4802	V
43710	2024-06-10	R109	V
43710	2024-12-26	R109 K529	V
43710	2025-02-21	Z8709 J40 J45909	V
43710	2025-02-25	J189	V
43710	2025-03-04	D649 J181 J189	A
43711	2024-11-16	Z8507 C250	A
43711	2024-12-21	R1010	V
43711	2025-01-09	R1011	V
43711	2025-08-14	R21	V
43712	2024-10-11	N3000	V
43712	2024-11-13	R3989	V
43712	2025-02-03	R399 R079	A
43712	2025-05-25	R140 R079	V
43713	2025-06-14	R519	V
43714	2024-11-14	J189 J9601	V
43715	2024-07-05	W57XXXA Y92810 T63441A S60562A	V
43716	2024-09-09	N888 O200 Z3490	V
43717	2024-08-11	R079 I509 I4892 R000 R0602 I48	V
43718	2024-05-30	H532	V
43719	2024-06-13	K529	V
43719	2025-01-01	R1084	V
43719	2025-02-26	R109 R197 R112	V
43720	2025-03-19	R059	V
43720	2025-03-20	J441	A
43721	2024-12-14	I2699 I824Y2	A
43721	2025-06-21	S60229A	V
43722	2024-06-20	R079	V
43722	2024-11-04	M25519	V
43722	2024-11-13	R079 I517 R911 R918	V
43722	2025-08-07	R109	V
43723	2024-12-12	R4182 E119 I10 Z760	V
43723	2025-07-01	K649	V
43724	2024-09-06	R0602 K449 R1013 K219	V
43724	2024-10-06	M549	V
43724	2024-10-22	G43809 M5450 G8929 H8110	V
43724	2025-01-01	Z4889	V
43725	2025-07-09	E875 J029	V
43726	2024-07-30	R0789	V
43727	2025-05-19	J069 J302 J4489	V
43728	2024-08-15	K029 K0889	V
43729	2024-11-04	R079 R001	V
43730	2025-06-26	C4021 Z9189	V
43731	2024-08-12	R0781	V
43732	2024-11-21	R52	V
43732	2024-12-25	L700	V
43732	2024-12-27	L700 R21	V
43732	2025-07-23	R160 R1013 I3139	A
43733	2024-12-09	B349	V
43734	2025-08-14	L03115	V
43735	2024-08-04	W19XXXA R55 S0101XA	A
43736	2024-06-10	E871 K920 R000 R7401 R7989	A
43737	2024-09-18	R55	A
43737	2024-11-28	R413	V
43737	2025-02-14	R079 R002	A
43737	2025-04-13	I160	V
43737	2025-05-07	G459	A
43738	2025-05-22	S0990XA	V
43739	2024-12-27	J101 J45901	V
43740	2024-09-18	R079	V
43741	2025-01-24	L239	V
43742	2025-05-23	R519	V
43743	2024-06-11	Z9289	A
43744	2024-10-23	M5416	V
43745	2024-08-11	I110 B9620 E7800 I4891 Z886 Z9	V
43745	2025-05-02	W19XXXA S0990XA	V
43746	2025-07-30	M25562	V
43747	2024-09-11	R197 Z760	V
43747	2024-09-12	N939	V
43747	2024-09-13	R911 K921	V
43747	2024-09-19	R079	V
43747	2024-09-29	Z760	V
43747	2025-03-06	R1032	V
43748	2025-06-12	M79672	V
43749	2025-05-21	M549	V
43750	2024-07-14	G510	V
43750	2024-07-29	R739 R42	V
43751	2024-07-20	R109 R079	V
43751	2024-09-04	R1011 Z9289	A
43751	2025-03-07	R911 K921	V
43751	2025-03-08	K921 R531	A
43752	2025-02-08	R112	V
43753	2024-08-01	I214 N390	A
43753	2024-10-09	R42 H6121 I10	V
43754	2024-10-10	R739 F22	V
43755	2024-09-29	B372 L22	V
43755	2024-12-13	K5900	V
43755	2025-06-14	R059 K007	V
43756	2025-07-09	R55	V
43757	2024-08-14	B349	V
43757	2024-11-14	R079	V
43757	2025-03-02	R109	V
43757	2025-04-24	R110	V
43757	2025-05-08	R002	V
43757	2025-05-16	K0889	V
43757	2025-06-13	R059	V
43757	2025-07-03	R002	V
43757	2025-07-03	R079	V
43758	2025-05-15	R0609	A
43759	2025-03-01	R899	V
43760	2024-09-23	S40022S	V
43760	2025-05-25	M549	V
43761	2025-05-02	R059	V
43761	2025-06-07	R4182	A
43761	2025-07-31	G039 R9431 R519	A
43762	2024-11-02	R109 R079	V
43763	2024-11-15	R079	V
43764	2024-06-12	W19XXXA	V
43765	2024-06-22	R188	A
43765	2024-07-12	K120	V
43765	2024-10-02	J029	V
43765	2025-01-22	N200	V
43766	2024-11-02	S0011XA S0993XA	V
43767	2024-09-16	M797 R1011	V
43768	2025-02-25	R29810	A
43769	2025-08-17	R0789 R410	V
43770	2025-05-11	R079 M25511	V
43771	2024-09-23	K068	V
43772	2024-06-14	B379 E8342 N3001 R739	V
43772	2024-06-17	J189	V
43773	2024-06-12	Z9289	A
43773	2024-07-17	Z9289	A
43773	2024-07-31	Z9289	A
43773	2024-08-26	R079	A
43774	2025-02-08	K219	V
43775	2025-05-19	B085	V
43776	2024-08-14	R079 R911	V
43777	2024-09-16	E876 R079	V
43778	2024-08-31	I249 R079	V
43779	2024-09-13	K56609	V
43779	2024-11-13	A09	V
43780	2024-05-23	K5900	V
43780	2024-08-15	J449	V
43780	2024-10-01	F1290 R112	V
43780	2025-01-22	E162 R1084 R112	V
43780	2025-02-13	E1165	V
43780	2025-03-20	E162	A
43780	2025-04-09	I7389	A
43780	2025-06-27	R739 J45901	V
43781	2025-03-21	A084	V
43781	2025-05-15	R21	V
43782	2025-05-01	R1011	V
43782	2025-08-17	R1084	V
43783	2024-07-31	Y09 Y079	V
43784	2024-07-07	M7989	V
43784	2024-09-27	W19XXXA	V
43785	2025-06-14	S72342A T148XXA	V
43786	2024-06-24	S82002A S82025A	V
43787	2024-07-15	N3090	V
43787	2024-08-14	R519 Z5320	V
43788	2025-05-26	I469	A
43789	2024-06-09	N3001	V
43789	2024-08-14	H9312	V
43789	2024-09-13	R051 Z9289	A
43789	2025-03-04	M25531	V
43789	2025-06-21	Z5329 F17210 I252 J45909 Z955	V
43789	2025-06-29	R079	V
43790	2024-07-27	R079 R0602	V
43791	2024-09-01	N390 J189 K7460 K529 R531	A
43791	2025-04-14	R1031 M549	V
43791	2025-05-29	R42	V
43791	2025-07-14	N3000	V
43792	2024-05-25	B029	V
43792	2024-05-28	B0223	V
43792	2024-09-05	R059 R070	V
43792	2025-05-27	R0600 M79605 M79604 R0602	V
43793	2025-01-30	E119 R079 I10 I350 R269	A
43793	2025-03-26	N12 R1011	V
43794	2025-06-11	R531	V
43794	2025-08-19	L539 M25432	V
43795	2025-07-25	R0602 R0603	A
43795	2025-08-10	I959 J1282 U071	A
43796	2024-11-25	A059	V
43796	2024-11-26	K529	V
43797	2024-07-28	R042	V
43797	2025-01-20	R195	V
43798	2024-08-11	N3000	V
43799	2025-07-30	O26899 R109	V
43800	2024-07-24	J4541	V
43801	2025-01-21	K529	V
43802	2024-08-21	M25531	V
43803	2025-08-15	R2681 R42 R0602	V
43804	2024-05-25	R079 Z9289	V
43804	2024-05-26	M7989 I824Y1	V
43804	2024-06-10	R059	V
43804	2024-08-01	K623	V
43804	2025-01-17	N179 Z9682 R1032 R159 Z85038 Z	V
43805	2024-12-17	R109	V
43806	2024-06-14	R55 J4489 J45902	A
43806	2025-07-17	J159	V
43807	2024-06-06	O219 R1084	V
43807	2024-06-24	M5450 R1030 Z3A17	V
43807	2024-07-10	R102	V
43807	2024-07-11	R1030 Z3492	V
43807	2024-08-05	O26892 R109	V
43807	2024-08-11	D508 I639 O0930 Q2112	V
43807	2024-09-16	D508 K219 Z3A29	V
43807	2024-09-23	N761	V
43807	2024-09-29	R140	V
43807	2024-10-05	D508 O0930 O163 Q2112 I639	V
43807	2024-10-05	R109 O163 O26899	V
43807	2024-10-19	O1493	A
43807	2024-10-23	B3731	V
43807	2024-11-21	Z3490	A
43808	2025-05-24	J4550	V
43809	2024-05-23	J45901	A
43809	2024-07-21	J45901	A
43809	2024-11-14	R040	V
43809	2024-11-28	J189 J101	V
43809	2025-03-18	M5450 M25471 I10 M25472 Z9289	V
43809	2025-07-19	E8720	A
43810	2024-11-26	K810	A
43811	2024-06-28	O24419	A
43811	2024-07-11	O288	A
43811	2024-10-13	Z5189	V
43812	2025-01-22	R197 R195	V
43813	2024-11-29	E119 Z79899 G8929 R300 Z885 R3	V
43814	2025-05-24	G8929 M25511 M7581	V
43815	2025-01-01	F10920	V
43816	2025-08-07	K0889	V
43817	2024-11-16	M79602	V
43818	2025-05-03	N200	V
43819	2024-10-22	K5900 R109	V
43820	2024-09-03	A419	A
43821	2025-04-04	R319 N390	V
43821	2025-07-14	T148XXA	V
43822	2025-07-12	N390 R7881 Z940	V
43823	2024-07-24	Z9289 R040	V
43823	2024-11-20	M25559 R059	V
43824	2024-10-29	B338	V
43825	2025-02-19	S8000XA	V
43825	2025-05-31	E039	V
43826	2025-01-21	T7840XA	V
43827	2025-03-22	K5732	V
43828	2025-02-02	R52 R112 R7401 K529	A
43829	2024-09-23	J4520 J069	V
43830	2025-01-24	J101 R0602 R079	V
43830	2025-06-03	M5450 N3000 G629	V
43830	2025-07-01	T300	V
43830	2025-07-17	H1132	V
43831	2024-05-23	K529	V
43832	2025-04-11	R1030	V
43833	2024-11-14	R0602 Z9289	V
43833	2025-01-24	R0602	V
43833	2025-04-13	R0602	A
43833	2025-05-30	L0291	V
43834	2025-07-24	O26899	V
43835	2025-03-18	R509	V
43835	2025-03-21	B09	V
43835	2025-06-24	B341	V
43836	2025-01-20	Z139 M549	V
43837	2025-06-05	M25512 S060X0A S0990XA	V
43838	2025-08-05	R160	V
43839	2025-06-06	S93401A	V
43839	2025-06-11	S93401D	V
43840	2024-10-10	L0291 R739	V
43840	2025-01-26	F315 F29	A
43840	2025-02-25	R220 L03211	A
43841	2025-05-31	D508	A
43842	2024-11-26	B349	V
43843	2024-05-29	L03115	V
43843	2025-08-09	I872 R600 R7989 R262 M25561 M1	V
43844	2024-11-01	R109	V
43844	2024-12-15	S63509A	V
43845	2024-08-07	A419 I4891 J90 R6521 J9601	A
43846	2024-10-16	J189 K7581 R000 R0602 R509 A41	V
43846	2025-07-06	R002 R531	V
43847	2025-01-02	R0989 R609	V
43847	2025-01-24	R059	A
43847	2025-02-04	R509 A419	A
43847	2025-03-12	Z9289	A
43847	2025-07-09	R6251 A419 R627	A
43848	2024-07-05	Z9289 R531	V
43848	2024-07-23	R4182	A
43849	2025-01-20	W19XXXA Z9289	V
43850	2024-09-22	R079	A
43850	2025-02-17	M7989 R1084 K56609 R0602	A
43850	2025-08-15	R262 N390 W19XXXA Z9289	A
43851	2025-05-10	M5410	V
43852	2024-09-22	K0889	V
43852	2024-12-18	N390	V
43852	2024-12-20	R300	V
43852	2025-02-14	S5000XA M25559	V
43853	2025-02-14	R0602 R5381	V
43854	2024-07-20	J45901	V
43854	2024-09-08	S0181XA	V
43854	2024-09-13	Z4802	V
43854	2024-10-15	Z4802	V
43855	2024-08-02	Z9289 H9319 R051 R079	V
43855	2025-05-22	M79605 M79662 Z791 M25562 Z798	V
43855	2025-05-31	Z603 M25562	V
43855	2025-06-08	M79652 M79605 M25562	V
43856	2025-01-03	21522001 R10817 R1013	V
43857	2024-06-04	E806	V
43857	2024-12-18	J069	V
43858	2024-10-15	R051	V
43859	2024-06-21	S61011A	V
43860	2024-06-16	H579	V
43860	2024-09-22	S53032A	V
43860	2024-09-27	J069	V
43860	2024-09-28	J210	V
43860	2025-07-28	A084	V
43861	2025-04-12	M25569	V
43861	2025-07-02	Z9289 M7989	A
43862	2024-08-12	H9203 N926 R030 R109 K0889	V
43862	2024-09-12	B349	V
43862	2024-11-14	F419 R45851	V
43862	2025-02-16	R519 Z7689	V
43862	2025-03-09	K029	V
43863	2024-08-30	S31109A	V
43863	2025-01-02	R52	V
43863	2025-03-19	W19XXXA	V
43863	2025-07-02	R1032	V
43864	2024-12-03	I249	A
43865	2025-02-24	T148XXA	V
43866	2025-05-18	M79602 R202	V
43867	2024-10-29	N3000	V
43868	2024-09-18	S0990XA	V
43869	2025-05-08	R059	V
43870	2024-07-10	R519	V
43870	2024-12-13	L509	V
43870	2025-05-08	L03213 M542 H04302	V
43870	2025-05-09	L03213	A
43870	2025-05-14	L139	V
43871	2024-06-29	S72002A S728X2A	A
43871	2024-10-30	K2970	V
43871	2025-03-30	K2970	V
43871	2025-05-25	K5100	A
43872	2025-01-22	J45901	V
43872	2025-05-01	R220	V
43873	2024-06-04	I950 R0902 R7989 U071	A
43874	2025-02-14	N3090 R4182 R079 R509 M7989 R2	V
43875	2024-05-23	E119 M25512 W19XXXA S01511A Z7	V
43875	2024-06-13	Z4802	V
43875	2024-07-30	T1490XA	V
43875	2025-01-05	W19XXXA	V
43876	2025-06-04	S01512A	V
43877	2024-07-29	L97919 Z9289	V
43877	2024-08-02	L97319 M25571 G8929	A
43877	2024-10-22	R059 Z9289 J189	V
43877	2024-11-16	R042 Z9289	A
43877	2024-12-12	R059 J189	A
43877	2025-01-04	J189 R079	A
43877	2025-04-13	R059	A
43877	2025-04-19	J189 R531	V
43877	2025-04-21	R110	A
43877	2025-07-14	R042	V
43878	2024-09-07	R109	V
43878	2025-05-21	K5792	A
43878	2025-06-05	R0789 N390 K5909	V
43879	2024-12-27	G510	V
43880	2025-05-23	R079 J90 I3139 J40	V
43881	2025-05-09	J40	A
43882	2025-01-31	T7840XA	V
43882	2025-03-27	R079	V
43883	2025-01-14	R070 J020	V
43884	2024-12-27	M549	V
43884	2025-02-02	R0781	V
43885	2025-06-14	N939	V
43885	2025-08-20	Z4802	V
43886	2024-12-06	N390	V
43887	2025-06-20	R55 W19XXXA	V
43888	2025-06-06	H5713 R1084 R079	V
43888	2025-06-26	J029 R079	V
43889	2024-10-14	T2122XA	V
43890	2024-10-24	J45901	A
43890	2024-11-20	A084	V
43890	2025-02-21	J4531	V
43891	2024-05-23	R1110	V
43891	2025-02-03	M542	V
43891	2025-04-03	R197 R1110	V
43891	2025-04-04	R638	V
43892	2024-08-14	S0181XA W19XXXA H8110	V
43892	2024-08-23	Z4802	V
43893	2025-08-12	S93409A	V
43894	2025-05-24	R109	V
43895	2025-08-07	R102	V
43896	2025-06-07	K120 H9203	V
43897	2025-02-01	T300	V
43898	2024-11-15	W19XXXA M25531	V
43899	2024-08-28	R079	V
43899	2024-09-16	H9203 J029 H6123	V
43899	2024-09-17	F02811 G309	V
43899	2025-03-02	R112 R197	A
43899	2025-03-12	N390 W19XXXA	A
43899	2025-03-22	E8342	V
43899	2025-07-13	R55	A
43900	2025-06-26	I10	V
43901	2025-04-10	R079	V
43901	2025-04-19	M25519	V
43901	2025-07-17	M7530	V
43902	2025-01-17	M5450 M549	V
43902	2025-03-03	M25512	V
43902	2025-03-23	E860 M5450	V
43902	2025-07-13	M549	V
43902	2025-07-20	J189 M549 R42	V
43902	2025-07-21	G8929 M5450	V
43902	2025-07-24	M5450 M549	V
43903	2024-10-27	K5900 K760 L0390	V
43903	2024-10-27	T8149XA	V
43903	2025-06-26	R109	V
43904	2024-10-24	R079	V
43904	2024-10-27	J4521	V
43904	2025-01-25	R109	V
43905	2024-12-17	J101	V
43905	2025-02-03	M25561	V
43905	2025-08-06	R0789	V
43906	2025-06-08	W19XXXA S42402A S42255A	V
43907	2024-06-20	K130	V
43907	2024-08-16	L0231	V
43907	2024-10-18	L03211	V
43907	2025-06-21	L02419 L0390	V
43908	2024-12-26	Z3A15 M25512 M542 45326000 O26	V
43909	2025-06-04	M79605 W19XXXA M25512	V
43910	2025-08-06	K8050 K8051	A
43911	2024-11-14	L03213	V
43912	2025-05-05	N6489 N630	V
43913	2024-09-10	R55 I609 I671	A
43913	2024-10-03	R55 S0101XA R296 R7989	A
43913	2025-01-30	R55	A
43914	2024-06-04	I214 J9690 R0602 R079 R339	V
43914	2024-08-29	N179	V
43914	2025-02-13	R001 R531 I4891	V
43914	2025-04-30	I509 K591 I5030 R109 I4891	V
43914	2025-07-29	R197 R5381 R109 R1084	V
43915	2025-04-24	I10 W19XXXA S0990XA	V
43916	2025-04-04	A498 K6289	A
43917	2024-05-29	I499	A
43918	2025-05-05	L304	V
43918	2025-07-06	R739	V
43919	2025-01-14	R051 R0981	V
43920	2024-08-11	Z9289 R519	V
43920	2024-10-27	M549	V
43920	2024-11-12	M549 G8929 I10 G43909 F419	V
43920	2024-11-16	G43909 G8929 M5450 Z881 I10 F4	V
43920	2024-11-22	G43101 I10 F419	V
43920	2024-12-05	M79672	V
43920	2024-12-17	M549	V
43920	2024-12-23	M25562 G8929 M25561 M5450	V
43920	2024-12-24	S32000S Z98890 M47816	V
43920	2024-12-31	M549	V
43920	2025-01-05	M7918	V
43920	2025-01-06	R079 M549	V
43920	2025-01-09	G8929 M5450 R0989	V
43920	2025-01-23	I10 Z881 F419 G43909 M62830 M5	V
43920	2025-02-18	G43909 Z79899 Z881 F419 G8929	V
43920	2025-02-24	M48061 S39012A M4306 M549 M478	V
43920	2025-03-21	M549 I10 G43009 F419 G43909	V
43920	2025-03-25	I619	V
43920	2025-04-07	M5450 I10 Z79899 F419 G43909	V
43920	2025-04-14	G8929 M4850XA M5126 M5450 I10	V
43920	2025-05-06	M549	V
43920	2025-05-11	G4489 M549 I10 Z87898 G8929	V
43920	2025-06-03	R42 E8809 I509 M7989 M549	V
43920	2025-06-11	D649	V
43920	2025-06-13	D638 I259	V
43920	2025-06-25	D649	V
43920	2025-06-28	D649	V
43920	2025-06-29	R531	A
43920	2025-07-06	D62	V
43920	2025-07-11	I10 G43909 R109 F419 R1084	V
43920	2025-07-14	M5450 M170 R0781	V
43920	2025-07-22	R531 E8809 N179 E039	A
43921	2024-09-12	H6591	V
43922	2025-05-07	V892XXD	V
43923	2025-04-24	S42402A	V
43923	2025-04-28	S42402A	V
43924	2025-02-05	H6690 R220 R200	V
43925	2024-10-10	R112	V
43926	2024-07-31	R1110	V
43926	2025-07-02	R112 F1290 Z9189	V
43927	2025-04-22	I10 R079	V
43927	2025-07-26	I2089 R079	V
43928	2025-01-02	M79673	V
43929	2025-06-16	H6501 H6123	V
43930	2024-06-08	R42 S060X0A R002	V
43930	2024-06-11	R42	V
43930	2024-06-12	H8110	V
43930	2024-06-16	R002	V
43930	2024-07-16	R42	V
43930	2024-11-22	R079 R42	V
43930	2025-04-29	R079	V
43930	2025-06-01	R079	V
43931	2024-12-24	R0989 R079	V
43932	2025-02-18	Z91018 T782XXA	V
43933	2025-05-04	I729	A
43933	2025-05-04	I729	V
43934	2024-12-17	H9203 J069	V
43935	2025-02-27	S93402A R54 R5381	A
43936	2025-07-31	U071 W06XXXA	V
43937	2024-07-28	E119 R0602 I4819 R0609	A
43937	2024-09-10	S82891A	A
43937	2024-10-25	I25118 R079 I4819 I10 Z8673 E1	A
43937	2025-02-16	M542 R519	V
43937	2025-07-31	R079	V
43937	2025-08-08	S30814A	V
43938	2025-06-16	W19XXXA	V
43939	2025-06-11	I469 E875	A
43940	2025-06-10	R4689 R451	V
43941	2025-02-09	Z9289 J029	V
43942	2025-06-06	S63602A	V
43943	2025-05-19	R55	V
43944	2025-03-29	R0602 R001 R600 R079 J90 I440	A
43944	2025-07-21	D649	A
43945	2024-11-12	R109 N200	V
43946	2024-10-11	K625	A
43946	2024-11-18	R531 D649	A
43947	2024-08-31	M79669	V
43947	2025-01-01	B349	V
43948	2024-11-16	N390 N3001	V
43949	2025-07-10	S99921A	V
43950	2024-07-15	R55	V
43951	2025-06-27	R509	V
43952	2024-11-13	M25532 W19XXXA S0181XA	V
43952	2025-08-06	F0280 W19XXXA R079 R55 R7989 R	V
43952	2025-08-06	R7989 W19XXXA	A
43953	2024-07-18	B349	V
43953	2025-03-08	K0889	V
43954	2025-06-24	S0500XA	V
43955	2025-04-01	W19XXXA M5450	V
43956	2024-06-02	H1033	V
43957	2024-11-17	Z23 S81011A V892XXA	V
43958	2024-12-08	R040	V
43959	2024-07-24	S7011XA S20229A S7001XA	V
43959	2024-09-04	M25551	V
43959	2025-04-30	M79672	V
43959	2025-07-10	R200	V
43960	2024-09-11	J189	V
43960	2025-05-10	H1033 J069	V
43961	2024-05-26	Z8679 M25471 M7989	V
43962	2024-09-26	R2990 Z9289 R42	A
43963	2025-06-16	R519	V
43963	2025-06-18	I639	A
43964	2024-08-29	W19XXXA	V
43964	2025-04-08	N3090 R55 E0590	V
43965	2025-02-07	J111	V
43966	2024-07-03	W19XXXA	V
43967	2024-08-14	H547 M1711 G8929	V
43967	2024-11-03	R0902 J189	A
43968	2024-06-19	R6884 Z98890	V
43969	2025-01-22	R590 R221	V
43970	2024-10-11	B349	V
43971	2024-06-30	J45909 Z9289	V
43971	2025-04-25	Z9289 J45909	V
43971	2025-05-23	J45901 Z9289 R0602	A
43972	2025-05-25	I609	A
43973	2025-08-06	R070	V
43974	2025-07-02	S93411A	V
43975	2025-06-22	R079 R410	V
43976	2024-07-26	R109	A
43977	2025-07-16	K5900	V
43978	2024-06-05	J9601 N186 Z992	A
43978	2024-06-16	E8770 J189 J9621	A
43978	2025-04-02	H1131	V
43979	2024-08-17	N390	V
43980	2024-12-14	I959 Z98890 R109	A
43981	2025-06-16	N390 S22080S R768	V
43981	2025-06-19	N390	V
43982	2024-07-29	R109 R300 R319 R519 N23 N390	V
43982	2025-01-18	G44209 R220	V
43982	2025-05-14	R1032 R109	V
43983	2025-02-10	M542	V
43983	2025-02-21	M7918	V
43984	2025-06-04	S39012A S0990XA	V
43985	2024-11-21	Z9289 O26892 R519	V
43986	2024-12-04	R112	V
43986	2025-03-30	N390 Z7984 Z79899 B379 Z8673 E	V
43986	2025-04-11	Y999 R319 I10 Y9289 M79605 E11	V
43987	2025-04-10	N12	V
43988	2024-08-05	S161XXA Z9289	V
43989	2025-05-02	U071	V
43990	2025-04-19	J069	V
43991	2024-09-27	M6520	V
43992	2024-06-30	E871 R739	V
43992	2024-08-21	Z1152 Z91018 E1041 E785 M79606	V
43992	2024-10-02	R1110	V
43992	2025-01-31	R531 E1165	V
43992	2025-05-05	R739 R1115 R42	A
43993	2024-12-26	S0990XA	V
43993	2025-01-10	B029	V
43993	2025-05-17	R5383	V
43994	2024-11-21	R109	A
43995	2024-08-07	T1490XA	V
43995	2024-08-08	S01111A S0121XA S0240CA F10129	V
43996	2025-02-08	Z8711 I2510 R55 I10 Z8673 Z860	V
43996	2025-07-09	M2550	V
43997	2024-11-10	M65341	V
43998	2025-05-20	R1013	V
43999	2025-02-06	M25552	V
44000	2024-12-25	M79675	V
44001	2024-08-20	B349	V
44002	2025-08-12	E876	A
44003	2024-11-24	Z1152 R21 R0602	V
44004	2024-07-09	M5030 S43005A T148XXA W19XXXA	V
44005	2024-09-05	R109 R3121 K838 R7401	V
44005	2025-03-08	U071 R109	V
44006	2025-03-12	J029 J36	V
44007	2025-03-21	N3090	V
44008	2024-09-06	N939	V
44008	2024-09-08	D259	V
44008	2024-09-11	D219	V
44008	2024-09-12	N390 D259 R339	V
44008	2024-09-16	N390	V
44008	2024-11-03	J069	V
44008	2025-02-16	T180XXA T182XXA T18108A	V
44009	2025-01-05	J9601 J9602 E8729	A
44009	2025-02-19	J189	A
44010	2024-09-21	R21 Z1152	V
44011	2024-10-27	N390 D72829 A419 J9620	A
44011	2024-12-01	E871 R0902 J09X2 J101	A
44011	2025-02-26	W19XXXA M25569	V
44012	2025-05-23	H579 J069	V
44013	2024-05-24	L98499	V
44013	2024-08-17	S0502XA H109	V
44013	2024-10-04	N761	V
44013	2025-06-29	R102	V
44014	2024-06-18	I10 Z433 Z939	V
44014	2024-08-29	R109	V
44015	2024-09-30	L309 M1990 Z880 R030	V
44015	2024-11-23	K8590 R7401 K819	A
44015	2025-06-21	L309	V
44016	2024-06-03	R42 N390 R55 U071	V
44016	2024-06-30	N390 R42	V
44016	2024-11-16	R4182 N390	V
44016	2025-07-30	I499 N390	A
44016	2025-07-30	R42 N390 I499 K7460	V
44017	2025-05-31	K810 R7989	A
44018	2024-12-19	M25572	V
44019	2025-04-07	R002	V
44020	2024-11-19	J40	V
44021	2025-01-01	I129 N189 1003722009 Z79899 M2	V
44022	2024-06-18	M069 M109 M25579 M329	V
44022	2024-07-27	M79671	V
44023	2025-08-18	S32010A	V
44024	2024-09-04	K119	V
44025	2025-01-01	L2989 L308 L309	V
44025	2025-06-19	M5450	V
44026	2024-11-28	M546 W19XXXA	V
44027	2024-07-17	E875 R2243 R509 N179 R079 R111	V
44027	2024-08-08	R109 E875 R4182	V
44027	2024-08-17	N186 E875 R9431 T889XXA N189	V
44027	2025-05-22	H6122	V
44027	2025-06-25	E875	V
44028	2024-07-28	J029	V
44028	2024-08-19	B349	V
44028	2024-08-24	J069	V
44028	2024-12-12	R42	V
44028	2024-12-12	R531	V
44028	2024-12-14	R0789	V
44029	2024-12-11	Z3490 R590 J069	V
44029	2024-12-12	O3680X0	V
44029	2024-12-18	O039	V
44030	2024-06-09	U071	A
44030	2024-06-27	N179 E871 R339 R509 A419 E8729	A
44030	2024-07-05	Z0000	V
44030	2024-07-27	I469	A
44031	2025-02-10	M25562 M25561	V
44031	2025-05-28	M7989	V
44032	2025-05-01	R42 R1110	V
44033	2025-07-16	J069 R42	V
44034	2024-12-15	Z1152 Z20822	V
44035	2025-07-15	M898X1	V
44036	2025-08-01	Z9289 M79602	V
44037	2024-08-19	R079 R739	V
44037	2024-08-28	R739	V
44038	2024-10-05	R110 Z603 G8929 I10 M5450 R101	V
44039	2024-10-08	J45901	V
44040	2024-10-12	F1990	V
44041	2024-09-05	R519	V
44041	2024-10-19	T148XXA	V
44042	2024-12-07	J189	V
44042	2025-01-19	K148	V
44042	2025-02-19	M79604 M79605 R0602 R7401 M628	A
44042	2025-05-04	R000 Z951 J449 20100 I130 Z904	A
44042	2025-05-11	I6522	A
44042	2025-08-16	D638 D649	A
44043	2025-01-27	B370	V
44043	2025-04-20	J0100	V
44043	2025-06-15	M940	V
44044	2025-06-03	N946 N926	V
44045	2024-08-11	R079	A
44045	2024-12-22	R519	V
44046	2025-01-28	N751	V
44046	2025-02-12	I63511	V
44047	2024-12-21	M25531	V
44047	2025-05-02	R0789 M25521	V
44047	2025-05-29	S0990XA	V
44048	2025-06-29	M542	V
44049	2025-03-29	K0889	V
44050	2024-09-22	M25569 M25519 W19XXXA	V
44050	2024-09-27	M25511 S0990XA W19XXXA	V
44050	2025-01-04	F0390	V
44050	2025-04-30	M25569	V
44050	2025-05-16	W19XXXA M79605	V
44050	2025-07-04	M25569	V
44051	2025-01-11	E039 K4090 K760 4556007 R7303	V
44051	2025-08-06	R1030 R7303 K869 I10 K5900 455	V
44052	2025-03-20	D649	A
44053	2025-06-10	R059	V
44054	2024-10-18	W19XXXA	V
44055	2024-07-08	M2550	V
44055	2024-10-21	S61411A	V
44056	2024-11-25	L0390 M25521	V
44057	2025-04-01	S0990XA W19XXXA	V
44057	2025-05-13	F03C18 E039	A
44058	2024-06-21	I6930 R002	V
44058	2025-04-30	R42	V
44059	2025-02-03	V4950XA M542	V
44060	2024-09-04	K2970	V
44061	2025-03-02	R42 F411	V
44061	2025-03-29	R109	V
44061	2025-08-16	R079	V
44062	2025-01-11	R079 M25559 R0789	V
44063	2024-06-14	N12	V
44063	2024-12-14	K8050	V
44064	2025-06-26	Z4802	V
44065	2024-09-06	J209	V
44066	2025-07-19	U071	V
44067	2024-07-03	M5442	V
44067	2024-07-06	M25572 M5430	V
44068	2024-09-20	M1711	V
44069	2024-10-16	K7200 K8689	A
44069	2025-05-01	I951	V
44070	2024-07-24	K56609	A
44071	2024-05-25	R1010 Z9289	V
44071	2024-09-21	W19XXXA Z9289	A
44071	2025-01-03	R110 T1490XA	V
44071	2025-06-26	R410	V
44072	2025-05-25	R051 R059	V
44073	2025-01-05	A419 I639 N3000 R6521	A
44074	2024-10-15	Z202 N83202	V
44074	2024-10-21	N760 R300	V
44074	2024-12-01	R070 N898	V
44074	2025-07-25	Z4802	V
44075	2025-06-15	S61419A	V
44075	2025-08-19	W19XXXA	V
44076	2025-04-09	H43391	V
44076	2025-07-15	W5921XA S6991XA	V
44077	2025-01-07	E039 R55 J45909 K921 K2970 K59	V
44077	2025-01-25	R109	V
44077	2025-01-30	S8390XA	V
44077	2025-02-21	R21	V
44077	2025-04-14	R21	V
44077	2025-04-20	J45909	V
44077	2025-04-23	R21	V
44077	2025-05-13	R0600	V
44078	2024-06-16	N611	V
44078	2024-07-11	Z5189	V
44078	2024-09-01	J020 R070	V
44078	2024-10-19	M25561	V
44079	2025-02-23	A084	V
44080	2025-02-24	M79601	V
44081	2024-09-28	Z3201 N911 N926	V
44082	2024-09-07	I5082 I509 R0602 I5033 R079 E8	V
44082	2024-11-26	R0602 I509 R079 J101	V
44083	2024-11-16	L03019 L03011	V
44084	2024-08-04	I214	V
44084	2024-09-03	K5900	V
44085	2025-05-11	K3580	V
44086	2024-11-26	R109	V
44087	2024-06-01	S0083XA	V
44087	2024-11-28	R109	V
44087	2025-01-20	S0083XA	V
44087	2025-04-05	R079	V
44088	2024-07-18	F10220 F10939 R600	A
44088	2024-08-02	W19XXXA	V
44089	2024-07-05	Z9289 R109 K469	A
44090	2024-08-11	N201 K8020 N132 R338	V
44090	2025-06-13	R1013 K432	V
44091	2024-10-03	L02415 L03115	V
44091	2025-04-04	L03116	V
44091	2025-07-01	R079 M7989	V
44092	2025-02-12	R42 N390	V
44093	2024-11-01	R1084 N179 N189 K561 R7989 R11	A
44094	2025-05-11	W19XXXA	V
44095	2025-07-20	I10	V
44096	2024-11-03	Z9289 R1013	A
44097	2025-03-23	R109 R42	V
44098	2024-09-15	I4710	V
44098	2024-11-03	I509	V
44098	2025-01-31	I4891 I5023 I509 R079 R001	V
44099	2024-08-04	M25531	V
44100	2024-06-22	R55	V
44101	2025-06-04	R109	V
44102	2025-01-20	K029	V
44103	2024-10-05	K5900	V
44103	2025-02-08	N390	V
44103	2025-02-12	R079 B029	V
44103	2025-03-29	N390	V
44104	2025-05-19	M25561	V
44105	2024-06-03	Z9289 W19XXXA	V
44105	2024-08-12	M795	V
44105	2024-10-21	R531	V
44105	2024-11-06	M546 M549	V
44105	2024-11-17	M7918 I160	V
44105	2025-07-05	R109	V
44106	2024-10-15	N390	V
44106	2025-05-21	N390	V
44107	2025-08-14	J45901	V
44107	2025-08-15	J4541	V
44107	2025-08-17	J45901	A
44108	2024-12-23	F17210 M79604 R600 M79671	V
44109	2024-10-30	J189	A
44109	2025-05-24	U071 R0602 R001	V
44110	2024-07-14	D649 N179	A
44111	2025-04-25	I10	V
44112	2025-07-17	R519 I10	V
44112	2025-07-31	R519 R030	V
44113	2024-09-06	S76311A	V
44114	2024-08-24	N630	V
44115	2025-07-18	M1990	V
44116	2024-07-02	Y09	V
44117	2025-08-04	W19XXXA S8001XA	V
44118	2025-01-28	R079	V
44118	2025-03-08	R0789 I2510	V
44118	2025-03-08	R079 E785 Z1159 Z8249 Z87891 K	V
44118	2025-08-03	R079 M25562	V
44118	2025-08-15	M5432 R202	V
44119	2024-07-09	R509	V
44119	2024-07-13	I340 I071	V
44120	2025-07-21	H1132 M5431	V
44121	2024-07-28	R29810 Z9289	V
44121	2025-07-27	R42	V
44122	2025-02-22	S52514A	V
44123	2024-11-11	R197	V
44124	2024-07-16	S92402A	V
44125	2025-05-23	M25511 M25512	V
44125	2025-06-02	H9201	V
44125	2025-07-20	R42	A
44126	2024-06-06	R001	A
44127	2025-02-27	W19XXXA	V
44128	2024-07-14	R2990 R42	A
44129	2024-10-08	M79604 M79605 B349	V
44129	2024-10-11	R109 N12 N7011	V
44130	2024-06-11	R0902 U071	A
44130	2024-06-11	R0902 U071	V
44131	2025-06-23	T829XXA	V
44132	2024-08-16	R051 R0602 R079	V
44132	2024-08-21	J45901	V
44132	2024-11-17	E8770	A
44132	2025-02-07	Z87898	V
44133	2025-04-18	K5900	V
44133	2025-05-14	R200 R5381 F0390 E876	V
44133	2025-05-15	M79605 M79604 M79606	V
44133	2025-05-25	I509 R000 K921	A
44134	2024-07-23	K0381 K0889 S025XXB	V
44135	2024-09-19	A084	V
44136	2025-01-01	H1132 H6123	V
44137	2025-07-01	Z8673 I639	A
44138	2024-10-16	S99922A	V
44138	2024-12-27	W19XXXA	V
44139	2024-07-03	M7910 R197	V
44139	2025-07-03	B349	V
44139	2025-07-05	J189 R059 J45901 R0602 J45909	A
44140	2024-06-08	M7910 R070 R21 T7840XA Z1152 R	V
44140	2025-02-22	C50912 D0512	V
44140	2025-04-23	R1033 R109 K2970 Z603 Z79899	V
44141	2024-08-05	K219	V
44141	2024-08-09	R1013	V
44142	2024-12-09	S42292A	V
44143	2025-03-03	R1011 N200 R1013	V
44144	2024-07-05	I671 R42	V
44144	2024-07-27	J9690 J441 R0600 R0902	A
44144	2025-08-01	M542	V
44145	2024-10-06	R079	V
44145	2025-02-26	R1030 R300	V
44146	2024-10-09	B027	A
44146	2025-01-25	B349 E785 R7303 I10	V
44147	2024-06-13	K219	V
44147	2025-04-15	M25562	V
44147	2025-05-25	M179 M5450	V
44148	2024-10-14	R519	V
44149	2024-09-20	M549	V
44149	2024-10-20	M25569	A
44150	2024-12-05	R079 R42	A
44150	2024-12-05	R079 R42 I3139 I319	V
44151	2024-07-26	R109	V
44152	2024-07-02	T7840XA	V
44153	2025-02-02	M1990	V
44154	2024-09-07	M5450	V
44155	2024-08-29	K219	V
44156	2025-01-04	M7910	V
44156	2025-08-17	L03019	V
44157	2025-06-22	W19XXXA	V
44158	2024-10-19	B86	V
44158	2024-11-13	R6889	A
44159	2025-02-28	F02818	V
44159	2025-03-02	R627 R7989	A
44160	2025-04-19	R079 R519	V
44160	2025-06-14	R519	V
44161	2024-07-26	L0390	V
44161	2024-07-28	S8010XA S80829A	V
44161	2024-08-06	L97929 L0390	V
44162	2024-07-29	R55 E860	V
44162	2024-09-18	I959 J189 R000	A
44162	2025-05-14	N3000 R0781 B379	V
44162	2025-06-01	S20212A	V
44163	2024-12-12	R102	V
44164	2025-05-03	I4891 F0390 F05 I509	V
44165	2024-10-29	J189	V
44166	2025-01-09	F10920 F12920	V
44167	2025-04-07	W273XXA	V
44168	2024-08-20	H532	V
44168	2024-08-21	H538 Z9289 R52	V
44169	2024-12-18	R0602	V
44169	2025-05-02	Z0000	V
44169	2025-05-11	R531	A
44169	2025-07-04	R109	V
44170	2024-06-23	R1084 Z1152 11840006 E282 Z798	V
44171	2024-10-03	W19XXXA	V
44171	2024-10-10	L219 W19XXXD	V
44172	2024-09-16	J4542 J45902 Z1152 Z792	V
44173	2025-06-12	S032XXA T148XXA S0990XA	V
44174	2024-10-03	R079	V
44174	2025-04-21	H5789	V
44175	2024-07-28	F10920	V
44176	2025-07-07	H9202 H60502	V
44177	2024-06-08	T148XXA	V
44177	2025-02-08	N4889	V
44177	2025-03-12	S90859A	V
44178	2025-04-18	R062 J302	V
44179	2025-07-09	R102 N390	V
44180	2025-01-10	M25539	V
44180	2025-02-27	T148XXA	V
44180	2025-04-08	W540XXA	V
44180	2025-04-11	Z203	V
44180	2025-04-15	W540XXD	V
44180	2025-04-22	Z23	V
44181	2024-12-11	J069 J101	V
44182	2025-07-12	T6591XA T65891A	V
44183	2025-06-19	N390	V
44184	2025-02-05	K0889	V
44185	2024-07-24	V877XXA	V
44186	2024-11-21	R051 I889 K1120	V
44187	2025-07-08	M549	V
44188	2025-03-11	B9620 D649 Z1152 I10 Z8673 N30	V
44188	2025-03-11	N3000	A
44188	2025-04-21	R2990 R200	A
44188	2025-05-17	R339	V
44189	2025-01-03	L509 R21	V
44190	2024-09-06	R55 K219	V
44191	2024-06-04	F0280 G309	V
44192	2024-06-27	R1030 O3680X0	V
44192	2024-06-29	O3680X0	V
44192	2024-07-18	O4690	V
44192	2024-07-20	O26891 R109	V
44193	2024-11-16	J111	V
44194	2025-04-11	L0390 L98499	A
44194	2025-07-10	R079 R000	A
44195	2024-08-18	T300	V
44196	2025-03-01	I4891 I501	A
44196	2025-03-15	I4819 I509	A
44196	2025-04-13	I4710 I484 I480	A
44197	2024-07-30	N50819	V
44197	2024-09-11	K5900	V
44197	2024-12-12	F329 F32A	V
44198	2024-12-06	S0502XA	V
44199	2024-09-10	R1083	V
44199	2025-05-29	B084	V
44200	2025-01-22	Z008	V
44201	2024-11-11	J45901	V
44202	2025-04-18	S52601A S6991XA S52501A	V
44202	2025-04-18	S5291XA S52501A S52601A	V
44203	2025-06-28	R109	V
44204	2025-08-16	R1031	V
44205	2025-07-04	R058	V
44206	2024-06-08	O80 Z379	A
44207	2025-03-17	N50819	V
44208	2024-07-05	R070 J020	V
44209	2024-12-20	J218	V
44210	2024-11-14	H9201	V
44210	2025-03-17	H1013 J301 R0982	V
44211	2024-07-10	F05 R4689	V
44211	2025-08-20	R569	A
44211	2025-08-20	R569	V
44212	2024-11-12	S93402A T1490XA S52551A	V
44212	2025-07-25	Y09	V
44213	2024-07-31	J45901	V
44213	2025-03-25	B349	V
44214	2024-12-13	J069	V
44215	2024-11-25	S8012XA	V
44216	2024-07-26	S63501A	V
44216	2024-11-29	B308	V
44216	2024-12-14	J069	V
44216	2025-01-12	J0300	V
44216	2025-02-07	Z7689	V
44216	2025-05-16	S80219A M25561	V
44217	2024-07-21	J069	V
44218	2025-05-19	M25562	V
44218	2025-06-19	R1030 K921	V
44219	2025-05-07	K529	V
44219	2025-07-17	R109	V
44220	2025-03-27	S0300XA	V
44221	2024-08-25	R1110	V
44222	2025-04-04	B2790	V
44223	2024-10-18	R197	V
44224	2024-09-08	F909 N4833 J45909 D573 F840	V
44224	2024-09-29	M25572	V
44224	2024-10-04	N4830	V
44224	2024-10-13	D5700 F909 N4830 Z886 F913 J45	V
44224	2024-11-29	F840	V
44224	2024-12-01	N4830	V
44224	2025-01-20	F840 R000 R451	V
44225	2024-09-20	J189	V
44226	2025-08-19	S0990XA	V
44227	2025-01-28	N451	V
44228	2024-12-22	M25569 S8990XA	V
44228	2025-04-13	M549	V
44229	2025-01-29	S80212A S60311A Y939 Y999 Y929	V
44229	2025-06-28	R42	V
44230	2025-03-01	Z008	V
44230	2025-05-15	F1290 I952 S51811A	V
44231	2025-07-17	Z603 R55 G40909	V
44232	2024-12-10	R2232	V
44233	2025-03-07	B349	V
44234	2025-03-01	R200	V
44235	2024-10-16	J069	V
44236	2024-06-29	T65891A	V
44236	2025-06-03	G4489	V
44237	2024-08-02	J45909	V
44237	2024-10-20	J020	V
44238	2024-09-12	E162	V
44239	2025-04-15	R21	V
44239	2025-04-17	R21	V
44240	2025-05-02	T148XXA M79606	V
44241	2025-04-14	R509 J069	V
44242	2024-12-16	S62609A	V
44243	2025-04-17	V892XXA	V
44244	2025-08-10	R109 R110	V
44245	2024-09-06	R519 B349	V
44246	2024-07-16	J189	V
44247	2025-01-06	B349	V
44248	2024-06-16	J069 H6690	V
44249	2025-04-24	R339	V
44250	2024-07-19	S5291XA	V
44251	2024-10-27	M79645	V
44252	2024-10-18	T782XXA	V
44253	2025-07-24	K5900	V
44254	2024-10-24	J210 U071	A
44254	2024-12-03	J101	V
44254	2025-01-23	H6690	V
44254	2025-03-04	R509	V
44255	2024-08-04	F10920	V
44255	2024-08-10	I2694	A
44255	2024-08-16	I2694 R531	V
44255	2024-08-26	F1010 F10930 E876 D649 L03119	A
44255	2024-09-27	M79604 M79605 F10920	V
44255	2024-10-03	E878 R531 F10939	A
44255	2024-10-21	S72001A	A
44255	2025-04-07	R42 R079 R0602 R443 Z4802	V
44255	2025-04-17	L559 R600 M79605 M79604 F10920	V
44255	2025-04-19	R21 M79605 M79604	V
44256	2024-11-20	Z9289	V
44256	2024-11-26	Z1152 E871 E860 Z8619 Z1159 R1	V
44257	2024-09-08	F410 D720 R000	V
44258	2024-10-16	Z7689	V
44258	2025-01-25	J101	V
44258	2025-02-01	L0291	V
44258	2025-04-22	S0990XA B349	V
44259	2024-12-12	R051 J111	V
44260	2025-03-30	M5416	V
44260	2025-03-30	M549	V
44260	2025-08-17	R0981 R0602	V
44261	2025-04-18	S0181XA	V
44262	2024-06-19	Z931	V
44263	2025-02-19	R051	A
44264	2025-03-17	F10920 W19XXXA	V
44265	2024-12-23	Y040XXA	V
44266	2024-12-10	R059	V
44267	2025-01-20	R55	V
44267	2025-01-25	K2100 R0602	V
44268	2024-11-01	K529	V
44269	2024-07-04	A084	V
44269	2024-11-23	B349	V
44270	2025-06-19	S42413A	V
44271	2024-10-25	J029 J101	V
44271	2024-10-27	J101 R059	V
44271	2025-06-08	W19XXXA S0083XA S0181XA	V
44271	2025-07-28	Z4802	V
44272	2024-10-27	B349	V
44273	2024-10-05	T7840XA	V
44274	2024-09-16	T171XXA	V
44275	2025-02-12	Z7689	V
44276	2024-06-18	S0993XA	V
44277	2025-08-05	K529 N490	V
44278	2025-05-03	S060X0A	V
44279	2024-11-24	S0990XA	V
44280	2025-08-16	R531	V
44281	2024-10-13	S0993XA	V
44281	2025-02-12	S060X9A	V
44282	2025-03-16	R062	V
44283	2025-08-18	V892XXA V0100XA	V
44284	2025-03-07	M25531	V
44284	2025-05-02	S6991XA	V
44285	2025-01-13	K5900	V
44286	2025-03-21	R0789	V
44287	2024-09-08	Z9289	V
44288	2024-08-30	V892XXA	V
44289	2024-05-31	J0110	V
44289	2025-07-23	B349	V
44290	2024-06-18	B379	V
44290	2024-10-30	N898 B356	V
44290	2025-03-01	V892XXA	V
44290	2025-03-27	J302	V
44291	2025-02-10	S81811A	V
44292	2025-02-15	N50811 N433	V
44293	2024-06-14	R0981 J069 R059 281794004 R098	V
44294	2024-10-26	S62609A	V
44295	2025-04-13	S61239A	V
44296	2024-11-12	R002 T40711A	V
44297	2024-07-30	S8392XA M25562	V
44298	2025-07-31	Z9289 Z7689	V
44299	2024-11-28	Z0189	V
44300	2024-07-04	R1111	V
44300	2024-07-07	R1110	V
44300	2024-07-22	R0789 R519	V
44300	2024-08-02	R195 R198	V
44300	2025-04-07	F319 F909 T185XXA J45909 R933	V
44300	2025-05-18	R45851	V
44300	2025-06-05	L0390	V
44300	2025-06-15	L0390 R079	V
44300	2025-08-05	R112	A
44300	2025-08-11	R112	V
44300	2025-08-14	R1110	A
44301	2024-07-20	M25579 S93402A	V
44302	2024-09-21	B084	V
44302	2024-11-27	K5900 R1032	V
44303	2025-05-11	R109 A09 E8339	V
44304	2025-02-23	S01311A	V
44305	2024-08-28	R569	V
44306	2025-08-10	M5450 M79641 V0100XA	V
44307	2024-08-10	H6502	V
44307	2024-12-11	J069	V
44307	2025-04-06	A084 Z8709	V
44308	2024-12-10	K529	V
44309	2025-03-25	W19XXXA	V
44310	2025-05-25	S8391XA	V
44311	2025-02-10	W19XXXA	V
44312	2024-10-18	S42413A	V
44313	2024-11-30	H938X1	V
44313	2025-01-01	M5450 M549	V
44314	2024-12-17	J029 R059 J111	V
44315	2025-02-12	R1110	V
44316	2025-02-09	S299XXA	V
44317	2025-04-24	S161XXA	V
44318	2024-10-31	K2970 K529	V
44318	2024-12-18	J069	V
44318	2025-03-22	J069	V
44319	2024-11-30	B349 Z9289 R079 M940	V
44319	2025-05-20	B084	V
44319	2025-06-04	J020	V
44319	2025-07-16	W540XXA	V
44320	2025-04-19	R002 R9431	V
44321	2025-07-30	M5441 G8929	V
44322	2024-12-19	M609	V
44323	2025-02-25	B349	V
44323	2025-05-06	B349	V
44323	2025-08-19	J218	V
44324	2024-06-14	Z836 F902 R079 Z8249 Z9289 F81	V
44324	2024-08-09	M549 Q613	V
44324	2024-12-14	S6991XA	V
44324	2025-02-04	B950	V
44324	2025-02-13	J029	V
44324	2025-03-28	M5450	V
44324	2025-04-04	M25531 S80211A	V
44324	2025-04-23	R079 K219	V
44325	2025-03-13	N432 N50812 N50811	V
44325	2025-03-13	N50811	V
44326	2024-09-27	F4310 F840	V
44326	2025-03-16	F331 F339	A
44326	2025-04-12	F4320 Z7289	V
44327	2024-09-11	S6390XA	V
44327	2024-11-10	V091XXA M25552	V
44327	2024-11-14	R079	V
44328	2024-10-31	K529	V
44329	2024-08-09	S6990XA	V
44330	2024-12-05	S060X0A	V
44331	2024-11-18	S01512A	V
44332	2025-03-04	R0781 V877XXA	V
44333	2025-02-03	R519 R110	V
44334	2024-12-26	R051 J101	V
44335	2024-07-22	W19XXXA	V
44336	2025-05-28	F10920	V
44337	2024-10-17	J4521 E860	A
44338	2024-06-27	S81812A	V
44339	2025-03-09	S61313A	V
44340	2025-07-05	B349	V
44341	2025-08-10	R1110 R197	V
44342	2025-08-03	A084	V
44343	2025-05-23	J029	V
44344	2024-11-04	S0512XA	V
44345	2025-03-15	R141 R1033	V
44345	2025-03-18	K5900	V
44345	2025-03-23	R109	V
44346	2025-03-25	T7840XA	V
44347	2025-01-07	M436	V
44347	2025-05-18	S0101XA Y9311 W228XXA 27416600	V
44348	2025-04-25	Z760	V
44349	2025-01-11	S93401A	V
44350	2024-12-13	R002	V
44350	2025-07-26	R001	V
44351	2025-07-22	Z9289 M62838	V
44351	2025-07-23	R079 K219	V
44352	2024-08-08	K5900	V
44353	2025-03-13	M5440	V
44353	2025-03-14	M549	A
44354	2025-07-08	T1591XA	V
44355	2024-12-05	K661 S36039A	V
44356	2024-11-03	T782XXA T7800XA	V
44357	2024-11-25	F10920	V
44358	2025-01-10	S42325A	V
44359	2024-07-08	H65112	V
44359	2025-05-24	R1031	V
44359	2025-07-08	R21	V
44360	2025-05-24	L0291	V
44361	2024-09-29	R569	V
44362	2024-09-25	N390 K5900	V
44363	2024-11-10	T182XXA	V
44364	2024-08-28	T782XXA	V
44364	2025-04-11	S43102A	V
44364	2025-05-13	R55	V
44365	2025-07-21	K1379	V
44366	2025-04-28	M7051 L03119	V
44367	2024-08-25	R519 Z9289	V
44368	2024-07-04	R6884 K047	V
44369	2025-02-05	K529	V
44370	2025-03-18	N50811	V
44370	2025-03-18	N50811 N50819	A
44370	2025-04-01	N50819 N50811 N5089	V
44371	2024-11-09	N5082	V
44372	2025-04-13	S61213A	V
44373	2025-06-11	S91332A	V
44374	2025-05-10	R112 F1290	V
44375	2025-03-09	R251	V
44376	2025-06-11	K5732 R1031	V
44377	2025-02-18	S022XXA Y040XXA	V
44377	2025-02-21	R519 J210	V
44377	2025-04-29	F10920	V
44377	2025-06-19	Z113	V
44378	2024-08-23	R55	V
44379	2025-06-25	M546	V
44380	2024-08-06	M25562 M25552	V
44381	2025-03-16	R0602 B349 J45901	V
44382	2025-01-30	J45901	V
44383	2024-08-24	W19XXXA S0990XA	V
44384	2024-12-31	K529	V
44385	2025-02-23	K148 Q892	V
44385	2025-02-25	Q892	V
44386	2024-10-01	J45901	V
44386	2024-10-03	R0600 J45901 J9601	A
44387	2024-06-11	R079	V
44388	2024-09-15	M79642 V892XXA M79672 S3131XA	V
44389	2025-03-03	K921	V
44389	2025-03-03	Z0472 K921 Z638	V
44389	2025-05-12	Z711	V
44390	2025-07-24	S43014A S43004A	V
44391	2024-06-14	Y9389 Z1152 M25571 M5450 M7964	V
44392	2025-03-20	S0990XA	V
44393	2025-04-19	R1110 R109	V
44394	2024-07-10	F1010	V
44395	2024-07-16	R5381	V
44395	2024-11-19	M542	V
44395	2025-08-04	R519	V
44396	2025-03-03	S93409A	V
44397	2025-01-19	T68XXXA	A
44397	2025-03-01	S0990XA R079 S0101XA	V
44397	2025-07-03	R197	V
44398	2024-09-11	D696	A
44398	2024-09-16	R55 T148XXA I959 K311	V
44398	2024-12-06	N390 N179	A
44398	2025-01-10	R109	A
44398	2025-02-13	D696	A
44398	2025-05-03	D509 S32020A E1165 E875	V
44398	2025-05-27	S8011XA S40812A S9032XA S80811	V
44399	2024-10-21	R112	V
44400	2024-12-26	R1110	V
44401	2025-02-24	J189	V
44401	2025-02-26	J101	V
44402	2024-09-06	K0510	V
44402	2024-12-01	J050 R1110	V
44403	2024-08-28	J050	V
44404	2025-08-12	K5190	A
44405	2025-03-04	J9801	V
44405	2025-07-23	J069	V
44406	2025-04-25	R062	V
44407	2025-01-01	T782XXA	V
44408	2025-06-28	N50812	V
44408	2025-06-28	N50819	V
44409	2024-07-17	F840 R451 R4689 Z6379 Z651	V
44410	2024-06-09	R221	V
44411	2024-11-02	Z98890 R220	V
44411	2025-02-19	R569	V
44412	2025-03-26	L2082 J45991	V
44413	2024-09-01	R051 R0602 R0981	V
44413	2024-09-03	J45902	A
44414	2025-07-23	R198	V
44415	2024-12-23	R002	V
44416	2024-06-16	J45909	V
44416	2024-07-07	J45909	V
44417	2024-10-23	F10929 M25522	V
44418	2024-08-17	S61011A	V
44419	2024-08-16	K529	V
44420	2024-07-29	S0993XA	V
44421	2025-06-08	S86911A	V
44422	2024-06-03	F19920	V
44422	2024-06-04	G2402	V
44422	2024-06-16	S61011A	V
44422	2024-09-22	F1190	V
44422	2024-11-09	F19920	V
44422	2025-03-10	R569	V
44423	2024-10-22	J050	V
44423	2024-10-23	J050	V
44424	2025-08-02	L02211	V
44424	2025-08-04	Z5189	V
44425	2025-05-17	S82201A	A
44426	2024-12-02	Z9289 R079	A
44427	2024-08-06	J069	V
44428	2025-06-12	W228XXA S0181XA Y9389 Y999 S01	V
44429	2025-04-16	W182XXA S0181XD	V
44430	2024-05-31	T782XXA	V
44431	2025-05-25	R509 R079	V
44432	2025-02-18	R1031	A
44433	2024-08-18	M25561	V
44433	2024-11-14	S0003XA	V
44433	2025-05-05	S39012A	V
44434	2024-12-23	K2970 E860 A084	V
44435	2024-07-29	P819	V
44436	2024-11-03	J020	V
44437	2024-09-24	S93409A	V
44438	2025-04-16	R1084	V
44439	2024-07-19	T7840XA	V
44439	2025-05-31	S0231XA S82141A S42402A	V
44440	2024-11-12	R051	V
44441	2025-06-29	V892XXA Z041	V
44442	2025-01-06	R079	V
44443	2025-04-09	R079	V
44444	2024-06-17	H6122	V
44445	2024-12-13	T148XXA	V
44446	2024-08-15	H00012 J309	V
44446	2025-01-22	R1013 K5901	V
44447	2025-04-14	R55	V
44448	2024-10-04	K3530	V
44448	2025-03-15	R55	V
44449	2025-05-17	R42 B349	V
44450	2024-12-22	M549	V
44450	2025-03-31	T1490XA	V
44451	2024-07-16	49882001 81934005 B09 R509	V
44452	2024-06-16	F430	V
44453	2025-03-17	M25532	V
44454	2025-02-05	T7840XA	V
44455	2024-06-10	R1110 D72829 R1013 R109 Z9289	V
44456	2024-07-23	S0990XA	V
44457	2024-09-02	T7840XA	V
44457	2025-02-12	T148XXA	V
44457	2025-02-22	Z4802	V
44458	2024-12-07	S0003XA	V
44458	2024-12-09	K529	V
44459	2025-08-07	R1110 R109	V
44460	2025-08-01	R234	V
44461	2025-04-09	R109	V
44461	2025-05-17	N200	V
44462	2024-08-19	K3580	A
44462	2024-08-19	K3580	V
44463	2025-06-21	T7840XA	V
44464	2025-05-15	F10920	V
44465	2024-06-21	R229	V
44465	2024-10-14	L03019	V
44465	2025-03-15	Z0283	V
44465	2025-04-05	J45901	V
44466	2025-07-17	K029	V
44467	2024-07-02	R519	V
44468	2025-03-29	Z431	V
44469	2024-07-24	R1031 R109	V
44469	2024-08-19	T23101A	V
44470	2024-07-19	S61210A R52	V
44471	2025-01-10	M940	V
44472	2025-07-24	F418	V
44473	2024-07-27	L509	V
44473	2024-12-08	B349	V
44473	2025-03-19	R062	V
44473	2025-06-06	S99921A	V
44474	2024-08-20	J210	V
44475	2024-12-16	S5000XA	V
44476	2025-07-10	V892XXA	V
44477	2024-06-10	R7989 R1013	V
44478	2024-08-29	H1033	V
44479	2025-06-09	M25531	V
44480	2025-02-03	R601	V
44480	2025-02-06	N049	V
44481	2024-12-23	J069	V
44481	2025-07-23	B349	V
44482	2024-07-16	W19XXXA	V
44483	2025-05-31	R21	V
44484	2024-11-27	R519 H538	V
44485	2024-08-14	S060X0A	V
44486	2024-11-06	K37 K3530	A
44487	2024-10-12	R079	V
44488	2024-12-15	J101 R569	V
44489	2024-10-04	R4689 R079 R7989	A
44490	2025-02-12	R109	V
44490	2025-02-14	R109 F419	V
44490	2025-07-28	R079	V
44491	2025-02-08	S76119A	V
44492	2024-06-22	S42302A	V
44493	2025-02-15	B349	V
44494	2024-07-09	B349	V
44495	2025-02-27	R197	V
44496	2024-12-07	G510	V
44496	2025-03-29	N83209	V
44497	2024-07-28	S93402A	V
44498	2025-07-14	S066X0A	V
44498	2025-07-15	S066X0A	A
44499	2025-02-07	M549	V
44499	2025-04-07	H00012	V
44500	2024-07-28	R0789	V
44501	2025-03-18	K529	V
44502	2025-05-18	F10129 F10929	V
44503	2025-01-27	H6690	V
44504	2024-11-02	R109 J029	V
44504	2024-11-03	K3580 K37	A
44505	2024-10-12	F10920	V
44505	2025-05-08	S20211A	V
44506	2024-05-26	S82401A	V
44507	2024-11-18	N472	V
44508	2025-01-22	R569	V
44509	2025-01-15	N50812	V
44510	2024-07-14	T07XXXA	V
44511	2024-12-14	R051	V
44512	2024-06-17	S6991XA T148XXA	V
44513	2025-08-14	F39 Z560 Z5900 F10929 F1290	V
44514	2024-07-10	D5700	A
44514	2025-02-20	D5700	V
44515	2025-03-01	K3580	A
44516	2024-11-26	R0789 F419	V
44516	2024-12-03	R079	V
44516	2024-12-20	K2920	V
44517	2024-11-23	S0993XA	V
44518	2024-05-28	S61219A	V
44518	2024-12-05	L03019	V
44519	2024-06-27	R55	V
44520	2024-07-21	M24542	V
44520	2024-08-27	R21	V
44520	2024-10-07	L03119 L02519	A
44520	2025-05-27	L03213	V
44520	2025-07-27	L03012	V
44521	2025-06-19	O1493	A
44522	2024-12-17	M25512 V877XXA	V
44523	2024-09-24	K529	V
44523	2024-10-10	J069	V
44523	2025-07-14	R1110	V
44524	2024-11-23	S0990XA S0101XA	V
44525	2024-10-27	R0781	V
44526	2024-09-11	Z8719 K611 K6289	V
44527	2025-01-01	K529	V
44528	2024-06-16	H109	V
44528	2024-11-20	R509	V
44529	2025-02-14	R4689	V
44530	2024-12-08	M25569	V
44531	2025-04-13	R1084 R1011	V
44532	2025-04-03	L03213	V
44533	2025-08-13	M25512	V
44534	2024-09-03	S39012A	V
44535	2024-12-16	S4990XA	V
44535	2025-05-16	H6690 H6090	V
44535	2025-06-12	S82209A	V
44536	2025-05-17	N3000	V
44536	2025-05-19	J189	V
44537	2024-12-11	L600	V
44538	2025-04-12	I891 L0390	A
44539	2025-03-17	F10920	V
44540	2024-10-02	R55 R519	V
44540	2025-02-12	Y9389 W19XXXA M25571 J45909 S9	V
44541	2025-07-02	M5441	V
44542	2025-08-05	B349	V
44543	2025-01-18	R1030 N50819	V
44544	2025-06-21	N611 N610	V
44545	2024-07-04	S61211A	V
44545	2024-07-12	Z4802	V
44546	2024-12-11	M7989 L0390	V
44546	2024-12-18	K5900	V
44547	2025-07-15	B349 R509 H00024	V
44548	2025-05-20	R17 P921	V
44549	2024-07-12	S0181XA	V
44550	2025-07-19	G479 R55	V
44550	2025-08-06	M79672	V
44551	2025-03-29	S93409A	V
44552	2025-01-19	S0502XA	V
44553	2025-04-23	R070	V
44554	2024-12-18	B349	V
44555	2024-12-20	J45902	V
44555	2024-12-25	R079 Z87898	V
44556	2025-04-10	R109	V
44557	2025-01-18	N4403	V
44557	2025-01-22	N453	V
44558	2024-11-28	R5600	V
44559	2024-07-23	B349	V
44559	2024-07-26	Z9189	V
44559	2024-11-26	J050 J069	V
44559	2025-01-27	J069	V
44560	2025-02-09	S61219A W261XXA	V
44561	2024-09-22	J189 R059 J157 J45901	V
44562	2024-08-01	S5290XA	V
44563	2025-05-14	S61213A	V
44564	2024-10-07	H9202 H6690	V
44564	2025-01-21	R110 T604X1A	V
44565	2025-01-23	J069	V
44566	2025-05-12	T171XXA	V
44567	2025-01-01	K047	V
44568	2024-07-24	S0181XA	V
44569	2024-11-06	J069	V
44569	2025-07-30	R300	V
44570	2025-03-25	S63619A	V
44571	2025-03-02	J069	V
44572	2024-09-03	R21	V
44572	2024-11-25	K2970	V
44572	2025-02-23	J069	V
44572	2025-03-29	R509 R519	V
44573	2025-08-11	S0101XA	V
44573	2025-08-18	Z4802	V
44574	2024-06-20	S91311A	V
44575	2024-10-01	H65191	V
44576	2025-01-02	S0101XA S0990XA	V
44576	2025-01-09	Z4802	V
44577	2025-02-16	K047 Z01818	V
44578	2024-11-06	J690 T85618A	A
44578	2024-12-16	T819XXA	A
44578	2024-12-25	R112	A
44579	2024-06-22	S9001XA S90511A V199XXA	V
44580	2025-02-08	F79 F840 F909 H6001	V
44581	2024-05-29	J069	V
44581	2025-07-30	B084	V
44582	2024-06-08	R569	V
44583	2024-10-25	S62101A S62102A	V
44584	2024-09-25	S0181XA	V
44584	2024-10-03	S0181XA	V
44585	2025-05-06	M25562	V
44586	2024-11-28	S060XAA	V
44587	2024-09-26	B349	V
44588	2024-07-23	K759	A
44589	2024-12-06	R4182 R4189 I619	V
44589	2025-05-23	R631	V
44589	2025-08-14	R519	V
44590	2024-07-06	S0181XA R55	V
44590	2025-02-20	S60459A	V
44591	2025-05-15	M795	V
44592	2025-02-07	J069	V
44592	2025-03-10	J069	V
44592	2025-04-09	L282	V
44593	2024-06-08	N50819	V
44594	2025-06-14	M79631 S50812A M79601 Y92410 S	V
44595	2025-04-14	Z9289 R079	V
44595	2025-07-26	R0789	V
44596	2025-07-23	S61411A	V
44597	2025-05-27	S61219A	V
44598	2025-03-27	S60021A	V
44599	2024-12-22	B342 B349	V
44600	2025-04-24	R109	V
44601	2025-04-08	Y939 F19929 W1830XA Y999 F1292	V
44601	2025-04-25	T7840XA T451X5A R220	V
44601	2025-05-22	R2990 R42 I639	V
44602	2024-08-31	J069	V
44603	2024-09-11	R197 R1110	V
44603	2025-01-13	S60042A	V
44603	2025-05-05	R197	V
44604	2025-02-11	H6693 R059 Z1152	V
44605	2025-07-29	Z5321	V
44606	2024-08-02	S81811A S40022A T7612XA	V
44606	2025-01-29	F902	V
44607	2024-11-15	I4892	V
44608	2024-09-05	J209 R059 R0981 Z79899 B349 J4	V
44608	2025-02-15	R2689 Y92219 M93002 W19XXXA J4	V
44608	2025-02-16	M25552	V
44608	2025-03-08	444316004 J302 473460002 H1013	V
44608	2025-06-25	J45909 Z1152 34014006 F909 R51	V
44609	2024-06-27	R0600	V
44610	2024-11-14	N23 R109	V
44611	2025-03-01	S0181XA	V
44612	2025-06-02	F12929	V
44613	2024-12-30	R064	V
44614	2024-12-24	R319	V
44615	2025-04-27	R21 F308	V
44615	2025-04-29	L409 F39	A
44616	2025-07-20	N451	V
44617	2024-08-24	N433	V
44618	2024-06-19	J029	V
44619	2025-01-02	B349	V
44620	2024-08-23	S62647A	V
44620	2025-02-03	L0591	V
44621	2024-09-22	S0990XA	V
44622	2024-08-06	T781XXA T7840XA	V
44623	2024-06-16	K921 T8119XA R578	A
44624	2024-06-05	X501XXA S93409A Y9289 S93402A	V
44624	2024-09-11	R369	V
44625	2024-10-02	R109	A
44625	2024-11-24	K750 R109	A
44626	2024-10-08	J00	V
44627	2025-02-02	N50811	V
44628	2025-05-19	L0291 L0231	V
44629	2024-11-23	J111	V
44630	2024-11-03	R059	V
44631	2025-03-13	S0990XA S01119A S01111A	V
44632	2024-08-31	G459 R4781	V
44633	2024-11-25	J069	V
44633	2025-08-18	S0502XA	V
44634	2024-09-13	F10129 R4182 R456 Y908 1516700	V
44634	2024-09-14	F1410	V
44635	2024-11-10	J36	V
44636	2024-09-05	M25572 V099XXA	V
44637	2025-07-26	M25569	V
44638	2024-10-13	B349	V
44639	2025-05-15	J029	V
44640	2025-05-31	S42018A	V
44641	2024-09-26	J4541	A
44642	2024-10-26	B338 H6691	V
44642	2024-11-12	R112	V
44643	2025-04-23	J069	V
44644	2025-02-24	R569	V
44644	2025-08-19	J45902	V
44645	2024-06-09	S61012A	V
44646	2025-08-20	J050	V
44647	2024-10-23	J210	V
44648	2024-10-20	R112	V
44648	2025-03-15	H15102	V
44649	2025-02-15	Z5321	V
44650	2024-12-22	E860	V
44650	2025-05-01	R1110	V
44651	2024-07-17	R1013	V
44651	2024-07-19	K3530	V
44651	2024-07-20	K3530	A
44652	2024-06-11	J050	V
44653	2025-07-22	S0990XA	V
44654	2025-04-14	R079	V
44655	2025-07-10	K51911	A
44656	2025-08-06	T171XXA	V
44657	2025-07-25	K429	V
44658	2025-01-23	R17 K7290	V
44658	2025-04-17	K838	V
44659	2024-11-15	B338 R1110	V
44659	2024-11-17	J210	V
44659	2025-02-10	Z760 J050	V
44659	2025-02-12	J45909	V
44659	2025-07-07	B002	V
44660	2024-12-25	S0502XA R21 R519	V
44660	2025-01-02	H209 S0502XA R519 S0592XA	V
44661	2025-02-19	71186008 B9710 J45909 R0602 Z1	V
44661	2025-03-11	Y92838 S0121XA W228XXA J45909	V
44662	2024-05-23	Z113	V
44663	2025-03-30	R059	V
44663	2025-04-10	R059	V
44664	2025-05-26	T7840XA	V
44665	2025-03-06	R1110	V
44666	2024-08-20	J069 J4520	V
44666	2024-12-11	J020	V
44666	2024-12-20	R21	V
44667	2024-10-23	T7421XA	V
44668	2025-03-08	S0101XA	V
44669	2024-05-31	T782XXA	V
44670	2024-10-18	R109	V
44671	2024-05-24	T782XXA	V
44672	2024-10-23	R197 K50119 D649 N3000 R634	A
44672	2025-06-26	R109 D7389 B029	V
44673	2025-07-17	R519	V
44674	2025-08-05	V877XXA R519 M542	V
44675	2024-07-14	R053	V
44675	2024-10-07	K047	V
44675	2025-07-26	Z5329	V
44676	2024-08-08	R002	V
44677	2024-09-11	F329	V
44678	2024-09-04	R1013	V
44678	2025-07-27	K529	V
44679	2025-03-01	R109	V
44680	2024-10-02	L03114	V
44681	2024-09-01	M549	V
44682	2025-01-16	L0109	V
44683	2025-05-05	F411 R1310	V
44684	2024-07-23	L02415	A
44684	2024-07-23	L02415	V
44685	2024-07-03	S0990XA	V
44685	2025-02-16	J189	V
44686	2025-06-05	M5450 R350 R300 R109 K5900	V
44687	2025-01-19	R002	V
44688	2024-10-29	J189 E860	A
44689	2025-05-04	T07XXXA S270XXA S2190XA	V
44690	2025-08-05	S0181XA S0990XA	V
44691	2024-10-31	R079	V
44692	2024-09-05	G44319	V
44693	2024-12-15	J050	V
44693	2025-06-26	S0990XA W19XXXA	V
44694	2024-11-30	Z0000	V
44694	2025-03-21	R4689	V
44695	2024-07-28	11776251000119108 R2232 Y92322	V
44695	2025-08-18	21522001	V
44696	2025-07-22	F10920	V
44697	2024-09-22	J069 J4521	V
44697	2025-04-27	L2082 H1013	V
44697	2025-07-05	R21	V
44698	2024-07-20	R569 A419	V
44699	2025-07-28	F4320 F4325	V
44700	2024-09-03	G44209	V
44700	2025-01-14	S6990XA	V
44701	2024-12-07	Z5321	V
44702	2025-03-14	S43014A	V
44703	2024-09-10	S060X0A	V
44703	2024-10-01	J329	V
44704	2025-05-12	K047	V
44704	2025-05-13	R519	V
44705	2025-05-14	M79671	V
44706	2025-01-21	I861 N433	V
44707	2024-05-29	S00462A W57XXXA	V
44708	2024-11-20	K2970	V
44709	2024-12-23	R519 J329 J020	V
44710	2025-06-15	V00831A	V
44711	2025-06-24	N472	V
44712	2024-08-20	S92912A M79675	V
44713	2025-05-05	W540XXA	V
44714	2024-06-18	R109	V
44715	2024-08-11	K5901 K5900 R072 I10 R933	V
44716	2024-10-01	R079 M25569	V
44716	2024-10-04	M1711 M25561 M7989 R2241	V
44717	2024-10-05	R052	V
44718	2024-09-28	K8590	V
44719	2024-10-30	R9431 N390	V
44720	2025-01-13	R079	V
44721	2024-09-28	R519	V
44721	2024-10-22	I10 R001 R519	V
44721	2025-03-19	B0230	V
44721	2025-04-06	B0229	V
44721	2025-07-20	B0229	V
44722	2024-12-19	J101 R000	V
44722	2025-02-28	K0889	V
44723	2025-01-07	R55	A
44724	2025-04-19	W19XXXA	V
44724	2025-04-27	Z4802	V
44724	2025-05-08	R42 S0011XA	V
44725	2024-08-13	N760	V
44726	2024-12-11	I10 K219 J101 I509 E119 E039 R	V
44726	2024-12-11	R531	A
44727	2025-08-09	J90 U071	A
44728	2025-04-03	I639	A
44729	2025-08-20	M25532	V
44730	2025-01-16	W19XXXA	V
44731	2025-04-22	I10 Z8673 Z79899 C9000 E119 Z9	V
44732	2025-03-29	R1012	V
44733	2025-02-05	M79605	V
44733	2025-05-31	Z9289 J449	V
44734	2025-04-10	M25512	V
44734	2025-07-30	K0889	V
44735	2025-02-18	K047	V
44736	2025-04-23	L089	V
44737	2024-08-12	S82891A	V
44737	2025-05-10	M5441 G8929 M5442	V
44738	2024-08-15	M5431	V
44739	2025-01-27	R519	V
44740	2025-02-07	J029	V
44740	2025-08-08	H9042 R110	V
44741	2024-12-05	J069	V
44742	2024-11-07	A084	V
44743	2025-08-19	R079 I214	A
44744	2024-12-20	D649 A084	V
44744	2025-03-13	A084	V
44745	2024-09-17	K5010 K5090	V
44746	2024-06-24	F0390 R079 Z9289 R451	A
44746	2024-07-24	R627	V
44746	2024-08-21	R55	V
44746	2025-04-29	S0990XA S0101XA	V
44746	2025-05-30	R110 I10	V
44747	2024-08-30	J45901	A
44747	2024-11-27	M79672	V
44747	2025-04-24	R519	V
44748	2024-10-11	R899 R0602	V
44748	2024-10-12	Z992 N186	V
44749	2024-07-01	R079 J45901	V
44749	2024-09-26	L97529 J42 R0601 J441 I5020 L9	V
44749	2025-06-21	J441 R0602	A
44750	2024-06-11	G8929 M5450	V
44750	2025-07-02	H1132 G8929 M542	V
44751	2024-12-28	R109 R112	V
44751	2025-06-07	R079 R0602	A
44752	2025-08-10	L0291	V
44753	2025-06-03	R45851	V
44754	2024-12-20	H02849	V
44755	2024-08-24	K5900 N390	V
44755	2025-02-06	N390	A
44755	2025-02-06	N390	V
44755	2025-02-23	R9431 K529 A09	V
44755	2025-06-05	L299	V
44755	2025-06-07	A09 R109 R112 R197	A
44755	2025-06-07	R197 R9431 L299 A09 K625 R109	V
44755	2025-06-28	A09	A
44755	2025-06-28	A09 K529 J4530 L299	V
44756	2024-06-19	H6691	V
44756	2024-09-21	J4521	V
44756	2025-03-24	J4541	V
44756	2025-05-13	M25561 M25562	V
44757	2025-07-02	N760 R109	V
44758	2025-03-02	S025XXA	V
44759	2024-06-12	W19XXXA M79602	V
44760	2025-07-24	I5A	A
44761	2025-04-13	R42	V
44762	2024-05-29	H6693 R011	V
44762	2024-10-04	K5900	V
44762	2024-10-18	J4521 J4540	V
44762	2024-11-27	J4521	V
44762	2025-01-18	R051 R0602 J4540	V
44762	2025-05-06	R0602 Z00129 J45909 J029 R059	V
44762	2025-05-08	J45901	V
44762	2025-05-14	N760	V
44762	2025-08-20	N390	V
44763	2025-07-07	T7840XA L500 L509 Z603	V
44764	2025-03-08	R5383 R9431	A
44765	2024-07-03	K0889	V
44765	2024-08-18	K029	V
44766	2024-06-06	J45901	V
44767	2024-09-12	R0602 R001	V
44768	2025-08-19	J4551	V
44769	2024-09-29	N390	V
44770	2024-06-29	G43719	V
44770	2024-12-21	K5903	V
44770	2025-07-25	G43811	V
44771	2024-10-02	N3000	V
44771	2024-10-21	U071	V
44771	2025-01-06	N764	V
44772	2024-10-17	R109	V
44773	2024-11-06	A084	V
44774	2024-09-19	R399	V
44774	2024-12-22	R059	V
44774	2025-06-01	N390	V
44774	2025-06-17	J189	V
44775	2024-09-09	S81802A	V
44775	2024-10-12	I629	A
44776	2025-01-08	M79606 R2243 I509 R079 R0602	V
44777	2025-01-02	S161XXA	V
44778	2025-07-02	K5900 K219	V
44778	2025-07-06	K920	A
44779	2025-01-08	M542	V
44780	2025-05-15	A084	V
44781	2024-06-09	M79674	V
44782	2024-07-24	N390	V
44783	2024-06-01	K649 L0291	V
44783	2025-04-22	N939	V
44783	2025-05-25	Z0000 N760 B9689	V
44784	2024-09-13	R42	V
44785	2024-10-05	H9201	V
44786	2024-07-17	M549	V
44786	2024-10-21	S6010XA	V
44787	2025-03-02	R519	V
44788	2024-11-11	O4690	V
44789	2024-12-25	N3000	V
44790	2025-04-22	M79606 R531 M79604 G459 R079	V
44791	2025-08-08	R109 R1011	V
44792	2024-10-17	N6122 N610 N6313	V
44792	2024-10-24	N611	V
44793	2024-06-06	W19XXXA	V
44793	2024-11-22	R079	V
44793	2025-07-26	S0181XA S5002XA S7012XA	V
44794	2025-04-24	R079	V
44795	2025-06-21	S025XXA	V
44795	2025-06-22	S0993XA	V
44795	2025-08-11	K0889	V
44796	2025-06-26	R462 F32A	V
44797	2024-09-08	Z760	V
44798	2024-08-16	M549	V
44799	2024-08-09	K219	V
44800	2024-12-15	R109 N200	V
44801	2025-02-04	R319 R3129	V
44802	2024-11-13	R519	V
44803	2025-02-16	L03115 M79604	V
44804	2024-06-03	I509	A
44804	2024-06-26	W19XXXA	V
44804	2024-07-14	I4891	A
44804	2024-07-24	R410	A
44804	2024-11-27	Z992 E785 I132 I509 443143006	V
44804	2024-11-28	E875 N186	A
44804	2024-11-29	R112	V
44804	2025-01-15	R569 I161	A
44804	2025-04-02	E8770 I10 R7989 R569 D696	A
44804	2025-04-20	E875 N186	V
44805	2024-11-12	K5790 R160 C189 Z8589 R109	V
44806	2024-08-15	J45901	V
44806	2025-01-19	R519	A
44806	2025-04-13	R1084	V
44807	2024-09-28	R079	V
44808	2024-10-04	I469	V
44809	2025-05-19	O4690	V
44810	2025-06-27	T7840XA	V
44811	2024-12-21	R030	V
44811	2025-03-04	I10	V
44812	2024-12-13	R531	V
44813	2024-09-23	R300	V
44813	2024-12-18	R0989 R0781 J111	V
44814	2024-12-22	R109	V
44814	2024-12-24	R109	V
44814	2025-07-31	L309 M25561	V
44815	2025-03-18	K029 K0889 S025XXA	V
44816	2025-01-01	S72141A	A
44816	2025-04-08	W19XXXA	V
44817	2025-07-10	D649	V
44817	2025-07-21	N390	V
44818	2024-11-10	R58	V
44819	2024-06-13	K029	V
44819	2024-09-20	K529 R55	V
44819	2025-05-19	U071	V
44820	2024-10-31	I10 M25519	V
44820	2025-01-16	K922	A
44821	2024-10-30	E875 Z9289	A
44821	2025-08-12	Z9289 R109	V
44822	2025-02-27	R109 M5450	V
44823	2025-01-17	N939 Z3490	V
44824	2024-07-07	I10 I4891 R7989 R079 E1165 R06	V
44824	2024-07-21	I340 M79604 M7989 R0602 R079 Q	V
44824	2024-08-23	S066XAA I609 I059	V
44824	2024-11-22	N179	V
44825	2024-08-09	A419 L03119	A
44825	2024-08-30	R410	V
44825	2024-11-11	R0602	V
44825	2024-11-17	G4700	V
44825	2024-12-10	R410	A
44825	2025-01-18	L03119	V
44825	2025-03-24	K5900 N1330 R339	A
44826	2024-08-09	V892XXA	V
44827	2024-05-28	V00181A	V
44827	2025-03-02	K828	V
44827	2025-03-10	K56609	A
44828	2025-03-10	H109	V
44829	2024-09-24	K529	V
44829	2025-05-29	R300	V
44830	2024-09-22	L299	V
44831	2024-06-08	R079	A
44831	2024-06-23	R079 R0602	A
44831	2024-06-29	R0602	A
44831	2024-07-22	J189 J441	A
44831	2024-11-03	M79602	V
44831	2024-12-27	D649	A
44832	2024-05-31	Z3490	A
44832	2024-12-23	J029 H6691	V
44833	2024-09-20	E0590 R634 D649 R002 R079 E038	A
44834	2025-07-07	S92323A	V
44835	2025-07-13	R1110 R110	A
44836	2024-10-23	N3090	V
44836	2024-11-13	L508 B999 U071	V
44836	2024-12-11	L2989	V
44836	2024-12-26	N3090	V
44836	2025-04-18	N3000	V
44836	2025-05-17	J4521	V
44837	2025-01-29	R110 R109	V
44838	2024-07-21	F03911 R450	V
44839	2024-11-23	K6289	V
44839	2025-02-02	J45901	V
44839	2025-02-07	J45901	V
44839	2025-02-13	K6289	V
44839	2025-02-27	J45901 J4520	V
44840	2025-05-03	C499 C786	A
44840	2025-05-03	R1909	V
44840	2025-06-13	C480 D649	V
44840	2025-08-02	I959 C499	V
44840	2025-08-09	C480 I82409 R000 R109 R609	A
44841	2024-06-25	I639	A
44841	2024-11-15	R0600	V
44841	2024-12-10	J069 J45901	V
44841	2025-04-20	N814 M5440 B349	V
44841	2025-04-26	R600	V
44841	2025-07-02	M79606	V
44842	2025-01-13	K0889	V
44843	2024-08-08	K0889	V
44844	2025-05-02	K0889	V
44844	2025-05-03	K0889	V
44845	2024-11-21	M2550	V
44846	2025-03-25	R112	V
44847	2024-10-09	K0889 R220	V
44848	2025-02-23	T50902A T1491XA	V
44849	2024-10-21	M549	V
44849	2024-11-23	R42	V
44850	2025-02-18	R000	V
44851	2024-07-25	E860	V
44852	2024-06-29	S29019A	V
44853	2024-07-20	I10	V
44854	2024-06-06	J189 A419	A
44854	2025-02-12	J441	V
44854	2025-05-25	J441	V
44855	2024-06-29	W19XXXA S0181XA	V
44856	2024-11-15	J45901	A
44856	2024-11-27	K5792	A
44856	2024-12-07	R1013 E782 S72032A I25119 I10	V
44856	2025-04-02	K5792	A
44857	2024-06-16	R0789	V
44857	2024-07-02	R079	V
44857	2024-08-17	R059 J069 K862	V
44857	2025-05-27	J189	V
44857	2025-05-27	J189 J189	A
44858	2025-02-15	J069 R112	V
44858	2025-05-19	G8310	A
44859	2024-10-15	K219	V
44859	2024-10-15	N179	V
44859	2024-12-04	M542	V
44860	2024-08-01	G459	V
44860	2025-04-12	S0101XA	V
44861	2024-11-02	R55 Z9289	V
44861	2025-07-24	K449 R109	V
44862	2025-07-17	J159 J189	V
44863	2024-07-08	R109	V
44863	2024-09-01	F0390	V
44863	2024-10-03	N390	V
44863	2025-06-14	K529 R079 R079 K529	A
44863	2025-06-14	R079 R109 K529	V
44864	2024-12-25	E119 M79604 M79605 Z1152 S3200	V
44865	2024-11-05	B349	V
44865	2024-11-06	I4710	A
44865	2025-05-15	J069 I4710	V
44866	2025-03-01	D649 D689 S42212A W19XXXA S720	A
44867	2025-01-31	S0083XA S8002XA W19XXXA S60221	V
44868	2025-01-15	W19XXXA	V
44869	2025-07-03	R109	V
44870	2024-11-13	S92352A	V
44870	2025-04-23	T300	V
44871	2024-12-17	K219	V
44872	2025-02-01	M25551	V
44872	2025-05-10	S0101XA W19XXXA	V
44873	2025-02-27	R1013 R109 R1110	V
44874	2024-09-15	I83899	V
44875	2024-12-04	R197	V
44875	2025-01-31	Z5321	V
44875	2025-02-01	A419	A
44876	2025-02-15	R1011	V
44876	2025-07-21	I480 R0602	A
44877	2025-05-02	E875	V
44878	2025-01-03	N3000	V
44879	2025-06-09	W11XXXA	V
44880	2024-07-06	M7989 Z4889	V
44881	2024-06-05	G44209	V
44881	2025-01-14	M5489	V
44882	2024-06-30	B349 D696 R7989 B20 F1120 R827	A
44882	2024-07-31	J189 R197	A
44882	2024-11-14	J069	V
44882	2025-02-09	H6691 H60501	V
44882	2025-03-27	N19	A
44882	2025-05-31	R1319 E875 F1120 N179 B20 K209	A
44882	2025-07-17	R079 R059	A
44882	2025-08-08	Z5329	V
44883	2024-11-12	M5432	V
44884	2025-02-06	T7840XA	V
44885	2024-08-03	R079	V
44885	2024-10-23	D219	V
44886	2024-08-23	R109 N390	V
44887	2025-01-12	J189	V
44888	2024-06-29	E063	V
44889	2025-03-16	R109	A
44890	2025-06-06	J45901	V
44891	2025-05-30	V877XXA M542	V
44892	2024-10-16	K029	V
44893	2024-08-03	K649	V
44893	2024-08-14	G8929 M25561	V
44894	2024-06-15	K029	V
44895	2024-11-07	R079	V
44896	2025-01-25	R9389 K2090 R109 J189 R079	V
44897	2025-03-05	K649 R059	V
44898	2025-05-03	R42	V
44899	2025-02-25	R079	V
44900	2025-01-08	N390	A
44900	2025-03-14	R42	V
44900	2025-07-04	N390	V
44901	2024-08-22	N179 R410	A
44901	2025-03-06	R4182 R509 R197	A
44902	2024-06-12	R42	V
44902	2025-01-13	J101	V
44902	2025-01-17	M25552	V
44903	2024-09-07	Z9289	V
44904	2025-05-14	R079	V
44905	2025-08-13	M7910	V
44906	2025-05-04	G44209 R519	V
44907	2024-11-06	G40109 R200 G939 R4182 G40909	A
44907	2025-01-16	R531	V
44907	2025-04-15	M5431	V
44907	2025-05-31	R42 R002	V
44907	2025-06-14	C719 R002	V
44908	2024-12-13	F1190 F1193 R451 Z720 Z651 R11	V
44909	2025-01-13	R1011	V
44910	2025-07-13	R300 R569	V
44911	2024-07-02	R079	V
44911	2025-06-24	Z8719 R0789 M79601 E785 M79602	V
44912	2024-11-23	R1013	V
44913	2025-04-20	R1084	V
44914	2024-08-27	K279	V
44914	2024-12-03	R141 R079	V
44914	2025-04-20	D649 R109 K449	V
44915	2025-05-29	G43909	V
44915	2025-06-01	R519	V
44916	2024-12-28	Z9289 O219	V
44917	2024-08-08	F10920 S0083XA S81811A	V
44917	2024-08-18	Z4802	V
44917	2025-06-12	K0889	V
44918	2024-10-02	K91840	V
44918	2024-10-03	K1379	V
44918	2024-10-03	K91840	V
44919	2024-09-04	S0101XA W19XXXA	V
44919	2024-09-12	Z4802	V
44920	2024-08-16	Z139 R1111 T50901A	V
44920	2024-08-17	G44209 R55	V
44921	2024-06-09	I2699	A
44922	2024-05-30	L729	V
44923	2024-05-24	T829XXS	V
44923	2024-08-10	M4850XA R55	A
44923	2024-09-04	R000	V
44923	2024-10-09	K5780	A
44924	2024-10-18	M25559	V
44924	2025-02-21	G43909	V
44925	2024-08-28	G43909	V
44925	2024-10-30	K2970	V
44925	2025-02-25	R059 J189 R0602 J123	V
44926	2024-12-20	G43909	V
44926	2024-12-22	R519	V
44927	2025-02-07	U071	V
44927	2025-07-18	R109	V
44928	2024-08-15	R569	V
44929	2024-07-03	R040 R000 Z9289	V
44929	2024-09-02	Z9289 R109	A
44929	2024-09-20	Z9289 R059	V
44930	2025-04-04	L03115	V
44930	2025-04-05	L03115	A
44930	2025-04-18	L0390	A
44930	2025-06-28	J45901 R739	A
44931	2024-06-13	M5441	V
44931	2024-08-18	E875 E113299 M5450 E8342 M4806	A
44931	2024-09-22	E8342 E8351	V
44932	2025-05-30	T7840XA T783XXA	V
44933	2025-03-09	K089 G8929	V
44934	2024-11-21	G43001	V
44934	2025-06-05	I249 A419	A
44935	2024-12-05	R140 R109	V
44936	2024-06-28	R0789	V
44936	2024-11-22	J189	A
44937	2024-12-26	F0390 R296	V
44938	2024-12-13	M7989	V
44939	2024-05-27	N949 R1031 R8281	V
44939	2025-05-12	M7989 Z9289	V
44940	2025-07-10	M542 R079	V
44941	2024-11-22	M7989	V
44942	2025-02-28	J069	V
44942	2025-03-05	J40 R079	V
44942	2025-06-18	M549 M25559 G8929	V
44942	2025-06-22	M25562 G8929	V
44943	2025-05-30	R109 R9389 K439 K5900	V
44944	2024-06-16	K922	A
44944	2024-06-20	K922	A
44944	2024-07-29	Z98890	V
44944	2024-10-23	I213	A
44944	2025-08-08	N186 M25559 R42	V
44945	2024-07-04	R531	V
44945	2024-07-21	R079	V
44945	2024-07-27	M7910 R112 R531	V
44945	2025-05-17	R5383 R42	V
44946	2025-07-07	M79644	V
44947	2025-01-24	J45901	A
44948	2024-11-12	Z760	V
44948	2024-11-13	J101	V
44948	2025-03-08	T7840XA	V
44949	2025-06-21	S52502A	V
44950	2024-08-25	K920	V
44950	2025-02-15	T148XXA	V
44950	2025-08-04	S01111A W19XXXA	V
44951	2025-02-10	J069 H9202	V
44952	2024-08-28	R21	V
44953	2024-07-17	F411	V
44953	2025-03-27	S40012A W19XXXA S0990XA	V
44954	2025-05-01	G309 F0280	V
44955	2025-01-18	K831	V
44955	2025-02-16	R112	A
44956	2024-07-14	T148XXA	V
44956	2024-12-28	R109	V
44956	2024-12-29	J101 R109	V
44957	2024-08-05	M5430	V
44958	2024-07-01	B349	V
44958	2024-08-15	J069	V
44958	2024-08-17	A084	V
44958	2025-01-04	J45909	V
44959	2024-07-13	J441	V
44959	2024-09-23	J811 R0602	A
44959	2025-03-10	J441	A
44959	2025-07-21	M79604	V
44960	2024-05-24	R079	A
44960	2024-09-19	R002 Z9289	A
44961	2025-05-30	R519 G8929	V
44962	2024-07-27	M79672	V
44962	2024-08-30	N760	V
44963	2025-07-06	Z87898 Z789 Z560	V
44963	2025-07-11	O09529	A
44964	2025-04-12	J189	A
44965	2025-05-24	R1031	V
44966	2024-05-28	M069	V
44967	2024-08-12	W19XXXA M25561	V
44967	2025-05-28	K029	V
44968	2025-04-06	R112 R109	V
44968	2025-04-10	R112 R109	V
44969	2024-08-30	H1013	V
44970	2024-11-08	Z006 I2692 R4182 U071 R509	A
44971	2024-06-27	M25569 M549	V
44971	2025-04-06	R079	V
44972	2024-07-15	R519	V
44973	2025-07-07	N390 E1165 N179 A419 E8342	A
44974	2025-01-22	M25552 N186 Z992	V
44974	2025-08-08	R0602 I509 J189 R079 N186 I502	V
44974	2025-08-13	M5416 J189 M5442 Z0000 N186 Z9	V
44975	2025-04-10	R040 R519 H9201 G8929	V
44976	2025-02-27	M25561	V
44977	2024-08-08	B9689 H109	V
44977	2025-06-07	R519	V
44978	2025-01-08	W19XXXA M25569	V
44979	2024-07-28	R079	V
44979	2024-08-08	K2990 K2970	V
44979	2024-12-20	B349	V
44979	2025-04-20	R0789 R200	V
44980	2025-08-08	D649	V
44981	2024-05-25	S065X9A	A
44981	2024-06-03	W19XXXA	V
44981	2024-08-10	W19XXXA	A
44981	2024-10-10	A419	A
44981	2024-11-20	Z0000 Z711	V
44982	2025-06-19	J189 R0602	V
44983	2024-09-04	R5383	V
44984	2025-07-23	W19XXXA M25569	V
44985	2024-11-14	J189	V
44986	2024-11-28	W19XXXA S51019A M25559	V
44986	2025-01-02	N3090	A
44986	2025-01-18	A499 J111 N390	A
44987	2024-06-22	L0390 E119	V
44987	2024-09-01	D649 R55	A
44987	2025-07-28	L0390	V
44988	2025-06-07	M79669	V
44989	2024-07-20	L03113	A
44990	2024-07-12	L03113	V
44990	2024-07-22	R21	V
44990	2025-04-05	J029	V
44990	2025-07-13	R1013	V
44991	2025-06-09	M5450	V
44992	2024-10-08	T7421XA	V
44992	2024-12-31	R112	V
44992	2025-02-09	T7421XA	V
44993	2025-02-09	K0889	V
44993	2025-02-12	K0889	V
44994	2024-05-24	S99922A	V
44995	2024-12-03	R059	V
44996	2025-01-02	J029	V
44997	2024-09-05	R079 Z9289	V
44998	2024-12-06	N644 G5602	V
44999	2025-06-21	J029	V
45000	2025-03-21	K5900	V
45001	2024-05-23	R5081 D709	A
45002	2024-08-29	N390 R1031 R109	V
45003	2024-11-22	R55 I252	V
45004	2024-06-06	K031	V
45005	2025-03-11	F1290 R1110	V
45006	2024-07-22	R109 R110 Z1152	V
45007	2024-09-08	N3091	V
45007	2025-03-16	R109	V
45007	2025-03-29	R21 H579	V
45008	2024-12-17	R1013 R002	V
45009	2024-10-31	W540XXA	V
45010	2024-11-15	M79674	V
45011	2024-09-19	J189	V
45012	2024-12-29	T1490XA	V
45013	2024-07-09	S022XXA T1490XA	V
45014	2024-11-08	J029 J0390	V
45014	2025-01-08	R052 R0781	V
45015	2024-10-16	R002 R000	V
45015	2024-11-22	B80	V
45016	2025-06-28	Z9289 R079 R0781 R17	V
45017	2024-08-21	N939 Z3490 R739	V
45018	2024-05-31	E875 E871	A
45019	2024-07-27	B3731	V
45019	2024-07-30	F209	A
45019	2024-09-08	J45901	V
45019	2024-09-11	J45909	V
45019	2024-09-16	J45901	V
45019	2024-09-18	J45901	V
45019	2024-09-21	J45901	V
45019	2024-09-29	J45901	V
45019	2024-10-02	J45901	A
45019	2024-10-08	J45901	V
45019	2025-06-11	N952	V
45020	2024-11-13	R42 M549 Z7689	V
45020	2024-11-17	J101 R1110 R55	V
45020	2025-01-04	I6350	V
45020	2025-04-07	R42	V
45020	2025-05-12	R55	V
45020	2025-07-27	R001	V
45021	2024-11-29	Z3491 O99891	V
45021	2025-07-10	Z3689	V
45022	2024-08-16	I4891 B3731	V
45022	2025-04-04	H00014	V
45023	2024-10-20	L03011 L089	V
45023	2025-04-27	R4182	V
45024	2024-12-23	M79605 E1165 I2510 I739 R079 Z	V
45025	2024-07-21	V877XXA	A
45026	2024-11-04	Z3490	V
45027	2024-10-25	S86812A S93602A	V
45028	2024-10-15	K2900	V
45028	2024-12-15	K0889	V
45028	2024-12-26	R519	V
45028	2025-01-12	K920	A
45028	2025-03-19	G8929 R519	V
45028	2025-04-27	H6121	V
45029	2025-08-09	H5789	V
45030	2024-07-28	R079	V
45031	2024-12-10	R4182 R7989 Z794 E1122 I639 R0	V
45032	2025-03-11	K219 L03012 J45909 E119 Z79899	V
45033	2024-10-11	E860 G20A2 J209	V
45033	2025-03-18	N3000	V
45033	2025-05-03	R0902 J9601	V
45033	2025-06-28	J189	V
45033	2025-07-10	J9601 J189	V
45034	2025-03-04	N132	V
45035	2024-07-13	R509 Z9289	V
45035	2024-07-23	R0602 Z9289	V
45035	2024-08-19	R079 Z9289	V
45035	2025-04-22	R079 R059	V
45036	2024-06-04	68566005 J45909 N390 R300 H811	V
45037	2025-05-01	J020	V
45038	2024-12-31	S93409A	V
45039	2025-03-28	R040	V
45040	2025-08-06	J069	V
45041	2025-04-21	W57XXXA T7840XA	V
45041	2025-05-09	T7840XA	V
45041	2025-06-09	S46912A	V
45042	2024-09-11	J069	V
45042	2024-12-12	J069 R519 R1013	V
45042	2024-12-26	R1084	V
45042	2024-12-28	K838	A
45043	2025-01-21	R638	A
45043	2025-06-28	I2699 R531	A
45044	2025-01-03	S8991XA M25461	V
45045	2024-10-10	R109	A
45046	2024-10-22	H6690	V
45047	2025-06-09	F10920 Y09	V
45048	2024-07-10	N390	V
45049	2024-06-28	Z9289 R1030 R519	V
45050	2025-02-25	J0390	V
45050	2025-08-06	N3000	V
45051	2025-07-24	O3680X0 R079 R42 O2630	V
45051	2025-07-28	O0090	V
45052	2025-03-05	I442 R55	A
45052	2025-05-11	R531 R9431	V
45053	2024-08-27	R109	V
45053	2024-10-04	R109	V
45054	2024-10-13	N898	V
45054	2025-01-05	R1012	V
45054	2025-03-29	R079	V
45054	2025-04-20	Z8719	V
45054	2025-05-07	R109	V
45054	2025-07-23	L282	V
45055	2025-01-15	Z309	V
45056	2024-09-01	K2970 R040	V
45056	2025-04-02	N83202	V
45057	2024-06-03	G44209	V
45057	2024-06-29	R519	V
45057	2025-01-10	J029	V
45058	2024-07-06	K0889	V
45059	2024-08-15	38341003 E119 Z7982 Z90710 Z95	V
45059	2025-05-07	N390	V
45059	2025-07-16	R42	V
45060	2024-08-12	K9423	V
45060	2024-11-14	K9420	V
45061	2024-09-11	R079	V
45061	2024-12-12	R0989 R1031	A
45061	2025-06-25	M79671 L03115	V
45061	2025-07-14	E8770	A
45062	2025-03-28	R519 J329	V
45062	2025-04-04	R079 R519	V
45063	2025-04-12	R079	V
45063	2025-05-06	T40601A	V
45063	2025-07-22	Z5321	V
45064	2024-12-11	R0989 W19XXXA	A
45065	2025-06-13	A419 E8342 R978 N390 N179 C541	V
45065	2025-06-25	N390 R531	V
45065	2025-07-22	C541 I959 R55	V
45066	2024-09-05	R1011	V
45067	2024-11-01	N23	V
45068	2025-01-22	W52XXXA	V
45069	2025-06-06	K029 K0500	V
45070	2024-11-27	R1030 T83011A	V
45070	2025-03-25	N3001 T83010A	V
45070	2025-07-07	A419 R21	A
45070	2025-07-29	R109	A
45071	2024-12-18	Z0000 Z7189 J189 Z789	A
45071	2025-04-10	W19XXXA	V
45072	2025-02-13	G510	V
45072	2025-02-16	G510	V
45072	2025-02-23	G510	V
45073	2024-07-01	H60392	V
45073	2025-02-04	E860	V
45074	2025-02-15	O200	V
45074	2025-02-16	O034	V
45074	2025-02-19	N3000 O209	V
45074	2025-06-04	Z3491	V
45074	2025-06-29	R112 N939	V
45074	2025-08-08	O210	V
45075	2024-05-29	S6992XA	V
45076	2024-07-25	R0789 D649	A
45076	2025-05-21	D649 U071	V
45076	2025-08-15	K8020 D500 K8050	V
45077	2024-06-02	R1030 B3731 Z3009	V
45077	2025-08-06	R1030	V
45078	2024-11-02	H578A2 H04123	V
45078	2024-12-31	J029	V
45079	2024-09-20	M25561 V099XXA M25511	V
45079	2024-11-26	R079 W19XXXA	V
45079	2025-07-01	R42	V
45080	2025-07-02	K7689	V
45081	2024-12-15	J4521	V
45081	2025-01-09	N938	V
45081	2025-02-17	R1013 K8590 R112	A
45082	2024-12-25	N1330 N200	V
45082	2024-12-26	N200	A
45083	2025-04-23	N390	V
45084	2024-09-11	M542 R079	V
45084	2025-03-04	R079	V
45084	2025-07-31	R0600 R0602	V
45085	2025-07-07	R059	V
45086	2024-07-21	W19XXXA R4182	V
45086	2024-08-08	M549	V
45086	2025-01-10	Z0000 M5450 G8929	V
45086	2025-02-15	R200 R531 M5442 R32	A
45086	2025-02-20	M5442 Z0000 Z760	V
45086	2025-03-21	M549	A
45086	2025-03-30	R0602 M542 N939	V
45087	2025-06-28	R0600 J310 J441	V
45088	2024-05-31	M5450	V
45089	2024-12-24	R6889	V
45089	2025-04-24	I889 E871	V
45089	2025-05-16	R531	V
45090	2024-09-15	M1990	V
45091	2025-04-22	R109	V
45091	2025-07-18	R1010	V
45092	2025-01-20	D135 R9389 K8050 R748 R1010 K8	A
45093	2025-06-14	M25512	V
45094	2025-01-27	G43909	V
45095	2024-12-01	N179 Z794 F1120 R9431 R109 E11	V
45095	2025-02-01	R0902 R4182 R001 R5383	V
45095	2025-02-16	T402X1A R4182	V
45095	2025-05-29	R197 R1032 R079	V
45095	2025-07-03	M549	V
45096	2025-07-05	J029 R9431	V
45097	2024-08-31	I259	V
45098	2025-05-24	F1190	V
45099	2025-03-14	J45901	A
45099	2025-06-13	J189	V
45100	2025-02-22	M549	V
45100	2025-04-20	M5432 M5410	V
45101	2024-08-03	R1030	V
45101	2025-01-25	R1013	V
45102	2025-04-23	S4991XA	V
45103	2024-11-17	R059	V
45104	2024-12-03	R52	V
45105	2025-06-10	N939 Z9289	A
45106	2024-07-24	M549	A
45106	2024-08-24	L739 M7989	V
45106	2025-05-17	K8050 K8020 R109	V
45106	2025-06-05	K8020	A
45107	2025-01-31	A419	A
45107	2025-02-12	D649	A
45108	2024-06-02	R0602	V
45108	2024-08-06	I509 R0600	A
45108	2024-10-24	R200	V
45108	2025-02-09	R531 G459	A
45108	2025-03-07	I959 N3001 N390	A
45108	2025-07-21	N12	V
45109	2024-07-05	R519 R4781	A
45110	2024-07-12	N3000	V
45110	2024-07-28	R739	V
45111	2024-06-09	R202 Z9289 R0789	V
45111	2024-08-27	R197 R110 Z9289	V
45111	2024-10-01	I10 J45909 M1990 R109 R55 F419	V
45111	2024-10-15	R002 Z9289	V
45111	2024-12-15	R42	V
45111	2025-03-18	R739	V
45112	2025-04-26	M7732 M79672	V
45112	2025-05-14	R1030	V
45112	2025-08-02	L509	V
45113	2025-04-05	I509	V
45113	2025-05-07	R0600 R188	V
45113	2025-06-21	R188	V
45114	2025-05-06	R2241 J45901 M7989 R0602	V
45115	2025-04-30	M25512 M25511	V
45116	2025-04-19	R739 N179 R42	V
45117	2024-11-30	H4710	V
45117	2025-01-09	R4182	V
45117	2025-01-13	F29	A
45118	2024-11-03	R531 R0602 F0390 R4182	V
45119	2024-10-02	R112 R1010	V
45119	2025-07-30	R079	V
45120	2024-12-02	I509	A
45121	2025-02-18	J441 I214	A
45122	2025-04-30	J45909 Z8241 R0602	V
45122	2025-04-30	Z8241 R0602 J45909	V
45123	2024-05-25	R079	V
45123	2024-10-31	R0789	V
45123	2025-01-16	L243	V
45123	2025-03-17	R0789 H538 M7989 M79672 R202 R	V
45124	2025-07-30	R55	V
45125	2024-06-26	M549 G8929	V
45126	2025-02-04	R079	V
45126	2025-04-14	I5031 I480	A
45127	2024-09-28	K8020 R109	V
45128	2025-01-06	T7840XA	V
45129	2024-06-10	M792	V
45130	2024-11-13	K219 R079	V
45131	2025-06-03	A084	V
45132	2024-07-10	N12	V
45133	2025-01-01	R42 S0093XA	V
45134	2024-09-18	B9789 J988	V
45135	2024-12-23	N200	V
45135	2024-12-31	N201 N200	V
45135	2025-06-01	R1110 R109	V
45136	2024-11-02	R109	V
45137	2025-08-14	U071	V
45138	2024-08-15	M169	V
45138	2024-08-27	R7989	A
45138	2024-10-03	K5720	A
45138	2024-11-24	M549	V
45138	2024-12-05	R079	A
45138	2024-12-27	Z5329	V
45138	2024-12-30	K2970	V
45138	2025-02-01	M1990 M25569	V
45138	2025-02-08	I10 E876	V
45138	2025-02-15	I509	A
45138	2025-03-01	Z9289 R079 R000	A
45138	2025-05-22	I82409	A
45138	2025-06-07	I2699	V
45138	2025-06-22	S50819A	V
45138	2025-06-25	S40811A	V
45138	2025-07-02	I2699	A
45139	2024-08-04	R519	V
45140	2024-07-10	K8021 K819	A
45140	2024-11-14	R109	V
45141	2024-07-03	M25562	V
45141	2024-12-19	M5431	A
45142	2024-08-14	S82409A	V
45142	2025-06-05	M7989 R2243	V
45143	2024-07-09	U071	V
45143	2024-09-07	M85869	V
45144	2025-06-17	A419 N179	A
45145	2024-07-23	W19XXXA R519	V
45145	2025-04-24	W5503XA	V
45146	2025-07-29	T7840XA	V
45146	2025-07-30	L509	V
45146	2025-07-31	R21	V
45147	2025-07-30	R200 R519	V
45148	2024-07-24	R531	V
45149	2025-02-04	R1013	V
45150	2024-12-16	H7292	V
45151	2024-11-02	J111	V
45151	2025-04-29	R519	V
45152	2025-05-29	H00015	A
45153	2024-10-15	J189 R062	V
45154	2024-09-06	S7010XA S8000XA M25562	V
45154	2025-01-14	S93409A M25571	V
45155	2024-08-28	B349	V
45155	2025-08-20	E1165	V
45156	2024-08-13	S62307A M79645	V
45156	2024-10-15	J45901	V
45157	2024-06-21	M542	V
45157	2025-05-15	W540XXA	V
45158	2024-11-01	B349 G4730	V
45159	2024-11-25	Z8546 K3189 Z9079 K469	V
45159	2025-08-10	I214	A
45160	2024-10-03	R062	V
45161	2025-08-09	R1084	V
45162	2025-02-04	H0019	V
45163	2024-07-05	N644 H5713	V
45163	2024-08-02	R21	V
45163	2024-08-03	T7840XA	V
45163	2025-05-27	J020	V
45164	2024-10-26	R109	V
45165	2025-08-17	A419	A
45166	2025-01-18	S0091XA W19XXXA	V
45166	2025-03-27	M542 M79602	V
45167	2024-12-30	K0889	V
45168	2024-09-12	J069	V
45169	2024-09-17	G8929 M25561 M25562	V
45169	2025-03-23	M79605 M1710 M79604	V
45169	2025-06-21	M25561 M1711 G8929	V
45170	2024-12-06	R051	V
45171	2024-12-04	R0602	V
45172	2024-11-28	I10	V
45173	2024-09-07	M25571	V
45174	2025-06-11	K0889	V
45175	2024-06-16	M7989	V
45175	2024-08-08	S058X1A	V
45176	2025-01-29	J101	V
45177	2024-10-15	J4521 Z8709	V
45177	2024-12-19	N3090	V
45177	2025-08-20	R300	V
45178	2024-07-31	K529	V
45178	2025-04-06	K219 Z3A01	V
45179	2025-06-03	Z5321	V
45179	2025-06-04	R079 M5450	V
45180	2024-08-17	M2550	V
45181	2025-05-13	R002	V
45182	2024-05-30	R531	V
45183	2024-11-10	Z9289	V
45183	2024-11-20	R451	V
45183	2024-11-30	R29818 J45909 F29 F329 Z8739 F	V
45183	2025-08-14	F29	V
45184	2024-07-25	M5450 N12 N83201 R9389 R110 45	V
45185	2024-09-12	T22111A	A
45186	2024-11-18	S0101XA W19XXXA	V
45187	2024-09-03	F410	V
45188	2025-05-24	F4320	V
45189	2025-05-06	M25469 M25562	V
45190	2024-07-06	M549	V
45191	2024-11-18	R519 Z3490	V
45192	2025-04-04	J45901	V
45193	2024-09-05	J069	V
45193	2025-01-18	J101 J020	V
45194	2024-11-14	U071	V
45195	2024-10-04	V877XXA M25512 M5450	V
45196	2024-11-01	R202	V
45197	2025-02-08	E1110	A
45198	2025-03-11	M79645	V
45199	2025-05-05	S2231XA	V
45200	2024-06-07	S022XXA	V
45200	2024-07-09	W540XXA	V
45200	2024-09-03	Z3A01 R1030	V
45200	2024-11-30	N3000	V
45200	2025-01-05	R058	V
45200	2025-04-21	Z3490	A
45200	2025-04-22	Z392 Z3A39 D509	V
45200	2025-07-16	H00011	V
45200	2025-07-16	H01001	V
45201	2025-05-05	S01112A M25512	V
45202	2024-07-18	L259	V
45202	2025-02-12	H6690 B349	V
45202	2025-04-16	K529	V
45203	2024-10-07	J029	V
45203	2024-10-08	J029	V
45203	2025-05-08	T300	V
45204	2024-07-19	E806	V
45204	2024-10-10	J219	V
45204	2024-11-19	J219	V
45205	2024-06-22	N739	V
45205	2025-03-11	S93409A	V
45205	2025-07-23	K8020	V
45205	2025-08-03	R109 N390 K8020 N739	V
45206	2025-04-08	L509	V
45207	2024-11-20	O468X1 O418X10	V
45207	2025-02-01	Z3490	V
45208	2024-12-03	I69398	V
45208	2025-05-06	R42	V
45209	2025-01-22	M549	V
45209	2025-03-11	B3731	V
45209	2025-07-02	K0889	V
45210	2024-11-30	R1013	V
45211	2024-07-21	S0990XA	V
45212	2024-06-17	N644	V
45212	2024-12-13	R1032	V
45212	2025-04-07	V4950XA V877XXA	V
45213	2025-02-16	R062	V
45214	2025-06-19	D509	V
45215	2025-03-09	M79604	V
45216	2024-07-23	S42412A	V
45217	2024-12-03	M7910 R509 R058	V
45217	2025-04-15	R42	V
45218	2025-01-13	H5710 H6690 H109 H9209 B348 B3	V
45219	2024-07-27	R079	V
45220	2024-11-30	G8918 S82009A G971	V
45221	2025-06-04	R109	V
45222	2025-05-21	W19XXXA M79605 S7292XA	A
45223	2024-09-16	J050	V
45223	2024-10-01	B349	V
45224	2025-07-07	W19XXXA Z7189	V
45225	2024-11-21	K8689	V
45225	2025-07-06	R1013 G893	V
45225	2025-08-06	R109	V
45225	2025-08-16	R197	V
45226	2024-09-29	M542	V
45227	2025-07-19	Q315 R0682	V
45227	2025-07-30	L089	V
45228	2025-04-29	R0789	V
45229	2025-05-05	K5900	V
45230	2025-01-03	G43009	V
45231	2025-04-29	R42 R200	A
45232	2024-06-01	M542	V
45233	2025-04-01	B349	V
45234	2024-06-02	L0291	A
45235	2025-02-02	S6990XA	V
45236	2025-05-28	B349 R519	V
45237	2025-07-31	R1011	A
45238	2025-02-11	N610	V
45238	2025-07-31	N200	V
45239	2024-05-25	R197	V
45239	2024-06-03	K219 R079	V
45239	2024-08-23	S025XXB K0889	V
45239	2024-12-13	R42 N3090 N23 R079	V
45239	2025-05-13	J028 R12 B9789	V
45239	2025-05-28	R519	V
45240	2024-11-20	W19XXXA	V
45241	2024-07-10	M549 N390	V
45242	2024-09-10	K529	V
45243	2024-08-17	N390 R569	V
45243	2024-09-17	R4689	V
45243	2025-04-23	R569 Z9289	A
45244	2025-07-19	K5900	V
45244	2025-07-21	K5900	V
45245	2024-06-27	H11009 H04129 H11159	V
45245	2025-05-22	N939	V
45246	2025-04-24	H9201	V
45247	2024-06-29	G8929 M25561	V
45248	2024-10-26	S161XXA V892XXA	V
45248	2025-01-10	R079	V
45249	2024-09-05	S0181XA	V
45250	2024-07-10	J050	V
45250	2024-08-12	B349	V
45250	2025-06-27	R1110	V
45251	2024-05-27	L089	V
45251	2025-07-31	S99929A	V
45252	2024-09-17	K5900	V
45253	2024-11-28	R1110	V
45254	2025-04-18	R040	V
45255	2025-03-28	J45901	V
45255	2025-05-12	T754XXA	V
45256	2024-09-18	G8929 R109	V
45257	2024-07-22	Z23 R197	V
45257	2024-12-20	J069	V
45258	2024-11-26	S60031A	V
45258	2025-07-03	H60332	V
45258	2025-07-05	H6692 H60502	V
45259	2024-12-31	F809	V
45260	2024-07-30	W540XXA	V
45261	2024-11-27	H6592	V
45262	2025-05-24	J069	V
45263	2025-07-07	L309	V
45264	2024-12-14	J069	V
45265	2024-06-03	R051	V
45265	2024-07-10	H6691	V
45265	2025-01-03	R059	V
45266	2025-07-27	J069 Z1152 B348	V
45267	2024-08-16	B349	V
45267	2024-09-14	J069	V
45268	2024-10-04	L509 J069	V
45269	2025-03-20	R0781	V
45270	2024-12-22	S61452A	V
45270	2024-12-25	Z23	V
45270	2024-12-29	Z23	V
45270	2025-01-05	Z23	V
45271	2024-06-07	S0181XA	V
45272	2024-06-08	S82209A	V
45273	2024-05-31	T148XXA	V
45274	2024-11-06	J4520	V
45274	2024-11-14	J4522	V
45275	2024-10-23	R519 J111	V
45276	2025-04-05	J189	V
45277	2025-04-24	R1031 R319 R7989	V
45278	2025-02-06	J45901	A
45279	2025-04-22	S42002A	V
45280	2024-07-07	R079	V
45280	2024-08-23	Z888 R0781 R110 Z91018 Z9289	V
45281	2024-10-24	S0990XA	V
45281	2024-10-27	J069	V
45281	2025-08-15	T189XXA T50901A	V
45282	2025-08-15	J069 H66001 Z1152	V
45283	2025-02-06	H73011	V
45283	2025-02-07	F840 H6690	V
45283	2025-02-09	Z7689	V
45283	2025-02-11	H6691	V
45284	2024-09-01	B349	V
45284	2024-12-19	J069	V
45284	2025-03-14	J302	V
45285	2024-10-27	F988	V
45285	2025-04-30	M79674	V
45286	2024-12-26	M79673	V
45287	2025-07-24	S92115A	V
45288	2024-11-05	J4521	A
45289	2024-09-11	A084 B09	V
45290	2024-11-17	H6690 J069	V
45291	2025-07-14	J050	V
45292	2024-11-27	T6591XA	V
45293	2024-09-15	S6992XA	V
45294	2025-01-02	A084	V
45295	2025-04-20	L03213	V
45296	2024-11-18	H1130	V
45296	2024-12-31	A084	V
45296	2025-05-18	T7840XA R21 B349	V
45296	2025-06-05	B349	V
45297	2024-06-28	R1110	V
45297	2024-12-12	B349	V
45297	2025-05-22	D696 Q825 Z713 R768	V
45298	2024-11-08	B349	V
45298	2025-03-02	K5900	V
45298	2025-05-12	J069 W57XXXA	V
45299	2025-02-16	S0990XA	V
45300	2024-12-26	M542	V
45301	2024-10-08	J069	V
45301	2025-06-06	S0006XA W57XXXA	V
45302	2024-12-11	V892XXA Z0000	V
45303	2025-01-17	S060XAA S0990XA	V
45304	2024-05-24	L03116	V
45305	2025-04-16	S0990XA	V
45306	2024-07-07	1	V
45306	2024-07-12	Z4802	V
45307	2024-08-10	J4520	V
45307	2025-03-13	R051	V
45308	2024-09-26	R1110	V
45309	2025-07-18	S01511A	V
45310	2024-10-10	R0603 J189 J90 R0902	A
45311	2025-05-03	J189	A
45311	2025-05-03	J189	V
45312	2024-08-26	J069	V
45312	2024-11-16	W19XXXA	V
45312	2025-01-27	J069	V
45313	2025-06-20	J4531 R059	A
45314	2024-06-05	R0981	V
45314	2025-02-27	B349	V
45315	2024-12-19	K5900	V
45316	2025-01-30	B349 R509	V
45316	2025-02-18	S93401A	V
45316	2025-03-21	G8929 M25571	V
45316	2025-07-15	J069	V
45316	2025-07-17	J029	V
45317	2025-05-28	E860 T679XXA R519 I4510	V
45318	2025-01-29	K047	V
45319	2025-08-06	R6510 J4521	A
45320	2024-08-15	R296 S52522A	V
45321	2024-12-18	T782XXA	V
45322	2025-07-05	S62623A	V
45323	2025-07-08	W540XXA	V
45324	2024-12-25	R21	V
45325	2024-07-23	J45909 J9801 Z91048 K219 B348	V
45325	2025-06-01	J069	V
45325	2025-06-02	B349 R509	V
45326	2025-07-01	K529	V
45327	2024-06-20	J069	V
45327	2024-08-08	B349	V
45327	2024-12-26	B379 J069	V
45328	2025-01-30	B349	V
45329	2025-03-26	Z041	V
45330	2024-11-21	J219	V
45330	2024-11-22	J210	A
45331	2024-12-03	J069	V
45332	2025-08-19	R0602 J189	V
45333	2025-07-02	W57XXXA K3580	V
45334	2024-08-22	R0689	V
45335	2024-06-08	R059 E119	V
45336	2024-11-28	J111	V
45336	2025-08-19	J069	V
45337	2024-12-12	Z008	V
45337	2025-02-11	R4689 F919	V
45337	2025-02-23	Z00129	V
45337	2025-03-05	Z139	V
45337	2025-03-11	F913 R4689	V
45337	2025-03-19	Z00129	V
45337	2025-08-01	Z139	V
45338	2025-03-29	Z0284 305058001	V
45339	2024-10-20	G40009	V
45339	2025-02-11	G40919	V
45339	2025-04-21	G40919	V
45339	2025-06-03	R569	V
45340	2025-06-17	M79671	V
45341	2025-01-24	R1110 R197 R059	V
45342	2025-05-08	H60312	V
45343	2025-03-10	R509	V
45344	2024-10-24	R059	V
45345	2024-11-01	R109 K5900	V
45346	2024-12-03	J111	V
45347	2024-12-02	R509	V
45348	2025-04-20	S0231XA	V
45349	2025-03-07	R109 R1013 R1110	V
45350	2024-12-18	T07XXXA R062	V
45350	2025-05-10	F6089	V
45350	2025-06-12	S0003XA T148XXA Y09	V
45351	2025-02-06	J4521	V
45352	2025-04-12	T162XXA	V
45353	2025-05-16	H6011	V
45354	2024-07-06	S0003XA S0990XA	V
45355	2024-08-21	T7840XA J069	V
45356	2025-03-28	R519 S60151A	V
45357	2024-11-06	J069 J45901	V
45358	2025-08-04	S0101XA	V
45359	2025-07-07	S060X0A	V
45360	2024-09-16	E876 Z9289 E860 R197	V
45360	2024-09-17	Z9289	A
45361	2025-03-16	T7840XA	V
45362	2025-06-01	K219	V
45363	2024-10-17	B349	V
45363	2025-01-15	B349	V
45364	2024-07-20	S82192A S8992XA	A
45365	2024-07-02	Z711	V
45366	2024-12-02	R112	V
45367	2024-08-27	S82209A	V
45368	2024-06-04	R509 Z00129	V
45368	2024-06-05	R399	V
45368	2024-10-09	T189XXA	V
45369	2024-08-01	R55	V
45370	2025-03-10	J45902	V
45370	2025-05-10	J45901	V
45371	2025-03-15	R197	V
45372	2024-08-21	J069	V
45373	2024-10-19	J069	V
45373	2025-06-19	B084	V
45373	2025-06-29	S53031A	V
45373	2025-07-23	S53032A	V
45374	2024-09-06	J4521	V
45374	2024-11-16	K529	V
45375	2025-03-12	H6692	V
45376	2024-08-31	J45901	V
45377	2024-07-29	T7840XA	V
45377	2024-11-09	J40	V
45378	2025-02-08	B09	V
45379	2025-02-08	S0083XA	V
45380	2024-12-04	Z5189 A549	V
45381	2024-10-23	J45909	V
45381	2025-04-13	R1110 R197	V
45381	2025-04-22	B348 J45901 B341 B340	V
45382	2025-03-13	G44209	V
45383	2025-04-03	B349	V
45383	2025-04-05	B349	V
45383	2025-06-25	M62838 M79602	V
45384	2024-08-07	B349	V
45385	2025-03-10	S0990XA	V
45386	2025-06-12	V892XXA	V
45387	2025-01-14	S62639A	V
45388	2024-08-29	R112	V
45388	2024-11-05	R110 J069	V
45389	2024-09-20	T6591XA	V
45390	2024-07-21	S0101XA	V
45391	2024-08-08	R051	V
45391	2024-08-30	H6122	V
45391	2025-06-29	B084	V
45391	2025-06-30	B084	V
45392	2024-10-31	J069	V
45392	2024-12-19	J101	V
45392	2025-01-30	Z20822	V
45393	2024-07-07	I469	A
45394	2024-09-08	B349 K529	V
45394	2025-04-23	A389	V
45395	2024-10-01	M25551	V
45395	2024-10-24	B349	V
45396	2025-07-03	K5900	V
45397	2024-06-01	S62662A	V
45398	2025-07-02	R509	V
45399	2024-09-30	S0990XA W19XXXA	V
45399	2025-03-18	S81019A	V
45399	2025-06-14	H6690	V
45400	2025-01-05	J069	V
45401	2024-07-15	R040	V
45401	2024-07-19	M436	V
45402	2024-10-07	W228XXA S0001XA Y9289 T148XXA	V
45403	2025-03-21	S52509A V877XXA M25569 S0990XA	V
45404	2025-07-13	B349	V
45405	2024-06-13	J4521	V
45405	2024-08-28	J069 J45901	V
45405	2024-09-27	J069 H6692	V
45405	2024-10-22	R059 J069	V
45405	2024-12-15	H6690 J45901	V
45405	2025-02-28	T189XXA	V
45405	2025-04-27	J069	V
45405	2025-05-23	H6502	V
45405	2025-05-26	H6693 H66002	A
45405	2025-06-01	Z789	V
45405	2025-06-25	H6502	V
45405	2025-06-27	H6690	V
45405	2025-06-29	H6691	V
45406	2025-05-29	R509	V
45406	2025-06-22	J050 R061	V
45406	2025-07-24	B349	V
45407	2025-02-18	S060X0A	V
45408	2024-10-25	H6690 R509	V
45409	2025-07-11	H00015	V
45410	2024-07-28	S0990XA	V
45411	2025-04-04	L03213	V
45412	2024-11-01	H6690	V
45412	2024-11-11	R21	V
45413	2025-01-22	K5900	V
45414	2025-03-30	N4403	V
45415	2024-08-05	J45909	V
45416	2024-08-07	J020	V
45417	2024-07-30	M79631	V
45418	2024-09-05	J45902	A
45418	2025-01-08	M940	V
45419	2025-05-07	F840 Z719 I10 F79	V
45419	2025-05-07	I10 I10	A
45420	2024-11-10	Z638 Z00129	V
45421	2024-08-11	Z041	V
45422	2025-07-19	T162XXA	V
45423	2024-05-25	Z91018 R1033 R197 R109	V
45424	2024-10-02	J189 B341	V
45425	2024-09-28	K5900	V
45425	2025-03-07	R0981	V
45425	2025-05-03	J069	V
45426	2024-07-18	I861	V
45427	2024-07-20	J029	V
45427	2025-02-08	S43409A	V
45428	2024-09-22	R220 T7840XA	V
45428	2025-08-09	M25572	V
45429	2024-07-23	B349	V
45429	2025-01-25	J189 J101	V
45429	2025-03-22	J45901	V
45430	2024-07-22	R509	V
45430	2024-09-27	J219	V
45430	2025-04-05	R509 J4521	V
45430	2025-04-22	J45901 J069	V
45430	2025-04-30	R1110	V
45430	2025-07-12	J45909	A
45431	2025-06-23	R0781	V
45432	2025-05-11	S60222A T148XXA	V
45433	2024-06-07	R051	V
45434	2025-06-19	T675XXA R112 R42 Z7189 Z0000	A
45435	2025-02-07	S83519A S8390XA	V
45436	2024-12-20	K529	V
45437	2025-05-05	L509	V
45438	2024-11-12	R112 R197	V
45439	2024-08-27	R059	V
45440	2025-08-03	N4889	V
45441	2024-08-27	J45909 R509	V
45442	2024-08-17	S0181XA	V
45443	2024-11-21	J069 J101	V
45443	2024-12-23	B349	V
45443	2025-03-24	R6811	V
45444	2024-11-21	K6389	V
45444	2025-03-16	T7840XA	V
45445	2024-07-18	R0689	V
45445	2024-08-06	S0993XA	V
45445	2024-08-27	J45901	A
45445	2024-11-26	B349	V
45445	2025-03-09	T7840XA	V
45445	2025-05-14	B341	V
45446	2024-07-25	S0083XA	V
45446	2025-01-10	R519 J329 G8929	V
45447	2025-02-06	Z4789	V
45448	2025-01-25	R109	V
45449	2025-01-14	K0889	V
45449	2025-04-09	T7840XA	V
45449	2025-04-12	U071	V
45449	2025-05-16	K5900	V
45449	2025-07-17	A084	V
45450	2025-02-16	W503XXA T7412XA	V
45451	2024-11-21	Z711	V
45451	2025-04-12	W19XXXA Y92009	V
45452	2025-04-28	J45909	V
45453	2025-08-11	S0990XA	V
45454	2024-10-30	J101	V
45454	2025-02-13	H66002	V
45455	2025-06-28	T7840XA	V
45456	2024-10-28	G40901	A
45456	2025-04-02	J4521 J189	A
45457	2024-11-15	B349 J385	V
45458	2024-05-26	S42002A	V
45459	2025-02-20	J9600	V
45460	2025-02-25	R109 K5900	V
45461	2024-09-15	R55	V
45462	2024-11-12	V892XXA	V
45463	2024-09-20	S0083XA	V
45464	2025-02-19	R17	V
45464	2025-02-22	E806	V
45464	2025-02-23	P599	V
45464	2025-03-12	R6813	V
45465	2024-07-22	W540XXA	V
45466	2025-03-21	R52	V
45467	2024-11-19	B349	V
45468	2025-04-30	F4324	V
45468	2025-06-27	Y999 Y9302 W268XXA 312608009 S	V
45468	2025-07-12	W268XXD Y92009 183644000 Y999	V
45469	2025-04-05	J111	V
45470	2025-06-07	M419 M436	V
45471	2024-12-08	T148XXA	V
45472	2024-11-14	Z1152 B338 J988 E031 R059	V
45472	2024-11-21	R509	A
45472	2025-02-12	R197 Z1152 H6691 E031 R112	V
45473	2024-11-30	R6889	V
45473	2025-06-13	K529	V
45474	2024-11-18	Z1881 S61411A	V
45475	2024-06-29	S060XAA S0990XA	V
45475	2025-03-20	R0603	V
45476	2025-03-14	M79639	V
45477	2024-11-17	S42202A S0990XA S01112A	A
45477	2025-01-07	J069	V
45478	2024-06-20	S3992XA	V
45479	2025-01-29	T162XXA	V
45480	2025-06-30	R509	V
45480	2025-08-12	J0140	V
45481	2025-06-24	S91212A	V
45481	2025-06-24	S91212D	V
45482	2025-01-30	R079 J45902	V
45483	2024-10-02	W19XXXA	V
45484	2025-08-18	B340 B341 R109	V
45485	2024-11-06	B349	V
45486	2024-11-22	K120 J45909	V
45487	2024-11-13	R059	V
45487	2024-12-02	R197 R1110	A
45487	2025-01-06	B349	V
45487	2025-01-07	U071	V
45487	2025-02-16	R509	V
45487	2025-02-18	J189	V
45488	2024-10-22	R6889	V
45488	2024-10-26	Z711	V
45489	2024-12-20	J189	V
45489	2025-02-15	R2689	V
45490	2025-07-16	S5290XA	V
45491	2025-05-31	S52209A	V
45492	2024-09-12	J069	V
45492	2024-11-30	B349	V
45492	2025-01-18	J45909	V
45492	2025-07-29	B349 J219 J45991	V
45493	2025-07-08	F10920	V
45494	2025-01-22	S0181XA	V
45495	2024-10-11	Y09	V
45496	2025-03-13	H1010 F902 F4320	V
45497	2024-08-12	J189 J157	V
45498	2025-01-15	B349	V
45499	2024-08-19	J050	V
45499	2024-09-09	J069	V
45499	2024-10-07	J069	V
45499	2025-01-06	B349	V
45500	2024-07-29	R0789	V
45500	2024-12-18	J101	V
45500	2025-05-01	B09 B084 L600	V
45501	2025-02-25	R509	V
45502	2025-01-21	Z0000	V
45503	2024-07-06	R21 J069	V
45504	2025-06-08	R197	V
45505	2024-12-24	V4950XA	V
45506	2025-05-30	H60333	V
45507	2024-10-06	B950	A
45507	2024-12-26	J111	V
45508	2025-08-05	R1084	V
45509	2024-10-30	J069 R509	V
45510	2024-11-29	S01112A	V
45511	2025-08-20	S0033XA	V
45512	2024-10-08	K5900	V
45513	2025-06-30	M79601	V
45514	2025-06-07	S42009A	V
45515	2024-12-28	K529	V
45516	2024-10-17	J45901 J210	V
45517	2024-08-24	S8990XA	V
45518	2024-08-24	Z9189 A084	A
45518	2024-11-16	E860 K921 R112 E162 E871	A
45518	2025-06-20	J020	V
45518	2025-07-19	J050	V
45519	2025-05-11	J219	V
45520	2024-06-01	B9789 R509 R519 Z1152	V
45521	2025-04-03	S0181XA	V
45522	2024-05-26	S0101XA	V
45523	2025-01-06	J069	V
45524	2025-02-11	A084	V
45524	2025-08-19	S0181XA	V
45525	2025-04-17	T148XXA	V
45526	2024-08-02	W19XXXA	V
45527	2025-03-09	R21	V
45527	2025-07-24	L03211	V
45528	2024-11-20	R112	V
45529	2024-07-22	B349	V
45530	2024-12-24	M79676	V
45531	2024-10-03	J029	V
45531	2025-06-30	R590	V
45532	2025-02-07	S62109A	V
45533	2024-06-16	W108XXA	V
45533	2024-07-11	B349	V
45534	2025-05-31	F410 F419 R079	V
45534	2025-06-05	F419	V
45535	2024-09-28	B349 R509	V
45535	2025-02-15	R109 J020	V
45536	2025-08-02	L03019	V
45537	2025-02-14	K1120	V
45538	2025-03-17	N5089	V
45539	2025-07-30	Z008	V
45540	2025-06-26	S93609A	V
45540	2025-07-05	M25579	V
45540	2025-08-14	T171XXA	V
45541	2025-03-21	W540XXA	V
45542	2025-03-17	J029	V
45543	2025-02-06	J020	V
45543	2025-03-07	K029	V
45544	2024-10-16	Z20828 J069	V
45544	2025-02-07	J0390	V
45545	2024-12-21	R5600	V
45546	2024-12-08	J111 D72819 H6691 J050	V
45546	2025-02-12	J069	V
45547	2024-05-28	S0990XA	V
45547	2025-03-25	J050	V
45548	2024-10-17	R059 R1110	V
45549	2025-04-22	W19XXXA	V
45550	2024-06-25	T189XXA Z711	V
45551	2024-11-13	R1110	V
45552	2024-08-31	N62	V
45553	2025-07-18	H66002	V
45554	2025-02-25	Z603 J069 Z1152	V
45554	2025-08-05	W540XXA S0121XA	V
45555	2025-04-16	J050 R0602	V
45556	2025-01-07	B349	V
45557	2024-11-29	S01512A	V
45557	2025-08-03	J988 B9789	V
45558	2024-09-07	R0602	V
45559	2025-06-11	S99921A	V
45560	2024-11-01	E860 K0510	A
45561	2024-08-31	S82409A	V
45561	2024-11-30	S62609A	V
45562	2025-08-05	L0291	V
45563	2025-03-27	H6690 J4540	V
45563	2025-08-06	S5000XA	V
45564	2024-09-01	J069 S3991XA Z9181	V
45564	2025-02-15	S0990XA S0083XA	V
45565	2025-07-05	B09	V
45566	2025-06-02	S63619A	V
45567	2024-08-21	N50812	V
45568	2025-07-05	K068	V
45568	2025-07-05	Z789 K0889 K068	V
45569	2025-03-16	J111	V
45570	2024-12-07	R059	V
45571	2024-08-01	J45991	V
45572	2025-04-02	S93402A	V
45573	2025-07-08	J029	V
45574	2024-07-11	B341	V
45575	2024-12-30	J050	V
45576	2024-11-14	H6692 K529	V
45577	2024-11-07	J069 R059	V
45578	2025-07-27	R55	V
45579	2025-07-12	B349	V
45580	2025-07-28	S53105A	V
45581	2024-09-19	S82892A M79662	V
45582	2024-05-26	R220	V
45583	2024-05-23	A084	V
45583	2025-02-08	J050	V
45583	2025-02-11	J050 R509 J069	V
45583	2025-02-15	J069 J050	V
45584	2024-07-27	B349	V
45584	2024-09-08	B349	V
45584	2024-10-13	J189	V
45584	2024-10-22	J210	A
45584	2024-11-03	B349	V
45584	2024-12-08	J069	V
45584	2025-01-25	J069	V
45584	2025-01-27	J189	V
45584	2025-06-01	S0993XA	V
45584	2025-08-14	J069	V
45585	2024-10-17	R059	V
45585	2024-12-27	B349 Q9382	V
45585	2025-01-18	S93401A	V
45586	2024-09-26	S0083XA	V
45586	2025-01-04	J4541 J4542 J101 J189	V
45586	2025-07-25	J189 J4521	A
45587	2024-08-26	A084	V
45588	2024-12-24	N50812	V
45589	2025-01-26	S01311A	V
45590	2025-01-29	J4521	V
45591	2024-10-13	K5900	V
45592	2025-03-05	R109	V
45593	2024-08-26	R079	V
45593	2024-09-05	J40 J069	V
45594	2024-08-08	F4322 R45851	V
45594	2025-04-06	F321	V
45594	2025-04-30	F32A R040	V
45595	2024-12-24	J069 R051	V
45595	2025-02-12	B348 J45909 Z1152 Z603 J45901	V
45596	2025-08-13	T1490XA S0992XA	V
45597	2025-01-10	R109	V
45597	2025-01-25	R45851	V
45598	2024-07-08	J050	V
45599	2024-09-24	T17310A	V
45599	2025-08-03	M79646 M7989	V
45600	2024-06-01	K529	V
45600	2024-08-22	J069	V
45601	2024-12-19	R1110	V
45602	2025-07-19	T782XXA	V
45603	2024-12-14	R1011	V
45604	2024-09-26	K5900	V
45605	2025-02-03	B349 K5900	V
45605	2025-02-05	K2970	V
45605	2025-04-18	B341	V
45605	2025-04-20	B084	V
45606	2025-02-19	J050	V
45606	2025-05-04	S53033A	V
45607	2024-09-12	N50812 R809	V
45608	2024-08-06	R059	V
45608	2025-01-16	H6691	V
45609	2024-10-29	J101 J210	V
45610	2025-06-08	B349	V
45610	2025-06-23	R011 B338	V
45610	2025-07-19	R1110	V
45611	2024-08-29	F410 B349	V
45612	2024-09-11	R0981 R059	V
45612	2025-06-20	R109 R42	V
45613	2024-10-17	B349	V
45613	2025-01-26	J101	V
45614	2025-05-11	R051 J069 R079	V
45615	2024-11-11	R591 R221	V
45616	2024-11-29	M549	V
45616	2025-07-20	H6692 H7292	V
45616	2025-08-20	Z8669 H9202 H7292 H9201	V
45617	2024-12-09	J45901	V
45618	2025-05-14	M439 M542	V
45618	2025-05-15	S129XXA	V
45619	2025-01-16	K5900	V
45619	2025-03-06	R109	V
45619	2025-06-26	V877XXA	V
45620	2024-08-11	S42301A	V
45621	2025-04-20	R109	V
45622	2024-09-08	Z008	V
45622	2025-04-03	Z139	V
45623	2025-01-12	J069	V
45623	2025-01-13	R509 R059	V
45624	2024-11-22	A084	V
45624	2024-11-24	A084	V
45625	2024-08-20	J069	V
45625	2024-11-09	J210	V
45625	2025-01-24	U071	V
45626	2024-09-03	R509	V
45626	2024-12-12	Z5321	V
45626	2025-06-22	S0181XA	V
45627	2025-04-15	J020	V
45628	2024-06-19	K5900	V
45629	2024-11-23	R0989 H1033	V
45630	2024-12-14	S6990XA	V
45630	2025-06-05	S42402A	V
45631	2024-09-16	R197	V
45631	2024-10-06	R109 J020	V
45631	2025-04-09	W57XXXA	V
45632	2025-05-02	J020	V
45633	2025-01-16	Z0000	V
45633	2025-02-10	H109	V
45633	2025-04-15	A389	V
45633	2025-05-13	T189XXA	V
45634	2025-01-13	S93402A	V
45635	2025-04-23	L0390 L089	V
45636	2025-07-18	N50819	V
45637	2024-06-09	R569 G40919	V
45638	2024-07-01	L03115 S80861A	V
45639	2024-07-01	T68XXXA P369 R17	V
45640	2024-07-16	K2960	V
45641	2024-10-14	B349 R1110	V
45641	2024-11-15	R1110	V
45641	2024-11-23	J069	V
45641	2025-07-29	S0990XA S50311A	V
45642	2024-07-27	M79672	V
45643	2025-01-02	R1033	V
45644	2025-02-09	S0181XA	V
45645	2025-03-26	R0602	V
45646	2024-08-29	T148XXA	V
45646	2025-02-12	J4540 J45901	V
45647	2024-11-07	J329	V
45648	2025-05-10	S6700XA	V
45648	2025-05-15	S61101S	V
45649	2024-07-18	U071 E1010	V
45649	2025-03-10	R002 R000	V
45650	2024-11-26	R051	V
45651	2024-10-30	R4689	V
45651	2025-08-20	Z008	V
45652	2024-11-29	T148XXA	V
45652	2024-12-07	Z5189	V
45652	2024-12-14	Z4802	V
45652	2025-01-04	U071 J050	V
45652	2025-04-02	R109	V
45652	2025-06-18	K2900	V
45652	2025-08-08	J069	V
45653	2024-06-17	H6693	V
45654	2024-12-06	K529	V
45654	2024-12-15	J020	V
45655	2024-08-29	Z9289 R079	V
45656	2024-10-26	J069	V
45656	2024-11-09	N50811	V
45656	2024-12-22	J984 R051	V
45656	2025-02-06	K5900	V
45656	2025-08-03	R519	V
45657	2024-08-01	G43811 R55	V
45657	2024-10-18	R300	V
45657	2025-02-26	M25532	V
45657	2025-08-09	B349	V
45658	2024-09-14	R1110 W19XXXA	V
45659	2024-12-03	A080 B342 R197 R1110 R509	A
45659	2025-01-12	A0811 B349 Z880 Z1152 H9201	V
45660	2025-03-10	T171XXA	V
45661	2025-03-19	S51012A	V
45662	2025-03-21	S0990XA	V
45663	2024-07-28	S0181XA S5001XA S80212A	V
45663	2024-09-05	H01002 N50812 H01005 N433	V
45663	2025-04-18	M25571	V
45664	2025-04-13	J029	V
45664	2025-08-10	Z09	V
45665	2025-02-07	B309	V
45665	2025-03-11	H1010	V
45665	2025-08-01	R109	V
45666	2024-12-11	S6991XA	V
45667	2024-09-23	Z789 T68XXXA	A
45668	2025-07-22	M25521	V
45669	2025-07-18	E860	V
45670	2024-10-11	N390 N2882 N1330	V
45671	2025-05-19	N3000	V
45671	2025-07-18	R509 H6690	V
45671	2025-07-22	B084	V
45672	2025-04-29	H6692	V
45673	2024-12-27	J101 R509	V
45673	2025-05-06	J069	V
45674	2024-08-20	J4521	V
45674	2024-09-20	J45909	V
45675	2025-05-29	S0181XA	V
45676	2024-06-26	S6990XA	V
45676	2024-10-30	A059	V
45676	2025-04-05	R059	V
45677	2025-01-14	F4320	V
45678	2024-06-05	J45909	V
45679	2024-11-28	Z1152 J069 J101	V
45680	2024-06-30	K920	V
45681	2025-01-29	R109	V
45682	2024-10-05	T148XXA	V
45682	2025-01-15	T171XXA	V
45683	2025-02-10	U071	V
45684	2025-01-13	G43909	V
45685	2024-12-17	S0990XA	V
45686	2024-05-23	R221	A
45687	2024-12-01	B349	V
45687	2024-12-05	J020 J101	V
45688	2024-08-08	J4542 J45902	V
45688	2024-11-01	J050	V
45689	2025-07-13	Z711 J343	V
45690	2025-01-02	R1110 J101	V
45691	2024-10-04	S61419A	V
45692	2025-01-01	M795	V
45693	2024-08-02	11778961000119101 M25422 M2552	V
45694	2025-04-14	W57XXXA	V
45695	2024-11-16	B085	V
45696	2025-03-09	Z008	V
45697	2024-11-24	J069 J111 Z00121	V
45697	2025-04-13	B084	V
45698	2025-01-22	J069	V
45699	2024-06-07	J351	V
45700	2024-09-12	K0889	V
45701	2024-06-27	H6090	V
45702	2024-11-19	K529	V
45702	2025-08-20	S0990XA	V
45703	2024-06-27	K05219	A
45703	2024-07-05	S42035A	V
45703	2024-10-13	R052	V
45703	2025-06-24	R051	V
45704	2025-08-13	N50819 D499	V
45705	2025-01-30	W19XXXA	V
45706	2024-06-19	B349 G40909	V
45707	2024-07-15	Z008	V
45707	2024-10-25	R45851	V
45708	2025-02-21	K529	V
45708	2025-02-23	R109 J45909 R1084 R197 R1013	V
45709	2025-06-18	R21	V
45710	2024-06-17	K529	V
45711	2024-12-05	J069	V
45712	2024-11-15	M779	V
45712	2024-12-21	R519	V
45712	2024-12-26	G43009	V
45712	2025-08-08	R0602 F419	V
45713	2025-05-30	S0990XA	V
45714	2024-06-01	M6282 B348	A
45714	2024-08-05	J329 R519 Z1152 B348	V
45715	2024-09-07	K120	V
45715	2024-10-22	K529	V
45716	2024-08-28	E049	V
45716	2025-04-29	J029	V
45717	2024-09-06	R55	V
45718	2024-12-08	R079	V
45719	2024-11-10	R55	V
45720	2024-10-12	S0990XA	V
45721	2024-08-25	S0990XA	V
45721	2024-11-26	K921 K5900	V
45721	2025-01-30	R0603 J4541 J069	V
45721	2025-02-27	R0689	V
45721	2025-04-01	B349 B340 B348 R509	V
45721	2025-04-03	H6691 J069	V
45721	2025-04-21	K529	V
45721	2025-04-23	R1110 A084 E860	V
45721	2025-05-23	J069 H6690	A
45721	2025-08-06	J4521	V
45722	2024-09-16	J069	V
45723	2024-08-14	N3000	V
45723	2024-12-23	Q677	V
45724	2024-07-12	F4324	V
45725	2024-08-07	K3580	A
45726	2024-09-04	J45909	V
45727	2025-04-22	R197 R1033	V
45728	2024-08-02	S93491A	V
45729	2024-11-11	S82201A	V
45729	2025-07-18	L0390	A
45730	2024-08-11	R519	V
45731	2025-03-30	S62609A	V
45732	2025-07-06	S0181XA	V
45733	2025-05-18	S52501A S52601A	A
45734	2024-12-25	N3000 N4889	V
45735	2024-10-19	H1033 H6690 B963	V
45736	2024-12-26	B349	V
45737	2024-08-08	J020 J45909	V
45737	2024-08-22	T887XXA	V
45737	2025-02-12	K5900	V
45737	2025-06-23	B309 R0982 R051 J069	V
45737	2025-08-11	J3489	V
45738	2024-12-13	K5900	V
45739	2024-06-22	R1110	V
45740	2025-04-01	K529	V
45741	2024-07-04	S81012A	V
45741	2024-10-16	Z00129 T7412XA	V
45742	2024-11-12	T782XXA	V
45743	2024-09-22	J050	V
45744	2024-10-23	R1011 K5900	V
45744	2025-01-31	J45901	A
45745	2024-06-09	B309	V
45745	2024-09-23	J111	V
45746	2024-08-15	R109 K5900	V
45746	2024-10-25	R1030	V
45746	2024-12-05	R1110	V
45747	2024-08-02	T300	V
45748	2025-06-05	T17908A	V
45748	2025-06-13	H65191	V
45748	2025-07-18	R21 T7840XA	V
45749	2025-06-23	S60419A S0003XA	V
45750	2024-09-05	L03213	V
45751	2024-11-24	M549	V
45752	2024-12-22	R109	V
45752	2025-01-08	R109	V
45753	2024-09-25	S72452A M25512	V
45753	2024-10-20	Z4689	V
45754	2024-10-21	H6692	V
45754	2024-12-07	M79605	V
45754	2025-04-27	J069 J4521	V
45755	2025-08-03	B349	V
45756	2024-07-30	L0100 L309	V
45757	2024-07-18	S92344A S92354A	V
45757	2024-12-19	K4090	V
45757	2025-01-10	K4091	V
45758	2024-06-01	J029	V
45759	2025-07-05	M25531	V
45760	2025-08-03	S0990XA	V
45761	2024-08-10	R051 R509 D5700	A
45761	2025-03-04	D5700 J45909 R079	A
45762	2024-06-12	B070	V
45762	2024-09-13	R051	V
45762	2024-10-29	T171XXA	V
45763	2024-06-14	S0992XA	V
45763	2025-07-26	R55	V
45764	2024-06-03	S02401A S0230XA	V
45765	2025-05-20	R1013	V
45766	2024-08-19	B084	V
45767	2025-02-23	Z0000	V
45767	2025-03-10	Z0000 R4689	V
45768	2025-04-30	K5900	V
45769	2025-06-02	S0181XA	V
45770	2024-06-22	R509 Z9289	A
45770	2025-06-21	N390 A419	V
45771	2025-01-01	A419 J189	V
45771	2025-01-01	J189 A419	A
45771	2025-04-02	R059	V
45772	2024-07-30	R059 R509 J189	V
45772	2024-10-02	J45909	V
45773	2024-09-23	K029	V
45773	2024-12-10	K029 K0889	V
45773	2025-02-22	R109	V
45774	2024-08-04	J4540	V
45774	2024-09-08	J45901	V
45774	2024-11-30	B349	V
45774	2024-12-06	K2970	V
45774	2025-03-29	J4531	V
45775	2024-06-23	E806	A
45775	2024-10-19	J069	V
45776	2025-01-31	Z609	V
45777	2024-08-26	T1490XA S62350A	V
45778	2024-09-12	T6591XA T50901S	V
45778	2024-11-20	H6690	V
45779	2025-08-01	R001 R0789	V
45780	2025-03-15	Z79899 R1031 R109 N189 J45909	V
45780	2025-03-19	R109	A
45781	2024-10-31	H60501 J45901	V
45781	2024-11-29	H9202	V
45782	2024-07-28	H5712	V
45783	2025-01-26	N50819	V
45784	2024-06-11	H5710	V
45785	2024-10-30	K029 K0889 Z1152	V
45786	2024-10-24	S42009A R569	V
45787	2024-06-11	S0181XA	V
45787	2024-08-28	R0603	V
45787	2024-08-30	T63441A	V
45787	2025-01-14	S01511A	V
45788	2024-08-30	K5900 R1110	V
45789	2024-07-12	S0181XA	V
45790	2024-12-02	R1110	V
45790	2025-05-01	J069	V
45790	2025-06-17	B349	V
45790	2025-06-22	R21 L509	V
45790	2025-06-24	R21 L509	V
45791	2024-12-12	P8381	V
45791	2024-12-31	R0981	V
45792	2025-06-20	R6813	V
45793	2024-05-24	R2689	V
45793	2024-07-22	K5900	V
45794	2025-08-19	K529	V
45794	2025-08-19	R1031 R197 K921 R1110	V
45795	2025-02-06	B340	V
45795	2025-07-23	R509	V
45796	2025-06-12	S01512A	V
45797	2025-07-03	R109	V
45798	2025-03-15	K2970	V
45799	2025-07-06	J069	V
45800	2025-01-31	T189XXA H1089	V
45801	2024-08-24	B349	V
45802	2024-12-03	B349	V
45803	2024-06-14	B084	V
45803	2025-04-25	W108XXA	V
45804	2025-02-12	A09	V
45804	2025-03-24	R197	V
45805	2024-08-17	J219 J9690	V
45805	2025-05-20	R509 B349	V
45806	2024-12-05	S0181XA	V
45807	2025-02-28	K5900	V
45807	2025-03-02	K5900	V
45808	2025-06-17	R1084	V
45809	2025-01-10	J101 I880 R109 R52	V
45810	2024-08-13	J45909	V
45811	2024-08-01	J029	V
45811	2024-08-06	J020	V
45812	2024-08-16	H66002	V
45813	2025-04-01	K529	V
45814	2024-06-01	B084	V
45815	2024-08-26	R1110	V
45815	2025-03-11	R509 K529	V
45816	2024-07-30	J069 R000 Z1152 B9789	V
45816	2024-11-08	B974 Z1152 J069 R300	V
45816	2025-05-20	R509	V
45817	2024-06-26	R002	V
45817	2024-06-26	R079	V
45817	2024-11-21	F419	V
45818	2024-10-31	S93409A	V
45818	2024-12-12	J029	V
45818	2024-12-14	J329 B2790	V
45818	2024-12-15	B2790	V
45819	2025-01-27	M67352	V
45820	2024-12-29	N50819	V
45821	2024-12-13	S0181XA	V
45822	2025-01-25	T189XXA	V
45823	2024-06-02	J219 B349	V
45823	2024-06-03	B349 R1110 R197	V
45824	2025-07-12	R0981	V
45825	2024-10-25	R1110	V
45826	2024-05-26	B350	V
45826	2024-06-06	B349	V
45827	2025-04-21	H00014	V
45828	2025-07-31	S62655A S62657A	V
45829	2024-11-05	R55	V
45830	2024-09-14	M25561	V
45831	2024-08-13	B348 J069 J45909 R0981 5415000	V
45831	2024-08-22	J45909 W01198A Y9389 Y92210 Y9	V
45831	2024-08-22	S0993XA	V
45831	2024-10-12	Z03821 125670008	V
45832	2024-08-03	K5900 R109	V
45833	2024-05-23	V892XXA	V
45833	2024-11-27	J069	V
45834	2024-09-19	B019	V
45834	2025-01-02	J069	V
45835	2025-07-09	R079	V
45836	2025-05-11	Y939 Y048XXA S80812A Y999 Y929	V
45837	2024-10-05	M5450	V
45838	2025-01-20	H65191	V
45839	2025-03-18	J069	V
45839	2025-06-29	K120	V
45840	2024-08-31	R509	V
45841	2024-08-11	J4521	V
45841	2025-08-12	Z008	V
45842	2024-09-26	J4520	V
45842	2024-12-19	R059	V
45842	2025-01-28	J45909	V
45843	2024-06-27	S81012A S80219A	V
45844	2024-06-26	R198 R509 B342	V
45844	2024-06-28	B342	V
45844	2025-05-11	J4522	A
45845	2024-10-19	R1084	V
45845	2025-01-06	J020	V
45846	2024-10-07	J069	V
45847	2025-05-28	Z008	V
45847	2025-06-06	B349	V
45847	2025-07-26	J050 J069	V
45848	2025-05-04	D169 M898X9	V
45849	2025-01-31	R509	V
45850	2024-10-20	J219	V
45850	2025-02-14	B09	V
45851	2024-06-03	P835 N5089	V
45851	2024-09-14	Z7729	V
45851	2024-10-20	R1110	V
45851	2025-02-17	S0990XA	V
45851	2025-08-11	R21	V
45851	2025-08-13	D698 R509	V
45852	2024-10-20	R509 B338 Z1152	V
45853	2024-05-27	W19XXXA S92911A	V
45854	2024-10-12	S0181XA	V
45855	2024-09-30	S0230XA	V
45856	2024-10-20	Z0000	V
45857	2025-06-15	L0291	A
45858	2025-05-31	J029	V
45859	2024-12-06	J101	V
45860	2025-05-14	Z941 Z9289 T8621	A
45861	2025-05-23	J4521	A
45862	2024-07-03	H109	V
45862	2025-01-14	R509	V
45863	2025-03-08	R141	V
45864	2024-07-26	R109	V
45864	2025-04-05	J069	V
45865	2025-05-07	J9859 L738	V
45866	2025-01-17	R519 Z9289	V
45867	2024-12-24	J4521 J069	V
45867	2025-03-15	M25579	V
45868	2024-10-31	B349	V
45868	2024-11-25	B349	V
45869	2024-10-10	J069	V
45869	2024-10-24	J45909 R0603	V
45869	2024-10-25	R0981 R051 J069 J3489	V
45869	2025-02-08	J45909	V
45869	2025-02-10	R0603 J189	A
45869	2025-04-08	J4541 J45901	V
45869	2025-06-06	R000 J4541 J069	V
45869	2025-06-08	J9601 R0602 J189	A
45870	2024-10-19	B349	V
45870	2025-07-05	B09	V
45871	2024-09-26	J45901 J189	V
45872	2024-06-23	R079	V
45873	2024-06-28	M25562	V
45873	2025-07-13	K529	V
45874	2024-07-31	R0789	V
45874	2025-02-06	R079	V
45875	2025-07-28	M25512 M436 T148XXA	V
45876	2025-03-14	S00212A	V
45876	2025-08-06	J45901 R062 R059	V
45877	2025-03-08	K37 K3580	A
45877	2025-03-12	R109	V
45878	2025-07-23	R509	V
45879	2025-02-19	K311	A
45880	2024-09-09	J069	V
45881	2024-08-26	J050	V
45881	2024-08-26	R220	V
45881	2024-12-22	J069	V
45882	2024-10-16	R1030	V
45883	2025-01-29	U071 J020	V
45884	2025-02-26	M940	V
45885	2025-02-25	J189 R059 J45901	V
45886	2025-07-24	S61214A S61216A	V
45886	2025-07-27	S61419A	V
45887	2025-05-19	J029	V
45887	2025-06-01	N451	V
45888	2024-06-03	M79644	V
45889	2024-10-18	J020	V
45890	2024-06-15	S0990XA	V
45890	2025-04-28	N4889	V
45891	2025-04-27	S0181XA	V
45892	2024-07-11	41546002 R093 991000119106 B34	V
45893	2025-08-20	H6501	V
45894	2024-09-11	H6693	V
45894	2024-10-31	K529	V
45895	2024-12-10	B349	V
45895	2024-12-26	J069	V
45895	2025-07-04	B349 R5081	V
45896	2025-01-10	N4889 Z880 N476 46090001 N471	V
45897	2025-01-01	R058 J069 B370	V
45897	2025-04-21	B085	V
45898	2025-01-04	L0100	V
45899	2024-06-04	S92244A	V
45900	2025-02-26	Z00129	V
45900	2025-06-15	W19XXXA	V
45901	2024-06-25	J219	V
45901	2025-02-22	J069	V
45901	2025-03-02	S42025A	V
45901	2025-03-19	T189XXA	V
45902	2024-09-09	M542 M7918	V
45902	2024-11-17	K5900 R109	V
45903	2024-10-02	B349	V
45903	2024-10-26	H66001	V
45904	2025-01-25	S0181XA	V
45905	2025-03-14	Z139	V
45906	2024-12-26	K5900 J069 S93402A	V
45907	2024-09-15	J988 B9789	V
45907	2024-10-02	J069	V
45907	2024-12-15	R6339	V
45907	2024-12-21	J101	V
45908	2025-04-28	R109 K5900	V
45908	2025-05-01	R1013	V
45909	2025-01-16	R059	V
45910	2025-01-07	K2970	V
45910	2025-07-23	S6000XA	V
45911	2024-11-20	B349	V
45912	2025-08-18	S060X0A	V
45913	2024-12-15	J101 J020	V
45913	2025-03-25	J45909 B349	V
45914	2024-06-21	M542	V
45914	2025-08-20	R109	V
45915	2025-06-13	S01111A	V
45916	2024-11-23	R109	V
45916	2024-12-24	N390 R319	V
45916	2025-03-09	R319	V
45917	2024-08-07	J069	V
45918	2025-06-04	E860 R519	V
45919	2024-09-27	W548XXA	V
45920	2025-06-25	J189	V
45921	2024-06-29	R52	V
45921	2024-06-30	S52509A	V
45922	2025-02-18	H66012 H7290	V
45923	2024-10-12	R059 R509	V
45924	2025-01-28	K029	V
45925	2025-05-23	B348 L049 B950	V
45926	2025-04-22	J45901 R059	V
45926	2025-07-27	B348 J45901 B340 B341	V
45926	2025-08-12	R0682 J45901	V
45927	2024-08-03	J050 Z1152 B348	V
45928	2025-04-17	G43819	V
45929	2024-07-31	R197	V
45930	2025-05-24	S8992XA S82152A	A
45931	2025-04-16	B084	V
45932	2025-06-30	F19959	V
45932	2025-07-02	F1290	V
45933	2025-02-04	G809 K219	V
45934	2025-03-01	R519	V
45935	2024-07-01	R09A2	V
45935	2024-07-31	N50819	V
45935	2024-08-16	J4521	V
45935	2024-08-29	J4521 R9431 R059	V
45935	2024-09-12	M25571	V
45935	2025-01-08	S99912A	V
45935	2025-02-11	T18108A	V
45935	2025-02-11	T189XXA T18108A	V
45935	2025-04-17	S93401A	V
45936	2025-07-25	S82409A	V
45937	2024-08-21	K529	V
45938	2024-10-07	H9201	V
45939	2025-01-23	J069 K2900	V
45939	2025-01-25	J189	A
45940	2025-01-31	B354 Z00121 R051	V
45940	2025-05-09	B349	V
45941	2024-11-15	J050	V
45942	2025-02-03	S42452A Z00129	V
45943	2024-05-26	J020	V
45943	2024-06-14	J069	V
45943	2024-10-10	K529	V
45943	2025-04-21	B341	V
45943	2025-06-24	B084	V
45944	2024-11-01	B349 R748 R519	V
45944	2024-11-05	J029	V
45944	2024-11-08	J36	V
45945	2024-07-26	S8991XA M8480 R262	A
45946	2024-08-18	J050	V
45946	2025-02-05	J069	V
45947	2024-10-04	R051 H9202	V
45947	2025-01-21	N5082	V
45947	2025-03-05	R300	V
45948	2024-09-27	J069 H6691	V
45949	2024-09-28	F209	V
45949	2024-10-25	S5292XD	V
45949	2024-11-15	S52209A	V
45949	2024-11-15	Z8659 S5290XA Z87898	V
45949	2024-11-17	F1990	V
45949	2024-11-19	S52322A F1590 S52332A	A
45949	2024-12-08	Z765 F259	A
45949	2024-12-10	F1910	V
45949	2024-12-10	F4320 R4182 F10920	V
45949	2024-12-13	T50902A	V
45949	2025-02-01	Y9384	V
45949	2025-02-20	F1990	V
45949	2025-03-12	Z008 F259	V
45949	2025-03-24	S0993XA	V
45950	2025-03-30	Z008	V
45951	2024-11-19	J069	V
45951	2025-04-13	R509 386661006 J351 Z1152 J069	V
45952	2025-01-02	J45909	V
45953	2025-01-26	A084	V
45953	2025-03-12	J069 B348 Z1152	V
45953	2025-03-16	H6690 Z1152 B348 H6691	V
45954	2024-11-30	Z5900	V
45955	2024-12-06	S0081XA Z0472	V
45955	2025-03-22	F4321 Z1331	V
45956	2024-08-29	J45901 J069	V
45957	2024-12-27	S61219A	V
45958	2024-10-18	K529 R051	V
45958	2024-10-20	B80 K529	V
45958	2025-04-13	R0981 R051	V
45959	2024-08-23	S0990XA	V
45960	2024-12-11	R058	V
45961	2024-11-18	J101	V
45962	2024-08-20	R1010	V
45963	2025-07-22	T300 T2121XA	V
45964	2024-10-26	K5900 R1013	V
45965	2024-08-14	G40901	V
45966	2024-10-04	S032XXA	V
45966	2024-10-04	S032XXD	V
45967	2024-08-11	F4324	V
45967	2024-12-21	R451	V
45967	2025-01-03	R4689	V
45967	2025-01-04	R4589	V
45967	2025-04-15	M62838 S39012A	V
45968	2025-06-20	R079 R0789 Z9289 H60332	V
45969	2025-06-19	B084	V
45970	2025-05-06	H00011	V
45971	2025-05-18	R109	V
45971	2025-05-18	R1110	V
45972	2025-08-07	T148XXA	V
45973	2024-09-13	S0990XA	V
45973	2024-11-06	K5900	V
45973	2024-11-14	K5900 E860	V
45974	2024-07-02	B349	V
45975	2025-07-27	J45901	V
45976	2025-02-15	B349	V
45976	2025-03-25	T148XXA	V
45977	2024-05-24	H6690	V
45977	2024-07-21	T7840XA	V
45977	2024-12-04	R1110	V
45977	2024-12-06	B349	V
45977	2025-05-04	J189	V
45978	2024-12-02	S01511A	V
45979	2024-10-23	B349	V
45980	2024-12-20	R509	V
45981	2025-07-23	F411	V
45982	2024-11-11	J050 J189	V
45983	2024-05-24	B341	V
45984	2025-04-23	S61412A S61411A	V
45985	2025-03-21	Z7289	V
45986	2025-02-13	S99921A	V
45986	2025-03-19	S0191XA V815XXA	V
45987	2024-07-30	Z041	V
45988	2025-01-26	J029	V
45989	2025-02-01	B349	V
45990	2024-09-30	H6690	V
45991	2025-05-05	K2970	V
45992	2025-04-14	L22	V
45992	2025-08-15	R630	V
45993	2024-08-04	R519	V
45993	2024-11-14	J069	V
45994	2025-08-07	Z1330	V
45995	2024-10-07	S63631A S6992XA	V
45995	2024-11-18	K029	V
45996	2025-03-13	R1083	V
45997	2024-07-27	J45901	V
45998	2024-11-03	A084	V
45998	2024-11-05	R197 R1110	V
45998	2025-07-19	N471	V
45998	2025-07-26	S0181XA	V
45998	2025-08-02	Z4802	V
45999	2025-03-12	R040 K529	V
45999	2025-08-13	J020	V
46000	2025-04-10	R52 S42402A	V
46001	2024-10-23	F17210 B20 L299 R238 R519	V
46002	2025-04-24	W57XXXA	V
46003	2024-10-20	N50812 N451	V
46003	2024-10-20	Z5900	V
46004	2024-08-04	K2970 K2990	V
46004	2024-08-06	M436	V
46004	2025-03-28	S99921A	V
46005	2024-11-21	H7292	V
46006	2025-05-01	B09	V
46007	2024-11-20	R109	V
46008	2024-10-24	422400008 R1110 R059 R0989	V
46008	2024-10-24	R1110	V
46009	2024-12-31	S0990XA	V
46010	2024-10-28	B2790 R1031 Z1152 M549	V
46010	2025-03-03	R569	V
46011	2024-11-06	D444	A
46012	2025-03-14	F809 J020 Z833 Z83518 Z825 R50	V
46013	2025-07-07	L0291 R509	A
46014	2025-01-24	N4403	V
46015	2025-04-01	J050	V
46016	2025-08-01	S62309A	V
46017	2025-01-07	T7840XA	V
46018	2025-01-27	S9031XA S93601A	V
46018	2025-06-28	R509	V
46019	2025-04-27	L22	V
46019	2025-06-28	R55	V
46020	2025-03-27	H9201 H6502	V
46021	2025-04-25	K922	A
46021	2025-05-02	D649 K2970	A
46022	2025-08-17	L0291	V
46023	2024-10-07	R051 R062 R109 B348 Z1152	V
46024	2024-06-06	L03311	V
46025	2024-06-08	K5900	V
46025	2024-12-21	M79602	V
46025	2024-12-29	M25572	V
46025	2025-01-22	K5900	V
46025	2025-03-09	S4991XA	V
46025	2025-03-28	S9032XA	V
46025	2025-06-03	M79672 M79644	V
46026	2025-06-10	S0990XA	V
46027	2025-02-26	R1110	V
46028	2024-09-25	K37	A
46028	2024-09-25	R109	A
46029	2024-12-11	B349	V
46029	2025-03-27	R0781	V
46030	2024-10-21	R059	V
46031	2025-05-09	N472 N471	V
46032	2025-01-23	K529	V
46033	2025-06-21	L309	V
46034	2024-06-19	M79606	V
46035	2025-02-13	R09A0 R09A9	V
46036	2024-09-25	T17208A	V
46037	2024-12-01	R1110	V
46037	2025-03-22	R1110	V
46038	2025-07-11	T7840XA	V
46039	2024-09-02	F332 R45851	V
46040	2024-08-21	H6690	V
46040	2024-08-28	L0390	V
46041	2025-03-29	F4320	V
46042	2025-01-24	S0101XA	V
46042	2025-02-05	Z4802	V
46042	2025-07-10	R21 M2142 M2141	V
46043	2025-08-01	R011 R0981	V
46044	2025-04-28	W19XXXA	V
46045	2024-11-22	J4521	V
46046	2025-03-02	Z202	V
46047	2024-06-17	K5900	V
46047	2025-05-01	R1111	V
46048	2025-05-24	S0101XA	V
46048	2025-06-04	Z4802	V
46049	2024-09-08	B338 J9601	V
46049	2024-09-08	J9601 B338	V
46050	2024-11-03	J189	V
46050	2024-11-20	Z8701 B349	V
46051	2024-07-04	R070 Z9089	V
46051	2024-09-16	R569	V
46051	2025-01-20	R569	V
46051	2025-05-09	R569	V
46051	2025-05-30	G40919	V
46052	2025-03-08	R519	V
46053	2024-07-16	S61511A	V
46053	2025-07-19	S51011A	V
46053	2025-07-29	Z4802	V
46054	2024-11-22	R5383	V
46055	2025-04-20	S0990XA	V
46056	2025-06-10	S40812A	V
46057	2025-02-02	J45901	V
46058	2024-08-29	S6010XA S62639A	V
46059	2025-03-20	A084	V
46060	2024-09-30	T148XXA	V
46061	2024-10-05	T148XXA	V
46062	2025-02-14	J101 R059 R509	V
46063	2024-10-08	R1010	V
46064	2024-05-26	F840 R509 B349 Z1152	V
46065	2024-09-17	K9423	V
46065	2024-09-29	R2689	V
46066	2025-03-13	L509	V
46067	2025-01-01	F4310	V
46068	2024-11-17	L0291 R55 10140	V
46069	2024-06-23	L03119 Z5189 R531	V
46069	2024-07-06	R5383 Z711 Z91199	V
46069	2024-07-11	A64	V
46069	2024-07-26	Z0000	V
46069	2024-07-31	Z202	V
46069	2024-08-03	Z5321	V
46069	2024-08-04	F22	V
46069	2024-09-04	K6289	V
46069	2024-09-10	K625 R109	V
46069	2024-10-18	R109 K625	V
46069	2024-10-21	K625 N492 Z21 K6289	V
46069	2024-10-22	K625	V
46069	2024-10-22	R52 S022XXA	V
46069	2024-10-23	K625 N3289	V
46069	2024-12-05	R079	V
46069	2024-12-18	R4689	V
46069	2024-12-20	K649 K6289	V
46069	2024-12-22	K625	V
46069	2024-12-26	Z5321	V
46069	2025-02-03	K6289	V
46069	2025-02-07	R451	V
46069	2025-02-08	K6289	V
46069	2025-03-01	K625 K6289 A5131 F22	V
46069	2025-03-01	Z139	V
46069	2025-03-11	K6289	V
46069	2025-03-29	C210	V
46069	2025-03-29	K6289 Z85048	V
46069	2025-03-29	R0602 K6289	A
46069	2025-04-13	K6289	V
46069	2025-04-16	R079 K6289	V
46069	2025-04-20	K6289 G8929	V
46069	2025-04-21	C20	V
46069	2025-04-24	K0889	V
46069	2025-04-24	K6289	V
46069	2025-05-05	K140 R519 Z760	V
46069	2025-06-03	R5381	V
46069	2025-06-06	R079 C210	V
46069	2025-06-24	Z760 M7910 R531	V
46069	2025-07-07	R110 R531	V
46070	2024-07-19	T7840XA	V
46070	2024-08-09	R509 J4521	V
46071	2024-10-19	J4541	V
46072	2024-07-07	S0181XA	V
46073	2025-06-03	M79671 S92532A	V
46073	2025-08-16	S82209A	V
46074	2025-04-20	J069 R059 Z1152	V
46074	2025-05-30	R059 B348 J45901	V
46075	2024-07-04	W540XXA	V
46076	2025-03-26	R21	V
46077	2024-09-18	M940	V
46078	2025-03-18	V877XXA	V
46079	2024-11-22	K529	V
46080	2024-06-01	J050	V
46081	2025-01-08	R238 Z1152	V
46082	2024-07-20	R17	V
46082	2025-05-09	R509	V
46083	2024-11-19	R569	V
46084	2024-07-12	J050 J069 Z1152	V
46085	2024-09-27	R220 R509	V
46086	2025-06-12	V877XXA	V
46086	2025-06-14	S90811A	V
46086	2025-06-23	J020	V
46087	2024-12-23	M609	A
46088	2025-08-04	K5900 R3915 R300 Z880 R319 B96	V
46089	2025-07-28	S93601A	V
46090	2024-06-22	R059 J029 K219 R509 Z1152	V
46091	2025-06-05	S0181XA	V
46091	2025-06-10	Z4802	V
46092	2024-09-15	R509	V
46093	2024-09-11	R259	V
46094	2024-08-20	R109	V
46095	2024-08-14	S53032A	V
46095	2024-08-15	S59902A	V
46095	2024-11-03	J111 R509	V
46095	2025-06-01	S0181XA	V
46096	2024-08-06	T782XXA	V
46097	2025-04-04	E871 R899 R81	V
46098	2024-09-21	G40822	V
46098	2025-03-27	K9420	V
46099	2024-11-30	H6693 J3489 R509 Z1152 R051 R1	V
46099	2024-12-23	R040 S0992XA S0990XA	V
46100	2024-11-05	J069	V
46100	2025-04-26	B341 B084	V
46101	2025-02-20	R509	V
46102	2024-10-06	F10920 F12920	V
46103	2025-05-08	Z5189	V
46104	2025-08-03	R5383 M60009	V
46105	2024-07-19	B341	V
46106	2024-07-05	W19XXXA	V
46107	2025-07-02	S61451A 283734005 Y9289 M79641	V
46108	2024-07-20	S72465A S59902A	V
46109	2024-06-04	Z1152 R21 B09 B349	V
46110	2024-06-16	S0990XA S0101XA	V
46110	2024-06-22	Z4802	V
46111	2024-09-21	B950	V
46111	2025-02-11	R1110 K5900	V
46111	2025-08-15	B349	V
46112	2025-05-12	S0181XA	V
46112	2025-05-17	Z4802	V
46113	2024-10-11	R1110 Z1152 B338 J988	V
46113	2025-01-22	H66002 Z1152 R059 J189	V
46114	2024-12-21	B349	V
46114	2024-12-25	I880	V
46115	2025-07-19	S6000XA	V
46116	2024-06-17	K5900	V
46117	2025-01-19	J45909 S8980XA L7211 I890 E669	V
46118	2025-07-01	S81041A	V
46119	2024-08-22	J45901 B349	V
46119	2025-01-13	M549 K0381	V
46119	2025-01-14	S025XXB	V
46119	2025-07-27	L03012	V
46120	2024-09-17	M436	V
46121	2024-09-26	M25562	V
46122	2025-01-09	T148XXA S0990XA	V
46123	2024-12-03	H6691 B349	V
46123	2024-12-05	K529	V
46123	2025-01-20	J029	V
46123	2025-08-05	B349	V
46124	2024-10-07	J189	V
46124	2024-12-15	K9423	V
46124	2025-02-21	B338 J189	V
46125	2024-10-15	J069 H66003	V
46125	2024-11-07	M609	A
46126	2024-11-27	B779	V
46127	2025-03-03	R1110	V
46127	2025-03-07	A084	V
46128	2025-05-05	R509 J069	V
46129	2024-06-11	B349	V
46129	2024-09-12	J069	V
46129	2025-01-19	S0990XA	V
46129	2025-03-11	H66001	V
46129	2025-05-30	A084	V
46130	2024-07-25	U071	V
46131	2025-08-18	S060X0A S0990XA	V
46132	2025-07-30	B2790	V
46133	2024-09-08	K529 R0602	V
46134	2024-08-01	R509 S0003XA R197 W19XXXA	V
46135	2024-07-30	R509	V
46136	2024-11-07	R1110	V
46136	2025-05-23	R509 R21	V
46137	2025-07-17	K529	V
46138	2024-12-12	B349	V
46139	2024-12-17	S92912A S99922A	V
46140	2024-09-12	H109	V
46140	2025-01-15	J101	V
46141	2025-08-02	S62526A	V
46142	2024-07-10	J189 R051	A
46142	2024-07-13	J189 J90 R059	A
46143	2025-05-10	E806	V
46143	2025-06-02	S0990XA W19XXXA	V
46143	2025-06-24	R509	V
46144	2024-10-12	K5900 J069	V
46145	2025-04-21	B349	V
46145	2025-04-22	K5900	V
46145	2025-06-23	K0889	V
46146	2024-10-23	R112	V
46147	2024-06-22	R339	V
46148	2024-10-22	E860 R1110 R109	V
46149	2024-08-15	K5900 R079	V
46150	2025-06-05	R509 B349	V
46150	2025-06-28	R059	V
46151	2025-07-06	T2126XA	A
46151	2025-07-06	T2126XA	V
46152	2025-02-05	A389 R000 Z1152 J020	V
46153	2024-05-27	R1110	V
46153	2025-04-12	S0990XA	V
46154	2025-06-04	T50901A	V
46155	2025-07-17	S0990XA	V
46156	2025-06-02	R1110 R109	V
46156	2025-07-11	R630	V
46157	2024-11-14	R21 B09 49882001	V
46158	2024-10-01	S01111A	V
46159	2024-10-14	J0390	V
46160	2024-10-15	K529	V
46161	2024-10-13	H5789	V
46162	2025-06-21	B341	V
46163	2024-10-07	F840 K529	V
46164	2025-03-04	R1110	V
46165	2024-06-11	R112	V
46166	2025-05-26	M542	V
46167	2024-09-03	K529	V
46168	2025-04-13	R21	V
46169	2024-09-15	K529	V
46170	2025-01-05	J219	V
46170	2025-02-19	B09 R0981 P2889	V
46171	2025-06-13	K029 K0889 80967001	V
46172	2024-09-03	J45901 J069	V
46173	2024-11-17	S0990XA	V
46174	2024-12-10	S62639A	V
46175	2024-06-23	J029	V
46176	2024-08-22	F840 B349	V
46177	2024-08-16	J020	V
46177	2025-03-08	R519 R040	V
46177	2025-03-26	G43901 R42	V
46177	2025-07-30	R059 J029 R062	V
46178	2024-11-07	R197	V
46178	2025-07-01	K5900	V
46179	2024-10-12	H6690	V
46180	2025-02-21	R079	V
46181	2024-12-05	S52502A W1839XA 12676007 M7964	V
46182	2024-11-28	R519	V
46182	2024-12-18	J101	V
46183	2024-08-06	J069	V
46183	2024-11-28	N477 N481	V
46183	2025-05-27	R040	V
46184	2024-06-27	S53033A	V
46184	2024-09-14	W57XXXA	V
46184	2024-09-20	Z91038	V
46185	2024-08-06	S0181XA W19XXXA	V
46185	2024-08-13	M79601 Z4802	V
46186	2025-04-13	R040	V
46187	2024-12-20	T1490XA M25561	V
46188	2024-11-15	S62515A	V
46189	2024-11-11	J101 J069 B348 Z7951 E804 Z115	V
46189	2024-11-15	J069 J189	V
46189	2025-04-06	J302 J309	V
46190	2025-02-06	M940	V
46191	2024-12-17	Z79630 R10816 N2589 J111 Z872	V
46192	2024-06-27	G44311	V
46192	2025-05-13	B084	V
46193	2025-04-09	R509	V
46194	2024-12-15	H66002 J101 J189	V
46195	2024-10-30	J00	V
46196	2024-09-16	B349	A
46196	2024-10-01	R059	V
46196	2024-11-07	T171XXA	V
46196	2025-01-27	R509 R059	V
46196	2025-07-01	R059 R509	V
46197	2024-05-26	D2330	V
46197	2024-06-26	L089	V
46198	2024-11-06	J210	V
46199	2024-10-25	E806	V
46199	2024-10-28	P599	V
46199	2024-11-11	R062 J219	V
46199	2024-11-26	B349	V
46199	2024-12-06	J101	V
46199	2025-01-08	L03012	V
46199	2025-02-11	J069 R509	V
46199	2025-02-24	J219 J4520	V
46199	2025-05-24	L259 R011	V
46200	2024-07-22	R350	V
46200	2024-10-01	B349	V
46200	2025-01-16	K529	V
46200	2025-02-01	K529	V
46200	2025-02-28	H6690	V
46201	2025-01-30	F4321	V
46201	2025-02-01	F4321	V
46202	2024-07-23	J069	V
46203	2025-04-15	L282	V
46204	2024-08-10	S0003XA	V
46204	2025-02-09	R42	V
46205	2025-08-20	R079	V
46206	2024-06-17	R6813	A
46207	2025-01-07	R109	V
46208	2024-12-16	S0181XA	V
46208	2025-06-04	S81019A	V
46209	2024-06-03	B084	V
46209	2024-11-09	K529	V
46209	2024-12-03	J069	V
46210	2024-08-03	H6691	V
46211	2024-11-20	J069	V
46212	2024-07-29	H02849	V
46212	2024-09-09	J050	V
46212	2024-11-16	B349	V
46213	2024-11-08	R569	V
46213	2024-11-09	R509	V
46213	2025-04-10	R509	V
46213	2025-07-25	Z00129	V
46214	2025-04-11	S62339A	V
46215	2025-04-29	B084	V
46216	2024-10-27	S0993XA	V
46217	2024-10-28	R220	V
46218	2024-10-15	J069	V
46218	2025-01-21	B09 H1131	V
46218	2025-02-13	B349	V
46218	2025-03-16	H6693	V
46219	2024-10-21	R079	V
46220	2025-01-24	K219	V
46220	2025-01-27	R1013	V
46221	2024-10-29	Z0000	V
46222	2024-07-31	Z711	V
46223	2024-12-05	B349	V
46223	2025-08-03	J4521	V
46224	2025-06-22	S52509A	V
46225	2024-06-27	L0291	V
46226	2025-05-28	R079	V
46227	2024-09-15	J45901 J189	V
46227	2024-10-23	B338	V
46227	2025-03-07	Z0000	V
46228	2024-09-24	B349 H1032	V
46229	2024-10-05	R002	V
46230	2025-02-01	M79604 L309	V
46231	2024-11-07	B349	V
46231	2025-05-17	F802 Z736 F70 F909 Z825 Z836 F	V
46232	2024-10-23	F4321	V
46233	2024-12-18	S01111A	V
46234	2025-04-18	R109	V
46235	2025-02-17	B349	V
46235	2025-02-18	J069	V
46235	2025-02-20	J189	A
46236	2024-10-18	T22221A	V
46237	2024-06-04	N50819	V
46237	2025-03-14	R062	V
46237	2025-05-27	F840 Z7689	V
46238	2024-11-07	R509	V
46239	2024-08-07	R079	V
46240	2024-06-12	R197 R509	V
46240	2024-07-06	T6591XA	V
46241	2024-06-08	B349	V
46241	2024-06-09	S0990XA	V
46241	2024-09-25	B349	V
46241	2024-12-12	R1110 R079	V
46241	2025-04-16	B349	V
46241	2025-04-23	J219	V
46242	2024-07-08	T148XXA W108XXA	V
46243	2024-09-09	H109	V
46244	2024-11-23	R0989	V
46244	2025-03-06	R21 T7840XA	V
46245	2024-07-11	R451	V
46245	2024-07-11	Z008	V
46245	2024-07-12	F99 R4689 F840	A
46245	2024-08-03	F840	V
46245	2024-08-04	R451	V
46245	2024-08-09	R4689 Z008	V
46245	2025-03-21	F840	V
46245	2025-04-23	F840	V
46245	2025-04-23	R451	V
46245	2025-04-24	F840	V
46245	2025-04-28	F840	V
46246	2024-05-30	R1013	V
46247	2025-04-12	N481	V
46248	2025-04-06	P7883	V
46248	2025-04-10	K311	V
46248	2025-04-11	K311	A
46249	2025-08-06	H6090	V
46250	2024-06-25	J029 J0390	V
46251	2024-12-02	J029 R509	V
46251	2024-12-03	R109	V
46252	2025-01-23	W540XXA	V
46252	2025-01-30	H109	V
46253	2025-03-17	S82892A	V
46254	2025-01-02	R4589 R002	V
46254	2025-01-27	R1110	V
46255	2025-04-30	S52202A	V
46256	2024-09-10	F12929	V
46257	2024-09-14	N481 L22	V
46257	2025-08-18	H1132	V
46258	2024-11-15	W540XXA S0185XA	V
46258	2024-11-20	J101 Z1152	V
46259	2024-11-12	R1110	V
46260	2024-09-12	S52202A	V
46261	2025-04-25	S5292XA	V
46262	2025-01-26	H5000	V
46262	2025-06-18	Z711	V
46263	2024-10-31	R509 Z1152 R059 J181	V
46264	2024-06-13	R1110 K429	V
46264	2024-08-27	R197 R509	V
46264	2024-08-29	R1111	V
46264	2024-10-24	B084	V
46265	2024-07-27	M25572	V
46266	2024-07-10	J4521 R112	A
46266	2024-08-01	S93401A	V
46266	2025-07-27	F99 S6991XA	V
46266	2025-08-07	J4521	V
46266	2025-08-14	Z139 R45851	A
46267	2024-08-24	M25579	V
46268	2024-07-24	R1110	V
46268	2025-01-29	J218 B9789	V
46269	2024-11-28	R0981	V
46269	2024-12-09	P819	A
46269	2025-03-04	J189	V
46270	2024-12-01	S91312A	V
46271	2024-11-04	S060XAA	V
46272	2025-06-26	P8381	A
46273	2025-08-11	R369 N476	V
46274	2024-11-13	J101	V
46275	2025-02-08	F10920	V
46276	2025-07-14	B349	V
46277	2025-04-01	S53002A	V
46278	2025-05-08	K6289	A
46279	2024-10-02	B338 B349	V
46279	2025-02-20	K5900	V
46279	2025-05-13	J029 K5900	V
46279	2025-07-30	J069	V
46280	2024-09-18	H6690 J029	V
46280	2025-05-21	H66001	V
46281	2024-09-04	R509	V
46281	2024-12-18	S53032A	V
46282	2024-07-20	K5904	V
46282	2024-08-06	R1033	V
46282	2024-08-07	R1084	V
46282	2024-08-10	K5900 R109	V
46282	2024-08-13	K5900	V
46282	2024-08-18	K5900	V
46282	2025-08-16	K5900	V
46283	2025-01-19	R079	V
46284	2024-12-20	H5789	V
46285	2025-01-03	M25462 M25562	V
46285	2025-04-23	M25462	V
46286	2024-12-22	R509	V
46287	2024-12-02	R059	V
46288	2025-01-28	B349	V
46289	2024-11-03	K5900 R6812	V
46290	2024-07-29	S00212A	V
46291	2025-03-16	H6690	V
46292	2024-06-24	L03213	V
46292	2024-12-06	R040	V
46293	2025-03-30	J45901 R000 B349	V
46294	2024-07-11	Z041	V
46294	2024-10-15	E860 J069	V
46295	2024-05-24	B349 K5900	V
46296	2024-08-25	J45901	A
46296	2024-11-01	B085 J069	V
46296	2025-01-27	J4541	V
46296	2025-06-08	T7840XA	V
46296	2025-07-12	Z20822 B349 J45902	A
46296	2025-07-31	R0981 J45901 R051	A
46297	2024-11-07	J020	V
46298	2024-09-20	T161XXA	V
46298	2025-05-01	T161XXA T162XXA W57XXXA	V
46299	2024-09-05	J4521	V
46299	2024-10-16	H109 J45909	V
46299	2025-02-16	J069 B9781 Z1152	V
46299	2025-08-05	R0682 R000 B348 J069 Z1152	V
46300	2024-09-02	S0101XA	V
46301	2024-12-19	R1110	V
46301	2024-12-20	R509	V
46301	2024-12-24	E860 J189	A
46301	2025-01-07	R509	V
46301	2025-06-04	B349	V
46302	2024-10-15	R1110	V
46302	2025-08-18	J069	V
46303	2024-12-01	M79641 S62396A S62326A	V
46304	2024-09-24	R040	V
46304	2025-06-20	J309	V
46305	2025-01-23	K5900	A
46306	2025-01-23	R112	V
46306	2025-06-07	B019	V
46307	2024-08-16	B359	V
46308	2024-11-21	S62635B S6990XA	V
46309	2025-08-09	L0291	V
46310	2024-07-30	J45909 J4521	V
46310	2024-12-10	B349 J45901	V
46310	2024-12-12	J45901	V
46311	2024-07-08	J45901	V
46311	2025-02-06	J101	V
46311	2025-08-02	R062 R059	V
46312	2025-05-10	J4520 T782XXA	V
46313	2024-09-04	R609	A
46314	2024-10-30	K529	V
46315	2024-10-13	R21	V
46315	2024-12-17	J45909 R509 Z20822 Z825 B974	V
46315	2024-12-22	J111 J101 Z8709 Z8619	V
46315	2025-04-05	M542	V
46315	2025-05-17	K5900	V
46316	2025-05-23	T148XXA	V
46317	2024-12-22	R059	V
46318	2024-06-12	M79606 V877XXA	V
46319	2025-02-25	H6691 J020	V
46320	2025-02-20	J069	V
46321	2025-05-25	R509	V
46322	2025-05-29	J069	V
46323	2024-07-03	J45902	A
46323	2024-10-16	J069	V
46323	2025-05-26	B084	V
46324	2025-06-18	M25522	V
46325	2024-11-18	S61419A	V
46325	2024-11-26	Z4802	V
46325	2025-05-15	S4990XA	V
46326	2024-09-26	H66001	V
46327	2024-11-15	B379 B372 L22	V
46327	2024-12-25	Z0000	V
46327	2025-05-14	K5900	V
46328	2024-09-16	R040	V
46329	2024-12-24	T148XXA H1132	V
46329	2025-02-17	H6690	V
46329	2025-03-26	K007	V
46329	2025-07-21	T171XXA	V
46330	2024-11-10	J988 J069	V
46330	2024-12-03	F840 J029 R1110 B349	A
46331	2024-12-11	B349	V
46332	2024-07-24	J069	V
46332	2024-07-24	R0602 R051	V
46333	2024-09-23	T162XXA	V
46333	2025-03-11	J020	V
46334	2025-03-18	J189	V
46335	2025-01-06	T300	V
46336	2024-09-08	N50819	V
46337	2024-08-25	W57XXXA	V
46338	2024-09-25	T162XXA	V
46339	2025-08-11	J050 U071	V
46340	2024-12-11	Z91018 L309 Z888 Z91012 Z1152	V
46341	2024-06-19	R070	V
46342	2024-07-29	J4521	V
46342	2025-07-24	R21 L259	V
46343	2024-10-03	J9601	V
46344	2024-12-22	B349 R509	V
46345	2025-08-03	R109 I440 K5900	V
46346	2025-02-06	K529	V
46347	2025-07-25	T7840XA	V
46348	2024-07-23	Z0000	V
46349	2025-06-02	W19XXXA	V
46350	2024-12-05	B349	V
46351	2025-08-10	T300	V
46352	2025-03-14	R040 J302	V
46352	2025-04-03	B356	V
46352	2025-04-04	M928 M25571	V
46353	2024-09-07	I4729	A
46353	2025-03-22	R000 R509	V
46354	2025-04-22	B341	V
46354	2025-08-04	Y09	A
46355	2024-08-25	R509	V
46355	2024-08-26	B349	V
46355	2025-01-28	R509 L22	V
46355	2025-08-02	R8281 N3000	V
46356	2025-08-13	J9690	V
46357	2025-03-17	B309	V
46358	2025-08-07	W219XXA	V
46359	2024-10-19	R059	V
46359	2024-12-14	T1490XA	V
46360	2025-03-19	J36	A
46361	2025-01-20	J189 J4521	V
46361	2025-06-23	R069	V
46362	2025-01-25	T189XXA	V
46363	2024-05-27	P0724 P271 Z3801	V
46364	2025-01-27	R112	V
46365	2025-04-19	W19XXXA S0101XA	V
46366	2024-09-18	233604007 41546002	V
46366	2025-08-10	R21	V
46367	2024-11-12	D571	V
46367	2025-05-22	D649 D571	A
46367	2025-07-10	D7389 D571	A
46368	2024-10-25	J4522 J9600 Z9289 J4521	A
46369	2024-11-11	J069	V
46369	2025-04-26	L509	V
46370	2025-03-22	R509	V
46370	2025-06-05	B341	V
46371	2024-07-19	A084	V
46371	2025-07-29	W19XXXA S0990XA	V
46372	2025-07-29	K5900 R140 R1031 14760008	V
46373	2025-03-09	R55	V
46373	2025-04-12	R55	A
46373	2025-04-26	R4689	V
46374	2024-09-10	E162	V
46375	2025-03-11	Y9389 S0992XA Y999 W541XXA S09	V
46375	2025-05-26	H6691 H9201 65363002	V
46375	2025-08-18	21522001 125667009	V
46376	2025-06-17	N611 N644	V
46376	2025-06-17	N644	V
46377	2025-05-20	S40811A Z5189 S01111A	V
46378	2024-12-19	S63259A	V
46379	2024-10-03	R0602 R051	V
46380	2024-08-17	J988 B9789	V
46380	2024-10-24	J4521	V
46380	2025-04-05	J4530	V
46381	2025-06-25	M79676	V
46382	2025-01-21	J101	V
46382	2025-03-12	H1010 J302	V
46382	2025-03-22	H109	V
46382	2025-07-26	K5900	V
46383	2024-09-12	B349	V
46383	2024-12-14	B349	V
46383	2024-12-17	J101	V
46383	2025-01-21	S01111A	V
46383	2025-01-25	T148XXD	V
46384	2025-01-25	F840 F79	V
46385	2025-03-07	K3580 R109	A
46386	2024-07-09	J45909 L509	V
46386	2024-07-31	R220 Z1152 J45909 B974 T7840XA	V
46386	2024-09-05	N644 R220 Z91012 J45909 Z79899	V
46386	2024-09-20	B348 Z1152 B349	V
46386	2024-12-04	R059	A
46387	2025-01-14	Z1152 J069 21522001 R109 54150	V
46388	2024-10-17	M25561	V
46388	2024-12-21	J101	V
46389	2025-04-22	W57XXXA S00461A	V
46390	2024-06-24	H6591	V
46390	2025-05-05	J050	V
46391	2025-04-03	R1110	V
46392	2024-07-27	S93602A	V
46393	2024-07-24	Z041	V
46393	2024-08-04	R4689	V
46393	2024-08-08	Z7689	V
46393	2024-08-09	Z00129	V
46393	2024-09-08	Z029	V
46393	2024-11-20	Z139	V
46393	2025-04-06	Z00129	V
46393	2025-05-22	Z0000	V
46393	2025-05-29	R4689 F4310	V
46393	2025-06-26	S61419A	V
46394	2024-08-03	J069	V
46395	2024-06-09	A419 R509	A
46396	2025-07-02	J0390	V
46397	2024-12-22	R569	V
46398	2025-07-13	J4522	A
46399	2024-07-19	J050	V
46399	2024-10-25	B349 H66002 A084	V
46400	2024-10-03	H109 J069	V
46401	2025-08-10	M25561	V
46402	2025-08-14	M79672	V
46403	2024-12-07	B349	V
46403	2025-05-20	R21	V
46404	2024-11-27	J45901	V
46405	2024-07-13	K5904	V
46406	2024-05-25	R45851	A
46407	2024-11-04	R4182	V
46408	2024-07-03	J020	V
46409	2024-07-30	R109	V
46409	2024-08-15	K5900	V
46410	2024-08-05	W19XXXA	V
46410	2025-04-28	Z00129	V
46411	2024-12-16	N4400 N5089 F840	V
46411	2024-12-16	R1031 N4400	V
46412	2024-07-09	B349 R509	V
46412	2025-01-05	H6690	V
46412	2025-07-09	K529	V
46413	2025-02-05	J069	V
46414	2024-11-05	J050	V
46414	2025-01-11	R509	V
46415	2024-08-31	S0101XA	V
46415	2024-10-06	S93601A	V
46416	2024-09-11	J069 J45909 B349 Z1152	V
46416	2025-04-01	R059 J309	V
46416	2025-06-24	R21 J45909 R109 R519	V
46417	2024-08-23	B349 L309	V
46417	2024-10-07	R198	V
46417	2025-04-19	W57XXXA	V
46418	2024-07-16	S91119A	V
46419	2024-06-08	J069 R509 B348	V
46419	2024-11-27	J101 R5600	V
46419	2025-05-24	L309 J029	V
46419	2025-07-09	J069 R509	V
46419	2025-07-09	R109 B349 J3489 R509 R519	V
46420	2024-11-13	J101	V
46421	2024-12-01	R1033	V
46421	2024-12-03	K5900	V
46422	2025-01-27	S61259A	V
46423	2025-08-11	T7840XA	V
46424	2025-05-11	S00412A	V
46425	2025-02-01	S52502A	V
46426	2024-07-08	T148XXA	V
46427	2024-07-24	R1110	V
46428	2024-08-22	J020	V
46429	2024-10-16	J111 J020	V
46430	2025-03-17	H6692 J069	V
46431	2025-05-15	S42413A	V
46432	2025-06-19	V1988XA	V
46432	2025-06-19	V892XXA M542	V
46433	2025-03-17	H6693	V
46434	2024-05-23	H109	V
46434	2024-09-12	B349 H9202	V
46434	2025-02-13	J101	V
46435	2024-10-08	Z139	V
46436	2025-06-26	S01511A	V
46437	2024-12-15	B349 J101	V
46438	2025-04-08	S62343A	V
46439	2025-08-02	B349 J9801	V
46440	2025-08-07	J0190	V
46441	2024-09-06	R031 R55 398665005 R42 R638 R2	V
46442	2024-06-29	V877XXA	V
46443	2025-01-31	L03012	V
46443	2025-04-25	K047	V
46444	2024-10-09	B349	V
46445	2024-10-20	B349 J45909	V
46446	2025-02-07	H00019 A084 K529 H00015 F840	V
46447	2025-07-19	W19XXXA S60212A	V
46448	2025-06-23	R350	V
46449	2025-01-06	M79676	V
46450	2024-09-18	J210	V
46450	2025-03-05	T148XXA	V
46451	2024-10-11	B349	V
46451	2025-01-07	R509	V
46451	2025-01-21	B349 R509	V
46451	2025-01-25	R21 R509	V
46452	2025-02-18	K529	V
46453	2025-06-15	K529	V
46454	2024-12-08	N50819	V
46454	2025-02-05	M26609	V
46455	2024-08-20	B341 L740	V
46455	2025-06-28	B349	V
46456	2024-11-06	J050	V
46457	2025-04-04	J069	V
46458	2024-09-07	S76019A	V
46459	2024-10-13	R062	V
46460	2025-02-16	J988 B349	V
46460	2025-06-02	K529	V
46461	2025-07-24	W19XXXA S0181XA	V
46462	2024-12-29	L259	V
46463	2024-11-27	H66003 Z9289	V
46464	2024-10-20	E1065 E860 F1290 R112	V
46464	2024-11-18	E109 E10649	V
46465	2024-10-14	R0981 R059	V
46466	2024-10-22	J069	V
46467	2024-08-07	K5900 R1084	V
46467	2024-10-27	J111	V
46468	2025-05-09	E806 R7401 R82998	V
46468	2025-05-12	R7401 R748	V
46469	2025-01-05	A389	V
46470	2024-07-27	M79646	V
46471	2024-12-16	R197	V
46472	2024-11-23	Z0000	V
46472	2024-11-28	J3489 R0981	V
46472	2025-01-05	R1110	V
46472	2025-01-08	Q400	A
46472	2025-01-15	R0981	V
46472	2025-01-27	B349 R630	A
46472	2025-01-27	R0981	V
46472	2025-02-04	L309	V
46472	2025-02-04	R0981	V
46472	2025-02-06	L853 L2083	V
46472	2025-02-17	L219 J069	V
46472	2025-04-25	J069	V
46472	2025-04-25	R0981	V
46472	2025-05-30	B309	V
46472	2025-06-07	W19XXXA	V
46472	2025-06-14	J069	V
46472	2025-06-30	R509	V
46472	2025-08-16	T7840XA	V
46473	2025-01-29	R5600 R569 R5601	A
46474	2025-04-16	M25579 S99912A	V
46475	2025-04-25	M25561	V
46475	2025-08-11	G43809 Z1152	V
46476	2025-01-08	S0003XA	V
46477	2025-02-01	F939	V
46477	2025-02-06	Z7689	V
46477	2025-02-08	Z7689	V
46477	2025-02-22	F4320	V
46477	2025-02-27	F4320 Z7689	V
46477	2025-03-20	S0990XA	V
46477	2025-03-21	F4320 Z7689	V
46478	2025-05-15	S0181XA	V
46479	2024-09-30	J45901	V
46480	2025-01-14	H66002 B348	V
46480	2025-08-03	J4521	V
46481	2024-12-04	R509	V
46481	2024-12-05	R509	V
46482	2025-03-08	H1013	V
46483	2024-09-02	S60819A	V
46483	2025-03-30	S52511A	V
46483	2025-07-09	R519 S060XAA	V
46484	2024-08-09	J050 H6690	V
46484	2025-01-31	H6690 H10503	V
46484	2025-06-21	Z00129 R6812	V
46484	2025-08-03	M25572	V
46485	2025-07-22	R079	V
46486	2024-10-26	B9789 M7910 B349	V
46487	2024-09-03	M25461 M25561	V
46487	2025-02-13	B349	V
46487	2025-03-29	S0990XA	V
46487	2025-04-30	L282	V
46487	2025-05-01	B084	V
46488	2024-06-01	J069	V
46488	2025-08-19	R109 R051 J020	V
46489	2024-06-20	K5900 R509	V
46489	2024-06-24	J069	V
46490	2024-10-30	M25539 W19XXXA	V
46490	2025-01-05	R109 R1110	V
46491	2024-07-24	W19XXXA	V
46491	2025-02-04	R21	V
46492	2024-11-18	J101	V
46492	2025-03-12	A084 K5900	V
46493	2024-10-18	W500XXA Y9289 708540005 R519 Y	V
46493	2025-02-07	S99911A S93401A	V
46494	2025-01-12	N4404	V
46495	2025-08-11	M5450 F1290 R1030 M25551 V892X	V
46496	2025-02-15	J45901 J111	V
46497	2024-06-08	R509	V
46498	2024-10-02	E669 J069	V
46499	2024-11-18	J069 R052	V
46500	2025-05-08	J069	V
46501	2024-06-08	Z7689	V
46501	2024-08-01	R0981	V
46501	2024-08-25	B349	V
46501	2024-12-13	B349	V
46501	2025-05-17	S0990XA	V
46501	2025-07-24	Z0000	V
46502	2024-12-11	R059	V
46502	2025-05-28	K0510	V
46503	2024-09-02	A389	V
46503	2024-11-08	L444 B338	V
46504	2025-06-13	M542 M549	V
46505	2025-03-19	R140	V
46506	2024-09-08	K0889	V
46507	2024-05-25	F209	V
46507	2024-11-24	R109	V
46507	2025-01-23	R109 R1110	V
46507	2025-03-05	Z139	V
46507	2025-03-27	K219	V
46507	2025-03-29	F209	V
46507	2025-03-30	F1290 F12959 F200	V
46507	2025-05-11	F259 F1290	V
46507	2025-05-21	F29	A
46507	2025-06-14	F1210	V
46507	2025-06-15	F1999	V
46507	2025-06-15	F209	A
46507	2025-06-17	R059	V
46508	2025-07-20	T148XXA M25562	V
46509	2024-08-31	R070	V
46509	2025-01-24	H6002	V
46509	2025-01-29	Q181	V
46510	2025-05-31	S52592A W19XXXA	V
46511	2024-08-16	M79641	V
46511	2024-09-11	J050	V
46511	2025-01-11	L819	V
46511	2025-05-04	B084	V
46512	2025-06-08	D649	V
46513	2024-12-21	Z789	V
46514	2025-01-10	S0181XA	V
46515	2024-09-25	H6690 H6691	V
46515	2024-12-10	Z1152 Z139 Z20828	V
46515	2024-12-14	J069 R059	V
46515	2024-12-20	T161XXA	V
46515	2025-06-16	B084	V
46516	2025-01-07	K5900	V
46516	2025-02-27	K5909 K625	V
46516	2025-06-10	K5900	V
46516	2025-07-11	K5900	V
46517	2025-08-18	S060X0A	V
46518	2025-05-18	L0100	V
46519	2024-10-13	R1110 R509	V
46519	2025-08-14	R1110	V
46520	2024-08-21	J45909	V
46520	2024-10-04	B349 K529	V
46520	2024-11-26	J069	V
46520	2024-12-03	B349	V
46520	2024-12-18	R634 R197	V
46520	2025-03-30	J45901	V
46520	2025-04-21	R1110 R197	V
46521	2024-11-30	F410	V
46522	2024-08-14	H00019	V
46522	2024-10-23	H9209 H9202	V
46523	2024-07-11	J219	V
46523	2025-05-11	J45901	V
46524	2024-12-25	J45909	V
46524	2025-02-10	J069	V
46525	2025-03-25	H6693	V
46525	2025-03-27	H66003 B084	V
46525	2025-06-07	B084	V
46526	2024-09-04	B348 H6691 R051	V
46527	2024-07-13	Y09	V
46528	2025-05-23	S6991XA	V
46529	2025-06-30	T300	V
46530	2025-07-19	R0789	V
46530	2025-07-21	J982	V
46531	2024-08-04	S0101XA	V
46531	2024-08-12	Z4802	V
46532	2024-08-21	S0101XA W19XXXA	V
46532	2025-03-12	S20219A S0093XA Y09	V
46533	2025-01-15	J020	V
46533	2025-03-18	H1013	V
46533	2025-04-04	S0990XA	V
46533	2025-05-29	B084	V
46534	2025-01-30	J189	V
46534	2025-01-30	J189 J189	A
46535	2024-12-31	J101 J020	V
46536	2024-12-08	J020	V
46536	2025-02-16	T782XXA	V
46536	2025-03-27	S0993XA S01511A	V
46537	2024-12-04	R5081 B349 Z1152 J101 Z603	V
46538	2024-08-09	J4521	V
46538	2024-11-30	S01311A	V
46538	2025-01-30	J45901	V
46539	2024-10-18	E860 K529	V
46539	2024-10-20	R109	V
46539	2025-01-27	M79606	V
46540	2024-08-15	D509	V
46541	2025-08-13	F32A	A
46542	2024-12-04	J069	V
46542	2025-02-27	H6692	V
46542	2025-03-14	H6690	V
46542	2025-06-05	L308 B084	V
46543	2024-09-24	J4521 J189	V
46544	2025-03-06	R509 R519	V
46545	2024-12-14	J111	V
46545	2024-12-17	K1120	V
46546	2025-02-10	S8992XA	V
46547	2024-11-24	G2402	V
46548	2025-02-27	J050	V
46548	2025-06-11	R070	V
46549	2024-09-07	J050 H6690	V
46549	2024-10-09	B338 H6691	V
46549	2025-01-26	K068 W06XXXA	V
46549	2025-04-12	B349	V
46550	2025-04-22	K611	V
46551	2024-06-20	L299	V
46552	2024-05-25	R112 E860	V
46552	2024-10-31	S00451A	V
46553	2024-07-16	S97112A S91219A S91209A S92402	V
46553	2024-07-17	S97111A S97119A	V
46554	2025-02-20	J020	V
46555	2025-01-04	R109 R197 R1110	V
46555	2025-01-09	B349	V
46556	2024-05-29	R1110 R112	V
46556	2024-06-28	R1030	V
46557	2025-06-22	F3481	V
46558	2024-07-28	R519	V
46559	2025-02-16	S0181XA S025XXA	V
46560	2025-07-16	R109 K5900	V
46561	2024-08-25	S00532A	V
46561	2025-04-02	H6092 J069	V
46562	2024-11-25	K5900	V
46563	2024-11-13	R509	V
46563	2025-07-19	J351	V
46564	2025-04-30	M25562	V
46565	2024-12-18	P599	V
46565	2024-12-20	Z139	V
46566	2025-05-07	T148XXA V892XXA	V
46567	2025-01-19	M25511 M25541 S0990XA V892XXA	V
46567	2025-04-17	T7840XA	V
46568	2024-11-30	R519 S0990XA	V
46569	2025-01-23	R109 M869	V
46570	2025-06-25	R053	V
46571	2024-11-01	S025XXA	V
46572	2025-01-30	R1110	V
46572	2025-02-20	R509	V
46573	2024-07-31	F4320	V
46574	2024-09-02	S0992XA S0990XA	V
46575	2024-11-25	J029	V
46575	2025-04-16	S0093XA	V
46576	2025-03-24	S4992XA	V
46577	2024-08-02	J0300 L03213	V
46577	2024-12-15	J101 J189	V
46577	2025-03-28	S91312A	V
46578	2024-11-01	S93401A	V
46579	2025-08-02	L0201	V
46580	2024-08-30	Z00129	V
46580	2024-09-20	S96912A	V
46581	2025-02-18	H6121	V
46582	2024-12-05	R197	V
46583	2024-09-30	S91312A	V
46583	2024-12-08	E875	V
46584	2024-09-10	J020 R509	V
46584	2024-09-19	B349	V
46584	2024-11-04	J020	V
46584	2024-12-25	H6690	V
46584	2025-03-07	J0300	V
46585	2024-10-18	J4530 S01511A S00511A	V
46586	2024-10-05	J069	V
46587	2024-08-30	B349	V
46587	2024-12-19	H6691 J101	V
46587	2024-12-26	J069 H6691	V
46587	2025-01-21	K529	V
46587	2025-03-14	J302	V
46587	2025-03-18	J309	V
46588	2024-08-04	M948X9	V
46588	2024-08-25	H938X9	V
46589	2024-06-30	R061 J069 R058	V
46590	2024-10-31	R0989	V
46591	2024-06-09	J45901	V
46591	2024-07-03	J45901	V
46591	2024-08-02	J45901	V
46591	2024-09-26	J4521	V
46591	2024-10-10	B349 J45909	V
46591	2024-12-24	K529	V
46592	2025-01-28	S060X0A	V
46593	2025-06-12	R509	V
46594	2024-09-04	B09	V
46595	2025-02-20	S0181XA	V
46595	2025-04-12	H66001	V
46595	2025-04-13	H6693	V
46596	2024-09-06	J050	V
46596	2024-10-04	J210 B338 J205	V
46596	2024-10-18	J00	V
46597	2024-06-11	T17308A	V
46598	2024-05-29	R1110	V
46598	2024-08-02	R4182	V
46599	2024-12-25	R109	A
46599	2025-01-23	K37 R1031	V
46600	2024-10-23	H6690	V
46600	2025-04-09	J4520 J4521 S99921A	V
46601	2024-11-12	H9209	V
46602	2024-10-12	N472	V
46603	2025-01-21	R109	V
46604	2024-06-16	R059	A
46604	2025-05-26	L509	V
46605	2025-05-30	S0990XA	V
46606	2024-06-01	M79644	V
46607	2024-06-08	L743	V
46607	2024-06-14	Z711	V
46607	2024-10-16	T7840XA	V
46607	2024-11-04	N390 R319 Z91011	V
46607	2024-11-27	T7840XA	V
46607	2025-05-30	K121	V
46608	2024-11-12	N50812	V
46609	2025-08-20	R21	V
46610	2025-03-04	R509 E860	V
46611	2025-05-14	G43909	V
46611	2025-08-18	G43909	V
46612	2025-01-22	S0990XA	V
46613	2024-07-07	A084	V
46613	2024-08-22	R5081	V
46613	2024-12-12	H66001	V
46613	2024-12-17	J101 J069	V
46614	2024-06-27	J069	V
46614	2024-08-28	B354	V
46615	2024-09-02	K5904	V
46616	2024-09-13	J069	V
46616	2024-11-11	B9789 J988	V
46617	2025-02-10	J45901	V
46617	2025-05-08	S0181XA	V
46618	2024-06-29	V892XXA	V
46618	2024-10-01	L600	V
46618	2025-06-15	R21	V
46619	2024-11-02	Z0000	V
46619	2024-12-31	B349	V
46619	2025-05-20	Z00129	V
46619	2025-05-21	J069	V
46620	2025-04-26	K529	V
46621	2025-04-07	S025XXA	V
46622	2025-03-14	J45901 J302	V
46623	2024-10-27	B349 Z23	V
46623	2024-11-29	R259	V
46624	2025-07-15	J219	A
46625	2025-07-28	Z09	V
46625	2025-07-29	P599	V
46626	2024-11-22	B338	V
46627	2025-03-30	B350	V
46628	2024-06-12	H1032 H11422	V
46629	2025-03-24	K0889	V
46630	2025-01-12	S0990XA R58	V
46630	2025-08-13	J069	V
46631	2025-05-13	N451	V
46632	2025-03-10	J302	V
46632	2025-03-18	H1013	V
46633	2024-10-13	J069	V
46634	2024-09-06	R1110	V
46635	2024-08-25	R21	V
46636	2024-10-13	B349	V
46636	2025-01-03	B349	V
46637	2025-06-13	S0121XA	V
46638	2025-06-27	H60391 H6690	V
46639	2025-07-16	W19XXXA	V
46639	2025-07-17	Z00129	V
46640	2024-12-11	B349	V
46641	2024-10-29	H1031	V
46642	2024-12-31	J020 R1110	V
46642	2025-03-31	J029 R1110	V
46643	2024-10-02	H66002	V
46643	2024-11-03	H6691	V
46643	2024-11-08	H6691 B338	V
46643	2024-11-09	H6690 B349	V
46644	2025-02-24	B348 B341 J45901	V
46645	2024-07-06	J050	V
46645	2024-10-25	J050 J069	V
46645	2024-10-26	J101	V
46645	2025-05-25	R5600	V
46646	2025-05-07	L0100	V
46647	2024-10-22	N50819	V
46647	2024-11-20	Z139 Z0189	V
46647	2025-08-02	J029	V
46648	2025-08-03	S81811A	V
46649	2024-06-14	H60311 H60319	V
46649	2024-10-19	R109	V
46649	2025-02-17	K529	V
46649	2025-03-17	B09 J309 H1010	V
46650	2024-11-24	J069	V
46651	2025-01-26	R109 N200	V
46652	2024-05-29	B349	V
46653	2024-11-04	R1083	V
46653	2024-11-20	R509	V
46653	2025-02-05	R509 J069	V
46653	2025-08-06	N390 R319 E8720 R638 E860	A
46654	2024-09-27	S93401A	V
46654	2025-04-30	S93402A	V
46655	2024-07-29	J069 J4521	V
46655	2024-12-05	K529	A
46655	2025-07-28	J069	V
46656	2025-07-19	S42402A W19XXXA	A
46657	2024-07-05	B349	V
46658	2024-06-23	B349	V
46658	2024-12-15	R1110	V
46658	2024-12-23	B349	V
46658	2025-04-10	R062	V
46658	2025-06-23	R509	V
46658	2025-08-10	J45901	V
46659	2025-04-12	K219	V
46660	2024-06-10	K5900	V
46660	2024-07-09	J069	V
46660	2024-07-10	J069	V
46660	2024-08-23	J050	V
46660	2025-01-29	J45909	V
46660	2025-02-06	H6690 J45909 B349	V
46660	2025-05-26	J069 H6690	V
46661	2024-08-10	J45909	V
46662	2024-09-05	B349	V
46662	2024-10-25	B349	V
46662	2025-01-05	J069	V
46662	2025-01-09	J069 H6690	V
46662	2025-02-11	R059	V
46662	2025-04-07	R079	V
46662	2025-07-06	J069	V
46663	2024-11-30	R4182	V
46664	2024-06-04	Z87828	V
46664	2024-11-27	S93409A	V
46665	2024-10-26	J9801	V
46666	2024-08-29	S0501XA H5711	V
46666	2024-12-26	J101	V
46666	2025-02-19	L02611	V
46666	2025-07-06	H6591 H7291	V
46667	2024-08-07	M25579 S93402A	V
46668	2025-04-22	S5292XA	V
46669	2025-02-21	J050	V
46670	2025-07-26	S29029A	V
46670	2025-08-05	Z4802	V
46671	2024-08-11	B349	V
46671	2024-11-04	H00021	V
46671	2025-02-26	J069	V
46672	2025-07-23	M542 Y92410 S134XXA R519 Y999	V
46673	2025-01-19	J40	V
46674	2025-06-04	T148XXA	V
46675	2024-11-02	T6591XA	V
46675	2025-05-27	R509	V
46676	2024-09-13	R109	V
46677	2024-06-26	K5900	V
46677	2024-09-21	J020	V
46677	2024-09-28	R5600	V
46677	2025-01-16	R5600	V
46677	2025-03-03	R109	V
46677	2025-06-18	A09	V
46678	2025-07-14	Z1152 H66002 R509 B9620 N390	V
46679	2024-10-23	B349	V
46680	2024-06-12	J050	V
46680	2025-06-07	S90861A B341	V
46681	2024-07-31	K5900 R109	V
46682	2025-02-19	S01511A	V
46682	2025-03-11	S5290XA M25532	V
46683	2024-12-02	J101	V
46683	2025-02-08	B349 J4541	V
46683	2025-05-01	B349	V
46684	2024-12-10	T171XXA	V
46685	2024-09-16	F1490	V
46686	2025-03-02	S01511A	V
46687	2025-01-19	M25561	V
46688	2024-10-11	Z9289	V
46689	2024-11-29	K529	V
46690	2024-08-20	B348 J45901	V
46691	2024-09-06	S62109A	V
46692	2024-09-23	L03012	V
46693	2024-07-03	J050 R0603	V
46693	2024-08-04	B349	V
46693	2024-11-24	B09 Z00121 H6123	V
46694	2025-07-29	B349	V
46695	2025-06-26	Z0000	V
46696	2024-12-30	R509	V
46696	2025-01-03	J101 E860	V
46697	2025-03-19	R040 W19XXXA	V
46698	2024-11-23	M609	V
46699	2025-03-05	R0689	V
46699	2025-03-10	R569	V
46699	2025-03-16	R569	V
46700	2024-07-05	M21169	V
46701	2025-04-15	K5900	V
46701	2025-05-28	K5900	V
46702	2024-10-22	T7840XA	V
46702	2025-02-11	J050	V
46702	2025-08-12	B084	V
46703	2024-11-13	R0602	V
46703	2025-05-15	B341 B084	V
46704	2024-11-20	B349	V
46705	2024-07-28	M722	V
46705	2024-08-31	J029	V
46706	2024-08-23	J4520	V
46706	2025-01-24	J4530 J4521	V
46707	2024-10-07	J189 H66001	V
46708	2025-03-25	K5900	V
46708	2025-05-07	Z944 R109 R112	V
46709	2024-08-28	J45991	V
46709	2024-10-23	H1010 J4530 R059	V
46710	2024-05-31	K5900	V
46711	2024-08-31	S93401A	V
46712	2024-12-14	M5417	V
46712	2024-12-18	M5126 R202	A
46713	2025-01-20	S61412A	V
46713	2025-04-15	J069	V
46714	2025-02-18	J020	V
46715	2025-01-17	K529	V
46716	2024-08-28	J069	V
46717	2025-05-22	R55	V
46718	2024-08-10	M7910 V892XXA	V
46718	2024-08-11	R6884	V
46719	2024-12-06	J101	V
46719	2025-08-14	L0291	V
46720	2025-03-21	V093XXA	V
46721	2025-05-26	L03119	A
46722	2025-03-31	S81019A	V
46723	2024-10-03	S0990XA T148XXA	V
46724	2025-06-26	L309 L0100 L259	V
46725	2025-03-04	J069	V
46726	2024-09-15	T148XXA	V
46726	2025-04-16	R109	V
46727	2024-10-19	K4090 Q5320	V
46728	2025-07-07	L03116	V
46729	2024-07-17	S8290XA	V
46729	2025-01-17	B349	V
46730	2025-03-21	R1013 R110 R519	V
46731	2024-06-17	R509	V
46731	2024-11-30	J069	V
46731	2025-01-05	J069	V
46731	2025-01-21	J069	V
46731	2025-01-24	R300	V
46731	2025-03-18	W57XXXA S90561A R21	V
46731	2025-08-05	B084	V
46732	2025-06-17	R509	V
46733	2024-06-01	S0990XA	V
46733	2024-07-25	R509	V
46733	2024-08-31	R0981	V
46733	2024-10-19	K007	V
46733	2024-11-02	H66001	V
46733	2024-11-26	Z139	V
46733	2025-02-24	H6690	V
46733	2025-03-08	R112	V
46733	2025-03-31	J219	V
46733	2025-05-24	S60229A	V
46733	2025-07-25	W19XXXA	V
46734	2024-08-27	S0993XA	V
46735	2025-03-21	S42412A M25522 W19XXXA	V
46736	2024-11-30	K219	V
46737	2024-07-02	S52592A	V
46737	2024-10-18	S93509A	V
46737	2025-05-17	K130	V
46738	2025-07-30	V199XXA	V
46739	2025-01-28	Z77098	V
46740	2024-11-19	R1110 R059	V
46741	2025-03-04	J189	V
46741	2025-03-10	R21	V
46741	2025-03-11	T360X5A L270 R21	V
46742	2024-12-15	B09	V
46742	2025-02-18	B349	V
46742	2025-06-11	B084	V
46743	2025-07-18	R6812 Z0489	V
46744	2024-07-17	S0500XA	V
46745	2024-06-05	S81811A S81812A	V
46745	2025-02-18	S0012XA	V
46746	2024-07-05	H6592	V
46746	2024-09-16	B09	V
46746	2025-08-09	S0993XA	V
46747	2025-06-20	M609	V
46748	2024-07-03	J029	V
46749	2024-10-08	V892XXA	V
46750	2025-02-24	R569	A
46751	2024-06-10	N50819	V
46752	2025-04-20	R112	V
46753	2025-06-27	T50Z95A K5900 R454	V
46754	2024-10-20	S0990XA	V
46754	2025-02-26	J069	V
46755	2025-06-18	L03039	V
46756	2024-10-13	R197 K529	V
46757	2024-09-18	R051	V
46758	2025-07-08	R079	V
46759	2024-07-15	F29 F6089	V
46759	2024-09-27	F1210	V
46760	2025-04-26	B349	V
46761	2024-08-27	T189XXA Z77098 J069	V
46762	2024-08-06	F840	V
46763	2025-03-30	J45901	V
46764	2024-10-11	J168 R059 Z1152 B974 J189	V
46765	2024-12-20	J9601	V
46766	2024-07-27	J218	V
46767	2025-04-28	N390	V
46768	2025-01-14	J101	V
46769	2024-06-09	B349 Z1152	V
46769	2025-03-01	H66001 R059	V
46770	2024-07-13	T754XXA	V
46770	2025-05-07	N50819	V
46771	2025-01-12	R4182	A
46772	2025-05-23	B349	V
46773	2024-05-24	U071	V
46773	2024-11-02	J45901	V
46773	2024-11-18	J45901	V
46773	2025-04-13	R509	V
46774	2024-12-18	W19XXXA	V
46775	2024-09-06	J069	V
46776	2024-06-15	S0191XA	V
46777	2024-06-02	M542 V892XXA	V
46777	2025-08-13	K529	V
46778	2024-05-25	J020	V
46779	2025-01-10	B349	V
46779	2025-05-09	R1110 B349	V
46779	2025-06-09	B084	V
46780	2025-07-27	P819	A
46781	2024-09-29	S93402A M25572	V
46781	2025-05-26	K3580	A
46781	2025-05-26	K389 K3533	V
46782	2024-07-25	F4324	V
46782	2024-10-02	R4689	V
46783	2025-07-25	N4889 F988	V
46784	2024-08-02	J45909	V
46784	2024-08-19	J189	V
46784	2024-11-04	J45909	V
46784	2025-04-05	T50901A	V
46785	2025-02-15	U071	V
46786	2024-11-27	R0683	V
46787	2024-08-02	J069 Z20818	V
46788	2025-01-08	W19XXXA	V
46789	2025-01-18	F12929	V
46790	2024-08-07	J020 R051	V
46791	2024-09-09	Z5321 S42401A	V
46792	2024-06-11	H66002	V
46792	2024-09-21	A084	V
46792	2024-10-17	K5904	V
46792	2024-11-01	H66001	V
46792	2024-11-15	R509	V
46792	2025-01-26	K529	V
46792	2025-06-23	T148XXA H6692	V
46793	2024-06-27	J4521 J020	V
46793	2024-07-12	H1045	V
46793	2024-07-13	H1032	V
46793	2024-12-31	J069	V
46794	2025-01-28	J069	V
46795	2025-02-24	T189XXA	V
46796	2024-08-08	K219	V
46797	2024-08-15	M25572 S93492A	V
46798	2024-09-17	J069	V
46798	2025-07-28	R1110 J020	V
46799	2024-07-04	S5291XA	V
46800	2024-09-25	J069	V
46800	2024-10-27	J069 J4521	V
46800	2025-04-13	I889	V
46800	2025-06-22	R21	V
46801	2024-09-08	S0993XA	V
46802	2024-06-05	R0981	V
46802	2024-07-22	J069	V
46802	2024-09-18	J189 J069	V
46802	2024-10-06	J4520 J219	V
46802	2024-10-23	J069 H6123	V
46802	2024-10-27	J219 J45909	V
46802	2024-10-29	J189 J101 J219 B338	V
46803	2025-03-22	R509	V
46804	2024-09-26	J45909 J4521	V
46804	2024-10-08	J45901	V
46804	2024-10-12	J4520	V
46805	2024-10-03	R079	V
46806	2024-06-14	J029	V
46807	2024-12-27	J069	V
46807	2024-12-30	J029 H6693	V
46807	2025-01-15	H109 B9689	V
46807	2025-03-05	L2082	V
46807	2025-05-07	J069	V
46807	2025-05-17	J069	V
46808	2024-08-20	J050	V
46808	2024-08-21	J050 J9600	V
46808	2024-11-23	J050	V
46808	2024-12-09	J050	V
46809	2024-09-03	S0500XA	V
46810	2024-08-12	J129 R059	V
46810	2025-03-08	H1013	V
46810	2025-04-23	J45901 R062	V
46811	2025-05-25	K920	V
46812	2024-10-20	S82892A	V
46812	2025-03-29	S93401A	V
46813	2025-04-18	S43491A	V
46813	2025-06-23	L03315 L0291	V
46814	2024-06-18	J45901	A
46814	2024-12-02	S01119A	V
46814	2025-08-18	J45901	V
46815	2024-09-11	J189	V
46815	2024-10-09	H1030 R1110	V
46815	2025-01-25	R059	V
46815	2025-02-16	R509 J189	V
46816	2025-04-01	N3000	V
46817	2025-05-21	R509	V
46818	2025-08-04	S0990XA	V
46818	2025-08-09	R1110	V
46819	2024-10-28	J069	V
46819	2024-12-17	R040	V
46819	2025-07-09	S0083XA W57XXXA	V
46820	2025-07-10	Z91199 R569	V
46821	2024-09-20	H6690	V
46822	2025-06-10	T7840XA	V
46823	2025-05-16	S62309A	V
46824	2025-01-26	E860 A084	V
46824	2025-01-26	R112 R197 R109	V
46824	2025-01-28	R197	V
46825	2024-07-17	N50819 N50811	V
46825	2024-09-13	R109	V
46825	2025-08-15	W19XXXA	V
46826	2025-06-29	S62609A	V
46827	2024-11-18	D5700	V
46828	2024-08-19	L509	V
46828	2025-08-06	B084	V
46829	2024-08-18	P599	A
46829	2025-08-07	W57XXXA	V
46830	2024-09-21	J45909 H5789	V
46831	2024-06-04	L309	V
46832	2024-09-15	S0083XA	V
46832	2024-10-15	J219	V
46832	2024-10-16	B348	V
46832	2024-11-06	B349	V
46832	2024-11-08	J069	V
46832	2025-02-21	R509	V
46833	2025-05-26	S0990XA	V
46834	2024-05-28	B084	V
46834	2024-08-01	Z1152 S0990XA R059	V
46834	2024-10-23	R197 R1110 Z1152 R531	V
46834	2024-11-03	J050	V
46834	2024-12-14	R519	V
46835	2024-09-20	S61217A	V
46836	2025-08-01	V892XXA	V
46837	2025-02-21	D170	V
46838	2024-07-18	Z008	V
46838	2024-08-02	S6010XA S61309A	A
46838	2024-08-25	J069 S61309A	V
46838	2024-09-26	B349	V
46838	2025-03-21	J050	V
46839	2024-12-05	R6889	V
46840	2024-07-06	T148XXA	V
46841	2024-11-27	M79646	V
46842	2025-01-25	R1013 R112	V
46843	2024-11-23	J111	V
46844	2024-09-18	S8011XA S90512A S0990XA	V
46845	2025-03-02	H6693 J020	V
46846	2025-03-24	L239	V
46847	2025-06-06	S0181XA	V
46848	2025-05-14	H6120	V
46849	2025-03-25	M79641	V
46850	2024-05-25	S0101XA	V
46850	2024-06-06	Z4802	V
46850	2024-10-19	J020	V
46851	2024-11-15	R1110 R197	V
46852	2025-04-03	M25562	V
46853	2024-08-09	R052	V
46854	2025-03-03	J029 J309	V
46854	2025-05-01	M25571	V
46855	2025-03-16	L0231	V
46855	2025-03-20	Z5189	V
46856	2024-09-21	J029	V
46856	2025-03-15	Z9089 J95830	A
46856	2025-03-20	J069	V
46857	2025-08-12	J4521	V
46858	2024-11-12	J219 R112 H65191	V
46858	2024-11-19	K529	V
46858	2025-04-17	B09	V
46859	2024-08-21	J069 L0390	V
46859	2024-08-23	L03115 L0390	V
46860	2025-01-21	125667009 N50811 W01198A 16675	V
46861	2025-02-04	R040	V
46862	2025-02-12	J45909	V
46863	2025-02-14	J4521	V
46864	2025-02-17	R1031 K529 N5082	V
46864	2025-02-19	K529	V
46865	2025-07-30	J4521	V
46866	2025-04-23	K5900	V
46867	2024-06-27	Z00129	V
46867	2024-07-31	S52502A	V
46868	2025-03-24	H6690	V
46869	2025-06-02	R21 L299	V
46870	2025-07-25	Z00129	V
46871	2024-12-22	L0291	V
46872	2024-10-24	H6692 J101	V
46872	2024-11-07	J210	V
46873	2024-08-21	J9801	V
46873	2025-03-11	R079	V
46873	2025-03-12	R011 J020 R079	V
46873	2025-08-16	J029	V
46874	2024-12-08	R1110 442438000 R059 B342 Z115	V
46875	2024-07-07	K529	V
46875	2024-10-25	S63690A	V
46876	2024-06-29	H1013	V
46877	2025-05-29	S91115A	V
46878	2025-08-07	S0101XA	V
46879	2024-06-01	K529 B349	V
46879	2024-09-05	A084	V
46880	2024-11-19	K529	V
46880	2024-12-14	L02511	V
46880	2025-03-12	S0990XA	V
46880	2025-04-03	R509	V
46881	2024-10-20	Z1152 B349 R1110 34014006 R109	V
46882	2024-07-11	W19XXXA Z9289	V
46883	2024-09-27	S52509A	V
46884	2025-06-14	R051 Z87898	V
46885	2024-07-31	S0990XA	V
46886	2025-05-16	S90852A	V
46887	2024-08-05	J45901	V
46887	2024-11-05	B349	V
46888	2025-04-23	J069	V
46889	2024-11-26	R109	V
46889	2024-12-23	R509 B349 R0981	V
46890	2024-06-19	J45991	V
46890	2024-08-27	T7840XA	V
46890	2025-07-05	J189	V
46891	2025-07-31	S92414A S62306A	V
46892	2025-01-16	F329	V
46892	2025-01-21	R45851 F322	V
46892	2025-02-14	F4320 Z62820	V
46892	2025-07-24	F4320	V
46893	2024-08-27	J45901	V
46894	2025-04-27	L918	V
46895	2024-12-13	J069	V
46896	2025-04-03	S0191XA W19XXXA	V
46896	2025-04-13	Z4802	V
46897	2024-06-26	T162XXA	V
46898	2024-06-02	B348 B349 Z1152 J069	V
46899	2024-08-21	S0291XA	V
46899	2024-12-12	G40901	V
46899	2025-02-22	R569	V
46899	2025-07-01	G40901	V
46900	2025-05-22	R110 R109	A
46901	2025-04-15	S5001XA	V
46902	2025-02-10	J069	V
46903	2024-10-13	271807003 R21	V
46904	2025-03-04	K5900	V
46905	2025-07-14	T148XXA S60512A	V
46905	2025-07-17	T148XXA	V
46905	2025-07-21	Z203	V
46905	2025-07-28	Z203	V
46906	2024-12-04	R509	V
46907	2024-07-01	R0602 R29810	V
46907	2024-07-12	M792	V
46907	2024-08-31	R202	A
46908	2024-06-29	S93401A	V
46909	2024-11-06	J069	V
46910	2025-02-01	T17228A	V
46911	2024-11-07	J9801 J189	V
46911	2024-11-10	J189	V
46911	2024-11-14	A084	V
46911	2024-12-15	N4889	V
46911	2025-06-18	K047	V
46912	2024-09-12	R059	V
46912	2025-01-12	Z880 R112 Z91012 J050 Z1152 L5	V
46913	2025-06-26	Z0000	V
46914	2025-01-11	R0689	V
46914	2025-01-28	R509	V
46915	2024-11-29	S93401A	V
46915	2025-06-25	B09	V
46916	2024-10-17	R1013	V
46916	2024-11-23	S0191XA	V
46916	2024-12-07	Z4802	V
46917	2024-07-23	R6889	V
46918	2024-11-23	H9201	V
46918	2025-07-01	A084	V
46919	2025-01-03	K529	V
46920	2024-12-03	J101	V
46921	2024-06-07	R509	V
46921	2024-09-21	B341 B348 Z1152 R509 34014006	V
46921	2024-11-21	B349	V
46921	2025-05-30	W57XXXA L0390	V
46922	2025-04-11	K5900	V
46923	2024-08-01	B349	V
46924	2025-05-19	H9209	V
46925	2024-06-14	S7292XA	V
46926	2024-09-01	R109 K5900	V
46927	2024-10-15	J069	V
46928	2024-06-15	R0981	V
46929	2024-07-10	Z20822 R509	V
46930	2024-08-16	R220 Z9189	V
46931	2025-04-24	M79644 S60141A S6010XA M79645	V
46932	2024-09-27	J050 J189	V
46932	2024-11-04	H6691 R051	V
46932	2025-04-21	R5600 H6691	V
46932	2025-06-25	T171XXA	V
46933	2025-01-28	B349	V
46934	2024-10-01	T148XXA M542	V
46934	2025-03-24	S62101A	V
46935	2025-03-21	M25579	V
46936	2024-08-23	J45998 J45909	A
46937	2024-11-06	R509	V
46938	2024-07-23	S8391XA	V
46938	2024-07-30	R270	V
46939	2024-09-28	Z0489	V
46940	2024-09-21	N50819	V
46941	2024-11-29	B349	V
46941	2025-08-11	N471 N4889	V
46942	2025-08-09	R21	V
46943	2024-10-04	S8991XA	V
46944	2024-08-17	J189	V
46945	2025-07-11	G4489	V
46946	2024-07-10	J069	V
46946	2024-08-20	R059	V
46947	2024-07-24	S01512A W19XXXA S7010XA	V
46947	2024-09-21	Z638	V
46948	2024-12-22	K37	V
46949	2025-07-22	R350	V
46950	2024-08-02	J45901	A
46950	2024-08-20	R059 Z888 Z91011 Z1152 Z91018	V
46951	2025-03-15	H1010 R059	V
46952	2025-07-05	R509	V
46953	2025-06-03	R109	V
46954	2024-09-26	R5600	V
46954	2025-05-21	R509 R000	A
46955	2025-08-18	J069 R509	V
46956	2025-03-30	R509	V
46956	2025-05-08	B084	V
46957	2025-07-11	T7692XA	V
46958	2024-08-15	J069	V
46958	2024-08-17	J0190	V
46959	2025-05-15	W19XXXA	V
46960	2024-11-01	M79646	V
46961	2025-04-30	K5900	V
46962	2024-06-19	B349	V
46962	2024-10-30	J069	V
46963	2025-04-19	J189	A
46963	2025-05-26	T148XXA	A
46964	2024-06-26	K5900	V
46964	2024-08-31	J069	V
46965	2024-09-19	H6690	V
46965	2024-09-21	H6690	V
46965	2024-11-12	H6690	V
46965	2024-11-14	H6690	V
46966	2024-07-31	I471	V
46967	2025-03-15	T7840XA J45909 L309	V
46967	2025-03-22	H1010	V
46968	2024-07-29	S0990XA V199XXA	V
46969	2025-08-03	J069	V
46970	2025-03-16	M609	V
46970	2025-05-13	L509	V
46971	2024-11-28	R221	V
46972	2024-11-18	B349	V
46972	2024-12-18	R197	V
46973	2025-08-03	J069 R1110	V
46974	2025-08-10	S0990XA W19XXXA	V
46975	2024-12-09	J050 R061 J101	A
46975	2024-12-13	R061 J050	V
46976	2024-10-01	J189 J90	A
46977	2025-04-16	M62830	V
46978	2024-11-05	R109 R1110	V
46979	2024-07-20	R509 R1110 R197	V
46980	2025-07-03	R109	V
46981	2025-08-15	R0789	V
46982	2025-01-12	S92501B	V
46982	2025-01-19	I96	V
46982	2025-03-08	N50811 Z603 R229	V
46983	2024-10-26	H6690 R059	V
46984	2025-07-15	S0990XA	V
46985	2025-08-06	J189	V
46986	2024-08-04	S032XXA S0993XA	V
46986	2024-11-15	R1110 R509	V
46987	2025-04-09	S52509A	V
46988	2024-05-23	R509 Z1152 J069	V
46989	2025-07-30	Z711 V892XXA	V
46990	2024-09-25	S01511A	V
46991	2025-01-06	S99922A	V
46992	2025-03-13	Z5189	V
46992	2025-04-25	T881XXA	V
46993	2024-08-05	R509	V
46994	2024-09-21	R5600	V
46994	2024-10-24	S42411A	V
46995	2025-01-22	R0981	V
46995	2025-07-03	W57XXXA R21	V
46995	2025-07-05	B084	V
46996	2025-08-18	K0889	V
46997	2025-01-17	L500 126485001	V
46998	2024-11-04	O4690 R319 N390	V
46999	2024-07-06	B079 R1033 N390 R519	V
47000	2025-02-17	S0990XA T1490XA	V
47001	2024-08-15	G43809	V
47001	2024-12-22	M5450 G8929 M5441 M5442	V
47001	2025-08-10	R102 Z9289	V
47002	2024-10-26	N3000	V
47003	2024-06-17	S0500XA	V
47003	2024-07-19	M542	V
47004	2025-02-18	S91113A	V
47005	2024-12-26	R300	V
47006	2024-06-05	J219	V
47007	2025-07-16	R202	V
47008	2025-05-28	Z8669 R519 H02401	V
47008	2025-05-29	R1110	V
47009	2025-04-17	R1030	V
47010	2024-08-19	S0990XA Y09	V
47011	2025-01-09	R0602 R079 R002 Z880	V
47011	2025-07-24	R112 I959 R1032 Z603 Z880 Z115	V
47012	2024-07-13	N939 R935	V
47013	2024-06-26	R5381	V
47013	2024-08-08	R251	V
47013	2025-02-06	R519	V
47013	2025-02-15	G44209 R109 R42	V
47013	2025-04-29	R519	V
47013	2025-06-05	R079	V
47013	2025-07-09	H9203	V
47014	2024-09-14	K5900 K649 Z01419	V
47014	2025-03-23	N760	V
47015	2024-09-02	N938	V
47015	2024-11-09	S0590XA	V
47016	2024-12-30	R197 R1110	V
47017	2024-08-01	R059	V
47018	2024-11-12	S61019A	V
47018	2024-11-20	Z4802	V
47019	2024-10-19	N3001	V
47020	2025-01-03	S53031A S53033A W19XXXA	V
47020	2025-01-10	K529	V
47020	2025-03-13	M25531 S53033A	V
47021	2025-01-30	H81399	V
47021	2025-05-24	T50902A F32A T428X2A X789XXA T	A
47022	2025-07-06	R739	V
47023	2025-01-12	S63502A	V
47024	2024-10-04	M79605	V
47025	2024-12-17	A419 R059	A
47026	2025-03-14	R0789	V
47027	2025-05-28	E041 R0600 R600	V
47028	2025-06-27	N83209	A
47029	2025-02-02	Z09	V
47030	2025-05-23	R110 R197	V
47031	2024-11-19	K8510 M549	A
47032	2024-05-29	R200	V
47033	2024-08-15	B349	V
47033	2024-08-21	B349	V
47034	2024-08-21	R569	V
47035	2024-11-03	B3731 N760	V
47036	2025-05-31	M25511 M79642 V877XXA M25512	V
47037	2025-05-03	R197 K921	V
47038	2025-05-18	E119 E785 M1990 N3001 I10 M545	V
47039	2024-06-19	N281 H9190 I872 M5450 Z5320 E7	V
47039	2024-07-17	N3090 M549	V
47039	2024-08-05	R109 R531	V
47039	2024-10-25	I129 M5450 N189 G8929 M25562 E	V
47039	2024-12-17	R109 R0989	V
47039	2025-01-05	R0989	V
47039	2025-03-29	N281 N12 A4189 N151	A
47039	2025-04-01	N12	A
47040	2025-01-16	S63621A	V
47041	2024-06-20	R451	A
47042	2025-02-05	N50812	V
47042	2025-07-26	S93409A	V
47043	2024-09-22	R079 R0789	V
47043	2024-09-27	J069	V
47043	2024-11-15	J020 R042	V
47043	2025-01-07	T781XXA	V
47044	2024-10-29	418399005 M5450 Y9389 Y92410 V	V
47045	2024-12-03	R338	V
47046	2024-08-04	Y09	V
47047	2024-08-19	J45901	V
47048	2024-10-11	B09	V
47049	2024-05-25	M7910	V
47050	2024-06-10	K029 K047 B957 B9689	V
47051	2024-06-19	J189 J45901 J9601	V
47051	2024-06-19	J45901 J9601 J189	V
47051	2025-04-05	J9500 Z430	V
47052	2024-10-30	Z9289 R42	V
47053	2024-11-26	R112	V
47053	2025-02-01	Z0000	V
47054	2025-07-16	H66002 R509	V
47055	2025-06-27	A879	A
47056	2025-03-24	J050	V
47057	2025-04-06	S93401A	V
47058	2024-05-27	S6990XA	V
47058	2024-10-09	F1290 F909	V
47059	2025-02-08	L03114	V
47059	2025-02-13	J069	V
47059	2025-06-24	M549	V
47060	2024-11-17	Z20828 J069	V
47060	2025-01-26	J069 J309	V
47060	2025-06-19	B084	V
47061	2024-08-09	V199XXA	V
47062	2025-02-21	N390	V
47063	2024-11-24	S42412A	V
47063	2024-11-26	S42412A	V
47064	2025-02-01	1	V
47065	2024-06-03	L600	V
47065	2024-07-19	T162XXA	V
47066	2025-05-17	R000 T40991A F1210	V
47067	2025-01-05	J029	V
47067	2025-07-16	F10920	V
47068	2024-08-09	S0101XA	V
47068	2024-08-21	Z4802	V
47068	2025-07-06	R600	V
47069	2025-01-02	S53001A	V
47070	2024-05-30	S8002XA	V
47071	2024-09-25	R0789	V
47071	2025-02-04	R0602	V
47072	2024-06-03	M79601	V
47072	2024-11-04	E876 R1110	V
47072	2025-07-29	N200 R1110 R9431 R319	V
47073	2025-05-09	N939	A
47074	2025-05-21	R059	V
47075	2025-07-26	S0101XA	V
47075	2025-08-06	Z4802	V
47076	2024-07-15	H02843	V
47076	2025-06-07	R000	A
47077	2024-09-23	J45909	A
47077	2024-10-08	B349	V
47077	2024-12-05	J45901	V
47077	2025-01-01	R0603 J129	V
47077	2025-03-02	B348 J189 J45901 R0603	V
47077	2025-03-02	J189 J45901 B348	V
47078	2024-08-16	N12 R198	V
47079	2025-03-22	G9389 G919	V
47079	2025-06-25	R404 R42	A
47080	2025-01-18	K5900 R1013	V
47081	2024-06-22	O163	V
47081	2024-07-06	O34219	A
47081	2024-07-14	T8149XA	V
47082	2024-10-03	S0101XA	V
47083	2025-08-18	R55	V
47084	2025-04-22	H1011	V
47085	2025-07-08	M00862 M25862 T8141XA	A
47086	2025-06-11	R110 K920	A
47087	2025-08-20	M549	V
47088	2025-01-07	H00032 J020	V
47089	2024-06-26	S01119A	V
47090	2024-10-02	S0990XA	V
47091	2024-11-03	R079	A
47092	2024-08-16	J206 J45909 Z9289	V
47092	2024-08-18	J45901	A
47092	2024-09-09	M5442	V
47092	2025-05-15	M5441	V
47093	2024-09-20	K5901 M5126 M5416 M48062	V
47094	2024-08-03	M25561 M25562	V
47094	2024-12-04	H9202	V
47094	2025-01-01	N898	V
47094	2025-07-01	K5732	V
47095	2024-08-09	R079	V
47095	2025-02-27	J45901	V
47095	2025-04-29	J45901	V
47095	2025-05-13	J45901	V
47095	2025-06-04	M79675	V
47096	2025-01-22	R109	V
47097	2024-12-20	D649 N938 R42	V
47098	2024-11-17	R109	V
47099	2024-12-10	R059	V
47100	2024-05-26	R55	V
47100	2024-08-16	R079	V
47100	2025-01-16	R079	V
47100	2025-06-08	R079	V
47101	2024-06-18	L0591	V
47101	2024-06-20	Z872 Z5189	V
47102	2025-03-17	M25512	V
47103	2025-03-10	W460XXA	V
47103	2025-05-07	R1030	V
47104	2025-01-04	R519 I10	V
47104	2025-08-09	R42 R519	V
47105	2024-07-17	G40909 H109 I10 M25511 R229 R2	V
47105	2024-08-27	M79601 I10 M25531	V
47105	2024-12-07	S93401A M25579	V
47105	2025-02-12	S60419A S8002XA S60511A Y09 W1	V
47105	2025-03-06	S82142A M25562	A
47106	2024-07-16	R34	V
47107	2025-07-12	Z3490	A
47108	2024-05-26	M25552	V
47108	2024-06-18	J029 M5432	A
47108	2024-06-25	M5430	V
47108	2024-06-25	M5442 Z888 Z91018 Z1152	V
47108	2024-09-07	F1290	V
47108	2024-09-26	M79605 Z91018 M5432 Z888	V
47108	2024-10-08	F12920 F99 G8929 M5440 Z008	V
47108	2024-10-14	M549	V
47108	2024-12-16	M5442	V
47108	2025-04-17	M7918	V
47109	2024-12-11	H60501 H6121	V
47110	2025-03-13	M79602	V
47111	2025-01-11	O26891 R102	V
47111	2025-02-01	R109 O26891	V
47111	2025-02-26	O9A211 W2101XA Y999 Z01818 Y92	V
47111	2025-03-18	B3731 Z3A14 O23592	V
47112	2025-05-01	R079	V
47113	2024-06-17	S0003XA V892XXA S139XXA	V
47114	2024-11-29	F339	V
47115	2024-06-17	L8990 T148XXA L089 Z931	V
47115	2025-03-06	Z931	V
47115	2025-03-13	Z789	V
47116	2024-10-15	R0981 R051	V
47116	2025-01-07	R040 K0889 M272	V
47116	2025-02-06	R040	V
47116	2025-07-03	S42034A W19XXXA	V
47117	2024-10-24	M19112 S46002S M25512	V
47117	2025-04-11	M25511	V
47118	2025-08-04	O42919	V
47119	2024-06-14	L0100	V
47119	2025-05-23	K0889	V
47120	2025-08-03	R21	V
47121	2024-06-08	J029	V
47121	2024-09-13	R519	V
47121	2025-05-03	U071	V
47122	2024-05-31	R5383 M5431 M5432	V
47123	2025-08-05	R079 M25531 M25532	V
47124	2024-06-06	H579 R030 R0789 R42	V
47124	2024-06-20	R42	V
47124	2025-05-06	R42	V
47125	2025-06-27	R109 K8050	A
47126	2024-05-30	K047 L0291	V
47126	2024-05-30	L0201 K047 R6889	V
47127	2024-09-24	N1330 N201 N83202 R1032	V
47128	2024-08-18	K559	V
47129	2025-04-02	T7840XA	V
47130	2025-02-03	L03011	V
47131	2025-02-27	R531 N390	A
47132	2025-07-21	S82091A	V
47133	2024-06-17	S82009A	A
47134	2025-03-17	S0101XA	V
47135	2025-02-05	M25561 M25562	V
47136	2025-08-06	S60811A W19XXXA S60812A E785 S	V
47137	2024-07-22	R0600	A
47138	2024-12-06	N390 Z7189 A419 T148XXA E876 Z	A
47139	2025-05-13	K56609	A
47139	2025-08-03	N201	A
47140	2025-07-26	K0889 K029 Z79899	V
47141	2024-12-28	R0989 R109	A
47142	2025-07-05	F411 R0789	V
47143	2024-06-15	T148XXA	V
47144	2025-06-22	R531 R001 R55 D649 I2699	A
47145	2025-06-24	R200 R202 R29810	A
47146	2024-11-30	C249 E871	A
47147	2024-07-16	Z5329 R1031	V
47148	2024-09-05	Z3A40	A
47149	2024-12-03	R197 R112	V
47150	2025-02-18	G44209	V
47151	2025-03-31	M79671	V
47151	2025-05-28	M7910 R519	V
47152	2024-07-17	J45902	A
47152	2024-07-17	R059	V
47152	2024-08-10	R0981	V
47152	2024-08-12	R059	A
47153	2025-02-01	N610	V
47153	2025-03-10	J069 H6692	V
47154	2025-02-12	F4320	V
47154	2025-03-07	O034	V
47154	2025-03-09	O074	V
47155	2025-08-16	M5450 V877XXA	V
47156	2025-03-08	O925	V
47157	2024-07-07	T2141XA	V
47158	2025-01-06	R109	V
47158	2025-07-01	K8020 R1011	V
47159	2025-07-04	T391X2A	A
47160	2025-07-07	V877XXA	V
47161	2024-09-23	N644	V
47162	2025-04-04	V892XXA T148XXA	V
47163	2025-05-28	A099 R1013 R110	V
47164	2024-11-05	L03316	V
47165	2024-10-07	K529	V
47166	2025-01-17	R110 R1013	V
47167	2025-01-13	S99912A	V
47168	2025-03-31	M25532 S63502A	V
47169	2025-06-01	R109	A
47170	2025-03-20	R040 R079	V
47171	2025-03-22	B354 E785 I10	V
47172	2024-09-11	R55 S0181XA	V
47173	2024-12-24	R1030	V
47173	2025-01-22	N898	V
47173	2025-07-06	Z3490	V
47174	2025-08-06	O4690 O209	V
47174	2025-08-18	O200	V
47175	2025-06-22	N390	V
47176	2025-03-27	A419 R4182 F12920	V
47176	2025-03-27	R110	V
47177	2025-01-07	M549 R109	V
47178	2024-12-02	K3580 R1031	A
47179	2025-01-17	R079	V
47180	2024-08-14	O021 O4690	V
47181	2025-08-02	Y999 M25539 Y939 M25532 X509XX	V
47182	2024-08-09	N179 Z940 R509	V
47183	2025-01-25	W19XXXA S0990XA	V
47183	2025-07-12	M79606 R079 W19XXXA M7989 R000	A
47184	2024-08-23	J90 R0602 J189 R918	A
47184	2024-09-09	R519	A
47184	2024-10-04	R0602	A
47184	2024-11-02	R079	A
47184	2025-01-24	N179 N19 R0602 E871	A
47184	2025-05-23	A419	A
47184	2025-06-01	I2510 R0602 Z87891 J9610 Z1152	V
47185	2025-07-11	K810	A
47186	2025-04-01	R5081 R112 S0990XA	V
47187	2025-05-23	J9601 J9691	A
47188	2025-08-15	K5900	V
47189	2024-06-29	R197 B349	V
47190	2024-11-29	A059	V
47191	2024-09-12	J101	V
47191	2024-09-13	J101	V
47191	2024-10-14	S0990XA V892XXA	V
47191	2024-11-15	R1110	V
47192	2024-08-04	H66002	V
47192	2024-10-23	R509	V
47192	2024-11-15	H6692	V
47192	2024-12-30	H6692	V
47193	2025-07-16	R1110	V
47194	2024-12-27	R5600 B349	V
47194	2024-12-29	B349	V
47194	2025-03-24	H6502	V
47195	2025-06-05	U071	V
47195	2025-06-09	K121	V
47196	2025-01-09	R109 R519 R1084	V
47197	2024-09-30	S99929A	V
47198	2024-06-07	J189	V
47199	2024-11-15	J101	V
47200	2025-03-19	N200	V
47201	2024-08-28	Z9289 I4891 R509 I4892 R0602	V
47202	2025-07-19	W19XXXA	V
47203	2025-08-04	E162 S0990XA T383X5A	A
47204	2025-06-01	T148XXA R531 E870	A
47205	2024-09-02	R079	V
47206	2024-06-14	D649	V
47207	2024-12-15	N3001	V
47207	2025-04-22	N390	V
47208	2025-06-01	H8112	V
47209	2025-07-27	R002	V
47210	2024-10-08	W540XXA	V
47210	2024-10-11	Z23	V
47210	2024-10-15	Z23	V
47210	2024-10-22	Z23	V
47211	2024-05-25	I6322	A
47212	2025-06-14	S32010D	V
47212	2025-08-18	A419 T68XXXA R918 J90	V
47212	2025-08-18	R918 T68XXXA J90 A419	A
47213	2025-06-24	J208	V
47214	2025-05-27	W1830XA S0001XA Z23 S62347A I1	V
47215	2025-02-25	E875 J811 N186 E872 R0600 J90	V
47215	2025-02-25	R0600 F319 E872 N186 E875 J811	A
47215	2025-04-18	F319	A
47215	2025-06-11	R531 R002 R42	V
47215	2025-06-14	D649 R531	V
47216	2025-05-11	N12 E876	V
47217	2024-06-01	R519	V
47217	2025-02-14	R079 R109 R0781	V
47218	2025-01-11	R42	V
47218	2025-08-19	K56609 R1030	A
47219	2025-02-11	W19XXXA S299XXA	V
47220	2024-05-25	G4700 G9331	V
47221	2024-05-26	M25532	V
47222	2024-12-07	S80211A S20211A M79645 S0083XA	V
47223	2025-06-11	W19XXXA	V
47224	2024-08-06	E785 Z1152 K219 E119 G510 R519	V
47225	2025-01-20	R197 R110	V
47226	2025-06-06	G4452 Z603 Z5329 R000 R42 R519	V
47227	2024-07-18	C7931	A
47228	2024-12-14	K529	V
47229	2024-07-11	T148XXA	V
47229	2024-08-05	S0181XA	V
47230	2025-01-15	M25569	V
47231	2024-06-21	K3532 K3580	V
47232	2024-10-18	R1033	V
47232	2024-10-24	K5900	V
47233	2025-01-16	S30810A M79671	V
47233	2025-02-20	J111 R059	V
47234	2024-10-02	R509	V
47234	2025-04-12	F0781 S0990XA H1132 S0083XA S1	V
47234	2025-05-17	F602 R45851 Z765	V
47235	2024-12-14	J111	V
47236	2025-02-14	29857009 R0602 R0789 Z91010 R0	V
47236	2025-03-10	J45901	A
47237	2024-06-27	U071	V
47238	2025-01-05	S52502A M25532	V
47239	2025-03-24	R1031	A
47240	2024-05-29	Z711	V
47241	2024-08-17	K8020 R1011	V
47241	2024-11-05	S0990XA	V
47241	2025-01-09	R109	A
47241	2025-07-18	R002	A
47242	2024-12-07	J159	V
47242	2025-01-06	S058X1A	V
47243	2025-05-08	B09 J3089	V
47243	2025-06-18	R051	V
47244	2024-05-26	I872 M7989	V
47244	2024-06-07	T148XXA I890	V
47244	2025-01-24	I8393 L03115 L853	V
47245	2025-03-05	R569 Z23 Z9289	V
47246	2024-09-03	Z5329	V
47246	2024-12-01	S335XXA	V
47247	2024-08-03	K5900 R1030	V
47247	2024-08-04	R109	V
47247	2024-10-09	M940	V
47247	2024-10-10	R0789	V
47247	2024-10-31	R042 R059	V
47247	2024-11-01	J189 R112 J4520 Z113	V
47247	2025-01-15	J069	V
47247	2025-01-16	G43809	V
47247	2025-03-28	J069 M940	V
47247	2025-07-26	J4520 J069 Z0000	V
47247	2025-07-28	J45901	V
47248	2025-04-01	T148XXA S80212A S60511A W19XXX	V
47249	2025-01-04	K5900	V
47249	2025-03-28	Z3490	V
47250	2024-09-01	N1330 N201	V
47251	2024-11-01	S025XXA	V
47252	2025-04-16	R9439 R079	A
47253	2025-03-22	V892XXA M5450	V
47254	2025-06-07	R051 J90	V
47255	2025-01-30	R29898 R0602	V
47256	2024-09-10	S0501XA	V
47257	2024-09-11	I10	V
47258	2024-11-26	J9383 J942	V
47259	2024-10-08	R112	V
47260	2025-01-13	M549 W19XXXA S32010A	V
47261	2024-06-02	E785 S52501A I10 M25531 W19XXX	V
47262	2024-10-23	K0889 K120 Z651	V
47263	2024-08-10	R079	V
47264	2025-06-06	K068	V
47265	2024-07-21	E0810 R509	A
47266	2025-06-08	S0083XA W19XXXA	V
47267	2024-12-19	R079	V
47268	2024-06-12	R1032 Z9289	V
47269	2025-06-10	N184 N390 N179	A
47270	2025-08-07	R42 H538	A
47271	2025-06-18	R030 R42	V
47272	2025-07-26	T63441A	V
47273	2024-11-21	R55	V
47273	2024-12-13	S32000A M549	V
47274	2024-09-15	I10 I160 R42	V
47274	2025-07-22	I509 I161	A
47274	2025-08-18	R001 I959 I492	A
47275	2024-10-17	R112	A
47276	2024-10-30	W19XXXA	V
47277	2025-01-31	R0989 Q699 Q690	V
47278	2024-10-22	R109 R197	V
47279	2025-05-13	K460	A
47280	2025-03-09	S81851A W540XXA	V
47280	2025-03-12	Z23	V
47280	2025-03-16	Z23	V
47280	2025-03-23	Z23	V
47281	2025-01-09	N23	V
47282	2024-10-13	I10	V
47283	2025-03-16	Z862	V
47284	2024-11-24	Z992 K838 N186 U071	V
47284	2024-11-27	U071 J189 R7989	A
47285	2024-09-30	S0990XA	V
47286	2025-07-18	R079	V
47287	2025-02-25	R1013 K3189	V
47287	2025-05-08	A419 J189	V
47288	2024-07-26	Z1152 R059 R7612	V
47288	2024-11-29	W19XXXA S52501A	V
47288	2025-04-13	R1013	A
47289	2025-06-08	W19XXXA S32020A	A
47289	2025-06-22	N3000 R109 N200	A
47290	2024-09-06	R52	V
47291	2024-07-30	B348	V
47291	2024-09-13	W19XXXA	V
47291	2024-11-13	W19XXXA	V
47292	2025-04-22	N390	V
47293	2025-05-21	S00412A	V
47294	2024-11-25	N2889 N200	V
47295	2024-12-08	K529	V
47296	2025-08-18	N210	V
47297	2025-05-16	K529 R42	V
47298	2024-07-11	Z789	A
47299	2025-06-13	R55	V
47300	2025-04-01	275453008 W458XXA Y93H2 S60351	V
47301	2025-05-18	R519 O165 O80 O99893 R319	V
47301	2025-05-22	O9943 O1415 I6200 O09819 O9089	V
47302	2025-04-15	J189	V
47303	2024-11-20	M25512	V
47304	2024-09-17	L509	V
47305	2025-05-17	W19XXXA S20211A	V
47305	2025-07-13	J189 R0902 R4182	A
47306	2024-11-10	B349	V
47306	2025-04-19	R1013	V
47306	2025-06-10	O200	V
47307	2024-08-15	F919 F913	V
47307	2025-07-18	F1290 R112	V
47308	2025-06-25	G4700 F419	V
47309	2025-02-09	B353	V
47309	2025-07-04	R1033	V
47309	2025-07-05	R109	V
47310	2025-01-09	N730	V
47311	2024-09-19	Z202	V
47312	2025-02-15	B349	V
47313	2024-08-27	N12	V
47313	2024-09-25	N390	V
47313	2025-06-14	M549 R300	V
47314	2024-05-31	Z3490	A
47315	2025-07-30	S6290XA T148	V
47316	2025-01-29	A084	V
47317	2024-06-06	L02214	V
47317	2024-12-07	Z5320	V
47318	2024-07-22	T148XXA	V
47318	2025-03-04	S6992XA	V
47319	2024-12-05	R002	V
47320	2024-07-24	Z202	V
47320	2025-02-19	S61219A T1490XA R030	V
47320	2025-02-21	M79641 S61212A S61214A	V
47320	2025-03-02	Z4802	V
47320	2025-03-12	R0602 R062 Z87891 Z825 Z8719	V
47321	2025-04-06	N3000	V
47322	2025-07-31	S01112A	V
47323	2024-09-16	R52	V
47324	2024-10-25	A6920	V
47324	2024-10-25	Z5321	V
47325	2024-08-31	J029	V
47325	2024-10-14	S0083XA	V
47325	2024-11-13	R197 M6730	V
47326	2025-02-14	K3580	A
47326	2025-02-14	K3580	V
47327	2025-03-07	S93409A	V
47328	2025-05-13	S0083XA M25562 W19XXXA	V
47328	2025-07-20	R079 R059	V
47329	2024-12-04	S0990XA	A
47329	2024-12-04	S0990XA	V
47330	2025-03-14	Z758 R350	V
47330	2025-06-23	Z139	V
47331	2024-11-12	S61209A	V
47332	2024-09-10	R509	V
47332	2025-06-08	L089	V
47332	2025-06-19	B349	V
47333	2025-04-10	R519	V
47334	2025-06-11	R55	V
47335	2024-11-21	B349	V
47336	2024-08-13	R109	V
47337	2025-01-08	S92355A	V
47338	2024-09-14	R1013 Z9289 D509 D649 N920	V
47339	2025-04-22	R0789	V
47340	2025-08-16	Z0000	V
47341	2024-12-28	F39	V
47342	2024-12-17	J050	V
47343	2024-11-21	Z0000	V
47344	2025-04-22	S86011A	V
47345	2024-07-10	R21	V
47345	2025-01-08	R109	V
47345	2025-02-09	R6889	V
47346	2025-07-18	S0181XA	V
47347	2024-09-13	F0781	V
47348	2024-06-30	R0989 R002 Z9289	V
47348	2025-07-25	Z008 F19959	V
47349	2024-10-22	S30814A	V
47350	2025-04-18	U071	V
47351	2024-09-05	R059	V
47351	2025-03-05	H6692	V
47352	2024-11-13	N200	V
47353	2025-08-06	K5900	V
47354	2024-06-05	Z87898	V
47355	2025-04-21	N200 N12	V
47356	2025-05-06	H6692	V
47356	2025-05-08	H60392 H6122	V
47357	2025-07-24	N390	V
47358	2024-09-10	J069	V
47358	2024-10-16	J069	V
47359	2025-06-21	N83202 K5900	V
47360	2024-11-24	R1013	V
47360	2024-12-20	J101	V
47360	2024-12-27	J189	V
47360	2025-03-27	R079 S46912A	V
47360	2025-05-29	R079	V
47360	2025-07-05	R079	V
47361	2025-05-30	S0990XA	V
47362	2024-11-08	R58 K921	V
47363	2024-06-05	R1030	V
47364	2025-06-16	M25512 S52592A M25532	V
47365	2024-08-23	K2970	V
47366	2025-03-28	S53032A	V
47367	2025-05-04	B341	V
47368	2024-10-24	J210	V
47368	2024-10-24	R0902	V
47369	2024-05-26	B349	V
47369	2024-08-06	S0003XA W19XXXA	V
47369	2025-04-02	B349	V
47370	2024-06-05	J069	V
47370	2024-09-05	R197	V
47370	2024-12-22	Z23	V
47370	2025-07-17	R509 Z23	V
47371	2024-11-15	Z638 P7889	V
47371	2024-12-20	B349	V
47371	2025-04-08	K1120 R599 R220	V
47372	2024-08-14	D509 L209	V
47373	2025-07-31	U071	V
47374	2024-07-06	L22 B372	V
47374	2024-07-31	B349	V
47374	2024-08-01	B9789 J211 J218 E860	V
47375	2025-01-17	K529	V
47376	2024-11-05	N3000 R5600	V
47377	2025-02-03	W19XXXA Z043	V
47378	2025-04-17	R6812	V
47378	2025-06-18	B084 Z00121	V
47379	2025-05-04	P599	V
47379	2025-07-11	K5900	V
47379	2025-07-23	L2084	V
47380	2025-06-16	Z00129	V
47380	2025-07-01	K2960 R0981 K5900	V
47380	2025-07-10	R1110	V
47380	2025-07-25	Z659 Z00110	V
47381	2024-08-04	P8381	V
47381	2025-04-15	R0981	V
47382	2024-06-09	R1110	V
47382	2025-03-23	R2689 R079 R270	A
47383	2025-03-21	R17	V
47383	2025-05-02	R1083 B372 L22	V
47383	2025-05-31	R1083 R0981	V
47383	2025-06-21	J219 U071	V
47384	2025-08-10	J069	V
47385	2025-06-17	R042	V
47386	2025-08-12	R6812	V
47387	2025-07-20	H109	V
47388	2025-06-02	M25572	V
47389	2024-06-30	R6251 R17	A
47389	2025-01-04	J069	V
47390	2024-09-14	Z139	V
47390	2024-10-19	R1110	V
47390	2025-04-27	H6690	V
47391	2024-08-05	P599	V
47392	2024-06-18	T17908A	V
47393	2024-12-20	S61419A	V
47393	2024-12-28	Z4802	V
47394	2024-11-22	R638	V
47394	2024-11-25	B349	V
47394	2024-11-28	J111 R509	V
47394	2025-04-06	B341	V
47395	2024-11-04	B349	V
47396	2025-04-28	R040	V
47397	2025-06-14	B349	V
47398	2024-08-31	V892XXD	V
47399	2024-10-29	E806	V
47399	2024-11-03	J069	V
47399	2025-02-27	B349	V
47399	2025-03-27	R197	V
47400	2024-10-07	J189	V
47401	2024-10-13	A084	V
47402	2024-09-16	K5900	V
47402	2024-11-08	L02512	V
47402	2025-08-12	B349	V
47403	2024-10-16	Z00129	V
47404	2024-09-14	S01119A	V
47405	2024-08-23	K219	V
47406	2025-04-17	J069	V
47406	2025-06-23	L2083 B084	V
47406	2025-08-01	B349	V
47407	2025-05-19	R197 B349	V
47407	2025-05-20	R1110	V
47407	2025-08-11	R0981 J219 B349	V
47408	2025-04-17	P831	V
47409	2025-08-02	R6339	V
47410	2024-06-02	K007	V
47411	2024-11-02	S0101XA	V
47411	2024-11-13	Z4802	V
47411	2025-03-19	J4531	V
47412	2025-01-03	J101 B084	V
47412	2025-03-22	B349 H109	V
47413	2025-05-26	T17308A	V
47414	2025-08-07	J069	V
47415	2025-03-12	I10 R079	V
47416	2024-07-15	G44019	V
47417	2024-06-24	B09 J069	V
47417	2024-07-01	R011 B349	V
47417	2025-04-08	B370 L22	V
47418	2025-02-06	M25579	V
47419	2025-02-16	N390	V
47419	2025-03-05	J219	V
47420	2025-04-23	P9209 P2889	V
47421	2024-06-30	H00014	V
47421	2024-08-03	K5900 N3000	V
47421	2025-02-06	J101	V
47422	2024-12-13	B349	V
47422	2024-12-24	K5900	V
47422	2025-08-09	J050	V
47423	2024-08-09	P7889	V
47423	2024-10-03	B349	V
47423	2024-11-11	J101	V
47423	2025-04-13	R509	V
47423	2025-04-16	B09	V
47424	2025-07-05	R1083	V
47425	2025-08-11	B349	V
47426	2025-04-09	H5789	V
47426	2025-07-09	K148	V
47427	2024-08-28	A084 J069	V
47428	2024-12-14	B349	V
47429	2024-10-31	R051 Z1152 B340 R509	V
47430	2024-08-11	S99911A S82301A Q7960	V
47430	2024-12-11	K529 J069	V
47430	2025-01-12	B349	V
47431	2024-12-05	S0291XA	V
47432	2025-03-02	M25579	V
47432	2025-03-04	B341 R109	V
47432	2025-03-26	D690	V
47433	2025-06-08	R1083	V
47433	2025-07-28	B349	V
47434	2024-10-30	A059	V
47434	2024-11-22	V877XXA	V
47435	2025-05-18	P599	V
47436	2025-05-25	R197	V
47437	2025-02-18	H7291 H9201	V
47438	2025-06-14	Z00111	V
47439	2024-11-30	J101	V
47440	2024-08-20	R0981 F82 R94120	V
47441	2025-06-27	L22	V
47442	2025-05-09	J069	V
47442	2025-07-21	B349	V
47442	2025-08-09	H6502	V
47443	2024-09-21	J069	V
47443	2024-10-19	J069	V
47443	2025-01-20	H6692 J069	V
47443	2025-05-21	B349	V
47444	2024-06-16	S0181XA	A
47445	2025-06-05	B084	V
47445	2025-06-26	T148XXA	V
47445	2025-07-02	S52521D	V
47446	2024-10-05	R058	V
47446	2024-10-20	K529	V
47447	2025-02-20	R052 B349	V
47448	2025-04-17	K529	V
47449	2025-01-28	Z0000	V
47449	2025-05-16	L2083	V
47449	2025-08-15	J069 L2083	V
47450	2025-06-18	R509	V
47451	2025-07-11	K5900	V
47452	2025-01-07	R21	V
47453	2024-09-24	J069	V
47453	2024-10-25	K2970	V
47453	2025-04-05	J189	V
47453	2025-08-16	K2970	V
47454	2025-07-30	L740 B09 L309	V
47455	2024-05-23	O99019	V
47455	2024-05-30	O99019	V
47455	2024-10-03	N390	A
47455	2024-10-19	N390	V
47456	2025-01-21	45326000 R6884 Y998 49218002 M	V
47457	2024-10-21	P599	V
47458	2024-09-10	E860	A
47458	2025-01-17	R162	V
47459	2024-10-29	R051	V
47459	2025-08-08	K529	V
47460	2024-10-07	S0990XA	V
47460	2025-06-17	H6690	V
47461	2025-01-19	R059	A
47462	2025-01-05	R0603 J050 Z8774	V
47462	2025-01-06	J050 I370 Z8774 Z1152 R061 Z60	V
47462	2025-01-09	R0600	V
47463	2025-04-23	S0990XA	V
47464	2025-05-25	B349	V
47465	2024-09-10	K529	V
47465	2025-07-13	B085	V
47466	2025-06-05	S0592XA S0502XA	V
47467	2025-07-28	J069	V
47467	2025-07-29	B338 U071	V
47468	2024-09-16	K219 N83209 R1031 Z1152 J45909	V
47469	2025-02-08	Z332	V
47469	2025-06-30	O0090	A
47470	2025-03-30	R630	V
47470	2025-06-01	B084	V
47471	2025-03-26	J069	V
47471	2025-04-09	J069	V
47472	2025-07-04	Z00111	V
47473	2024-10-07	S0990XA	V
47474	2025-02-01	J189	V
47475	2024-09-03	J157 J219	V
47476	2025-03-17	K5900 Z00129	V
47477	2025-08-08	K921 K529 I959 R7989 D72829	A
47478	2025-01-15	J069	V
47478	2025-02-12	R197 A084	V
47478	2025-04-09	R234 R0989 R051	V
47479	2024-08-28	R058	V
47480	2025-04-10	R0603	V
47480	2025-07-19	H6690	V
47481	2025-04-17	R82998 K5900	V
47481	2025-05-25	R6889	V
47482	2025-06-02	R1110 R509	V
47482	2025-07-14	E860	V
47483	2025-07-19	J069 S00261A W57XXXA Z00129	V
47483	2025-07-23	B349	V
47484	2025-04-02	K429 Q899	V
47485	2024-07-24	Z9289 R0602	V
47485	2024-07-26	Z9289	A
47485	2024-08-28	J45909 L309 Z880 M654 Z79899 E	V
47485	2024-12-05	E7030 Z880 L309 G43809 R519 J4	V
47485	2025-01-04	R0789 B9729 Z79899 J45909 R059	V
47486	2024-07-11	K219	V
47486	2025-05-12	R509	V
47487	2024-09-21	L03818 W57XXXA	V
47487	2024-11-29	K2970	V
47487	2025-01-17	J029	V
47487	2025-06-22	J028	V
47488	2025-04-22	J069	V
47488	2025-05-13	K529	V
47489	2025-02-20	J069	V
47489	2025-02-24	B338	V
47489	2025-02-25	J219	V
47490	2025-08-09	B084	V
47491	2025-08-05	K5900	V
47492	2025-01-06	P599	V
47492	2025-04-27	B372 R197 L22	V
47493	2025-07-06	R0981	V
47494	2025-07-18	K5900	V
47495	2025-08-17	J020	V
47496	2024-12-24	J210 J45909 Z825	V
47496	2025-06-11	B349	V
47497	2024-12-06	T1490XA S8001XA T148XXA	V
47498	2024-08-08	Z008	V
47498	2024-09-08	Z0000	V
47498	2024-12-25	J101 J069	V
47498	2025-08-01	Z5321	V
47498	2025-08-09	B085	V
47499	2025-06-29	U071	V
47499	2025-08-10	G40822 R569 R259	V
47499	2025-08-10	R569 R569	V
47500	2025-06-09	H1031	V
47500	2025-06-22	R1110 Z711	V
47500	2025-06-27	R195	V
47500	2025-08-09	R0981	V
47501	2024-12-07	L308 K9049 T781XXA	V
47501	2025-01-23	R509 R197	V
47501	2025-02-12	R21	V
47501	2025-05-31	J069	V
47501	2025-07-27	L509	V
47501	2025-07-28	T7840XA L509	V
47502	2024-07-09	R509	V
47502	2024-11-11	J111	A
47502	2025-04-07	B349	V
47502	2025-04-16	H6690	V
47503	2024-06-22	N3090	V
47504	2025-06-10	A084 B309	V
47504	2025-06-15	H6500	V
47505	2025-02-10	L22	V
47505	2025-03-31	R059	V
47505	2025-04-04	J069	V
47506	2025-08-03	R509 R059	V
47507	2025-02-04	W19XXXA	V
47508	2024-07-06	S0990XA	V
47508	2024-10-13	J210 J9601 J219	V
47509	2025-05-03	N898	V
47510	2025-07-28	R051	V
47511	2025-01-11	U071	V
47512	2024-09-22	K602	V
47512	2025-01-20	B349	V
47512	2025-02-17	B338	V
47513	2025-02-14	R0981	V
47514	2025-02-11	A084	V
47515	2025-07-03	R509	V
47516	2024-11-20	R1110	V
47516	2024-11-25	A084	V
47517	2025-05-12	K5900 J029	V
47517	2025-08-06	R040	V
47518	2024-10-14	B349	V
47518	2025-05-05	Z713 R509	V
47519	2025-08-01	R21	V
47520	2025-05-09	J069	V
47520	2025-06-25	B370	V
47520	2025-07-14	U071 R5081	V
47521	2024-11-04	J069	V
47522	2024-10-02	J029	V
47522	2025-02-26	J189	V
47522	2025-08-09	A084	V
47523	2025-05-21	P599	A
47524	2025-02-15	L720	V
47525	2025-07-28	L22	V
47526	2024-08-05	S93401A	V
47527	2025-06-27	R1110	V
47528	2025-03-04	R1110	V
47529	2024-06-06	B372	V
47530	2024-08-06	H00014	V
47531	2024-08-25	B349	V
47531	2025-05-03	K529	V
47531	2025-07-09	R599	V
47532	2025-06-26	B084	V
47533	2025-08-14	L740 K219	V
47534	2025-01-13	E860 F0390 G20 G20A1 R627	A
47534	2025-01-13	R627 F0390 E860 G20	V
47535	2024-11-06	B338 J069	V
47535	2025-02-21	U071	V
47536	2024-08-10	R509	V
47536	2025-07-14	K529	V
47537	2025-07-06	L509	V
47537	2025-07-22	K5900	V
47538	2025-05-27	R17	V
47539	2024-09-21	H6692	V
47540	2025-03-29	K2970	V
47541	2025-07-23	R059 B349	V
47542	2024-10-28	R6812	V
47542	2024-11-03	R21	V
47543	2025-03-29	L219	V
47544	2024-06-15	S0990XA	V
47544	2024-11-12	R6889	V
47544	2025-03-11	H6692	V
47544	2025-03-12	H6690	V
47544	2025-03-13	H6690	V
47544	2025-03-14	R21	V
47545	2025-03-28	J069	V
47546	2025-03-09	J020	V
47546	2025-06-14	J020	V
47547	2024-07-20	K0510 K006	V
47547	2025-02-12	A084	V
47548	2024-06-10	R059	V
47548	2024-07-13	K5900	V
47548	2024-09-20	N390	V
47548	2025-01-30	N898	V
47549	2025-08-14	J069	V
47550	2024-07-08	B309	V
47550	2024-12-31	J45909 J101	V
47550	2025-01-25	R197 R109 R112	V
47550	2025-01-25	R197 R112	V
47550	2025-05-04	W19XXXA R1013 K5900	V
47551	2025-03-21	J069 H6690	V
47552	2024-07-20	J069	V
47552	2024-09-12	R0981	V
47552	2024-12-27	B349 B09	V
47552	2025-03-27	T17308A	V
47553	2025-04-02	R0689	V
47553	2025-04-08	L740	V
47553	2025-06-06	R1110	V
47553	2025-06-07	R1110	V
47553	2025-08-18	R6813	V
47553	2025-08-19	J069	V
47554	2025-01-04	B349	V
47555	2025-02-24	K921	V
47556	2024-09-26	Z9289	A
47557	2025-04-12	V892XXA	V
47558	2025-08-18	R319 N390	A
47559	2025-07-18	B370	V
47559	2025-07-28	R1083	V
47560	2025-04-02	R0981 R509 R0683 418092006	V
47560	2025-06-27	B341 271807003 Z1152 R21 L539	V
47561	2024-07-21	B349	V
47561	2024-09-29	R112	V
47561	2024-11-06	B349	V
47561	2025-05-22	H04201	V
47562	2024-08-12	J069	V
47562	2024-09-05	K5900 R1083	V
47562	2025-06-06	B372 L22	V
47562	2025-07-13	B084 B341	V
47563	2025-05-07	R1110	V
47563	2025-06-04	R509	V
47563	2025-08-01	R0981	V
47564	2025-02-05	K5530 R140	V
47564	2025-02-05	R140 P0730 K5530	A
47565	2025-04-09	H5789	V
47566	2025-01-07	R509	V
47567	2025-05-08	J069 R5083	V
47567	2025-07-07	L22	V
47568	2025-01-02	L0100	V
47568	2025-04-27	J069	V
47569	2025-03-31	B372 L22	V
47570	2024-05-28	B349	V
47570	2024-10-30	B349	V
47570	2024-11-12	H6692	V
47570	2024-11-13	Z23 Z8669	V
47570	2024-11-28	B349	V
47570	2024-12-25	R1110	V
47570	2024-12-27	B349	V
47570	2025-03-02	B349	V
47570	2025-03-06	H66001	V
47571	2025-06-18	L22 B084	V
47572	2025-04-15	R1110	V
47573	2025-07-04	S0101XA S0990XA	V
47574	2025-07-12	U071 R509 B340	V
47575	2024-10-03	A084 H66009	V
47575	2025-04-16	H579	V
47576	2024-07-04	R1083	V
47576	2024-07-07	R1083	V
47576	2024-11-12	J101	V
47576	2025-04-11	R051	V
47576	2025-05-30	S0003XA	V
47576	2025-06-23	H66002	V
47576	2025-07-01	H6690 J069	V
47576	2025-08-05	A084	V
47577	2025-04-07	H1031	V
47577	2025-05-05	J050 J069	V
47578	2024-06-22	R5600	V
47579	2025-01-29	S90512A	V
47580	2024-12-05	B084	V
47580	2025-01-03	B349 R509	V
47581	2024-10-07	R17	V
47581	2024-10-09	Z638	V
47582	2025-02-28	K120	V
47583	2025-01-31	R195	V
47584	2024-09-20	B348 J4541	V
47585	2024-09-24	R509	V
47586	2025-07-23	L2389	V
47587	2025-05-30	R1110	V
47588	2025-02-22	J988	V
47589	2024-09-07	B349	V
47589	2024-10-26	R059 R509 J40	V
47589	2025-03-30	J069	V
47590	2024-11-18	K529	V
47591	2025-08-12	P2889	V
47592	2024-11-09	R17	V
47592	2025-02-16	S0003XA	V
47592	2025-05-29	J069 H109	V
47593	2024-10-24	R1111	V
47594	2025-03-27	J069	V
47595	2024-11-09	Z00129	V
47595	2025-05-04	J069	V
47596	2025-06-01	Z139	V
47596	2025-06-29	Z00129	V
47597	2025-03-02	H6693	V
47597	2025-06-03	R040	V
47598	2025-06-21	K5900	V
47599	2025-02-24	S0181XA	V
47599	2025-03-01	Z4802	V
47600	2024-12-31	K0530 K068	V
47600	2025-01-12	L989	V
47600	2025-02-11	Z00121 B349	V
47601	2024-06-29	K529	V
47602	2025-01-21	P2889	V
47602	2025-02-04	J219	A
47602	2025-02-17	R109	V
47602	2025-04-06	S060XAA W19XXXA	V
47603	2024-08-24	R6812	V
47603	2025-02-27	J210	V
47603	2025-03-26	J069	V
47604	2024-09-28	J050	V
47604	2025-03-07	R509	V
47605	2024-07-23	G9389 S32030A W19XXXA	A
47606	2025-02-23	K922 K2901 K921 D62	A
47607	2025-01-11	B349	V
47607	2025-01-11	U071	V
47607	2025-02-19	K5900	V
47607	2025-02-24	K5909	V
47607	2025-04-04	R234	V
47607	2025-05-20	J069 H6693	V
47607	2025-06-20	K5900	V
47608	2025-04-10	P599	A
47609	2025-02-05	K529	V
47610	2025-05-19	M542	V
47610	2025-06-24	B349	V
47611	2024-12-14	J00	V
47611	2025-08-09	J069	V
47612	2024-06-23	K0510	V
47612	2024-11-23	J111 R059 R509	V
47613	2025-02-05	J069	V
47614	2024-10-01	J189	V
47614	2024-10-02	J210	V
47614	2024-12-05	L03011	V
47614	2025-08-16	M79602	V
47615	2024-07-02	R509	V
47615	2025-05-18	R5600	V
47616	2024-08-21	S01511A	V
47616	2024-08-22	S01511A S0993XA	V
47617	2025-08-15	A084	V
47617	2025-08-15	R509 A099 R109	V
47618	2025-05-26	N3000	V
47619	2025-05-07	S0101XA	V
47620	2024-06-09	N898	V
47621	2024-08-17	R5600	V
47622	2024-06-21	R42 Z9289	V
47623	2024-09-03	H1130	V
47623	2025-02-03	K047	V
47624	2025-03-04	O4690 Z331	V
47625	2025-08-09	S01112A Y999 S0181XA W228XXA Y	V
47626	2024-10-26	U071	V
47626	2025-04-09	J189	V
47627	2024-10-27	J101	V
47628	2025-05-18	E875 N179	V
47628	2025-07-10	R0603	V
47629	2025-04-08	G43909 K2100 R1111	V
47629	2025-04-20	S92302A S93402A	V
47630	2024-06-29	F4320 F411	V
47631	2025-02-06	R519	V
47632	2025-06-15	J020	V
47632	2025-06-18	R509 B348 J020	V
47633	2025-05-23	R509 A419 R0989	A
47634	2025-01-06	J189	V
47635	2024-09-30	R509	V
47636	2024-07-14	R1084 K5900	V
47636	2024-08-15	Z98890	V
47637	2025-07-19	R0600	V
47638	2024-12-16	R102	V
47638	2025-06-03	R079	V
47639	2024-06-23	S99912A	A
47639	2024-12-05	U071 J9811	V
47640	2025-07-25	W460XXA	V
47641	2025-05-20	K5900	V
47641	2025-08-03	U071	V
47642	2024-06-25	W19XXXA	V
47642	2025-06-30	R1013	V
47643	2024-09-23	S0990XA	V
47643	2024-11-20	H109	V
47644	2024-10-23	R109	V
47645	2025-04-26	T171XXA	V
47646	2024-12-01	R55	V
47647	2024-06-10	L089	A
47648	2025-04-07	L989	V
47648	2025-05-10	B354	V
47648	2025-05-17	R300	V
47648	2025-05-30	M79671	V
47649	2025-03-12	R1013	V
47649	2025-03-20	R188	V
47649	2025-05-20	R180	A
47649	2025-07-18	R180	V
47650	2024-10-31	R1084	V
47650	2025-06-17	R6884	V
47651	2024-07-27	I7140 R1084 K5900	V
47651	2025-03-14	J9601 I5032 I509 J069 Z950 R06	A
47652	2024-12-27	R109 M25522	V
47652	2025-08-08	J209	V
47653	2024-09-17	J9501 N3000	V
47654	2024-12-08	S62609A	V
47655	2024-06-03	H60332	V
47655	2024-10-15	S92309A	V
47656	2024-12-20	B2790	V
47657	2024-07-19	S62109A	V
47657	2024-11-15	R1110 R5600	V
47658	2024-09-11	R4689	V
47659	2024-11-10	J111	V
47660	2024-09-15	M25512 M546	V
47661	2024-12-10	M79604	V
47662	2024-08-25	T1490XA F29 Z139	V
47662	2024-11-07	F319 I824Y1	V
47662	2024-12-03	Z77098 R42	A
47662	2025-04-14	R079	V
47663	2025-02-02	W540XXA	V
47663	2025-02-03	J029	V
47663	2025-03-30	S40861A W57XXXA	V
47664	2025-04-15	M25561	V
47665	2024-10-24	J45901	V
47666	2025-06-26	R079	V
47667	2024-07-18	J189 R079	V
47667	2024-09-05	J029 B085	V
47667	2025-01-22	K529	V
47668	2024-07-31	J069	V
47669	2024-12-18	R509	V
47669	2025-03-05	R109 R079	V
47670	2024-06-20	H9221	V
47671	2024-10-05	Z1152 R109 R112	V
47672	2024-10-28	H6690	V
47673	2025-07-24	R0981	V
47674	2025-03-09	G44209	V
47675	2025-01-08	K529	V
47676	2025-05-05	K37	V
47677	2025-04-12	R198	V
47677	2025-06-22	J069	V
47678	2024-10-10	Z3201 R051 R000	V
47678	2024-12-07	B349	V
47679	2025-03-03	M79604 M25559	A
47680	2025-02-14	K2970 E301 R112 K2990 N390	V
47681	2025-04-04	S62302A M79642	V
47681	2025-04-08	Z4800 M7989	V
47682	2024-06-10	G40909	V
47683	2025-08-14	R109 R079 M25552	V
47684	2025-01-29	K529	V
47684	2025-03-06	W57XXXA	V
47685	2024-11-08	J020	V
47686	2025-04-24	O021 W503XXA Z331	V
47687	2024-08-10	Z008 Z760 F250	V
47688	2024-06-05	R079	V
47689	2024-07-28	M6520	V
47690	2024-10-15	K219 J069	V
47690	2025-02-28	T17208A	V
47691	2025-07-20	N200 Z9884	V
47691	2025-07-20	Z5321	V
47692	2024-09-09	J069	V
47692	2025-03-24	J050	V
47692	2025-04-12	Z20822	V
47692	2025-06-05	B085	V
47692	2025-06-17	B341	V
47693	2024-05-26	G0481	V
47693	2024-06-28	E860 Z638	V
47693	2024-08-14	R1110	V
47694	2024-12-22	M79642	V
47695	2024-07-13	N390 R319	V
47695	2024-08-15	S0083XA S40011A	V
47695	2024-11-21	G8929 M79604	V
47696	2024-06-16	L0291 L0390	V
47696	2024-06-19	L0390	V
47696	2024-12-09	R531	V
47696	2025-02-08	F1120	V
47696	2025-03-02	F1120	V
47696	2025-04-08	I82220 I82509	A
47696	2025-04-20	L03116 N939	A
47697	2025-06-22	S0181XA	V
47698	2024-10-09	N390	V
47698	2024-10-12	R112	V
47698	2024-12-30	K529 Q843	V
47699	2025-05-09	H66002	V
47700	2025-03-09	K8020 N200	V
47701	2025-03-12	H1013 J309	V
47702	2025-04-14	M542 R079	V
47703	2025-06-30	R001 Z6828 I10	V
47704	2025-03-28	R079	V
47704	2025-05-16	R1031 N390	V
47704	2025-07-02	R519 R300	V
47705	2025-03-27	H6690	V
47705	2025-04-01	L509	V
47706	2025-05-26	B084	V
47707	2024-10-26	P599	V
47708	2024-07-07	R42 R55 N3001	V
47708	2024-10-13	R1010	V
47708	2025-02-23	R079 K920 J101	V
47708	2025-04-28	R109	V
47709	2024-11-18	R1011 R1110	V
47709	2024-12-08	R52 O2341	V
47709	2025-04-21	R519 O2310	V
47710	2024-10-11	J020	V
47710	2024-12-03	K529	V
47710	2025-03-19	J45909 J069	V
47711	2024-11-18	W19XXXA S0990XA R1110	V
47712	2024-11-07	J45901 J101	V
47712	2025-03-15	M79661	V
47712	2025-06-04	M25562 M25561	V
47713	2024-08-04	H109 R051	V
47714	2024-12-11	70070008 81680005 M542 M25512	V
47714	2025-08-15	R10A2	V
47715	2024-08-28	R051	V
47715	2024-10-23	R1111	V
47716	2024-11-03	W19XXXA	V
47716	2025-01-09	M25561 R52	V
47716	2025-01-14	R7303 I214	V
47716	2025-02-02	R079 F419 R519	V
47716	2025-04-18	R002 Z9289	V
47716	2025-07-20	C9110 M542 I10 E039 Z880 D599	V
47717	2025-07-05	T50901A T6591XA	A
47717	2025-07-05	T50901A T6591XA R9431 T1491XA	V
47718	2025-04-19	R079	V
47718	2025-06-14	R109	V
47719	2024-10-16	S72141A I38	A
47720	2025-04-25	R519	V
47720	2025-05-22	O209	V
47721	2024-11-24	M940	V
47722	2024-07-28	S53032A	V
47723	2025-08-06	N390 A419	A
47724	2024-12-14	M549	V
47725	2024-12-31	R059	V
47725	2025-01-29	K529	V
47726	2025-01-15	K2970	V
47727	2024-10-01	R1031	A
47727	2025-02-27	R109 R1030	V
47728	2024-11-16	S8990XA S6990XA	V
47729	2024-06-03	S8990XA	V
47730	2024-12-30	S8011XA	V
47731	2025-07-28	F3481	V
47731	2025-08-06	F3160 F32A	V
47732	2025-07-18	I10 F0390 N814 E119	V
47733	2025-02-28	S61011A	V
47734	2025-06-22	I4891	A
47735	2024-06-04	S86912A	V
47736	2024-10-08	N390	V
47737	2024-10-12	J210 R509 Z00129	V
47737	2025-01-14	U071	V
47738	2024-09-03	M542	V
47738	2024-11-30	M25532 Y990 M79602 S66912A	V
47738	2025-01-07	Z9289	V
47738	2025-07-12	M2550	V
47739	2024-11-14	T24211A	V
47740	2024-11-17	S0990XA R42	V
47741	2025-02-11	K529 R319 N390	V
47742	2024-06-29	M7918 R109	V
47742	2024-08-12	A084 J020 Z00129	V
47743	2024-10-03	R109	V
47744	2025-07-13	Z889	V
47745	2024-08-07	F411	V
47746	2025-04-08	S59902A	V
47747	2025-04-10	M549	V
47748	2025-02-23	K130	V
47749	2025-08-04	E041 R911 R0789	V
47750	2025-03-01	B349	V
47751	2024-06-28	T148XXA	V
47751	2024-06-29	S42202A	V
47752	2025-08-09	W19XXXA	V
47753	2024-09-15	T25221A	V
47753	2024-09-17	T25221D	V
47753	2024-09-17	T300	V
47754	2025-06-21	K219 R079	V
47755	2025-06-22	R509	V
47756	2025-06-15	T7840XA	V
47757	2025-02-18	E1165 R059 T59811A	V
47757	2025-03-26	J069	V
47758	2024-07-10	Z9289	A
47758	2024-09-08	C23 R109 Z9289	A
47758	2024-10-20	Z8509 R109	V
47758	2024-10-22	Z9289 R109	A
47758	2024-12-02	Z9289	A
47758	2024-12-14	R109	A
47759	2024-07-10	N3000	V
47759	2024-07-13	R8279	V
47759	2024-11-14	G43809	V
47760	2024-09-09	R079	V
47761	2024-06-13	I10 Z299 L03116 E119 L0390	A
47761	2024-06-29	L0390	A
47761	2024-07-13	K35891 K37 K35200 Z609	A
47761	2025-01-15	R600 M7989 R0600 R079	V
47761	2025-01-25	L0390	V
47762	2025-04-30	J069	V
47762	2025-06-15	N939	V
47763	2024-09-03	W19XXXA	V
47764	2024-07-03	A419 J189 R000 Z9189 Z930 Y844	A
47764	2024-11-02	Z1388 Z139 R0902	V
47764	2025-02-22	A419	A
47765	2024-06-14	B349	V
47766	2025-01-28	L538 Z1152 J020	V
47766	2025-05-13	R1110 Z1152 B084 Z603	V
47767	2025-02-28	S0590XA	V
47768	2025-07-18	G9389	A
47769	2024-10-04	R109	V
47769	2025-03-20	S01319	V
47770	2024-12-11	R109	V
47771	2024-10-14	B340 B974 Z1152 R000 R5600 R50	V
47772	2025-08-08	J189	V
47773	2025-05-21	R1110 S0990XA	V
47774	2024-06-23	F329	V
47774	2024-12-30	Z9289 R059	V
47774	2025-06-05	R55 I639	V
47775	2024-11-24	J020 A388	V
47776	2025-07-21	S0093XA	V
47777	2025-08-07	S42025A	V
47778	2024-10-28	K529	V
47778	2025-04-21	S52501A W19XXXA	V
47779	2024-07-22	F419 Z008	V
47780	2024-08-28	W540XXA	V
47780	2024-08-31	Z23 R112 D696 S6992XA	V
47780	2024-09-04	Z23	V
47780	2024-09-11	Z23	V
47780	2024-11-30	K922	A
47781	2024-05-28	R1011	V
47782	2025-06-24	H16001	V
47783	2024-08-17	B961 Z7984 E282 B9620 N3001	V
47784	2025-02-03	N3001 J069 U071	V
47785	2024-09-29	J069	V
47786	2025-01-22	R202 M5412	V
47787	2024-10-09	R062 R0603	V
47788	2024-08-01	R9431 Z9289 M549 R112	V
47788	2025-05-08	I639	V
47789	2025-01-05	M542	V
47790	2025-03-17	N760	V
47790	2025-05-23	N12 N760	V
47791	2025-01-17	R1033	V
47792	2024-10-02	J45909 R059	V
47793	2024-09-05	K5900	V
47793	2025-06-11	B085	V
47793	2025-06-15	B084	V
47794	2025-01-10	R2241	A
47795	2024-06-20	K625	V
47796	2024-06-19	R1110	V
47796	2024-09-24	R2681	A
47797	2025-08-20	M549	V
47798	2024-08-19	R1031	V
47798	2025-04-12	T7840XA R300	V
47798	2025-05-15	S0501XA	V
47799	2024-10-01	S00459A	V
47800	2025-03-31	N939 N3000	V
47801	2025-03-11	V877XXA M542	V
47802	2025-02-04	K529	V
47802	2025-02-05	R112	V
47803	2024-08-18	H35113	A
47804	2024-09-05	R1013	V
47804	2025-01-31	R1013	V
47804	2025-08-06	R000	V
47805	2025-02-25	W19XXXA	V
47806	2024-09-27	F10929 R112 F10920 F19920	V
47806	2025-06-25	R112 R1013	V
47806	2025-07-19	T148XXA	V
47807	2024-11-18	Z0000 Z008	V
47808	2024-11-25	K3580	V
47809	2024-10-30	M25562 Z880 F419 L659 71906005	V
47809	2024-12-07	25064002 R519	V
47809	2025-04-29	37796009 R519 25064002 Z85828	V
47809	2025-06-26	Z30432 M797 Z91011 R109 R7303	V
47809	2025-07-23	M519 Z8742 F32A F419 G8929 Z32	V
47809	2025-07-25	M7910 82991003 I10 Z5900 F419	V
47810	2025-05-15	N3000	V
47810	2025-06-25	N390 A499	V
47810	2025-07-24	R42	V
47810	2025-07-28	N390	V
47811	2024-08-23	R0789 S00211A M25511 V892XXA M	V
47812	2024-11-28	J189 R059	V
47813	2024-07-25	L03119 L02419	V
47814	2025-01-31	M542	V
47815	2024-08-10	K4030 R109 K4090	A
47816	2025-02-16	R079	V
47817	2025-07-27	S0003XA	V
47818	2024-05-24	R300	V
47818	2025-05-16	J45909 Z975 R079 T1490XA	V
47818	2025-08-01	N83209	V
47819	2024-06-30	R55	V
47819	2024-08-30	R079	V
47819	2024-10-13	R109	V
47819	2024-12-06	R109	V
47819	2024-12-23	J45901	V
47820	2025-02-22	W06XXXA	V
47820	2025-03-13	Z20828 J069	V
47821	2024-11-21	R1084	V
47821	2024-11-22	K2900	V
47821	2024-11-24	R1013	V
47822	2024-12-12	J101	V
47823	2024-12-07	R109	V
47824	2024-11-27	M549 R079	V
47824	2025-06-26	R079 Z0000 R7989	V
47825	2024-12-01	A084	V
47825	2025-02-22	H6691	V
47825	2025-07-22	B09	V
47826	2024-10-23	O4690	V
47827	2025-05-28	F39	V
47827	2025-07-05	F29	V
47828	2024-12-21	M7661	V
47829	2024-09-28	M25561	V
47829	2024-11-09	T1490XA	V
47830	2024-12-12	J111	V
47831	2025-07-16	T189XXA	V
47832	2025-08-01	R109 B349	V
47833	2025-08-01	Z3492 O99891 R8271	V
47834	2024-07-16	R4182	V
47835	2024-08-18	R0609	V
47835	2025-08-07	B349	V
47836	2025-04-17	W57XXXA H02843 S0086XA M7989	V
47837	2024-09-05	K130	V
47837	2025-01-25	R1033	V
47838	2024-06-23	E1169 M869 L97509 M7989 E11621	V
47838	2024-06-23	M7989 M869 R079	V
47838	2025-02-16	R0602	V
47838	2025-05-19	R55 I609 R2243 J189 M7989 R600	V
47838	2025-06-16	R252 M7989 R609 I739 E8770 I10	V
47838	2025-06-16	R600 N189 M7989 R7989 R531 E87	A
47838	2025-07-07	R609 R2241 M7989 I739 R079	V
47839	2024-09-04	R079 R0602	V
47839	2024-10-11	R079 B338	V
47839	2025-06-18	D696	V
47840	2024-08-29	J069	V
47840	2025-05-24	M549	V
47841	2025-07-08	B349	V
47842	2025-01-22	B349	V
47843	2025-04-27	N912 R109	V
47844	2024-09-09	445060000 F1210 I69354 R55 309	V
47845	2025-08-20	B349	V
47846	2025-05-12	S0990XA	V
47846	2025-07-25	S8000XA V877XXA	V
47846	2025-08-04	T148XXA L0390	V
47847	2024-08-20	23924001	V
47848	2024-11-21	N644	V
47848	2025-05-21	M7061	V
47849	2024-08-12	L639	V
47850	2025-06-21	K5900 K2900	V
47851	2024-08-21	J189	V
47851	2024-11-06	N3000	V
47851	2025-04-28	M79602 K2900 Z720 R071	V
47851	2025-05-04	M79602 G8929 M25562	V
47851	2025-06-25	R600 M7989	V
47851	2025-08-09	J40 R071	V
47852	2024-12-03	J111	V
47853	2024-08-27	J40	V
47854	2025-02-06	M79601 M7989	V
47854	2025-05-04	M79602 Z9289 A419	A
47855	2024-09-01	R1084 N179 R55 R252	A
47855	2025-02-26	R7989 R1013 M79605 R55	V
47856	2024-07-20	R109	V
47856	2025-04-05	M5416	V
47857	2024-09-16	K429	V
47858	2024-07-01	O200	V
47858	2025-02-13	W19XXXA	V
47858	2025-02-23	Z3490 O621	V
47859	2025-01-05	H6692	V
47860	2024-08-15	J4521	V
47861	2024-11-27	R079 Z9289	V
47862	2024-09-18	N72	V
47862	2024-09-22	R102	V
47862	2024-10-11	J029	V
47862	2025-03-30	L720	V
47862	2025-04-14	F10920	V
47863	2025-05-24	R079	V
47864	2025-04-10	M549	V
47864	2025-08-09	R300 R112 R109 R079	V
47864	2025-08-11	R109 F1193 R1013	V
47865	2024-12-23	J00	V
47866	2024-06-22	R0602 J45909	V
47866	2024-07-08	J45901 Z9289	V
47866	2024-11-20	Z9289 B349	V
47866	2024-11-30	R079 R0789	V
47866	2025-04-22	J45909	V
47866	2025-07-19	R000 J45909 Z1152 Z7951 J45901	V
47867	2024-08-14	S0990XA	V
47868	2025-06-13	R42 R55 T7840XA	V
47869	2024-09-24	P0739	V
47870	2024-10-26	M7660 M25579	V
47871	2024-11-07	J029	V
47872	2024-07-11	G35 N390 N200	V
47872	2024-09-05	N390 N132	V
47872	2024-12-18	R002 I10	V
47873	2024-06-11	D72825 N179 N390 R739 R7989	A
47873	2024-06-16	D649	A
47873	2024-08-09	R220 N049 M7989	V
47873	2024-08-17	N12	A
47873	2024-09-26	I509 J90 R0602 J810 R0902	A
47873	2024-12-07	R112 N179 R1030	A
47873	2024-12-28	E875	A
47873	2025-01-24	R0602 R0902 Z992 T8089XA N186	A
47873	2025-05-21	E8770	A
47873	2025-05-26	D649 N186 R531 Z992 N939	A
47873	2025-06-11	D649 Z992 N186 N939	A
47874	2024-11-14	H66001	V
47875	2024-11-23	F10220 Y09	V
47876	2024-09-13	R030	V
47877	2025-01-31	R519 R202	V
47877	2025-07-04	M25552 M25559	V
47878	2024-11-24	R002	V
47879	2025-03-20	B349 U071	V
47880	2025-04-11	I10	V
47881	2024-11-21	J101	V
47881	2025-04-30	H65191	V
47882	2025-02-25	N760	V
47882	2025-04-30	L02412	V
47883	2025-08-06	J45909 R079	V
47884	2025-02-08	M23339 M79605 I10 C3490 E785 Z	V
47885	2025-04-20	W19XXXA	V
47886	2024-11-16	S0101XA W19XXXA	V
47886	2025-05-06	R071 R079	A
47886	2025-06-13	S61411A K0889 S01511A W19XXXA	V
47887	2025-04-24	R1084 R180	V
47888	2024-12-06	J111 I2699	V
47889	2025-03-26	E46	V
47889	2025-04-18	F50012 F5000	V
47890	2024-09-26	K5900	V
47891	2024-08-24	L03313	A
47891	2024-09-03	I890	V
47891	2024-09-07	I890 R0789 B029	A
47892	2024-12-29	S61259A W5501XA	V
47893	2025-07-23	Z7952 S060X0A Z79899 S0990XA	V
47894	2025-05-19	V892XXA J029	V
47895	2025-04-10	B349	V
47896	2024-12-25	H6692	V
47896	2025-01-01	J069	V
47897	2025-03-28	B349	V
47897	2025-05-22	L0100	V
47898	2025-06-17	R600	V
47899	2025-04-19	K529	V
47900	2024-09-19	S42412A	V
47901	2025-05-26	S32010A V877XXA S36115A	V
47902	2024-06-03	B09	V
47902	2024-09-13	J069	V
47903	2024-06-08	R079	V
47903	2024-09-01	R319 N390 Z0000	V
47904	2025-06-19	H60513	V
47905	2025-01-10	S0181XA	V
47906	2025-04-17	O3680X0 V877XXA	V
47906	2025-04-28	N3000	V
47906	2025-05-06	K8020 N939	V
47906	2025-06-04	K8050	V
47906	2025-06-05	K810	A
47907	2025-03-15	Z719	V
47907	2025-07-05	N390 R319 R531	V
47908	2025-06-14	O1490	V
47909	2024-08-14	K0889	V
47909	2024-08-15	K029	V
47910	2025-02-21	R569	V
47910	2025-02-26	R519	V
47910	2025-03-04	G40909	V
47910	2025-03-15	R569	V
47910	2025-03-19	R569	V
47910	2025-03-30	Z87898	V
47910	2025-04-02	R29818	V
47910	2025-04-13	G40909	V
47910	2025-04-27	R438	V
47910	2025-05-16	G40909	V
47910	2025-05-22	G40909 R29818	V
47910	2025-05-28	G40919	V
47910	2025-05-29	G40909	V
47910	2025-06-01	R569	V
47910	2025-06-28	R29818	V
47910	2025-08-05	R519	V
47911	2024-09-16	R509 J189	V
47911	2024-09-19	R509	V
47912	2024-12-04	Z008	V
47913	2025-04-25	H9202	V
47914	2024-07-01	M25519	V
47914	2025-01-10	M79603	V
47915	2024-10-20	M25569 R221	V
47915	2025-04-29	R109 R197	V
47916	2025-04-13	1	V
47916	2025-04-27	Z4802	V
47916	2025-06-27	1	V
47917	2024-08-05	O3680X0	V
47917	2024-08-19	Z87898 Z3A10 O0080 O3680X0 Z11	V
47918	2024-07-07	J069	V
47919	2024-07-20	D649	A
47919	2024-08-17	D649 K5900	A
47919	2024-09-12	J189 D649 R058	A
47919	2024-09-19	D649	V
47919	2025-01-25	R899	V
47919	2025-05-18	D649	V
47919	2025-05-30	D649	V
47919	2025-08-19	R509 A419	A
47920	2024-12-19	27355003 K0510 K047	V
47920	2025-01-19	V877XXA M549 M79606	V
47921	2024-09-05	M25521 S42411A	V
47922	2024-07-29	R109 K5900	V
47922	2024-07-30	K5900	V
47922	2024-07-31	R1084	V
47923	2025-02-05	R509 J111	V
47923	2025-02-06	J101 J9801 R509	V
47924	2024-08-21	K029	V
47924	2025-03-21	T1592XA	V
47925	2024-09-07	R42	V
47925	2024-10-08	L02415 L0291	V
47925	2024-10-10	L0291 L02415	V
47925	2024-10-13	L0291 Z5189 L02415	V
47926	2024-08-23	J069	V
47926	2025-05-12	B084	V
47927	2025-04-23	R051	V
47927	2025-06-29	K5900	V
47928	2025-07-24	R051	V
47929	2024-07-07	J029 I889	V
47929	2024-07-10	K120	V
47930	2025-06-26	R509	V
47930	2025-06-29	J988	A
47931	2025-04-10	H6092 R002	V
47931	2025-04-25	M5450	V
47931	2025-04-29	Z01818	A
47931	2025-04-29	Z98890 Z09 M532X6 Z01818 M5416	A
47931	2025-07-04	R079 R002	V
47931	2025-08-02	R109	V
47932	2024-06-08	M436	V
47933	2024-12-08	K429 K529	V
47933	2025-01-15	B80	V
47934	2024-08-08	R109 O26899	V
47935	2025-08-09	R062	V
47936	2025-07-04	R29898	V
47937	2025-01-16	L309	V
47938	2024-12-24	K5900	V
47938	2024-12-26	K5900	V
47938	2025-04-02	A084	V
47938	2025-05-18	K5900	V
47939	2024-08-03	W19XXXA	V
47939	2025-05-04	B084	V
47939	2025-08-02	R0603 J219	A
47940	2024-09-13	N939	V
47941	2024-09-05	S0990XA	V
47942	2025-06-07	S0181XA Y09	V
47943	2024-12-14	M549 M79652 W108XXA	V
47944	2025-05-08	T189XXA	V
47945	2025-01-25	B349	V
47946	2024-12-25	A084	V
47947	2024-11-13	T189XXA	V
47948	2024-12-21	R7989 Z9289	A
47948	2025-02-08	R4182	A
47948	2025-04-24	R0902 R109 R079 R9431	A
47949	2024-11-26	A084	V
47950	2024-11-15	R509 K529	V
47950	2025-02-02	Z00121 J069	V
47951	2025-04-06	G43809	V
47952	2024-09-02	K529	V
47953	2024-09-17	A6004 B3731 B9689 N760	V
47953	2024-09-19	E1110	A
47953	2025-06-09	N3001	V
47954	2025-03-16	N3001	V
47955	2024-07-13	R040 R519 B348 N3000 R059 Z115	V
47956	2025-05-02	F329 Z7289 R45851	V
47957	2024-05-24	H9209	V
47957	2024-05-30	B084 L309	V
47958	2024-11-11	L0100 B009	V
47958	2025-04-30	S42402A	V
47959	2025-05-18	R1110	V
47960	2025-07-20	T8131XA Z4802	V
47961	2025-07-06	R062 J189	V
47962	2025-08-14	Z711 R0981	V
47963	2024-12-07	R0602 R42 31387002 J45990	V
47964	2024-09-30	J219	V
47964	2025-03-28	B349 R5083	V
47965	2025-03-22	N390	V
47966	2025-02-08	Y09	V
47967	2024-09-12	R109	V
47968	2024-12-13	M5450	V
47969	2024-12-06	B349	V
47970	2025-01-18	I214 R079	A
47971	2024-11-14	T300	V
47971	2024-11-14	T310	V
47972	2025-06-20	R519 Y09 S0993XA	V
47973	2024-08-22	H1131	V
47974	2025-04-22	R509	V
47974	2025-04-22	U071	V
47975	2024-06-15	Z9289 R42	V
47976	2024-07-14	R42	A
47976	2024-07-26	D61818 R7989 D469 K810 M542	A
47976	2024-08-12	R509 A419 N179 R17	A
47976	2024-09-11	D649	V
47976	2024-09-23	D728 N3000 B342 D649	A
47976	2024-10-06	D649	V
47976	2024-10-27	D649	V
47976	2024-11-01	Z9689 D649 Z98890	A
47976	2024-11-08	Z862 D649	V
47976	2024-11-16	D649 Z5189	V
47976	2024-11-21	D649	V
47976	2024-12-12	N179 D649 A419 E871 J189	A
47976	2024-12-26	D696 D649 D709 D469	A
47976	2025-01-30	D649	V
47976	2025-02-13	D649 D61818	V
47976	2025-02-20	D696 D61818 D649	A
47976	2025-02-27	D649	V
47976	2025-03-30	D649 N289	V
47976	2025-07-19	D696 D709 D638	A
47977	2025-06-30	N390 R55 D649	V
47978	2024-06-04	H6692	V
47979	2025-06-26	R079	V
47980	2024-07-05	R509 B349	V
47980	2024-08-04	K5900	V
47980	2024-09-14	B09	V
47980	2024-11-02	K5900	V
47981	2024-06-10	R7401 E806 K8510	A
47982	2024-07-10	S0191XA T148XXA W19XXXA	V
47983	2024-05-25	M7989 R300 R519	V
47984	2025-01-04	S0990XA	V
47985	2024-10-26	O3680X0	V
47985	2024-10-28	Z3490	V
47986	2024-06-23	R112	A
47987	2024-08-07	R079	V
47987	2024-08-17	R079	V
47987	2024-09-17	R002 R7989 R700	V
47987	2025-08-19	R1031	V
47988	2024-11-11	R059 R21	V
47988	2025-07-01	N481	V
47989	2024-11-18	R21	V
47990	2025-05-03	R739 A419	A
47990	2025-06-29	K5900 N12 D72829	A
47990	2025-07-14	S42495A	A
47990	2025-07-24	G8918	V
47990	2025-07-28	N3000 N12	A
47991	2025-02-07	E785 K2970 R1013 I10 R52 K2971	V
47991	2025-07-29	R197 R112 I10 E785 R109 E806	V
47992	2025-05-21	R109 N12	V
47993	2024-06-07	S52502A	V
47994	2024-12-27	M5442	V
47995	2024-08-23	J069 R051	V
47995	2024-11-06	N200	V
47996	2025-05-26	J029 R042 R059	V
47997	2025-01-22	J101 R079	V
47998	2025-01-16	S83004A	V
47999	2025-03-25	M5450	V
48000	2024-08-13	S82209A	V
48001	2024-09-07	R0789	V
48002	2024-12-17	S52209A	V
48003	2024-06-22	R42	V
48003	2024-10-19	R112 K2900	V
48003	2025-06-27	F419 R051	V
48003	2025-06-29	R5383 Z9289	V
48004	2025-04-03	K047	V
48005	2025-08-10	K8050 R1013 R0602	V
48006	2025-04-03	R519 B348	A
48007	2024-08-28	R109 R519 R1030 Z9049 R140 Z92	V
48008	2025-05-22	L0390	V
48009	2025-06-19	R519 R42	V
48010	2025-01-24	L509 T7840XA R220	V
48011	2024-05-24	Z23	V
48011	2024-05-31	Z23	V
48012	2025-01-03	J069	V
48013	2025-05-12	B349	V
48014	2025-06-06	N926	V
48015	2024-12-09	K649	V
48015	2025-07-01	R200	A
48015	2025-07-03	R109	V
48016	2025-04-11	M2550 R531	V
48017	2024-11-03	J210 R070	V
48018	2024-09-25	J069 Z1152 B9789 J050	V
48018	2024-09-26	R061	A
48018	2024-10-18	R509	A
48018	2025-08-02	J050	V
48019	2024-06-19	L299	V
48019	2024-07-03	K029	V
48020	2025-05-17	L02212	V
48021	2024-09-04	R200 R2990	V
48022	2025-06-02	S060X0A	V
48022	2025-06-10	A388 J020	V
48023	2024-09-28	F319	V
48023	2024-11-20	F4320 F4324	V
48023	2024-12-14	T07XXXA F411	V
48023	2024-12-18	F4320	V
48024	2024-11-09	R1030 Z3A01 N3000 M5450	V
48025	2024-12-31	R200 M25531 M79646 G5601 G5600	V
48026	2025-03-22	S52521A S52621A	V
48026	2025-04-05	S52521A	V
48027	2024-10-03	W19XXXA	V
48027	2025-02-12	I480 K7682 R001 T17908S	A
48027	2025-03-27	W19XXXA S61512A	V
48028	2025-05-25	R109 R300 R509 A419 A4151	A
48029	2025-08-06	R52	V
48030	2024-06-28	I639	A
48030	2025-03-14	R42 S2241XA R0789	V
48031	2025-05-16	F12920	V
48032	2025-06-06	M25532 S62102A	V
48033	2024-10-06	S52522A M25532 S52622A	V
48034	2025-01-22	S62102A	V
48035	2024-09-05	R238 T4995XA	V
48035	2024-09-06	Y09	V
48036	2024-09-18	R059	V
48036	2025-06-23	R55	V
48037	2025-01-14	T189XXA	V
48038	2025-08-19	H5711	V
48039	2024-09-14	G90A E860 R112	V
48039	2024-09-15	F419 R42	V
48039	2024-09-15	R112	V
48040	2025-06-03	K5900 R1084	V
48041	2025-06-12	V03131A	V
48042	2024-09-01	L723	V
48043	2024-05-23	N3000	V
48044	2024-07-31	L659	V
48044	2024-10-14	R079	V
48045	2025-02-21	M79642	V
48045	2025-03-29	L02519 L03119	A
48046	2024-07-28	Z9289	V
48046	2025-08-10	M549	V
48047	2024-06-28	D649 D696	V
48047	2024-07-29	M7989	V
48048	2025-06-05	R55 N939	V
48049	2025-01-05	R0789 R1010 N83209 M546 R9431	V
48049	2025-04-25	R0602	V
48050	2024-05-24	C569 R109	A
48051	2024-08-26	T7840XA	V
48052	2025-07-27	H1031	V
48053	2024-10-12	W19XXXA	V
48053	2024-12-01	R55	V
48053	2025-04-06	R55 I249 R6250 R079	A
48054	2024-08-09	G44209	V
48055	2025-07-17	S52002A	V
48056	2024-11-29	G4489	V
48057	2025-03-12	R55	V
48058	2024-12-03	R040	V
48059	2024-07-29	R1032 Z87440 R109	V
48059	2025-07-15	R55	V
48059	2025-07-15	Z3A20	V
48060	2024-11-22	R079 N611	V
48061	2024-07-26	M5430	V
48061	2025-04-25	N390	V
48062	2024-08-08	N739	V
48062	2024-08-22	A0472	A
48063	2024-07-04	J020	V
48063	2024-09-23	J069	V
48064	2024-09-13	R112	V
48065	2025-03-29	B338	V
48066	2025-08-04	R109	V
48066	2025-08-09	K2970	V
48066	2025-08-15	K810	A
48067	2024-07-12	M25522 S52125A	V
48068	2024-11-29	A084	V
48069	2024-12-01	R112	V
48070	2025-05-01	S0291XA S020XXA	V
48071	2024-09-07	R3129 N760	V
48072	2024-09-14	J189	V
48073	2024-09-23	O210	V
48074	2024-09-14	D869 R220	V
48075	2024-06-01	K0889	V
48076	2024-12-03	N3000	V
48076	2025-05-08	O4690	V
48077	2024-11-10	J069	V
48077	2024-11-11	J069	V
48078	2024-12-07	R6889	V
48079	2025-04-27	J069	V
48080	2025-07-06	B309	V
48081	2024-11-16	S0081XA	V
48082	2025-02-05	S93402A	V
48082	2025-02-11	B009	V
48082	2025-02-19	Z20822 B349	V
48082	2025-03-18	J4521 J4540	V
48083	2024-05-26	M25421	V
48084	2024-11-13	H6690 R112 J069	V
48085	2024-09-12	M79662	V
48086	2025-02-24	B349	V
48086	2025-02-26	E860	V
48087	2025-08-15	L02419	V
48088	2024-09-11	N3000	V
48088	2024-12-16	N12	A
48088	2025-04-05	N760 R399	V
48088	2025-08-01	J029	V
48088	2025-08-03	J069	V
48089	2025-03-11	R197	V
48089	2025-03-12	R079	V
48090	2024-08-10	J029	V
48090	2024-12-16	K5900 R1031	V
48091	2025-04-26	L299 R2243 R509 L853 R2233	V
48092	2025-07-16	R319 N390	V
48093	2024-08-11	Z789	V
48094	2025-05-13	R197 N939	V
48095	2025-02-18	R059 H6123	V
48096	2024-11-20	J101	V
48097	2025-05-08	S0181XA	V
48098	2025-02-27	O42919	V
48099	2024-12-10	Z3490	V
48099	2025-02-09	K529	V
48099	2025-04-29	Z3A23	V
48099	2025-07-07	Z3A35	V
48099	2025-07-27	Z379 O80 Z3A35	V
48100	2024-11-01	Z1152 B349 B085 R509	V
48101	2025-05-15	H02845 H0011	V
48102	2024-11-19	R6883 N390	V
48102	2024-11-21	R509	V
48103	2024-10-12	R1110	V
48104	2025-03-29	K029	V
48105	2024-07-18	J069	V
48105	2024-10-22	R1110	V
48106	2024-06-20	K921	V
48106	2024-07-21	K5900	V
48106	2024-11-10	R1110	V
48106	2025-05-05	M546 G8929	V
48107	2024-10-06	J069	V
48108	2024-10-06	M940	V
48108	2024-11-11	J101	V
48108	2025-06-01	K0889	V
48108	2025-06-21	M25512	V
48108	2025-07-24	S161XXA	V
48109	2025-07-04	T18108A	A
48110	2024-10-13	K219	V
48111	2025-04-29	F10920	V
48112	2025-04-13	J982	V
48112	2025-04-15	J982	V
48112	2025-04-18	R0602 K5904	V
48113	2024-10-25	J029	V
48113	2025-08-10	S99912A	V
48114	2024-12-31	K3580	V
48115	2025-06-11	J050	V
48116	2025-03-10	O418X10 O468X1	V
48116	2025-04-16	O039	V
48116	2025-04-17	R102	V
48117	2024-07-24	L309	V
48117	2024-12-22	J069	V
48117	2025-02-05	J069 J351	V
48117	2025-05-21	L219 L309	V
48117	2025-06-20	B084	V
48118	2025-03-22	J069 J189	V
48119	2025-04-07	T5491XA R1110	V
48120	2025-01-12	R42 R002 D649	V
48121	2024-11-20	M25561	V
48121	2025-05-03	F10920 F332 F1994 F3342 F329	V
48122	2024-11-18	Z113	V
48123	2025-03-18	R1033 K529	V
48123	2025-03-25	K2900	V
48123	2025-03-28	R1013	V
48124	2025-05-23	H0014	V
48125	2025-01-11	B338	V
48126	2025-01-22	R319 N390 J069	V
48127	2024-08-30	K029	V
48127	2025-08-02	B349	V
48128	2025-03-12	K121	V
48129	2024-11-12	J069	V
48130	2025-07-01	A084	V
48131	2025-04-03	H6690 U071	V
48131	2025-07-30	B349	V
48132	2024-10-06	R55	V
48133	2024-08-29	G8918	V
48134	2025-04-02	K8050	V
48135	2025-02-03	A084	V
48136	2024-12-11	S060X0A	V
48137	2025-08-20	O4690	V
48138	2025-04-24	R059	V
48139	2025-07-03	R21	V
48140	2025-05-26	G43909	V
48141	2025-06-16	R079	V
48141	2025-08-05	K0889	V
48142	2024-07-28	S93401A	V
48143	2025-08-09	N939	V
48144	2024-09-08	J4521	V
48144	2024-10-30	J4521	V
48145	2024-09-16	S83004A	V
48146	2024-08-26	S8391XA	V
48146	2025-02-21	K529	V
48147	2025-03-31	K649	V
48147	2025-05-13	S90121A	V
48147	2025-08-12	S63502A	V
48148	2024-11-15	J101 J069 Z20822	V
48149	2025-01-13	K529	V
48150	2024-06-19	S0990XA	V
48150	2025-06-15	Z3200	V
48150	2025-06-25	R079 M7989	V
48151	2025-02-22	M79601	V
48152	2024-06-25	R0602 R45851 F410	V
48153	2024-06-06	27447 M1712	A
48154	2025-04-03	K759 R7401	A
48155	2024-10-26	R509 43878008 R591 J020 R070	V
48155	2025-05-26	29857009 R1011 R509 R1013 R111	V
48156	2024-12-19	R509 43878008 Z1159 J020 J101	V
48157	2024-08-03	W19XXXA H6690	V
48158	2024-07-21	R509	A
48159	2025-06-04	M25572 M79672 Z560	V
48159	2025-06-04	M79605	V
48160	2024-07-27	O80 R1084	V
48161	2024-08-14	S6990XA W2102XA	V
48162	2024-11-16	H1030	V
48163	2025-08-10	R42	V
48163	2025-08-13	R42	V
48164	2024-11-22	K219	V
48164	2025-07-21	V892XXA	V
48165	2025-01-22	M25562 R079	V
48166	2025-05-21	K0889	V
48167	2024-05-29	M5450 R1084	V
48168	2024-10-13	Z5189 M79644	V
48169	2024-11-17	R739	V
48169	2025-05-10	N29 N200 E8359	V
48169	2025-06-01	R109	V
48170	2024-09-08	D649 Z3A31	V
48170	2024-11-13	Z3490	A
48171	2025-04-06	S63501A M25531	V
48171	2025-04-25	R6889	V
48172	2024-11-09	B338 J988 J00	V
48173	2025-05-09	L0390	V
48174	2024-05-30	N200	V
48174	2025-06-28	R3129 N200 R748	V
48175	2025-06-04	R55	V
48176	2024-06-07	J029	V
48177	2025-06-13	Z3A01 N939 N3001 O3680X0	V
48177	2025-06-16	O039	V
48178	2024-08-12	R350	V
48179	2024-12-23	J069	V
48180	2024-08-27	R21	V
48181	2025-06-26	L089	V
48182	2024-08-07	68566005 N390	V
48182	2024-09-09	D649 Z87448 J029 M7918 R509 38	V
48182	2024-10-02	K5100	A
48182	2024-11-29	N3000	V
48182	2024-12-29	68566005 R112 Z1152 N390 R52 R	V
48182	2025-05-31	R300 N390	V
48182	2025-06-19	72934000 B3731 N390 R300 N898	V
48182	2025-07-11	N390	V
48182	2025-07-13	N390	V
48183	2025-07-20	S61011A	V
48183	2025-07-24	L089	V
48183	2025-07-27	Z5189	V
48184	2024-10-26	T7840XA L509	V
48184	2024-11-08	N200 R109	V
48185	2024-06-17	M25572 M25571	V
48186	2024-07-31	M86171	A
48186	2025-08-12	M869	A
48187	2024-10-31	R1110	V
48188	2025-04-02	K5909	V
48189	2024-06-26	J029	V
48190	2024-06-11	R739 Z760	V
48190	2024-06-14	K7460 R188	A
48191	2024-12-25	B349	V
48192	2025-04-06	R0689 R0602	V
48192	2025-06-14	Z3490	A
48193	2024-05-28	H6123	V
48194	2025-05-04	Z789 R509	V
48194	2025-05-06	R509	V
48195	2024-07-29	J189	V
48195	2024-10-09	J069	V
48195	2025-01-15	J4521 B348	V
48195	2025-03-08	H1013	V
48195	2025-03-29	J45901	V
48195	2025-04-09	J020	V
48195	2025-05-03	J4521	V
48196	2025-04-07	J45901 J020	V
48197	2024-12-03	J111	V
48198	2024-05-24	S62390A	V
48199	2024-08-31	262654003 Y92218 Y999 S01511A	V
48200	2024-08-28	S60222A	V
48201	2025-02-06	R1110 R197 B349	V
48202	2024-06-10	N920 R519	V
48202	2024-10-22	T782XXA	V
48203	2025-05-30	S52209A	V
48203	2025-06-15	S5290XA	V
48204	2025-04-07	F10920	V
48205	2025-02-18	R509	V
48205	2025-02-22	R509	V
48205	2025-02-24	R509	A
48206	2024-08-21	R079	V
48207	2025-03-28	E806	V
48207	2025-04-01	R17	V
48208	2024-10-11	B349 R1110 R0981	V
48208	2024-11-07	H6690	V
48209	2025-03-17	R0602	V
48210	2024-07-08	M5441	V
48210	2025-07-06	H5710	V
48211	2024-07-04	R2681	V
48211	2025-04-16	Z5900 H524 Z008 L853 H5203	V
48212	2024-10-03	W19XXXA R911 M4800 S0101XA	V
48213	2024-09-25	R0789 O99012	V
48214	2025-06-28	Z3490	A
48215	2025-03-04	R102 H00014	V
48215	2025-05-22	H60392	V
48216	2024-07-31	R0789	V
48217	2024-12-19	R202 I639 R079 R519	V
48218	2025-02-12	N9489	V
48219	2024-06-09	R1010	V
48219	2024-07-24	K819	A
48220	2024-09-30	S0181XA	V
48221	2025-08-14	K5904 R1084	V
48222	2024-07-12	R1012 M96842 R112	A
48222	2024-07-24	B027	A
48223	2025-01-02	R002 R9431	V
48224	2024-10-12	L299 O99711	V
48224	2024-11-21	O26891 R109	V
48225	2025-08-06	J0390	V
48226	2025-03-29	W461XXA	V
48227	2024-06-05	J069	V
48227	2024-06-06	J189	V
48228	2025-03-21	R55	V
48229	2024-06-14	M5441	V
48230	2025-05-17	M25571	V
48231	2025-03-12	N12 N898	V
48231	2025-05-06	R109	V
48231	2025-05-11	N3090 N12 Z8619	V
48231	2025-05-13	R109 N760	V
48232	2024-07-18	T7589XA	V
48233	2024-08-27	G479	V
48233	2024-08-30	K0510	V
48234	2024-05-30	R42	V
48234	2024-08-29	E785 M79605 H8113 I10 J449 M54	V
48234	2025-03-11	J441	V
48234	2025-06-04	M5450 G8929	V
48234	2025-07-22	L03119	V
48235	2025-07-14	R112	V
48236	2025-06-29	I10 R519	V
48237	2025-08-14	R9431	V
48238	2024-08-14	E109	V
48239	2025-04-30	K3580	A
48240	2025-01-21	Z7729 R0789	V
48241	2025-05-21	R079	V
48242	2024-10-22	M7532	V
48243	2025-06-05	R55	V
48244	2024-09-10	T148XXA	V
48245	2024-11-22	J4521	V
48246	2025-07-29	S0181XA	V
48247	2025-04-23	M7032	V
48248	2024-06-08	F19920	V
48249	2025-02-19	R519	V
48250	2025-02-11	S0990XA	V
48251	2024-12-07	R079	V
48251	2025-08-13	G8929 M25532 S63502A	V
48252	2024-12-24	B338 R051	V
48253	2025-02-24	F19922	V
48254	2024-08-31	Z9289	A
48255	2024-10-30	R197	V
48255	2024-11-03	A09 R197	V
48256	2025-02-19	M5450	V
48257	2025-04-16	M546	V
48257	2025-08-09	M549	V
48258	2024-08-09	D509 R0602	V
48258	2025-04-22	D251 D250 D259 D252	V
48258	2025-04-26	D259	V
48258	2025-05-20	M79606	V
48258	2025-05-20	R102 N83209	V
48259	2024-10-23	R918	V
48259	2024-11-05	I639	A
48259	2025-05-26	D849 I5041 J9601 J9602 G893 J0	V
48260	2024-07-13	R058	V
48260	2024-10-08	R238	V
48260	2024-11-21	L239	V
48260	2025-04-18	H9202	V
48261	2024-05-23	L508	V
48261	2024-06-28	B349	V
48262	2025-02-05	R300 N760	V
48263	2025-06-17	S61012A	V
48263	2025-06-25	Z4802	V
48264	2024-09-04	T7840XA	V
48265	2024-12-17	S61217A S61215A	V
48266	2024-10-26	M25561	V
48267	2024-07-14	R000 Z9289	V
48268	2024-07-08	R1011 R7401 Z3490	A
48269	2025-05-26	F10920 S0990XA	V
48270	2024-11-19	L02213	V
48271	2024-06-29	R1084	V
48271	2024-06-30	R109	V
48271	2024-07-01	R112	V
48271	2024-07-29	R1013	V
48271	2024-08-02	R112 R1013	V
48271	2024-08-26	R112	V
48271	2024-08-28	R1084	V
48271	2025-04-07	K2970	V
48271	2025-04-12	R1013	V
48271	2025-07-24	R1013	V
48271	2025-07-26	G8929 R1013	V
48271	2025-07-27	R112	V
48272	2025-02-03	H5711	V
48273	2024-10-25	G510 G43809	V
48274	2024-08-28	V877XXA	V
48275	2025-03-08	R079 M940 Z9289	V
48276	2024-08-04	R102	V
48276	2024-12-12	S43006A S42293A	V
48277	2024-10-10	H1132	V
48278	2025-04-23	N12	V
48279	2024-11-30	J101	V
48280	2025-08-19	K529	V
48281	2024-10-14	J45909	V
48282	2024-06-05	R4689 F1010	V
48282	2024-06-22	F03A0 G20A1 G8194	V
48282	2024-06-28	S62619A	V
48282	2024-07-26	R531	A
48283	2024-10-22	M25562	V
48284	2024-12-19	B349	V
48285	2025-06-16	R0789	V
48286	2025-05-14	M940	V
48287	2025-01-30	I619 I10 I610 B1920	A
48288	2025-07-22	R109 O0090	V
48289	2025-03-02	I249	A
48290	2025-02-06	R1011	V
48291	2024-06-27	M7712 M25522	V
48291	2025-01-19	N926 Z3490	V
48291	2025-05-10	R002 R9431 N12	V
48292	2024-06-23	N939	V
48293	2024-06-28	S0181XA	V
48294	2025-07-23	R051 R079	V
48295	2025-07-31	R109	V
48296	2025-05-17	R7989 K8050 N390	A
48297	2024-11-29	L309 J069	V
48298	2025-05-20	L03311	V
48299	2024-09-24	R42 R202	V
48299	2025-04-10	W19XXXA	V
48299	2025-08-15	R42 R519	V
48300	2024-09-03	R000 N939	V
48301	2024-11-14	R109	V
48302	2024-10-29	R519 M79641 S0990XA Y09	V
48302	2024-12-26	Y09 M5450 M542	V
48302	2025-03-21	Z9289 T1490XA	A
48302	2025-05-25	R45851 Z008	V
48303	2025-02-02	A084	V
48303	2025-03-24	R300	V
48304	2025-07-12	R4020	V
48305	2025-06-29	R0789	V
48306	2025-01-10	T7840XA R079	V
48307	2024-07-10	R42 R531 R110	V
48307	2024-07-27	R42	V
48308	2025-08-17	R002 F410	V
48309	2025-04-02	R739	V
48310	2024-10-02	N920	V
48311	2025-04-12	J9801 R0602	V
48312	2024-11-03	E7800 R531 E139 I10 R350 R059	V
48313	2025-02-16	Z760	V
48314	2025-01-10	K0889	V
48315	2024-07-01	R509	V
48316	2025-03-27	R1084 R197	V
48317	2024-07-26	R29810	A
48317	2024-10-03	R051	V
48318	2024-07-31	S0993XA	V
48319	2024-11-13	B349	V
48319	2025-02-22	K044	V
48320	2024-06-24	F209	V
48320	2024-06-29	F209 F259 F250	A
48320	2024-06-29	F319	V
48320	2024-07-18	F23	V
48320	2024-11-04	F250 F259	V
48320	2025-03-24	F250	V
48320	2025-03-27	Z008 F250	V
48320	2025-04-01	F259 F29 Z5181	V
48320	2025-05-04	R45851	V
48320	2025-06-21	F250	A
48320	2025-07-11	F250	V
48321	2025-06-09	W19XXXA S8392XA	V
48322	2024-10-25	H938X2	V
48323	2024-12-04	N390 R319	V
48324	2025-08-05	Z139	V
48325	2024-05-26	M79621	V
48325	2025-05-01	N3001	V
48325	2025-07-09	D241	V
48325	2025-07-12	N6314	V
48326	2024-12-05	R202 R200	V
48326	2025-02-27	R109 K8020	V
48326	2025-06-28	Z4889	V
48327	2024-07-27	S0003XA Y92009 W19XXXA	V
48328	2025-05-30	E785 I10 Z79899 M79661 E119	V
48329	2025-05-21	R21	V
48330	2025-05-02	R1031	V
48331	2025-02-26	S93402A	V
48331	2025-03-25	L509 R55	V
48332	2024-06-20	F40240 R519 19887002	V
48333	2024-07-10	R079 Z9289 R519 W19XXXA	A
48334	2025-07-07	R509 B085 B084	V
48335	2025-04-06	H02845 H1012	V
48336	2025-03-12	R002 N938 D649	V
48337	2025-01-03	A084 R911	V
48338	2024-11-09	K0889	V
48339	2025-08-01	I440 F12929 F12920 R079	V
48340	2025-01-31	T24212A	V
48341	2024-11-21	G510	V
48342	2024-07-07	R1084	V
48343	2024-08-21	B349	V
48343	2024-11-25	S0181XA	V
48344	2025-07-12	L03011	V
48345	2025-01-02	B349	V
48346	2024-06-26	R5383	V
48346	2024-07-02	R0789	V
48346	2024-07-17	H8110	V
48346	2024-12-05	R42 R55	V
48347	2025-07-27	M79661	V
48348	2024-08-11	K5900 R159	A
48349	2024-06-11	N3000 O209	V
48349	2024-06-13	O4690	V
48349	2024-06-15	N939 O0090 Z5329	V
48350	2024-05-23	K068	V
48351	2024-11-20	R079	V
48352	2024-05-27	L0390 L539 R600	V
48352	2024-05-30	L539	V
48353	2025-05-22	N939	V
48354	2025-05-20	H9201	V
48355	2025-01-06	T782XXA	V
48355	2025-01-06	T7840XA	V
48356	2024-08-06	F419 R42	V
48357	2024-08-30	R079	V
48358	2025-03-31	25374005 K529	V
48358	2025-06-19	238525001 R21	V
48359	2024-10-24	N946	A
48360	2025-07-01	R079	V
48361	2025-01-29	R509 R188 R61 R197	A
48361	2025-02-14	N12	A
48362	2024-06-01	M549	V
48362	2024-06-07	T7840XA	V
48362	2024-11-03	Z9289 R051	V
48362	2025-01-15	J029	V
48362	2025-04-18	R059 Z9289	V
48363	2024-11-14	W503XXA S61259A	V
48364	2024-06-17	R569	V
48365	2025-04-26	S0501XA	V
48366	2024-09-02	S62649A	V
48367	2024-09-15	T22231A	V
48368	2024-07-09	K219 R55 T7840XA	V
48368	2025-04-02	T07XXXA Y09	V
48368	2025-07-11	R519	V
48369	2025-06-14	F39	V
48370	2024-06-14	E119 Z1152 Z5902 J45909 F1010	V
48371	2024-09-01	M25511	V
48371	2025-07-27	S93492A	V
48372	2024-08-07	U071	V
48373	2025-05-03	N939	V
48374	2025-06-07	B349	V
48375	2025-06-18	R5600	V
48376	2024-11-07	R109 R112	V
48376	2025-07-28	R112 R197	V
48377	2025-06-21	N23	V
48378	2024-12-11	G4453	V
48379	2025-05-05	I249 E041 I10 R079	V
48380	2024-09-13	R1032	V
48381	2024-05-25	R4182	A
48382	2024-11-22	H6690 J020	V
48382	2024-12-07	B349	V
48383	2025-07-21	R509 Z603 R1110 R109 Z1152 R10	V
48384	2024-07-23	R509 R519	V
48385	2024-11-24	Z8639 R55 I10	A
48386	2024-12-22	S52502A S52612A	V
48387	2024-05-29	R519	V
48388	2024-06-30	N200	V
48389	2024-12-10	R42 N179 R079	A
48390	2024-05-24	E785 Z23	V
48390	2024-05-28	S41151S W540XXS	V
48390	2024-06-04	Z23	V
48391	2024-09-09	Z3490	A
48392	2024-07-21	R079 I214	A
48392	2025-03-19	Z9289	A
48393	2024-09-15	S2249XA S8012XA W19XXXA	V
48394	2024-07-11	K122	A
48394	2024-09-07	H5712 K0889	V
48394	2024-10-29	N760 B3731	V
48394	2024-11-13	R519 M5450	V
48394	2025-02-03	E876 R42	V
48394	2025-05-22	S59902A	V
48395	2024-05-31	O039	V
48395	2024-06-12	Z5329 T782XXA	V
48396	2025-07-15	S76012A	V
48397	2025-04-08	R42 R112 Z5329	V
48397	2025-04-09	E871 N179 R42	V
48397	2025-07-02	R109 E871	A
48398	2024-10-03	S52509A	V
48399	2024-07-22	G459	A
48399	2024-07-24	G459	A
48399	2024-09-24	G459	A
48400	2024-09-07	K2970	V
48401	2024-08-13	B349 J029	V
48401	2024-11-30	J069	V
48401	2024-12-01	E860 B338 H6690	V
48401	2025-07-12	B084 L22	V
48402	2024-10-30	J189	A
48403	2024-07-04	R1013	V
48403	2024-07-21	R1030	V
48404	2025-05-03	S0181XA	V
48405	2025-04-05	S90851A	V
48405	2025-04-13	S90859A	V
48406	2024-06-19	M549	V
48407	2025-04-26	Z760	V
48408	2025-03-23	K5900 R109	V
48409	2025-06-14	R519	V
48410	2025-01-08	B349	V
48411	2024-06-12	B059 Z20822 R21	V
48412	2025-01-08	R109	V
48412	2025-01-09	R109	V
48412	2025-06-05	M25571 M25561	V
48413	2024-10-26	S62609A	V
48413	2024-11-24	Z5189	V
48414	2024-09-19	R059 R509	V
48414	2024-12-05	J101	V
48414	2025-03-21	N630	V
48414	2025-05-26	G43909	V
48415	2025-08-08	G43909 H538	V
48416	2024-11-18	E860 R079	V
48417	2024-06-13	S93402A	V
48418	2024-07-01	H04123	V
48418	2024-07-05	H04123	V
48418	2024-12-23	A64	V
48419	2024-09-06	M25511	V
48420	2024-10-25	B349	V
48420	2025-02-14	J4520 H66003	V
48420	2025-04-07	B349	V
48420	2025-04-08	J101	V
48420	2025-08-13	J050	V
48421	2024-08-25	M79606 M79605	V
48422	2024-08-21	M79604	V
48422	2025-06-12	K529	V
48423	2025-07-22	V892XXA	V
48423	2025-08-13	D649 N939	V
48424	2024-10-08	J069	V
48425	2024-07-23	R1013	V
48425	2024-07-23	T148XXA	V
48426	2024-09-30	R109	A
48427	2024-08-24	S3991XA	A
48428	2024-09-30	J050	V
48429	2024-08-31	M79603	V
48430	2024-08-04	S5290XA	V
48430	2025-04-21	S42302A	V
48431	2025-07-20	F1994 F19959 F1990	V
48432	2024-08-12	R319 N83209 N390	V
48433	2025-06-28	R519	V
48434	2024-09-16	H9202 H9209	V
48434	2025-02-17	J069 Z1152 J101	V
48435	2024-07-28	F39	A
48436	2025-01-31	S83004A	V
48437	2024-10-30	S81012A	V
48438	2025-06-18	Z008	V
48439	2024-08-11	R55	V
48440	2024-12-29	B349	V
48441	2025-06-03	R519 R42 V877XXA I10 M542	V
48442	2025-08-16	R0789	V
48443	2024-08-25	R1013	V
48443	2025-04-16	R109	V
48444	2024-05-30	U071	V
48445	2024-05-31	I10 E119 R519 Z1152	V
48446	2024-10-05	I615	A
48447	2025-01-24	N12	V
48447	2025-01-27	N12	V
48448	2024-11-08	K5792	V
48449	2025-01-15	R109	A
48450	2024-06-24	T189XXA	V
48451	2025-03-12	N390 N200 R109	V
48452	2025-05-11	M5450	V
48453	2024-07-29	J069	V
48453	2024-07-30	J189	A
48453	2024-11-04	H6692 J069	V
48453	2025-07-02	K148 K1379	V
48454	2024-10-20	Z00129	V
48455	2024-07-12	S93401A	V
48455	2024-12-05	J069	V
48455	2025-03-01	R21	V
48456	2024-05-23	O200	V
48456	2024-05-23	O209	V
48457	2024-07-06	K6289	V
48457	2024-11-20	S0502XA	V
48458	2025-01-23	R051	V
48458	2025-03-15	W5501XA	V
48459	2024-12-13	O034	V
48459	2025-03-06	K922 R195	A
48460	2024-09-26	R42	A
48460	2025-02-18	Y09	V
48460	2025-06-04	R42 G4489	V
48461	2025-06-20	S9032XA	V
48462	2024-06-19	R21	V
48462	2024-06-22	L0591 R52	V
48463	2024-11-08	Z3A28	V
48463	2025-01-01	Z3A36 R5381	V
48464	2024-06-30	B349	V
48464	2024-07-05	J45901	V
48465	2024-09-15	G8929 M25561 M25562	V
48466	2024-09-09	L03031 W19XXXA	V
48466	2024-09-26	J069	V
48466	2024-11-10	J020	V
48466	2025-07-11	M25551	V
48467	2024-06-08	R0789	V
48468	2024-08-29	M25531	V
48468	2024-10-07	F10920	V
48468	2025-06-09	S0990XA S0101XA	V
48469	2025-04-26	K2900	V
48470	2024-06-25	Z139	V
48471	2024-10-27	R42	V
48472	2025-03-12	B349	V
48473	2024-07-27	J029	V
48474	2024-07-31	S01512A	V
48475	2024-07-28	R109	A
48476	2024-12-24	J111	V
48477	2025-05-29	R000 R102 N835	V
48477	2025-05-30	R109	V
48477	2025-05-31	R1031 R109	V
48477	2025-05-31	R109	V
48478	2025-05-02	R55	V
48479	2024-09-20	L709 J029	V
48480	2024-09-27	B084	V
48480	2024-11-06	K529	V
48481	2024-08-24	F329 R531	V
48481	2025-05-17	R296	V
48482	2025-05-13	S63501A	V
48483	2025-07-31	J4521	V
48484	2024-09-07	B349	V
48484	2024-09-19	R21 B372 L22	V
48484	2025-03-27	Z008	V
48485	2024-10-09	O34211 O0993	A
48486	2024-10-02	R509	V
48487	2024-11-01	A084	V
48488	2025-08-11	R011 R0602 R0981	V
48489	2024-12-21	A084	V
48490	2025-01-26	J101	V
48491	2025-06-28	K5900	V
48491	2025-07-04	H6690	V
48491	2025-07-28	W19XXXA S0990XA	V
48492	2025-06-09	B002	V
48493	2024-11-17	B349	V
48494	2025-05-16	B349	V
48495	2024-12-26	R300 N83201 N83202	V
48495	2025-01-04	N83201	V
48495	2025-05-21	G43909	V
48495	2025-06-05	R519	V
48496	2025-01-25	K529	V
48497	2025-07-07	B09	V
48498	2025-08-03	J069 Z23 H6691	V
48499	2025-01-22	Z0000	A
48500	2024-07-28	J069	V
48500	2024-11-21	K2970	V
48500	2024-11-22	Z00121 B349	V
48501	2025-03-04	B349	V
48502	2024-11-05	S93602A	V
48503	2025-03-05	R21	V
48503	2025-07-24	U071	V
48504	2025-04-30	S01311A	V
48505	2025-05-13	B349	V
48505	2025-07-23	B084	V
48506	2024-08-15	R0989	V
48506	2024-09-07	R0981	A
48506	2024-10-19	R0981	V
48506	2025-01-27	Z09 P599	V
48506	2025-04-11	P599 Z09	V
48506	2025-05-10	B349	V
48507	2024-11-12	J101	V
48508	2025-04-13	K219 J069	V
48508	2025-07-12	J069	V
48509	2025-02-15	J069	V
48509	2025-02-19	J069 B09	V
48509	2025-02-20	A388 J020	V
48510	2024-06-22	H6691	V
48510	2025-05-15	H7291	V
48511	2024-05-26	B349	V
48511	2024-06-08	Z0000	V
48511	2024-08-22	J069	V
48511	2024-11-15	B349	V
48512	2024-10-10	J069	V
48513	2024-06-12	R1110	A
48513	2024-12-03	R079 Z9289	A
48513	2024-12-06	Z9289	V
48513	2024-12-08	I10	A
48513	2024-12-08	R7989	V
48514	2024-10-12	J069	V
48515	2024-08-07	Z603 Z201	V
48515	2024-08-21	R509 K0510	V
48515	2025-03-23	K2970	V
48515	2025-07-09	T7622XA	V
48516	2024-12-13	T171XXA	V
48517	2025-05-19	R079 R1013	V
48518	2024-10-01	N390	V
48518	2024-10-15	B348 R0603 J219	A
48519	2024-10-05	N644	V
48519	2025-04-30	K011 K0530	V
48519	2025-05-10	T7840XA R519	V
48519	2025-06-28	R519	V
48520	2024-09-15	R509	V
48521	2024-08-28	F419	V
48521	2024-09-20	Z7289	V
48521	2024-09-23	M7910 K120	V
48521	2024-09-24	K120	V
48521	2024-11-20	K529 R109	V
48521	2025-02-09	R040	V
48521	2025-02-16	M79602	V
48521	2025-03-31	T148XXA	V
48522	2025-03-11	T7840XA	V
48523	2024-09-11	S63611A	V
48524	2024-12-24	P0269 35745008	V
48525	2025-05-20	J189	V
48526	2025-01-12	R079	V
48527	2025-05-04	M5430	V
48528	2024-08-17	J40	V
48528	2025-05-16	Z392	A
48529	2024-06-25	R1032	V
48530	2024-07-10	M2669	V
48531	2024-06-06	E1165	V
48532	2024-09-05	B349 R509 J45901 R059	V
48533	2024-10-31	T6591XA	V
48534	2025-07-29	Z1152 N939 R319 E301	V
48535	2024-11-16	W19XXXA	V
48536	2025-08-17	M549	V
48537	2024-09-06	R350	V
48537	2024-09-20	R300	V
48538	2024-12-19	B349	V
48539	2024-11-30	R222 N3289	A
48540	2025-02-11	M5450 M546	V
48541	2024-12-30	F10920	V
48542	2024-09-19	D649 Z9289	V
48542	2024-11-11	R000 R5383	A
48542	2025-02-16	R42 D649	A
48542	2025-02-24	N3000 R109	V
48542	2025-02-25	R109	V
48543	2025-08-04	F10920	V
48544	2025-07-09	R0789	A
48545	2025-03-23	L239	V
48545	2025-04-02	H6690	V
48546	2025-01-12	R0602 R0789	V
48546	2025-03-20	M546	V
48547	2024-10-19	T85528A	V
48548	2025-01-19	R112	V
48548	2025-04-13	S0093XA S0990XA	V
48549	2024-06-26	G43809	V
48549	2025-03-17	R519	V
48550	2025-03-27	F329 F32A	V
48551	2025-07-05	G44209 E8352	V
48551	2025-08-02	R202	V
48552	2025-01-11	S52502A	V
48553	2024-07-22	B349	V
48554	2024-12-11	B349	V
48555	2025-07-30	N280	A
48556	2025-02-01	Z7729	V
48557	2024-11-23	M542 H9202	V
48558	2025-03-17	E860 K529 B349	V
48558	2025-03-19	R112	V
48558	2025-04-03	S42021A	V
48559	2025-04-11	R112 R0981	V
48560	2024-12-19	G8929 R519	V
48561	2025-02-21	R220	V
48561	2025-02-22	E785 E119 L0291 I10	V
48562	2024-12-15	T7840XA	V
48563	2024-10-30	K529 K8020	V
48564	2024-09-01	Z201	V
48564	2025-02-28	J069	V
48565	2024-06-03	B370	V
48565	2025-01-13	B349	V
48565	2025-03-29	J050	V
48565	2025-08-08	J069	V
48566	2025-01-22	R1110 R509 H6690	V
48567	2025-05-26	B341	V
48568	2024-08-27	B084	V
48568	2024-10-16	J069	V
48568	2024-11-15	J069	V
48569	2024-11-11	J111 J101	V
48569	2025-07-08	R109	V
48569	2025-07-09	R110 R109	V
48570	2024-08-14	J069	V
48570	2024-12-18	K5900	V
48570	2025-08-08	R1110 R509	V
48570	2025-08-17	L509	V
48571	2025-07-29	L509	V
48572	2024-06-25	M25529 M542 M25569 V892XXA R51	V
48573	2024-07-16	E806	V
48574	2024-11-27	J069	V
48575	2025-08-19	K141 K5900	V
48576	2024-11-21	B349	V
48576	2025-04-30	K029	V
48577	2025-01-16	R040	V
48577	2025-02-13	R040	V
48578	2024-08-31	R067 R0981 Z20828 J069 R059 R5	V
48579	2024-09-05	K2900	V
48580	2025-04-09	J988	V
48581	2024-08-27	R509 A09	V
48582	2024-09-23	K121	V
48583	2024-07-16	R109	V
48583	2024-10-31	J210 R051 J9801	V
48583	2024-11-02	H6691	V
48583	2025-08-19	E860 B348 J4521 R051	A
48584	2025-01-02	K5900	V
48584	2025-02-07	J069	V
48584	2025-02-18	Z1152	V
48585	2024-09-15	T171XXA	V
48585	2024-10-23	R112	V
48585	2024-11-11	J069	V
48586	2024-11-29	B349	V
48586	2024-12-26	R0602	V
48586	2025-04-24	J45901	V
48587	2024-07-17	R1110 R509	V
48587	2024-11-14	B349	V
48587	2025-02-26	V877XXA	V
48588	2025-03-25	R140	A
48588	2025-03-25	R140	V
48589	2025-02-02	S0083XA	V
48590	2025-08-10	M549 M7918	V
48591	2024-09-07	J069	V
48592	2025-08-07	H6692 R509	V
48593	2025-03-26	J069	V
48593	2025-07-20	K029	V
48594	2024-07-03	H6690	V
48595	2025-02-11	Z139	V
48596	2024-09-04	H66001	V
48597	2025-04-07	K5900 F840	V
48597	2025-06-17	J069	V
48598	2025-01-24	J020	V
48598	2025-04-03	L089 R21 J069	V
48599	2024-09-26	A084	V
48599	2025-04-21	B349 K5900	V
48599	2025-04-24	A084	V
48600	2025-06-14	R519	V
48601	2024-09-03	B349 R509	V
48602	2025-05-21	B084	V
48603	2024-06-11	K602 P7889	V
48603	2024-11-29	R0981	V
48603	2025-05-01	J069	V
48604	2024-08-30	R1110	V
48605	2024-07-31	T2102XA	V
48606	2024-08-31	B349	V
48606	2024-10-02	K029	V
48607	2025-06-04	B09	V
48608	2024-09-27	R509	V
48608	2024-09-28	B338	V
48608	2024-11-23	J111	V
48608	2025-03-14	B349	V
48608	2025-06-10	R21	V
48609	2025-05-09	R1110	V
48610	2024-10-31	R051 H1033 R0981	V
48611	2025-03-09	K529	V
48612	2025-05-14	R55	V
48612	2025-05-14	R55 Z9289	V
48613	2024-07-25	B084	V
48613	2024-11-11	H66002 J069	V
48614	2024-10-09	J029	V
48614	2024-11-23	B349	V
48615	2024-08-28	K0889	V
48616	2024-12-30	J111	V
48616	2025-03-12	J302	V
48617	2025-03-06	J069	V
48618	2024-07-31	R0602	V
48619	2024-09-26	J069	V
48619	2024-12-23	J029	V
48619	2024-12-26	B2790	V
48620	2024-08-11	R42 R197	A
48621	2025-04-02	R051	V
48622	2024-09-28	J45901	V
48623	2025-03-08	R079 K219	V
48624	2025-03-26	O039	V
48625	2025-03-02	S0990XA I619 I469	A
48626	2024-08-12	E2740 I442 I459	V
48626	2025-02-15	E8770	V
48626	2025-03-31	I5033	A
48626	2025-07-31	E871	V
48627	2025-06-06	J029 J069	V
48627	2025-06-07	U071	V
48628	2024-07-22	T50904A	V
48629	2025-06-23	J020	V
48630	2024-12-04	J340	V
48630	2024-12-06	Z5189	V
48631	2024-12-22	M25572 M79672	V
48632	2024-10-17	J069 J45901	V
48633	2024-08-07	S91124A	V
48633	2024-08-12	Z5189	V
48634	2024-07-02	N762	V
48635	2024-09-21	R509 B348 A493	V
48635	2025-07-25	B348 Z603 R1110 Z1152 R630	V
48636	2024-11-08	R509	V
48636	2025-04-04	J069	V
48637	2025-08-08	B349	V
48638	2024-11-05	R0981	V
48638	2024-11-24	R0981 R0989	V
48638	2025-01-16	M79602	V
48638	2025-03-02	Z1152 R6811 Z603	V
48638	2025-06-02	R0989 B349 B348 Z1152	V
48639	2024-08-04	K529	V
48640	2025-05-04	H00019	V
48641	2025-03-11	S161XXA M542	V
48642	2025-03-06	H109	V
48643	2024-07-07	T169XXA	V
48644	2024-10-18	K4091	V
48645	2024-08-11	R030 F419 G43909	V
48645	2024-11-22	M7989	V
48645	2025-01-29	M25461	V
48646	2024-12-28	R079	V
48647	2024-12-04	B338	V
48647	2025-01-05	L22 B372	V
48648	2025-02-23	T23009A	V
48649	2024-09-21	M25571	V
48650	2024-06-09	S0501XA	V
48650	2024-07-22	R350 R739	V
48650	2024-09-16	L03115 E119	A
48650	2024-09-18	L03113	V
48650	2025-03-27	H109	V
48650	2025-06-04	L03011	V
48650	2025-06-06	Z5189	V
48651	2025-07-04	N200 R109	V
48652	2024-06-14	M7989	V
48652	2024-11-13	R059	V
48653	2024-07-08	S82832A	V
48654	2024-09-01	M19072	V
48654	2025-05-11	M79642 J069	V
48655	2025-07-31	R509	V
48655	2025-08-06	D7389 B54	V
48656	2024-05-25	S2242XA	V
48657	2024-07-17	S6991XA T1490XA	V
48657	2025-02-17	K529 A084 Z1152 J45909	V
48658	2025-07-23	J982	V
48659	2024-08-30	J189 B950	V
48659	2024-12-18	K5900 R1084 J101	V
48660	2024-12-11	I861 N390 N433 N50812 N492	V
48661	2025-02-26	R0789 Z7984 E119 Z950 I10	V
48662	2025-05-15	L309	V
48663	2024-09-29	K5900	V
48664	2025-08-19	R002 R112	V
48665	2025-01-30	H9201	V
48666	2024-11-15	J111 R509 442438000 Z1152	V
48667	2024-07-03	I2609	A
48667	2024-08-11	S065X0A	A
48667	2024-09-06	A419 J9601	A
48667	2024-10-23	R0602 R4182	A
48667	2024-12-10	A419 Z9289 R0602	A
48667	2025-01-27	R0602 R0600	A
48667	2025-03-16	Z9289	A
48667	2025-04-16	R0602 I213	A
48667	2025-05-01	A419 R4182	A
48668	2024-11-26	J020 B349	V
48668	2024-12-27	L0100	V
48669	2025-05-15	R9431 R079	V
48670	2024-11-30	S82841A W19XXXA Z139 M79671	V
48671	2025-02-28	I10 Z0000	V
48672	2025-04-16	S61211A	V
48673	2024-06-24	S40211A T7421XA S60412A	V
48674	2025-04-19	R079	V
48674	2025-04-26	M542 E871 E860 E876	A
48675	2025-04-12	M549	V
48676	2025-01-12	R7309	V
48676	2025-07-26	S9030XA	V
48677	2024-10-21	N186 R071	V
48677	2024-11-18	S22000A M549	V
48677	2024-12-14	S72002A	A
48677	2024-12-26	M25552	A
48677	2025-03-12	S72002G Z992 S72002A R5381 S72	A
48678	2024-10-07	R109 N981	V
48679	2025-05-02	Y939 W19XXXA E119 R000 S76119A	V
48680	2025-01-31	F1010 Z7689 Z789	V
48680	2025-06-18	R55	V
48681	2024-11-20	R059 R1011 R1084 R519 Z1152 Z9	V
48682	2025-02-22	M25512 V892XXA	V
48682	2025-03-01	M5410	V
48683	2024-07-31	K625	V
48683	2024-08-04	R42	V
48684	2024-10-13	L509 R1110 T782XXA	V
48685	2024-11-25	I639 I6340 R760 E119 R531	V
48686	2024-10-07	Z9289 R079	V
48687	2025-04-18	R059 J069	V
48688	2024-12-01	M79605	V
48689	2024-11-14	T25229A	V
48689	2025-07-14	H40052	V
48690	2025-03-10	R319	V
48691	2024-06-21	S90822A L089	V
48691	2024-07-30	L309	V
48691	2024-11-01	B338 R197	V
48692	2024-09-28	Z0000	V
48693	2025-07-20	K6289 Z9289	A
48694	2024-10-29	R1110 R197	V
48695	2025-02-05	R079	V
48696	2025-04-11	F3170 F310 F319	V
48696	2025-05-04	Z113	V
48696	2025-05-21	Z760	V
48696	2025-05-25	Y09	V
48697	2025-08-10	M25512	V
48698	2024-10-08	J069	V
48698	2024-11-24	J069	V
48698	2024-12-14	H6692	V
48698	2024-12-31	B349 H6693	V
48699	2025-01-20	G40919	V
48699	2025-02-14	R002	V
48699	2025-02-14	R569 F10929	V
48699	2025-03-23	V877XXA R519	V
48699	2025-06-23	R569 F1090 W19XXXA	V
48699	2025-07-29	S025XXA W19XXXA	V
48700	2024-10-09	R630 R051	V
48700	2025-07-08	B349	V
48701	2024-05-31	M79606	V
48701	2024-06-14	R509 A419	A
48701	2024-07-24	T148XXA R739	A
48702	2025-02-14	T189XXA	V
48703	2025-01-16	K810	A
48704	2024-12-01	R7989 D649 I509	A
48705	2024-06-02	S0990XA	V
48706	2024-09-19	N399	V
48707	2025-04-01	J441	V
48708	2025-06-21	S90811A M79671	V
48709	2025-02-21	R0602	A
48710	2024-06-27	R030 S2242XA	V
48711	2025-05-31	M25511 R0789	V
48712	2025-05-20	F10920	V
48713	2025-03-12	H01004 H01001 J3489	V
48714	2025-01-11	I509 R079 Z98890 I4720 I4891 I	A
48714	2025-01-11	R002 R079 I214	A
48714	2025-01-11	R079	A
48715	2024-10-01	T161XXA	V
48715	2025-03-07	S0181XA	V
48715	2025-03-15	L2389 Z4802	V
48715	2025-04-22	M778	V
48716	2024-11-12	R0602 J101	V
48717	2025-05-06	K769	V
48718	2024-10-09	R0602	V
48719	2025-01-07	B349	V
48720	2024-12-29	R7989 I4720 I6523 R0602 I447 I	A
48721	2024-08-03	W19XXXA	V
48721	2024-10-02	R2243 R627 I739 R531 R9431	V
48721	2025-06-27	R531	V
48721	2025-06-27	R7989	V
48721	2025-08-02	G459 I639 I82409 M79673 R079 G	V
48722	2025-06-18	R0602 B349	V
48723	2024-08-15	R0602	A
48724	2024-06-06	T1490XA	A
48725	2025-04-19	M25559	V
48725	2025-07-07	R52 M160	V
48726	2024-07-24	R531	V
48726	2024-08-29	R4182 Z9289	A
48726	2025-05-02	R55 271594007 E785 E119 I10	V
48727	2024-06-21	R208 R238 Z8619 L988	V
48728	2024-11-18	K0889	V
48728	2024-12-10	K0889 K047	V
48728	2025-01-25	K0889	A
48729	2024-07-29	V892XXA M5450 S161XXA	V
48730	2024-06-16	L739	V
48730	2025-07-14	M25559	V
48731	2025-04-04	Z91148 L239 M7989 T7840XA R001	V
48731	2025-04-12	R220	V
48731	2025-04-28	E1122 E785 I129 N189 R220	V
48731	2025-05-05	R079	V
48731	2025-07-05	T783XXA	V
48731	2025-07-14	T783XXA	V
48731	2025-08-01	Y9289 T783XXA X58XXXA	V
48732	2024-11-15	R42 R519	V
48732	2025-03-15	R109	V
48733	2024-06-12	M7918	V
48734	2024-08-23	R079	V
48734	2024-08-23	R079 I2510	V
48734	2024-08-28	R079 E875	V
48734	2024-11-18	M25551	V
48734	2025-04-15	I2089	V
48734	2025-04-15	I2089 I214	A
48735	2025-02-19	S065XAA N390 T1490XA	A
48735	2025-06-01	R0989 T17308A	V
48735	2025-06-05	J690 T17908A T17928A J9601 R13	A
48736	2025-03-25	J9801	V
48737	2025-07-06	R079	A
48738	2024-11-05	S8002XA	V
48738	2025-03-09	S6391XA S63501A	V
48738	2025-05-15	S63501A Y09	V
48739	2024-06-11	T783XXA	V
48740	2024-06-05	F840	V
48740	2024-10-22	T7840XA	V
48740	2024-10-24	T7840XD	V
48740	2025-05-21	F840 R6251	V
48740	2025-05-24	R1310	V
48740	2025-06-09	R630	V
48741	2025-08-19	M25579	V
48742	2024-07-18	H579	V
48742	2024-09-29	L309	V
48742	2025-01-14	R079	V
48743	2025-05-08	T148XXA	V
48744	2024-11-22	N390 R319	V
48745	2024-09-25	J40	V
48746	2025-05-21	M7989	V
48747	2025-01-17	O368190	V
48747	2025-04-24	N644	V
48748	2024-11-23	S0501XA	V
48749	2025-08-07	S32000A V892XXA	V
48750	2025-04-02	M25572 S82209A	V
48751	2025-02-17	R519	V
48751	2025-04-19	J0380 B9689	V
48752	2024-09-29	N390	V
48753	2024-08-05	T148XXA	V
48753	2024-12-31	J45901	V
48753	2025-04-13	J069	V
48754	2025-01-12	H1033 J069	V
48755	2024-11-20	S39012A R0781	V
48756	2025-05-12	M1990 Z0000 R079	V
48757	2024-08-11	P598	V
48757	2024-08-13	R17	V
48758	2025-07-23	S0121XA	V
48759	2025-03-14	J4541	V
48760	2024-11-25	T7840XA	V
48761	2024-12-02	J069 R509	V
48761	2024-12-02	R509	V
48761	2025-03-23	B349	V
48762	2024-06-01	R29810	V
48763	2024-07-16	N939 R109	V
48764	2024-08-14	K3580	A
48765	2024-06-13	S53031A	V
48766	2024-11-06	M79651 R079 T148XXA	V
48767	2025-05-02	T148XXA	A
48768	2025-06-29	A419 B349 R509	V
48769	2024-06-05	D759 R0602	A
48769	2024-06-11	R079 Z515 F329 R0602	V
48769	2024-07-19	R079 I2720	A
48769	2024-07-23	J479	A
48769	2024-08-10	J189 J471 R0602	A
48769	2024-11-19	H6092	V
48769	2024-11-24	B9561 J9621 R7881 D849 E849 Z9	A
48769	2024-12-20	E43 J9611 R0602 Z932	A
48769	2024-12-31	R0602 R9431	V
48769	2025-02-16	R0602	A
48769	2025-04-28	H6062 L409 H663X2 H109	V
48769	2025-05-10	H169	V
48769	2025-06-09	H169 H168	V
48769	2025-07-02	R0602 R079	A
48769	2025-08-17	R079 R0602	A
48770	2024-08-05	D5709 M5450 Z651 Z862 D5700 Z8	V
48771	2024-10-11	R21	V
48772	2025-01-28	M25511	V
48773	2024-12-05	N83202	V
48774	2025-02-17	F29	V
48775	2024-12-11	J90 R051	A
48776	2024-12-29	S92354A S92344A	V
48776	2025-03-24	S92354G S92344G	V
48777	2024-07-28	S82832A W19XXXA	V
48778	2025-05-28	R079 I4891	A
48779	2024-10-26	R42	A
48780	2024-10-22	S61419A Z23 W540XXA	V
48780	2024-10-25	S61459A F209	A
48781	2025-05-16	N939 Z3491	V
48782	2024-07-17	H5789	V
48783	2025-07-06	K760 M5416 N200 K449	V
48784	2024-08-26	R109 K56609 Z9289	A
48785	2024-07-26	W19XXXA	V
48786	2024-12-22	J101	V
48787	2024-07-09	W19XXXA S0990XA	V
48787	2025-05-17	E860	A
48788	2025-04-13	R451	A
48789	2024-09-03	G8929 M25511 R0602	V
48790	2025-07-26	R079	V
48791	2024-06-08	R509 A419 J189	A
48791	2025-05-25	B348 R5081 E871 E875	A
48791	2025-07-14	R509 B348 E875 A419	V
48791	2025-08-03	A419	V
48792	2025-01-16	M5450	V
48792	2025-01-20	I619	V
48792	2025-02-13	N3090 N3001	V
48792	2025-05-24	T83511A N390	V
48792	2025-05-28	Z466	V
48792	2025-06-11	N3000	V
48792	2025-07-16	T839XXA	V
48792	2025-08-19	N390	V
48793	2024-09-16	S52501A M25531	V
48794	2025-06-02	M79602	V
48795	2025-03-21	N179 R55 E8352	V
48796	2025-05-13	R109 K56609	A
48796	2025-06-08	K56609	A
48797	2024-12-27	R42	V
48798	2024-11-05	Z79899 Z1152 M549 R42 R519 I10	V
48799	2025-04-27	V892XXA	V
48800	2025-05-16	M25531 S62101A	V
48801	2024-12-28	S82409A	V
48802	2024-07-27	S82832A S8002XA	V
48802	2025-06-29	K5900 K644	V
48803	2025-07-19	T23171A	V
48804	2024-12-07	E871	A
48805	2024-07-10	S72141A S72142A S72002A	A
48806	2025-02-04	K8020 K8050 R1011	V
48807	2024-09-30	J189	V
48807	2024-09-30	R509 R059	V
48808	2025-07-02	P599 P831	A
48809	2024-06-20	R509	V
48809	2025-01-17	B349	V
48810	2025-02-09	P599	A
48810	2025-03-29	R1083	V
48811	2025-02-26	K529 K551	V
48812	2024-10-09	B349	V
48813	2024-11-19	R509 Z00129 J111 R0902	V
48813	2025-06-05	B084	V
48814	2024-11-27	L2083	V
48814	2025-08-02	R0982	V
48815	2025-04-05	P099	V
48816	2024-11-11	B349	V
48817	2025-06-21	S52592A	V
48818	2025-06-04	K0889	V
48819	2024-12-11	T7840XA L0390 W57XXXA	V
48820	2025-06-15	N390	A
48821	2024-09-10	J069	V
48821	2024-11-18	J050	V
48821	2024-12-08	J050	V
48821	2025-01-11	R059	V
48821	2025-01-15	R059	V
48821	2025-01-23	R053 J069	V
48821	2025-01-26	R058	V
48821	2025-01-30	J050	V
48821	2025-03-09	R051 M940	V
48821	2025-07-17	J4521	V
48821	2025-07-30	J385	V
48821	2025-08-04	R059 J45901	V
48822	2025-04-15	K529	V
48823	2024-06-23	Z0000	V
48824	2024-10-17	S93409A M25572	V
48825	2025-02-26	K5900	V
48826	2024-12-06	K219	V
48826	2024-12-18	L740	V
48826	2025-01-15	K5900	V
48826	2025-02-26	J069	V
48826	2025-06-12	S0003XA	V
48827	2024-05-23	M549 Z331	V
48827	2024-06-10	O209	V
48827	2024-07-02	N939	V
48827	2024-10-14	O4692	A
48827	2024-11-14	N939	A
48828	2025-06-13	H5789	V
48828	2025-07-07	R112	V
48828	2025-07-26	R109	V
48829	2025-02-20	J050	V
48829	2025-03-02	J189	V
48829	2025-05-05	J4520	V
48829	2025-07-16	B349	V
48829	2025-07-17	Z8709 J069	V
48829	2025-08-14	J069	V
48830	2025-07-13	K5900 R109	V
48831	2024-11-27	Z9289 S0990XA	V
48832	2024-09-17	J069	V
48832	2024-11-26	R21	V
48832	2025-02-23	B349 R1110	V
48832	2025-02-24	J069	V
48832	2025-05-04	R197	V
48832	2025-05-29	Z5321	V
48832	2025-06-21	B084 R1110	V
48832	2025-07-17	B349	V
48832	2025-07-18	R1110 U071	V
48832	2025-07-22	Z0279	V
48832	2025-08-16	B349	V
48832	2025-08-16	H6690	V
48832	2025-08-19	B084 B341	V
48833	2024-09-05	J189	V
48834	2025-07-09	S0990XA	V
48835	2024-08-16	B349 L509	V
48835	2024-08-19	L508	V
48836	2024-06-18	R079	V
48837	2025-01-30	R55	V
48838	2025-07-05	K0889	V
48839	2024-10-11	R21 B084	V
48839	2025-01-26	I10	A
48840	2024-07-13	S0093XA	V
48841	2025-05-02	P924 P7883	V
48841	2025-05-02	R059	V
48841	2025-07-14	R0981 J069 Z00129	V
48841	2025-07-15	U071	V
48841	2025-07-22	Z0279 B349	V
48841	2025-08-19	B341 B084	V
48842	2024-10-03	K089 G8929	V
48843	2024-07-20	S50862A W57XXXA	V
48844	2024-12-17	S0990XA R1110	V
48845	2025-05-06	T7840XA R0602	V
48846	2024-07-03	E860	V
48847	2024-10-07	B338 J189	V
48847	2024-10-15	R509 J90 J189	A
48847	2024-12-18	R509	V
48848	2025-08-12	K529	V
48849	2024-10-14	R1083	V
48849	2024-10-15	K5900	V
48849	2024-11-28	R0981 P7883	V
48850	2024-06-24	K219	V
48850	2024-07-24	R1013 M549 M7989	V
48850	2024-10-21	R109	V
48850	2024-11-28	R109	V
48850	2025-01-13	R0789 R1013	V
48850	2025-04-15	M7989 R079	V
48850	2025-06-23	R42 R0602	V
48851	2024-10-26	W503XXA	V
48852	2024-06-04	F419 R45851 Z00129	V
48852	2025-02-10	F609 F329	A
48852	2025-05-03	X838XXA	V
48852	2025-06-12	F332 R45851	V
48852	2025-07-04	F39 F4323 F603	V
48852	2025-07-05	R45851	V
48853	2024-10-06	N939	V
48854	2024-06-17	M79675	V
48855	2024-08-18	R079	V
48856	2024-12-15	L858	V
48857	2024-10-23	R0789	V
48857	2025-02-09	R079 R202 R200	V
48858	2025-01-19	Y929 Z139 Y048XXA Y939 J45909	V
48859	2025-01-29	S6010XA	V
48860	2025-05-29	W19XXXA	V
48860	2025-07-25	B349	V
48861	2025-08-17	Z00129	V
48862	2024-10-23	A084	V
48863	2025-08-03	N946	V
48864	2024-10-24	A084	V
48865	2024-06-22	B070 B3731	V
48865	2025-01-13	J029	V
48866	2024-11-29	R051	V
48866	2025-01-05	B09	V
48866	2025-06-18	B349	V
48867	2024-06-14	B349	V
48868	2024-08-23	B349	V
48868	2025-02-03	H6690	V
48869	2024-10-05	R109	V
48869	2025-07-23	D509	V
48870	2024-10-28	N390	V
48871	2024-07-15	R059 J069	V
48871	2024-09-24	S0990XA	V
48872	2024-06-26	V877XXA Z9229	V
48872	2024-08-09	K37	V
48872	2024-08-14	R109	V
48872	2025-02-08	M79604 N730 Z0000 I82409	V
48872	2025-06-12	M79605	V
48872	2025-08-07	M25579	V
48873	2025-08-20	S62326A	V
48874	2024-06-30	J45909 O80 R002 R55 Z3400 J452	V
48874	2024-08-10	Z3490	A
48874	2025-04-13	Z3A13 R112	V
48874	2025-06-16	J45909	V
48874	2025-06-20	B349 Z3402	V
48875	2024-07-05	J029	V
48875	2024-10-08	J028	V
48875	2024-11-12	K029	V
48875	2025-03-19	J029	V
48876	2024-08-29	L0291	V
48877	2024-06-04	M542	V
48877	2024-06-07	S93402A	V
48878	2024-08-12	B359	V
48879	2025-08-15	R519	V
48880	2024-09-09	B349 R0602	V
48881	2025-02-01	J069	V
48882	2025-03-04	N939	V
48883	2025-05-14	S0990XA W19XXXA	V
48884	2024-08-14	M25521	V
48885	2024-12-03	B349 J069	V
48886	2025-08-11	R141	V
48887	2024-08-01	H66001	V
48887	2024-09-21	H109	V
48887	2024-11-14	B349	V
48887	2025-05-17	J069 R509	V
48888	2024-08-26	V877XXA	V
48889	2024-07-20	M549	V
48890	2025-07-22	Z9289	V
48891	2025-04-07	R1031	V
48892	2024-08-24	O4690	V
48892	2025-04-09	O80 Z379	A
48893	2025-03-22	M25572	V
48893	2025-08-09	S8392XA	V
48894	2025-05-19	R1013 Z5320 R000	V
48894	2025-05-20	M940	V
48895	2024-06-12	R42	V
48895	2025-01-02	F410	V
48896	2025-07-25	O209	V
48897	2025-04-27	K56609	V
48898	2025-05-31	R079	V
48899	2025-06-05	G8929	V
48899	2025-06-08	M25559 G8929	A
48899	2025-06-09	Z609	A
48899	2025-06-28	G8929 R000 Z7689 J45901	V
48900	2024-09-26	R519	V
48901	2025-01-09	R4182	V
48902	2024-10-24	H5789	V
48902	2025-08-01	J069	V
48903	2025-01-24	R55 I214	A
48904	2025-01-16	N390 N200	V
48905	2025-07-23	J069	V
48906	2024-11-08	R109	A
48906	2025-01-26	I739 M79671 K922 R531 M79672 R	A
48906	2025-05-30	I719 I700 I214	V
48906	2025-07-04	N186 Z992	V
48907	2024-06-19	R109	V
48907	2024-10-07	Z3480	V
48908	2024-07-20	R109	V
48908	2024-10-14	R110 Z331	V
48909	2025-07-14	M25561 M25469	V
48910	2024-06-20	F19920 F10920	V
48911	2025-07-31	R0981	V
48912	2024-06-23	R059	V
48913	2024-12-25	R109	V
48913	2025-01-10	R4182 E871 E8342	A
48914	2025-05-25	K9423	V
48914	2025-05-26	Z931	V
48914	2025-07-08	Z431	V
48914	2025-08-06	K9423	V
48914	2025-08-06	R059 K7460	V
48915	2025-03-19	R079 K810	A
48915	2025-04-11	N179 Z9049 R002	A
48916	2024-07-23	J810	V
48916	2024-08-26	R0603 I509	V
48916	2024-11-16	I509 N179	V
48916	2024-12-06	J45901 E875 J810 R0603	V
48916	2025-03-28	R0602	V
48916	2025-05-28	R7989 I509 D649 N179	V
48917	2024-09-05	R21	V
48917	2024-11-06	K5900	V
48917	2024-11-25	R1110	V
48917	2025-02-13	B349	V
48917	2025-02-23	J988	V
48917	2025-03-05	R0981 J069	V
48917	2025-04-12	K920	V
48917	2025-05-07	L0390	V
48917	2025-06-04	B084	V
48917	2025-06-20	L03011	V
48917	2025-06-25	R509	V
48918	2025-06-24	T1490XA R9431	V
48918	2025-06-25	Y00XXXA R7989	V
48919	2024-05-24	R059	V
48920	2024-10-24	R519	V
48920	2025-03-17	R109	V
48921	2024-07-26	S60812A	V
48921	2025-05-27	Y040XXA Z008	V
48922	2024-08-18	Y09 S0083XA	V
48923	2024-09-18	F1990 N12 N390 R079 R9431 R609	V
48923	2024-09-18	N12 R079	A
48923	2024-10-24	A419 I76 A150 F1193	A
48924	2024-11-22	K529	V
48925	2025-06-14	R531	A
48926	2024-08-27	R10819 R197 Z1152 B348 E876 I1	V
48927	2024-11-24	J9601 E875	V
48927	2024-12-02	R0602 I509	V
48928	2024-08-17	J45901 J45902	A
48928	2024-09-03	J4542 J45902 R000 J4540 Z1152	A
48928	2024-11-20	J069 J45901	V
48928	2025-02-01	J45909 J45901	V
48929	2025-06-05	H5789	V
48930	2024-12-17	K5900	V
48931	2024-08-01	M0230 B349	V
48932	2024-07-31	B349	V
48932	2024-12-15	B349	V
48932	2025-02-22	B349	V
48933	2024-06-19	R4182	A
48934	2025-01-16	K5900	V
48934	2025-06-19	H6001 L03211	V
48934	2025-07-21	R202	V
48935	2025-07-20	M549 M79606 T148XXA V892XXA	V
48936	2024-09-25	K760 R519 R918 E236	V
48936	2024-12-23	R6889	V
48937	2024-07-10	B349 J029	V
48938	2024-06-29	R0602	A
48939	2024-06-05	L0291	V
48940	2024-11-05	J020	V
48940	2025-07-08	J069 H1033	V
48941	2024-12-12	S6990XA	V
48942	2024-09-16	H6120	V
48943	2025-01-14	F439	V
48944	2025-01-09	Z008	V
48945	2024-12-01	N200 N390	V
48946	2024-12-30	R0789 R002	V
48946	2025-01-20	R079	V
48947	2025-03-11	K5900	V
48947	2025-06-03	M92522	V
48948	2025-01-17	I214 I429 R079	V
48948	2025-07-12	L0291	V
48948	2025-07-13	Z5189	V
48949	2024-08-20	K5900 R339	V
48949	2024-08-22	R109 R319	V
48949	2024-08-26	T839XXD	V
48949	2025-08-11	Z9289 R109	V
48950	2024-09-25	J069 J40	V
48950	2025-05-06	K0889	V
48950	2025-05-07	K122	V
48951	2024-11-08	M62838	V
48952	2024-05-25	T148XXA	V
48953	2025-03-18	K3580	A
48954	2025-07-24	W19XXXA I500 I219	A
48954	2025-07-31	I959	A
48955	2025-02-22	R109	V
48955	2025-04-24	N99820 N939 R58	A
48956	2024-12-25	A084	V
48957	2024-06-03	F10920	V
48958	2025-02-06	R102	V
48959	2025-05-29	R079 R2990 Z1152 R29898 Z9289	V
48960	2024-11-04	Z5321	V
48961	2024-12-18	R109	V
48961	2024-12-29	K625	V
48962	2024-10-09	K529	V
48962	2024-12-20	B349	V
48963	2024-07-25	F10939 F1020	V
48963	2024-09-16	F12188 K2970	V
48963	2025-03-15	K0889	V
48963	2025-04-21	F1010 R1110	V
48963	2025-07-24	R002 T50905A	V
48963	2025-08-18	V892XXA M549	V
48964	2025-03-28	B084	V
48965	2024-07-13	M25511 G8929	V
48965	2025-05-25	M25511 G8929	V
48966	2025-07-12	J029	V
48967	2024-10-21	Z5329	V
48968	2025-01-15	K5900	V
48968	2025-07-08	S92919A	V
48969	2024-10-29	J069	V
48970	2025-06-19	Z379 O80	A
48971	2024-06-07	R079	V
48971	2024-07-31	R0602 J45901	V
48971	2024-09-06	J45901 R062	V
48971	2024-10-11	J45901 R0602	V
48971	2025-02-06	J069 J029	V
48971	2025-02-07	J029 B349	V
48971	2025-04-20	M549 M5450	V
48971	2025-05-12	R0602 R059	V
48972	2025-05-10	M79642 M79643	V
48972	2025-06-18	S93402A M25572	V
48973	2025-07-08	T700XXA	V
48974	2024-09-08	R197	V
48974	2025-05-23	B349 J00	V
48975	2024-07-02	K5900	V
48976	2024-08-21	K5901	V
48976	2024-11-07	J069	V
48976	2024-12-27	B349	V
48976	2025-01-30	R058	V
48976	2025-08-05	R300	V
48977	2025-04-25	Z9289 R5383 J189 R509	V
48977	2025-04-30	J22	V
48978	2024-07-01	S0219XB	V
48978	2024-07-02	S01311A S0281XA S060XAA H9209	V
48979	2025-07-04	M25532	V
48980	2025-06-17	H6692 H9202	V
48981	2024-09-23	Z3A01	V
48981	2024-09-25	Z3490	V
48981	2024-10-16	O210	V
48981	2024-10-18	O210	V
48981	2024-11-09	O211	V
48982	2024-07-31	R079	V
48982	2024-10-14	M549	V
48982	2025-05-05	G8929 M549	V
48983	2024-06-17	B349	V
48984	2024-09-08	M549 G8929	V
48985	2025-07-26	R112	V
48986	2024-06-15	N6310	V
48987	2024-09-08	R0602 Z1159 O280 Z9289 R7303 Z	V
48988	2025-05-20	Z9289 R002	V
48989	2024-11-24	R1110	V
48990	2024-12-25	J029	V
48990	2025-01-23	L0291	V
48991	2024-08-14	J020	V
48991	2025-01-29	J069	V
48992	2024-08-23	F419	V
48992	2025-07-06	R202 M546	A
48993	2024-09-14	W010XXA W19XXXA Y9289 Y9389 M2	V
48994	2024-08-07	W19XXXA	V
48995	2024-07-10	G8929 M5450	V
48995	2025-04-04	K5900 R52 I10 M25562 M25561 M5	V
48996	2024-11-10	R002	V
48996	2024-11-27	R0789 K2970	V
48997	2025-01-17	J45901	V
48998	2024-07-02	R0902 A419	A
48998	2024-10-05	A419	A
48998	2024-12-28	R509 J189	V
48998	2025-02-10	R410 R531 E806	A
48999	2024-08-23	K0889	V
48999	2025-01-28	G8929 J4521 R519	V
49000	2024-11-25	R000 R0682	A
49001	2024-08-15	R12	V
49001	2025-03-31	R1013 R0789 R079	V
49002	2025-06-04	S5292XA	V
49003	2025-06-06	K0889	V
49004	2025-04-16	R0989 R630	V
49004	2025-07-15	R1031	V
49005	2025-05-03	L0291	V
49006	2025-01-25	W19XXXA	V
49006	2025-06-26	L259 R238 R051	V
49007	2024-07-12	N3001	V
49007	2024-08-29	K0889	V
49007	2025-04-12	L02412 L02411	V
49008	2024-08-06	T8332XA	V
49008	2025-02-28	R079	V
49009	2024-09-05	M7918	V
49010	2025-05-03	M25512 M25511 G8929	V
49011	2025-07-17	R002	V
49012	2025-03-06	K5900	V
49013	2024-10-19	J069	V
49013	2025-05-20	B839 B80	V
49014	2025-05-26	R197	V
49014	2025-06-16	R509 B09	V
49015	2024-10-14	J069	V
49016	2025-05-26	E806	V
49016	2025-07-09	R4583	V
49017	2024-08-10	R112 R1013	V
49018	2025-05-28	O26899 R109	V
49019	2025-05-31	H6690 H6090	V
49020	2025-02-06	R112 R1084	V
49021	2024-06-14	S93401A	V
49021	2024-08-23	R569	V
49022	2024-09-16	K529	V
49022	2025-08-15	B349 K5900	V
49023	2024-07-06	K9423	V
49023	2024-07-27	R051	V
49023	2024-10-12	I422 R1115 R509	V
49024	2025-06-29	R17	V
49025	2025-03-11	H1013 L03213	V
49025	2025-07-26	L03213	V
49026	2024-09-04	Q846 S6990XA	V
49027	2025-06-17	R509	V
49028	2025-01-17	R52 U071	V
49029	2024-06-05	F322 F419 R45851	V
49029	2025-01-06	O3680X0	V
49030	2024-08-21	R1013	V
49031	2024-10-23	W19XXXA	V
49031	2025-03-31	S2249XA	V
49032	2024-06-16	M25512 G8929	V
49032	2024-08-28	R52	V
49032	2025-02-12	H6690	V
49032	2025-08-08	K089 K047 K0889 G8929	V
49033	2025-06-06	B353	V
49034	2025-06-08	R21 T148XXA	V
49035	2024-12-19	J111	V
49036	2024-11-08	A084	V
49037	2025-03-27	A084	V
49038	2025-05-03	H6122	V
49038	2025-07-12	R519	V
49039	2024-06-03	A084	V
49040	2025-01-25	L740	V
49041	2024-06-26	M7910 R002	V
49042	2024-09-02	J069	V
49042	2025-04-18	B349	V
49043	2024-06-09	I469	A
49044	2024-10-19	M5416 M549	V
49045	2024-12-09	S01511A W19XXXA S0083XA	V
49045	2025-01-04	Z5189	V
49046	2024-11-16	R109 O26899 N390	V
49047	2024-07-05	R42 R519	V
49047	2025-01-07	O039 O26851 Z3A01 R102 O26891	V
49047	2025-01-09	O3680X0 O039	V
49047	2025-06-07	O039	V
49047	2025-06-14	O209 O034	V
49047	2025-06-17	O26851 R109 Z3A01 O039 O26891	V
49048	2024-06-12	R45851	V
49048	2024-06-21	R451	A
49048	2024-11-26	B349 R42	V
49049	2025-06-14	G43909	V
49050	2025-01-10	M92522	V
49051	2025-05-01	R040	V
49051	2025-06-25	M436	V
49052	2024-08-16	R0600	V
49053	2024-07-09	S53032A	V
49054	2024-08-01	J45909	V
49054	2025-02-21	N390 E860	V
49055	2025-05-07	O09529 Z3402 Z3A26	V
49056	2024-11-26	J189	V
49057	2025-06-15	S00552A	V
49057	2025-07-26	R1310 J069 J029	V
49058	2024-06-07	S90212A	V
49059	2024-07-16	E806	V
49060	2024-09-14	R1110	A
49060	2024-09-14	R1110 E860 K7689	V
49061	2024-09-15	S20219A	V
49062	2025-01-16	Z3490 Z3400	V
49063	2024-11-15	R519	V
49063	2024-11-18	R519	V
49063	2024-11-28	R52	V
49064	2024-07-19	I159	V
49065	2025-03-16	R1110	V
49066	2025-05-22	S065XAA S064XAA S064X0A	A
49066	2025-05-30	J988	V
49066	2025-07-23	R0981 J069	V
49067	2024-12-12	O731	V
49067	2025-02-22	K8080 R109 K8020	A
49068	2024-10-14	J111	V
49069	2025-08-08	H6121 Z8709	V
49070	2024-11-14	L02412	V
49071	2025-04-16	M546 R1084 G8929	V
49072	2024-06-23	R109	V
49073	2024-10-31	S39012A	V
49073	2025-04-06	S93402A M25572	V
49074	2024-11-28	R1084	V
49075	2025-04-30	B370	V
49076	2024-09-02	M5430	V
49076	2025-07-06	M67432	V
49077	2024-08-30	S42021A	V
49078	2024-07-19	R079 J208	V
49078	2024-11-28	J40 R062 R051	V
49078	2025-01-22	G8929 M5441 M5442	V
49078	2025-06-27	J189 W19XXXA S20212A I10	V
49079	2024-08-03	M5450 Y09	V
49079	2024-08-07	M79671 M5431	V
49079	2024-08-14	M5450 M79671	V
49080	2025-01-16	Y9301 S9032XA 282776008 Y9289	V
49081	2025-04-12	L0390 R1031 L0291	V
49082	2025-03-13	K219	V
49082	2025-08-01	R55	V
49083	2025-06-26	R509	V
49083	2025-06-30	K625	V
49084	2024-05-23	B009	V
49084	2024-06-28	J690	A
49084	2024-08-14	L22	V
49084	2024-09-17	J069	V
49084	2025-08-17	B349	V
49084	2025-08-19	R051 J189	V
49085	2024-12-24	K529	V
49086	2024-12-13	Z1152 J1089 R059 R509 44243800	V
49086	2024-12-14	J09X2 442438000 Z1152 R1110 R5	V
49086	2024-12-16	R1110	V
49087	2024-12-26	O9812 O9813	A
49088	2024-07-30	J069	V
49089	2024-11-09	H6092 H6692	V
49089	2025-04-24	B349	V
49089	2025-05-08	B09	V
49090	2025-01-05	R059 R197 U071	V
49091	2024-10-25	O0090	A
49091	2025-04-30	N390	V
49091	2025-05-12	O3680X0	A
49091	2025-06-02	O26851	V
49092	2024-10-21	O468X9	V
49092	2024-11-11	O2340 O4690	V
49093	2025-05-16	R09A2	V
49094	2024-12-20	R509 J020	V
49095	2024-11-01	R109	V
49095	2024-12-29	R1030	V
49096	2024-07-13	A419	V
49096	2024-10-06	S4992XA	V
49096	2025-01-28	M25561	V
49097	2024-11-13	A084	V
49097	2025-04-14	B341	V
49098	2024-09-04	S5290XA	V
49098	2024-09-14	N390 R319	V
49098	2024-10-18	H6690	V
49099	2024-10-05	R110 R1030 R109 O9089	V
49100	2024-12-05	R079	V
49100	2025-05-03	R109	V
49101	2025-06-11	N390 N200 A499	V
49101	2025-06-12	N12	V
49102	2024-08-04	Z3201	V
49103	2024-09-18	Z3A14 N3090 Z3490	V
49103	2025-01-25	U071 D649	V
49104	2024-06-14	O219 O468X9	V
49104	2024-06-24	O219	V
49105	2024-10-02	K920	A
49105	2024-10-02	K920	V
49105	2024-10-04	K920 T819XXA	V
49106	2025-01-10	B349 R197	V
49106	2025-06-26	N390	V
49107	2024-12-06	B349	V
49107	2025-05-16	A419	A
49108	2025-07-09	M5450 A499 E119 N390 I10	V
49109	2025-08-08	Z139	V
49110	2024-07-18	R109	V
49111	2024-07-06	M5450	V
49112	2024-10-06	J069	V
49112	2025-04-26	S62501A	V
49112	2025-04-27	S61309A S62509A	V
49113	2025-06-04	R55	V
49113	2025-06-07	R42	V
49114	2024-08-19	B349	V
49114	2024-08-23	J069	V
49114	2024-11-26	K2970	V
49115	2024-11-07	J020	V
49116	2025-05-20	N644	V
49117	2025-04-19	N938	V
49118	2025-05-11	O6010X0	A
49119	2024-06-14	L608	V
49120	2025-05-22	J069	V
49121	2025-02-28	N200	V
49121	2025-04-03	N200	V
49122	2024-05-25	F913 G40909 Z1152 Z91148 S0081	V
49122	2024-05-25	R569	V
49122	2024-06-16	R569	V
49122	2025-02-14	Z5321	V
49122	2025-07-13	F4321	V
49123	2024-11-26	M542	V
49123	2025-03-24	R52	V
49124	2024-09-04	Q181 L040	V
49124	2024-10-01	H6000	V
49124	2024-10-05	Z5189	V
49124	2024-11-17	H6001	V
49125	2025-08-18	R197	V
49126	2024-10-13	H6592 H6691	V
49127	2025-04-10	M25519	V
49128	2025-01-20	H9202 M542 R070	V
49129	2025-06-05	N390	V
49129	2025-06-06	N390	V
49129	2025-06-09	N390	V
49130	2025-02-17	Z3A13 O4691 O4692 Z3491	V
49131	2024-11-10	K602	V
49131	2025-04-28	S0990XA	V
49132	2025-03-02	M79672 Z603 R509 B341 Z1152 M7	V
49133	2024-11-25	H6691 J069	V
49133	2024-12-16	K007	V
49134	2024-08-31	N3000	V
49134	2024-12-06	Z0000 O4100X0 O99891 N200 O365	A
49134	2024-12-28	R55	V
49135	2024-05-26	R4689 F319	V
49136	2025-02-12	J029	V
49137	2024-05-26	Z1152 K5900 R1110 R197 S0990XA	V
49137	2024-07-12	B349 R21 Z1152	V
49137	2025-07-11	J069	V
49137	2025-07-12	U071	V
49138	2024-06-29	K2900	V
49138	2024-07-07	L22	V
49138	2024-09-01	J069 R040	V
49138	2024-12-16	H6692	V
49138	2025-05-15	Z760 L309	V
49139	2024-08-23	B349	V
49140	2025-02-02	K529	V
49141	2025-02-19	L600	V
49142	2025-08-05	S31801A W19XXXA	V
49143	2024-06-17	S61209A	V
49143	2025-01-15	R079	V
49144	2024-12-17	B349	V
49144	2024-12-19	S62609A	V
49145	2025-05-21	J069	V
49146	2024-11-15	H109	V
49147	2025-03-12	N946	V
49148	2024-06-09	R1033 R1110	V
49148	2024-06-16	R112	V
49149	2024-08-28	R112	V
49149	2024-09-22	L22	V
49149	2024-11-17	J069	V
49150	2024-07-16	J069	V
49151	2025-06-24	Z7689	V
49152	2024-09-29	Z758 S0990XA	V
49153	2025-08-06	E860 A084 R1110 Z1152 B348 R19	V
49154	2025-01-10	T162XXA	V
49155	2024-07-19	J45909 H6690	V
49155	2024-09-22	S0181XA	V
49155	2024-12-22	J069	V
49156	2025-03-28	L509	V
49156	2025-04-11	L509	V
49156	2025-04-23	R21	V
49157	2024-11-21	R109	V
49158	2024-10-11	J069	V
49159	2024-08-14	J069	V
49160	2025-04-16	L245	V
49161	2024-07-09	J069	V
49162	2024-07-21	M5442 R519	V
49163	2024-06-21	K2970	V
49163	2024-06-28	Z00129 J020	V
49164	2025-05-12	J020	V
49165	2025-06-20	B084	V
49166	2024-10-22	J020	V
49167	2025-01-05	R200	V
49168	2024-09-16	B349	V
49168	2025-06-19	B084	V
49168	2025-07-04	S1096XA W57XXXA L03213	V
49169	2024-12-21	W460XXA	V
49170	2024-09-17	R509	V
49170	2024-09-19	R059	V
49171	2024-08-22	N939	V
49171	2025-01-30	D500	V
49172	2024-08-02	J45909 I10 R0789 D509 Z79899 D	V
49172	2025-03-12	D649 R42 R519	V
49173	2024-06-27	R55 R42	V
49173	2024-07-24	R002 R079 N939	V
49173	2024-09-16	M25562 W19XXXA R52 Y9289	V
49173	2024-09-18	W57XXXA S0096XA Y9289	V
49173	2024-11-30	R079	V
49173	2025-01-27	R519	V
49173	2025-05-14	D251 N939 F419 D250	V
49173	2025-05-30	R002 M25511 M19011	V
49173	2025-07-09	R000 J020 J029 H6693	A
49174	2024-07-28	R519 R569	V
49175	2025-07-01	D259	V
49176	2025-05-22	J36	V
49177	2024-10-22	S82899A	V
49177	2025-05-20	M5450	V
49178	2024-05-29	R1084	A
49178	2025-07-14	R4689	V
49179	2024-09-04	E119 Z7982 I10 R0981 Z87891	V
49179	2025-02-10	M25561 M25461	V
49179	2025-04-21	J101	V
49180	2024-12-04	R0602 R0789 M79602	V
49181	2024-06-07	M25562 G8918 Z96651	V
49181	2024-06-12	G8918	A
49181	2024-07-07	Z9289 M25569	V
49181	2024-09-03	M25561 G43809 R0600	V
49181	2024-09-04	S9032XA	V
49181	2024-09-16	R519 M5416 M5412	V
49181	2024-09-17	M542	V
49181	2024-10-13	Z01419 J45901	V
49181	2024-10-16	Z5189	V
49181	2024-10-25	R200 M5412	V
49181	2024-12-05	M542	V
49181	2024-12-09	M549	A
49181	2025-01-02	R591 E041 N630	V
49181	2025-01-18	M542 M4620	V
49181	2025-01-18	T8149XA	V
49181	2025-03-20	R509 M25511 R7303 M1712 Z96651	A
49181	2025-05-12	M25572 M5450 R600	A
49181	2025-05-31	R079	V
49182	2025-07-24	K2901	V
49183	2024-06-29	O210 Z3A01	V
49183	2024-06-30	E876 R112	A
49183	2024-07-07	O210	V
49183	2024-07-08	R09A2 K2100	V
49184	2024-07-07	B349	V
49185	2024-08-19	J0110	V
49185	2024-11-04	L03011	V
49185	2024-12-04	W19XXXA R519 M549	V
49186	2024-09-26	R300 S6991XA W19XXXA	V
49186	2024-11-10	R030 R102	V
49186	2025-02-28	M25511 V877XXA	V
49187	2025-03-09	R062 R0789	V
49188	2024-09-04	N200	V
49189	2024-06-12	R109	V
49189	2024-09-30	I10 I8391	V
49189	2025-05-21	J189	V
49190	2024-10-24	F3481	V
49190	2024-11-27	R45850	V
49190	2024-12-26	Z639	V
49190	2025-08-08	F3481	V
49190	2025-08-09	R4689	V
49191	2024-06-23	M25562	V
49191	2025-02-01	R059 M549	V
49191	2025-06-04	R220 R221	V
49191	2025-06-06	S91119A	V
49192	2024-07-08	F19920 Z9289	V
49193	2024-12-02	Z23 J069	V
49193	2025-06-01	B084	V
49194	2024-07-16	H9193 N9489 T7421XA	A
49194	2024-09-12	F4310 R109 Z9289 R042	V
49194	2024-12-23	R109	V
49195	2024-05-28	S82162A	V
49196	2024-11-29	R109	V
49197	2024-06-08	M7502	V
49198	2024-06-16	D5700 D72825 M25572	A
49198	2024-08-07	D5700	V
49198	2024-12-15	R0602 R079	V
49198	2025-01-04	D5701 D5700 E861	A
49198	2025-02-22	D5700	V
49198	2025-03-12	D5709	V
49198	2025-03-19	R4182 J189 D5700	A
49198	2025-08-15	I2693 D5700	V
49199	2024-07-13	M25571	V
49199	2024-09-08	K0889	V
49199	2024-12-10	K0889	V
49200	2025-03-24	J0190 R0602	V
49201	2025-02-24	R000 N939	V
49201	2025-03-01	N939	V
49201	2025-03-26	N939 E119	V
49201	2025-05-04	R079	V
49202	2024-11-05	F259 F250	A
49202	2025-07-28	E8339	V
49202	2025-08-01	E876 E873 E8339	A
49203	2024-09-07	B348 R197 B341	A
49204	2024-09-17	L239	V
49204	2025-01-15	R0789 I10 R079	V
49204	2025-02-16	L02811	V
49204	2025-03-05	L720 11423	V
49204	2025-04-16	R109	V
49204	2025-05-29	Z5189 Z98890 Z48817	V
49205	2024-06-05	N920	V
49206	2024-07-25	L509	V
49207	2025-08-17	E860	V
49208	2024-05-28	R45851	A
49208	2024-12-25	S199XXA	V
49209	2024-08-19	M5450	V
49210	2024-12-31	K047	V
49211	2024-06-12	B341	V
49212	2025-08-02	R110 R42	V
49213	2024-10-19	M25512	V
49214	2024-06-23	M5450 M7910	V
49214	2024-07-05	R519 Z139	V
49214	2025-05-02	R519	V
49214	2025-07-05	N3000 G5139	V
49215	2024-08-02	F1910	V
49215	2025-07-27	F259	V
49215	2025-08-18	R109 F1910 R9431 N390	V
49216	2025-07-07	Z0000	V
49217	2024-05-27	M5450	A
49217	2025-03-06	T782XXA	V
49218	2024-11-06	J069 L2083	V
49218	2025-01-10	K529	V
49219	2024-09-13	J45909 M5412	V
49219	2025-05-25	Z9289	A
49220	2024-12-17	F10920	V
49221	2024-12-26	F4325	V
49222	2024-08-29	R051	V
49222	2025-03-04	W19XXXA	V
49222	2025-04-03	K1370	V
49223	2025-07-12	V892XXA	V
49224	2025-04-11	S91319A	V
49224	2025-04-28	Z4802	V
49225	2024-09-02	H109	V
49226	2025-04-06	M25512	V
49226	2025-06-27	S0990XA S46911A S00531A	V
49227	2025-02-15	F339 F1090 F29 R42 J029 R509 R	V
49227	2025-03-18	Z008	V
49227	2025-06-29	Z760	V
49228	2024-09-23	J069	V
49229	2024-09-28	T23262A	V
49230	2024-10-19	R55 Z9289	V
49231	2025-05-03	N390	V
49232	2024-05-30	M79645	V
49233	2024-06-03	O99019 Z3493	V
49234	2025-06-06	T391X1A R079 R0789	A
49235	2024-07-31	M79673	V
49236	2024-09-12	K0889	V
49236	2024-12-10	Z9289 N939	V
49236	2025-04-29	R0602 Z9289 D649	V
49236	2025-07-05	J4521	V
49237	2024-06-10	Z5321	V
49238	2025-04-26	R051	V
49238	2025-06-11	R110	V
49238	2025-06-12	O210	V
49238	2025-06-12	R109 O210	A
49239	2025-05-06	M549 S0990XA S39012A	V
49240	2025-04-25	S99912A M25572	V
49241	2024-11-09	B349 R197	V
49242	2025-02-19	T7840XA	V
49243	2024-10-08	R197 T50905A J069 R112 R21 H66	V
49244	2025-02-03	L732	V
49244	2025-02-14	L732	V
49244	2025-03-08	L02419	V
49245	2024-12-19	Y09	V
49246	2024-06-09	H109	V
49246	2024-10-17	M542	V
49246	2025-05-28	L02419	V
49246	2025-05-30	Z5189	V
49247	2024-12-25	J069	V
49248	2025-06-15	Z01818	V
49249	2024-07-01	R09A2	V
49250	2025-04-15	R519 R000	V
49250	2025-04-17	W503XXA	V
49250	2025-07-03	S61211A	V
49251	2025-02-11	R079 S82401A	V
49251	2025-05-02	S39012A	V
49252	2024-07-09	Z1152	V
49252	2024-11-28	S61219D T148XXA	V
49253	2025-01-24	H469	A
49254	2025-03-30	B349 R1111	V
49255	2024-05-23	O26891 R109	V
49255	2024-06-02	O26891 R109	V
49255	2024-06-04	O26899 R102 O209	V
49255	2024-07-28	K0889	V
49255	2024-07-30	R1030 Z3A19	V
49255	2025-06-18	Z3201 Z3490 N390	V
49256	2025-06-22	S8253XA	V
49257	2024-08-23	T7840XA	V
49258	2024-07-13	R09A2	V
49258	2025-05-06	H1032	V
49259	2024-08-16	H5713	V
49260	2024-06-06	R109	V
49260	2024-10-05	O200	V
49260	2024-11-23	O99891	V
49260	2024-12-11	O219	V
49261	2025-06-03	H109	V
49262	2024-08-17	K0889	V
49262	2025-02-25	T148XXA	V
49262	2025-05-04	R000	V
49262	2025-05-14	L299	V
49263	2024-06-05	U071	V
49263	2024-11-16	Z1152 J111	V
49264	2024-07-09	I10 K0889	V
49265	2025-01-01	I169	A
49266	2025-07-14	B349	V
49267	2024-09-03	R109 R1013	V
49268	2025-01-08	R1110	V
49268	2025-01-10	R1013 I10 R079	V
49269	2024-10-31	R109	V
49270	2024-06-27	J029	V
49270	2024-06-29	J36	V
49271	2024-09-05	R079	V
49271	2024-10-07	R079	V
49271	2024-11-16	Z9289 R079	V
49271	2025-07-07	T7840XA	V
49272	2024-07-24	B370	V
49272	2024-08-14	L22	V
49272	2024-09-11	N3000 R4589 R34	V
49272	2024-10-16	R34	V
49272	2025-01-28	A084	V
49272	2025-02-12	J069	V
49272	2025-03-06	H66003 E860 B349	V
49272	2025-04-15	B084 H6693 D508 Z23	V
49272	2025-06-08	H109 J069	V
49273	2024-11-06	I82890	V
49274	2025-03-04	M79602	V
49275	2025-02-21	Z3202	V
49276	2024-07-03	T7840XA	V
49277	2025-05-05	S63639A	V
49278	2025-07-26	T782XXA	V
49279	2024-06-06	Z20818 J020	V
49279	2024-08-19	S025XXA	V
49279	2024-11-04	J029 Z20822 J101	V
49280	2025-01-02	B349	V
49281	2024-12-10	J111	V
49282	2024-10-25	K2970	V
49283	2024-07-24	T2121XA T2122XA	A
49283	2024-10-17	B349	V
49283	2025-01-31	K5900	V
49283	2025-07-17	S0181XA	V
49284	2024-06-02	L259 T7840XA	V
49284	2024-07-03	M5450 M549	V
49285	2024-07-21	R0989	V
49286	2025-02-03	R519	V
49287	2024-06-04	H1031	V
49287	2024-08-24	J069	V
49287	2025-01-04	U071	V
49288	2024-06-08	K8050	V
49288	2024-10-20	K8050 K8020	V
49289	2025-03-30	E8351 R200	V
49290	2024-08-31	R58	V
49290	2024-09-11	R109	V
49290	2024-11-24	J101	V
49290	2025-05-24	S99929A	V
49290	2025-07-24	J45901	V
49291	2025-03-07	M25473	V
49292	2024-11-14	J111 E860	V
49293	2025-02-13	S3994XA	V
49294	2024-07-14	K5900 R509	V
49295	2025-02-15	B349	V
49296	2024-05-27	M79674	V
49296	2024-09-13	B349	V
49296	2024-10-28	J069	V
49296	2025-04-11	J00 H6501	V
49296	2025-06-02	J020 J029	V
49297	2025-07-13	K047	V
49298	2024-08-19	R519	V
49298	2024-12-01	J069	V
49299	2024-11-30	J101	V
49300	2024-05-29	R5600	V
49300	2024-06-07	B341	V
49300	2024-09-05	Z0000	V
49300	2024-12-31	J101 R5600	V
49300	2025-03-21	S0003XA	V
49301	2025-03-27	M62838 R079 M549	V
49301	2025-08-11	R109 R42 R1110	V
49302	2025-08-06	R112 R1033	V
49303	2025-08-16	R569	V
49304	2024-09-01	R21	V
49305	2024-06-30	D5700 Z9289	V
49305	2024-11-19	Z9289 R079 D5700	V
49305	2024-11-30	R059 A419	V
49305	2025-01-05	R109	V
49305	2025-02-18	D571	V
49305	2025-06-13	R079 D5700	V
49306	2025-02-11	T424X1A	V
49307	2024-10-24	I10 Z9289	V
49307	2025-02-08	K2960	V
49308	2025-03-17	R1084	V
49309	2024-12-06	J069	V
49310	2025-07-11	S0083XA	V
49311	2024-12-23	T50901A I420	V
49311	2025-01-04	J441 R0602	V
49312	2024-08-29	R109	A
49313	2024-07-22	N946	V
49313	2024-08-24	N946	V
49313	2024-09-25	N946	V
49313	2024-10-26	N946	V
49313	2025-03-07	S01512A	V
49313	2025-03-18	N946	V
49313	2025-04-19	N946	V
49313	2025-04-19	N946 R112	V
49313	2025-05-20	N946	V
49313	2025-06-27	N946	V
49313	2025-07-27	N946	V
49314	2025-02-01	R1110	V
49314	2025-03-16	B9789 K121	V
49315	2025-01-21	K3580	A
49316	2024-09-06	R059	V
49316	2024-11-26	N950	V
49316	2025-07-28	R1011	V
49316	2025-07-29	R109	V
49317	2024-12-30	N3000	V
49317	2025-06-27	H66001	V
49317	2025-07-22	A084	V
49318	2025-08-05	R6813	A
49319	2024-07-28	S0990XA S060X0A Z23 S0121XA	V
49319	2024-08-04	Z4802	V
49320	2024-08-25	J45901	V
49321	2025-06-02	E039 Z79899 Z1152 I10 B349 E66	V
49322	2025-07-03	R5383 R002 D649	V
49323	2024-11-27	A084	V
49324	2024-10-31	J189	V
49324	2025-04-27	K5909	V
49325	2024-06-12	D649 R531 Z5329 R6889 S91309A	V
49325	2024-07-05	E11618	V
49326	2024-11-02	R200 M5412	V
49327	2025-07-02	S022XXA	V
49328	2024-06-06	S41159A W503XXA	V
49328	2024-06-07	W503XXD J029	V
49329	2024-08-19	N390	V
49329	2025-04-22	O3680X0	V
49329	2025-07-04	R102 Z3A15 O26899	V
49330	2025-07-15	R6813	V
49331	2024-07-18	M25512	V
49331	2024-07-27	R0789	V
49331	2024-09-20	R079	V
49331	2024-11-18	B353	V
49331	2025-02-01	M542 M5450 M546	V
49331	2025-02-06	M5431	V
49331	2025-02-12	M5440 R102 G8929	V
49331	2025-05-09	M5450 G8929	V
49331	2025-05-15	R102	V
49332	2024-12-23	R002	V
49332	2025-03-27	Z321 J069	V
49333	2024-11-06	M79606	V
49334	2024-07-04	H9209	V
49334	2025-08-02	Y999 Y939 W449XXA S00451A Y929	V
49335	2025-01-16	L309	V
49336	2025-03-09	Z00129	V
49337	2024-11-25	R109	V
49338	2024-12-01	R0789	V
49339	2025-04-09	R000 E669 K0889 I10	V
49340	2025-03-26	K0889	V
49341	2025-06-05	B084	V
49342	2024-09-17	B379 N390 B3731 R030 Z3202	V
49342	2025-08-05	J020 R1110	V
49343	2025-02-01	S81802S O80 S81802A	V
49344	2024-07-12	S0502XA	V
49345	2024-12-14	S42415A	V
49346	2025-07-03	T8149XA Z87730	V
49347	2025-01-24	N3090	V
49348	2025-03-27	R569 G40309	V
49348	2025-06-19	K529 E869	V
49349	2024-06-13	B349	V
49349	2024-11-28	R1110 R197	V
49350	2024-06-12	N200	V
49351	2024-07-15	R519 G8929 Z9289	V
49351	2025-01-19	R519	V
49351	2025-03-26	R202 R519	V
49352	2024-12-06	B349 J029 R0989	V
49353	2024-10-09	K0889	V
49354	2024-09-13	B349 J101	V
49355	2024-10-27	S93409A M79673	V
49356	2024-07-11	R0981	V
49356	2024-08-07	R0981	V
49356	2024-09-08	R0981	V
49356	2024-12-31	S0001XA	V
49356	2025-02-08	B349	V
49356	2025-03-09	J050 J029	V
49356	2025-04-24	J050	V
49357	2024-11-07	J101	V
49357	2024-12-01	R051 J069	V
49357	2024-12-10	Z888 J069 Z886 R059 Z1152	V
49357	2025-02-21	M25522	V
49357	2025-03-23	M79632 J069 M25522 Z1152 M7960	V
49357	2025-04-03	R0981 H04203 R070 R110 J302	V
49358	2024-11-22	S0990XA	V
49359	2024-06-12	D5700 M79601	V
49359	2024-10-07	D5700	V
49359	2025-07-30	D5700 R079	V
49360	2025-04-25	R1110	V
49360	2025-07-08	B370	V
49361	2024-09-23	S53402A	V
49361	2025-03-10	S62657A	V
49362	2025-02-02	M79672	V
49363	2025-04-05	Y09 S0990XA M542	V
49364	2024-08-12	R8290 R300	V
49365	2024-09-02	R112	V
49365	2024-12-23	R109	V
49365	2025-04-04	R112	V
49366	2025-01-31	L0103	V
49367	2025-08-17	S0993XA	V
49367	2025-08-18	R6884	V
49368	2025-01-12	L03032	V
49369	2024-07-10	R5383	V
49369	2024-07-22	R0600	V
49369	2024-08-30	M79601 M7989	V
49369	2025-02-04	R1084	V
49369	2025-02-05	Z760	V
49369	2025-05-03	F0781	V
49369	2025-08-16	R5381	V
49370	2025-03-31	G4489	V
49371	2025-06-05	J45901 R0600	V
49372	2024-07-29	R109	V
49373	2024-11-28	R051 J210	V
49373	2024-12-01	R051 R059	V
49373	2025-04-02	R112 T753XXA	V
49374	2024-10-18	S4990XA	V
49374	2025-08-07	M79672	V
49375	2024-10-18	R109	V
49376	2024-06-29	V892XXA	V
49377	2025-03-24	L2082	V
49378	2024-07-29	K0889 B349	V
49378	2024-08-01	B085	V
49378	2024-08-03	R599 K0510	V
49378	2024-09-13	J069	V
49378	2025-03-27	R21	V
49379	2024-07-19	B349	V
49379	2025-07-06	R0989	V
49380	2024-09-20	R600	V
49381	2024-10-19	L509 T7840XA	V
49381	2024-10-21	T7840XA	V
49381	2024-10-31	R21	V
49381	2024-12-03	V2999XA	V
49381	2024-12-15	L509	V
49381	2025-01-30	I10	V
49381	2025-02-24	T7840XA	V
49381	2025-04-26	J45901	V
49382	2024-09-21	B349 R1110	V
49383	2024-10-29	S0990XA S060X0A R112	V
49384	2024-06-24	B356	V
49384	2024-11-05	S93402A	V
49384	2024-12-05	K648	V
49385	2025-02-24	H6692	V
49386	2025-04-24	R109	V
49386	2025-04-29	R109	V
49387	2024-12-07	H6123	V
49388	2024-11-11	U071	V
49388	2025-05-04	N390 K0889	V
49389	2024-06-03	R059	V
49389	2024-07-30	H5789	V
49389	2025-05-01	J069	V
49390	2024-08-02	K0889	V
49390	2024-10-03	M79672 R0689	V
49390	2025-03-19	K5900	V
49390	2025-04-30	M436 K5900	V
49391	2024-07-15	T40711A	V
49392	2024-06-11	N946	V
49393	2025-03-31	R531	V
49394	2024-12-19	T7840XA	V
49395	2024-06-11	J069	V
49395	2024-11-07	R6339	V
49396	2025-01-30	S99922A	V
49397	2024-07-24	T18128A W44F3XA R079	A
49398	2024-10-14	G8929 R519 M5450 Z9289	V
49399	2024-06-04	Z8739	V
49399	2024-06-29	M542	V
49399	2024-07-15	M549	V
49399	2024-07-19	M79606 W19XXXA	V
49399	2024-07-23	M79604 R079	V
49399	2024-08-28	M549	V
49399	2024-09-05	R079	V
49399	2024-09-06	R079	V
49399	2024-09-09	R0789	V
49399	2024-09-10	R0789	V
49399	2024-09-13	R42 G8929 M549 F32A	A
49399	2024-09-24	R519 R200	V
49399	2024-09-30	R079	V
49399	2024-10-02	G8929 M549 R079	V
49399	2024-10-05	R079	V
49399	2024-10-20	G8929 M5440 L03818	V
49400	2025-01-16	R109 R1011	A
49400	2025-02-23	R109	A
49401	2024-07-09	D509	V
49402	2024-07-03	S60449A	V
49402	2024-11-01	M25559	V
49403	2024-09-11	M25512 M62830 V4950XA M542	V
49404	2024-08-25	R509	V
49404	2024-08-27	R1110	V
49404	2025-04-18	V4950XA	V
49405	2024-06-10	M7989	V
49406	2025-06-15	Z0000	V
49407	2024-08-26	O80	V
49408	2024-11-21	L0100	V
49409	2024-07-06	K011	V
49410	2024-09-20	O2340 B379	V
49410	2024-09-29	O219	A
49410	2024-10-30	O039	V
49410	2025-03-04	S0922XA	V
49411	2024-08-15	S93401A	V
49412	2024-12-19	Z00121 B349	V
49413	2025-07-10	K5900	V
49414	2025-02-15	M25551	V
49415	2024-10-01	B349	V
49416	2025-01-04	Z00121 J069	V
49417	2024-11-28	W19XXXA	V
49418	2025-08-03	F1193 R52	V
49419	2025-01-26	I509 E876	A
49419	2025-01-28	M79669 R002 R0602 R079 R609	V
49420	2025-06-07	K2970	V
49421	2024-05-29	F909 R45851 D509	A
49421	2024-12-21	D649	A
49421	2025-03-06	N939 D649	V
49421	2025-04-16	D500	A
49421	2025-06-15	Z0000	V
49421	2025-06-16	D62 I739 R531 F32A N939	V
49422	2025-08-12	R21	V
49423	2025-06-02	R112	V
49423	2025-06-04	N83201 R1110	V
49424	2024-06-08	S61209A	V
49425	2024-11-27	R079	V
49426	2025-02-11	V892XXA	V
49427	2024-11-30	R079 M940	V
49428	2025-07-31	S0181XA	V
49429	2024-09-02	R109	V
49429	2024-12-12	J101	V
49430	2025-04-04	J029	V
49431	2025-06-10	161891005 M549	V
49431	2025-06-14	47639008 L0591 R110 M5450 R109	V
49431	2025-06-14	L0501 866000008	V
49432	2024-06-09	F419	V
49433	2025-07-10	S6991XA	V
49433	2025-07-16	S0993XA W19XXXA	V
49434	2025-02-03	S65211A	V
49435	2024-08-28	K529	V
49436	2024-07-06	R109	V
49436	2024-08-27	V877XXA	V
49437	2024-08-05	N920	V
49438	2024-10-28	R109 R110	V
49439	2024-06-11	B349 D649 R42	A
49439	2024-06-11	R509	A
49439	2024-07-08	K219	V
49439	2024-07-16	R42	V
49439	2024-07-18	R300 R109	V
49439	2024-07-21	R42 R112	V
49439	2024-07-30	R079	V
49439	2025-05-17	R519 E860 R509 B349	V
49440	2025-03-07	R109	V
49440	2025-04-30	N200 R109	V
49441	2025-01-19	B349	V
49442	2024-10-14	S42412A	V
49442	2025-06-24	S61219A	V
49443	2025-02-07	M5106	V
49443	2025-03-07	S6992XA	V
49443	2025-03-11	S6392XD	V
49443	2025-03-11	W19XXXA M79643	V
49444	2024-09-27	N3001 B3731	V
49445	2024-07-04	P819	A
49446	2024-07-08	H9201 H6123	V
49446	2024-08-26	R509	V
49447	2024-07-06	R1084	V
49448	2024-07-03	W57XXXA	V
49448	2025-06-11	T148XXA	V
49448	2025-06-28	Z0000	V
49449	2024-11-15	B349	V
49450	2025-01-27	T2122XA N912	V
49451	2024-08-15	K5900 K649 R519	V
49452	2024-07-18	L0501	V
49452	2024-07-20	L0501	V
49452	2024-07-22	L0501	V
49453	2024-06-06	J020	V
49454	2025-08-07	U071 R509	V
49454	2025-08-10	R1110	V
49455	2024-09-16	N939 Z888 B9689 N760 Z880	V
49456	2025-03-03	N939	V
49456	2025-03-05	O039	V
49456	2025-08-08	U071 O26811	V
49457	2024-09-17	R079	V
49458	2025-06-13	R0981	V
49459	2025-04-12	R1084 R197	V
49460	2024-05-25	S0003XA	V
49460	2024-10-18	S060XAS	V
49460	2024-10-19	L910 L0390	V
49461	2024-08-12	R079	V
49462	2025-06-17	R0789 R079	V
49463	2025-03-19	H61002	V
49463	2025-06-22	Z760	V
49464	2024-09-26	R079	V
49464	2025-08-20	R42 R110	V
49465	2024-10-17	L282	V
49466	2025-03-10	F445 S0990XA	V
49466	2025-03-10	R569	A
49466	2025-05-01	R300	V
49467	2024-05-28	R21	V
49467	2024-05-30	R21	A
49467	2024-07-30	S0990XA	V
49467	2025-01-25	M79675 M25562	V
49467	2025-03-08	M25579	V
49468	2024-10-31	N610	V
49468	2025-07-05	K0889	V
49468	2025-07-06	K089 G8929	V
49469	2024-07-28	R079	V
49470	2025-07-22	R079 R109	V
49471	2025-01-25	R519	V
49472	2024-06-05	S40219A	V
49473	2025-03-26	R058 R0981	V
49474	2024-12-27	J069 M25571	V
49474	2025-03-20	R197 R1110	V
49474	2025-04-15	R079	V
49474	2025-06-01	T2121XA	V
49475	2024-07-26	R21	V
49476	2025-06-18	R002 R52	V
49477	2024-09-20	M549	V
49478	2025-06-01	R0981 J45901	V
49479	2024-11-24	S52521A	V
49480	2024-08-28	B349	V
49480	2024-09-23	J069 R5081	V
49480	2025-05-07	R509	V
49481	2025-06-20	N390	V
49482	2025-05-02	R102 O26891 Z3202 D219	V
49482	2025-05-28	S91312A	V
49483	2024-07-21	K0889	V
49484	2024-09-09	E806	V
49484	2025-04-13	R509	V
49484	2025-07-11	B349	V
49484	2025-07-15	J069	V
49485	2024-07-28	H938X9 T7840XA	V
49485	2024-10-19	R1110	V
49485	2024-10-21	A084 R1110	V
49485	2025-04-17	R059 B349	V
49486	2024-06-21	K5900 R110 R1084	V
49487	2024-11-29	M25561 M25562 M7989	V
49487	2024-12-04	R079	V
49487	2024-12-09	R42	V
49487	2025-02-01	R1084	V
49487	2025-04-01	S01339A	V
49487	2025-07-01	R42 R519	V
49488	2025-07-14	R0789	V
49489	2024-11-15	J989 J069 J9801	V
49490	2024-08-02	T192XXA N898	V
49491	2025-05-10	R55 R4020	V
49492	2025-04-16	S6992XA	V
49493	2024-12-03	J069 R0981	V
49493	2025-02-25	J069	V
49494	2025-06-14	S0990XA	V
49495	2024-05-30	R5383	V
49495	2024-07-10	R079	V
49496	2024-06-07	R051 U071 J101 Z9289	V
49496	2024-06-08	R509 Z9289	A
49497	2024-10-27	Z4802	V
49497	2025-07-26	R102 N83209 D649	V
49498	2024-05-27	R079	V
49498	2024-05-29	T59891A Z711	V
49498	2024-06-02	M25579	V
49498	2024-06-08	M25572 Z3A23	V
49498	2024-06-10	M549 O99891	V
49498	2024-06-14	L304	V
49498	2024-06-21	R079	V
49498	2024-06-22	R197 O368120 Z87898	V
49498	2024-06-24	O0930	V
49498	2024-06-26	R600 B009	V
49498	2024-06-28	Z3689	V
49498	2024-06-30	R600 M25571	V
49498	2024-07-03	Z3689	V
49498	2024-07-06	Z3689	V
49498	2024-07-09	B9689 O23599 Z3689	V
49498	2024-07-13	B3731	V
49498	2024-07-16	Z3689	V
49498	2024-08-09	O368120	V
49498	2024-08-18	Z3689	V
49498	2024-08-26	Z3490 R0989 O26899 R519	V
49498	2024-09-20	Z3A38 K08411 O0930 T7491XD O80	V
49498	2025-01-26	N83202 N946	V
49498	2025-01-29	N939	V
49498	2025-06-30	K2920	V
49499	2024-05-28	M542	V
49499	2024-10-22	M549 N83202 R109	V
49499	2025-01-16	R6889	V
49500	2024-07-12	L739	V
49501	2025-06-11	O80	A
49502	2024-07-30	T148XXA V099XXA	V
49503	2024-07-19	L0100	V
49503	2024-09-13	K529	V
49504	2025-01-25	S90445A W4901XA S60449A	V
49505	2025-03-14	B349	V
49505	2025-04-01	M5450 Y939 M549 Y92410 V4950XA	V
49506	2025-04-07	G43909	V
49507	2024-07-11	N12	A
49507	2024-10-12	R1310	A
49507	2025-06-08	R109	V
49507	2025-06-10	R109	V
49507	2025-07-29	A099	V
49507	2025-08-06	R112	A
49508	2025-06-01	R5081	V
49509	2024-12-29	Z7689	V
49509	2025-01-21	F10929	V
49510	2024-08-17	Z00129 Z23	V
49510	2024-11-05	T300 T24211A	V
49511	2025-07-03	R030	V
49512	2025-05-19	L0390	V
49513	2024-06-18	W4904XA	V
49514	2024-07-22	R079 R1010 Z3490	V
49514	2024-08-16	Z3401	V
49515	2024-05-31	J069	V
49515	2024-06-26	R21	V
49515	2024-06-29	S52591A B341 S52521A	V
49515	2024-10-02	J219	V
49515	2024-11-06	R1110	V
49516	2024-07-15	N83209	V
49516	2024-11-21	R509 J189	V
49517	2025-02-28	R399 R300	V
49518	2025-03-20	K219 Z9289	V
49518	2025-07-29	R42	A
49518	2025-07-31	R112	V
49519	2024-05-23	R1110	V
49519	2025-06-14	S0003XA W19XXXA	V
49519	2025-07-14	R1111	V
49520	2024-09-28	L97512 Z794 E1140	V
49521	2024-08-10	M79672	V
49521	2024-12-03	L0291	V
49522	2025-04-16	M542	V
49523	2025-08-14	M25649	V
49524	2025-01-28	I619	A
49525	2025-06-19	R1031	V
49525	2025-07-24	R1031 R7303 Z9079 Z5329 Z556 Z	V
49526	2024-12-30	M25562	V
49527	2024-08-24	Z0130	V
49527	2024-09-20	R0602 R002	V
49527	2025-08-10	R2689 R42	V
49528	2025-02-28	O0090	V
49528	2025-03-01	O00102	V
49529	2025-06-19	Z733 Z139	V
49530	2025-07-06	Z3A09 A419 J069 Z3A08 Z3A10 R5	A
49531	2024-10-27	M25571 S93409A	V
49532	2025-04-29	J069	V
49533	2025-06-03	R1031 N83201	V
49534	2024-07-17	W19XXXA	V
49534	2025-02-20	R051	V
49535	2024-07-22	R079	V
49536	2024-12-29	J189	A
49537	2025-02-13	W19XXXA M25511	V
49538	2024-09-15	M542	V
49539	2024-08-09	T304	V
49539	2024-09-14	K469	V
49539	2025-01-25	R531 R519 D649	V
49539	2025-02-07	N644	V
49539	2025-03-03	G43909	V
49539	2025-06-16	K429 B349	V
49540	2024-09-20	J069	V
49541	2024-11-21	J069	V
49541	2024-12-25	J101	V
49542	2024-06-27	Z00129	V
49543	2025-04-12	S0181XA	V
49543	2025-06-26	N390 L309	V
49543	2025-07-01	N390 K5900	V
49544	2024-06-09	S060X0A	V
49545	2024-12-08	J069	V
49546	2025-05-05	B349	V
49546	2025-06-26	B084	V
49547	2025-07-07	M5450	V
49548	2025-07-16	U071	V
49548	2025-07-19	N390	V
49549	2025-07-09	S0993XA S0992XA S01511A	V
49550	2025-01-06	M7910	V
49551	2024-11-12	S82892A	V
49552	2024-07-12	S01111A S01119A W19XXXA Y92219	V
49553	2025-03-03	F10929	V
49554	2024-11-24	M549	V
49555	2024-10-14	R509 R0982	V
49556	2025-01-07	R0602 B349 R079	V
49556	2025-06-14	R490	V
49557	2024-12-31	K120	V
49557	2025-06-19	B349	V
49558	2024-06-20	Z3490	A
49559	2024-06-13	N760 T148XXA B9689 Z113	V
49559	2024-12-05	E1165 N760	V
49559	2025-05-30	N3090 E1365 R079	V
49560	2024-12-11	T2121XA	V
49561	2024-08-05	T7840XA	V
49561	2025-06-01	R0602 R079	V
49562	2024-07-21	Z3490 Z3A01	V
49563	2024-09-20	M79673	V
49564	2024-09-03	R519	V
49564	2024-09-06	R519	V
49564	2024-10-31	R42 R42 R519 R519	V
49564	2025-04-01	R079 Z9289	V
49565	2024-09-11	A084	V
49565	2025-02-27	A084	V
49565	2025-02-28	N3000	V
49565	2025-05-07	R319 N390	V
49566	2025-04-30	B084	V
49567	2025-04-11	J069	V
49568	2024-10-20	K529 R109 R1110	V
49569	2024-11-19	L299	V
49569	2025-06-10	R1084	V
49570	2025-08-16	J0110	V
49571	2024-06-04	M5441	V
49571	2024-10-26	M5450	V
49571	2025-01-23	T1490XA	V
49571	2025-01-24	Y09	V
49571	2025-04-21	R000 F410	V
49571	2025-05-17	R051	V
49572	2025-06-07	I10 R079	V
49572	2025-07-28	I10 R42 R0602 Z9289	V
49573	2025-06-22	K0889	V
49574	2024-11-09	R55	V
49574	2025-01-29	J069	V
49575	2024-09-17	M5450	V
49576	2024-10-05	M7918 K08409	V
49577	2024-06-19	N938	V
49577	2024-09-15	N939 O039	V
49578	2024-09-17	I6340 H538 I639	V
49578	2025-07-11	R55	V
49579	2024-11-21	R0602 T7840XA	V
49580	2024-06-27	M549	V
49580	2025-05-29	J189	V
49581	2024-07-27	S99922A S82832A	V
49581	2024-07-28	S82892B	A
49582	2024-12-12	T169XXA	V
49583	2024-10-29	A084 E860	V
49583	2025-03-20	J111	V
49584	2024-05-27	H1033	V
49584	2024-08-17	J069	V
49585	2025-01-27	B000	V
49585	2025-05-16	N390 D649 N132 R319	V
49586	2025-07-19	K0889 K047	V
49587	2024-08-11	B9689 N760	V
49588	2025-07-17	R079	V
49589	2024-10-06	N939	V
49590	2024-06-25	M549	V
49591	2024-10-01	N939	V
49592	2024-10-05	Z0000 K2950	V
49592	2024-11-26	K802	V
49592	2024-11-30	W19XXXA	V
49592	2024-12-16	N939	V
49592	2024-12-24	W460XXA	V
49592	2025-04-20	R0602 F410	V
49593	2024-12-04	J101	V
49594	2025-03-04	T782XXA	V
49595	2025-01-23	K2900 R112	V
49596	2024-11-13	R109 O26893	V
49596	2025-01-12	O80 Z379	A
49596	2025-03-21	T8332XA	V
49596	2025-08-07	T8332XA N939	V
49597	2024-10-02	G43719	V
49597	2024-10-26	O80 Z379	A
49598	2024-07-10	M549 Z0000	V
49598	2024-08-10	L03012	V
49598	2025-03-11	N939	V
49598	2025-03-14	N939	V
49598	2025-04-15	Z3202	V
49598	2025-04-30	N898	V
49599	2024-06-23	D509	V
49600	2024-11-01	F509	V
49601	2024-09-07	F12920	V
49601	2024-10-31	B349	V
49602	2024-08-13	J45901 R051	V
49602	2024-12-12	J45901	V
49602	2025-02-14	R209	V
49603	2024-07-12	M25512	V
49604	2024-10-24	R059 R0602	V
49605	2024-12-15	R051 J069	V
49605	2024-12-15	T782XXA	V
49605	2025-04-22	L0291 R609	V
49605	2025-04-27	R519	V
49605	2025-06-17	M722	V
49606	2024-08-13	T148XXA R55	V
49606	2024-08-17	Z4802	V
49606	2025-01-15	D259 R109 R197	V
49607	2024-06-09	R0602 J4521	V
49607	2024-06-17	R0602 J45901 L0291	V
49607	2024-06-23	L0291 L03031	V
49607	2024-06-24	L0291	V
49607	2024-09-16	J45901	V
49607	2024-11-21	J4521	V
49607	2025-08-19	R000 R0602 J45901	A
49607	2025-08-19	R0602	V
49608	2024-10-09	K219	V
49609	2025-07-16	H10022	V
49610	2024-11-17	D649	A
49610	2025-02-28	R079 R0789	V
49611	2025-02-24	F319	V
49611	2025-03-18	E0500 R4689 M79672 M79671	V
49612	2025-05-20	T7422XA	V
49613	2024-06-08	N939	V
49613	2024-06-09	N730	V
49613	2024-10-05	O200	V
49613	2024-10-07	N3000 Z3490 Z3A09 O200	V
49613	2025-03-13	O99013 O99891 D509 R42 Z3A33	V
49613	2025-03-20	O34219 O99891 D509 R000 O99013	V
49614	2025-03-26	R1084 O80	V
49615	2024-08-22	L509	V
49616	2024-08-12	R070 Z9289	V
49617	2024-12-20	T148	V
49618	2024-12-04	P599	V
49619	2025-01-25	M79671	V
49620	2025-01-11	R1110	V
49621	2024-11-29	K5900	V
49622	2024-08-04	R102 266599000 N946	V
49623	2024-10-23	N2889 R319	V
49624	2024-11-19	J111	V
49624	2024-12-08	S0990XA	V
49625	2024-12-28	J069	V
49625	2025-08-06	R300	V
49626	2025-04-21	R079	V
49627	2024-07-24	B20 U071	V
49628	2025-06-25	N3080 B9689	V
49629	2024-08-30	R21 T7840XA	V
49629	2024-09-08	J069	V
49629	2024-10-03	K047	V
49630	2024-12-03	R0602 Z9289	A
49630	2025-05-25	S025XXA	V
49631	2025-01-15	M21332	V
49632	2025-03-12	R09A2 J45909 418757007	V
49633	2024-11-18	Z331 Z3490	A
49634	2025-03-04	J029	V
49635	2024-11-05	Z975	V
49636	2025-06-10	I517	V
49637	2024-11-11	R55 S8390XA	V
49638	2024-12-20	R509	V
49639	2024-07-14	K529	V
49640	2024-09-10	V877XXA	V
49641	2025-01-31	I10 R519	V
49642	2025-08-10	W540XXA	V
49643	2024-11-20	Z20822 B349	V
49643	2024-11-23	J069	V
49643	2025-02-19	H9202	V
49643	2025-02-22	H7092	A
49644	2024-06-09	Z760	V
49645	2025-04-16	J050	A
49646	2024-06-30	D72825	V
49646	2025-05-09	T675XXA	V
49647	2024-09-22	S81819A Y9289 Y998 F17200 S818	V
49647	2024-10-02	Z4802	V
49648	2025-07-19	R440	V
49649	2024-09-22	Z5321	V
49649	2024-11-06	R079 Z886	V
49649	2025-03-19	K0889	V
49650	2024-09-19	N946	V
49651	2024-07-22	R1083	V
49651	2024-09-17	J069	V
49651	2024-10-12	J069	V
49651	2025-07-15	R509	V
49652	2025-04-23	R634	V
49652	2025-07-09	V892XXA	V
49653	2024-12-18	J45909 Z1152 J101 R059	V
49654	2025-02-09	E1110 N179 A419 D62 E8351 K859	A
49655	2024-08-31	L22	V
49655	2025-02-08	H6690	V
49655	2025-03-30	N898	V
49655	2025-05-19	H6690	V
49655	2025-07-07	L22	V
49656	2024-09-21	R079	V
49656	2024-09-27	G4709 F410	V
49656	2024-11-25	F1990 T7840XA	V
49657	2025-02-08	Z1152 R1011 R110	V
49658	2024-09-10	F329	V
49659	2024-05-31	Z3490 O80 Z379	A
49660	2024-10-02	K0889 R6884 H9202	V
49661	2025-06-25	J029	V
49662	2025-06-16	H6690 H6693 R509	V
49663	2024-12-24	B338	V
49663	2025-05-06	R0989	V
49664	2024-06-27	S6991XA	V
49664	2024-12-23	R051 M940	V
49665	2025-05-21	K5900	V
49665	2025-08-16	R079	V
49666	2025-05-28	R102	V
49667	2024-09-29	B349	V
49667	2025-06-29	R509	V
49667	2025-07-08	B09	V
49668	2024-06-15	R079 R2681	V
49668	2024-07-02	E1110 H9201	V
49668	2024-07-16	E162 R630	V
49668	2024-08-10	C7989 E1065 C799	A
49668	2024-11-14	E8770 R0602	A
49668	2024-12-21	R4182	V
49668	2024-12-28	E236 R627 K8689 C7A8 E1065 E08	A
49668	2025-01-07	R4182	V
49668	2025-01-18	R0602	V
49668	2025-02-21	R197	V
49668	2025-02-27	C7A8 E876	V
49668	2025-03-11	Z87898 A419	A
49669	2024-06-16	R21	V
49669	2025-03-31	M549	V
49670	2024-07-21	J159	V
49671	2024-07-24	M1710 M25561	V
49671	2025-03-23	R519	V
49672	2025-04-18	R5383 R42	V
49673	2024-10-28	M7989 M25519	V
49673	2025-02-08	R609	V
49673	2025-02-25	G893 C7951	V
49673	2025-08-09	M25562 T148	V
49674	2024-08-17	R109 R1011	V
49674	2024-11-13	M25559	V
49674	2024-11-15	G8929 M25551	V
49675	2024-08-31	R5383	V
49676	2024-10-15	R300	V
49676	2024-12-17	R1110	V
49676	2025-03-13	R509	V
49677	2025-05-15	R079	V
49678	2024-06-09	B349	V
49678	2025-06-28	B084	V
49679	2024-10-23	M25562	V
49680	2025-05-18	R0981 R059	V
49681	2024-07-10	R7989	V
49681	2025-01-31	R531	V
49682	2024-11-09	Z205	V
49682	2025-04-05	T6591XA T50995A	V
49683	2024-08-29	R55	V
49684	2024-06-16	M25561	V
49685	2025-01-15	U071 N10	V
49686	2025-01-28	Z881 H00019 H00014	V
49686	2025-05-29	W540XXA	V
49687	2024-05-24	K5900 R1110 R109 K56609 Z90710	A
49687	2024-06-28	N83209 K439	V
49687	2024-09-11	K432	A
49687	2024-09-25	R109	V
49687	2024-09-28	Z98890 R109	A
49688	2024-12-08	J069	V
49688	2025-04-03	J020	V
49689	2025-04-11	R197	V
49689	2025-04-16	R21	V
49690	2025-02-07	R079 R1011	V
49691	2024-10-19	R1110	V
49691	2024-12-16	B349	V
49692	2024-07-18	K2920 R112	V
49692	2024-09-28	R109 R7989 N888 R112	V
49692	2024-11-13	N939 R102	V
49692	2024-11-17	R112 R1084	V
49692	2024-11-20	J101 R112 R197	V
49692	2024-12-17	R102 B349	V
49692	2024-12-20	K2900	V
49692	2025-02-20	R1115	V
49693	2024-08-08	S40862A W57XXXA	V
49694	2024-08-16	R55	V
49695	2024-07-13	E806	V
49695	2024-07-14	P599	V
49696	2025-02-01	R519	V
49697	2024-06-09	R079	V
49698	2025-04-23	I10	V
49699	2025-07-11	R1013	V
49700	2024-10-11	P924	V
49700	2024-11-01	R0981	V
49700	2025-01-30	J069	V
49701	2024-06-26	S01111A	V
49701	2024-07-03	Z4802	V
49702	2024-11-08	J069 J189	V
49703	2024-07-22	M7989	V
49703	2024-12-02	J111	V
49704	2024-07-10	E11621 L97509	A
49704	2024-08-14	L97509 Z5189 E11621	A
49704	2024-08-20	G8918	V
49704	2024-08-30	R079 I739 M79671 Z01818 L089 Z	A
49704	2024-11-20	L089 Z5189 M1651 R7989 M25551	V
49704	2025-01-26	M79604 M79673 I739 I7389 M7960	V
49704	2025-02-02	M79671	A
49704	2025-02-26	M79671	A
49704	2025-04-05	E119 Z794 Z4802 M79604	V
49704	2025-05-02	M79671	A
49704	2025-05-23	Z9289	A
49704	2025-07-31	A419 I739	A
49705	2025-01-29	J020	V
49706	2025-01-20	J050	V
49707	2024-07-25	R509	V
49708	2024-10-17	J069	V
49709	2025-07-16	L0390	V
49710	2024-08-25	K0889	V
49710	2024-12-25	R059	V
49710	2024-12-27	R059	V
49710	2025-01-29	R1110	V
49711	2024-07-02	B09	V
49711	2024-08-15	H6690	V
49711	2024-12-29	H6690	V
49712	2025-01-28	R519	V
49712	2025-03-07	J4520 K219 J4521 Z0000	V
49712	2025-03-13	R55	V
49713	2024-10-28	K0889	V
49713	2024-10-29	K0889	V
49713	2024-12-05	Z5321	V
49713	2024-12-06	G43909 M273	V
49713	2025-05-26	S93402A	V
49714	2025-01-23	S161XXA	V
49715	2025-06-29	R10816 77386006 21522001 Z9119	V
49716	2024-08-09	R109	V
49717	2024-10-02	M7910	V
49717	2025-03-16	T7840XA	V
49718	2025-08-12	S0121XA	V
49719	2024-06-28	M546	V
49720	2024-06-10	S73004A S32409A	A
49720	2024-06-23	R251	V
49721	2025-01-09	B349	V
49721	2025-04-26	R059	V
49722	2025-05-01	R451	V
49723	2024-12-06	R451 Z9289 F419 R569 R410 G409	V
49724	2024-12-11	N12	V
49724	2025-01-18	O209	V
49724	2025-01-20	O200	V
49724	2025-02-05	R109 O26891 Z3A08	V
49724	2025-02-17	Z3A09 N390 O26851 O021	V
49725	2024-07-24	S0590XA Y09 S139XXA S0083XA	V
49725	2025-03-26	S39012A M47816	V
49725	2025-05-21	M7910	V
49725	2025-07-14	I249	A
49726	2024-10-08	D509 R55	V
49726	2024-11-03	R002	V
49727	2025-03-17	R569	V
49728	2025-02-04	27355003 K0889	V
49728	2025-05-29	R141 R1084 21522001	V
49729	2024-12-15	T148XXA M79643	V
49729	2025-04-28	T754XXA W868XXA	V
49729	2025-05-10	R079 S6990XA	V
49730	2024-11-08	S022XXA	V
49731	2024-08-17	R110	V
49732	2024-10-22	R109	V
49733	2024-09-28	B349 H6502	V
49733	2025-06-02	F419	V
49734	2024-08-21	N939 Z332	V
49735	2025-04-08	R1110 R141	V
49735	2025-04-10	A084	V
49735	2025-06-08	R21	V
49736	2025-08-10	J069	V
49737	2024-10-26	R0789	V
49738	2024-10-23	I249 R42	A
49738	2024-12-05	R42	V
49738	2025-03-19	R519	V
49739	2025-03-16	R102	V
49739	2025-03-20	O219	V
49740	2024-12-04	J45909	V
49740	2024-12-14	K2900	V
49741	2024-11-01	R0602	V
49742	2025-04-23	R109	V
49743	2025-06-17	R0981	V
49744	2025-07-09	M25569	V
49745	2025-07-05	R066	V
49746	2024-10-23	R079 R002	V
49747	2024-06-29	S99929A	V
49748	2024-05-23	K5900 R55	V
49749	2024-11-05	R051 J069	V
49749	2025-01-05	J020	V
49749	2025-02-26	A084	V
49749	2025-03-30	J020	V
49750	2025-06-08	T426X5A	V
49751	2024-10-27	Z23	V
49752	2025-01-16	J069	V
49752	2025-03-17	Z3A01	V
49752	2025-04-03	O210	V
49752	2025-05-22	R519 R112	V
49752	2025-06-04	Z3A16	V
49753	2024-10-27	R3129	V
49754	2024-09-26	S6990XA T1490XA S6991XA	V
49755	2024-09-05	O219	V
49755	2025-07-08	S0181XA	V
49756	2024-06-11	M79671 S9031XA	V
49757	2024-07-27	J069	V
49757	2025-06-29	B349	V
49758	2024-07-11	R1032	V
49759	2024-12-10	J111	V
49760	2024-12-30	K5900	V
49760	2025-03-09	K5900	V
49761	2025-01-27	R52 V892XXA	V
49762	2025-01-22	S0990XA	V
49763	2024-12-18	Z9289 R110	V
49764	2024-11-24	N939 Z9289	V
49765	2025-05-14	H5213 H5789	V
49766	2024-09-24	Z77098 H5789	V
49766	2024-10-05	O039 N719 R000	V
49767	2025-05-16	B349 Z9289	V
49768	2024-05-24	J029	V
49769	2025-04-28	R109	V
49770	2025-01-10	O80	V
49771	2025-01-10	O80	A
49772	2024-08-20	R112	V
49773	2025-02-27	W19XXXA	V
49773	2025-03-10	E119 R110	V
49773	2025-03-10	Y040XXA T148XXA	V
49773	2025-04-11	F1193 F1120 G9340	A
49773	2025-05-27	Y09	V
49773	2025-07-18	F1193 R1110	A
49774	2025-07-18	N390 N898 R102	V
49775	2025-08-14	K8020	A
49776	2025-02-07	R300	V
49777	2025-07-16	L03311 Z9289	V
49778	2025-01-08	T7421XA	V
49778	2025-08-10	R079	V
49779	2024-12-15	J9801 Z9289	V
49779	2025-08-13	M549	V
49780	2024-12-02	J4521	V
49780	2025-02-13	J45901	A
49780	2025-08-09	J4531	V
49781	2024-12-21	I161	A
49782	2024-07-02	K1120	V
49782	2024-08-15	J029	V
49782	2024-12-21	R200	V
49782	2025-02-13	M542	V
49782	2025-03-22	N760	V
49783	2025-05-31	M5431	V
49783	2025-06-17	M940 K219 R0789	V
49784	2024-07-04	U071	V
49785	2024-09-04	R55	V
49786	2024-08-05	N83209 Z3490	V
49787	2024-07-20	D649	V
49787	2024-07-22	S0990XA	V
49787	2024-10-16	N939	V
49788	2025-03-04	L03213 L309	V
49788	2025-06-06	L03213	V
49789	2024-09-22	L22 R0981	V
49790	2025-01-09	R000	V
49791	2025-05-04	K5900 R339	V
49792	2024-09-30	L219	V
49792	2025-03-04	R21	V
49792	2025-05-06	R1110 R509 Z00129	V
49792	2025-05-07	A084	V
49793	2025-07-11	B9789 J0380	V
49794	2024-09-03	R0602	V
49795	2024-10-16	R519	V
49796	2024-11-22	S81019A	V
49796	2024-12-05	Z5189	V
49797	2024-09-11	B338 R509	V
49798	2024-06-24	Z3201 Z331	V
49798	2024-08-18	O4690	V
49798	2024-09-10	R42	V
49798	2025-02-22	Z98891	A
49798	2025-03-25	J069	V
49799	2025-06-13	N390 R0789	V
49800	2025-01-27	S93402A	V
49801	2025-04-14	R300	V
49802	2025-07-13	G510	V
49803	2024-08-21	R519	V
49804	2025-07-08	K047	V
49805	2025-08-05	R29810 G510 Z139 R42	V
49806	2025-01-24	B349	V
49806	2025-02-03	O219	V
49806	2025-03-06	O209	V
49806	2025-03-11	O200	V
49806	2025-03-19	O4690	V
49806	2025-04-01	O200	A
49806	2025-04-01	O200	V
49806	2025-04-06	O039	V
49806	2025-07-30	R079 R519	V
49807	2024-05-28	Z794 R1110 E119	V
49807	2024-09-11	Z794 E119 R1110	V
49807	2024-10-10	N946 E119 Z794 K529	V
49807	2024-12-29	K529	V
49807	2025-02-25	J020	V
49807	2025-08-20	K5900 Z794 E119	V
49808	2025-01-14	K529 J020	V
49809	2024-10-18	T7840XA	V
49810	2024-11-03	K529	V
49810	2025-01-09	N390 K5900 T83511A	V
49811	2025-01-01	K0889	V
49811	2025-02-11	K0889	V
49811	2025-04-16	M79605 M7918	V
49812	2024-09-07	Z9289 R040	V
49812	2024-09-12	R040	A
49813	2024-11-08	S76112A	V
49814	2024-10-23	J329 R0981	V
49814	2025-01-19	J302	V
49815	2024-07-22	B370 B372 L22	V
49815	2024-08-18	J069	V
49816	2024-09-08	R052	V
49816	2025-08-19	J45901	V
49817	2024-10-31	R0600 Z9289 R002	V
49818	2024-12-22	M79646	V
49819	2024-11-07	K5900	V
49820	2025-04-20	S61419A	V
49821	2024-10-20	B349	V
49822	2025-04-02	R0981	V
49822	2025-06-25	R1083	V
49822	2025-07-02	K5900	V
49823	2025-01-23	H109	V
49823	2025-02-28	T171XXA	V
49824	2025-01-26	R55	V
49824	2025-01-29	R55 Z87898	V
49825	2024-10-15	J45901	V
49825	2024-11-28	J069	V
49825	2024-12-15	J45901 R051	A
49825	2024-12-15	J45901 R051	V
49826	2024-08-01	F419	V
49826	2024-08-13	F32A F419 Z91148 F1123 F4310 F	V
49826	2024-08-15	F419	V
49827	2024-08-24	M79605 M79604	V
49828	2025-06-10	A419 R109	A
49829	2025-05-20	R0789	V
49830	2024-06-05	R42	A
49831	2024-07-27	K5721 R1084 I10	V
49831	2025-03-14	R109 K5792 K5721	V
49832	2024-05-30	K5900	V
49832	2024-09-28	J157 R059	V
49833	2025-02-27	W19XXXA	V
49834	2025-03-03	J069	V
49835	2024-09-16	Z3490	V
49836	2024-07-27	H02843 H02846 J029 J069 Z1152	V
49837	2025-08-13	J020	V
49838	2025-06-25	R1110	V
49838	2025-06-26	S6990XA	V
49838	2025-07-05	J069	V
49839	2024-09-27	S46911A	V
49840	2025-04-17	R079	A
49841	2024-11-30	K219 D5700	A
49841	2025-04-18	N3000 J302	V
49842	2024-08-15	S93491A S99911A	V
49843	2025-07-30	S93402A	V
49844	2024-05-31	R05	V
49844	2024-10-12	M6288 R4781	V
49844	2025-01-16	M7732	V
49844	2025-06-11	R102 R1030	V
49845	2025-08-16	R5382 B349	V
49846	2024-11-02	M5450 G8929	V
49847	2024-05-24	K5900	V
49847	2024-08-03	S01511A	V
49847	2025-03-05	R259 R6250 B349 R251	V
49847	2025-04-02	G9389 R269 R4689 R259 C717 R25	V
49847	2025-04-19	C717 G9389	V
49847	2025-05-23	J329	V
49848	2025-06-14	L299	V
49849	2024-05-26	F4323 R0602	V
49849	2024-05-29	R002 R0602 R079	V
49849	2024-10-03	V877XXA	V
49849	2025-04-06	G8929 R102 N3010 R319	V
49850	2024-09-25	B349	V
49850	2024-12-05	R059 B338	V
49850	2025-01-08	R1084	V
49850	2025-02-09	M62830 M25531	V
49850	2025-05-29	L989	V
49850	2025-06-14	M25512	V
49850	2025-06-19	N644	V
49851	2024-08-16	O24415 O361930	A
49851	2025-07-21	K8020	V
49852	2024-06-30	R6812	V
49853	2024-06-30	H6502	V
49853	2024-09-04	H6690 H7291	V
49853	2025-01-15	B349	V
49853	2025-02-17	T7840XA	V
49854	2024-06-01	L03119 L02619	V
49855	2024-07-24	K0889	V
49856	2025-07-05	H5789	V
49857	2025-07-12	R509	V
49858	2025-05-15	Z00129 R0981	V
49859	2025-03-29	E806 R17 P551 P599	V
49860	2025-07-19	R55	V
49861	2025-04-28	R1013	V
49862	2024-10-27	R079	V
49863	2025-01-09	R258 J069	V
49863	2025-06-06	I675 I639	V
49864	2024-10-25	R109	V
49865	2025-02-28	S01511A	V
49866	2025-05-03	R079	V
49867	2024-12-07	H179	V
49868	2024-07-19	J069 R112	V
49868	2025-06-22	K529	V
49869	2025-07-25	M25562	V
49870	2024-12-18	R4689	V
49870	2025-07-24	R45851	V
49871	2024-07-24	L03211	V
49871	2025-03-08	B349	V
49872	2025-04-09	B372 L22	V
49872	2025-06-05	B084	V
49873	2024-09-25	R42	V
49874	2025-04-07	N761	V
49875	2024-09-05	J069	V
49875	2024-10-25	B349	V
49875	2025-05-14	H6692	V
49876	2025-03-18	N390	V
49877	2025-05-05	N764	V
49878	2025-02-01	G43909	V
49879	2024-08-07	J069	V
49880	2024-08-26	S8012XA	V
49881	2025-05-19	R531	V
49882	2024-11-02	B349	V
49882	2024-12-21	H5789 H1032	V
49882	2025-01-25	H1012	V
49882	2025-03-17	T7840XA	V
49882	2025-08-17	R12	V
49883	2024-09-10	H6502	V
49884	2025-06-11	L740	V
49885	2024-11-06	R509 B349	V
49886	2025-08-10	J45901	A
49886	2025-08-10	J45901	V
49886	2025-08-10	J9601	V
49887	2025-01-07	J988 J4541 B9789	V
49888	2024-09-23	R0982 R509	V
49889	2025-01-15	R569	V
49890	2024-09-13	H6690 J189	V
49890	2024-12-11	B349	V
49891	2024-10-15	R509 B349 K529 R630	V
49892	2024-08-12	B349	V
49893	2025-03-03	H6690 J069	V
49893	2025-03-12	H6090 H6690	V
49894	2024-10-26	J029 H6692	V
49895	2024-07-29	J029	V
49895	2024-07-30	E860 B085	A
49895	2024-11-03	R1110	V
49895	2024-12-18	B349	V
49896	2024-08-02	R1110	V
49896	2024-08-21	R630	V
49896	2025-03-26	J069	V
49896	2025-05-11	B09	V
49897	2025-05-11	B349	V
49898	2025-03-10	R6884	V
49899	2024-06-03	O900	V
49900	2024-05-30	T148XXA	V
49901	2024-10-25	B349	V
49902	2024-05-28	Y09	V
49902	2024-09-19	D259 N83209 N939 R42	V
49902	2024-12-17	S0083XA	V
49903	2024-06-13	L0101	V
49903	2025-01-06	Z0000	V
49904	2024-07-21	J45901	V
49904	2024-10-15	Z9289 J069	V
49904	2025-03-06	N390	V
49904	2025-07-19	N760	V
49904	2025-07-24	K5900 B9689 N760	V
49905	2024-10-22	H109	V
49905	2025-04-14	B349	V
49906	2024-09-25	R1110	V
49906	2024-11-05	R509	V
49907	2025-03-23	T17308A	V
49908	2024-08-23	Z9289	A
49909	2024-09-26	M179	V
49910	2025-02-23	K219	V
49911	2024-05-28	R000	A
49911	2025-04-13	N179 E8729 R42	A
49912	2024-09-17	H5711	V
49913	2024-12-09	K5900	V
49913	2025-08-09	Z008	V
49914	2024-05-27	R079	V
49914	2024-09-02	R519	V
49914	2024-11-12	J101 J111	V
49914	2025-02-24	Z5189 R079	V
49914	2025-06-19	I2699	V
49914	2025-08-13	R0789	V
49915	2024-08-02	J45901 J069 R062	V
49916	2025-03-15	A419 R109 Z9289	A
49916	2025-04-12	Z881 A084	V
49916	2025-06-19	R1011	V
49917	2024-11-15	N3000	V
49917	2024-12-15	H6690	V
49918	2024-07-09	I319	V
49918	2025-02-21	R519	V
49919	2024-07-07	R09A2	V
49920	2024-07-16	U071	V
49921	2024-08-25	J4531	V
49921	2025-02-02	N898 J4541	V
49921	2025-04-11	J4521	V
49921	2025-08-09	J4521	V
49922	2025-01-07	Z332	V
49923	2024-08-14	M7989 M25332	V
49924	2024-10-11	R519	V
49925	2025-05-16	R079 R109	V
49926	2024-05-26	Y929 Y939 Y999 Z23 S61211A S61	V
49926	2024-06-05	I249	A
49926	2024-06-06	R1110	V
49926	2024-06-14	I214 R7989	V
49927	2024-06-06	M25561	V
49927	2025-08-16	K0889	V
49928	2024-06-10	E876	A
49928	2024-07-29	J45902	A
49928	2024-09-02	J4542	A
49928	2024-10-06	J4540 J4531 J4530	V
49928	2024-11-09	B349	V
49928	2024-12-10	R030	V
49928	2024-12-31	B349 J45901	V
49928	2025-02-27	J4541	V
49928	2025-03-24	J4531	V
49928	2025-03-31	B349 E860 Z20822 Z130	V
49928	2025-04-07	L02811 L0201 L0211	A
49928	2025-07-28	J4541	V
49928	2025-08-18	J45901 B349	V
49929	2025-01-11	Z379 O80	A
49930	2024-08-29	J029	V
49930	2024-12-26	J069	V
49931	2025-07-07	S0501XA	V
49932	2024-07-26	D72829 B348 R059 D75839 E860 R	A
49932	2024-08-05	D72829 R7989 R509 E860 R34	A
49932	2024-10-16	J069	V
49933	2024-10-21	J069	V
49933	2024-12-18	L509	V
49934	2024-09-14	K529	V
49934	2025-04-26	K760 J189	V
49935	2024-11-29	N12	V
49935	2024-12-21	Z3A01	V
49936	2025-07-03	M7910 B2790 Z1152	V
49936	2025-07-12	N939	V
49937	2025-01-25	S4991XA S59901A W19XXXA	V
49938	2025-06-13	K3580	V
49939	2024-06-25	D329 G509	V
49940	2024-10-01	R42	V
49941	2024-08-20	K047	V
49941	2024-08-21	S025XXA	V
49942	2024-11-21	K529	V
49943	2025-08-01	V892XXA	V
49944	2024-12-08	R112	V
49945	2024-05-31	L509	V
49945	2025-01-11	J111 R509	V
49946	2025-04-15	I6200	A
49947	2025-07-09	S0181XA Y92410 S60032A Y9389 V	V
49947	2025-07-10	Z5189	V
49948	2024-08-11	H1089	V
49948	2025-03-16	M25571	V
49949	2024-12-27	R079	V
49950	2024-07-06	N476 R229 R509 R309	V
49951	2025-03-30	S8992XA	V
49952	2024-11-08	J189	A
49952	2025-07-29	W19XXXA	V
49953	2025-08-08	J069	V
49953	2025-08-18	R1024	V
49954	2025-04-13	O80 Z379	A
49954	2025-04-21	O721	A
49954	2025-05-14	Z5189	V
49955	2025-02-07	F4329	V
49955	2025-03-01	J029	V
49955	2025-05-25	R109	V
49956	2025-04-15	V892XXA M5450	V
49957	2024-08-14	H66001	V
49957	2024-11-06	R509	V
49957	2025-02-27	S52521A	V
49957	2025-06-09	R0789	V
49958	2025-02-16	Z98890 M79604	V
49959	2024-06-24	J0190	V
49960	2025-03-16	L309	V
49961	2024-11-19	J210	V
49962	2024-10-12	S41112A	V
49962	2024-10-22	Z4802	V
49963	2025-03-30	S0990XA	V
49963	2025-05-16	R748	V
49964	2024-07-26	R109	V
49965	2024-07-19	R748	V
49966	2024-06-01	R102	V
49967	2024-11-03	B349	V
49968	2025-05-11	M542	V
49969	2024-09-06	S5002XA W19XXXA M25522 S53402A	V
49970	2024-08-07	J189	V
49970	2025-03-20	K529	V
49971	2024-06-24	K0889 K0401	V
49971	2025-04-10	T50904A	V
49972	2024-08-22	R109 N390	V
49972	2025-02-17	S90822A B379	V
49972	2025-04-22	M79604 M79605	V
49973	2025-06-18	S91109A	V
49974	2025-05-28	W208XXA M549	V
49974	2025-08-04	R079	V
49974	2025-08-18	W540XXA	V
49975	2024-06-10	R599 T1490XA S0081XA H02843 S1	V
49976	2025-05-26	B084	V
49977	2024-09-28	R059	V
49977	2025-04-06	M542	V
49978	2024-10-19	W540XXA	V
49978	2025-04-11	F419 K2970	V
49979	2025-03-01	S92355A	V
49980	2025-04-11	M25442	V
49981	2024-10-10	F1190 F16188 F19920	V
49981	2025-04-12	S61412A	V
49981	2025-06-23	R0602 M79644	V
49982	2025-01-09	B370	V
49983	2024-09-27	R079	V
49983	2024-12-24	R079 J020	V
49983	2025-05-01	M549 J069	V
49984	2025-08-10	F19920	V
49985	2024-05-29	O210 R112 Z3492 N3000 Z3490	V
49986	2024-12-25	T171XXA	V
49987	2024-05-25	M25532	V
49988	2024-12-04	R600 Y939 Y929 Z23 Y048XXA M25	V
49989	2025-06-03	K529	V
49990	2024-07-06	D72829 J0100 R220	V
49990	2024-08-23	K0889	V
49990	2024-08-24	K0889	V
49991	2025-02-08	R112	V
49992	2025-03-21	R109 O26891	V
49993	2024-12-17	I959 404640003 R42	V
49994	2024-07-19	R1900	V
49994	2024-07-23	R102	V
49995	2025-04-04	S46911A V877XXA	V
49996	2025-04-15	N390 Z3202 R300	V
49997	2025-01-23	S93401A	V
49998	2025-03-05	R102	V
49999	2024-06-05	Z23	V
49999	2024-06-08	Z23	V
49999	2024-06-12	Z23	V
49999	2024-06-19	Z23	V
50000	2025-04-26	F10920	V
50001	2024-11-19	N3000	V
50002	2024-10-05	R112 R000 R0602 R0789	V
50003	2025-06-06	R17	A
50004	2025-08-15	R1110 K529	V
50005	2024-12-14	R519 R42 R2990	V
50006	2024-12-17	N610	V
50007	2024-08-30	J029	V
50008	2024-10-27	R102	V
50008	2024-11-16	D259	V
50008	2025-02-05	K56609	A
50009	2025-01-17	Z758 R42	V
50010	2024-07-02	438553004 3019000 M7989 S52041	V
50010	2024-07-07	3019000 S53104D X58XXXD Z4789	V
50010	2025-03-25	S62609A	V
50011	2024-10-16	L732 N630	V
50012	2025-06-27	Z139	V
50013	2024-05-28	U071	V
50014	2024-08-17	L0231	V
50014	2024-08-18	Z5189	V
50014	2024-09-07	R1030	V
50014	2024-09-18	K5900 R112	V
50014	2025-02-14	R1111	V
50015	2025-03-27	R079	V
50016	2025-01-28	I10 F32A U071 J101 Z85810	V
50017	2025-06-06	I213	V
50018	2025-05-30	Y09 R109	V
50019	2024-08-06	T17900A	V
50020	2025-04-22	L210 H109 R238	V
50021	2024-05-27	S92502A	V
50022	2025-01-25	E860 N390	V
50023	2024-05-29	K5900	V
50023	2024-12-03	R109	V
50023	2024-12-04	K5901 R112	V
50023	2024-12-04	R509	V
50024	2025-02-07	J020	V
50024	2025-05-05	H65193 J189	V
50024	2025-05-06	J189	V
50025	2024-11-15	B372 K007 L22	V
50026	2024-09-13	R079	V
50027	2024-10-09	J050	V
50028	2024-10-17	S1093XA	V
50029	2025-07-01	K3580	A
50030	2024-11-23	O4690	V
50031	2024-06-14	K529	V
50031	2024-07-15	B348 Z1152 J020	V
50031	2024-07-24	K529	V
50031	2025-02-07	K1121	V
50032	2025-01-31	R109	V
50033	2024-10-11	B349 R509	V
50034	2024-09-09	R109	V
50034	2024-11-07	M549	V
50035	2025-08-02	W19XXXA	V
50036	2025-03-04	K3530	A
50036	2025-03-27	R1031	V
50037	2025-05-08	T754XXA	V
50038	2024-09-16	N3000 Z1152 K920 R1013 R1110 R	V
50038	2025-02-12	K529 R638 B342	A
50039	2025-06-22	B341	V
50040	2024-07-04	M25561	V
50040	2024-09-18	N12	V
50041	2025-04-14	K2970	V
50042	2024-08-14	Z9089	V
50043	2025-03-11	R002 F410 R079	V
50044	2025-05-04	W108XXA S32435A S32592A	V
50045	2024-07-03	R059 L259 R21	V
50046	2025-08-14	Z7689	V
50047	2024-08-16	R051	V
50048	2025-04-30	M25522	V
50048	2025-07-20	R1084	V
50048	2025-07-20	R109	V
50049	2025-01-25	V892XXA	V
50050	2025-04-21	R55	V
50051	2024-10-29	H9203 65363002 H6693	V
50051	2024-11-29	442438000 R109 Z1152 M25562 M2	V
50051	2025-05-17	R590 34014006 R509 R059 B349 J	V
50051	2025-05-24	L299 R21 Z91018 271807003	V
50052	2024-05-23	T782XXA D4709	V
50053	2024-08-21	B309 J069	V
50053	2025-01-25	H66003	V
50053	2025-01-27	R21	V
50054	2024-11-30	B349	V
50055	2024-09-23	H6690	V
50055	2024-09-24	B09	V
50055	2025-03-09	R2242	V
50056	2024-06-28	S0031XA S0181XA	V
50057	2025-01-29	R002	V
50057	2025-02-13	R112	V
50058	2024-09-15	W5501XA Z203	V
50058	2024-09-19	Z203	V
50058	2024-09-22	Z23	V
50058	2024-09-29	Z23	V
50059	2024-06-10	N760 N939 R509	V
50059	2024-09-24	R509 K529	V
50059	2025-04-08	Z1152 B9781 J050	V
50059	2025-06-10	S0081XA K5900 S0990XA S0011XA	V
50059	2025-06-15	S0990XA S0081XA	V
50059	2025-08-09	S60211A Z603 M25531	V
50060	2024-05-26	R059	V
50061	2024-09-16	H60502	V
50062	2024-10-11	J189	V
50062	2024-10-12	B349	V
50062	2025-01-17	J020 H1132	V
50062	2025-03-01	B349	V
50062	2025-03-02	J101	V
50063	2024-05-29	H532	A
50064	2025-07-22	Z20822 R059	V
50065	2025-06-06	R509	V
50065	2025-06-07	J189	V
50066	2024-09-09	B09	V
50066	2025-03-20	T171XXA	V
50067	2025-07-22	L03119 L02419	V
50068	2025-04-08	N939 D259	V
50069	2024-09-25	B349	V
50070	2024-07-05	S0181XA	V
50070	2025-08-02	S0181XA	V
50071	2024-11-17	J45901	V
50072	2025-01-19	N83209 R1031	V
50073	2025-01-16	R1110	V
50074	2024-10-12	P599	V
50075	2024-08-15	H1033	V
50076	2025-06-06	B084	V
50077	2024-08-08	S62307A	V
50077	2024-09-23	R519	V
50077	2024-10-05	J101	V
50077	2024-11-07	H6691	V
50077	2024-12-21	E301	V
50077	2025-02-01	B09	V
50077	2025-04-15	S59901A	V
50077	2025-05-26	R197 R1030	V
50078	2024-09-23	T162XXA J020	V
50079	2025-03-22	M5450 E871 R1110 R519	V
50080	2025-03-24	K529	V
50081	2024-06-03	R21	V
50082	2025-05-06	O3680X0	V
50082	2025-05-09	O3680X0	V
50083	2024-10-22	S134XXA V892XXA	V
50084	2024-10-22	J029 R509	V
50084	2024-12-26	B349 J029	V
50084	2025-02-15	R1110 B349	V
50084	2025-05-09	J029	V
50085	2025-08-05	S0990XA	V
50086	2024-09-17	R102 N8302 N939 N83202	V
50087	2024-07-19	R2689 A493	V
50087	2024-10-19	K5900	V
50088	2024-09-01	B349	V
50088	2025-02-13	K529	V
50089	2024-07-20	R42	V
50089	2024-10-01	R519 G8929	V
50089	2025-03-17	N898	V
50089	2025-08-08	R509	V
50090	2025-08-01	H11221	V
50091	2025-04-16	R141	V
50091	2025-04-19	R0789 S20219A	V
50092	2025-08-11	A084	V
50093	2025-06-22	E860	V
50093	2025-06-22	R197	V
50094	2025-08-15	N938	V
50095	2024-11-30	L03317	V
50096	2024-06-30	J45909 K760 S7012XA Z91018 M25	V
50096	2025-01-29	R55 R9431	V
50097	2025-03-31	B309 J069	V
50097	2025-07-07	N390	V
50098	2025-02-05	J069	V
50099	2024-10-04	T50901A	V
50100	2024-07-03	R6339	V
50101	2025-03-05	R55 S99912A	V
50102	2024-07-22	F10920	V
50103	2024-12-01	R21	V
50104	2024-08-11	W57XXXA I891	V
50104	2024-09-19	J069	V
50104	2024-10-04	L509	V
50105	2024-07-20	S060X0A	V
50105	2024-10-18	A084	V
50106	2024-08-07	J45902	A
50106	2025-04-09	J45901	V
50107	2025-05-14	R112	V
50108	2025-01-23	L0291	V
50109	2024-09-01	J069	V
50109	2024-09-03	J069	V
50109	2024-10-30	A084	V
50109	2024-11-24	L22	V
50109	2024-12-03	B349	V
50109	2024-12-10	T300	V
50109	2025-01-23	H109	V
50109	2025-08-17	B349	V
50110	2025-03-20	J020 Z1152	V
50111	2024-12-03	J069	V
50112	2024-07-07	Z008	V
50113	2024-09-02	R112	V
50114	2024-12-17	R197 D649 F809 J00 Z029 Z00129	V
50114	2025-02-26	K5900	V
50115	2025-07-13	R079 Z9289	V
50116	2024-09-29	T2101XA	V
50117	2024-08-31	R202 M79609 R42	V
50118	2025-07-18	Z760	V
50119	2024-06-02	R1084	V
50119	2024-07-01	B3731	V
50119	2024-07-09	K5900	V
50119	2024-07-14	K5900	V
50119	2024-08-03	R509	V
50119	2024-08-04	J0390	V
50119	2024-11-30	B349	V
50119	2025-03-05	R252	V
50119	2025-03-18	M79643	V
50120	2024-08-02	R002	V
50120	2025-01-30	L0291	V
50121	2024-11-20	R519	V
50122	2024-10-09	S99919A	V
50123	2024-10-24	H6122	V
50124	2025-03-13	R519	V
50124	2025-06-16	K0889	V
50125	2024-10-30	R1013 R079	V
50125	2025-02-07	N390	V
50126	2025-04-01	N939 R102	V
50127	2025-02-17	M25551	V
50127	2025-05-01	T59811A	V
50127	2025-05-06	W19XXXD	V
50128	2025-03-16	M7918 M549 H538	V
50129	2024-10-05	I639	A
50129	2024-12-24	K5900 R739 I639 E1142	V
50129	2025-02-27	E1165 R079	V
50130	2025-03-15	R21	V
50130	2025-03-26	W19XXXA	V
50131	2024-11-18	R079 R053	V
50132	2025-06-12	J101	V
50133	2024-07-19	B349	V
50134	2025-06-28	M5450	V
50135	2025-05-23	S92515A	V
50136	2025-06-07	L2989	V
50137	2025-07-28	M5450	V
50137	2025-07-30	M5450	V
50137	2025-08-05	M5416	V
50137	2025-08-06	M5416	V
50138	2024-05-24	Z9289 R42	V
50138	2024-07-05	Z9289 R1013	V
50138	2024-09-21	K529 R109	V
50139	2025-03-22	E079	V
50139	2025-06-09	R109	V
50140	2025-04-27	H6690 R52	V
50141	2025-07-16	R079 K219	V
50142	2024-12-08	R002	V
50143	2024-08-06	G43819 R040	V
50143	2024-10-18	I249	A
50144	2024-06-25	Z3A09 O208	V
50145	2025-02-06	R059 R42	V
50145	2025-05-28	M79673	V
50146	2024-08-13	K219	V
50146	2025-04-16	R1033 N281	V
50147	2024-08-22	S20412D S82832A	V
50147	2025-03-26	R52 L905	V
50147	2025-04-27	H9202	V
50147	2025-05-30	R0789 E8342 G43109	V
50148	2025-03-09	R1013	V
50149	2024-10-08	R0602	V
50149	2025-02-13	M25571 S82839A	V
50150	2025-05-17	R109	V
50151	2024-06-16	S6992XA	V
50151	2024-07-30	B341 G8929 R059 R109 B348 R519	V
50152	2025-08-06	Z9289 R0789 M62838	V
50153	2025-03-01	M25562	V
50154	2024-11-03	N644	V
50155	2025-03-19	R112	V
50156	2024-09-14	G44209 M722	V
50156	2025-07-03	I10	V
50157	2024-06-30	M79672 G8929	V
50158	2024-05-23	R519	V
50158	2024-06-12	R519	V
50158	2024-06-14	R109 Z3490	V
50158	2024-07-03	R519 K5900	V
50158	2024-07-17	R519	A
50158	2024-08-03	R112 O139	V
50158	2024-08-04	Z3A18 M7910 R030	V
50158	2024-08-08	R8271 R1010	V
50158	2024-09-28	R5383 Z3A26	V
50158	2024-10-04	R55 R079	V
50158	2024-11-06	Z758 O0990 Z603	V
50159	2025-08-16	D509	V
50160	2024-08-30	S93602A	V
50161	2024-05-26	Z98891	V
50162	2024-08-15	K0889 Z3201	V
50162	2024-09-10	O210	V
50163	2024-06-17	U071	V
50164	2025-06-30	G43909	V
50165	2025-05-09	R079	V
50166	2024-09-14	E032 E039 E038	V
50166	2025-04-11	M7910	V
50166	2025-07-16	N390	V
50167	2025-03-22	M7918	V
50168	2025-01-05	R109 O26899 Z3490	V
50168	2025-02-19	O219	V
50169	2024-05-25	R109	V
50170	2025-06-17	R109	V
50171	2025-01-30	R109 N898	V
50172	2024-11-20	R262 M5430 M5116 M5416 M5417 Z	V
50173	2024-10-16	N939	V
50174	2024-07-03	O3680X0	V
50174	2024-07-06	Z3490	V
50175	2024-06-19	K0889	V
50176	2025-04-05	R519 Z3490	V
50177	2024-12-10	S61211A	V
50177	2024-12-20	Z4802	V
50178	2024-07-08	O210 Z3A01	V
50178	2025-08-20	K0889	V
50179	2025-03-10	O2341 Z3A10 O2340 Z793 N390	V
50179	2025-03-19	O2340 R197	V
50180	2024-11-03	K529	V
50181	2025-01-31	J020	V
50182	2024-07-09	M549 R109	V
50182	2024-11-12	Z9289 R1084	V
50183	2025-06-18	M79622	V
50183	2025-08-11	K2900	V
50184	2024-10-13	Z3482	V
50184	2024-10-27	O365990	V
50185	2025-04-06	N12	A
50186	2025-04-23	J029 J069 R519	V
50187	2025-01-19	E876 K9049 K2900	V
50187	2025-06-18	Z3201	V
50187	2025-06-19	R109 O26891 Z3490 O219 Z3A01	V
50187	2025-07-20	O219	V
50187	2025-07-27	O219	V
50188	2024-10-25	K1379	V
50188	2024-11-20	R6889	V
50188	2025-02-05	K8020 Z3490	V
50189	2024-11-24	O163	A
50189	2025-07-17	R102	V
50190	2024-07-17	R300	V
50190	2025-01-19	Z3A08	V
50191	2024-09-19	R21 B86	V
50191	2024-10-18	Z9289 R079	V
50192	2024-12-11	A084	V
50192	2025-05-24	W19XXXA M25561	V
50193	2025-01-09	R079	V
50194	2025-04-11	R55	V
50195	2024-11-16	J029	V
50196	2025-06-11	R519	V
50196	2025-07-28	S20229A	V
50197	2025-02-14	B349	V
50198	2024-06-13	J4520	V
50199	2024-11-06	R21	V
50200	2024-07-17	J069	V
50200	2024-12-12	B349	V
50200	2025-04-14	B349	V
50200	2025-06-22	J069	V
50201	2025-04-20	R509 B349	V
50202	2025-05-20	O209	V
50202	2025-05-24	D649 R109	V
50203	2024-08-09	R079	V
50203	2024-09-29	R079	A
50203	2025-04-04	R079	A
50204	2025-04-02	R079 I10	V
50205	2024-05-31	M79674	V
50206	2024-12-05	J069	V
50207	2024-06-28	R519	V
50207	2024-12-06	N912	V
50208	2025-01-31	Z21 R519	V
50209	2025-02-14	Y09	V
50210	2024-06-18	G43109 R519 R55	V
50210	2024-10-27	N739	V
50210	2025-03-21	M7910 G44219 R102	V
50210	2025-06-19	R1013	V
50211	2025-02-02	R519	V
50212	2025-07-24	O210	V
50213	2025-05-25	R52	V
50213	2025-07-17	R6889	V
50214	2025-04-02	R1011	V
50215	2025-05-23	K5900	V
50216	2025-04-27	O219	V
50217	2024-11-02	D509	A
50218	2024-11-21	J4521	V
50218	2025-08-14	H6590	V
50219	2025-08-15	R112 Z1152 Z1159 R638 R519	V
50220	2024-08-02	B89	V
50220	2024-08-21	K219	V
50220	2024-12-19	R079 M940	V
50220	2025-01-29	M436	V
50220	2025-02-02	J069	V
50220	2025-03-29	M940	V
50221	2024-05-27	S0101XA	V
50221	2024-06-03	Z4802	V
50221	2024-09-14	J45901	V
50222	2024-10-29	K529	V
50223	2025-02-03	T171XXA	V
50224	2024-05-26	R339	V
50224	2024-10-10	N760	V
50225	2025-02-14	R1110	V
50226	2024-11-07	R0981	V
50226	2025-04-11	R21	V
50227	2024-07-13	F29	V
50227	2025-04-16	F200	V
50227	2025-04-18	F200	V
50228	2025-05-06	R21	V
50229	2024-06-26	M79622 R911 R42	V
50229	2024-08-31	M170	V
50229	2024-11-11	M792	V
50229	2024-12-07	Z9289	V
50229	2025-02-02	S4990XA Z9289	V
50229	2025-05-22	J029	V
50229	2025-08-06	R21 Z09 B349	V
50230	2024-10-11	J069 H6692	V
50230	2025-08-11	R21	V
50231	2024-05-31	R079	V
50232	2025-04-07	H5711	V
50233	2025-07-23	R109	V
50233	2025-08-01	M109	V
50234	2024-11-10	I6322 I639 I639 I6322	A
50234	2024-11-10	I639 I6322	V
50234	2024-12-18	R2990 R42	V
50235	2024-12-26	R079	V
50236	2025-01-12	R079 N3090	V
50236	2025-02-08	L03031	V
50236	2025-05-02	M5450 Y09 S0990XA M79641	V
50237	2024-12-04	J101	V
50237	2024-12-07	J101 Z556	V
50238	2025-07-25	R079	V
50239	2024-05-24	K0889	V
50239	2024-05-29	H1013	V
50239	2025-04-05	J029 R0789	V
50240	2024-07-11	M7910	V
50240	2024-11-29	M7712	V
50240	2024-12-13	M5441	V
50241	2024-12-09	K2950	V
50242	2024-07-28	R079	V
50242	2024-12-24	R059	V
50243	2024-11-06	S92505A	V
50244	2024-11-08	R519 M8500	V
50244	2025-08-20	H6123	V
50245	2025-03-10	N926	V
50246	2024-08-08	G8929 M5450	V
50246	2024-10-01	M5450	V
50246	2024-11-30	G8929 M5450	V
50246	2025-04-27	M5489 M546 G8929 M5450	V
50247	2024-06-22	K219	V
50247	2024-07-28	G44209	V
50247	2024-08-21	K279	V
50247	2024-08-24	Y09	V
50247	2025-06-23	K279 M898X9	V
50248	2025-07-20	R519 R52	V
50249	2025-02-25	S0592XA Y09	V
50250	2024-12-04	O200 Z3201 Z3481	V
50251	2024-07-15	L0291	V
50251	2024-07-17	Z5189	V
50251	2025-02-17	R300	V
50251	2025-06-28	N760 B9689 N3000 R42	V
50251	2025-07-27	R110	V
50252	2025-01-06	O26891 R109	V
50252	2025-02-02	O219	V
50252	2025-02-11	O210	V
50252	2025-02-16	K219 O210	V
50252	2025-04-16	Z3A19 O10919	V
50252	2025-04-28	R519	A
50252	2025-06-16	K5903	V
50252	2025-08-03	Z789	A
50253	2025-03-23	L2989 Z760	V
50253	2025-08-06	E119 E1165 E139	V
50254	2025-03-21	O020	V
50254	2025-03-21	O034 O039	A
50255	2024-10-01	Z3490	V
50255	2024-10-16	O80 Z379	A
50256	2024-06-17	N390 Z3A01 O2341 O210	V
50256	2024-12-06	K0889 I10	V
50257	2025-01-06	J101	V
50257	2025-05-11	R52	V
50258	2024-12-27	J111 O3680X0	V
50258	2025-07-22	N898 O26899	V
50259	2024-08-25	O99350 I10 Z3A00	V
50260	2024-07-06	R109	V
50260	2024-07-19	R079	A
50260	2024-08-02	R29898	A
50260	2024-08-12	R000 Z9289	A
50260	2024-09-08	G629 R531	V
50260	2024-09-11	R531 G629 R1111	A
50260	2025-01-24	R7989 G629 R531 R630 K760	V
50261	2024-06-17	K5900	V
50261	2024-06-18	K5900	V
50261	2024-11-30	H0520 B0230	V
50262	2024-08-01	G8929 H539 M25562	V
50262	2024-08-02	R55	V
50263	2024-09-06	R21	V
50264	2024-07-10	Z111	V
50264	2025-01-18	G4489 H9209	V
50265	2024-12-16	D649 R519	V
50265	2025-07-03	Z2089	V
50265	2025-08-13	R519	V
50266	2024-08-21	O322XX0 I10	V
50266	2024-08-25	O80 Z379	A
50266	2025-03-06	R1013	V
50266	2025-03-15	A048 R1013	V
50266	2025-04-28	K2970	V
50267	2024-07-03	R519	V
50268	2024-08-29	Z3490	V
50269	2025-01-10	Z758 R8290	V
50270	2025-06-21	R739	V
50271	2024-10-23	L089	V
50271	2025-04-07	N390	V
50272	2024-05-29	D219	V
50272	2024-05-31	R1084	V
50272	2024-06-18	Z3490	V
50272	2024-12-05	O4100X0	A
50272	2025-04-09	N898	V
50273	2024-10-21	O1490	A
50274	2025-08-04	Z227	V
50275	2024-08-26	K5900	V
50275	2024-09-23	R109	V
50276	2025-08-04	R509	A
50277	2025-07-16	K389 R1084	A
50277	2025-08-05	T7840XA	V
50278	2025-07-04	O80 Z379	A
50279	2025-01-03	N644 Z5971	V
50280	2024-09-26	R55	V
50280	2025-02-06	B349	V
50281	2024-08-04	N644	V
50282	2024-10-25	R0789	V
50283	2024-09-18	B372	V
50284	2024-09-10	M79672	V
50285	2024-11-24	S53402A	V
50285	2025-04-18	V877XXA G44309	V
50286	2024-12-19	H6123	V
50287	2024-12-03	R079	V
50288	2025-04-26	R52 B349 R509	V
50288	2025-08-12	K029	V
50289	2024-07-12	J45909 R079	V
50290	2025-07-14	H6692	V
50291	2024-09-27	S0181XA	V
50292	2024-06-08	L239	V
50293	2025-02-06	J029 J069	V
50294	2025-06-11	K5900	V
50295	2024-09-01	K5900	V
50295	2025-04-11	K5900	V
50296	2024-08-07	R509	V
50296	2025-04-26	L209	V
50297	2024-12-03	T162XXA	V
50298	2024-11-22	K2900	V
50299	2024-06-18	S99921A	V
50299	2025-06-08	J069 B350	V
50300	2024-06-08	R509	V
50300	2024-07-28	H5789	V
50300	2024-10-22	R1110	V
50300	2025-01-27	K529	V
50300	2025-01-30	E860 E162 K529	V
50300	2025-05-16	K529	V
50300	2025-05-26	H5789	V
50301	2025-05-23	J069	V
50302	2024-07-28	J069	V
50303	2024-07-07	K529	V
50303	2024-09-19	K920 K2900	V
50303	2024-09-21	A084	V
50303	2024-11-30	K529	V
50303	2025-04-22	B341	V
50303	2025-07-30	B349 R000	V
50304	2024-06-23	J069	V
50304	2024-11-04	R509	V
50304	2025-01-12	H109	V
50304	2025-03-30	R197 R509 R1110	V
50305	2025-04-05	J219	V
50306	2024-10-10	R509	V
50306	2025-05-27	R509 J069	V
50307	2024-12-16	B348 J101 H66003	V
50308	2024-11-08	R069	V
50308	2024-11-29	K219	V
50309	2025-08-06	J069	V
50310	2025-02-03	B349	V
50311	2024-06-12	J069	V
50311	2024-07-06	L02612	V
50311	2024-11-18	K148	V
50311	2025-07-31	R21	V
50312	2024-06-09	M25532	V
50313	2025-01-22	B349 K529	V
50313	2025-02-23	J069	V
50313	2025-04-21	W19XXXA	V
50314	2024-07-05	I10	A
50315	2025-01-29	S62521A T148XXA	V
50315	2025-02-05	Z4802	V
50315	2025-02-16	I10	V
50316	2024-07-24	G501	V
50316	2024-12-19	B349	V
50317	2024-09-22	H547	A
50317	2024-10-16	R42 R739	V
50317	2025-01-28	Z9289 R7401	A
50318	2025-06-13	S92525A	V
50319	2024-11-08	I10 M79601	V
50320	2025-02-08	R519	V
50321	2024-09-17	Z3490	A
50322	2025-04-01	J029 B349	V
50323	2024-06-21	B341	V
50323	2024-11-17	J069 H6591 J45909	V
50324	2025-01-20	R21	V
50324	2025-02-22	R519	V
50324	2025-05-13	S161XXA	V
50325	2025-03-26	M5450 N3000	V
50326	2024-06-02	H538	V
50327	2024-12-08	A492	V
50328	2024-07-20	R079	V
50328	2025-05-12	M79605	V
50329	2025-03-20	H5712	V
50330	2024-06-22	R109	V
50330	2024-09-06	M542	V
50330	2024-09-12	M25511	V
50330	2024-09-27	M5412	V
50330	2024-12-13	M542	V
50330	2025-03-03	M542	V
50331	2025-08-09	M7918	V
50332	2025-04-05	K2970	V
50332	2025-05-04	R519 Z8669	V
50333	2024-06-21	B085	V
50333	2025-03-05	M25561	V
50334	2024-07-16	N898	V
50334	2025-02-18	H6690	V
50335	2024-08-07	R591	A
50335	2024-12-04	J101	V
50336	2024-11-07	L03314 J069 L22	V
50337	2024-07-23	J040 J069	V
50337	2024-11-07	R519 Z3490 R110	V
50337	2025-03-14	Z23 O09522	V
50338	2025-06-26	W461XXA	V
50339	2024-08-31	R079	V
50340	2025-07-04	R051 J069	V
50341	2025-01-16	M25531	V
50341	2025-01-20	M7910	V
50342	2024-07-17	O80 Z379	A
50343	2024-12-01	R1032 17369002 O0388 R102 R110	V
50344	2025-08-12	T782XXA	V
50345	2024-11-10	O4690	V
50345	2024-11-22	O200	V
50346	2025-06-10	J069	V
50347	2025-07-29	B54	A
50348	2025-03-18	E871	A
50348	2025-07-10	S161XXA	V
50349	2024-06-08	K007	V
50349	2024-10-26	Z227	A
50349	2024-11-29	R197	V
50349	2024-12-18	B349	V
50349	2025-03-04	J069 Z00129	V
50349	2025-05-24	H6690	V
50349	2025-06-17	K5900	V
50349	2025-07-21	H6502	V
50350	2025-05-12	R109 O219	V
50351	2024-08-24	R0782	V
50351	2024-09-18	R21	V
50351	2024-11-25	K5900	V
50351	2024-12-28	J4551	V
50351	2025-06-29	J4520 K0889	V
50351	2025-08-04	K0889	V
50352	2024-11-06	R112	V
50352	2025-01-23	M549	V
50353	2025-03-18	B349 R051	V
50354	2025-03-22	S99921A	V
50355	2024-11-07	O039	V
50356	2024-08-14	R55 I10 R42	V
50356	2024-09-12	R079	V
50356	2024-09-24	H8110	V
50357	2024-06-23	O2342	V
50358	2025-03-06	E1141 Z794 I10 E1165 Z0000	V
50358	2025-08-01	R0789 E1165 I10 Z794 N3000 M79	V
50359	2024-07-28	W19XXXA	V
50360	2025-07-08	O26899 R102	V
50360	2025-08-20	L02511	V
50361	2025-04-28	B3731 R0789	V
50362	2024-11-06	J029	V
50362	2024-11-09	R1011 R1114	V
50362	2025-08-04	J069 J00	V
50363	2024-07-14	R5381	V
50364	2025-05-06	I10	V
50365	2025-02-15	R42	V
50365	2025-08-19	R059 R5383	V
50366	2024-10-16	Z9289 R079 R1013	V
50367	2025-02-26	R5383	V
50368	2025-02-23	R42 R079 R059	V
50368	2025-05-08	R42	V
50369	2024-11-13	R1013	V
50370	2025-08-16	G8929	V
50371	2024-12-28	N898	V
50371	2025-04-10	I70202	A
50371	2025-07-07	I739	V
50372	2025-05-08	N719	A
50373	2025-06-24	R42	V
50374	2024-12-19	L299	V
50375	2025-04-14	M4800 N390	V
50376	2024-07-07	M25532	V
50376	2025-07-30	G43909	V
50377	2024-11-02	K648 K625	V
50378	2024-07-14	R002	V
50378	2024-11-05	K5900	V
50379	2025-04-17	M5412 M19012	V
50380	2024-07-18	R519 M549 G8929 M62838	V
50380	2024-07-31	G8929 K2970 R1013 M549 R519	V
50380	2024-09-26	R1013 G4700 M549	V
50380	2025-07-02	R1013	V
50380	2025-07-26	K649	V
50380	2025-07-30	H6123 M5442 R1013 K0889 G8929	V
50381	2024-08-07	K5900	V
50382	2025-08-18	M25551 M549	V
50383	2024-05-24	G4489	V
50384	2025-01-08	J101 J111	V
50385	2024-07-16	K0889	V
50385	2025-07-22	R531 H5713	V
50386	2024-08-16	R42	V
50387	2025-07-13	I340 E669 I5020 E785 I2510 Z79	V
50388	2025-08-10	R42 R569 G9389 R55	A
50388	2025-08-10	R600 R55 R569 I82409 R42 G9389	A
50389	2025-06-21	Z9289 M549	V
50389	2025-07-11	M5441 G8929	V
50390	2024-10-14	M25532	V
50391	2024-12-15	J101	V
50392	2024-12-16	R112	V
50393	2025-02-05	Z86711 M79662 R0602 R079 Z9289	V
50394	2024-06-08	E119 I10	V
50395	2024-07-11	Z0000	V
50395	2024-07-31	R109	V
50395	2024-08-08	R1013 R160	A
50395	2024-10-17	R21	V
50395	2024-11-23	H00011	V
50395	2024-12-06	K219 D1803 Z1152 R1013 R10816	V
50395	2025-03-14	J302 H02849	V
50396	2025-01-12	B349 T161XXA	V
50396	2025-06-15	E860 E1165 R42	V
50397	2024-10-12	I10 R1013 R000	V
50397	2025-06-08	S82891A	V
50398	2025-03-19	M25561 M25562	V
50398	2025-06-15	M25562 M25561	V
50399	2025-05-05	M79601	V
50400	2024-09-05	R42	V
50401	2024-10-23	I10 R519	V
50402	2025-04-25	S61411A	V
50402	2025-05-02	Z4802	V
50403	2024-06-03	M79671	V
50404	2024-09-26	K219	V
50405	2024-11-07	J111	V
50406	2025-06-12	V099XXA M7910	V
50407	2024-07-17	N912 M79605	V
50407	2024-07-21	M5430 M549	V
50407	2024-10-17	T85848A	V
50407	2025-03-08	R252 N926	V
50408	2024-07-19	K439	V
50408	2025-08-06	K429	V
50409	2025-03-16	K2900 R1013	V
50410	2024-08-01	K0889	V
50411	2025-05-20	K0889 L03317	V
50411	2025-08-03	L02419	V
50412	2024-11-08	B349 R519	V
50412	2024-12-18	T161XXA	V
50413	2024-11-05	J189	V
50414	2024-09-25	R52 I10	V
50414	2025-07-26	R051	V
50415	2024-09-08	H60501 H6690	V
50415	2025-04-28	H6090	V
50415	2025-07-24	H6690	V
50416	2024-06-26	N939 D649	V
50417	2024-10-26	R739	V
50417	2025-03-07	K529	V
50417	2025-03-14	R918 N390 K5900 Z299	V
50418	2024-11-25	N939 R079	V
50419	2024-08-10	A419 R6520	A
50419	2024-11-17	B349	V
50419	2024-12-20	M79672	V
50419	2025-01-27	R630 O30001 R1313 O219 E876 D6	V
50419	2025-01-27	Z0000	V
50419	2025-01-30	O219	V
50419	2025-02-08	O219	V
50419	2025-03-06	O210 O30041	V
50419	2025-03-12	D649 O210	V
50419	2025-06-28	D649 D696	A
50420	2024-05-26	K6289	V
50421	2024-09-03	B349	V
50421	2025-06-04	R1031	V
50421	2025-06-05	R1011	V
50422	2024-07-09	R109	V
50423	2025-07-10	N939	V
50424	2024-09-12	Z3490	V
50424	2025-01-01	Z3A33 J069 Z20822	V
50425	2024-06-30	M722	V
50425	2025-07-18	H9202	V
50426	2024-05-25	G43809	V
50427	2025-08-13	Z5189	V
50428	2025-07-19	Z3A01 L03119	V
50428	2025-07-30	O99891 Z3490 R8271 M7918 M5450	V
50429	2025-05-30	M79602	V
50429	2025-05-31	S52122A S52125A M349	V
50430	2025-01-06	R1013	V
50430	2025-01-16	R110 Z3490	V
50431	2024-08-15	N390 B349	V
50431	2024-11-13	G43109 G43009 T887XXA	V
50431	2024-12-09	R110 O26899 Z3201	V
50431	2024-12-18	K5900	V
50432	2025-04-10	R21	V
50433	2024-10-06	J329	V
50433	2024-11-28	R059	V
50434	2025-02-21	K0889	V
50434	2025-06-11	M20011	V
50435	2025-05-01	R42 R079	V
50436	2024-11-26	O219 O759 Z124	V
50437	2024-11-01	B349 E860 Z3490	V
50438	2024-08-10	R109	V
50439	2025-06-14	R52	V
50439	2025-06-15	S8261XA	V
50439	2025-07-12	Z3490	A
50440	2025-04-07	M79642	V
50441	2024-06-25	F10920	V
50441	2024-06-29	F1020	A
50442	2024-06-26	Z3490	A
50442	2024-07-14	R030	V
50443	2025-03-15	R109	V
50444	2024-08-18	R319 N939 R1030	V
50444	2024-08-20	O039	V
50444	2024-09-04	O039	V
50445	2024-07-07	R55 R4020	V
50445	2024-08-16	M5432	V
50446	2025-01-07	M25519 Z041	V
50447	2024-06-16	N939	V
50447	2024-06-19	O4690	V
50447	2024-06-26	R1011 R1013	V
50447	2024-06-29	O219	V
50447	2024-07-03	O210 Z9189	V
50447	2024-07-12	R1110	V
50447	2024-08-03	R8271 O210	V
50447	2024-09-14	R002	V
50447	2024-10-23	O402XX0 R519 R55	V
50447	2024-10-23	R519 R55	A
50447	2024-11-22	R079	V
50447	2025-06-14	R109	V
50447	2025-06-17	R6883 R000 R102 R350 R110	V
50448	2024-07-13	N939	V
50448	2024-12-27	M25562	V
50448	2025-03-27	M25562	V
50449	2024-09-18	B3731	V
50450	2024-10-02	N910	V
50450	2024-12-22	L299 Z3A01	V
50450	2025-01-10	N939	V
50450	2025-01-11	O039	V
50450	2025-04-12	E213 E8352	V
50451	2025-01-15	H11002 G8929	V
50452	2024-07-13	Z3490	A
50453	2024-11-24	R42	V
50453	2024-12-08	O24410	A
50453	2025-07-31	M25512 G8929	V
50454	2025-08-16	O0090	V
50455	2024-11-01	K2970 Z3490	V
50456	2025-07-27	R7401 R1032	V
50457	2025-01-16	R21	V
50458	2024-09-03	B349 R0602 N390	V
50459	2025-08-01	R079	V
50460	2024-10-23	R109	V
50460	2024-11-06	K0889	V
50460	2025-06-02	T162XXA	V
50460	2025-07-25	R42	V
50461	2024-08-16	R55 S0990XA	A
50462	2024-11-08	R0981	V
50462	2025-03-19	R600	V
50462	2025-04-30	R4182	V
50463	2024-06-10	O4690 O2341	V
50463	2024-07-23	O200 R519	V
50463	2024-07-30	Z3490	V
50463	2024-10-22	R109 O26899	V
50464	2024-07-03	H209	V
50464	2025-02-13	K2900	V
50464	2025-02-16	R1013	V
50464	2025-02-20	A048	V
50464	2025-02-23	R1310	V
50465	2025-03-05	K219	V
50466	2024-05-31	O26899	V
50466	2024-06-01	R109	V
50466	2025-04-06	O4690	V
50467	2024-09-01	Z7689	V
50467	2024-09-08	K029	V
50467	2024-09-14	Z0000 K0889 R1084	V
50468	2024-08-07	Z379 O80	A
50468	2025-02-04	K029	V
50469	2025-04-30	O321XX0	V
50469	2025-06-11	J069	V
50470	2024-07-12	D170 R059 R590 R0789 N83292 Z2	V
50470	2025-07-28	G252 R55 R4182	V
50471	2024-09-13	Z3490	V
50472	2024-06-23	O021	V
50472	2024-11-18	O26891 R109	V
50473	2024-07-21	O210	V
50473	2024-08-01	O210	V
50473	2024-08-14	O210	V
50473	2024-08-31	R112 Z3490 E860	V
50473	2024-09-01	Z3A14 O210	V
50473	2024-09-03	R1110	A
50473	2025-03-06	Z3A40 Z370 O480 O700	A
50473	2025-05-24	M940	V
50474	2025-01-06	N938 D509	V
50475	2025-03-13	M62830	V
50475	2025-07-11	M5441 M5442	V
50475	2025-08-11	J029 S93402A	V
50476	2024-05-24	M7989 R109	V
50476	2025-07-01	R1032 O2341 R109 O26899	V
50476	2025-07-06	O209 N939	V
50477	2024-09-21	R059 Z9289	A
50478	2024-06-26	K2900	V
50478	2024-07-03	N6321	V
50478	2024-09-07	K2950	V
50478	2025-03-09	Z3A01 R1032	V
50478	2025-03-12	Z3A01	V
50478	2025-06-21	B349 R0981	V
50478	2025-06-26	O26872	A
50478	2025-07-12	O26872	V
50478	2025-07-14	O26872 D573 B9689 O23599 Z3A23	V
50478	2025-07-25	Z3401 J302	V
50479	2025-02-17	T8130XA	V
50479	2025-02-26	G8918	V
50480	2025-06-26	Z3491	V
50481	2024-06-09	M549 G8929	V
50481	2024-08-21	N809 R42 D649 N920	A
50481	2024-08-30	N939	V
50482	2024-06-28	R519 I10 R079	V
50482	2024-08-27	R079 R519	V
50482	2025-01-11	I10 Z23	V
50482	2025-01-15	M79646	V
50483	2025-08-04	O034	V
50484	2024-10-13	K2970	V
50484	2024-11-23	J101	V
50485	2024-12-28	R55 J111 R1032	V
50485	2025-08-04	T7840XA R0602	V
50486	2024-09-21	Z0000	V
50486	2025-06-22	R768 Z3A29 B181 Z23 O35BXX1	V
50486	2025-08-19	Z3490	A
50487	2024-07-26	K0889	V
50487	2025-06-27	O418X10 O468X1 O200	V
50487	2025-08-02	O034	V
50488	2024-08-31	I10	V
50488	2025-06-18	J029	V
50489	2025-02-23	B3731 R102	V
50489	2025-03-31	R220	V
50490	2024-10-25	R1013	V
50491	2024-10-10	N201	V
50491	2024-10-28	R1013	V
50492	2024-06-30	Z3490	A
50492	2025-07-20	H00015	V
50493	2024-06-08	N3000 Z3490 R079	V
50494	2025-04-23	N390 N939	V
50494	2025-06-06	N939	V
50494	2025-07-23	B349 N390	V
50495	2024-12-03	R42	V
50495	2024-12-23	R1110 R197 R1084	V
50496	2024-08-20	H9202	V
50496	2024-12-03	R109	V
50496	2025-01-11	K0889	V
50496	2025-08-11	R1012	V
50497	2024-08-22	H60502	V
50497	2024-09-11	R519 Y990 Y09 R0789	V
50497	2024-11-04	H60312 B349 H60502	V
50497	2024-11-07	B349	V
50497	2024-11-10	A493	V
50497	2025-03-27	M25562	V
50498	2024-11-16	R1084 Z5320	V
50499	2025-04-04	R102	V
50500	2025-07-17	K068	V
50501	2024-06-06	Z01419	V
50502	2024-08-07	Z3490	A
50503	2024-11-25	O30042	V
50503	2024-11-26	O30042 O42919	A
50504	2024-07-01	R0781 N390 R319	V
50504	2024-07-21	K5900	V
50504	2024-09-08	N83202 N3000 R1031	V
50504	2024-11-21	M7918	V
50504	2025-01-04	Z3A01	V
50504	2025-01-19	R8271 R109	V
50504	2025-03-05	R519	V
50504	2025-04-05	G8929 M542 R519	V
50504	2025-05-21	R0600 Z3A10 O99012	V
50504	2025-07-12	R109 O219 O26893 Z3400	V
50504	2025-07-29	G44209	V
50504	2025-08-11	R519 G44209	V
50505	2024-06-16	R1031	V
50505	2024-07-17	G935 R569	V
50505	2024-11-10	R4182 R251 Z139	V
50505	2025-06-20	R569 F445	V
50505	2025-07-23	N946	V
50506	2024-09-04	R109	V
50506	2025-02-23	R1030	V
50506	2025-03-01	E860 O210	V
50506	2025-03-13	O26899	V
50506	2025-03-19	O219	V
50506	2025-04-05	J029	V
50507	2025-04-09	J029	V
50507	2025-07-13	M7910	V
50508	2025-02-14	R519	V
50509	2025-03-18	N760	V
50510	2024-10-20	Z975 N921	V
50510	2025-02-12	O210 Z3490	V
50510	2025-02-17	Z3A01 O210	V
50510	2025-02-26	O210 E876	V
50510	2025-03-05	O210	V
50510	2025-03-14	O219	V
50510	2025-03-20	O210	V
50510	2025-03-28	R1110	A
50510	2025-04-04	O210	V
50510	2025-04-10	O210	V
50511	2024-09-22	N946	V
50511	2025-08-17	K529	V
50512	2025-06-11	M7989	V
50513	2024-08-18	Z3A08	V
50513	2024-10-03	O3431 O2622	V
50513	2024-10-05	G4489	V
50513	2024-10-06	G971	V
50513	2024-11-25	R1030 O99891	V
50513	2025-03-05	O99013 O3433 O2622	V
50513	2025-03-10	O4700	A
50513	2025-04-08	R1084	V
50514	2024-08-02	O2342 N898 O26892	V
50514	2024-11-06	O6000 Z3A32	V
50514	2024-12-27	Z3A39	V
50515	2024-12-17	O219	V
50515	2024-12-28	R1110	V
50515	2025-01-02	R55 Z3491	V
50515	2025-01-09	O210	V
50515	2025-04-19	R42	V
50515	2025-07-23	O4290 O4200	A
50516	2024-11-05	N939	V
50517	2025-04-18	J020	V
50517	2025-05-15	J302	V
50517	2025-06-02	J029 R499	V
50518	2024-11-10	S93401A	V
50519	2024-12-27	G4489 R6889	V
50520	2024-09-01	K219 R079	V
50521	2024-07-24	R079	V
50521	2025-04-11	R519	V
50521	2025-04-14	161891005 R519 Y92019 M549 Y93	V
50522	2024-06-27	B3731	V
50522	2025-06-12	R110 R300	V
50523	2024-06-07	Z920	V
50524	2025-04-15	Z3A28 O99891 R1030	V
50524	2025-06-27	O99891 Z3A38 O24419 R059 Z0374	V
50525	2024-10-18	N912 R1031	V
50526	2024-07-19	M940	V
50526	2025-06-13	M25561 M25562	V
50527	2024-12-11	R1013	V
50528	2024-11-20	R52 Z3A01	V
50528	2024-11-27	Z3490 O26891	V
50529	2025-04-09	G44209 R42	V
50529	2025-06-15	B349	V
50530	2025-07-08	F32A	V
50531	2024-11-09	B349	V
50531	2025-03-05	R109	V
50531	2025-06-24	J029	V
50532	2025-03-27	R066 K219	V
50533	2024-07-06	D571 M87051 D5700 F1120	V
50533	2024-10-19	D571 R9431 D5700	V
50533	2024-10-25	D5700	V
50533	2024-12-15	D5700	V
50533	2025-01-24	D5700	A
50533	2025-02-20	D5700	A
50533	2025-03-21	D5700	V
50533	2025-03-25	D5700	V
50533	2025-04-12	D5700	V
50533	2025-04-14	D5700	V
50533	2025-05-11	D5700	V
50533	2025-05-14	D5700	V
50533	2025-06-09	D5700	V
50533	2025-06-14	D5700	V
50533	2025-06-24	D5700	A
50533	2025-07-02	I469 I509 Z9189 D5700 I7389 T8	A
50534	2024-06-26	Y09	V
50534	2024-08-10	R569 S0990XA	V
50535	2025-06-19	Z5971 H66013	V
50536	2025-05-07	R0602	V
50537	2024-09-27	K5900	V
50537	2025-07-07	H6123	V
50538	2024-06-02	N946 Z1152	V
50538	2025-04-03	J3089	V
50539	2025-06-10	R109 R079	V
50540	2024-07-29	N644 Z9289	V
50540	2025-02-19	Z6824 N949 O26892 R109	V
50540	2025-06-26	O329XX0	A
50541	2025-08-02	Z3A01 O219	V
50542	2024-11-12	R519	V
50543	2025-01-15	J069	V
50544	2024-08-21	H6690	V
50545	2025-07-02	R102	V
50546	2024-07-07	E860 K2970	A
50546	2024-07-16	R112	V
50547	2024-07-28	S62629A Y9361 S62652A W2101XA	V
50548	2024-05-31	R079 Z9289	V
50548	2024-10-25	B349	V
50549	2024-08-22	J45901	V
50549	2024-08-31	D5700	V
50549	2024-10-05	R509	V
50549	2024-11-08	R509	V
50549	2025-01-21	D571 R509 B349 K5900	V
50549	2025-03-05	R0902 R000	V
50550	2025-02-14	K529 R6251 T161XXA	V
50550	2025-02-22	A084	V
50551	2024-12-01	J069	V
50551	2025-03-23	Z00129 S60221A S60031A	V
50551	2025-08-10	J069 M7918	V
50552	2025-01-21	B950 L219 R899 Z20822	V
50553	2025-05-01	R220	V
50554	2024-08-26	G8929 K029 K089	V
50555	2025-03-09	B349	V
50556	2025-04-29	S42413A	V
50556	2025-05-07	Z139	V
50556	2025-05-14	Z978	V
50557	2024-12-03	K529	V
50558	2024-12-16	J069	V
50559	2024-06-25	J029	V
50560	2025-02-26	R079	V
50561	2024-12-09	R1110	V
50562	2025-08-20	J069	V
50562	2025-08-20	J45909 B349	V
50563	2025-01-08	T162XXA	V
50564	2024-11-21	J069 K529	V
50564	2025-05-22	B349	V
50565	2024-08-09	H1010	V
50566	2024-10-03	J069	V
50566	2024-12-11	K529	V
50567	2024-10-10	J189	V
50567	2025-02-08	J069 J3489	V
50567	2025-02-10	R059	V
50567	2025-07-31	B349 J050	V
50568	2024-07-14	W57XXXA	V
50568	2024-08-05	B350 Z8669 M25532	V
50568	2025-01-03	R6339 R109	V
50568	2025-05-09	H5712	V
50569	2024-07-14	B349	V
50570	2024-05-28	R2689 W19XXXA T148XXA	V
50570	2024-08-10	H1130	V
50570	2024-12-04	J069	V
50571	2024-08-23	K529	V
50571	2024-10-10	J069	V
50571	2025-01-02	K130	V
50572	2024-06-18	B349	V
50572	2024-07-10	L0100	V
50572	2024-07-25	L22	V
50573	2024-11-17	B9789 K121 R509	V
50574	2024-10-31	R051	V
50574	2025-02-10	A084	V
50574	2025-04-10	B349	V
50575	2024-12-04	E871 E8729	A
50576	2024-12-28	A084	V
50577	2025-06-03	R112	V
50578	2024-11-13	B349	V
50579	2025-03-01	R0981 J3489	V
50580	2024-10-26	J069	V
50580	2025-08-01	R509	V
50581	2025-03-27	B349	V
50582	2025-02-06	R195	V
50582	2025-06-22	B349	V
50583	2024-12-19	J069	V
50584	2024-09-01	Z3A01 Z640	V
50584	2025-04-19	R109 O26893	V
50585	2024-05-24	R55 K8689	V
50586	2024-11-23	N644	V
50586	2025-01-15	M7531 R030	V
50586	2025-04-23	R519	V
50586	2025-04-24	R519 W2105XA	V
50587	2025-01-31	I2699	V
50587	2025-04-03	R1110 R000 N3000	A
50588	2025-03-01	O99891 M549	V
50588	2025-04-16	R52 R7401	V
50589	2024-06-12	N644	V
50590	2024-07-14	R519 G8929	V
50590	2024-08-12	G43001	V
50590	2024-12-04	G8929 K2900 M5441 K219	V
50590	2024-12-25	M5450 R1084 G8929 N289 K760 M4	V
50590	2025-01-06	G43909 R1084	V
50590	2025-02-13	R112 K429	V
50590	2025-03-01	G8929 Z8719 K449 M549	V
50590	2025-06-10	K529 K429	V
50590	2025-07-07	R0981 R051	V
50590	2025-07-09	R058	V
50590	2025-07-14	J45901	V
50590	2025-07-21	Z9289 J189 R059	V
50591	2025-07-09	R112	V
50592	2024-12-16	S61211A	V
50593	2025-01-19	J45909 J101	V
50593	2025-06-21	O6000	A
50594	2025-07-30	R519	V
50595	2025-01-16	B353	V
50596	2025-03-23	W19XXXA	V
50596	2025-04-02	S52135A M25522	V
50597	2025-07-11	R519	V
50598	2024-10-21	O208 O26899 R102 Z3490	V
50599	2024-08-04	O26893 R109 O24410	V
50599	2024-08-05	O99892 R52	A
50599	2025-02-19	H1013	V
50600	2024-05-23	O26891 O2341 R102	V
50600	2024-05-26	N939 O00102	V
50600	2024-05-26	Z3490	V
50600	2024-05-27	O0090	V
50600	2024-09-23	R112 Z3A01	V
50600	2024-10-11	M5450 O210 Z3A10	V
50600	2025-01-25	M25551 Z3482 M25552	V
50600	2025-03-28	R1030 Z3A34	V
50600	2025-05-01	O4100X0	A
50601	2024-11-23	B349 R739	V
50602	2024-06-03	R079	V
50603	2024-11-10	J101	V
50603	2025-04-18	R21	V
50603	2025-05-15	L309 R21	V
50603	2025-08-02	R21	V
50603	2025-08-09	Z20822	V
50604	2024-11-08	J069	V
50605	2024-09-23	M542	V
50605	2025-06-17	O0090	V
50605	2025-06-25	O00101 O0090 Z640	A
50606	2025-02-18	P599	V
50606	2025-04-26	R051 L22 Z00111	V
50607	2025-06-12	M5450 M2550	V
50608	2025-03-19	M25531	V
50608	2025-06-20	M25531	V
50609	2024-08-11	M546	V
50610	2024-09-22	Z954 R002	V
50611	2025-03-04	R509	V
50612	2024-06-25	M940	V
50613	2025-07-01	B084	V
50614	2024-07-31	Z3490	V
50614	2024-08-30	O210	V
50614	2025-03-25	O0993	V
50614	2025-04-03	I10 Z3402	V
50615	2025-07-29	S0512XA	V
50616	2024-11-15	J101	V
50616	2024-11-18	Z0000	V
50616	2025-06-30	N923 N939 N760 B9689	V
50617	2024-12-07	D5700 R1013 J189	A
50617	2025-06-29	R102	V
50617	2025-08-12	Z9289	A
50618	2024-06-11	S00512A	V
50618	2024-06-12	S00512D	V
50618	2024-08-24	T300	V
50618	2024-10-16	J069	V
50618	2024-10-24	Z03821	V
50618	2024-11-12	S0990XA	V
50618	2025-03-22	B349 J4521	V
50618	2025-05-23	B084	V
50618	2025-05-31	B084	V
50618	2025-06-09	W19XXXA	V
50618	2025-07-04	L22	V
50618	2025-08-07	J069	V
50619	2024-11-17	M79605	V
50619	2024-11-18	R252	V
50619	2024-11-23	R252	V
50619	2025-08-16	K029 K0889	V
50620	2024-06-26	Z3490	V
50620	2025-01-12	G44209	V
50621	2025-01-29	N83201	V
50621	2025-03-14	J45901	V
50621	2025-06-22	F4320	V
50622	2025-04-19	K0889	V
50622	2025-04-23	K029	V
50622	2025-06-18	O200 O26899 R109	V
50623	2024-07-27	H00016 J45909 H5712 H01004 Z79	V
50623	2024-07-28	J45909 Z7951 H01004 H5712 H000	V
50623	2024-10-12	S8991XA	V
50623	2025-06-14	N921 N938	V
50624	2024-09-24	S46002A M25512	V
50625	2024-08-17	R079	V
50625	2024-10-14	R109	V
50625	2025-06-03	Z5321	V
50625	2025-07-03	R109	V
50625	2025-07-04	R109	V
50625	2025-07-08	R1084	V
50626	2024-08-23	R52 M25551	V
50627	2024-07-06	A419 Z9289	A
50627	2024-08-31	Z9289	A
50627	2024-11-14	Z9289 R0902	A
50628	2025-02-28	R112	V
50629	2024-08-12	S39012A B9689 N760	V
50629	2024-09-07	N3000 A64 Z3A01	V
50630	2024-09-15	R0602 Z9289	V
50630	2024-10-17	N8312 B3731 R109	V
50631	2024-08-31	N644	V
50631	2024-10-03	K219	V
50631	2024-11-22	K2960	V
50632	2024-06-02	M79671	V
50632	2024-07-27	M79605	V
50632	2024-12-11	G8929 M25562 M25531 M25532 M25	V
50632	2025-06-14	L03012	V
50632	2025-06-17	Z5189	V
50632	2025-07-04	M79641 G8929	V
50633	2025-05-02	N390	V
50634	2025-04-27	J069	V
50635	2025-06-18	N3001	V
50636	2025-02-12	B9789 J028	V
50637	2025-02-02	R52 G629 M5442	V
50638	2025-04-16	R079 R252	V
50639	2024-07-17	R079	V
50639	2024-12-18	S0083XA H9190	V
50639	2024-12-19	H7292	V
50640	2024-07-06	O759	A
50641	2024-12-16	B349	V
50641	2025-05-25	L303 B9711	V
50642	2025-01-27	O30009	V
50643	2024-08-10	I872	V
50643	2024-12-04	M25561 G8929 M5450	V
50644	2025-03-29	M546	V
50645	2025-07-26	L299	V
50646	2024-11-04	R1110 R059 R509	V
50647	2024-08-12	M5450 R519 M542 V892XXA	V
50647	2024-10-11	K529	V
50648	2024-07-25	M2550	V
50649	2024-05-23	L03012	V
50650	2024-07-14	H6092	V
50650	2024-08-26	N760	V
50650	2024-08-29	B9689 N760	V
50651	2024-11-28	R079	V
50652	2024-07-14	Z3400	V
50652	2024-10-06	O759	A
50653	2024-07-17	N6012	V
50653	2024-09-04	N6342	V
50653	2025-01-16	N939	V
50653	2025-07-03	Z3490	V
50654	2025-03-27	R1032 J4520 K5900	V
50655	2025-01-04	R42	V
50655	2025-03-10	R079	A
50655	2025-06-06	R270	A
50656	2025-01-22	K2900	V
50657	2024-07-11	T162XXA	V
50658	2024-12-12	B349	V
50659	2025-03-27	R112	V
50660	2024-05-27	H6692	V
50661	2025-01-11	J069	V
50661	2025-06-02	R109	V
50662	2025-01-03	M549 R079 M25569	V
50663	2025-01-24	B349	V
50664	2024-08-29	R109 R55 Z9289	A
50664	2024-12-13	K5190 Z86718 D5700 J101 Z832 Z	V
50664	2024-12-14	D5700	V
50665	2024-06-21	K2970	V
50666	2025-06-17	R0789	V
50667	2025-01-02	Z7184 J069	V
50668	2024-12-29	L219 P9209	V
50669	2024-11-07	R079 R509	V
50670	2024-06-14	M5450	V
50670	2024-07-22	G8929 M5450	V
50671	2024-11-02	J020 R059	V
50672	2024-08-10	O09522 G40909	V
50672	2024-11-07	L299 O99713 O09523	V
50672	2024-12-28	Z3A41 O480 O321XX0	A
50672	2025-01-08	Z98891 O139	V
50672	2025-06-17	S93401A	V
50672	2025-07-14	G40909 R519	V
50673	2025-03-26	S93491A	V
50674	2024-05-31	H04129	V
50674	2024-06-30	D219 R1084	V
50674	2024-07-10	Z760	V
50674	2024-10-14	J189 R079	V
50674	2025-02-19	T7840XA	V
50674	2025-07-09	M79602	V
50675	2024-07-08	L0390 T7840XA	V
50676	2024-12-27	R42	V
50676	2025-01-18	M069 I10 E785 D649 R0981	V
50676	2025-02-05	I10 R079	V
50676	2025-04-27	R42 A084	V
50676	2025-04-28	D649 E785 Z98890 D849 N3090 Z7	A
50677	2024-10-26	H6091	V
50677	2025-04-17	S91319A R739	V
50677	2025-06-25	M65331	V
50678	2025-04-02	H6120	V
50679	2025-06-11	J4531	V
50679	2025-08-03	J45901 B349	V
50680	2024-06-08	K2960	V
50680	2025-04-08	M1990	V
50681	2025-02-19	L03012	V
50682	2024-05-30	L739	V
50683	2024-07-04	R319 N390 N12	V
50684	2025-03-29	R0602 O26899	V
50685	2025-07-27	R0981 J069	V
50686	2025-06-28	B084	V
50687	2024-09-02	R1013	V
50688	2024-10-18	J020	V
50689	2025-01-05	R1013 M25561 M25562	V
50690	2024-12-04	J069	V
50690	2024-12-07	E860	V
50691	2025-01-16	J101 B349	V
50691	2025-01-22	R110	V
50691	2025-04-15	H60391	V
50692	2024-06-28	O365930 B951 O320XX0 O99019	V
50693	2024-08-28	K0889	V
50694	2025-01-02	R0781	V
50695	2024-12-28	O219	V
50695	2024-12-30	R109 O219	V
50696	2025-05-16	R030 R1013	V
50697	2025-03-08	R079 R0602	V
50698	2025-07-09	K0889	V
50699	2025-05-13	N390 D649 A499	V
50700	2024-11-17	I10 J0190 M47812 S0990XA 15805	V
50701	2025-03-15	J302	V
50702	2024-09-29	J210	V
50702	2025-01-05	R051 J069	V
50702	2025-02-18	K529	V
50702	2025-02-20	R21	V
50702	2025-08-04	T189XXA	V
50703	2025-01-27	K529	V
50704	2025-08-03	Z3491	V
50705	2024-06-04	J4520	V
50705	2024-07-05	M79662 M79661	V
50705	2025-01-31	R079	V
50706	2024-12-19	N3000 Z9289	V
50706	2025-02-01	N939 O468X1 O418X10	V
50707	2024-09-02	T24011A	V
50707	2025-03-31	R9431 R079	V
50707	2025-05-27	R079	V
50708	2025-02-03	J111	V
50709	2024-06-29	R0789	V
50709	2025-05-27	U071	V
50710	2024-10-20	N939	V
50710	2024-10-22	O3680X0	V
50710	2025-03-14	Z3A01 R1031	V
50710	2025-04-15	R109	V
50711	2025-05-21	N920	V
50711	2025-05-25	N939	V
50712	2024-05-26	R519	V
50712	2025-06-08	N939	V
50712	2025-06-15	R109	V
50713	2025-02-15	R609 R0602	V
50714	2024-10-01	R519	V
50714	2024-12-17	K219	V
50714	2025-03-03	R1013	V
50714	2025-03-05	R1013	V
50714	2025-03-09	R1011	V
50714	2025-03-30	K625 R1013	V
50714	2025-07-03	K0889	V
50715	2025-04-05	M25539	V
50716	2024-10-05	M25512	V
50717	2024-06-30	O3680X0 O26899 R102 Z6790	V
50717	2024-07-02	R899 Z3A01	V
50717	2025-08-20	S90512A S0093XA	V
50718	2024-06-14	R1084	V
50718	2024-09-27	Z139	V
50719	2025-05-16	D649 Z3490	V
50720	2025-06-22	M79601 S40021A W19XXXA	V
50721	2024-06-08	Z760	V
50722	2024-10-30	J219	V
50723	2024-11-29	Z98891 Z3493	V
50723	2024-12-06	Z3490	A
50723	2024-12-28	N898	V
50724	2024-12-27	J069	V
50725	2024-10-03	Z30432	V
50725	2025-02-22	M25562	V
50725	2025-05-05	N760 B9689	V
50726	2024-10-04	R55 Z59811	V
50727	2025-07-19	S0990XA S025XXA Y09 S0083XA	V
50728	2024-05-31	R1030	V
50728	2024-10-23	N3000	V
50729	2025-02-21	B349	V
50730	2024-09-05	K6819 J029	A
50731	2025-06-10	R1084	V
50732	2024-10-24	Z008 N390	V
50733	2024-09-22	S53402A	V
50734	2025-04-01	H1131 K1379 D693 D696 Z01810	A
50734	2025-04-01	K1379 H1131 H1131 K1379 D696 D	A
50735	2024-12-07	N926	V
50736	2024-08-09	B379 R1084	V
50737	2025-03-05	R051 R0981	V
50738	2024-09-10	R002 Z9289	V
50738	2024-10-08	Z8249 N134 Z9289 M546 R109 I10	V
50738	2025-05-02	R109	V
50739	2024-11-15	G43909 Z3400	V
50739	2024-11-16	O629	A
50739	2025-03-13	K0889	V
50739	2025-04-18	K5900 R109	V
50740	2024-09-19	S61211A	V
50740	2024-09-30	Z4802	V
50740	2025-01-17	J029 Z862 J069	V
50741	2024-08-08	R079	V
50741	2025-08-16	R519	V
50742	2025-02-12	J020	V
50743	2025-05-28	Z98891 Z3490	V
50744	2025-04-26	D219	V
50744	2025-04-26	R52 D259	A
50745	2025-01-09	J069	V
50746	2024-11-09	J069	V
50747	2024-08-25	Z3A01	V
50747	2024-09-21	O210	V
50747	2025-03-24	O80 Z379	A
50748	2024-06-24	T7840XA	V
50748	2024-09-01	H6001 R21	V
50748	2024-09-13	H6692	A
50748	2024-11-08	N390	V
50748	2025-03-04	R102 N939	V
50749	2024-06-19	B349	V
50749	2025-07-13	R0981 B349 Z789	V
50750	2025-04-05	L0100	V
50750	2025-06-18	E119 M5442 M25551 M5441 E785 I	V
50751	2025-08-07	M25551	V
50752	2024-08-03	A389	V
50752	2025-03-05	S01341A	V
50753	2024-11-03	W57XXXA S60562A	V
50754	2024-11-07	R1013	V
50755	2025-07-25	R002	A
50755	2025-07-25	R58	V
50756	2024-09-12	K0889	V
50756	2024-09-25	N3090	V
50756	2025-07-29	M25562	V
50757	2024-11-14	I8290 R109 R2243	V
50758	2024-07-31	R109 R8271 O26899 O99891	V
50758	2024-08-07	O26899 N390 R109	V
50758	2024-09-07	N939	V
50758	2024-09-15	O034	V
50758	2025-02-14	R0602 R079 R42	V
50758	2025-02-22	R0602 R42 R079	V
50758	2025-02-26	R0602	A
50758	2025-03-27	R0602	V
50758	2025-04-26	R0602	V
50758	2025-07-26	J45909 R0602	V
50759	2024-08-07	M25519	V
50760	2024-06-27	M25551 I10	V
50761	2025-03-02	Z760 Z008	V
50762	2024-10-14	K9423	V
50762	2025-04-04	K9423	V
50763	2024-09-29	J029	V
50764	2024-06-15	B353 N3000	V
50764	2024-07-24	R051	V
50764	2024-08-11	R079	V
50764	2024-08-18	R052	V
50764	2024-12-08	R109	V
50764	2025-02-28	R079	V
50764	2025-07-13	Z201 R52	V
50764	2025-08-01	R519 G8929	V
50765	2024-11-30	J111	V
50765	2025-06-09	O165 R609	V
50765	2025-07-08	J020	V
50765	2025-07-29	J020	V
50766	2024-06-10	Q383	V
50766	2024-11-30	R0989 R0789	V
50767	2024-06-17	N644	V
50767	2024-09-23	K529 L299	V
50767	2024-09-23	R1084	V
50767	2024-12-22	B029	V
50768	2025-01-23	Z3490 M5450	V
50768	2025-01-25	Z3490	V
50768	2025-02-28	R1110	V
50769	2025-05-25	N390	V
50769	2025-06-04	N390	V
50770	2024-06-29	R110 R1011 R52 N3000 R519	V
50771	2025-05-05	R1084	V
50772	2024-09-08	Z3A01	V
50772	2024-10-02	O210	V
50773	2025-08-08	R079	V
50774	2024-08-24	J069	V
50775	2024-05-26	N3001 T7491XA	V
50775	2024-08-23	Z3A01 N3000	V
50776	2024-09-02	L732 H04129	V
50777	2024-06-07	D5700	A
50777	2024-09-23	D5700	A
50777	2025-03-15	D5700	A
50777	2025-03-21	D5700	A
50777	2025-03-28	D5700	A
50778	2024-06-03	H65112	V
50779	2025-07-27	L723	V
50780	2024-11-17	K5900 K649	V
50780	2024-11-17	K649	V
50780	2024-12-30	R112 Z9884	V
50780	2025-08-09	L089 S0123XA	V
50781	2024-07-20	K056 K029	V
50782	2025-01-18	R42 D649 N921 N938 Z3202	V
50782	2025-08-09	R109	V
50783	2024-08-21	G43809	V
50783	2025-06-26	H1130 S0500XA	V
50784	2024-10-28	R051 K5900	V
50785	2025-03-15	T7840XA	V
50786	2024-07-20	R079	V
50787	2025-06-02	M25562	V
50788	2024-07-18	R079	V
50788	2024-10-12	M25512 S46819A	V
50788	2025-03-12	R079	V
50789	2024-07-01	M2550 R519 R5381 R5383 H9203 R	V
50790	2025-04-29	Z3A01	V
50790	2025-05-09	O26891 R109	V
50790	2025-07-06	R109 O26892	V
50791	2024-07-20	R300	V
50791	2024-11-25	Z379 O80	A
50791	2025-05-07	K0889	V
50791	2025-06-19	J020	V
50792	2025-04-29	H9209	V
50793	2024-06-18	J069	V
50793	2024-10-20	N390 N946 R319	V
50793	2025-04-22	B349	V
50793	2025-07-07	M2550	V
50794	2024-11-13	Z3A01 R5381	V
50795	2024-08-31	Z3A11	V
50796	2025-05-08	S91312A	V
50796	2025-06-06	M7989	V
50797	2024-10-05	R6889	V
50798	2024-06-26	L84	V
50799	2024-11-21	K0889	V
50800	2024-06-20	A419 Z20822 R519 M7918	V
50800	2024-06-25	A419 A879 R6510	A
50801	2024-07-11	K0889	V
50801	2024-09-18	H11002 Z0000 J069	V
50802	2025-01-30	R109	V
50803	2024-07-11	T7840XA	V
50803	2024-12-18	Z789	V
50803	2025-01-29	R079	V
50804	2024-12-20	H70002	A
50804	2024-12-25	H9209 G510 R1013 R109	A
50805	2024-07-03	R1012	V
50805	2024-07-05	R1012	V
50805	2024-07-14	B029	V
50805	2025-05-21	R531	V
50806	2024-08-25	R9431 M79605	V
50806	2024-10-19	E1142 M79605	V
50806	2025-01-09	M1712	V
50806	2025-02-16	R002 I8390	V
50807	2024-12-22	N630	V
50808	2024-09-11	Z5320	V
50809	2025-07-30	K2900	V
50810	2024-10-31	B349	V
50810	2024-12-13	Z00129 B349	V
50810	2025-02-18	S0990XA	V
50811	2024-09-04	M5450 G8929	V
50812	2024-11-09	M5442	V
50812	2025-03-07	M5431	V
50813	2025-01-12	M5450	V
50814	2024-08-13	M5450	V
50814	2024-09-27	M5450	V
50814	2025-03-13	H1013 J302	V
50815	2024-09-26	K2970 R519	V
50815	2025-04-01	R519 N3000	V
50815	2025-04-02	R109	V
50815	2025-06-02	N390	V
50816	2025-03-30	A609	V
50817	2024-11-01	J069	V
50818	2025-07-12	R1013 R630	V
50819	2024-06-06	M25531	V
50820	2024-09-28	R0789	V
50820	2024-10-13	J069	V
50820	2025-01-02	O99213 O34219 Z3A35 E6689	V
50821	2025-04-16	R079 R002	V
50822	2024-06-05	S93401A	V
50823	2025-03-29	Z1152 R1031 R112 F840 J45909	V
50824	2024-11-22	B356 N898	V
50824	2025-07-06	N898	V
50825	2025-02-26	D1721 R42	V
50826	2024-09-04	M25512	V
50826	2025-05-23	R509	V
50827	2024-06-11	H6690	V
50827	2025-01-30	T148XXA	V
50828	2024-12-22	Z00129	V
50829	2024-08-24	R42	V
50829	2024-11-02	M25552	V
50830	2025-03-07	R1030 R110 R109 R519	V
50831	2024-08-23	D508 Z8719 Z8781 F1290 G43009	V
50831	2025-08-06	S80812A L089	V
50832	2024-10-24	M549 R42	V
50832	2025-06-05	M549 R079	V
50832	2025-06-25	R42 M5430	V
50833	2025-05-16	Z0000	V
50834	2024-10-01	T161XXA R1084	V
50835	2024-08-30	N12	V
50835	2024-09-03	M7910	V
50836	2024-12-05	R1084 N10	V
50837	2025-05-11	M549	V
50838	2024-10-26	R519	V
50838	2024-12-01	J069	V
50838	2025-05-11	K5900 K644	V
50838	2025-05-12	K5900	V
50839	2025-08-09	M62830	V
50840	2025-01-28	N946	V
50840	2025-05-07	M87859 A630	V
50840	2025-07-12	M79602	V
50841	2024-11-12	M79672	V
50842	2024-07-21	L03031	V
50842	2024-07-24	S01502A	V
50842	2024-09-07	L600	V
50842	2025-03-08	L600 B001	V
50842	2025-05-11	K2940 E876	V
50842	2025-06-19	S93409A	V
50843	2024-10-20	R079	V
50843	2024-11-23	R040	V
50843	2025-07-04	R079	V
50844	2024-06-01	O759	A
50845	2025-03-05	K5900 R109	V
50845	2025-04-06	J0390	V
50846	2025-05-01	K0889	V
50847	2025-05-17	B349	V
50848	2025-04-28	M549 M41124 G8929 D509 R002	V
50848	2025-06-08	R1110	V
50849	2025-07-05	T171XXA	V
50850	2024-12-10	H1131	V
50851	2024-08-06	I4892 L0390	A
50851	2024-08-15	R000 E119 R42 S6991XA	V
50852	2024-08-05	K8042	A
50853	2025-01-07	S0291XA G9389	V
50854	2024-09-28	R040	V
50855	2024-10-20	N179 N189 R042 E875	A
50856	2025-02-23	H7090	V
50857	2025-06-21	R070	V
50858	2024-05-27	R112	V
50859	2024-12-20	N3000	V
50859	2024-12-27	N3000 R109	V
50860	2024-05-26	O209	V
50861	2025-07-13	S46811A	V
50862	2025-04-25	B349	V
50863	2025-07-01	S91019A	V
50864	2024-10-15	T300	A
50865	2025-05-17	M79604 M84451A C7800 R000 J90	V
50865	2025-05-17	M84451A Z01810	A
50866	2024-11-25	R112 G8918 Z98890 S72001A Z792	A
50867	2025-06-29	Z00129	V
50867	2025-08-02	R1083	V
50868	2024-12-03	J020	V
50869	2024-07-22	R17	V
50870	2025-07-25	K1120	V
50871	2025-03-07	R55	V
50872	2024-08-05	A084	V
50872	2024-10-21	K2970	V
50872	2024-11-26	B349	V
50872	2025-01-14	B349	V
50873	2024-08-27	B085	V
50873	2024-11-09	J069	V
50873	2024-11-24	J101 Z1152 R059	V
50874	2024-08-22	Z1152 J45909 R059	V
50874	2025-02-26	R059 B9781 Z1152 J45909 H1033	V
50874	2025-03-06	J189 R059	V
50875	2024-06-05	O368130	V
50875	2024-07-12	J029	V
50876	2024-12-03	R1110	V
50876	2025-04-08	J069	V
50877	2024-06-14	J069	V
50877	2024-10-20	R040	V
50877	2024-12-22	L259	V
50877	2025-04-18	H6690	V
50878	2025-07-08	J050	V
50879	2024-09-06	S3983XA	V
50880	2024-10-19	B349	V
50880	2024-12-08	B349 Z00129	V
50880	2024-12-21	J069	V
50881	2024-06-14	N760 K5900	V
50881	2024-08-03	J020 K5900	V
50882	2024-07-03	N83202 N83201 N3090 R109	V
50883	2025-06-12	B349	V
50884	2025-04-27	A492 H5789	V
50885	2024-11-01	R5600	V
50885	2024-11-02	R509	V
50885	2025-01-07	R509 J069	V
50885	2025-04-29	R5600	V
50886	2025-01-16	R1110 R197	V
50887	2024-11-26	J09X2	V
50887	2024-12-02	R109 R110	V
50888	2025-03-07	R509 R519 N3000	A
50888	2025-08-06	Z8669	A
50889	2024-10-27	T189XXA	V
50890	2024-06-02	J020 R509	V
50891	2025-08-08	N760	V
50892	2025-03-09	K5900	V
50893	2025-08-06	J069	V
50894	2024-11-29	J101	V
50894	2025-06-27	R5083 J069	V
50895	2024-07-07	N3000	V
50895	2024-07-15	R638	V
50896	2025-02-12	S00419A H6691	V
50897	2024-06-25	P599	V
50897	2024-07-01	P599	V
50898	2025-01-26	R112 R197 B349	V
50899	2025-02-08	K0889	V
50900	2024-11-06	R051	V
50901	2024-06-13	K5900	V
50901	2024-08-21	S00411A	V
50901	2025-01-29	R300	V
50901	2025-02-14	J189	V
50901	2025-04-08	J45901	V
50902	2024-12-02	R300 R109	V
50903	2024-12-22	R509 J111	V
50904	2024-06-03	H6123 H6502 H66003 R300	V
50904	2024-07-13	L0231	V
50904	2024-09-25	L089	V
50904	2024-10-27	R509 K5901	V
50904	2024-10-29	R109	V
50904	2024-11-04	S0990XA	V
50904	2024-11-24	J111	V
50904	2024-11-24	R509	V
50904	2024-11-27	B349	V
50904	2024-11-30	J111	V
50904	2025-08-06	K5901	V
50905	2024-12-01	R197	V
50905	2025-01-08	R509	V
50905	2025-01-09	P819 Z7689	V
50906	2024-09-18	Z1152 H6692	V
50906	2024-10-29	J069 B342 B348 Z1152	V
50906	2025-03-17	N3000 Z1152 Z603 A045	V
50907	2024-06-22	R519	V
50908	2024-06-02	L444	V
50908	2024-07-19	A084 B349	V
50909	2024-12-01	J101 R638 Z1152 R509	V
50909	2025-06-30	B348	V
50910	2024-08-24	R21 R197	V
50910	2024-11-28	J069	V
50910	2025-05-21	S53033A	V
50910	2025-07-04	V892XXA Z0000	V
50911	2024-10-24	K921 N3000	V
50911	2024-10-26	R197	V
50912	2025-01-22	T17308A	V
50913	2024-11-25	K5900	V
50913	2025-03-07	B349	V
50913	2025-05-14	J069	V
50914	2024-08-16	H6692 J029	V
50914	2024-09-08	B349	V
50914	2024-09-11	J45909	V
50914	2024-11-05	B349	V
50915	2025-01-24	R230 T751XXA R569	V
50916	2024-07-02	R1013 R1032	V
50917	2024-07-09	L0390 R509	V
50918	2024-12-08	N390	V
50919	2025-01-27	K2900	V
50919	2025-02-14	G44209	V
50920	2024-08-18	K047	V
50920	2025-02-09	T1490XA S0990XA	V
50920	2025-07-07	L308	V
50921	2025-01-19	S0181XA	V
50922	2024-07-19	P2889	V
50922	2024-12-25	J069	V
50922	2025-02-18	B349	V
50922	2025-03-01	B349	V
50922	2025-03-04	J069	V
50922	2025-05-27	B084	V
50922	2025-07-22	R197 B349	V
50923	2024-07-15	S0003XA S0990XA E079	V
50924	2024-09-12	Z638	V
50925	2025-05-30	R1110	V
50926	2024-06-20	B349	V
50926	2024-10-04	B349 J069	V
50926	2024-11-10	H6690	V
50927	2024-06-30	J069 U071	V
50927	2025-01-05	R5600	V
50927	2025-02-25	R5600	V
50927	2025-03-18	B348	V
50928	2025-04-07	A084	V
50929	2024-10-12	J069	V
50929	2025-03-20	S0003XA	V
50929	2025-03-25	R220	V
50929	2025-04-21	B09	V
50929	2025-04-30	J069	V
50929	2025-08-15	S00532A	V
50930	2024-05-26	J4521	V
50930	2024-07-20	S0990XA	V
50930	2024-08-05	J45901	V
50930	2025-07-16	B084	V
50931	2024-12-02	R197	V
50932	2025-06-26	M25559	V
50933	2024-06-11	Z1152 R109	V
50933	2025-01-04	R059 Z1152 H6692	V
50933	2025-07-19	N3000 K3580 R109 B348 D72829	A
50934	2024-05-26	K029	V
50934	2024-11-25	J069	V
50934	2025-01-08	U071	V
50935	2024-12-04	R197	V
50936	2024-10-27	K5900 R1110	V
50936	2024-11-13	B338	V
50936	2024-12-13	K5900	V
50937	2024-06-10	Z609	A
50937	2024-07-15	Z609	A
50937	2024-08-15	Z609	A
50937	2025-05-17	Z609	A
50938	2025-05-14	B349	V
50939	2025-05-19	R109	V
50940	2025-04-25	H6690	V
50940	2025-08-04	Z1152 R059 R058	V
50941	2024-11-17	K529	V
50941	2025-08-18	K529	V
50942	2024-12-21	R1110 Z982	V
50943	2024-07-03	M67431	V
50943	2024-09-22	B002	V
50943	2024-12-13	J101	V
50943	2025-03-07	R2689	V
50943	2025-03-23	B084	V
50943	2025-04-12	H00011	V
50944	2024-09-05	T189XXA	V
50944	2024-11-02	R051	V
50944	2024-11-22	J0110 J069	V
50944	2025-04-26	J069 R509	V
50945	2024-12-01	J069	V
50945	2025-07-29	B850	V
50946	2024-06-12	J069	V
50947	2025-05-17	B084	V
50948	2025-01-13	Z0000	V
50949	2024-08-03	J069	V
50949	2024-11-09	W19XXXA S0993XA	V
50949	2024-11-19	H6501 Z00129	V
50949	2025-01-19	R509	V
50950	2024-07-05	A084	V
50950	2024-07-13	J00	V
50950	2024-12-24	K5900	V
50950	2024-12-26	K5900	V
50950	2025-04-02	A084	V
50950	2025-05-18	K5900	V
50951	2024-05-24	H6690 R109	V
50951	2024-12-08	J101	V
50951	2025-05-03	B349	V
50952	2024-06-18	B349	V
50952	2025-07-15	B86	V
50953	2025-05-29	Z008 F329	V
50954	2024-06-05	B349	V
50954	2024-09-11	Z00121 B349 R509 R519	V
50954	2024-11-16	G44209	V
50955	2024-09-26	N760 N390 K5900	V
50956	2025-01-31	J0390 J029 R509	V
50956	2025-03-19	J020	V
50957	2024-07-02	J050 J069	V
50958	2024-09-12	B349	A
50959	2025-03-16	R070 J351	V
50960	2025-04-13	L509	V
50961	2025-06-03	R7989	V
50961	2025-06-10	K5900	V
50961	2025-07-29	R059	V
50962	2024-08-30	J069 L0100	V
50963	2024-06-02	R509	V
50963	2024-11-12	B349	V
50964	2025-05-06	B341	V
50965	2024-08-01	K5909	V
50965	2024-10-30	H6501	V
50965	2024-11-01	B349	V
50966	2024-07-15	J069	V
50967	2024-08-06	W19XXXA	V
50967	2025-04-25	N390	V
50967	2025-05-18	R300 K5900	V
50967	2025-06-26	R509 R1110	V
50967	2025-06-27	R040	V
50968	2025-05-11	Z1152 R059 R509 Z603	V
50969	2025-05-17	N390	A
50970	2025-05-01	J029 J069	V
50971	2024-12-18	J988 B9789 J069	V
50971	2025-01-27	N760	V
50972	2025-03-29	J069	V
50973	2025-06-06	Z00129	V
50974	2024-11-16	B349 R509	V
50974	2025-05-03	W540XXA	V
50975	2025-06-27	M79605 M79604	V
50976	2024-06-18	B349 T781XXA	V
50977	2024-09-13	E860 R109 R1110	A
50978	2025-01-30	M79644	V
50978	2025-03-17	L309	V
50978	2025-08-06	A084	V
50979	2025-06-03	R109	V
50979	2025-06-04	R1031	V
50980	2024-10-15	R6811	V
50981	2025-02-06	J069	V
50982	2024-12-13	Z00129 J069	V
50982	2025-07-29	N12	V
50983	2024-06-03	B085	V
50983	2024-06-05	B085	V
50983	2024-10-11	H6692 B349 R509	V
50983	2024-10-16	K121 J069 K1230	V
50983	2024-10-19	L270	V
50984	2024-12-04	J101	V
50985	2025-05-28	H6692	V
50986	2024-11-05	H6690	V
50987	2025-07-05	R1110	V
50988	2025-07-13	R112	V
50989	2024-06-10	B349	V
50990	2024-07-03	B349 J020	V
50991	2025-06-21	S0181XA	V
50992	2025-08-12	L270 T3795XA	V
50993	2025-04-05	K0889	V
50994	2024-07-31	R509 R051 J069	V
50994	2024-08-01	J45909 J069	V
50994	2024-11-07	J111	V
50995	2024-07-04	L22	V
50995	2024-10-05	K529	V
50995	2025-01-27	M60009 B9789	V
50995	2025-01-27	M6730	V
50995	2025-02-12	Z0000	V
50995	2025-06-11	H66001	V
50995	2025-08-14	A084	V
50996	2025-01-20	R233	V
50997	2025-02-03	U071 J050	V
50998	2024-10-27	B338	V
50999	2024-06-04	J020 R112	V
51000	2024-06-21	B341	V
51000	2024-07-10	M25532 Y999 W01198A Y9289 Y938	V
51001	2025-04-23	B349	V
51002	2024-08-03	R21	V
51002	2024-08-12	J050 B349	V
51002	2025-05-16	B084	V
51003	2024-08-02	S42214A S4991XA	V
51004	2025-06-05	S060X0A	V
51005	2024-09-22	S61111A	V
51005	2024-09-24	Z5189	V
51006	2024-07-02	R5600	V
51006	2024-09-17	J069 R5600	V
51007	2024-09-17	B09	V
51008	2025-07-05	J0390	V
51009	2025-06-05	R509	A
51010	2024-08-22	B349	V
51011	2024-09-25	H1033 J219	V
51012	2024-07-26	R040	V
51013	2024-07-06	R6339	V
51014	2025-01-27	L22	V
51014	2025-03-09	R509	V
51015	2024-07-28	K529	V
51015	2024-09-30	J069	V
51015	2025-01-01	K529	V
51015	2025-04-13	L22	V
51016	2024-12-15	N838	V
51017	2024-07-30	K5900	V
51018	2024-07-10	L089 T07XXXA W57XXXA	V
51018	2024-08-04	N760 J069	V
51018	2024-09-20	J020	V
51018	2024-12-13	B349	V
51019	2025-03-01	L853	V
51020	2024-07-24	K529	V
51021	2025-01-09	R509	V
51021	2025-01-13	N390	V
51021	2025-02-06	R1110	V
51021	2025-04-28	R197	V
51022	2024-10-21	P8381	V
51022	2025-01-10	M948X9	V
51023	2024-10-16	W19XXXA	V
51024	2025-03-09	S0003XA S0990XA	V
51025	2024-10-01	J210 J45909 Z1152 R059	V
51025	2025-02-06	J069 U071	V
51026	2024-06-29	B349	V
51026	2024-08-17	B349	V
51026	2024-08-21	J219 N390	V
51026	2024-08-24	R339	V
51026	2024-09-25	B338	V
51026	2024-12-02	A084	V
51026	2024-12-02	R1110 R197	V
51026	2025-01-20	B349	V
51026	2025-05-13	B09	V
51026	2025-06-04	B084	V
51026	2025-08-19	H6691	V
51027	2024-05-31	L0103	V
51027	2024-07-28	B349	V
51028	2024-07-04	S60322A	V
51028	2024-07-05	A084	V
51028	2024-07-30	L22 P599 Z00121 A084	V
51029	2024-05-27	O365990 Z3490 O09529	A
51030	2025-04-02	Y09 S0181XA	V
51031	2024-08-02	R519	V
51031	2024-10-21	M5450 M25562	V
51031	2024-12-11	R079 R519 R0602 R52	V
51031	2025-05-06	R52 R079	V
51032	2024-10-23	S8390XA S39012A	V
51032	2025-06-28	M25562	V
51032	2025-08-10	I10 R519 R001	V
51033	2025-07-17	R52 V877XXA S5001XA	V
51034	2025-07-24	R109	V
51035	2024-10-13	B349 Z20822 R1110 R509	V
51036	2024-06-04	B349	V
51037	2025-01-08	H6692 H7292	V
51037	2025-06-01	B349	V
51037	2025-06-17	K5900	V
51038	2025-04-10	N390 J069	V
51039	2024-10-30	J069	V
51040	2025-06-18	R6812	V
51041	2024-08-30	R110	V
51041	2024-11-15	A084	V
51041	2025-03-25	K529	V
51042	2024-09-22	J069	V
51043	2024-09-22	R1110 R197	V
51044	2024-07-04	B349	V
51044	2024-07-05	N760 N3000 N390	V
51044	2024-09-20	J069	V
51044	2025-07-11	K1379	V
51045	2025-05-23	H6690	V
51046	2024-07-30	J9601 R062	A
51047	2024-11-27	B349 R1110 R509	V
51047	2024-12-31	S90212A	V
51048	2024-06-11	K5900	V
51048	2025-07-26	B49 L03317	V
51049	2024-07-29	A084	V
51050	2024-10-12	R059	V
51051	2025-02-22	H65191	V
51051	2025-07-26	N3000	V
51051	2025-07-28	B349	V
51052	2025-02-03	V892XXA	V
51052	2025-05-18	S63259A	V
51053	2024-08-09	S50312A S50311A S01112A	V
51054	2025-03-08	R1110	V
51055	2024-09-26	B349	V
51056	2024-09-23	R0981 Z5321	V
51057	2024-09-16	A084	V
51057	2024-12-17	J020	V
51058	2024-12-21	K602 K5900	V
51059	2024-09-25	J45909	V
51060	2024-11-22	R1110	V
51060	2025-03-18	K529	V
51061	2024-11-19	K5900	V
51062	2025-05-27	B349	V
51063	2024-10-03	N390	V
51064	2024-11-23	S0101XA	V
51065	2024-07-29	R109	V
51066	2024-11-30	K37	V
51067	2025-06-05	N12	V
51068	2024-10-30	L03317	V
51069	2025-03-10	R21	V
51070	2024-12-10	K0889	V
51071	2025-04-11	J069	V
51071	2025-08-06	R110	V
51072	2024-09-04	N83201	V
51073	2025-06-14	W19XXXA S62647A	V
51073	2025-06-23	F0781	V
51074	2024-07-24	J029	V
51075	2024-07-17	R110 R42	V
51076	2025-01-25	R0600	V
51077	2025-05-28	M79604 M5450	V
51078	2024-09-06	Z4802	V
51079	2024-08-29	S0101XA	V
51080	2025-07-21	R1013	V
51081	2024-07-13	Z008	V
51081	2024-08-22	R0789	V
51082	2024-09-04	J050	V
51083	2024-06-15	R339	V
51084	2025-02-20	S93409A	V
51085	2025-03-25	M25529 S42413A	V
51086	2025-03-12	R17	V
51087	2025-04-14	R1011	V
51088	2025-06-01	R0981	V
51089	2024-11-16	M79643	V
51090	2025-05-13	H6690	V
51091	2024-06-30	J029 R5081	V
51091	2025-01-23	S0993XA	V
51092	2025-02-26	K0889	V
51093	2025-01-16	K529	V
51093	2025-01-17	K529	V
51094	2024-09-10	R109	V
51095	2025-07-30	R52 M109	V
51096	2025-07-22	R55	V
51097	2024-06-02	M79645 S61215A B340 Z1152	V
51097	2024-10-07	J020 L309 L509 R112	V
51098	2024-06-19	B349	V
51099	2025-08-08	M549	V
51100	2024-12-20	R42	V
51101	2025-01-02	R1110 R197	V
51102	2025-05-30	R569 G40909	V
51103	2024-08-11	J189 J188	A
51104	2024-08-22	R519	V
51104	2025-01-29	K3580	A
51105	2025-08-01	V877XXA M25511	V
51106	2024-12-09	N3000 R1032	V
51107	2025-03-12	J029	V
51108	2025-08-12	M25562	V
51109	2024-09-19	R404	V
51109	2024-10-11	J020 H6692	V
51110	2025-01-24	R0602 R079	A
51111	2024-11-06	E871 T50901A T43221A	A
51112	2024-12-22	J189 J111	V
51113	2025-02-15	R339	V
51114	2025-05-20	M7989	V
51115	2024-08-20	R1031	V
51116	2025-02-17	D649	V
51117	2025-08-10	M25569 M25579 M25559	V
51118	2024-06-12	G43109 R569	V
51119	2024-06-12	I10 R739	V
51120	2025-03-26	J810 I5023	A
51120	2025-07-03	J90 I63319	A
51121	2025-02-01	V892XXA	V
51122	2025-08-06	R319 N898 N3289 E119	V
51123	2025-04-15	H6592 T700XXA	V
51124	2025-02-17	R509 R221 43878008 F32A F419 R	V
51125	2024-06-18	T50902A	A
51125	2024-10-18	F39	V
51125	2024-10-26	T50901A	A
51125	2024-11-10	T50902A	V
51125	2024-12-10	W19XXXA R45851	V
51125	2025-03-01	F251 E781 F3010 F319 D638 K591	A
51125	2025-03-22	R110 F39 F259 T56894A E781 F25	A
51126	2024-10-23	T782XXA	V
51127	2024-06-21	R0789	V
51127	2024-12-10	R079	V
51128	2024-06-08	M542 O09511 R102 V892XXA O9A21	V
51129	2024-09-01	S99921A	V
51129	2025-03-23	S6990XA	V
51129	2025-03-30	I639	V
51129	2025-04-17	R55	V
51130	2024-10-16	R109	V
51131	2024-11-22	R519 M25511	V
51131	2025-05-15	M25561 G8929	V
51132	2025-02-06	R42	V
51133	2024-12-22	F819 O4290	A
51133	2025-01-02	R52 O9089	V
51133	2025-02-19	Z30012 M549 K5900 K602	V
51133	2025-02-22	L0501	V
51133	2025-06-06	Z0000	V
51134	2025-07-23	R079	V
51135	2025-06-08	R519 B349	V
51136	2024-12-19	H6690 J029	V
51137	2024-10-01	R569	V
51137	2024-10-02	F1193	V
51137	2024-10-02	G40909 F1120	V
51137	2024-11-29	J810 R0902 E8729 D72829 T401X4	A
51137	2024-12-12	Z9289	V
51137	2024-12-26	R519	V
51137	2025-05-28	R569	V
51137	2025-05-29	F1120	V
51137	2025-07-31	I38 T50901A I339 J9601 Z452 I5	A
51138	2024-12-29	R112	V
51139	2024-09-12	A084	V
51140	2025-03-15	T148XXA	V
51141	2025-03-26	R300	V
51142	2025-06-14	M542	V
51143	2024-08-17	S93402A	V
51144	2025-03-25	N200	V
51145	2025-03-09	Z8669 R42 R55 R1011 Z9289	V
51146	2024-06-29	J441	V
51146	2024-06-29	J441 R531	A
51146	2024-09-04	R58 K648	V
51146	2024-12-26	J449	A
51146	2024-12-26	J449	V
51146	2025-01-15	R079	V
51146	2025-01-18	K5900 K760 R1030	V
51146	2025-05-10	J441	V
51146	2025-05-10	J441 J9621	A
51147	2024-10-06	J069	V
51148	2025-01-23	B338	V
51149	2024-09-09	S0990XA T148XXA	V
51149	2024-09-16	S0181XD Z4802	V
51150	2025-07-24	K5900 R1031	V
51151	2024-08-21	399963005 F419 S80811A Y9389 Z	V
51151	2025-01-06	F339	A
51151	2025-08-13	L299 21626009 R21 Z79899	V
51152	2024-12-30	R079 R109	V
51152	2025-04-27	R200	V
51153	2024-07-24	K2970	V
51154	2024-08-16	N949	V
51155	2024-07-20	K5900 R011 R519 G43D0 J020 R10	V
51156	2024-09-22	R109 R9389	V
51157	2024-06-25	G43909	V
51157	2024-09-08	O4700	A
51157	2025-03-10	N939	V
51158	2024-06-27	G8929 M79676	V
51159	2024-06-20	L0291 J4520	V
51159	2024-10-04	L0291	V
51159	2025-02-26	J189 J45901 J4520	V
51160	2024-12-10	K0889	V
51161	2024-11-26	K083	V
51161	2025-03-03	M549 M940	V
51161	2025-07-18	M5450	V
51162	2024-11-10	A084 R109	V
51162	2024-12-05	K3530	V
51162	2024-12-05	K3580 K3530	V
51162	2025-05-05	Y939 Y929 S61012A Y999 W268XXA	V
51162	2025-08-04	R4182 F10920	V
51163	2024-10-08	L0390 J939	A
51163	2024-12-10	T41295A	V
51163	2025-06-07	L0291 L0231	V
51164	2024-08-28	M25561 M79661	V
51165	2025-05-29	H1010 H00019	V
51165	2025-08-10	J208 J020	V
51166	2024-05-25	M79604	V
51166	2024-09-24	R112	V
51166	2025-01-09	R739	V
51166	2025-04-28	R739	V
51166	2025-04-30	R739	V
51167	2024-10-11	S92514A	V
51167	2024-11-20	R0781	V
51167	2025-02-05	M20012	V
51168	2024-06-06	R531 U071	V
51168	2024-06-19	E871 R102	A
51169	2024-12-01	W19XXXA	V
51170	2025-02-19	R112	V
51171	2025-06-01	R109	V
51172	2025-04-16	R319 R109	V
51173	2025-03-16	S3210XA S2249XA	V
51174	2024-10-21	N200 R109	V
51175	2024-12-13	R109	V
51175	2024-12-17	R109 R112	V
51175	2024-12-29	R1013	V
51175	2025-01-01	R112	V
51176	2025-03-12	Z603 I10 Z1152 K5730 K5731 K64	V
51177	2025-03-24	R109	V
51178	2025-05-25	R42	V
51179	2025-02-11	K529	V
51180	2024-07-07	R109 R1110	A
51180	2024-11-12	R531	A
51181	2024-12-03	R55 D496 G936 C719	A
51182	2024-10-09	R0602 I213 R079	A
51183	2025-06-03	R079	V
51184	2025-01-18	M549	V
51185	2024-06-21	R1032	A
51185	2024-08-06	M79674	V
51186	2024-06-23	I10	V
51187	2025-01-10	S52501A L0390	V
51187	2025-01-13	Z4689	V
51188	2024-09-06	K649	V
51188	2024-10-11	R1084	V
51188	2024-11-19	J101	V
51188	2024-11-21	J101	V
51188	2024-11-26	J189	V
51188	2024-11-29	J189 R079	V
51188	2025-01-01	G8929 M25511	V
51189	2025-01-02	K047	V
51190	2024-07-28	S0033XA	V
51190	2025-05-30	R109	V
51190	2025-07-26	M542	V
51191	2025-03-06	N451	V
51192	2024-12-18	S61259A	V
51192	2025-07-09	H40051	V
51192	2025-07-09	H539 Z8669	V
51193	2024-06-09	R5600	V
51194	2024-10-10	J219	V
51195	2024-10-31	M549	V
51196	2025-05-26	A084	V
51197	2025-07-02	G43809	V
51197	2025-07-10	S060X0A	V
51197	2025-07-22	S060X0A	V
51198	2024-11-13	H5712	V
51199	2025-05-14	R509 J020	V
51200	2025-05-28	S93409A	V
51201	2024-06-09	R509 M25579	V
51201	2025-03-19	Z0000	V
51202	2025-02-05	T781XXA Z91018 L500 L509	V
51203	2025-03-09	S6992XA	V
51203	2025-03-13	S80212A	V
51204	2024-06-19	M25571	V
51204	2025-04-23	L270 T50905A	V
51205	2025-05-10	R079	V
51206	2024-08-08	R0789	V
51207	2024-10-02	S59911A	V
51208	2024-07-31	F3111	V
51208	2024-07-31	F4325	A
51208	2025-03-03	J069	V
51209	2024-12-05	L509	V
51210	2024-09-07	V892XXA M25561 S8001XA	V
51211	2025-04-27	S86819A M79604	V
51212	2025-07-24	R109 O4690 R112	V
51213	2024-12-02	M25532 M25539	V
51214	2024-08-19	O219 R102 Z3491	V
51214	2025-04-27	Z3A09	V
51215	2025-06-17	Z139	V
51216	2024-05-29	P120	A
51216	2024-10-06	R509	V
51216	2024-11-06	J069	V
51216	2024-11-09	R059 J069 J219	V
51216	2024-12-31	R1110	V
51216	2025-03-25	T7840XA R21 J069	V
51216	2025-04-13	R059 R0682 R509	V
51216	2025-06-26	W57XXXA	V
51217	2025-07-13	R21	V
51218	2025-05-04	R040	V
51219	2025-06-21	W540XXA	V
51219	2025-06-24	Z203	V
51219	2025-06-28	Z23	V
51219	2025-07-12	Z203	V
51220	2024-08-02	B3731 K5900	V
51220	2024-11-06	R4689 F32A F4310	V
51221	2024-08-17	Z760	V
51221	2024-09-18	R4589	V
51221	2024-09-18	R4589 F4321	V
51222	2024-08-06	L309	V
51223	2024-05-30	G500	V
51223	2024-06-25	R519	V
51223	2024-12-30	N3090	V
51223	2025-01-20	M26629 G500	V
51223	2025-05-04	W19XXXA	V
51224	2025-07-17	B349	V
51225	2024-08-17	N760	V
51225	2024-10-21	R109 R1110 R197	V
51225	2025-07-17	R1013	V
51226	2025-02-22	R1110	V
51227	2024-10-05	T7612XA	V
51228	2024-05-28	G44209	V
51229	2024-11-03	D649 N920	V
51230	2024-08-05	R1013	V
51231	2025-04-08	Z00129	V
51231	2025-07-14	K5900	V
51232	2024-06-19	M25569	V
51233	2024-10-02	N4889	V
51234	2025-05-25	M25521 R52	V
51235	2025-04-06	R197 L22	V
51235	2025-08-06	J069	V
51236	2024-10-19	R079	V
51236	2025-06-14	F419 F410	V
51237	2024-10-16	S00451A	V
51237	2025-08-07	K5900	V
51238	2024-08-10	J4520 R062	V
51238	2025-06-12	S92355A	V
51238	2025-06-21	I2692 S92355A M79605 R0602	A
51239	2025-04-11	S0181XA	V
51239	2025-05-31	M25561	V
51240	2024-10-16	J069	V
51240	2024-11-20	J4520	V
51240	2024-11-20	O219	V
51240	2025-02-01	Z3490	A
51241	2024-12-22	R002	V
51241	2024-12-26	R509	V
51241	2024-12-27	R7881	A
51241	2025-01-06	R21 I330	A
51242	2024-10-16	R112	V
51243	2025-08-15	P599	V
51244	2024-06-22	S01341A	V
51244	2025-08-03	Z139	V
51245	2025-03-15	Z9289	A
51246	2025-03-13	J36	V
51247	2024-10-16	S01112A	V
51248	2025-02-03	S060X0A	V
51249	2024-09-15	K047	V
51249	2025-08-14	R4781 R531 R4182	A
51249	2025-08-14	R569 Z139	V
51250	2025-04-20	R55 G43809 Z00129	V
51251	2025-02-16	Z7689 R451	V
51252	2024-05-26	Z00129 R5600	V
51253	2024-09-08	Z5189	V
51254	2024-10-09	R109	V
51255	2024-12-07	R1030 N83202	V
51256	2024-05-28	S6992XA	V
51257	2024-10-29	R079	V
51257	2024-10-30	R0789 R0602	V
51257	2025-01-24	R0602 Z1152 R0789 267036007	V
51258	2024-08-08	K5900	V
51258	2024-12-08	M79601 Y9321	V
51258	2025-07-13	N760	V
51258	2025-08-16	N760	V
51259	2025-05-07	Z139 M8560 L210	V
51260	2024-07-23	F4321	V
51261	2025-07-20	A084	V
51262	2025-04-21	R519	V
51263	2025-05-14	L259	V
51264	2024-10-06	R109 S3991XA O26892	V
51264	2025-04-01	V877XXA Z331	V
51265	2024-10-15	J069	V
51265	2024-12-08	J069	V
51265	2025-02-09	B09	V
51265	2025-02-09	T782XXA	V
51266	2024-06-12	R45851	V
51266	2024-08-04	R0689	V
51266	2025-01-02	J4541	V
51267	2024-07-03	R079 R109	V
51267	2024-07-13	R0602	V
51267	2025-05-01	R109	V
51268	2025-05-18	E806 P599	V
51269	2025-01-29	Z3689	V
51270	2025-05-11	S42009A M25511	V
51271	2025-01-25	K529	V
51272	2024-06-18	V892XXA	V
51273	2024-09-21	R45851	V
51274	2024-08-09	N83201 J45909 R1031	V
51275	2024-08-14	F39	V
51275	2024-12-31	F10920	V
51276	2024-10-13	R079 Z5321	V
51277	2025-07-31	R0602 R079	V
51278	2024-05-23	K529	V
51278	2024-08-28	N643 N6452	V
51279	2024-07-15	K0889	V
51279	2024-09-16	D72829 F1910 J810 R000 R0902 J	A
51280	2024-10-05	S0990XA	V
51281	2024-06-23	Y929 X58XXXA Y939 S93401A S934	V
51282	2025-02-13	B349	V
51283	2024-08-30	M7918 V892XXA	V
51283	2025-02-10	S39012A	V
51284	2025-02-04	R102 N83202	V
51285	2024-11-04	R1010	V
51285	2025-04-06	R7401	A
51286	2024-10-17	F259	V
51286	2024-10-25	F250	V
51287	2024-08-08	B349 R051	V
51287	2024-10-19	L509	V
51288	2024-06-30	Z4802	V
51288	2024-10-31	B085 B084	V
51288	2024-11-13	J069	V
51289	2025-07-21	A419 S301XXA	A
51290	2024-10-31	B085 B084	V
51291	2025-06-14	J189	V
51292	2025-07-24	R1031	V
51293	2024-12-16	R1110 R197	V
51294	2024-10-30	T59811A	V
51295	2025-05-16	R1110 L2082	V
51296	2024-12-30	F10920	V
51297	2024-12-18	I213 I509 R627 J189 R600	A
51298	2025-06-22	W461XXA	V
51299	2024-12-13	G8929 Z139 M5450	V
51300	2025-08-04	B349	V
51301	2024-07-24	R112 Z9289 K810	A
51302	2025-02-16	R55	V
51303	2024-08-13	S82202A R55 W1830XA S82102A S8	A
51304	2024-06-06	L03119	V
51305	2024-10-06	R519	V
51306	2024-11-22	I639	A
51307	2025-04-26	R110 R569 G40901	A
51307	2025-05-15	A419 R569 R1110 R001 R0902	A
51308	2024-10-25	A419 R4701	A
51308	2025-01-20	A419	A
51309	2025-06-20	W19XXXA	V
51310	2025-03-17	K1379	V
51311	2024-08-25	R1011 K8050	A
51311	2024-09-06	A419 K810 R509	A
51312	2024-12-03	S2231XA	V
51313	2024-12-11	R0600 R600	V
51314	2024-06-12	R002 R079	V
51314	2024-07-08	R0789	V
51314	2024-07-09	R350	V
51314	2024-09-20	R079	V
51314	2024-12-31	R0789 R079	V
51314	2025-03-06	R531	V
51314	2025-03-21	R079	V
51314	2025-05-20	I259 R079	V
51314	2025-06-11	R079	V
51315	2025-02-12	N610	V
51316	2024-12-03	R42	V
51317	2024-10-12	J4520	V
51318	2024-11-02	K5900 R1013	V
51319	2024-06-11	M940 Z9289	V
51319	2024-08-20	J45901	V
51319	2024-09-15	J069	V
51319	2024-10-23	J4521	V
51319	2025-02-07	J45901 R55 B349	V
51320	2025-01-25	S53031A	V
51321	2024-05-27	L040 R509 J029	V
51321	2024-05-31	L040 M303 K3580 R509	A
51321	2025-04-09	R509	V
51321	2025-04-18	L03213 L239	V
51321	2025-08-20	W57XXXA	V
51322	2024-06-30	Z711	V
51323	2025-01-14	H6690 K5900	V
51323	2025-05-20	H6691 H6061	V
51324	2025-07-09	R569	V
51325	2025-05-13	R1110	V
51326	2025-07-11	R05 H9209	V
51327	2025-04-16	R1084	A
51328	2024-08-06	S90229A	V
51329	2025-03-28	R42	V
51329	2025-08-05	K922	A
51330	2025-03-06	R45851	V
51331	2024-10-22	J101	V
51332	2024-09-08	L0390	V
51332	2024-10-12	J069	V
51332	2024-11-27	K047	V
51333	2024-07-18	Z992 N186	A
51333	2024-10-04	N186 Z992	V
51333	2025-02-18	R1013	V
51333	2025-02-19	R112	V
51333	2025-03-18	R739	V
51333	2025-04-30	R112	V
51333	2025-05-29	R4182	V
51333	2025-07-04	J90 I5023 B59	A
51334	2025-02-07	J069 R051	V
51334	2025-04-02	S93401A	V
51335	2024-08-23	Z79899 Z9289 K50911 R1110 R103	V
51335	2025-04-21	L0390	V
51335	2025-04-24	L03119	V
51336	2024-10-16	M549	V
51337	2025-06-21	F12188	V
51337	2025-06-24	F12929	V
51337	2025-06-26	R109 R112	V
51337	2025-06-27	R1110	V
51337	2025-06-28	R1110	V
51338	2024-05-31	M79606	V
51338	2024-08-29	M25562 M79605	V
51338	2024-11-13	M25562	V
51338	2025-04-05	M79606 G629	V
51338	2025-04-17	M79606 M79604	V
51339	2025-07-13	S0083XA	V
51340	2025-06-09	R202 R200 M542 M5410	V
51341	2025-04-01	S61212A	V
51342	2024-10-14	H04552 Q105	V
51342	2025-03-30	Z1152 J352 J069	V
51343	2024-07-02	R262 M549	A
51343	2024-08-05	R112	V
51344	2024-09-26	S82001A	A
51344	2024-09-26	S82001A	V
51344	2025-04-23	R1084	V
51345	2025-08-04	R200	V
51346	2025-07-04	R21	V
51346	2025-08-14	Y09	V
51347	2025-04-27	R059 J189	V
51348	2025-04-03	J029	V
51349	2024-05-26	W540XXA	V
51349	2024-12-28	J189 N390	A
51350	2024-12-20	N390	A
51351	2025-03-31	R1013 K810 R109 R079	A
51352	2025-05-04	N3001	V
51352	2025-06-02	N179 E8720 N19	A
51353	2024-10-28	S72409A W19XXXA I82409 R739	A
51353	2025-02-10	N390 E1165 I10 Z66 68566005 Z8	V
51354	2025-03-18	R079	V
51355	2025-07-30	K661 N83202	A
51355	2025-08-03	N83209 K661	V
51355	2025-08-10	R7401 R58	V
51356	2024-06-13	R930 Z8679 R9089	V
51357	2024-05-29	W19XXXA	V
51357	2025-06-29	S82142A R0789 W19XXXA M25522	V
51357	2025-07-30	M25512	V
51357	2025-08-08	E871 R079 R110 R42	A
51358	2024-06-28	C786 C562	V
51358	2024-07-28	R1084 R188	A
51358	2024-07-30	C569 R180	V
51359	2024-09-25	M79672 S92355A	V
51360	2024-07-26	A0472	V
51361	2024-06-18	I2699 R112	A
51361	2024-07-06	E871 W19XXXA D62 E875 N179 M25	A
51362	2024-06-07	M549	V
51362	2025-08-16	N390 N3001 R319	V
51363	2024-08-23	R319 N390 R519	V
51364	2025-01-26	N3000 N200 R109	V
51365	2024-10-25	I639	A
51366	2025-05-08	M549	V
51367	2024-12-05	F4322	V
51367	2025-06-09	S025XXA	V
51368	2024-06-27	H9190 W19XXXA R262 S22000A	A
51368	2025-06-16	R1084 B029	V
51369	2025-05-19	T7840XA	V
51370	2025-02-07	R051 N3000	V
51371	2025-06-02	S0993XA S032XXA	V
51372	2025-05-19	B084	V
51373	2025-04-28	M25512 R519	V
51374	2024-09-17	S6991XA	V
51375	2024-07-07	B349	V
51375	2024-08-16	O26899	V
51375	2025-01-11	F209	V
51376	2024-12-15	K047	V
51377	2024-11-27	J040	V
51378	2024-08-28	J069	V
51378	2025-01-12	N390	V
51379	2024-12-07	J020	V
51380	2024-11-16	R0989	V
51381	2025-03-23	J069	V
51382	2024-07-06	J029	V
51383	2024-07-31	N12	V
51384	2025-06-01	S83005A	V
51385	2024-06-09	H81399	V
51386	2025-06-02	R1110	V
51387	2025-07-18	M542	V
51388	2025-04-11	L0390	V
51389	2024-09-07	R45851 F4320	V
51389	2024-10-20	B349	V
51390	2024-05-31	Z4802	V
51391	2024-08-19	B349	V
51391	2025-04-13	R0789	V
51392	2024-12-01	J101	V
51392	2025-02-20	J069	V
51393	2025-05-11	J4531 N760 L209	V
51393	2025-06-21	N760	V
51394	2025-04-02	K5900	V
51395	2025-01-07	S53032D	V
51396	2024-06-04	U071	V
51396	2024-08-02	J219	V
51396	2024-12-29	R040	V
51397	2024-11-20	P969 Q048	V
51398	2024-11-18	R21	V
51398	2024-11-21	R1110 A493 Z1152	V
51399	2024-06-02	K5900	V
51400	2024-12-18	Z1152 R079 J029 B342 R0981 186	V
51401	2024-10-20	E860	V
51402	2024-11-14	B349	V
51403	2024-10-28	B309	V
51404	2024-11-17	R1110	A
51405	2025-03-22	R519	V
51406	2025-06-02	N898	V
51407	2025-03-18	K5900	V
51408	2025-02-19	R21	V
51409	2024-12-12	B349	V
51410	2024-08-25	R09A2 R1310	V
51411	2025-06-18	L509	V
51412	2025-07-16	Z0000	V
51413	2025-04-30	N3090	V
51413	2025-05-12	S30814A S3993XA R339	V
51414	2025-08-01	W57XXXA S0086XA	V
51415	2025-06-11	K047	V
51416	2025-04-24	S62101A	V
51416	2025-04-27	Z4789	V
51417	2024-07-03	S01511A	V
51418	2024-10-27	Z051	V
51419	2025-08-11	S6990XA	V
51420	2024-10-27	G44209	V
51421	2025-05-04	K029 K121	V
51422	2024-06-13	R0981	V
51423	2025-03-17	B349	V
51423	2025-03-24	R509	V
51423	2025-03-25	H6690	V
51424	2025-06-12	U071 D509	V
51425	2024-08-20	K5900 R1083	V
51425	2024-09-02	P2889	V
51425	2024-10-07	R509	V
51425	2025-05-14	J069	V
51426	2024-09-23	J050	V
51426	2024-12-29	H6592	V
51427	2025-05-23	S61210A 274172008 W2209XA Y928	V
51428	2024-08-31	R221	A
51429	2025-04-07	T171XXA	V
51430	2024-09-30	J069	V
51431	2024-11-18	W19XXXA S42009A	V
51432	2024-06-21	R509	V
51433	2025-05-15	S9781XA	V
51434	2024-09-15	R0989	V
51435	2024-10-18	J050	V
51436	2025-02-28	Z201	V
51437	2024-10-21	L22 R197	V
51438	2025-08-19	J069	V
51439	2025-06-28	S42412A	A
51440	2024-09-12	R519	V
51440	2025-04-08	R102	V
51440	2025-05-27	M549	V
51440	2025-07-13	R519	V
51441	2024-10-06	R569	V
51441	2024-10-17	J069	V
51441	2024-12-09	R1110	V
51441	2024-12-20	R1111	V
51442	2024-10-16	K529 R21	V
51442	2025-08-06	B348 B341 B349 R000	V
51443	2024-12-01	J069	V
51444	2025-06-17	Z3200	V
51445	2025-03-11	K047 K029	V
51446	2024-06-29	R509 B349	V
51446	2025-03-26	J00	V
51446	2025-04-29	R21	V
51447	2024-06-10	U071 B349 R509	V
51448	2024-08-19	R059 R509	V
51448	2024-10-16	R1111	V
51448	2025-07-22	R040	V
51448	2025-08-09	H6121	V
51449	2024-05-30	L03211	V
51450	2025-07-26	Z008	V
51451	2024-08-15	L409 R5383	V
51451	2024-09-13	R21 L409	A
51452	2025-04-06	R109	V
51453	2024-09-16	B349	V
51454	2024-07-28	J069	V
51454	2024-08-08	J069	V
51454	2024-10-08	H6690	V
51454	2025-04-03	R1110	V
51455	2024-09-26	A084	V
51455	2025-03-20	M79606	V
51456	2024-08-26	S80812A S0081XA S40812A	V
51456	2025-01-19	R112	V
51456	2025-04-21	J020 K5900	V
51457	2024-12-01	Z87898	V
51458	2024-10-21	H5789	V
51458	2024-12-16	J111	V
51459	2024-12-30	J069	V
51460	2025-06-09	S09301A	V
51461	2024-07-17	K0889	V
51461	2024-09-20	R1012 O34219	V
51462	2025-03-26	M79641 M25551	V
51463	2025-01-24	N610	V
51463	2025-07-26	M436	V
51464	2024-08-01	R002	V
51465	2024-06-17	T59811A	V
51465	2024-10-24	A419	V
51466	2024-08-10	R0781	V
51466	2025-04-12	R0781	V
51467	2025-07-20	R221	V
51468	2025-07-08	R490 J020	V
51469	2025-05-11	K2900	V
51469	2025-06-21	R109	V
51470	2024-11-23	K529	V
51470	2025-07-30	K602 K5900	V
51471	2024-10-06	H7292 H9221	V
51471	2025-04-18	S42431A	V
51472	2024-11-07	A388 J020	V
51473	2024-06-11	R8271	V
51473	2024-11-23	G43909	V
51473	2024-12-24	E669 G43909 R519 Z9049 I10 Z68	V
51474	2024-06-17	T17908A	V
51475	2024-08-25	Q315 H04551	V
51475	2024-11-16	B349 R0981	V
51475	2025-03-06	J219 R0981 R059 R509	V
51475	2025-03-17	B349	V
51475	2025-05-28	B349	V
51476	2025-03-07	R509	V
51477	2025-05-27	H6091	V
51478	2025-01-21	R509 K0889	V
51478	2025-07-05	B09	V
51479	2024-11-04	J101	V
51480	2024-12-22	R509	V
51481	2025-02-04	B349	V
51481	2025-04-09	B084	V
51482	2025-01-01	W19XXXA	V
51482	2025-04-02	R4182 R2990	A
51483	2025-04-03	Z379 O80	A
51484	2024-12-26	P819	A
51484	2025-03-20	N390	A
51485	2025-03-19	B349 F840 J45909	V
51485	2025-03-22	B349	V
51486	2024-10-16	B349	V
51487	2024-10-22	H9209 J4520	V
51488	2024-08-03	R6812	V
51488	2024-09-25	S0990XA	V
51488	2024-12-03	H6502	V
51488	2024-12-05	H6692	V
51489	2025-08-10	B349	V
51490	2024-09-17	J4531	V
51490	2024-11-11	T7840XA	V
51491	2024-09-10	R040	V
51491	2024-12-10	R1110	V
51492	2025-03-13	K5900 N390	V
51493	2024-05-30	B349	V
51493	2024-09-13	B349	A
51493	2025-07-22	W57XXXA	V
51493	2025-08-17	R339	V
51494	2025-05-10	B340 R1110 B348	V
51495	2025-01-06	R17	V
51495	2025-02-08	J210	V
51495	2025-02-08	R0981 R051 Z1152 J210 B974	V
51496	2024-07-01	B349 R509 Z1152	V
51496	2024-08-31	R21	V
51496	2024-11-08	R061	V
51496	2024-11-10	R0600	V
51497	2024-12-08	V892XXA	V
51498	2024-11-09	B349	V
51498	2025-01-26	H6693	V
51499	2025-06-18	N390	A
51500	2025-01-25	R509 B349	V
51501	2024-12-05	B349	V
51502	2024-11-04	J069 Z23	V
51502	2024-11-07	B09	V
51502	2024-12-11	B349	V
51502	2024-12-12	R509 J069	V
51502	2024-12-15	H6500	V
51502	2024-12-28	J069 H1033	V
51502	2025-03-12	H6501	V
51502	2025-03-14	J069 L508	V
51502	2025-04-25	Z00129 R21	V
51503	2024-05-28	K1370 R1110	V
51503	2024-08-01	J029	V
51504	2025-05-26	R55	V
51505	2024-10-30	K0889	V
51505	2024-12-12	I484	V
51506	2025-02-11	R55 K8080 W19XXXA G910	A
51507	2025-02-22	M542	V
51507	2025-03-26	W19XXXA M25579	V
51508	2024-12-04	S9780XA	V
51509	2025-08-09	R112	V
51510	2025-07-13	H6690	V
51511	2024-08-18	D649	V
51511	2024-11-09	Z91013 T7840XA J45909 L272	V
51511	2025-01-04	L0291	V
51511	2025-02-18	O209	V
51511	2025-08-01	L0291	V
51512	2025-03-29	N939 N840	V
51513	2024-11-08	J069	V
51514	2025-03-16	J029	V
51515	2025-04-18	M79673	V
51516	2024-06-30	N111 Z9289 R509	A
51517	2024-06-05	I6010 I607	A
51517	2024-06-05	I629	V
51518	2025-05-15	N83209	V
51518	2025-05-16	N83209	A
51519	2024-11-09	K5900	V
51519	2025-08-03	R110 R042	V
51520	2024-09-09	K922 D649	V
51520	2024-12-10	R042 R059	V
51521	2025-08-18	W19XXXA S8265XA	V
51522	2025-06-17	R1013	V
51523	2025-07-27	N939 N9410	V
51524	2024-11-29	R55 R1110 D649	A
51525	2024-08-05	L0390	A
51526	2024-06-14	M79604	V
51527	2024-10-27	R079 W19XXXA Z9289	A
51528	2025-02-19	R1013	V
51529	2025-06-16	J029	V
51530	2024-10-11	S52509A S52609A	V
51531	2024-05-30	J90 R000 R0600 R0902 R918 R042	A
51531	2024-07-13	J9811 R0902 J90	A
51531	2024-08-15	J90	A
51531	2024-09-26	R0602 R0902 J90	A
51531	2024-11-27	J9600 J90	A
51531	2025-05-19	J90 R0602	A
51532	2025-04-20	R42 R059 R109	V
51533	2024-10-21	I10 R09A2	V
51534	2025-06-30	S61209A S61219A	V
51535	2025-07-19	B349	V
51536	2024-11-19	M5442	V
51537	2025-07-16	R21	V
51538	2025-02-04	S0993XA	V
51539	2024-11-13	K529	V
51540	2025-07-17	K2970	V
51541	2025-07-18	N939 T819XXA	V
51541	2025-08-16	Y09 T148XXA	V
51542	2024-11-05	W19XXXA E785 Z603 R937 I10 E11	V
51543	2024-07-29	W540XXA	V
51543	2024-08-01	Z23	V
51543	2024-08-05	Z23	V
51543	2024-08-12	Z23	V
51544	2024-09-19	M7918	V
51545	2025-07-14	R109	A
51546	2024-10-31	J189	V
51547	2024-12-04	S52571A	V
51548	2024-09-16	R42	V
51549	2024-08-23	W19XXXA	A
51550	2025-06-16	K922	A
51550	2025-08-07	R7989 K922	A
51551	2025-02-20	R059 J189 R0602	V
51552	2024-12-29	R17 K819	A
51552	2025-01-16	R109 R112	A
51553	2025-03-06	A419 K810 K769	A
51554	2024-11-10	M25532	V
51555	2025-05-13	R600 I4891	A
51556	2024-12-17	Z760 Z139	V
51556	2024-12-17	Z87898 Z113 Z7251	V
51556	2025-01-01	A539	V
51556	2025-07-02	Z21	V
51557	2024-09-14	R079	A
51557	2025-02-13	J189	V
51558	2024-11-16	J069 H6691	V
51558	2025-01-27	E860 K529	V
51559	2024-12-07	R0981	V
51560	2024-08-16	K529 Z9289 K625	A
51561	2025-06-24	R509 R1110 R040	V
51562	2024-06-10	A419 K9423 L0390	A
51562	2024-09-15	K9423	V
51562	2024-09-17	K9423	A
51562	2025-01-10	S99929A K9423 Z431 J9600	V
51562	2025-01-12	J441 J9601	A
51562	2025-06-19	J45901 J9600 K828 K811 E871	A
51563	2024-11-26	I10	V
51564	2025-04-20	R4689	V
51565	2025-05-13	R079	V
51566	2025-08-07	J45901	V
51567	2024-10-30	R051 J111	V
51568	2024-06-07	F410	V
51568	2025-07-17	V877XXA S80811A S50812A	V
51569	2024-08-23	T300	V
51570	2024-06-24	S71111A	V
51571	2025-07-26	J45909	V
51572	2024-07-18	K0889	V
51573	2025-07-28	R42	V
51574	2024-07-18	R079 R059	V
51575	2024-09-12	M549	V
51575	2024-12-16	J069	V
51576	2024-07-04	Z3A25 R102 O99891	V
51576	2024-08-03	O99891 R109 R197 Z3A29	V
51576	2024-08-21	O99891 R3915 R350 R109 Z3A31	V
51576	2024-09-11	O99820 Z3483 O6000 Z3A34 Z9581	A
51576	2024-09-16	O99891 Z3A35 R102	V
51576	2024-09-23	Z8751 D649 I499 Z3490 T7491XA	V
51576	2024-09-26	Z79899 Z8673 F4321 O368130 O99	A
51577	2024-07-28	S59901A V0929XD	V
51578	2025-02-12	O219	V
51579	2025-04-22	M25461	V
51580	2025-06-22	I249	A
51581	2024-09-16	R4689 F259	V
51582	2025-06-14	S01512A	V
51582	2025-06-15	K130	V
51583	2025-05-04	K0889	V
51584	2025-01-02	N12 R509	V
51585	2024-08-20	J180	V
51586	2024-11-13	J101	V
51587	2025-01-16	F209	A
51587	2025-02-10	F4320	V
51588	2024-09-08	S99912A	V
51589	2024-06-07	M79604 N898 G8929	V
51589	2024-06-08	F419 F259	V
51589	2024-06-09	Z0000	V
51589	2024-06-10	R462	V
51589	2024-06-15	M79672	V
51589	2024-07-25	F1210	V
51589	2024-07-26	F19920	V
51589	2024-07-26	F4324	V
51589	2024-07-28	M79672	V
51589	2024-07-31	T730XXA	V
51589	2024-08-01	F4324	V
51589	2024-08-02	R451	V
51589	2024-08-02	R4689	V
51589	2024-08-04	F19959	V
51589	2024-08-05	Z008	V
51589	2024-09-09	F1410 F1210 Z139 F319 Z5320 Z6	V
51589	2024-09-19	F250 F319	V
51589	2024-09-21	F319 R451	V
51589	2024-09-22	M79672	V
51589	2024-09-23	M25572 E119 G8929 Z651	V
51589	2024-09-29	F1990	A
51589	2024-09-30	G8929 M25572	V
51589	2024-09-30	T887XXA	V
51589	2024-10-01	M79672	V
51589	2024-11-30	M25562	V
51589	2024-12-01	F319 Z651 F411 E119 Z79899 F43	V
51589	2024-12-01	M25562 G8929	V
51589	2024-12-02	M79606	V
51589	2024-12-04	F1990	V
51589	2024-12-04	S0990XA	V
51589	2024-12-06	M25562 F1990	V
51589	2024-12-07	Z5329	V
51590	2024-09-09	F4324	V
51591	2024-11-23	R4689	V
51592	2024-06-19	J4541	V
51592	2024-06-26	L0231	V
51592	2024-06-27	Z5189	V
51592	2024-06-29	S00452A	V
51592	2024-08-09	J45901	V
51592	2025-01-22	J45901	V
51592	2025-03-03	J4541	V
51592	2025-03-14	J45901	V
51592	2025-05-26	J4521	V
51593	2025-08-15	J069	V
51594	2024-07-23	B349	V
51594	2025-01-02	T162XXA	V
51595	2024-06-05	M549	V
51595	2025-04-29	M25569	V
51595	2025-06-01	N390	V
51596	2024-11-09	T189XXA	V
51597	2024-05-26	R051	V
51598	2025-03-31	N730	V
51599	2025-07-29	M25562 L03116	V
51600	2025-05-23	R519	V
51601	2025-03-06	R1031 R197 R112 N939	V
51602	2025-05-21	L259 L2083	V
51602	2025-05-31	B372 L22	V
51603	2025-02-21	R6884 R220 K047 299709002 R519	V
51604	2025-03-23	E876	V
51605	2025-05-10	R109 R1110	V
51606	2024-06-10	N23	V
51607	2024-06-26	R52	V
51607	2024-07-07	M7964	V
51607	2025-07-21	R52 M7964	V
51607	2025-07-23	R229	V
51608	2025-03-22	R29898 I639	A
51608	2025-06-06	M5450	V
51609	2024-08-10	Z9289	V
51610	2025-04-14	B029	V
51611	2025-04-30	N200	V
51612	2025-05-14	R0789 I252 Z5329 I10 R079 Z880	V
51613	2024-08-14	Z91013 305058001 J45909 Z4803	V
51613	2025-05-10	281239006 R059 R093 R0602 J459	V
51614	2024-11-24	F0633 F1994	A
51615	2025-04-19	R112 B349 R509	V
51616	2025-02-15	R451 F32A	V
51617	2024-09-18	U071	V
51617	2024-12-25	J111	V
51618	2025-01-22	J392	V
51618	2025-07-05	K0889	V
51619	2025-08-09	S5002XA	V
51620	2024-09-06	A084	V
51621	2024-06-08	F4324 F4320	V
51621	2025-06-01	281239006 R0789 J45901	V
51622	2025-01-26	D571 Z9289 D5700 R079	V
51622	2025-08-01	Z9151 J029 R079 F32A R0602 F12	V
51622	2025-08-02	R079	A
51623	2025-03-14	S63502A S8011XA	V
51624	2024-07-20	N390 R1904	V
51624	2024-08-31	T7840XA	V
51624	2024-09-08	T782XXA	V
51624	2024-09-10	R220	V
51625	2024-08-14	R102	V
51625	2024-08-17	B3741 N750	V
51625	2024-10-11	R051	V
51625	2024-12-03	R509 J101	V
51625	2025-07-19	R102	V
51626	2025-03-27	L503 J301	V
51627	2024-06-25	J45901	V
51627	2025-08-17	Z00129	V
51628	2024-06-18	S61219A	V
51628	2024-06-19	R509	V
51628	2024-06-29	Z4802	V
51629	2024-08-20	R0782 R4589 R0781	V
51630	2024-09-11	R109 R112 O219	V
51631	2025-05-03	J069	V
51632	2025-06-12	B309	V
51633	2025-04-14	J029	V
51633	2025-07-01	R7989 K2920	V
51633	2025-07-01	Z7689	V
51634	2025-04-25	Z3A13 E109	V
51635	2025-03-12	S4992XA S0990XA	V
51635	2025-03-31	Z4802	V
51636	2025-08-18	T7840XA	V
51637	2024-10-25	K529	V
51638	2025-02-23	J690 J189 B349	V
51639	2024-07-08	R0600 R531 Z992 N186	V
51639	2024-08-16	Z9289	V
51639	2025-02-11	Z940 R0789 R059 Z992 R109 N832	V
51640	2024-09-03	R0600 N6489 R079 R002	V
51640	2025-03-03	S6990XA	V
51641	2025-04-09	B954 K0889 K029	V
51641	2025-04-12	Z8719	V
51642	2024-05-27	B349 J45909 R509 Z1152 Z1159 J	V
51642	2024-07-02	B348 R0602 J45909 Z1152 Z1159	V
51643	2024-08-16	S0101XA	V
51644	2024-12-28	J101	V
51645	2024-07-31	T7421XA	V
51645	2024-12-18	R079	V
51645	2025-03-16	O0090 N939	A
51646	2024-12-19	K644	V
51646	2025-07-07	K5900 R079	V
51646	2025-07-09	M940 R079	V
51647	2025-01-04	S0501XA	V
51648	2024-07-01	G44209	V
51649	2025-04-27	S064XAA I629	A
51650	2024-07-04	R5381 R5383	V
51650	2025-01-11	Z955 R4182 N319 G9341 Z79899 I	V
51650	2025-01-12	R4182 N12 R7881	A
51650	2025-01-23	U071 R4182	A
51650	2025-02-28	R4182 N12	A
51650	2025-05-01	R739 M1712	V
51650	2025-05-04	T189XXA N390 R739	V
51650	2025-06-02	R1013 K2970 E119 F0390 K449 Z8	V
51650	2025-07-13	E1165 Z794 K529 R4689	A
51650	2025-07-22	K529 R739	A
51651	2024-07-09	H8110	V
51651	2025-06-16	K529	V
51652	2024-06-21	M62838 M25571 M5450 V892XXA	V
51653	2025-05-30	B349	V
51654	2024-06-01	M79602	V
51655	2025-01-31	N939 O039	V
51656	2025-08-15	N342	V
51657	2025-08-11	S0990XA Y09	V
51658	2024-11-30	R079	V
51659	2024-12-03	R197	V
51660	2025-01-12	M25562	V
51660	2025-03-12	J189	V
51661	2025-07-02	N189 E162	A
51662	2025-06-14	R079	A
51662	2025-08-05	R079 Z87891 I2510	A
51663	2025-01-01	S0093XA S0990XA	V
51664	2025-04-05	K0889	V
51665	2024-09-21	J069	V
51665	2025-04-05	R059 H109	V
51666	2025-05-29	R519	V
51666	2025-06-18	R519	V
51667	2025-05-11	J029	V
51668	2024-05-25	M7918	V
51669	2024-11-17	R1030 Z3A23 R109 O99891	V
51670	2024-10-23	H6691	V
51671	2025-07-20	V892XXA M7918	V
51672	2025-08-05	Y9289 1303397005 Y9389 Z23 M79	V
51673	2025-02-11	H538	V
51673	2025-08-02	T7840XA	V
51674	2024-11-16	R112	V
51675	2025-08-11	K602	V
51676	2024-09-11	L942 Z202	V
51676	2024-10-21	Z711	V
51676	2025-03-22	R0602 F10129 J45909 F10929	V
51676	2025-05-29	S62339A S62324A	V
51676	2025-06-29	Z5189	V
51677	2024-11-12	J069 B354	V
51678	2024-12-15	G8929 M25511	V
51678	2025-02-10	R079 T490X1A	V
51678	2025-02-23	M7918 G8929	V
51679	2025-05-28	N390	V
51679	2025-05-31	N83209	V
51679	2025-06-10	M79622	V
51680	2025-05-09	M25572	V
51681	2024-10-30	J050	V
51682	2024-07-20	K0889	V
51683	2024-06-16	B349	V
51683	2024-10-05	J219	V
51683	2025-02-09	J45901	V
51684	2024-08-03	F339	A
51685	2024-10-10	M25571	V
51686	2024-12-06	H5704	V
51687	2024-05-23	K0889	V
51688	2024-10-02	S86019A	V
51689	2025-01-01	N888 R1030 R102	V
51689	2025-01-23	R6510	A
51690	2024-07-08	R079 R7989 S299XXA	V
51691	2024-07-14	W460XXA	V
51691	2024-08-05	L739	V
51691	2024-08-07	L739	V
51691	2024-08-12	L739	V
51691	2025-05-17	K0889	V
51692	2024-11-06	Z9289 R002 R079	V
51693	2024-10-19	R42 R002	V
51694	2024-05-25	R42	A
51694	2024-11-03	M5431	V
51694	2025-06-14	R600 I10	V
51695	2024-09-26	Y09 S060XAA	V
51696	2024-12-31	M1990	V
51697	2024-07-04	B349	V
51698	2024-06-09	Z3A01	V
51698	2025-03-14	J45901	V
51699	2024-07-05	L089 W57XXXA S80261A	V
51700	2024-07-26	R079	V
51701	2024-12-27	S93409A	V
51701	2025-02-05	T7840XA	V
51702	2025-03-15	T7412XA T7622XA	V
51703	2025-07-08	Z7901 K921 E119 Z79899 I10	V
51704	2024-08-08	I10 I160	V
51704	2025-03-16	E8351 N19 N179	A
51704	2025-07-17	N179 A419 R7989	A
51705	2024-12-01	L309	V
51706	2025-03-12	R300	V
51707	2025-05-13	Z0189	V
51707	2025-05-20	O0090	V
51708	2024-09-24	R109	V
51709	2025-07-14	K8050 R109	V
51710	2025-02-08	R1030	V
51711	2025-05-16	Z3A19 V877XXA	V
51712	2024-07-03	K5900	V
51712	2024-07-04	K5900	V
51713	2024-09-03	N390	V
51714	2024-07-22	M5450	V
51714	2024-10-01	K5900	V
51715	2025-04-01	S82401A	V
51716	2024-11-30	S0093XA T1490XA	V
51717	2025-06-14	R451	V
51717	2025-06-22	F5101	V
51718	2024-06-23	N179 J189 E8339	V
51718	2024-08-10	R519	V
51718	2024-08-11	J069 R519	V
51718	2024-08-16	L723	V
51718	2024-09-05	K029 K047 R079	V
51718	2025-05-11	L02411	V
51719	2025-08-09	O4703 L4050 O0992 O99713 Z3A33	V
51720	2025-05-03	K529 B349	V
51721	2025-06-29	S93602A F0781 M549 V093XXA	V
51722	2025-03-31	N760	V
51723	2024-11-08	R09A2	V
51723	2025-05-26	R051	V
51724	2024-08-30	K047	V
51724	2024-11-22	K047	V
51724	2024-12-13	N898 N390	V
51724	2025-03-27	N390	V
51724	2025-07-21	Z113 B3741 B3731 N760	V
51725	2025-02-03	S93601A 47933007 E119 M79671 Y	V
51725	2025-08-15	M6281 F17210 80394007 Z794 Z87	V
51726	2025-03-06	L509	V
51727	2025-08-01	T148XXA	V
51728	2025-07-15	F10920	V
51728	2025-07-16	F10920	V
51729	2024-05-26	S52521A	V
51730	2025-05-01	J4551	A
51731	2024-07-18	R519	V
51732	2025-02-28	R599	V
51733	2025-03-15	V892XXA M79602 M5450 M79605	V
51733	2025-03-31	M25521 M25522 W19XXXA	V
51733	2025-04-01	S0990XA S51019A S5000XA W19XXX	V
51734	2024-06-21	B349	V
51735	2024-09-17	S0990XA	V
51736	2025-07-28	R55 D508 S0990XA	V
51737	2025-03-08	R079	V
51738	2024-06-09	R509 H6693	V
51738	2025-07-01	S53033A	V
51739	2024-11-24	J101 J069	V
51740	2025-02-16	V892XXA M542	V
51741	2024-05-23	R519	V
51741	2024-08-18	G43909	V
51741	2024-09-08	H6120	V
51742	2024-10-22	B349	V
51743	2024-07-31	M25579	V
51743	2024-10-04	R079	V
51743	2024-10-28	J029	V
51744	2024-07-10	R109	V
51744	2024-10-22	B349 Z20822	V
51745	2024-08-14	B001	V
51745	2025-03-02	H02849 H5711	V
51745	2025-05-21	S46009A	V
51745	2025-07-30	T782XXA	V
51746	2024-08-14	S8991XA	V
51747	2025-06-17	S0033XA	V
51748	2024-08-10	S0003XA	V
51749	2025-01-09	V892XXA	V
51750	2024-08-17	K5900	V
51750	2025-01-12	J050	V
51751	2024-07-21	K068	V
51752	2025-02-12	R079	V
51753	2024-06-27	S01511A	V
51753	2025-04-19	N4889	V
51754	2025-05-14	S91119A W109XXA	V
51755	2024-06-25	R0789	V
51756	2024-06-10	R059 R509	V
51757	2025-07-23	T185XXA	V
51758	2025-06-15	S93402A	V
51759	2025-04-26	M25522	V
51759	2025-05-19	S52001A	V
51760	2024-06-28	F39 Z87898 Z9289	V
51761	2024-12-15	R220	V
51761	2025-07-12	M7910	V
51762	2025-08-07	T39394A T1491XA	V
51763	2024-10-17	H6690	V
51763	2024-12-27	R221 L720	V
51764	2024-06-06	S6992XA	V
51764	2024-09-11	S61012A	V
51764	2025-03-14	G514	V
51764	2025-03-19	G4700	V
51764	2025-04-05	G4700	V
51765	2025-04-22	G547	V
51766	2025-03-28	F410	V
51767	2025-02-05	J069	V
51768	2025-01-06	R451	V
51769	2024-05-29	R569	A
51770	2024-08-21	M25572 G8929	V
51771	2024-11-14	R1032 Z3490	V
51771	2025-02-05	H6690 K0889	V
51772	2025-06-25	S6990XA S80211A	V
51772	2025-06-26	S80211A W19XXXA M79644	V
51773	2025-07-14	R300 R369	V
51774	2025-01-16	V892XXA M62830	V
51775	2024-10-10	L03019	V
51775	2025-05-14	L0291	V
51776	2025-08-10	N481	V
51777	2024-10-24	R079	V
51778	2025-03-19	R55	V
51779	2025-03-03	K121	V
51780	2024-08-31	S93401A	V
51781	2025-05-26	K529 Z00129	V
51782	2024-11-15	S025XXA W19XXXA	V
51783	2024-06-03	R55	V
51784	2024-09-05	J020	V
51784	2024-12-25	H66001 Z00129	V
51785	2024-06-14	S139XXA	V
51785	2024-10-17	V892XXA	V
51785	2024-12-28	B349	V
51786	2025-01-13	S61412A	V
51786	2025-01-16	Z5189	V
51787	2024-10-16	K5900 K529	V
51787	2024-10-18	R112	V
51788	2024-10-09	Z1159	V
51788	2024-12-18	Z008	V
51789	2025-04-25	S91312A T7840XA	V
51789	2025-06-24	H65191 R1110	V
51790	2024-12-16	K5900	V
51790	2025-01-13	B370	V
51790	2025-04-16	Z139	V
51790	2025-05-29	B084	V
51791	2025-02-25	H66001	V
51792	2024-06-01	M7918 J45909 M7910	V
51793	2024-09-20	S01312A	V
51794	2024-05-31	R4689	V
51794	2024-08-05	Z139	V
51794	2024-08-16	Z0000	V
51794	2024-08-19	Z760	V
51794	2024-10-13	Z008	V
51794	2024-10-19	Z7689	A
51794	2024-10-26	Z0000	V
51794	2024-10-27	Z7689 F639	V
51794	2024-10-28	Y09	V
51794	2024-10-29	Z760	V
51794	2024-11-01	R42 R110	V
51794	2024-11-02	R45851 I10	V
51794	2024-11-06	F4329	V
51794	2024-11-06	R1013	V
51794	2024-11-06	R112	V
51794	2024-11-08	E739 R109	V
51794	2024-11-11	K219	V
51794	2024-11-11	Z604 Z7689 Z5989 Z599	V
51794	2024-11-12	R109	V
51794	2024-11-12	Z765	V
51794	2024-11-13	Z760 Z7689	V
51794	2024-11-15	Y09 M79601	V
51794	2024-11-16	I10	V
51794	2024-11-16	K219	V
51794	2024-11-17	Z760	V
51794	2024-11-18	K0859 H6690	V
51794	2024-11-20	Z760	V
51794	2024-11-20	Z7689	V
51794	2025-03-12	Z760 I10	V
51794	2025-03-19	I10 R030	V
51794	2025-03-21	Z0000	V
51794	2025-04-13	Z760	V
51794	2025-04-26	Z760	V
51794	2025-05-30	Z760	V
51794	2025-06-22	S01311A S90121A	V
51794	2025-07-07	Z760	V
51794	2025-07-09	I10	V
51794	2025-07-30	Z0130	V
51794	2025-08-11	Z760	V
51794	2025-08-14	F6389 F918	V
51794	2025-08-16	I10	V
51795	2024-11-26	R569	V
51795	2025-02-06	J050	V
51795	2025-02-18	E162 R569 R6330	V
51796	2025-05-08	R569	V
51796	2025-05-21	G40919	V
51796	2025-06-09	G40909 R569	V
51796	2025-06-09	R569 G40919	V
51797	2024-12-03	R112	V
51798	2024-06-20	W228XXA S61216A S61219A Y9289	V
51799	2025-01-02	T59811A	V
51800	2024-07-27	F321 R0789	V
51800	2024-12-14	R109	V
51801	2024-06-06	J4521	V
51802	2025-05-24	R142	V
51803	2024-08-10	B349	V
51803	2024-09-03	J069	V
51804	2024-06-24	B349	V
51805	2024-09-12	K5909 F840 N3080 B9710 E860 F8	V
51805	2024-12-09	N471	V
51805	2025-03-26	B349	V
51805	2025-07-15	B309 B349	V
51805	2025-07-31	J189	V
51805	2025-08-03	J069 R509	V
51806	2024-09-19	T148XXA	V
51806	2025-02-21	M25561	V
51807	2024-07-04	E669 N3944	V
51808	2024-09-11	J45909	V
51809	2025-03-21	R079	V
51809	2025-05-19	Z30012	V
51810	2025-05-28	R079	V
51811	2024-07-21	S61215A	V
51811	2024-08-01	Z4802	V
51811	2024-10-07	J45909 Z87891 H6001 L0291	V
51811	2025-01-15	R52 S2232XA	V
51812	2025-02-11	Z041	V
51812	2025-03-31	S6010XA	V
51813	2025-07-27	F410	V
51814	2025-02-13	S82141A Y9367 W1830XA Y9289 S8	V
51815	2025-06-08	G8929 M25561 Z7689	V
51816	2024-12-05	K529 Z139 E860	V
51816	2025-01-09	R109 K37	V
51816	2025-03-13	R1031	V
51816	2025-03-14	R109	V
51816	2025-03-15	K2900 R112	V
51817	2025-02-20	T148XXA Z1881 M79672	V
51818	2025-07-22	Z139	V
51818	2025-08-06	J069	V
51819	2025-02-17	S161XXA	V
51820	2025-02-18	F19929	V
51821	2024-05-24	G546	V
51821	2024-09-08	R52 G548	V
51822	2024-08-28	H1132 R051	V
51822	2024-08-29	H6693 B309 H1033	V
51822	2025-03-13	J069	V
51823	2024-06-09	S81831A	V
51824	2025-02-19	T7412XA T7432XA	V
51824	2025-04-16	S8991XA	V
51825	2025-02-15	R220 13277001 R519 L700	V
51825	2025-04-11	53057004 Z98890 M79641	V
51826	2025-01-30	R197	V
51827	2025-02-23	F4321	A
51827	2025-02-23	R45851	V
51828	2024-06-23	R509 R569	V
51828	2024-07-27	R569	V
51828	2024-07-29	F78A9 G40409 Z79899 F840 B9789	A
51828	2025-07-31	S93409A	V
51829	2024-10-18	Z1152 R051 R509	V
51829	2024-12-29	J069	V
51830	2024-12-30	S43004A	V
51830	2025-02-24	M24421 S43004A	V
51830	2025-03-11	Y09 S60819A	V
51831	2024-10-17	S62367A	V
51831	2024-11-12	J0190	V
51832	2024-06-27	Z9289	A
51833	2024-05-27	J4541 R051	V
51833	2024-08-03	J45901	A
51833	2025-01-15	J4520	V
51833	2025-02-13	J9601	A
51833	2025-05-02	J45902	A
51833	2025-08-11	J45901	A
51834	2025-07-25	R079 B349	A
51835	2024-06-26	R519	V
51836	2024-05-29	K047	V
51837	2025-02-21	N946 K029 H10401	V
51838	2024-06-06	H6591	V
51838	2024-07-11	H608X1	V
51839	2025-08-19	L03011	V
51840	2024-06-22	H9203	V
51840	2024-09-22	R062	V
51840	2024-12-03	S92911A	V
51841	2024-10-23	M5431	V
51841	2024-11-28	B349	V
51841	2024-11-30	J069	V
51841	2025-03-12	M25471	V
51842	2024-06-02	R110	V
51843	2024-07-14	S62307A S6292XA T148XXA	A
51844	2024-09-10	M25562 M25512 V877XXA V00148A	V
51845	2024-06-28	K047	V
51845	2025-03-14	R509 U071	V
51846	2024-10-07	M5430	V
51846	2025-02-11	S0990XA	V
51847	2025-05-16	R509	V
51848	2025-07-28	M79601	V
51849	2024-07-25	S01111A	V
51850	2025-03-23	J189 R051	V
51851	2025-03-06	H60502 S1191XA	V
51852	2024-11-24	O219	V
51852	2025-04-12	R059 Z5329 F419 O26899 Z369 G4	V
51852	2025-06-26	R55	V
51853	2025-05-05	R55	V
51854	2025-03-14	R002	V
51855	2025-05-14	M25579	V
51856	2024-12-31	R079	V
51857	2024-07-04	M62838 V892XXA	V
51858	2024-12-03	L299 R0789	V
51859	2025-07-12	R7989	V
51860	2025-08-12	S60819A V892XXA S63501A	V
51861	2024-11-18	J45901	V
51861	2025-04-02	J45901	V
51861	2025-05-01	J4541 J302	V
51862	2024-05-26	R519	V
51862	2024-07-08	S92901A	V
51862	2024-11-21	I10 B3731	V
51862	2025-04-11	R42	V
51863	2024-10-05	I10 R0789	V
51864	2024-10-04	F4321	V
51864	2024-11-11	F209 F1410	V
51865	2024-06-07	235595009	V
51866	2024-08-06	S0181XA	V
51867	2024-06-13	S058X1A Z7689	V
51868	2024-10-03	G8929 R519	V
51869	2025-05-05	R451	V
51870	2024-05-25	F10920	V
51871	2025-03-17	M5450 M542 R519 Z87891	V
51872	2024-09-08	T148XXA	V
51872	2024-09-11	R45851 F10220	V
51873	2024-09-15	F10929	V
51874	2025-02-17	R6884 R519	V
51875	2024-08-15	J029 R059 K0889	V
51875	2024-09-16	L0291 N492	V
51875	2024-10-24	I10 E109 L0390	V
51875	2024-12-18	L0291	V
51875	2025-03-23	L0231	V
51876	2025-05-11	K8590	V
51876	2025-05-12	K8080 K8042 K819	A
51877	2024-12-19	J069	V
51877	2024-12-21	E1010	A
51877	2025-02-27	R739	V
51877	2025-06-05	E1010	A
51877	2025-07-30	E1010 E8342	A
51878	2024-10-11	K529	A
51879	2025-04-07	I214	A
51880	2024-07-16	S93402A	V
51881	2024-09-09	Z0000 R1110	V
51881	2025-03-20	J069	V
51882	2024-09-29	S0101XA S0990XA	V
51883	2025-04-21	Z91018 R1033 R112 T7840XA	V
51884	2025-01-12	S01112A	V
51885	2024-11-16	J069	V
51886	2024-12-05	R002	V
51887	2025-04-22	H9311 J3501	V
51888	2024-08-30	F10920	V
51889	2025-05-06	F1020	V
51890	2025-07-27	G5602	V
51891	2024-08-05	M546	V
51892	2024-10-20	N3000	V
51892	2025-03-03	M79604	V
51893	2024-12-03	J020	V
51894	2024-08-01	S52502A	V
51895	2025-02-02	Y09	V
51895	2025-02-20	J029	V
51895	2025-08-03	J029	V
51896	2025-07-09	K2920	V
51897	2025-03-07	R0789	V
51898	2024-06-05	Z5189	V
51899	2025-06-13	Z00129	V
51900	2024-08-05	S01511A K0889 Y09	V
51901	2025-03-12	Z3490	A
51902	2025-02-15	B349 D61818 D696 R112	V
51902	2025-02-19	R112	V
51903	2024-10-31	Z760	V
51903	2024-11-12	Z5321	V
51904	2024-11-11	S61219A	V
51905	2024-07-09	H9209	V
51906	2025-03-25	J029 U071	V
51907	2024-10-20	Z9289 R079	V
51907	2025-08-10	R109 D72825	V
51908	2025-07-06	F10920	V
51908	2025-07-07	F1010	V
51908	2025-07-07	F10920	V
51909	2025-07-16	K2090	V
51910	2025-07-02	R1110	V
51910	2025-07-04	R112	A
51911	2025-07-30	K0889 R52 K047	V
51912	2025-05-23	R1310	V
51913	2024-06-27	I200	A
51914	2025-06-13	S022XXA F1090	V
51915	2025-02-10	H8110	V
51916	2024-07-25	R066 K2100	A
51917	2024-09-17	R202	V
51918	2025-05-31	R569	A
51919	2024-07-21	K2970	V
51920	2024-10-10	R109	V
51921	2024-11-28	R0789	V
51922	2024-06-08	K611	V
51923	2024-12-24	N200	V
51924	2024-08-01	M898X1 Z9289	V
51924	2024-08-09	R52	V
51924	2025-08-08	M549	V
51925	2025-07-24	T189XXA	V
51926	2024-08-29	R220	V
51927	2024-07-20	10959161000119107 Y9389 Y998 Y	V
51927	2024-07-31	10959161000119107 S41112D Y928	V
51928	2024-09-26	R109	V
51928	2024-10-12	R1031	V
51928	2024-10-13	A084	V
51929	2025-01-17	S46812A	V
51930	2025-05-20	T148XXA	V
51931	2024-08-17	K529	V
51931	2024-11-20	R1110	V
51932	2025-04-02	R42	V
51933	2025-01-18	F1910	V
51934	2025-07-08	R42	V
51935	2024-06-20	S76219A	V
51935	2025-05-02	M549	V
51936	2024-06-24	S0181XA	V
51937	2025-06-24	Z7721	V
51938	2024-10-02	R519	V
51939	2025-03-29	K047	V
51939	2025-03-30	K047 L03211	A
51940	2025-05-28	S0091XA S60419A S1091XA	V
51941	2024-05-25	R109	A
51942	2024-08-20	F4320	V
51942	2024-11-28	Z7689 F209	V
51942	2024-11-29	F209	A
51942	2025-02-09	Z7689 F250	A
51942	2025-03-28	G4700 F209 F32A	V
51942	2025-06-04	F209	V
51943	2024-11-13	R109	V
51944	2024-08-28	K2970	V
51945	2024-09-25	F10920	V
51946	2024-09-12	S61412A R55	V
51946	2024-09-19	Z4802	V
51946	2025-07-11	M79673	V
51947	2024-09-14	F10239	V
51947	2024-09-16	R531	V
51947	2024-09-22	H510 R930	V
51948	2024-09-21	E1010 E1165 E871 R112 Z789 Z79	A
51948	2024-12-20	E1165 Z91199 Z794 E1010	A
51949	2024-06-04	R1031	V
51950	2024-06-03	H5712	V
51950	2025-03-31	R079	V
51951	2025-06-17	G936 N390 E870 G1221 K7200 J69	A
51952	2025-04-11	A084	V
51953	2024-10-22	E806 F1290 R112	V
51953	2024-10-24	R112 F1290	V
51953	2024-11-08	F12188	V
51954	2024-06-02	G43909 J45901	V
51954	2025-01-30	R0609 R079	V
51955	2025-02-06	S82899A	V
51956	2025-08-07	N4403	V
51957	2025-04-07	R509 B349 R059	V
51958	2024-10-01	R079	V
51958	2025-01-15	M79641	V
51959	2024-09-02	S92314A	V
51960	2025-05-29	N50819	V
51961	2025-08-03	S0501XA	V
51962	2024-05-25	R079 F10220 J189	V
51962	2024-06-01	F10220	V
51962	2024-06-19	R079 Z5329	V
51962	2024-06-26	F10220	V
51962	2024-07-03	R1084	V
51962	2024-07-05	F10920	V
51962	2024-07-08	F10920	V
51962	2024-07-12	F10220	V
51962	2024-07-15	F10129 F10929	V
51962	2024-07-21	F10920	V
51962	2024-07-24	F10920	V
51962	2024-08-10	F10929	V
51962	2024-08-28	Z789	V
51962	2024-09-04	F10929	V
51962	2024-09-07	R4182 F10929	V
51962	2024-09-20	F10920	V
51962	2024-09-22	F10920	V
51962	2024-09-24	F10920	V
51962	2024-11-09	I259	V
51962	2025-02-10	F10220	V
51962	2025-02-21	F10920	V
51962	2025-02-24	F10920	V
51962	2025-02-25	F10920 E119 Z8673 E785 Z951 I1	V
51962	2025-03-03	F10920	V
51962	2025-03-06	F10920	V
51962	2025-03-07	I249	A
51962	2025-03-25	F10929	V
51962	2025-03-30	F10920	V
51962	2025-03-31	F10920	V
51962	2025-04-03	F10920 R4182 R079	V
51962	2025-04-08	F1090	V
51962	2025-04-08	F10920 R45850	V
51962	2025-04-08	J690	V
51962	2025-04-11	F1010	V
51962	2025-04-17	F10929	V
51962	2025-05-09	N179 K529	V
51962	2025-05-11	F1010	V
51962	2025-05-19	F10920 E119 I10 E785 S0990XA E	V
51962	2025-05-20	F10920	V
51962	2025-05-21	F1010	V
51962	2025-05-29	F1090	V
51962	2025-06-11	F10920	V
51962	2025-06-12	I214 R079	A
51962	2025-06-20	F1090	V
51962	2025-06-20	I959	A
51962	2025-07-01	F1090	V
51962	2025-07-02	F10920	V
51962	2025-07-05	F1090	V
51962	2025-07-05	R45851 F10920	V
51962	2025-07-09	F1010 R079	V
51962	2025-07-10	F10920	V
51962	2025-07-13	F10920	V
51962	2025-07-16	F10920	V
51962	2025-07-16	R45851 R1013	V
51962	2025-07-18	F10920	V
51962	2025-07-25	F10920	V
51962	2025-07-30	F19920	V
51962	2025-08-02	F1029	A
51962	2025-08-02	R45851 F10920	V
51962	2025-08-06	F10920	V
51962	2025-08-10	F10920 E785 I2510 I10 E119 Z68	V
51962	2025-08-11	F10920	V
51962	2025-08-16	F10929	V
51963	2024-05-28	R509 Z9289	A
51964	2025-02-24	S6391XA	V
51964	2025-02-27	M25561	V
51965	2024-05-29	D333	A
51965	2024-06-18	R000 R109	A
51966	2024-07-06	M79672	V
51967	2025-04-20	M940	V
51968	2025-03-23	M542 Y09	V
51969	2024-12-02	R109	V
51970	2024-12-28	A539	V
51970	2025-08-14	R21	V
51971	2024-07-30	L219	V
51972	2025-07-07	S52124A	V
51973	2024-12-01	R079 R0602	A
51973	2024-12-01	R079 R0602	V
51974	2025-04-07	R519	V
51975	2025-01-28	L089	V
51975	2025-02-17	L03116	V
51975	2025-02-17	L03116 M86172 L02619 L0390	V
51976	2025-07-30	G8918 M79604	V
51977	2025-06-29	S56911A	V
51978	2024-10-11	B338 J069	V
51978	2024-12-17	J189	A
51978	2025-06-28	J45909	V
51978	2025-08-01	J4520	V
51978	2025-08-20	B084	V
51979	2025-05-25	A419	V
51979	2025-05-26	A419	V
51980	2024-06-08	S62609A	V
51981	2025-01-25	R109 N201	V
51982	2025-02-28	M5450	V
51983	2024-06-11	R519	V
51984	2025-04-09	J029	V
51985	2025-02-15	J101	V
51986	2024-06-01	B348 R509	V
51987	2024-05-23	E1152 I96 28805 S98139A	A
51987	2024-11-22	K219 M79605 Z888 I998 Z79899 E	A
51987	2025-06-28	N179	V
51988	2024-10-12	R1084 K5900	V
51988	2024-10-12	R55	V
51988	2024-10-18	S0991XA	V
51988	2024-10-19	L0390	V
51989	2024-07-13	R002	V
51989	2025-03-17	L600 F419	V
51989	2025-07-10	Z3202	V
51989	2025-08-04	L600	V
51990	2024-11-19	J101	V
51991	2025-01-01	J4520	V
51991	2025-01-20	R197 R051	V
51992	2025-03-23	R569	V
51992	2025-05-30	G40919	V
51993	2024-06-08	E876 R45850	V
51994	2024-06-30	H4710	V
51995	2025-05-08	S81819A	V
51996	2025-07-29	W19XXXA	V
51997	2024-11-19	R112	V
51998	2024-11-13	Z9289 R079	A
51999	2025-05-06	R52 M79673	V
51999	2025-07-09	W19XXXA	V
52000	2024-07-09	R3912	V
52000	2024-10-09	R0789	V
52000	2024-10-12	K219	V
52000	2024-11-12	R9431 R519	V
52000	2024-12-13	R079	V
52001	2024-10-06	E559 I150 Z0000 Z1283 K219 M17	V
52001	2024-11-23	R531 R5383	V
52001	2025-04-13	R079 R55	V
52001	2025-04-13	R55	V
52001	2025-08-11	R55 R519 R5383 R079	V
52002	2024-11-10	O034 O209	V
52003	2025-06-06	N6321	V
52004	2025-03-20	R221 K115	V
52004	2025-07-16	K115	V
52004	2025-07-19	R220	V
52005	2024-07-16	R519	V
52005	2024-12-29	O3680X0 Z3A01	V
52005	2024-12-30	O3680X0	V
52005	2025-01-01	O200	V
52006	2024-08-06	R079	V
52006	2025-06-23	R899	V
52006	2025-08-19	M5410 M542	V
52007	2025-02-12	M79604	V
52008	2025-03-14	M79645	V
52009	2025-03-03	F209	V
52010	2025-03-27	R0789	V
52010	2025-03-29	J45909	V
52010	2025-06-01	M654	V
52011	2025-03-31	R109	V
52012	2025-06-28	L709	V
52013	2024-06-11	H1033	V
52013	2025-06-16	F10129	V
52013	2025-07-15	Z3490	V
52014	2024-11-18	N644	V
52014	2025-06-18	N644	V
52015	2024-09-29	R6884	V
52016	2024-11-16	J029	V
52017	2024-06-14	M549	V
52018	2025-08-12	S61552A W540XXA	V
52018	2025-08-15	Z23	V
52019	2025-05-13	B349 Z711	V
52020	2024-08-19	O759	A
52021	2024-07-31	B09	V
52021	2024-10-06	R21	V
52021	2025-01-14	B349	V
52021	2025-01-16	I776 R509 R509 I776	V
52021	2025-01-16	R509 I776	V
52022	2025-05-01	K0889	V
52022	2025-05-19	K0889	V
52023	2024-11-26	M5416	V
52024	2024-11-16	S8010XA	V
52025	2025-07-18	Z0000	V
52026	2025-03-22	R509 J189	V
52027	2025-07-09	L0231 Z113	V
52028	2024-12-17	L309 L0100	V
52029	2024-06-24	F1910	V
52029	2025-04-06	Z5321	V
52030	2025-05-15	G5620 G5600 R202	V
52031	2024-06-16	N946	V
52031	2024-09-25	T782XXA	V
52031	2024-10-30	R1013	V
52031	2024-12-08	S6991XA	V
52031	2025-04-20	T148XXA	V
52032	2025-04-17	R112	V
52032	2025-04-20	J441	V
52032	2025-08-13	Z202	V
52033	2025-05-18	R059	V
52034	2025-05-03	T7692XA	V
52035	2025-03-29	J189	V
52036	2024-07-06	S52501A T1490XA S52601A	A
52037	2024-08-13	Z9189 N151 N12 R079	V
52038	2025-08-18	K529	V
52039	2024-09-06	K5790 N281 N189	V
52040	2024-07-18	W19XXXA	V
52041	2024-06-02	S0501XA	V
52042	2025-02-18	L84	V
52043	2024-11-12	R0602	V
52044	2025-06-18	R600	A
52045	2025-03-04	R079	V
52046	2024-12-23	R079	V
52047	2025-08-10	D229	V
52048	2024-11-22	S93409A	V
52049	2025-01-22	J988	V
52050	2024-11-26	K047	V
52051	2024-08-16	N2889 R112 E1165	V
52052	2024-06-11	K921 K922	A
52052	2024-11-30	N179 K922	A
52053	2025-08-15	F12922	V
52054	2024-07-16	S0993XA	V
52055	2024-05-25	Z4802	V
52055	2024-07-16	Z202	V
52056	2024-06-18	S80869A W57XXXA	V
52056	2025-07-02	B349	V
52057	2025-02-06	B349	V
52058	2025-02-03	R109	A
52059	2025-02-26	R079	V
52060	2024-08-25	R109	V
52060	2024-08-28	K5900	V
52061	2024-09-19	J069	V
52061	2024-10-19	S93409A	V
52061	2025-02-26	L739	V
52062	2025-03-09	R079	V
52062	2025-07-08	U071	V
52063	2024-11-07	R002	V
52064	2024-06-26	Z9289 R0600	V
52064	2025-08-16	R300	V
52065	2024-12-10	Z5321	V
52066	2025-06-16	F10920	V
52067	2025-07-15	S62308A	V
52068	2024-11-27	B349	V
52069	2024-08-13	J020 J45901	V
52069	2025-06-30	K529	V
52069	2025-07-01	K5900	V
52070	2025-05-06	H60501	V
52071	2024-11-06	M79676	V
52072	2024-08-27	Y09 H5789	V
52073	2024-08-10	D571	V
52073	2025-03-11	D5701	A
52074	2025-05-03	W19XXXA S0003XA	V
52075	2025-06-01	R079	V
52076	2024-10-27	M25569	A
52076	2025-07-17	R42	V
52077	2025-05-31	R519	V
52078	2025-05-28	R739 E875	V
52078	2025-05-29	E0910	V
52079	2025-03-06	N12	V
52080	2025-08-16	R0602	V
52081	2025-07-20	L814	V
52082	2025-08-01	O034	V
52083	2024-07-29	M25571 S89121A T148XXA Y9367 S	A
52083	2024-09-11	Z978	V
52083	2024-09-19	S82209A Z4689	V
52084	2024-08-13	R350 Z3201	V
52084	2024-08-15	O209 O200	V
52084	2025-02-07	R42	V
52085	2025-08-07	K5900 R339	V
52086	2024-12-05	F4324	V
52087	2024-12-17	J020	V
52087	2025-06-19	H01009 H109	V
52088	2024-12-27	R079	V
52088	2025-06-21	R110 R079 R42	V
52089	2024-09-23	L723	V
52090	2025-06-28	R059	V
52091	2024-12-19	S0990XA	V
52091	2025-02-26	R102	V
52092	2024-09-27	G8929 M25531 M25561	V
52092	2025-01-11	M7918	V
52093	2025-07-13	G8918	V
52094	2025-07-19	R079	V
52095	2024-06-10	R079	V
52095	2025-01-19	R079	V
52095	2025-02-03	A084 R509 E279 R112	V
52096	2024-07-30	Y09	V
52097	2024-08-19	M549	V
52097	2024-09-15	A059 R109	V
52097	2024-12-06	S8010XA	V
52097	2025-01-05	R079 R0789	V
52097	2025-02-07	K047 R002 D72829	V
52097	2025-04-20	D72829 F419 R079	V
52097	2025-04-25	M79605	V
52098	2024-07-15	U071 N390	V
52099	2024-07-05	G43809 J069	V
52099	2025-02-04	I889 L0291	V
52099	2025-02-16	Z0189	V
52099	2025-06-14	R1012 R599	V
52100	2024-09-25	R12	V
52100	2024-10-17	R519 Y09 S0083XA	V
52101	2025-04-14	K122	V
52101	2025-07-21	K1379	V
52102	2024-07-12	S61208A	V
52103	2024-08-27	E11649 I10 R4182 Z1152 E162	V
52104	2025-06-05	R55 R079 R9431	V
52105	2024-05-28	S62639A	V
52105	2024-12-18	B5801	V
52105	2025-01-02	B5800 H538	V
52105	2025-02-27	M25511 M25512	V
52106	2025-01-09	R55	V
52107	2025-04-22	I10	V
52108	2024-07-11	S92235A	V
52109	2024-11-04	R519	V
52109	2024-11-06	R202 M549 R109	V
52109	2024-12-22	R102	V
52109	2025-01-14	R079 K529	V
52109	2025-01-18	R112	V
52109	2025-01-19	R1110 R55	V
52110	2024-07-20	V892XXA	V
52111	2024-12-31	R109	V
52112	2025-08-13	S39012A V877XXA	V
52113	2025-03-09	M1711	V
52113	2025-04-08	M25569	V
52114	2025-03-01	U071 I480	V
52115	2024-09-15	R079 D5700	V
52116	2024-09-01	J069	V
52117	2024-12-19	H66001	V
52117	2025-01-06	J101	V
52118	2024-07-15	J069	V
52119	2024-12-05	Z3490	V
52119	2024-12-07	Z331	A
52120	2025-06-06	F10920 R55	V
52121	2024-11-01	M25512	V
52121	2025-07-25	S43005A M25512	V
52122	2024-07-11	N179 E871 J9601 J189	A
52123	2024-06-15	R220	V
52123	2024-06-16	T7840XD	V
52124	2024-10-24	R21	V
52125	2025-02-13	B349	V
52126	2025-04-10	M549 N433 K4090	V
52127	2024-08-15	R079	V
52128	2025-03-25	S2241XA W19XXXA	A
52129	2025-01-09	V877XXA M549	V
52129	2025-07-13	G500	V
52130	2025-01-24	R0789	V
52131	2024-06-14	F10920	V
52131	2024-06-22	Z789	V
52131	2024-06-29	F10920	V
52131	2024-08-11	Z789	V
52132	2024-10-14	R21	V
52133	2025-03-19	B349	V
52134	2025-07-27	R590	V
52135	2024-12-16	I10	V
52136	2025-02-19	M5450 M51369	V
52137	2025-04-24	E785 Z9861 K219 E782 R9431 E11	A
52138	2025-03-21	H16133	V
52139	2024-10-19	T24239A	V
52140	2024-10-20	K37	A
52141	2024-12-20	T07XXXA T1490XA S065XAA	A
52141	2025-06-09	I249	A
52142	2025-04-06	W19XXXA	V
52143	2024-06-04	D61818 F01B0 R58 R627 R918 R93	A
52144	2024-06-25	E871	A
52145	2025-03-20	N186	A
52146	2024-08-29	B349	V
52147	2024-09-24	A389	V
52148	2025-03-09	T169XXA	V
52149	2024-09-10	9826008 54150009	V
52150	2024-06-21	M25572	V
52150	2025-05-30	K1120 L02511	V
52151	2025-08-01	M25511	V
52152	2024-09-04	Z23 S61011A	V
52152	2024-09-17	Z4802	V
52153	2025-01-04	K529 J069	V
52154	2025-01-14	F840 K529 Z1152	V
52155	2024-07-19	C799 R1900	A
52156	2024-11-05	J069	V
52157	2024-10-18	W19XXXA I10 S01111A S0990XA N3	V
52158	2025-03-05	N471	V
52159	2024-08-10	J069	V
52159	2024-08-10	R509 R0603	V
52159	2024-09-13	J219	V
52159	2024-09-13	J219 J45909	V
52159	2024-10-21	J069	V
52159	2024-10-29	J219	V
52159	2024-12-24	J219	V
52159	2025-05-11	N390 U071	V
52160	2024-12-22	R509 R061	V
52161	2025-04-18	J069	V
52162	2025-03-10	R109	V
52162	2025-05-27	R079	V
52162	2025-07-09	S82831A	V
52163	2025-04-03	R112	V
52164	2025-01-16	L739	V
52165	2024-08-13	R6813	A
52166	2025-03-23	E860	V
52167	2024-11-04	K529	V
52168	2024-11-06	O034	A
52169	2024-11-05	J020 J101	V
52170	2024-10-14	J45901	V
52170	2024-10-18	R059	V
52170	2024-11-22	R110	V
52171	2025-05-21	Z789	A
52172	2024-07-12	K5900	V
52172	2024-07-12	R109	V
52173	2024-07-14	N949	V
52173	2025-02-13	R29898 R2990	V
52174	2024-07-09	S01119A	V
52174	2025-06-20	S39011A	V
52175	2024-07-07	Z331 R110	V
52175	2025-06-25	B349	V
52175	2025-07-05	N939	V
52176	2024-12-04	J069	V
52177	2024-12-22	I880	V
52177	2025-02-06	J069 H109	V
52178	2024-10-14	L600	V
52179	2024-10-29	R1110	V
52180	2024-12-21	R109 K5900	V
52181	2025-04-03	S60559A	V
52182	2024-12-27	R1084	V
52183	2025-07-17	R936 S93401A	V
52183	2025-08-17	M5450	V
52184	2024-10-31	R1110	V
52185	2024-07-10	M7989	V
52186	2025-02-13	M7918	V
52187	2024-11-11	R109	A
52188	2024-09-07	K5900	V
52188	2025-01-06	L03213	V
52189	2024-11-26	W540XXA	V
52190	2025-04-03	H5712	V
52191	2024-06-19	R319	V
52192	2024-07-03	E119 E785 I10 K0889 M25512 M54	V
52193	2024-10-06	H33001 H3321	V
52194	2024-06-23	L509	V
52194	2024-07-27	Z227	V
52194	2024-12-24	R21	V
52195	2025-04-21	V892XXA M7918	V
52196	2024-09-05	H6123	V
52196	2025-03-07	L84	V
52197	2025-06-17	I25810 R079	A
52198	2025-08-11	K6289 K649	V
52199	2024-08-16	M542 V892XXA	V
52200	2024-07-04	N390	V
52200	2025-03-26	R109	V
52200	2025-06-14	R55	V
52201	2024-06-16	K2970	V
52201	2024-07-01	R079	V
52201	2024-10-15	G8929 M25511	V
52201	2025-04-29	R079	V
52202	2024-05-26	R4182	A
52203	2024-05-29	R1013	V
52204	2025-03-29	I259	V
52205	2024-10-03	I213	A
52205	2025-07-07	R0603	A
52206	2024-11-06	L509	V
52206	2025-08-02	K5900	V
52207	2024-06-15	Z20822	V
52208	2025-01-15	J101	V
52209	2024-07-08	S161XXA	V
52209	2024-12-18	I249	A
52209	2025-01-02	J849	V
52209	2025-02-23	H4710	V
52210	2025-08-18	J069 Z00129	V
52211	2025-08-16	J189	A
52212	2025-02-21	I10 N12	V
52212	2025-02-22	N12 R000	V
52213	2024-09-29	S61317A S61318A S62637B	V
52214	2024-05-31	B349 L22 B372 R5600	V
52214	2024-12-21	R5600	V
52215	2024-12-23	R1110	V
52216	2024-06-08	K5900	V
52216	2025-04-09	B349 Z20822	V
52216	2025-05-16	S62647A	V
52216	2025-07-14	J029	V
52216	2025-07-16	J029	V
52217	2025-02-01	R0981	V
52217	2025-02-18	J029	V
52218	2025-08-02	R1033 R300 N134 I509 237783006	V
52219	2025-04-15	S0006XA W57XXXA	V
52220	2025-03-14	R519	V
52221	2024-09-16	S82009A W19XXXA	V
52221	2024-09-18	M25561 W19XXXD	V
52222	2024-08-27	R109 K2090	V
52222	2024-09-06	K8050 R7989 R1013	A
52223	2024-10-04	F430	V
52223	2024-11-10	R4781	V
52224	2025-01-05	I10	V
52225	2024-09-04	S91031A W540XXA	V
52226	2025-01-02	R55	V
52227	2025-05-22	R221	V
52228	2024-06-10	N1330 R319 R911 N200	V
52228	2024-06-11	R319 R7989	V
52228	2024-06-14	N2889	A
52228	2024-06-17	I2699	A
52228	2024-06-20	I2609 N3001 R319	A
52228	2025-07-19	E875 Z7901 K068	V
52228	2025-07-28	K08409 R58	V
52228	2025-08-07	R112 R110 N19 R197	A
52229	2024-05-26	I509 N186 Z992 R4781	A
52229	2024-09-04	E66811 I2510 N186 N189 Z6831 J	A
52229	2025-06-22	R55 R079	V
52230	2025-06-20	R0789	V
52231	2024-08-07	R059 R0981 J069 J45909	V
52231	2024-08-08	R062 J069	V
52232	2024-10-16	E785 F17200 I200 R9439	A
52233	2024-10-27	M25571	V
52234	2025-05-17	T07XXXA	V
52235	2024-12-18	G44209	V
52235	2025-02-28	R519 R42 R110	V
52235	2025-05-27	R42	V
52236	2025-06-05	I2699	A
52237	2025-01-21	N939	V
52237	2025-01-22	R1030 D219	V
52238	2025-01-15	F4323	V
52238	2025-03-17	J029	V
52239	2025-07-30	M25511	V
52240	2024-06-22	R079	V
52240	2025-02-06	H6122	V
52241	2024-07-03	I10 J4520	V
52241	2025-07-18	J45909	V
52241	2025-07-24	R000	V
52241	2025-07-26	M7910 J4521	V
52242	2024-11-22	T07XXXA Z3490	V
52242	2025-03-16	K0889	V
52242	2025-06-15	Z3490	A
52243	2025-02-15	R1012	V
52243	2025-04-17	M170	V
52244	2024-07-26	S0181XA	V
52245	2024-06-14	R1110	V
52246	2024-05-26	T23209A	V
52247	2024-09-17	L509	V
52248	2024-07-07	L509	V
52249	2025-06-01	R509	V
52250	2024-07-12	R197	V
52250	2024-11-29	W19XXXA R5383	V
52251	2024-06-27	T148XXA	V
52251	2024-06-28	Z0000	V
52251	2024-11-15	J069	V
52251	2025-01-27	T492X5A	V
52251	2025-02-09	R0982 J069	V
52252	2024-08-30	R29898	V
52252	2025-01-10	R079	V
52253	2024-08-28	M25569	V
52254	2025-01-30	R000 R202	V
52255	2024-08-02	F4322 F840	V
52256	2024-06-12	K529	V
52256	2025-03-13	R1111	V
52257	2024-09-04	B349	V
52257	2025-02-18	K5900	V
52258	2025-08-02	S61219A	V
52259	2025-01-26	K0889	V
52259	2025-02-05	K029	V
52260	2025-08-10	Z139	V
52261	2025-05-17	H6692	V
52262	2025-02-28	W540XXA D649 Z880 Y998 Y9301 S	V
52263	2025-06-12	V00841A	A
52264	2025-05-13	M436 R079	V
52265	2024-11-10	F19929	V
52266	2025-05-13	R1084	V
52267	2024-08-20	M7532 M6580	V
52268	2025-05-30	R451 F10929 F1290	V
52269	2024-12-18	J069 L03039	V
52270	2024-08-06	S60229A	V
52271	2024-08-06	W57XXXA S90562A	V
52272	2024-11-29	S61210A	V
52273	2024-06-09	R000 R002	V
52273	2024-06-29	I479	V
52273	2024-08-05	R002 Z9289	V
52274	2025-04-01	R42	V
52275	2024-09-14	R1032 K5792	V
52276	2025-08-17	N390	V
52277	2025-04-27	S00452A	V
52278	2024-09-15	R519	V
52279	2025-03-01	R519	V
52280	2024-11-19	S02401A R262 S32599A	A
52280	2024-11-19	S02401A S32599A	V
52280	2024-11-20	R262 S32599A S02401A	V
52281	2024-06-12	R519	V
52281	2025-08-07	N644	V
52282	2024-09-05	N179 A419 N390	A
52282	2024-11-25	A419 N179	A
52283	2024-08-19	R7989 K8050	A
52283	2024-08-30	R509	A
52284	2024-06-06	Z9289 R42	A
52285	2024-09-20	R079	V
52286	2024-07-05	R079 M5450	V
52286	2025-02-06	M25571	V
52287	2025-01-14	T792XXA E876 G8918 M549	V
52287	2025-02-06	T8189XA	A
52288	2025-04-02	R55 Z8679 I350	A
52289	2025-04-16	M25561	V
52290	2025-01-06	R55	A
52291	2025-02-06	J029	V
52291	2025-02-07	C140 R627	V
52291	2025-02-08	R070	V
52291	2025-02-10	R070	V
52291	2025-03-09	B029	V
52292	2024-11-27	R42 R0602	V
52292	2025-07-04	R079 J939 I959	V
52292	2025-07-26	J189 R0602	V
52293	2025-02-22	Z9289 R0602	A
52293	2025-03-15	R112 Z9289 R7401	V
52293	2025-05-16	I959 A419	A
52294	2024-07-21	J189	V
52295	2025-07-14	N822 C763	V
52296	2024-08-31	M25562	V
52297	2025-07-21	N644	V
52298	2025-03-08	R4781	V
52299	2024-08-15	J40 M25569	V
52300	2025-03-07	R2232 M79603	V
52301	2025-06-12	J029	V
52302	2024-07-25	J029	V
52303	2024-09-13	Z3490	A
52303	2024-11-05	Z202	V
52303	2024-11-14	T7491XA	V
52303	2025-01-14	Z3490	V
52303	2025-03-23	A64 Z113	V
52303	2025-04-06	Y929 Y041XXA Z23 S61252A Y999	V
52303	2025-04-09	Z5189	V
52303	2025-08-12	J029 J0390	V
52304	2024-11-05	A084 Z9289	V
52304	2025-08-04	S60512A S60511A Y999 Y92410 Y9	V
52305	2024-08-11	O200	V
52305	2025-03-09	O200 N3001	V
52305	2025-05-11	O26899	V
52305	2025-05-26	V892XXA R9389	V
52305	2025-05-26	Z3202	V
52305	2025-06-15	T7421XA Y09	V
52305	2025-06-23	R451	V
52305	2025-06-26	R609 J069 Z5900	V
52305	2025-07-05	L299	V
52305	2025-07-13	L299	V
52305	2025-07-27	Z760	V
52305	2025-07-29	R202 L299 M25559	V
52305	2025-07-30	F39 F19959 F29 Z5900	V
52306	2025-07-23	Z5321	V
52307	2025-04-10	H9201 J029	V
52308	2025-08-15	P921 R1110	V
52309	2025-02-08	R002	V
52310	2025-01-30	J029	V
52311	2024-11-04	H6690	V
52312	2024-07-23	S52522A S52622A	V
52313	2024-12-19	R569	V
52313	2025-03-14	R519	V
52314	2025-04-10	K1120	V
52314	2025-05-24	S53409A	V
52315	2024-11-02	K529	V
52315	2025-02-21	B349	V
52315	2025-08-14	B349	V
52316	2024-11-10	S80211A	V
52317	2025-04-30	J020	V
52317	2025-05-13	J029	V
52318	2024-07-22	K5900	V
52319	2024-09-20	J189	A
52319	2025-02-19	H00016	V
52320	2025-08-11	K0510	V
52321	2024-07-17	R109	V
52322	2024-07-20	B349	V
52322	2025-01-15	S0990XA	V
52323	2025-05-14	R7989	V
52323	2025-05-21	R7989	V
52323	2025-06-04	R7989	V
52324	2024-07-17	M542 S0990XA R55	V
52325	2024-09-15	J189	V
52325	2024-11-15	J111	V
52326	2024-12-29	J069	V
52327	2025-02-22	W19XXXA	V
52328	2024-11-04	H6591	V
52329	2024-09-15	M25561	V
52330	2025-07-16	R55	V
52331	2024-12-19	S61311A	V
52332	2024-07-09	R109	V
52333	2025-06-24	S43004A	V
52334	2025-04-19	S0292XA	A
52335	2024-06-17	J45902	V
52335	2024-08-01	J45901	V
52336	2025-07-07	L089 T148XXA	V
52337	2025-05-06	S61412A	V
52337	2025-06-02	S6992XA	V
52338	2024-10-21	M5450	V
52339	2025-02-27	T1592XA	V
52339	2025-03-21	Y09 N50812	V
52339	2025-03-25	I861 N433 N50819	V
52339	2025-04-26	S0083XA	V
52339	2025-07-05	R6884 Y09	V
52340	2025-07-15	S0181XA	V
52341	2025-05-14	J029	V
52342	2025-04-13	S0502XA	V
52343	2024-09-20	Z3A00 O26899	V
52344	2024-06-12	R55	V
52344	2024-11-12	J069	V
52345	2025-03-08	R4182 R569 E162	V
52346	2024-09-28	B338 J4531	V
52346	2025-01-12	T782XXA J4541	V
52347	2025-01-13	R5383 R42	V
52348	2024-05-29	T859XXA	A
52348	2024-06-26	H5789	V
52348	2024-07-17	B349	V
52348	2024-07-31	R1084 Q159	V
52348	2024-08-07	J069	V
52348	2025-05-03	H1189	V
52348	2025-07-25	K1379	V
52349	2024-09-20	F39	V
52350	2024-11-03	R0981	V
52351	2024-05-31	J9690 K7290 R188	A
52351	2024-06-04	K920	V
52351	2024-06-28	R7989 K920	A
52351	2024-07-10	N186 I120 R0902 J90	A
52351	2024-07-21	Z98890	V
52352	2024-06-07	R079	V
52353	2025-03-08	A084	V
52353	2025-03-20	S025XXA K029	V
52353	2025-04-21	B084	V
52354	2024-06-06	T148	V
52355	2025-05-26	U071	V
52356	2024-12-11	R000	V
52357	2024-10-13	F984	V
52357	2024-12-03	R451 F840	V
52357	2025-01-01	R569	V
52357	2025-01-03	R569 R55	A
52357	2025-03-27	Z00129	V
52357	2025-03-30	R4689	V
52357	2025-04-21	R456	V
52357	2025-07-10	R4689	V
52358	2025-03-15	S0990XA	V
52359	2025-01-18	K0889 R059	V
52359	2025-04-03	M79672 R52	V
52360	2025-07-05	I889 M542	V
52361	2025-03-16	J45909 Z9289 R079	V
52362	2024-10-02	K2970	V
52362	2025-03-19	Z041	V
52363	2025-07-30	T782XXA	V
52364	2024-07-03	I4891 I4892 R079	V
52365	2024-07-03	L209	V
52366	2024-08-08	J069 K5900 Z713	V
52366	2024-08-09	R197 K625	V
52367	2024-05-31	W19XXXA	V
52368	2024-09-03	T6591XA	V
52369	2024-07-26	J181 R079	V
52370	2024-07-25	R079 Z1152 Z8241 M546 Z1159	V
52370	2024-10-28	R059	V
52371	2024-07-26	S91331A	V
52371	2025-01-28	R042	V
52371	2025-04-25	M2550	V
52372	2025-02-12	S93401A	V
52373	2025-04-23	F419	V
52373	2025-05-26	R109 N939 M549	V
52373	2025-07-23	Z7689	V
52374	2024-05-28	S93402A S96912A	V
52374	2024-12-18	J4530 J4521 J101	V
52374	2024-12-25	J101 R058	V
52374	2025-07-18	R1011	V
52375	2024-11-30	J4522	A
52376	2025-03-15	J029	V
52377	2024-11-30	J101	V
52378	2025-07-01	L03221	V
52379	2024-11-27	R112	V
52380	2025-08-01	Z202	V
52381	2024-10-28	H6693	V
52382	2025-01-15	R195	V
52383	2024-06-21	J069	V
52383	2025-01-07	M25522 Z0000	V
52383	2025-04-03	R234	V
52384	2024-07-26	J45901 J050	V
52384	2024-11-18	J45909	V
52384	2025-01-13	J988 J45901	A
52385	2024-06-07	S91116A	V
52385	2024-07-25	T148XXA	V
52385	2024-09-10	R451 F909	V
52385	2024-12-18	J069	V
52385	2025-01-15	F6381 F909	V
52385	2025-03-27	R0781 W19XXXA	V
52385	2025-04-25	S02601B	A
52385	2025-05-03	Z98890	V
52386	2024-06-03	Z00129 H6591 R5081	V
52386	2024-06-14	B349	V
52386	2024-11-01	Z0000	V
52386	2025-03-31	A084	V
52386	2025-08-04	W57XXXA	V
52387	2025-03-09	J302 H1013	V
52388	2024-08-03	R112	V
52388	2024-10-07	R1110	V
52389	2025-02-21	R059	V
52390	2025-08-05	R112 R0600 424580008	V
52391	2024-12-06	J101 H6690	V
52391	2025-08-14	B349	V
52392	2024-07-30	L22	V
52392	2024-12-27	R509	V
52392	2024-12-31	J45901 J189 J9601	A
52393	2024-09-14	R1010 K5900	V
52394	2024-11-01	J069	V
52395	2025-01-06	R0781	V
52396	2024-07-10	F10929	V
52397	2024-10-02	M542 M5450 R519 V892XXA M25552	V
52398	2025-04-09	R52	V
52399	2024-11-21	K0889	V
52400	2024-10-15	S68119A	V
52401	2024-12-18	M25561	V
52402	2024-10-16	R200 R42 R519 I10 R1013 383410	V
52403	2025-05-05	A084	V
52404	2024-10-02	R059 R5383	V
52404	2025-07-21	R197 K529	A
52405	2025-05-28	W19XXXA	V
52406	2024-10-03	K6289	V
52407	2024-11-07	Z7184 Z2989 Z23	V
52408	2025-03-30	S6010XA	V
52409	2024-12-04	O200	V
52409	2025-04-26	N939 Z331	V
52410	2024-10-05	G43909 N390	V
52410	2024-10-16	K529	V
52410	2025-01-08	H9202	V
52411	2025-07-29	S80219A	V
52412	2025-03-23	R0789	V
52412	2025-06-06	K35890	A
52413	2024-11-29	J101	V
52414	2024-05-24	N12 K5900	V
52414	2024-06-02	R1010	V
52414	2024-06-29	T169XXA	V
52415	2024-11-05	J189	V
52416	2024-12-15	N3001 Z765	V
52416	2024-12-16	Z7689	V
52416	2024-12-22	E870	A
52417	2025-08-03	R030 K0889	V
52418	2025-04-27	M79605	V
52419	2025-05-21	M25472 M869	V
52420	2025-04-15	W19XXXA	V
52421	2025-05-17	K529	V
52421	2025-05-21	E860	A
52422	2024-07-09	R102	V
52423	2025-05-18	T148XXA S41101A	A
52423	2025-05-25	M25531	V
52423	2025-07-25	Y09 M79603	V
52424	2024-08-08	K529 R1084	V
52425	2024-07-03	Z00129	V
52425	2024-10-22	T7692XA	V
52425	2025-08-03	Y09 N3000	V
52426	2025-01-05	R109	V
52427	2024-10-12	K3580	A
52427	2024-10-12	R109 R809 K3580 K37	V
52428	2024-06-05	L22	V
52428	2024-07-04	J069	V
52428	2024-11-06	B349	V
52428	2025-01-05	B002	V
52429	2025-05-02	I159	V
52430	2024-08-27	F10920	V
52431	2024-07-12	K8050	A
52432	2024-08-06	S8991XA	V
52433	2024-11-16	K529	V
52434	2024-07-11	W540XXA	V
52434	2024-07-14	Z23	V
52434	2024-07-18	Z23	V
52435	2024-05-24	R1031 R102	V
52436	2025-07-18	F411	V
52436	2025-07-20	R519	V
52436	2025-07-23	I10	V
52437	2025-06-06	R079	V
52438	2025-07-03	S01511A S0101XA	V
52438	2025-07-05	G44319	V
52438	2025-07-12	Z4802	V
52439	2025-04-30	R109	V
52440	2025-08-03	S069XAA	A
52441	2025-04-27	Z9289 W19XXXA	V
52441	2025-05-04	M79672	V
52441	2025-05-09	Z9289	A
52441	2025-05-12	R739 W19XXXA Z9289	V
52441	2025-05-18	Z9289	A
52442	2025-03-16	H1013	V
52442	2025-03-19	J302	V
52443	2025-07-02	R519	V
52444	2025-01-27	N83209	V
52444	2025-01-29	R1031	V
52445	2025-06-28	T7840XA	V
52446	2025-06-27	M79604	V
52447	2025-02-13	Z0389 I10 R0789 Z21	V
52448	2025-03-12	K0889	V
52448	2025-08-17	J329	V
52448	2025-08-18	G43909	V
52449	2024-10-16	J069	V
52449	2025-06-20	L0390	V
52450	2024-07-05	J050	A
52451	2025-06-27	R1083	V
52451	2025-06-28	P7889	V
52451	2025-08-13	Z382	V
52452	2025-04-18	R6812	V
52452	2025-05-22	K429	V
52452	2025-06-10	W19XXXA	V
52453	2024-12-30	K5900	V
52453	2025-03-10	B349 R059	V
52454	2024-11-13	J069	V
52455	2025-07-22	J45909	V
52456	2025-01-15	A084	V
52456	2025-05-23	Z00129	V
52457	2024-05-25	J029	V
52458	2025-01-09	B349 L509	V
52459	2025-01-18	K529	V
52460	2024-11-30	B349	V
52461	2024-07-03	L209	V
52462	2024-06-20	K5900	V
52463	2024-07-21	R7401 R109 T7840XA	V
52464	2024-11-09	B084	V
52465	2025-03-12	J219	V
52466	2024-08-17	J45901	V
52466	2024-11-03	J069	V
52466	2025-08-03	L03119	V
52467	2025-03-01	J45901	V
52467	2025-04-05	R059 J3489	V
52467	2025-06-16	K529	V
52468	2024-06-15	R45851 R0989	V
52469	2025-04-18	J069	V
52470	2024-10-01	V877XXA	V
52470	2025-01-03	J069	V
52470	2025-01-21	J101 R0981	V
52470	2025-04-05	J219 J069	V
52470	2025-05-20	B349	V
52470	2025-07-08	W19XXXA	V
52470	2025-08-19	J069	V
52471	2024-10-25	S63619A	V
52472	2024-12-10	Z789	V
52473	2024-06-21	R509	V
52473	2025-03-27	J069	V
52473	2025-08-20	K5900	V
52474	2024-12-15	T7840XA	V
52474	2025-02-25	K648 K625	V
52475	2024-07-29	J45901 J189	V
52476	2024-08-10	R000 R509	A
52476	2025-03-25	R109 E8342	A
52477	2025-03-27	R079	V
52477	2025-07-31	B349	V
52478	2024-12-15	J069 R5083	V
52479	2025-07-28	R112 R109 R197	V
52480	2024-06-20	N200	V
52480	2025-03-18	N200	V
52480	2025-04-19	N201	V
52481	2024-09-14	V2999XA	V
52482	2024-10-27	L509	V
52482	2024-11-13	S93409A	V
52483	2024-08-13	R0789 V892XXA	V
52484	2024-06-01	M79671	V
52485	2024-06-14	R531	V
52485	2024-07-10	R079	A
52485	2024-08-02	F10929 Z0000	V
52485	2024-10-01	H539	V
52485	2024-12-06	N9989	V
52485	2025-02-21	R197	V
52485	2025-03-04	R079	V
52485	2025-04-03	M25552	V
52485	2025-05-02	J189	V
52485	2025-07-12	R300 Z113	V
52486	2025-03-01	L0291	V
52487	2024-08-28	R079	V
52488	2024-10-21	R112	V
52489	2024-12-04	R52	V
52490	2024-06-08	F419 Z1152 Z823 J45909 R059 Z8	V
52491	2025-04-07	R079	V
52492	2024-10-22	R519	V
52493	2024-10-11	R1110 R197	V
52494	2025-01-29	R002 R42	A
52495	2024-08-02	S9031XA	V
52495	2024-09-04	Z8709 R051	V
52495	2025-02-18	G510	V
52496	2025-05-27	R059	V
52497	2025-04-15	N4403	V
52498	2025-06-29	R509 A419 J069	V
52499	2025-03-26	T371X5A R202	V
52500	2024-09-08	R300	V
52500	2024-09-25	R0981 J069	V
52500	2024-11-13	H938X3 R0981	V
52501	2024-07-24	O3680X0 Z9289 O4690 O200	V
52501	2024-11-28	J029 H109 H6090	V
52502	2025-08-08	S0990XA	V
52503	2025-05-30	T07XXXA S63501A V199XXA S42021	V
52504	2025-07-03	S62102A S62101A	V
52505	2025-01-13	H9202	V
52506	2025-02-06	M79643	V
52507	2024-05-31	K610	V
52507	2024-06-02	K610	V
52507	2024-06-03	Z5189	V
52507	2024-06-04	Z5189	V
52508	2024-11-15	S0993XA	V
52509	2024-06-03	B20 J029	V
52510	2025-02-11	N442	V
52511	2024-07-15	S0181XA	V
52511	2024-07-21	Z4802	V
52512	2025-03-15	F913 F3481 F902	V
52512	2025-03-16	S61459A	V
52512	2025-04-23	Z62892	V
52513	2024-09-08	R062	V
52513	2024-12-09	B349	V
52514	2025-02-23	J069	V
52515	2024-08-16	K521	V
52516	2025-07-23	Z202	V
52517	2024-10-07	J45901 R059	V
52517	2025-01-15	Z77098 H5711 H5712	V
52517	2025-02-10	M25571 S99911A Z8709 J45909	V
52518	2025-06-08	F1910 L299	V
52518	2025-06-09	R45851	V
52518	2025-06-09	Z046	A
52519	2025-02-03	Z98890 I249 N189	A
52519	2025-04-07	G8929 R519 R440	V
52519	2025-04-30	I7121	V
52519	2025-04-30	R079	V
52519	2025-05-04	R079	A
52519	2025-05-13	R2681	V
52520	2025-03-10	S0181XA	V
52521	2024-10-27	S8992XA	V
52522	2024-10-27	R197 R1084 K529 R112	V
52523	2025-06-18	R072	V
52524	2024-09-10	F10920	V
52525	2024-10-09	R569 R55	V
52525	2025-04-11	R0789	V
52525	2025-04-17	R079	V
52525	2025-04-18	R079	V
52525	2025-04-19	F10920 R079	V
52525	2025-04-20	M79603 M7918	V
52525	2025-04-21	R079	V
52526	2024-09-17	M62830	V
52527	2024-10-28	I10 R519	V
52527	2024-11-20	Z0189	V
52528	2025-04-08	F331	A
52529	2024-09-11	W19XXXA M25511	V
52530	2024-12-21	J101	V
52530	2025-07-03	R079	V
52531	2024-06-16	N23	V
52531	2024-06-24	N179 N200	V
52531	2025-03-23	N200	V
52532	2024-11-12	A084	V
52533	2025-02-24	M25561	V
52534	2024-09-13	R051	V
52535	2024-07-04	J029	V
52536	2025-01-09	R519	V
52536	2025-03-24	R059 R0981	V
52537	2024-12-18	K529	V
52538	2025-03-02	F0781 R519	V
52538	2025-07-11	T07XXXA	V
52539	2025-04-29	W57XXXA	V
52540	2024-06-13	S01112A	V
52540	2024-08-23	N200	V
52540	2024-11-27	H5711 H00019	V
52541	2024-06-15	R300	V
52541	2024-07-05	G2581	V
52542	2024-07-04	Z113	V
52542	2024-09-01	H8110	V
52542	2024-12-11	N200	V
52542	2024-12-12	R109	V
52542	2025-04-25	R6889	V
52542	2025-04-26	K2900 Z113	V
52543	2024-09-16	S0191XA	V
52544	2024-07-23	V877XXA	V
52544	2025-05-11	R079	V
52545	2025-08-18	R300	V
52546	2025-04-19	J90	A
52547	2025-05-15	M79602	V
52548	2024-09-16	S0101XA	V
52548	2024-10-02	Z4802	V
52549	2024-06-22	N200	V
52550	2024-10-29	H16002	V
52551	2024-05-31	S61411A	V
52552	2025-03-03	K529	V
52552	2025-03-19	J020	V
52553	2024-12-17	M542	A
52553	2024-12-17	M542 M542	V
52554	2025-02-16	G43909	V
52555	2025-05-05	M25579	V
52556	2024-10-19	R1032	V
52556	2024-12-25	L509 T781XXA	V
52557	2025-08-19	T7840XA	V
52558	2025-03-31	L509	V
52559	2024-10-14	R1906 R109	V
52560	2024-06-18	O200	V
52560	2024-11-03	M5440	V
52560	2025-08-12	K0889	V
52560	2025-08-13	K0889	V
52561	2025-01-17	N921	V
52561	2025-01-17	N938	V
52562	2024-07-08	F332	A
52563	2025-01-22	E119 R079 I2510	V
52564	2024-05-24	R109	V
52564	2025-06-11	M7918	V
52564	2025-08-05	M79661 R0789	V
52565	2024-08-15	S0990XA R519	V
52566	2024-08-20	L03213	V
52566	2024-08-27	L519	V
52566	2025-05-13	Z20822 B9789 J050	V
52567	2024-08-31	K529	V
52567	2024-12-01	K011 L03211	V
52568	2025-08-11	K0889	V
52569	2024-08-13	S59901A	V
52570	2024-06-03	L22	V
52570	2024-11-27	B349 J219	V
52570	2025-07-12	S20224A T07XXXA X58XXXA Y939 Y	V
52571	2024-11-24	O039	V
52572	2024-09-29	S0081XA S0993XA	V
52573	2024-06-04	Z5321	V
52573	2025-07-29	M25561 R8290	V
52574	2024-11-23	J101 J020	V
52575	2024-10-17	R509 J069 Z20822 B974 Z603	V
52576	2024-12-23	S01531A L089	V
52577	2025-07-17	S060X0A	V
52578	2024-11-18	R1030	V
52578	2025-05-11	R0789	V
52579	2025-08-09	R29810 I10	V
52580	2024-12-20	S0990XA	V
52581	2024-08-17	H66002	V
52581	2024-10-09	K2900	V
52581	2024-12-11	R21	V
52581	2025-02-26	B349	V
52582	2024-12-05	R0683 J351	V
52582	2025-05-06	J020	V
52582	2025-05-29	H1013	V
52583	2025-08-01	R079 Z9289	V
52584	2024-07-28	N946 N940	V
52585	2025-08-16	L309	V
52586	2025-05-13	R197	V
52587	2025-01-21	R112	V
52588	2025-07-06	B349	V
52589	2024-06-28	S61210A	V
52589	2024-09-02	K5900	V
52590	2024-08-11	M940	V
52591	2024-05-26	Z0284 F39 Z62892 R4689	V
52592	2024-12-09	T148XXA	V
52593	2025-04-19	N6315	V
52593	2025-07-18	S99912A	V
52594	2024-10-24	A64	V
52594	2024-11-19	G8929 R109 K529	V
52595	2024-12-18	R29818 R29898	A
52596	2025-04-09	R079	V
52596	2025-04-13	J4521	V
52596	2025-06-21	R109	V
52596	2025-08-18	R109	V
52597	2025-08-09	N611 L02412 L02411	V
52598	2024-07-22	W4904XA S60449A	V
52598	2024-10-12	S39012A	V
52599	2024-11-16	L732 M2550	V
52600	2024-09-05	Z98890	V
52601	2025-02-17	J4521	A
52601	2025-06-09	N12	V
52601	2025-07-25	R0781	V
52602	2025-05-17	Z3403	V
52603	2025-08-13	K219	V
52604	2025-02-06	R059	V
52605	2025-08-18	S93401A	V
52606	2024-11-07	J210	V
52606	2025-04-18	J189	V
52607	2025-05-25	R519	V
52608	2024-09-04	R109 K219	V
52609	2025-03-13	H6120 L509	V
52610	2025-07-10	M25561	V
52611	2025-07-06	N760	V
52612	2025-06-09	N390	V
52613	2024-12-29	R1110	V
52614	2025-03-03	B349	V
52615	2025-03-10	R079	V
52616	2025-06-08	R519 T148 Y09	V
52617	2024-06-21	Z5321 D649	V
52618	2024-07-29	J020	V
52619	2024-09-12	R55	V
52619	2024-12-04	R079	V
52620	2024-12-02	J050 K219	V
52620	2025-07-31	K2970	V
52621	2025-01-25	S92309A M79673	V
52622	2025-03-19	R109	V
52623	2024-05-23	N390	V
52623	2024-06-10	M549	V
52624	2024-09-02	T1591XA S0500XA	V
52624	2024-09-03	S0500XA	V
52624	2024-12-12	S8990XA	V
52625	2024-08-31	M5450 G8929 R0602	V
52626	2024-05-28	M5126	V
52626	2024-10-04	V877XXA	V
52627	2024-07-09	B369 K4091 M25512	V
52628	2024-07-11	I10 F1193	V
52628	2024-11-02	I10	V
52628	2025-03-19	R079	V
52628	2025-04-03	R079	V
52629	2024-07-28	B2790	V
52630	2025-02-04	F1990	V
52631	2024-07-03	K0889	V
52632	2025-08-09	G43001	V
52632	2025-08-10	G43001	V
52633	2025-04-21	B349	V
52634	2024-09-16	V892XXA	V
52635	2025-04-16	R079 R17	V
52636	2024-06-29	R079	V
52637	2024-06-16	B349	V
52637	2024-06-24	E871	A
52638	2025-02-08	R112 R519	V
52639	2024-12-17	R079	V
52640	2024-12-16	R350	V
52640	2025-01-11	H109	V
52640	2025-06-07	G8929 K089	V
52641	2025-02-13	S68629A	V
52641	2025-02-19	S6990XA	V
52642	2024-08-11	S42402A	V
52643	2024-09-15	V892XXA	V
52644	2024-09-24	B349	V
52644	2025-05-03	B084	V
52645	2024-10-10	S99921A	V
52646	2025-04-30	R509	V
52647	2024-10-27	L03012	V
52647	2025-01-03	B349 R509	V
52648	2025-04-15	S62002A V877XXA	V
52649	2024-07-05	W19XXXA	V
52649	2024-08-09	W19XXXA S0181XA S0990XA	V
52649	2025-04-01	R059	V
52649	2025-04-23	R0602	A
52650	2024-06-16	W540XXA	V
52650	2024-06-19	Z203	V
52650	2024-06-23	Z203	V
52650	2024-06-30	Z23	V
52651	2025-02-24	L600	V
52652	2024-05-24	B309	V
52652	2024-06-13	K011 W19XXXA	V
52652	2024-06-14	S0993XD	V
52652	2025-02-14	H15101	V
52653	2025-02-02	M79641	V
52654	2024-08-01	J90 J9601 J9602	A
52654	2024-09-27	J9610 J9811 J441	A
52655	2024-10-23	S61411A	V
52656	2024-06-15	R17 K7031	A
52657	2025-08-02	R1012	V
52658	2024-05-30	K029	V
52658	2024-08-24	H00014 S0990XA	V
52658	2024-09-01	Z4802	V
52658	2025-03-02	S0101XA	V
52658	2025-03-10	Z4802	V
52658	2025-04-27	S0990XA	V
52658	2025-05-09	Z4802	V
52658	2025-05-21	S0992XA S0121XA	V
52658	2025-05-22	J3489	V
52659	2024-12-27	F1990	V
52660	2024-10-08	H6120 H6690	V
52660	2024-10-09	H6120 R519	V
52661	2024-10-16	V4940XA	V
52662	2025-03-08	S93602A	V
52663	2025-05-23	R202	V
52664	2025-01-22	R059 R509	V
52665	2024-11-30	S61219A	V
52666	2024-07-08	R0789	V
52667	2025-05-04	R339 R079 R1031	V
52668	2024-11-22	N1330	V
52669	2024-07-21	Z9289 K922	A
52670	2025-02-19	A419 N179 N19 L0291 R6520	A
52670	2025-02-19	L0291 M7989 N179 R079 R6520 A4	V
52670	2025-08-20	J020	V
52671	2024-09-16	K029	V
52671	2024-09-30	K047	V
52672	2024-12-19	N451	V
52673	2024-10-05	S61011A	V
52674	2024-11-10	S01511A	V
52675	2025-02-12	M62830 R7303 M5450 161891005 I	V
52676	2025-05-30	W19XXXA	V
52677	2024-06-04	I10 E785	V
52677	2024-10-10	G8929 M25512 R0789	V
52678	2025-05-09	V892XXA M25519	V
52678	2025-06-05	I469	A
52679	2025-05-12	J189	V
52680	2025-01-19	K819	A
52681	2024-09-16	M25571	V
52681	2025-08-10	J069	V
52682	2024-06-09	D649	A
52683	2025-08-15	D649	V
52684	2025-02-24	R0981	V
52684	2025-03-17	H1031	V
52684	2025-03-22	R1083	V
52684	2025-04-03	R6812 L209	V
52685	2025-01-09	E785 I2510 R079	A
52686	2025-05-15	Z91138 R569	V
52686	2025-07-05	R569	V
52687	2025-01-30	M25511	V
52688	2024-07-07	R079 R42	V
52689	2025-04-18	R5600	V
52690	2025-06-08	S92422B	V
52691	2024-08-02	K649	V
52692	2025-04-18	R21 L209	V
52693	2025-02-09	Z9289	V
52694	2024-09-23	K5900 R109	V
52695	2024-11-02	R040	V
52696	2025-08-11	K0889 Z5329	V
52697	2024-07-19	I249	V
52698	2024-07-09	K5900 R1111	V
52699	2025-02-18	S01511A	V
52700	2024-12-04	I609	A
52701	2025-05-28	J069 R0602 J189 R079	V
52702	2025-05-06	R0602 R052 R059 R058	V
52703	2025-06-08	K122 U071	V
52704	2025-08-15	R109 M549 R10A1 R350	V
52705	2024-10-03	I639	A
52705	2024-10-09	R200	V
52706	2025-04-24	Z862 N946	V
52706	2025-07-30	R109 O26899	V
52707	2025-05-19	S02831A S01111A	V
52707	2025-05-19	T1490XA	V
52708	2024-08-04	S46919A	V
52709	2025-04-28	S8392XA M25562	V
52709	2025-08-07	T1490XA M549	V
52710	2025-06-06	S8012XA W19XXXA S8000XA	V
52711	2025-08-01	I10	V
52712	2024-11-19	Z202	V
52713	2025-06-09	S0993XA	V
52713	2025-06-11	M79643 S060XAA	V
52714	2024-12-05	J020	V
52715	2025-05-02	S82841A	V
52716	2024-06-02	R109 Z3490	V
52717	2024-11-20	R739 Z139	A
52717	2025-02-24	R519 R252	V
52717	2025-04-13	E860	V
52717	2025-05-18	R739 R7989	V
52717	2025-05-30	R42	V
52717	2025-06-10	I4510 R900	A
52717	2025-06-12	E162 R001 G9340 T68XXXA	A
52717	2025-06-24	D329 E1065	V
52717	2025-06-24	R519 I10 M25561 R079	V
52717	2025-08-02	N179	A
52718	2024-06-24	I120 N186 R109 Z992 R102	V
52719	2025-01-06	R519	V
52720	2024-08-17	R21	V
52721	2024-11-22	R7401 K8020	V
52722	2025-04-10	R0789 M549	V
52723	2024-10-19	L03115	V
52723	2025-02-17	R112 R1110 R197	V
52724	2024-09-22	R52	V
52725	2025-02-20	R197 R1110 R079	V
52726	2024-06-16	K029	V
52727	2024-08-12	J069	V
52727	2025-01-20	R1110	V
52727	2025-05-12	K5900	V
52727	2025-06-29	R109	V
52728	2024-08-11	Z3490	V
52728	2024-10-18	O2240	V
52729	2024-07-31	R519	V
52729	2024-08-04	L03111	V
52730	2025-03-29	R55	V
52731	2024-07-23	F410	V
52731	2024-08-21	R112 R197	V
52731	2025-01-01	R519	V
52732	2024-08-04	T148XXA	V
52732	2024-08-27	R051	V
52732	2025-01-12	M21612	V
52733	2024-07-31	R079 R200	V
52733	2024-10-19	R002	V
52733	2025-08-09	R079	V
52734	2024-09-17	M25569	V
52734	2024-11-21	H109 J069	V
52734	2025-03-12	M25462 M25562	V
52734	2025-06-15	R079 Z0000	V
52735	2025-05-07	H6690	V
52736	2024-05-29	Z3490	V
52736	2024-08-09	R030	V
52737	2024-06-25	R0609	A
52738	2024-08-30	R339 N400 N3001	V
52739	2025-04-14	J45901	V
52740	2024-11-08	J101	V
52740	2025-03-16	R040	V
52741	2025-04-30	Z3201 Z3A10	V
52742	2025-03-17	B09	V
52742	2025-05-09	R638	V
52742	2025-08-05	L03213	A
52743	2025-03-11	Y9367 Y92310 S93409A X501XXA S	V
52744	2025-04-26	1	V
52745	2024-06-15	S93509A	V
52745	2025-07-10	S99921A	V
52746	2024-08-02	M7918	V
52747	2024-08-25	R1013	V
52748	2025-03-04	M549	V
52749	2024-11-21	M25562 J45909 M25532 W19XXXA M	V
52750	2024-12-11	Z3A01	V
52750	2025-06-15	O4700	V
52750	2025-08-13	O80 Z379	A
52751	2024-09-18	M25571	V
52752	2024-09-02	N342 R300	V
52752	2024-09-08	R1013	V
52753	2025-01-28	S0500XA	V
52754	2024-07-07	S93409A	V
52754	2025-05-12	J029	V
52755	2024-07-06	R918 M940	V
52755	2024-07-10	G43809	V
52755	2024-12-22	R112	V
52755	2025-02-20	F419	V
52756	2024-10-04	Y9389 M79671 R519 Y048XXA Y070	V
52756	2025-04-03	Z113 419760006 68566005 N760 N	V
52756	2025-06-11	Y999 Y040XXA M542 Y9289 526840	V
52757	2025-04-19	K5900	V
52758	2024-06-14	H6120	V
52758	2024-11-10	R509	V
52758	2025-05-08	G44209	V
52758	2025-08-14	B349	V
52759	2024-10-08	R21	V
52760	2025-08-08	S6992XA	V
52761	2024-12-21	R739 Z7689	V
52762	2025-02-02	R519 M542	V
52762	2025-04-27	M542 R519 J349	V
52763	2024-09-23	M542 M25519 M25559	V
52764	2025-03-11	B379	V
52765	2024-12-09	W19XXXA	V
52766	2025-01-08	R1012 R109	A
52767	2025-06-12	R4689	V
52768	2024-12-01	B349	V
52769	2024-12-31	K5900 R109	V
52769	2025-01-11	R109	V
52770	2025-02-05	T443X1A R45851 T450X2A	A
52771	2025-07-10	S139XXA	V
52772	2024-08-27	F4329	V
52772	2024-09-21	F10920 F4323	V
52772	2024-10-08	F4323	V
52772	2025-05-04	S61512A	V
52773	2024-09-29	R21	V
52774	2024-08-12	Z0000 R140 R1032 K5904	V
52774	2024-08-30	K5900	V
52774	2024-12-07	M79673	V
52774	2025-05-02	R079	V
52775	2024-08-02	G8929 M5450 F419	V
52776	2025-06-25	H4710	A
52777	2024-10-21	J069 R300	V
52778	2024-09-27	R1310 J984 M4145 G800 M2450 G4	V
52778	2024-12-28	A419 J9690 T50905A Z934 K2100	V
52778	2025-05-21	Z789	V
52779	2024-06-20	R251	V
52779	2024-08-10	R569	V
52779	2024-11-30	A419 L03119	A
52779	2025-01-19	L03119	A
52780	2025-01-16	R509	V
52781	2024-08-28	T783XXA	V
52782	2025-03-29	R109	V
52783	2025-01-24	J4531	V
52784	2025-01-22	N529	V
52784	2025-01-28	R1030	V
52784	2025-06-04	M5450	V
52785	2024-06-27	N898	V
52785	2024-06-30	B9689 O23599 B3731 O98819	V
52785	2025-05-03	R1084	V
52786	2025-07-03	A549 A749 N739 B9689	V
52787	2024-08-10	Y9289 Y93F2 M542 X500XXA M2551	V
52788	2024-12-02	Z7185 J069 Z758	V
52789	2025-01-25	N3000	V
52790	2025-07-16	E1110	V
52791	2024-09-12	K0889	V
52792	2025-07-13	R112 Z9289	V
52792	2025-07-18	R109 R110	V
52793	2024-10-16	J45901	V
52793	2024-10-30	J45909	V
52793	2024-12-12	J45901	V
52793	2025-03-15	J45901	V
52794	2025-02-21	L739	V
52795	2024-09-16	S83005A	V
52796	2024-06-15	R0789	V
52796	2024-09-01	R079	V
52796	2024-09-20	R0789	V
52796	2024-09-21	R109	V
52796	2024-10-19	R079	V
52797	2024-12-10	M940	V
52798	2024-12-11	H9209	V
52799	2024-12-25	B1910 H9203 H833X3	V
52800	2024-07-21	S8391XA	V
52801	2025-02-09	H00012	V
52801	2025-07-08	S8002XA	V
52802	2024-09-04	R030 J208	V
52803	2024-09-28	K0889	V
52804	2025-04-18	M79604	V
52804	2025-07-15	M79671 M79672	V
52805	2025-02-04	R0602 R7989 R569	V
52805	2025-04-16	S93409A	V
52805	2025-08-14	V877XXA	V
52806	2025-01-21	F10929	V
52807	2024-06-14	F1029 R109	V
52808	2024-07-31	M79652	V
52809	2024-09-18	N472	V
52810	2025-01-18	M25529	V
52811	2025-08-19	K2900	V
52812	2025-05-11	G2402 R253	V
52813	2025-07-01	T300	V
52814	2024-11-08	R079 J029	V
52815	2025-07-02	R109 R1909	V
52815	2025-07-29	R1084	V
52816	2025-07-26	R739	V
52816	2025-07-26	S51819A	V
52817	2024-10-31	K529	V
52817	2024-11-09	J159 J189	V
52818	2024-08-03	U071 R42	V
52819	2024-10-11	L0390	V
52819	2024-10-13	R7309	V
52820	2024-09-23	Y09	V
52821	2024-08-01	M5450 R319	V
52822	2024-09-10	J029	V
52822	2024-11-20	R051	V
52822	2025-02-06	J069 R051	V
52823	2025-07-21	R070	V
52824	2024-11-26	F1010	V
52825	2024-12-03	L0291	V
52826	2025-02-27	Y9361 W01198A S060XAA Y92321	V
52827	2024-07-29	R1110	V
52827	2024-07-30	F10929 F10129 R002 R531 Y909	V
52827	2024-12-21	Z113	V
52827	2025-02-21	Y040XXA S0990XA Y9289 T1490XA	V
52828	2024-12-30	A419 M726 L0390	V
52828	2025-07-12	H6690 H938X3	V
52829	2025-02-26	K6289	V
52830	2024-08-12	J4520	V
52830	2024-12-29	K529	V
52831	2024-10-15	K5900	V
52832	2024-05-23	N5082	V
52833	2025-05-10	S41112A	V
52834	2024-06-03	Z139	V
52835	2025-08-14	M5431	V
52836	2024-07-29	S63613A	V
52836	2024-08-07	S62663A	V
52837	2024-10-24	M5430	A
52838	2025-01-09	V892XXA	V
52839	2024-07-09	G40909	V
52839	2024-07-10	R29818	V
52839	2024-07-11	R29818 G40909 Z87828	V
52839	2024-07-12	F10920	V
52839	2024-07-13	Z7689	V
52839	2024-07-14	F10929	V
52839	2024-07-14	Z760	V
52839	2024-07-16	R569	V
52839	2024-07-17	G40901 R519 R569	A
52840	2024-11-12	K649 K5900	V
52841	2025-01-31	L02212	V
52841	2025-02-01	L02212	V
52841	2025-02-09	L0291	V
52842	2025-06-20	T148XXA X501XXA Y9289 M79671	V
52843	2025-02-06	R079	V
52843	2025-08-10	R1084 J029	V
52844	2024-06-21	F12920	V
52845	2025-03-25	T148XXA	V
52846	2024-10-24	G4489 H538	V
52847	2024-08-11	S60221A	V
52848	2025-01-28	T148XXA	V
52849	2025-04-25	R0789 R079	V
52850	2024-12-07	I10 Z940 K3189 M7989 N186 T869	V
52851	2024-10-25	R911 T1490XA	V
52852	2024-06-24	M228X1 M25561	V
52853	2024-05-23	H11422	V
52854	2025-06-02	W503XXA Y09 T148XXA	V
52855	2025-08-02	R079 Z9289	V
52856	2024-10-06	E079	V
52857	2025-07-13	S01112A S060X9A D649	V
52858	2025-01-31	N485 B3781 N471	V
52858	2025-02-21	A539	V
52859	2024-11-01	Z7689	V
52860	2025-04-24	B977	V
52861	2025-08-11	S61219A	V
52862	2024-07-08	M79606	V
52863	2025-05-12	K625	V
52864	2024-09-03	M25562 R55	V
52865	2024-07-21	J4521	V
52865	2024-10-07	B029	V
52865	2024-12-01	J45901 R079	V
52865	2024-12-27	Z760	V
52865	2025-03-09	Z760	V
52865	2025-04-02	Z760	V
52865	2025-04-09	J45901	V
52866	2024-06-15	R2689 K5900	V
52867	2024-08-05	R29898 S6992XA	V
52868	2025-08-05	T148XXA S31119A S301XXA	V
52869	2024-06-11	Z0000	V
52869	2024-07-09	R42 Z5320 Z9289 R110	V
52870	2025-05-14	S76012A	V
52870	2025-07-12	S39012A	V
52871	2024-10-01	Z8781	V
52872	2025-04-10	F1010	V
52873	2025-02-09	V892XXA	V
52873	2025-02-25	Z4802	V
52874	2025-04-14	F0781 M542	V
52875	2025-03-19	Z9289 R059 Z91012 R0789 J45909	V
52876	2024-08-13	R1030	V
52876	2025-07-06	M549	V
52877	2024-09-28	S93402A	V
52877	2024-11-24	W19XXXA	V
52878	2024-10-30	M25519	V
52878	2024-10-31	M25511	V
52879	2025-03-12	L739	V
52879	2025-04-04	R21	A
52880	2025-04-22	N760 B9689	V
52880	2025-08-07	L03119 S01511A	V
52881	2025-04-07	S82891C S9304XS S82831C S82891	A
52882	2025-08-01	A64	V
52883	2025-03-26	V892XXA	V
52884	2025-03-17	R55 R040	V
52885	2024-07-07	T7840XA	V
52885	2024-09-03	J683 R051 J069	V
52885	2024-09-25	J069	V
52885	2024-12-10	J101	V
52885	2025-01-28	J069	V
52885	2025-05-16	J069	V
52886	2024-09-12	D179 L989	V
52887	2024-08-28	R079	A
52887	2024-10-22	R220	V
52888	2024-08-15	R519	V
52888	2024-12-04	I499	V
52889	2024-08-20	R0981 Z1152	V
52890	2024-09-19	K649	V
52891	2024-06-26	R079 K5900 R0602	V
52891	2025-08-03	R109	V
52892	2024-07-03	B852	V
52892	2024-12-30	K0889	V
52892	2025-01-02	K029	V
52893	2024-06-19	G40901 R569	V
52893	2024-11-25	G4730 R569	V
52893	2025-01-19	R42 R29818	V
52893	2025-02-19	R569	V
52893	2025-04-08	R449	V
52893	2025-06-12	R569 R42	V
52893	2025-07-15	R569 M25531 R000	V
52894	2024-09-26	R062	V
52895	2024-06-05	T730XXA	V
52895	2024-06-26	Z91018 E119 R451	V
52895	2024-06-27	Z760	V
52895	2024-06-28	F1010 F1410 Z0000	V
52895	2024-07-09	G8929 M25572	V
52895	2024-07-09	R0789	V
52895	2024-07-09	Z139	V
52895	2024-07-10	F4324 S50811A	V
52895	2024-07-11	M7910	V
52895	2024-07-28	M79675	V
52895	2024-07-29	R079 S93401A S93409A X501XXA Y	V
52895	2024-07-30	R079	V
52895	2024-08-03	F4324	V
52895	2025-03-24	F32A	V
52895	2025-04-02	R079 Y0889XA R4689 F1990 R9431	V
52895	2025-04-05	S90819A	V
52895	2025-04-07	F1090 M79673	V
52895	2025-04-20	T677XXA	V
52895	2025-04-22	M25572 M25579	V
52895	2025-05-20	Z0000 F1910 R079 E1165	V
52895	2025-07-20	F1010	V
52895	2025-08-11	G8929 M25572	V
52895	2025-08-14	T148XXA	V
52895	2025-08-14	Y929 S80811A E1165 Y048XXA Y93	V
52895	2025-08-16	F1420	V
52895	2025-08-19	L03115	V
52896	2025-05-09	S60221A	V
52896	2025-05-15	S6991XA	V
52896	2025-06-29	M25561	V
52896	2025-07-02	S161XXA	V
52897	2025-04-11	M25561	V
52897	2025-08-08	M93002 M93003 M93001	A
52898	2025-02-01	R519	V
52899	2025-03-29	Z008	V
52900	2024-07-17	M79605 V892XXA M25512	V
52901	2025-05-22	L659 R519	V
52902	2024-08-13	J069	V
52903	2024-09-22	R059	V
52903	2025-02-26	J4541	V
52904	2024-05-26	K3580	A
52904	2024-12-01	R079	V
52904	2025-01-11	R079 V877XXA M549	V
52904	2025-07-18	F4320	V
52905	2024-11-08	T887XXA Z9289	V
52905	2024-11-11	Z9289	V
52905	2025-04-02	V199XXA	V
52905	2025-04-16	M79631	A
52906	2024-06-09	R109	V
52907	2025-08-07	K0889	V
52908	2024-08-07	S0500XA	V
52909	2024-08-08	H6090	V
52909	2025-03-16	J029	V
52910	2025-07-15	R351	V
52911	2024-08-23	R569	V
52911	2024-09-07	G40919 R569	A
52911	2024-10-26	G40909 U071	V
52911	2025-02-07	R569	V
52912	2025-01-22	M7989	V
52913	2024-06-06	V00148A	V
52914	2024-08-02	R9431 R030 M5450	V
52915	2024-07-11	N12	V
52915	2025-08-10	R109 A084	V
52916	2025-04-02	L84 L03039	V
52917	2025-03-01	S0181XA Y09	V
52918	2024-06-09	R0789	V
52918	2024-06-10	M25521	V
52918	2024-06-29	F331 F419	A
52918	2024-09-04	E782 F418 G4733 Z008 F332 Z21	A
52918	2024-10-10	I10	V
52918	2024-11-20	F339	V
52918	2025-01-05	E66813 B20 E6601 F1210 Z6842 F	A
52919	2025-01-07	E1110	V
52920	2024-11-09	F259	V
52920	2024-11-09	F29	A
52920	2025-03-21	R404	A
52920	2025-03-23	F99	V
52921	2025-03-03	W01198A Y939 Y999 S2242XA Y929	V
52922	2024-11-17	K529	V
52923	2025-08-16	M25562 M25561	V
52924	2025-05-20	M25562	V
52925	2024-09-07	R079	V
52925	2024-10-11	M5450 V892XXA	V
52926	2024-10-19	N5082 N492	V
52927	2024-09-28	J0390	V
52927	2024-10-23	R079	V
52927	2024-12-12	J069	V
52928	2025-08-20	V877XXA	V
52929	2025-07-03	J45909 J029 J36	V
52930	2024-09-23	J4521	V
52931	2025-03-17	S0990XA	V
52932	2024-06-26	K649	V
52932	2024-08-03	N200	V
52933	2024-09-09	T7421XA	V
52934	2024-08-19	R110	V
52934	2025-04-12	W19XXXA	V
52935	2025-04-04	M5450	V
52935	2025-04-22	T148XXA	V
52935	2025-06-25	M79671	V
52936	2024-06-13	M25561	V
52937	2024-08-22	Z202	V
52937	2024-08-29	R197	V
52937	2024-09-11	N3091	V
52937	2024-09-14	N3001	V
52937	2024-11-19	S161XXA	V
52937	2024-11-22	M25511	V
52937	2024-12-30	K5900	V
52937	2025-02-25	N390	V
52937	2025-06-23	R300	V
52937	2025-08-06	R1084	A
52938	2024-11-10	M7918	V
52939	2024-11-30	S0181XA	V
52940	2024-10-25	A084	V
52941	2024-09-30	M549	V
52942	2024-11-19	G44209	V
52942	2025-05-14	M5450	V
52942	2025-05-16	S39012D	V
52943	2025-07-30	M25512	V
52944	2025-02-08	R079	V
52945	2024-12-12	M79661 V892XXA M79662 M5450 M5	V
52946	2024-08-28	M79642	V
52946	2025-02-06	M25549 M79671 M79672 M25562 M2	V
52947	2024-12-05	Z758 K5909	V
52948	2024-08-20	Y09	A
52949	2025-07-30	R079 L97402 Z7901 M79606 I5032	V
52950	2025-08-10	R0602 B349	V
52951	2025-08-15	S8263XA	V
52952	2025-07-31	R9389 R109	V
52953	2024-10-04	R0981 B349	V
52953	2024-10-24	R569	V
52954	2024-07-24	R102 N83209	V
52955	2025-03-19	V877XXA M5450	V
52956	2025-02-02	V892XXA	V
52956	2025-05-16	L03213	V
52957	2024-06-23	W19XXXA S060X9A	V
52957	2024-06-26	M5450 M62838	V
52958	2025-03-18	M79671 M7989	V
52959	2025-01-17	J069	V
52960	2025-04-06	L509	V
52961	2024-07-28	V892XXA R52	V
52962	2024-10-07	T07XXXA	V
52963	2025-07-21	F39 F1220 F12988	V
52964	2024-09-06	M5450	V
52964	2024-10-09	M5450	V
52964	2025-06-18	R079	V
52965	2024-07-17	M25511 W868XXA S43401A T754XXA	V
52965	2024-12-29	S0993XA S022XXA M8440XA	V
52965	2025-04-11	W540XXA	V
52965	2025-04-12	Z760	V
52966	2025-03-10	R112	V
52966	2025-03-18	I10	V
52966	2025-05-15	M778	V
52966	2025-06-27	I10 G44209	V
52966	2025-07-16	M779	V
52966	2025-07-20	R2232 M1A0320	V
52967	2025-03-14	F10920	V
52968	2024-12-02	B349	V
52969	2025-02-02	Z8639	V
52970	2024-08-05	R42	V
52971	2024-12-13	H5711 L03213	A
52971	2025-03-03	F1110 J189 Z21 J4521	V
52972	2025-05-20	M25522	A
52973	2025-03-02	A059	V
52973	2025-08-09	H9209	V
52974	2025-05-06	V892XXA	V
52975	2024-10-20	J45909	V
52976	2024-07-28	J4521	V
52976	2025-03-28	K529	V
52977	2024-07-12	R002 R079	V
52977	2024-07-20	B349	V
52977	2024-09-22	M7918 T1490XA	V
52977	2024-12-21	M5450	V
52978	2024-09-16	P599	A
52978	2024-11-11	J069	V
52978	2025-01-03	R6251	A
52978	2025-01-04	R6251 K311 M6250	A
52979	2025-02-11	K219	V
52980	2024-07-16	Z789	V
52981	2024-11-20	B349	V
52982	2024-09-13	R079	V
52983	2024-11-11	R600	V
52983	2025-03-21	S0181XA V892XXA	V
52983	2025-03-28	Z4802	V
52984	2024-09-08	R053	V
52984	2024-09-21	B349	V
52984	2024-10-27	Z609	V
52985	2024-07-18	G5702 M5430	V
52985	2025-06-11	S0501XA	V
52986	2024-10-10	J069	V
52986	2025-01-22	S99922A	V
52986	2025-05-07	K089 E119 J029	V
52986	2025-08-06	M79674	V
52987	2024-05-28	S82142A	V
52987	2024-06-18	M7918	V
52987	2024-07-12	S01511A F10929	V
52987	2024-12-10	M940	V
52987	2025-04-19	K047	V
52987	2025-06-14	R030	V
52987	2025-07-27	K4091 K644 R3911	V
52988	2025-08-14	J4520	V
52989	2025-03-06	R000	V
52990	2024-06-04	R0789 R079	V
52991	2024-12-18	W19XXXA	V
52992	2024-07-03	L731	V
52993	2024-09-28	K649	V
52994	2024-11-26	Z9289 D5700	A
52994	2024-12-10	R079	A
52994	2025-01-21	R52	A
52994	2025-06-13	D571	A
52995	2024-09-09	K2900 F1290 R112	V
52996	2024-06-04	Y09	V
52997	2024-06-03	Z113	V
52997	2025-02-27	T782XXA	V
52997	2025-08-17	M5450 G8929	V
52998	2024-11-15	S61511A	V
52998	2024-11-26	M79641	V
52999	2024-12-05	F29	V
53000	2024-08-14	R079	V
53001	2024-12-25	N179 R0989 R55 B370	V
53002	2024-10-22	R630 R1110	V
53003	2025-08-07	Z1152 B9789 R0981	V
53004	2024-11-30	S8011XA M79604	V
53005	2025-02-05	J45909	V
53005	2025-07-21	R21	V
53006	2025-02-14	T148XXA	V
53006	2025-03-09	Z4802	V
53007	2024-09-14	B349	V
53008	2024-08-04	L089	V
53009	2025-03-06	S61419A	V
53010	2025-05-13	V892XXA M542	V
53011	2024-06-07	Z1152 J189	V
53012	2024-07-16	L03012	V
53012	2024-07-18	L03012	V
53012	2025-05-02	M5442	V
53013	2025-07-07	G8929 M5450	V
53014	2024-05-28	L03032	V
53014	2024-06-03	R21	V
53014	2024-06-04	L509 A630	V
53014	2024-07-14	Z711	V
53014	2024-07-24	A539	V
53014	2024-07-30	D709 A630 K625 K644 B20	V
53014	2024-11-10	Z5321	V
53015	2024-11-18	J029	V
53015	2025-02-04	W5501XA Z23	V
53015	2025-02-07	Z23	V
53015	2025-02-18	Z23	V
53015	2025-03-04	Z23	V
53016	2025-07-20	Z98890	V
53017	2025-06-04	R079	V
53018	2024-06-06	K4090	V
53019	2024-06-29	R369	V
53019	2024-07-06	K640	V
53019	2024-10-12	Z202	V
53019	2025-03-23	R369	V
53020	2024-12-01	B349	V
53020	2025-05-06	R110 R1013	V
53021	2025-06-14	V892XXA	V
53022	2025-05-30	Z9289	A
53023	2024-09-17	S01511A	V
53023	2025-04-02	W19XXXA	V
53024	2025-03-27	Z7689	V
53025	2024-06-16	J4521	V
53026	2025-07-31	F4320	V
53027	2024-07-29	R6520 A419	A
53027	2024-08-16	R509	V
53027	2024-09-14	Z9359	V
53027	2024-10-16	T83090A	V
53027	2024-11-26	T83010A	V
53027	2025-01-13	T83010A	V
53027	2025-02-28	T83010A	V
53027	2025-08-06	T83010A	V
53027	2025-08-20	L03115	V
53028	2024-11-15	I10 R000 B349	A
53028	2025-03-08	I214 R079	V
53028	2025-05-08	J45901 T887XXA R079	V
53028	2025-05-12	B349 J4521	V
53028	2025-06-09	K529	V
53028	2025-06-11	R1013	V
53028	2025-06-25	R079 R112	A
53029	2024-05-27	E860	V
53029	2024-06-02	F10930	V
53029	2024-08-14	Z9289	V
53029	2024-09-11	I201	V
53029	2024-09-11	R079	V
53029	2025-03-10	S40022A	V
53029	2025-03-11	S53409A	V
53029	2025-05-21	R079	V
53029	2025-08-17	R42 R079 R0602	V
53030	2024-11-16	J45909 J4521	V
53031	2024-12-03	S21119A T1490XA	V
53032	2024-06-14	22551 M4712 G959	A
53032	2024-06-27	R4701 I639	V
53033	2025-06-26	M25571	V
53034	2024-06-02	G8929 M25562	V
53035	2025-06-12	F32A R531 F1210	V
53036	2024-11-23	Z77098	V
53037	2025-06-14	W540XXA	V
53038	2024-10-17	R52 N200	V
53039	2024-06-05	A630 S31109A	V
53039	2024-06-09	L0390	A
53039	2025-05-31	S1191XA S41011A S31114A S31119	V
53040	2024-05-23	S93401A	V
53040	2024-10-22	R569	A
53040	2025-05-14	R569	V
53041	2024-09-05	R109	V
53041	2024-11-13	R1032	V
53042	2024-10-19	D649 N179 R350 R531	V
53042	2024-10-22	R531	A
53043	2024-12-25	N390 R109	V
53044	2024-05-27	S0990XA	V
53044	2024-05-27	Y09	V
53044	2025-03-01	M25572 S93602A	V
53044	2025-05-11	R55 R0789 R0602	V
53044	2025-06-16	Z708	V
53045	2024-06-04	V892XXA	V
53045	2025-02-14	T1490XA S20211A Y09 S60221A	V
53045	2025-04-12	M79641	V
53046	2025-04-23	R112	V
53047	2025-02-20	Z0000 N492	V
53048	2024-12-08	S6991XA	V
53049	2024-09-06	R0789 R079	V
53050	2024-06-08	M79673 S99921A S99929A V482XXA	V
53050	2024-12-21	S0285XA	V
53050	2025-05-10	Z202	V
53051	2025-04-24	R42	V
53052	2024-10-07	J4521	V
53052	2025-01-13	S01111A	V
53052	2025-05-12	R079 R202	V
53053	2025-04-25	T1490XA S022XXA S0181XA	V
53054	2024-11-27	S43004A	V
53055	2024-07-22	K219	V
53056	2024-06-01	B349	V
53056	2024-06-02	R1110 R197 R509	V
53057	2025-07-14	S42001A S52501A	V
53057	2025-07-14	S52571A S42031A	V
53058	2024-07-08	R569	V
53058	2024-07-09	R569	V
53059	2024-09-21	J45901 R0602	V
53059	2025-03-22	J45901 R000 J4541	V
53060	2025-04-18	D169 M25561	V
53061	2024-05-28	R102	V
53061	2025-01-24	J45909 Z760	V
53061	2025-06-24	J45909	V
53062	2024-09-08	R0902	A
53063	2025-08-08	R197	V
53064	2024-06-22	Z046	A
53065	2025-06-26	W3400XA	A
53066	2024-07-17	K529	V
53066	2025-03-23	R222 Z0000	V
53067	2025-04-02	R079	V
53068	2025-07-08	T148XXA	V
53069	2025-06-15	R1011	V
53069	2025-08-08	L84 M79672	V
53070	2024-08-14	B349	V
53070	2024-08-21	K529	V
53070	2024-09-07	J40	V
53070	2024-10-24	M1712	V
53070	2024-11-30	R110 R197 R52	V
53070	2025-02-12	J069	V
53070	2025-08-02	Z8739	V
53071	2024-06-25	M79671	V
53071	2024-07-19	Z7689	V
53071	2024-08-24	F1990 R519	V
53071	2024-08-29	F1910 R519	V
53071	2024-10-21	F1994 F19959 F259	V
53071	2024-10-27	Z0189 F1910	V
53071	2024-11-02	F1910	A
53071	2024-12-01	F12929 F1994 F19959	A
53071	2024-12-01	Z7689 S01511A	V
53071	2025-02-07	F1910 F259	V
53071	2025-02-08	R45851 S82192B	A
53071	2025-02-19	S82122A F1990	A
53071	2025-02-26	M79605 R45851	V
53071	2025-03-05	F1994	A
53071	2025-03-21	S82101S	V
53071	2025-04-11	F259 F4320	A
53071	2025-04-18	F19959	A
53071	2025-05-01	M25562	V
53071	2025-07-09	F1994	V
53071	2025-08-06	Z7689	V
53072	2025-06-01	R079	V
53072	2025-06-02	R0789	V
53073	2024-10-02	M5450	V
53074	2024-07-31	R102	V
53075	2025-03-26	T7840XA	V
53075	2025-06-07	N12	V
53075	2025-06-29	V892XXA R52	V
53076	2024-10-26	Z9289 R519	V
53077	2024-12-07	R519	V
53078	2024-12-22	S20221A	V
53078	2025-06-27	M5450	V
53079	2025-08-19	S81011A	V
53079	2025-08-20	Z5189	V
53080	2024-08-25	R42 R569	V
53081	2024-12-11	N823 C19 R109	A
53081	2025-01-09	M79606 R2243 R079 N179 E875 R0	V
53081	2025-01-11	R0602	A
53082	2024-08-01	R42	V
53083	2025-05-07	R079 Z9289	V
53083	2025-05-31	R0602 R002	V
53084	2024-06-01	R220 Y9389 52684005 M25561 S00	V
53085	2025-04-10	S82899A	V
53086	2024-09-30	E6601 J45909 G8929 M5450 Z6839	V
53087	2024-07-31	R519 R21	V
53088	2025-06-12	R519	V
53089	2024-12-05	N920	V
53090	2025-06-17	G43909	V
53091	2024-06-07	W3400XA	A
53091	2024-11-25	K529	V
53092	2025-04-09	R051	V
53093	2025-01-17	R040	V
53094	2024-11-05	K529	V
53094	2024-11-15	J069	V
53095	2024-08-01	S43014A	V
53095	2024-08-06	S43005D M25512	V
53095	2025-04-02	J45909	V
53096	2024-09-25	J028 B349	V
53096	2024-12-29	U071 J111	V
53097	2024-12-11	S66412A	V
53098	2025-06-06	Z77098	V
53099	2024-12-21	J101	V
53100	2025-03-14	L732	V
53101	2025-01-19	S61219A	V
53101	2025-06-07	M549	V
53101	2025-08-20	R300	V
53102	2024-06-30	1003722009 S8001XA V0310XA Y99	V
53103	2024-08-31	T192XXA	V
53103	2025-03-20	G43809	V
53103	2025-05-04	R0789	V
53103	2025-05-09	M542 R079	V
53103	2025-05-14	N390	V
53103	2025-06-02	M542	V
53103	2025-06-06	I10 R079	V
53103	2025-06-07	R079 N939	V
53103	2025-07-20	B379	V
53103	2025-08-01	I249	A
53104	2025-03-27	S39012A	V
53104	2025-08-15	S6991XA	V
53105	2024-12-23	R1110	V
53105	2025-02-22	M25541 M25542 R52	V
53105	2025-04-06	S82899A	V
53106	2024-07-30	S63611A	V
53106	2024-09-27	K0889	V
53106	2025-04-06	S61012A	V
53106	2025-06-17	J029	V
53107	2024-07-16	S0181XA S41112A	V
53108	2025-01-02	S63502A M25532 M79642	V
53109	2024-12-04	J111	V
53109	2025-07-03	M79671	V
53110	2024-06-24	F32A T391X2A	V
53110	2024-06-25	F39 F320	A
53111	2025-04-28	M5450	V
53112	2025-01-29	R079	V
53112	2025-08-17	Y09 S0181XA	V
53113	2025-03-17	I10	V
53114	2025-06-22	F29 R451 F209 F99	A
53114	2025-07-25	F23	V
53115	2024-09-10	J36	A
53115	2024-09-14	J0390	A
53115	2025-03-19	J0390	V
53115	2025-04-07	O00101	V
53115	2025-04-11	N3090 O00101	V
53115	2025-06-29	T7840XA	V
53116	2024-08-18	S52332B T1490XA	A
53116	2024-09-22	M79602	A
53117	2025-07-13	T782XXA Z8709 L509	V
53118	2024-07-21	B349	V
53118	2024-10-05	T7840XA	V
53118	2024-12-24	Z91010 J45909 J069 Z880 Z1152	V
53118	2024-12-26	A6009 B2790 B009	A
53118	2025-01-12	R059 J069 Z9289	V
53118	2025-02-14	J069	V
53118	2025-06-28	N3000 B349	V
53118	2025-06-29	J020	V
53119	2024-07-09	R1110	V
53120	2024-06-18	J069 U071	V
53121	2024-06-18	T148XXA R079	V
53122	2025-05-08	N132 N200	A
53123	2025-02-02	N939	V
53124	2025-03-14	R102	V
53125	2024-06-10	R197	V
53125	2024-12-09	J111	V
53125	2025-06-06	R079	V
53126	2024-12-19	R000 K529	V
53127	2025-01-22	W57XXXA L03119 S80869A	V
53128	2025-07-25	R519	V
53129	2025-06-10	M5430	V
53129	2025-07-29	M542	V
53130	2024-07-08	O4690	V
53130	2024-07-10	O039	V
53131	2025-07-22	N939 O034	A
53132	2025-03-24	L0291	V
53133	2024-10-16	O209	V
53133	2024-11-08	O200	V
53134	2025-03-23	V892XXA	V
53135	2024-09-19	J4521	V
53136	2024-07-03	R519	V
53137	2025-01-30	H60501	V
53137	2025-05-08	R070	V
53138	2025-01-15	S61419A	V
53138	2025-01-26	Z4802	V
53138	2025-07-10	S61412A	V
53138	2025-07-20	Z5189	V
53138	2025-08-03	Z5189	V
53139	2025-04-09	H00019 H02829	V
53140	2024-11-23	K219 M25512 R079	V
53141	2024-09-10	O034	V
53141	2024-09-10	Z98890	V
53141	2024-09-17	R7989	V
53142	2025-03-13	L0291	V
53143	2025-05-14	R899	V
53144	2024-08-19	D179 R2230	V
53145	2024-12-05	N949	V
53146	2025-04-15	R55	V
53147	2024-11-28	Z3490	A
53148	2024-05-24	H61899	V
53149	2025-06-01	O3680X0	V
53149	2025-06-13	N3000 Z3A01	V
53150	2024-05-23	N83209 R102 R350	V
53150	2025-02-23	D1722 R079 R202	V
53151	2025-03-07	J45909 F419 F4481	V
53152	2025-05-13	R002	V
53153	2025-05-12	S025XXA K029 S41111A Y09	V
53154	2025-04-18	M436	V
53155	2025-03-29	K0889	V
53156	2024-12-25	J101	V
53157	2025-08-09	L02412	V
53158	2025-07-18	O3680X0	V
53158	2025-07-19	O3680X0	V
53159	2024-09-06	N12	V
53160	2025-04-27	J4521	V
53161	2024-11-27	R109	V
53162	2025-03-21	J069	V
53163	2025-03-27	L732	V
53164	2025-01-31	M542 M79606 V892XXA	V
53165	2024-10-22	R079	V
53166	2025-01-18	M25561 M25571 M5450 W19XXXA	V
53167	2024-11-14	R1084	V
53167	2024-12-17	L299	V
53167	2025-01-12	R109	V
53167	2025-03-04	J069	V
53168	2024-12-28	M25562 M5450 Z3490	V
53169	2024-06-25	R1013 U071	V
53169	2024-07-03	R109 R1110	V
53169	2024-08-13	R109	V
53169	2024-08-13	R778 K529 R109 E876	A
53169	2025-05-12	M542	V
53170	2024-12-08	J45901	V
53171	2024-09-28	R319	V
53172	2024-07-21	M542	V
53173	2024-08-10	D5700	V
53173	2025-01-08	J101 D5701 R0789 Z1152	A
53173	2025-02-01	Z1152 Z832 D5701 J188 R042 J18	A
53173	2025-02-03	K5900 R0789 D7389 D5709 Z79899	A
53173	2025-04-29	D5700	V
53173	2025-06-29	D571 J0300	V
53173	2025-06-30	R509	V
53174	2025-08-02	N898	V
53175	2024-08-21	F32A Z0389	V
53176	2024-11-09	K529	V
53176	2025-01-28	K529	V
53177	2025-01-05	J0190 R040	V
53178	2025-04-22	K3580	A
53178	2025-04-22	R1031	V
53179	2024-11-05	K0510 J069	V
53180	2024-06-19	Z0000	V
53181	2024-11-17	F319 F309	A
53181	2024-12-29	R079	V
53182	2024-06-23	R569	V
53183	2025-02-26	O200	V
53184	2025-03-09	B349	V
53185	2024-11-11	R002 R7989 R079	A
53185	2024-11-11	R7989 R002 R079	V
53185	2025-04-13	L732 L0390	V
53186	2024-10-07	L02429 L0291	V
53187	2024-12-28	S83004A	V
53188	2024-07-29	S0990XA Z00129	V
53188	2024-08-08	B349 D649 K5900	V
53188	2024-11-22	B349	V
53188	2025-08-16	H5789	V
53189	2024-09-06	L210 B350 R238	V
53189	2025-01-12	S62607A	V
53189	2025-06-21	U071	V
53190	2024-08-30	B349	V
53191	2024-05-25	Z760	V
53191	2024-11-28	J4521	V
53191	2025-01-06	J45901	V
53192	2024-06-09	Z203	V
53192	2024-06-17	Z23	V
53192	2024-06-24	Z203	V
53192	2024-08-06	R040 R55	V
53192	2024-11-28	R1013 R112	V
53193	2025-01-16	M5450	V
53194	2024-11-21	B349	V
53195	2025-02-20	N390	V
53195	2025-04-29	N390	V
53196	2024-10-08	R079	V
53196	2024-10-12	I2510 Z809 E785 I4710 Z85850 K	V
53196	2025-01-11	R079	A
53197	2024-10-18	X500XXA Y9289 S63509A	V
53198	2024-09-19	S93409A	V
53199	2024-08-24	R21	V
53200	2024-06-14	F411	V
53200	2025-02-24	N23 N12 R109	V
53201	2025-05-17	V877XXA	V
53202	2025-07-25	E039 S0990XA W19XXXA	V
53203	2024-08-17	R079	V
53203	2024-09-28	Z760	V
53203	2025-03-02	J189	V
53204	2025-08-02	M79641	V
53205	2025-05-27	B309 J069 J988	V
53205	2025-06-17	B309 R062	V
53206	2024-11-17	F4320	V
53207	2025-01-27	M25579 W19XXXA	V
53208	2024-11-29	R062 J209 K130	V
53208	2025-04-10	S62344A	V
53208	2025-07-31	Y09	A
53209	2024-07-11	R52 S93612A	V
53209	2025-07-27	L03213 B084	V
53210	2024-08-08	M79671	V
53210	2025-04-28	K0889	V
53211	2024-11-29	S60312A T148XXA M5450	V
53211	2025-04-12	S61309A	V
53211	2025-04-16	S61251A	V
53211	2025-04-21	M79645	V
53211	2025-04-23	Z5189	V
53211	2025-04-26	S022XXA Y09 S0181XA	V
53211	2025-05-05	M79673	V
53211	2025-05-15	F250	V
53212	2024-11-30	R1031	V
53213	2024-10-06	I889	V
53213	2024-10-13	L0211	A
53214	2025-06-22	A6000	V
53215	2025-01-08	R112 R109	V
53215	2025-01-09	J111	V
53216	2024-08-07	B353	V
53216	2025-07-21	R300 Z113	V
53216	2025-08-03	B001	V
53217	2024-08-24	S60052A	V
53218	2025-08-11	S069XAA S0990XA	A
53219	2025-07-10	Y09 R519	V
53219	2025-08-11	S0990XA S00412A	V
53220	2025-04-02	R112	V
53221	2025-04-24	H4710	V
53221	2025-04-28	H4710	V
53221	2025-04-29	H4710 R9389	V
53222	2024-09-26	R1110	V
53222	2025-03-19	T171XXA	V
53222	2025-04-26	J069 K5900	V
53223	2025-03-04	W540XXA	V
53224	2024-11-20	R079	V
53225	2025-01-08	N750 N760	V
53225	2025-02-06	N760 B9689	V
53226	2024-05-29	M5450	V
53227	2024-12-08	R109	V
53227	2024-12-09	K529	V
53228	2025-05-07	K5900	V
53229	2024-11-24	S00451A	V
53230	2024-09-01	R1030 O0942 Z3A21 O26892	V
53230	2024-11-23	F1290	V
53231	2024-12-12	B3731 R739 R112 L732	V
53231	2025-04-23	B379 S6990XA	V
53231	2025-04-30	N12	V
53232	2024-08-03	J4541 R0602	V
53232	2024-11-16	J4541 J45909	V
53233	2024-06-29	S02609A	V
53233	2024-10-19	Z5189	V
53234	2024-07-31	B9789 R0981 Z20822 H9203	V
53234	2024-08-27	S39012A R109	V
53235	2025-04-17	S61459A	V
53236	2024-10-29	B349	V
53236	2024-10-30	J029 J36	A
53236	2024-11-11	J0130 N3000 R042 J36 B20	A
53237	2024-09-12	Z139 Z207	V
53238	2025-04-12	S8264XA	V
53239	2024-12-20	Z3490	A
53240	2025-06-09	R030	V
53241	2024-09-16	I639	A
53242	2025-01-27	B342 K529	V
53242	2025-02-26	R21 B354	V
53242	2025-04-28	B341	V
53243	2025-03-07	O210	V
53243	2025-03-09	N390 E876	V
53243	2025-03-24	O210 N390	V
53243	2025-04-11	R55 O219	V
53243	2025-07-16	Z3490	V
53243	2025-08-10	L03011 L03019	V
53244	2025-05-28	M79645	V
53245	2024-06-11	R112 U071	V
53245	2024-08-30	K529	V
53246	2024-07-21	G4489	V
53247	2025-03-20	R7989 R109	V
53247	2025-03-23	N939	V
53248	2025-03-30	R062	V
53249	2025-01-14	M7989 M79605	V
53250	2024-05-30	J020	V
53251	2024-11-13	K0889	V
53252	2025-03-28	B349	V
53252	2025-04-19	M79604	V
53252	2025-05-07	M79671	V
53252	2025-06-06	Z7722	V
53252	2025-08-05	R109 M549 J029 R102 R590 R519	V
53253	2024-05-26	R112	V
53254	2024-07-19	H8110 R42	V
53255	2024-12-01	M25562	V
53256	2024-10-25	M79644 S62664A	V
53257	2024-07-19	B349 N946 U071 Z1159 R509 Z115	V
53257	2024-08-29	R1084 Z3202 E282	V
53258	2024-08-23	N939 R109	V
53259	2024-08-04	K0889	V
53260	2025-08-15	K5900	V
53261	2024-05-26	K6289	V
53261	2024-05-28	S82092A S99192A S60419A S81811	V
53261	2025-07-04	R569 I671	A
53261	2025-08-10	R569	V
53262	2024-07-24	R071 J069	V
53262	2025-07-06	O039	V
53263	2024-07-10	R197	V
53264	2025-03-16	R0789	V
53264	2025-04-10	H6691 R051 R079	V
53264	2025-05-02	M25561 M25571	V
53265	2024-11-24	M79673	V
53266	2025-03-21	M5450 V877XXA R519 M542	V
53267	2025-05-04	O210 Z331	A
53267	2025-05-10	O210	A
53267	2025-05-17	O219 O210	A
53268	2025-07-08	K029	V
53269	2025-07-01	R0981 J309	V
53270	2025-07-19	R109	V
53271	2025-08-10	O219	V
53271	2025-08-13	Z3A18 R112	V
53271	2025-08-20	O219	V
53272	2024-11-02	R319	V
53273	2024-10-03	T1490XA M25512 S40012A T148XXA	V
53274	2024-08-03	K5900	V
53274	2024-08-06	K5900	V
53275	2024-11-13	N201	A
53276	2024-06-18	R1084 R112 R509	V
53276	2024-10-10	B349	V
53276	2024-10-16	R29898	V
53277	2024-09-18	S51819A	V
53278	2024-07-03	L309	V
53278	2024-09-29	B349	V
53279	2025-03-31	R079	V
53279	2025-06-08	M79602 I10 E785 R0602 J45901 M	V
53280	2024-07-01	Y09	V
53281	2024-07-06	B372 L22 R21	V
53281	2025-01-29	J069	V
53281	2025-02-27	H1031	V
53282	2024-07-18	S9030XA	V
53283	2024-08-07	J219	V
53283	2024-09-26	L03032 S0081XA L0100 S60511A Y	V
53284	2024-07-10	S0990XA S5010XA	V
53285	2024-06-21	R739 R197	V
53285	2024-10-23	A084	V
53285	2024-10-30	T148XXA	V
53285	2024-11-11	K529	V
53286	2024-10-26	S0990XA	V
53286	2024-10-27	S060X0A	V
53287	2024-12-29	K5900	V
53288	2025-06-17	T1490XA H5789	V
53289	2024-07-01	T50901A T50904A	V
53289	2024-12-11	K5900	V
53289	2025-03-01	T402X1A	A
53290	2024-09-18	R112	V
53290	2025-06-11	L03115	V
53290	2025-06-14	L02619	V
53291	2025-05-24	S3992XA M5450	V
53292	2025-08-18	R509	V
53293	2024-05-23	G8929 R519	V
53293	2025-02-14	M899 M9390	V
53293	2025-05-19	W19XXXA	V
53293	2025-07-01	W3400XA S92309A	A
53294	2025-02-19	F840	V
53295	2024-11-09	A5409 Z113 R369	V
53296	2025-04-19	I872	V
53297	2024-12-02	M542 V892XXA M25512	V
53298	2025-05-11	R059	V
53298	2025-07-16	S00452A	V
53298	2025-07-18	S00459A	V
53299	2025-01-20	M79646	V
53300	2024-05-29	Z20822	V
53301	2024-07-01	R1084 R102	V
53302	2025-08-08	Z9289	V
53303	2024-05-26	L03317	V
53304	2024-09-12	D649 C171	A
53305	2024-11-15	Z9189 J329	V
53306	2024-07-10	K0889	V
53307	2024-06-09	K0889	V
53308	2024-12-27	M92523	V
53309	2024-05-27	M79674	V
53309	2025-01-22	S99912A	V
53310	2025-01-18	J111	V
53311	2025-01-10	R42 R011	A
53311	2025-03-11	R519	V
53312	2024-12-31	E871	V
53313	2025-04-22	S060X9A	V
53314	2024-11-15	R059	V
53314	2024-12-25	B349	V
53314	2025-01-02	R1110	V
53314	2025-04-11	L509 J069 H1013	V
53315	2024-10-01	R079	A
53316	2024-08-17	E7800 N1831 I10 E8352 E875 I42	A
53316	2024-09-08	E7800 R001 E034 E1169 I429 I50	A
53316	2024-12-17	K7460 R7989 J90	V
53316	2025-01-20	E1165 E1040 E10621 L97419 N189	V
53316	2025-01-29	R739 E11628 L089 M869	A
53316	2025-02-28	N400 E034 E1142 I2510 I5033 I5	A
53316	2025-03-10	I509	V
53316	2025-06-22	I7143 E1142 E034 Z95810 K7460	A
53316	2025-08-02	R197	V
53317	2024-06-06	R55	V
53317	2025-07-16	J029	V
53318	2025-04-01	R079	V
53319	2025-08-10	T7840XA	V
53320	2024-07-03	F10930	V
53320	2024-08-09	Z789 F411	V
53320	2025-02-28	F10139	A
53320	2025-03-01	F1090	V
53320	2025-03-25	F319 F909 F10939	V
53320	2025-04-01	F10939 F10929	V
53321	2025-08-03	R079	V
53322	2025-05-02	R55	V
53323	2025-02-21	F4321	V
53323	2025-03-19	S93402A	V
53324	2025-06-02	F10129 F10929	V
53325	2025-04-09	S0181XA	V
53326	2024-12-17	J050 R509	V
53327	2025-05-21	R319	V
53328	2024-09-17	K37	V
53329	2024-08-26	S92503A	V
53330	2025-04-21	N750	V
53331	2025-03-20	Z00111	V
53331	2025-06-10	L304	V
53332	2024-08-07	L0291	V
53332	2024-08-10	L0291	V
53333	2025-03-15	S73101A	V
53334	2025-06-07	B084	V
53335	2025-05-07	O021	V
53336	2025-05-29	O26899 R42 R109	V
53336	2025-06-05	R112 O210	V
53337	2024-06-11	S0101XA S0990XA Z8679 Z931	V
53338	2025-02-28	F4320	V
53339	2024-10-24	J069 Z9289 R079	V
53340	2024-12-14	V877XXA	V
53341	2025-04-11	L0390 M7989	V
53342	2024-08-17	R058 L509	V
53342	2025-04-22	F5101	V
53343	2024-06-20	M5450	V
53343	2024-08-25	K625 K922 R079	V
53343	2024-09-02	R319 K869	V
53343	2024-11-19	R319	V
53343	2024-11-29	M47816	V
53343	2025-01-09	M549	V
53343	2025-03-04	N179 R059	V
53343	2025-05-13	R55 R42 E119	V
53343	2025-07-20	R109	V
53343	2025-08-06	R109	V
53344	2025-03-24	R1013	V
53345	2024-09-28	K5900	V
53346	2025-03-28	M79671	V
53347	2024-10-31	E1110	V
53347	2024-11-03	R0789	V
53347	2025-02-18	K602	V
53348	2024-11-19	A419	A
53348	2025-07-19	Z3401	V
53348	2025-07-23	N390	A
53349	2025-07-27	S93401A	V
53350	2025-07-10	L309	V
53351	2024-09-01	R079	V
53352	2025-03-12	R0981	V
53353	2024-11-10	R109	V
53354	2024-08-02	N920	V
53354	2024-10-10	N939	V
53355	2024-06-26	R079	V
53355	2024-06-28	F410	V
53355	2024-07-26	F419 R079	V
53355	2024-08-05	R002	V
53355	2024-09-19	R0789	V
53356	2025-03-13	M79643	V
53357	2025-06-09	B349 R509 R519	V
53358	2025-07-25	M549	V
53359	2024-11-10	A084	V
53360	2025-01-08	H6121 R42	V
53361	2024-11-15	S82201A W19XXXA	A
53361	2024-11-15	S82243A	V
53362	2024-09-11	S0990XA	V
53362	2025-04-15	G40901 R568	A
53362	2025-04-16	G40909 G40919	A
53363	2024-11-21	R638 K529 E860 E162	A
53363	2025-07-03	K529	V
53364	2025-07-05	R21	V
53365	2024-11-11	S0083XA	V
53365	2024-11-17	S060X0D	V
53366	2025-01-06	V892XXA M25569 R519	V
53367	2024-06-23	T171XXA	V
53367	2025-01-29	T171XXD Z0000	V
53367	2025-05-05	B349 T189XXA	V
53368	2024-09-11	M7731	A
53369	2025-06-15	Z008	V
53370	2025-03-28	R52 N5089	V
53371	2025-03-27	W19XXXA	V
53372	2024-10-28	R0600	V
53373	2024-07-20	D496	A
53374	2024-08-23	R52	V
53375	2025-01-12	S99921A	V
53375	2025-04-14	S41112A	V
53375	2025-05-14	H9202 H6123	V
53376	2024-05-27	J329	V
53377	2025-03-22	T59811A	V
53378	2024-12-05	J101	V
53378	2025-06-01	R109 Z758	V
53379	2024-09-16	R079	V
53380	2024-06-02	S0181XA W19XXXA S0990XA	V
53380	2024-08-25	S0191XA	V
53381	2024-11-01	R739	V
53382	2024-10-26	M542 M7910	V
53382	2025-01-16	M25511 G8929	A
53383	2024-06-22	N23	V
53384	2025-06-04	S42021A	V
53384	2025-06-06	S42031S	V
53385	2025-02-15	T171XXA	V
53385	2025-06-03	S0990XA S0003XA	V
53386	2024-10-11	T782XXA	V
53387	2025-06-10	S0990XA	V
53388	2024-09-08	S93409A	V
53388	2024-11-13	R058	A
53388	2024-12-11	K4090	V
53389	2025-04-18	M5450	V
53389	2025-04-24	W19XXXA	V
53390	2025-07-19	S022XXA Y09 S0181XA	V
53390	2025-07-24	Z4802 Z5189	V
53391	2024-08-11	V892XXA	V
53392	2024-06-02	J8410	A
53392	2025-01-05	J8410 R05	V
53392	2025-05-18	K2950 Z227	V
53392	2025-07-17	K2960 N50811 N529 N50812	V
53392	2025-07-29	R0602	V
53392	2025-08-05	R195	V
53392	2025-08-17	G4452	V
53393	2025-04-13	M62838	V
53394	2025-04-14	S81812A	V
53395	2024-11-25	R1111 R911 R42	V
53396	2025-07-02	R55	V
53397	2025-06-17	B349	V
53398	2024-10-09	M549 V892XXA M5450	V
53399	2024-09-27	K5900	V
53399	2024-11-28	R079	V
53399	2025-04-16	V892XXA	V
53400	2024-08-06	N200	V
53400	2024-11-12	R0789	V
53401	2024-10-04	R079	V
53402	2024-07-21	V877XXA M25539	V
53403	2024-07-09	I10 J81 J90 I2510 I169 J960 J9	A
53403	2025-05-24	R079 R0602 I2510 I509	A
53404	2025-05-14	R059	V
53405	2024-10-17	S61216A R7989 W19XXXA	V
53406	2025-07-04	W19XXXA M25551 S0003XA M5450	V
53407	2024-07-12	M7989	V
53408	2024-06-03	R519	V
53408	2025-03-03	S6991XA S6992XA R9431	V
53409	2025-07-01	W19XXXA F19929 F10920	V
53410	2025-03-06	R109	V
53411	2024-08-09	G8929 M25561 H539 M25562	V
53412	2025-08-10	N200	V
53413	2024-08-20	Z1152 E119 E785 S0990XA W1830X	V
53414	2024-11-22	M5431	V
53414	2025-02-24	M7989	V
53414	2025-04-25	V892XXA R1084 S2231XA	V
53415	2024-12-28	R188 R140 C220 R109 C649	V
53415	2025-01-03	R188 C220	A
53415	2025-03-03	R140 R627	A
53415	2025-03-20	R7401 G9341 R4182 E871 E7220	A
53415	2025-03-30	K745	A
53415	2025-04-22	R188 K7460	A
53416	2024-07-31	R000 A419	A
53416	2025-02-08	E785 Z79899 Z1152 C50919 C5091	V
53416	2025-05-04	R079	A
53417	2024-06-23	R040	V
53418	2024-07-24	M79604	V
53419	2024-11-06	B349	V
53420	2024-08-26	M79604 R079	V
53421	2024-09-28	W19XXXA	V
53422	2024-08-10	W19XXXA M25561 M1711	V
53423	2024-06-18	R55	V
53423	2025-03-26	R079 E871	V
53423	2025-04-10	R0602	A
53423	2025-05-02	E871	V
53424	2025-07-02	I10	V
53425	2025-03-17	M79604	V
53426	2024-12-20	M79605 R52 H5710 M25579 M7989	V
53427	2024-06-22	K921 K649	V
53427	2025-01-04	K648	V
53427	2025-01-05	K6289 K644	V
53428	2025-03-15	R079	V
53429	2025-04-22	K529 R197	V
53430	2024-07-31	H1010 H1045	V
53430	2025-01-16	J45909 J4551	V
53430	2025-05-06	M170 E785 G8929 J45909 M25561	V
53430	2025-05-28	T7840XA	V
53430	2025-06-06	M7989	V
53430	2025-07-19	M7989	V
53431	2024-12-28	S0502XA V892XXA H209	V
53432	2025-01-04	R451	A
53432	2025-02-13	N390 T83511A R339	V
53432	2025-07-16	N139	V
53432	2025-07-27	T839XXA N390	V
53433	2025-03-24	N390	V
53433	2025-03-27	R051	V
53433	2025-04-05	R300	V
53433	2025-04-10	Z5321	V
53434	2024-08-16	H6090 H7090	A
53434	2024-08-16	H6691	V
53434	2024-08-26	R899	V
53434	2024-11-21	H9209 H7090 H90A31 H7091	V
53435	2025-03-30	K4090	V
53436	2024-08-01	S270XXA I825Y1 S270XXD R0789	A
53436	2025-06-14	F1210	V
53437	2024-08-07	I25110 R55 R079	A
53437	2025-05-16	R109 K8590 K8530	V
53437	2025-05-17	K838 K8510 R1010 K869 R7989	A
53438	2024-11-11	R079	V
53439	2024-12-28	J069	V
53439	2025-05-26	R0981	V
53439	2025-05-29	J45901 J069	V
53440	2025-06-06	R079	V
53441	2025-07-14	R079	A
53442	2024-07-19	Y09	V
53443	2025-04-07	M25561	V
53444	2025-03-19	R1031 Z98890 Y840 R079	A
53444	2025-07-05	S0181XA W19XXXA	V
53444	2025-07-11	F0781 Z4802	V
53445	2024-06-30	K4090	V
53445	2024-07-19	K4091 R1031	V
53445	2025-05-09	K56609	V
53446	2025-02-23	E806 A419 R7401 N179 R109	A
53446	2025-06-02	N3001 R509 R0682 A419 J441	A
53447	2024-07-02	N390	V
53447	2024-10-19	N390	V
53447	2024-12-01	N390	V
53447	2025-05-06	N390	V
53448	2024-11-02	R109	V
53449	2024-09-18	Z9289 R0602 R1013 R55	A
53450	2025-04-21	I10	V
53451	2024-08-15	F0390 R339 R4182 R000 N138 N40	V
53452	2024-10-05	R109 S22080A	V
53452	2024-11-28	R29898 Z9289	A
53452	2025-02-15	A419 R6520 I5020 R000 I4891 Z9	V
53452	2025-03-06	A0472 R000 A419	V
53453	2025-05-22	V877XXA	V
53454	2025-04-19	S61412A S62309A	V
53455	2024-07-15	R079 M25562	V
53455	2025-04-03	A419	A
53455	2025-06-20	Z9289 D649	V
53455	2025-07-02	D649	A
53456	2024-08-22	R778 I209 R0602 R079	A
53457	2024-09-17	T383X1A	V
53458	2024-09-01	R002	V
53459	2024-09-02	J45901	V
53459	2024-09-04	J069 J45909	V
53460	2024-07-06	L301 R109	V
53460	2025-02-08	T148XXA	V
53460	2025-02-27	V877XXA	V
53460	2025-03-02	M25511 M25512	V
53460	2025-04-06	R9389	V
53461	2024-09-06	G43909	V
53462	2024-06-29	R519	V
53462	2024-12-06	R519	V
53463	2025-01-10	R079	V
53464	2024-08-16	N939 R1030	V
53465	2025-04-27	N3090	V
53466	2025-01-28	D649	A
53466	2025-02-02	R42 R110	V
53466	2025-05-13	M25562	V
53466	2025-07-08	M7989	V
53467	2025-06-23	J029	V
53468	2025-04-08	S93401A	V
53469	2025-08-09	M5450	V
53470	2025-03-23	R519	V
53471	2024-09-06	W503XXA	V
53472	2024-05-28	S8011XA	V
53473	2024-08-04	S61412A S61215A S61217A	V
53474	2025-01-28	K0889	V
53474	2025-02-02	K0889	V
53475	2024-12-07	R079	V
53476	2024-05-29	S0990XA	V
53476	2024-07-17	K047	V
53476	2025-07-09	R030 V877XXA M25562	V
53476	2025-07-29	R319 Z3A01 N390	V
53476	2025-08-06	O034	V
53476	2025-08-06	O209 Z3400 Z3A00 Z3490	V
53477	2025-02-27	R109 J4520	V
53478	2024-12-17	N390	V
53478	2025-04-03	K5900 Z008	V
53479	2025-07-27	M25561	V
53480	2024-11-17	R1084	V
53480	2024-12-27	S01311S	V
53481	2024-12-25	R079	V
53481	2025-05-19	M79675	V
53481	2025-07-03	T148XXA R079	V
53482	2025-05-23	K2900	V
53483	2024-08-14	Z0000	V
53483	2024-09-18	Q823	V
53483	2024-11-30	Z1152 J069	V
53483	2024-12-10	R1110 L819 R197	V
53483	2025-06-30	R21	V
53484	2025-02-20	F332 F322 Z008	A
53484	2025-04-28	R519 T593X3A 16881381000119108	V
53485	2025-04-19	R079 F411	V
53486	2024-07-07	M79645	V
53486	2024-07-24	R0981	V
53486	2024-11-30	B349	V
53486	2025-03-29	R519	V
53487	2025-07-25	D649	V
53488	2025-01-30	Z3490 M67432	V
53489	2024-09-01	J069	V
53489	2024-12-16	J189 R0603	A
53489	2025-01-26	J069	V
53490	2025-02-05	B349	V
53491	2024-06-21	H109 K5900	V
53492	2025-04-18	G309 R451 R4182 F0280	V
53492	2025-05-02	F0390	A
53493	2024-12-05	D259	V
53493	2025-04-24	B029	V
53494	2025-03-28	G9331 Z1152	V
53494	2025-03-29	J029 R070 J45909	V
53495	2024-10-17	R519 M62838	V
53495	2025-06-16	J45901	V
53496	2025-01-05	K130 Z760	V
53497	2025-06-22	M5450	V
53498	2024-08-11	S62309A	V
53499	2024-12-11	Z9289 R42	V
53500	2024-12-16	E162 M6282 W19XXXA	V
53501	2024-09-17	B348	V
53502	2024-08-11	L03011	V
53503	2024-11-02	M7731	V
53503	2025-08-20	K5900 R109 D259	V
53504	2024-09-06	R519	V
53505	2024-08-25	S52501A	V
53505	2024-08-26	S62101A	V
53506	2024-12-10	L03012	V
53507	2024-06-21	S92516A	V
53508	2024-11-01	H60399	V
53508	2025-04-07	S43101A V877XXA	V
53509	2024-06-09	Z3492	V
53509	2024-08-07	Z3490	A
53510	2025-01-27	J029	V
53511	2024-11-06	T7840XA	V
53512	2024-07-02	R109	V
53512	2024-10-27	R109 R1011	V
53512	2025-02-15	R319 O3680X0 Z3A01 N390	V
53512	2025-02-17	N939 O039 R109 Z3201	V
53513	2025-01-27	H608X1 H6692	V
53513	2025-04-19	G43009	V
53514	2024-12-19	S93409A	V
53515	2024-05-26	G8929 I4891 I5030 R42 F602 R07	A
53515	2024-07-01	D649 E785 I428 I4892 Z98890 R5	A
53515	2024-07-04	R55	A
53515	2024-07-16	R55	V
53515	2024-08-06	I5032 R079 E785 M549 R55	V
53515	2024-08-11	D509 F29 I484 I5022 M5450 R060	A
53515	2024-09-05	I4892 I5030 M5450 M5459 Z7901	A
53515	2024-09-05	Z765	V
53515	2024-09-09	R55	V
53515	2024-10-10	M79606	V
53515	2024-11-03	Z8679 R55 Z758	V
53515	2024-11-20	R079 R55	V
53515	2024-11-21	R55 R079	A
53515	2024-12-15	R55	V
53515	2024-12-20	R55	A
53515	2025-01-05	I5020 M1990 E785 F259 Z5902 R0	V
53515	2025-01-27	G9001 R079	A
53515	2025-01-27	R55	A
53515	2025-03-02	R55	V
53515	2025-03-05	R079	A
53515	2025-03-26	R079 R55	A
53515	2025-04-04	R55	A
53515	2025-04-15	R55 Z7189 R079 Z789 Z0000	A
53515	2025-04-23	R079	A
53515	2025-05-06	R55	V
53515	2025-05-13	R079 I4892 J029 R0789 R55	A
53515	2025-05-27	R079 R55 R002	A
53515	2025-06-28	R55	V
53515	2025-07-08	Z0000 M7121 R0789 R5381 R55	A
53515	2025-07-20	W19XXXA R55 R079	A
53515	2025-08-03	R55	V
53515	2025-08-15	I4892 I10 Z8679 E785 M1990 I50	A
53516	2024-08-21	F840 R4689	V
53516	2025-08-20	R451	V
53517	2024-10-18	B349	V
53518	2025-07-29	J020	V
53519	2024-10-20	Z139	V
53519	2024-12-17	N5089	V
53519	2024-12-21	K029	V
53519	2025-01-03	F29	V
53519	2025-01-07	K838	V
53519	2025-01-14	S5012XA	V
53519	2025-01-19	R1031 R197	V
53519	2025-02-21	R5381	V
53519	2025-03-04	M65342	V
53519	2025-04-16	R440	V
53519	2025-06-15	L0291	V
53519	2025-06-17	Z5189 R350	V
53519	2025-06-18	I10 L0291	V
53519	2025-06-28	Z5189	V
53519	2025-07-09	Z4800	V
53519	2025-07-11	Z5189	V
53519	2025-07-11	Z59819	V
53519	2025-07-12	M79651	V
53519	2025-07-12	S7001XA	A
53519	2025-07-19	M25559	V
53519	2025-07-20	R197 S7010XD	V
53519	2025-07-21	M25551 F4324	V
53519	2025-08-04	L0212 L0213 Z9289	V
53519	2025-08-07	R109 Z9289 E806	A
53520	2024-09-16	Z87442 95570007 N132 43064006	V
53521	2025-02-08	K529	V
53521	2025-07-14	S61001A	V
53522	2025-04-03	R339 R8271 R300 M5450 E785 R31	V
53523	2024-08-11	K4090	V
53523	2024-08-31	K4090	V
53523	2025-04-30	M79651	V
53524	2024-12-07	M542	V
53524	2025-04-10	S63619A	V
53525	2025-04-21	O209	V
53526	2025-01-11	S61219A	V
53526	2025-01-18	T1490XA	V
53527	2024-06-12	T7840XA	V
53528	2024-06-18	J0390	V
53529	2024-08-20	K5792 R1031	V
53529	2024-09-06	K5792	V
53530	2024-07-31	J029 R290	V
53531	2025-03-20	T1490XA	V
53532	2024-12-28	S0181XA	V
53532	2025-08-14	J189	V
53533	2024-12-03	Y09	V
53534	2024-10-03	J45909 M898X8 M898X9	V
53535	2024-11-12	T50902A T1491XA	V
53536	2024-10-04	M25519 M549 W19XXXA	V
53537	2025-04-03	J45901 J309	V
53538	2024-12-08	R0602 J4531	A
53539	2024-10-11	R059	V
53539	2025-01-24	Z139	V
53539	2025-06-27	R519 W19XXXA R21	V
53540	2024-09-12	K5900 R079	V
53541	2024-12-23	K920	V
53541	2025-03-16	R45851	V
53542	2024-12-29	R079 R519	V
53542	2025-01-15	M79605	V
53542	2025-04-13	R109 I10 K2970 R7401 Z79899	V
53543	2024-09-13	L0291	V
53543	2025-01-10	L089	V
53544	2024-10-07	T192XXA	V
53545	2025-06-26	S6010XA	V
53546	2025-05-11	J45909	V
53547	2024-10-10	N946	V
53547	2025-06-10	V877XXA	V
53548	2024-07-13	S62116A Y09	V
53548	2024-11-22	V892XXA	V
53549	2025-05-25	S8002XA M62838	V
53550	2024-06-10	J45901	V
53551	2025-05-30	N50819	V
53552	2024-07-15	R059	V
53552	2025-03-07	R059	V
53553	2024-10-28	K0889	V
53554	2024-11-02	G9331	V
53554	2025-04-17	H1030	V
53555	2024-12-18	N390 J101	V
53555	2025-07-08	K529 R1013	V
53556	2024-07-06	Z113	V
53557	2024-06-27	T148XXA	V
53557	2025-04-21	O209	V
53558	2025-08-05	S0181XA	V
53558	2025-08-13	Z4802	V
53559	2024-07-28	R079	V
53560	2025-04-26	V877XXA R0789	V
53561	2024-08-08	R739	V
53562	2025-07-02	M79606	V
53563	2024-06-26	F1290 M79675 J45909	V
53563	2024-07-05	S8001XA	V
53563	2024-08-22	B349	V
53563	2024-12-14	B349	V
53563	2025-01-04	M25512	V
53563	2025-03-05	B3731 S90122A S92502A S99922A	V
53563	2025-04-04	M79675	V
53563	2025-04-17	V892XXA	V
53564	2024-07-03	N19	V
53564	2024-07-04	N179	A
53564	2024-07-27	Z940 T8691	V
53564	2024-10-23	I3139 R931	V
53565	2024-11-10	R079	V
53566	2025-04-29	M79672 G250 Z8679 Z95828 Z9889	V
53566	2025-08-20	M5442 M48061	V
53567	2024-07-26	G8929 R109	V
53567	2025-07-11	M109	V
53568	2025-02-19	S90111A M79674	V
53569	2024-10-03	J069 Q105	V
53569	2024-10-26	R1083 K219 H04531 L210	V
53569	2024-11-20	B372	V
53569	2024-11-25	L304	V
53569	2025-05-24	R509	V
53569	2025-05-26	B09	V
53569	2025-07-31	K5900	V
53570	2024-10-05	R197	V
53571	2024-09-11	M940	V
53571	2024-09-23	M25562	V
53572	2024-09-21	S53032A	V
53572	2025-06-05	S53033A	V
53573	2024-10-29	A084	V
53573	2024-12-18	J101	V
53574	2024-10-08	W06XXXA	V
53574	2025-06-27	R040	V
53575	2025-06-12	B349	V
53576	2024-07-26	R509 Z1152 R519 J029	V
53577	2024-09-09	J029	V
53577	2024-09-15	H6690	V
53578	2025-06-02	J069	V
53579	2024-11-14	R079 R112	V
53579	2025-04-19	R197 R0602 R112	V
53580	2024-08-13	J029 I889	V
53580	2024-08-15	L270 T360X5A	V
53581	2025-03-20	S51812A	V
53582	2025-03-11	H9209	V
53582	2025-03-14	M79605 R21	V
53582	2025-03-16	F1910 F1310	V
53582	2025-03-16	F1990	V
53582	2025-03-18	F1310	V
53582	2025-03-18	F1320	V
53582	2025-03-19	M79605	V
53582	2025-03-22	F1320	A
53582	2025-05-16	F1320	V
53582	2025-05-30	F419	V
53582	2025-05-31	F1920	V
53582	2025-06-01	F1310	A
53582	2025-06-02	F1310	V
53582	2025-06-07	F1910	V
53582	2025-06-12	Z008	A
53583	2025-02-11	S91119A	V
53584	2025-06-14	S0181XA	V
53585	2025-08-02	R079 R42 R519	V
53586	2024-07-23	O039	V
53587	2025-06-22	M272	V
53588	2025-06-20	E871	V
53589	2024-08-04	S43102A	V
53590	2024-07-03	J0390 Z9289	V
53591	2025-03-17	Y09	V
53592	2025-05-20	N179 T451X5A G620	A
53593	2024-09-12	J45901	V
53593	2024-10-17	J45901	V
53593	2024-10-28	J45901	V
53593	2024-11-24	J4541	V
53593	2025-02-10	J4521	V
53593	2025-03-24	J45901	V
53593	2025-03-28	E8729 J4551	A
53593	2025-07-12	S8002XA J4531 V892XXA	V
53593	2025-07-13	J45901	V
53594	2024-05-31	Z760	V
53594	2024-06-09	Z760	V
53595	2024-06-09	S93402A Y9367 X58XXXA Y929 Y99	V
53595	2024-12-11	R0789 R000	V
53596	2025-01-05	N7093	A
53596	2025-02-08	I82621	V
53596	2025-02-16	Z452	V
53596	2025-07-14	R109 R300	V
53597	2025-04-11	V199XXA S01111A	V
53598	2025-03-06	K8020	V
53598	2025-03-31	K8020	V
53598	2025-06-24	R109 R7989	V
53598	2025-06-26	K8050 K810	V
53599	2024-05-29	R52 O99892	A
53600	2024-11-22	K529	V
53601	2024-10-03	K529	V
53602	2025-07-01	R55	V
53603	2024-08-27	S6991XA	V
53604	2025-03-09	H15001	V
53605	2024-10-06	S52022A R921 S52501A	V
53606	2025-06-28	T300 T23029A	V
53607	2024-10-21	R1032	V
53608	2024-11-05	G510	V
53608	2025-07-07	W450XXA T148XXA	V
53608	2025-07-14	Z5189	V
53609	2025-07-19	M25522	V
53610	2024-07-14	R1032 K529 R109	V
53611	2025-07-23	R0781 R899	V
53612	2024-08-13	J45909	V
53613	2024-09-04	R578 S32811B T1490XA I469 S328	A
53614	2025-05-11	N83209	V
53615	2024-10-31	N83202 M79605	V
53616	2025-04-22	Z630	V
53617	2025-04-02	F1123 F1193 Z653	V
53618	2025-06-20	Z98890 Z8719	V
53619	2024-06-26	B351	V
53620	2024-11-14	S62639A	V
53621	2025-01-30	S7000XA S8390XA	V
53622	2025-07-07	R55	V
53623	2025-04-16	R1031	V
53624	2025-07-24	E871	A
53625	2025-04-11	M79674 M7989	V
53625	2025-05-24	T782XXA	V
53625	2025-06-30	M79674	V
53626	2025-05-02	R45851 R109 R1030 F319 F1290 Z	V
53627	2024-06-12	S42412A	V
53628	2024-10-26	M7918 V892XXA	V
53628	2025-03-22	V892XXA S161XXA	V
53629	2025-02-04	B349 Z00129	V
53629	2025-06-13	M26621	V
53630	2025-01-20	K0889	V
53631	2024-09-12	S92335A T148XXA	V
53631	2025-03-14	M79672 M79671	V
53631	2025-03-15	G459 R531	A
53632	2024-12-25	K529	V
53633	2025-06-20	Z113 R079 R109	V
53634	2024-11-08	V892XXA	V
53635	2024-08-13	R0789 R079	V
53636	2024-11-11	M25512 M7532	V
53637	2025-06-10	W19XXXA	V
53638	2024-10-15	M6730 M25559	V
53639	2024-11-12	F1490	V
53639	2024-11-15	T402X1A	V
53639	2024-11-15	Z5321	V
53639	2025-04-06	K56609	A
53639	2025-05-14	F10939	A
53639	2025-05-14	R079 R0602	V
53639	2025-05-16	Z5321	V
53639	2025-06-15	F10939	A
53639	2025-07-08	F1010	V
53639	2025-07-30	G4700	V
53639	2025-08-01	F10930	V
53640	2024-08-03	R102	V
53641	2025-07-07	R079	V
53641	2025-07-14	R079 R1013 R519	V
53642	2024-10-16	R55	V
53643	2024-08-24	R42	V
53644	2024-12-04	S39012A S7002XA	V
53645	2025-02-24	M546 V877XXA R109	V
53646	2025-06-18	H209	V
53646	2025-08-20	K529	V
53647	2024-06-20	O200	V
53648	2025-05-14	L0390	V
53648	2025-05-16	Z5189	V
53649	2024-05-31	G44309 M542 V892XXA	V
53649	2024-09-10	R4689	V
53649	2025-04-04	R4689	V
53649	2025-06-23	Y09	V
53650	2024-12-07	T7840XA	V
53651	2025-02-02	K2900 R079 K2940	V
53651	2025-06-28	R52	V
53652	2024-09-16	M79604	V
53652	2024-11-30	S0992XA S0990XS G44309	V
53653	2025-04-11	D649	V
53653	2025-04-22	D649 N390	V
53653	2025-08-07	D649	V
53653	2025-08-14	N390 D259 D649	V
53654	2025-05-03	S0990XA	V
53654	2025-05-04	S42001A	V
53655	2024-08-18	L02215	V
53655	2025-03-30	K610	V
53655	2025-05-06	S6391XA S93402A	V
53656	2025-06-02	R509 J189	A
53657	2024-06-19	M25519 M62838	V
53658	2024-08-24	R079	V
53658	2025-06-29	M25552 Z79899 I10 M5450 S76012	V
53659	2025-03-27	R079	V
53660	2024-11-28	R079 R109	V
53661	2025-08-10	M6282 R52	V
53662	2024-12-07	R569	V
53663	2024-06-11	N898	V
53663	2025-01-01	L500	V
53663	2025-04-23	R1030 R109	V
53664	2025-05-25	L299 M7989	V
53665	2024-08-08	J3503	V
53665	2024-08-17	J029	V
53666	2025-04-06	I160	V
53667	2024-05-29	B379 R10819 Z641	V
53668	2024-09-21	O034 R55 Z332 D649 N939	V
53668	2025-03-16	R0602	V
53669	2024-05-29	K0889	V
53669	2025-06-17	R42	V
53669	2025-08-13	M542	V
53670	2024-10-08	L309	V
53671	2025-05-31	R739	V
53671	2025-07-23	N3001 R739 R21	V
53672	2025-05-22	R52	V
53673	2024-08-10	Z9289 M5450	V
53674	2025-01-09	M25551	V
53675	2024-08-07	R509	V
53675	2024-11-24	R509	V
53675	2024-12-10	J219 L309 R062	V
53675	2025-02-20	J069	V
53675	2025-05-29	L209	V
53676	2025-02-09	S61219A	V
53676	2025-06-04	H9221	V
53677	2025-01-08	R29898	V
53678	2025-08-05	K0889	V
53679	2024-09-12	R112 R531 Z5320	V
53679	2024-09-28	D259 Z3490 O418X90	V
53680	2024-08-28	102556003 1912002 Y9289 Y999 Y	V
53681	2025-06-03	K625	V
53682	2024-10-22	S6992XA M79642	V
53682	2024-12-28	N644	V
53682	2025-01-02	R0789 T148XXA J069 N644	V
53682	2025-06-08	R519	V
53683	2024-05-25	R0602 U071	V
53683	2025-07-06	Z3490	V
53684	2025-01-14	L570 L309	V
53684	2025-04-26	A084	V
53684	2025-05-20	L209 L2084	V
53684	2025-07-02	B349	V
53685	2024-06-22	I889 R221	V
53686	2024-08-22	M7989	V
53687	2025-06-27	H6090 H6190	V
53688	2024-09-18	J209 B349	V
53689	2025-06-18	K219	V
53690	2024-07-15	R569	V
53691	2024-06-06	K529 R109 Z3202	V
53692	2024-12-31	K529	V
53693	2025-04-08	V4950XA	V
53694	2024-12-13	M79605	V
53695	2024-06-02	H6691	V
53695	2024-08-01	B349	V
53696	2025-03-12	R109	V
53697	2024-10-05	R0602	V
53697	2024-10-09	R519	V
53698	2024-09-22	R109 R1011	V
53699	2024-11-16	B349	V
53699	2025-04-08	J069 J302	V
53700	2025-07-11	L02411	V
53701	2025-02-21	S0990XA	V
53702	2024-12-11	M25511	V
53702	2024-12-20	S60222A	V
53702	2025-03-27	R220 K115	V
53703	2024-12-09	S025XXB	V
53703	2024-12-21	K0889	V
53703	2024-12-22	K029	V
53703	2025-05-05	S99929A	V
53704	2025-08-10	N83202	V
53705	2024-07-17	R112	V
53706	2024-08-28	R350 S39012A	V
53707	2025-01-23	Z0000	V
53708	2024-08-30	Z5321	V
53709	2024-09-21	J069	V
53709	2024-12-28	J069	V
53709	2025-04-05	H6690	V
53710	2025-03-11	R519 V877XXA	V
53710	2025-08-03	M940 J069	V
53711	2024-06-03	J45909 R9389 N939 Z8759 Z91013	V
53712	2025-07-23	R0789 R42	V
53713	2025-02-11	S93402A S96912A	V
53714	2025-02-01	O3680X0 Z332 O209	V
53714	2025-02-09	R5383	V
53715	2025-01-27	R4182 S0990XA S065XAA	A
53716	2025-06-23	H5712	V
53717	2025-07-23	M542 M25512	V
53718	2024-08-14	J069	V
53719	2024-07-07	R55	V
53719	2025-01-18	R079 M940	V
53719	2025-01-21	R0789 R079 R0602 R002	V
53719	2025-06-05	R0789	V
53720	2025-07-24	F259	A
53721	2025-04-22	S59909A	V
53722	2024-12-08	V0310XA	V
53723	2025-04-01	R7989 F1090 Z9289 F489	V
53724	2025-05-27	Z9289 R42 R2990	V
53725	2024-07-10	M25511 M25519 M25512	V
53725	2025-05-18	M25512	V
53726	2025-06-01	K5900	V
53727	2024-07-01	R079	V
53728	2024-07-09	A084 R109	V
53728	2025-06-21	M549 R809 N3090	V
53729	2024-06-16	M62441	V
53729	2025-03-12	N920	V
53730	2024-10-25	R091	V
53731	2025-03-25	J45901 R0600	V
53731	2025-04-29	H00019	V
53732	2025-04-01	D72829 A419	A
53733	2024-11-29	R12	V
53733	2025-03-30	R002	V
53734	2024-07-17	N83201 Z3490	V
53734	2024-12-24	O09299	V
53734	2025-01-24	O759 O09299	A
53735	2024-07-03	D5700	A
53735	2024-11-20	D5700	V
53735	2025-01-03	D5700	A
53735	2025-03-09	J9601	A
53735	2025-03-24	D5700	V
53735	2025-04-13	D5700	V
53736	2024-11-20	H6501	V
53737	2025-06-29	K0889	V
53738	2025-04-18	B001	V
53739	2024-06-13	M79606 M86141 M869 R739	A
53739	2024-08-20	I872	V
53739	2024-09-01	B879 Z5189 L0390	A
53739	2024-11-22	Z5189 L089	V
53739	2025-01-03	L089 L0390 L98499	A
53739	2025-03-14	I83022 L97229	V
53739	2025-04-24	L97922 L97921	V
53739	2025-05-09	L97921	V
53739	2025-05-15	L03116 L0390 R1110	A
53739	2025-07-10	L97929 B879	A
53739	2025-08-03	M778	V
53740	2024-12-29	B349	V
53741	2025-08-07	J4521 B349	V
53742	2024-07-15	K0889	V
53742	2024-12-12	K529	V
53743	2025-03-30	F332	A
53743	2025-07-03	F339	V
53744	2024-12-07	B349	V
53745	2024-07-17	L509	V
53746	2024-07-19	T148XXA	V
53747	2024-05-31	J45909	V
53747	2025-04-01	J45901	V
53747	2025-04-16	J45909	V
53748	2024-12-30	R1110 B349	V
53748	2025-01-20	J069	V
53749	2024-07-07	R002 R079 R42	A
53749	2024-07-25	R21	V
53749	2024-10-17	R29898 I2699 I5023 I214 H5500	A
53749	2025-05-28	M542	V
53749	2025-08-15	R42 I639	V
53750	2024-05-29	R079	V
53751	2025-04-13	L02215	V
53751	2025-04-22	Z5321	V
53752	2025-03-05	R112	V
53753	2024-07-31	J020	V
53753	2024-12-30	A084	V
53754	2024-11-09	F1510	V
53754	2024-12-26	M7910	V
53754	2025-01-01	F1520 R079	V
53754	2025-01-29	R002	V
53754	2025-03-07	Z711	V
53754	2025-04-05	R209	V
53754	2025-05-17	F1590 F29	V
53755	2024-11-14	L308	V
53755	2025-04-09	B353	V
53756	2024-09-05	Z0000 S99922A	V
53756	2025-06-08	H1032	V
53757	2024-08-04	W19XXXA T07XXXA	V
53758	2024-09-23	M79672	V
53759	2025-04-01	B349	V
53760	2025-07-22	R7309 R109 R3589	V
53761	2024-07-09	Z9289	A
53761	2024-07-24	Z9289 Z992 N2581 E875 N186 E16	V
53761	2025-02-19	R58	V
53762	2024-08-24	B349	V
53763	2025-01-21	M67912	V
53764	2025-06-08	S99912A	V
53765	2024-11-14	J4520	V
53766	2024-10-16	V199XXA S0083XA S0181XA	V
53767	2024-07-23	N179 N200	V
53768	2024-06-04	V892XXA	V
53769	2024-09-29	T1490XA	V
53769	2024-11-27	J069	V
53769	2025-03-23	J029	V
53770	2024-12-07	N35911	V
53771	2024-06-05	Z653 H409 R448	V
53772	2024-12-21	M25521	V
53773	2024-11-08	M5450	V
53774	2025-02-14	O00101	V
53774	2025-03-21	N939	A
53774	2025-04-12	R1031 R109	V
53775	2024-11-16	L816	V
53776	2024-06-22	G43001 F419 G43009	V
53776	2024-06-24	R519	V
53777	2024-06-10	J45909	V
53777	2024-06-24	T148XXA	V
53777	2024-06-30	Z139	V
53777	2024-08-24	R569	A
53777	2024-08-26	M79643	V
53777	2024-10-13	R569 I609 T1490XA	V
53777	2024-10-21	G40909 G40919	V
53777	2024-10-26	R519	V
53777	2024-11-06	J45901 R569	V
53777	2024-11-25	G40919	V
53777	2024-12-04	R569 R519	V
53777	2024-12-04	W503XXA	V
53777	2024-12-21	G40919	A
53777	2025-01-09	M79643	V
53777	2025-01-16	G40919	A
53777	2025-03-17	I4891	V
53777	2025-04-06	R569	V
53777	2025-04-13	E7220 G40919 J45909 R29898 G40	V
53777	2025-05-24	R569	V
53777	2025-05-28	M25519	V
53777	2025-07-02	R569	V
53777	2025-07-07	G40919	V
53777	2025-08-01	J45901	V
53778	2025-03-08	H6120 H6121	V
53779	2024-08-31	S61214A	V
53779	2024-09-06	S61216A	V
53779	2024-09-12	Z4802	V
53779	2024-11-28	R200 Z01818	A
53779	2025-07-02	K029	V
53780	2025-02-24	O99343 O10913 O10919 Z3A29	V
53780	2025-03-07	R0602 Z3A30 O10913 O99891	V
53780	2025-03-16	O99891 Z3A31 R519 O09513 R0981	V
53780	2025-03-19	R000 Z3A31 O99891	V
53780	2025-03-21	O113 O99891 Z3A32 R000	V
53780	2025-03-23	F411 O99353 O1403 Z3A32 R030 O	V
53780	2025-03-29	F411 O99343 O99353 G43909 O109	V
53780	2025-03-30	G43909 O1403 O10913 Z3A33 O993	V
53780	2025-04-02	Z3A33 O1403 F411 O10913 O35CXX	V
53780	2025-04-26	O4202 O99214 O721 O76 Z3A37 Z7	A
53780	2025-05-01	O115 E663 O99285 O9089 O1490 M	A
53780	2025-05-04	O1093	V
53781	2024-12-01	Z8669 D497	V
53782	2024-05-25	M25521 S53033A	V
53782	2024-11-22	M79603 S53033A	V
53783	2025-03-10	K529	V
53784	2024-10-12	L02519	A
53784	2024-10-12	L03113 L02511	V
53785	2025-01-02	J069	V
53786	2024-10-23	L0291	V
53786	2024-10-25	Z5189	V
53786	2024-10-28	Z5189	V
53787	2024-07-04	B349	V
53788	2024-10-13	N946	V
53788	2025-07-15	S161XXA M62838	V
53789	2025-07-22	K047	V
53790	2024-12-31	R1115	V
53790	2025-01-16	M549	V
53790	2025-07-09	M5441	V
53791	2025-06-12	S60511A S161XXA V892XXA	V
53792	2025-02-15	R21	V
53793	2025-07-16	A084	V
53794	2024-12-26	R21	V
53795	2024-11-08	U071 F419	V
53796	2025-06-22	S43015A S42293A	V
53797	2025-06-10	54150009 R112 R197 J069 J351	V
53798	2024-12-22	S0003XA Y9389 82271004 W06XXXA	V
53799	2024-06-23	B349 R5081	V
53799	2025-01-01	J020	V
53800	2024-11-14	Z1152 J09X2 H9209 B341 M7918 4	V
53800	2024-12-24	49650001	V
53800	2025-01-03	81680005 M546 M5412 M542	V
53801	2024-08-18	G8918	V
53802	2024-11-13	J069	V
53803	2024-07-22	T782XXA	V
53803	2024-07-23	T7840XA	V
53803	2024-08-31	W19XXXA	V
53803	2024-09-12	W19XXXA	V
53803	2025-08-08	T7840XA	V
53804	2024-09-26	M542	V
53805	2024-07-11	82271004 R519 Y999 R110 R41840	V
53805	2024-07-26	F0781 G4700 F419 G44309 193462	V
53805	2025-02-05	F411	V
53806	2024-05-26	N433	V
53807	2025-05-09	R899	V
53808	2024-07-23	K2090 Z9289	V
53809	2024-05-25	M25511	V
53809	2025-04-26	S93401A	V
53810	2024-11-02	H6692	V
53810	2025-01-12	J069 J101	V
53811	2025-04-28	A6000	V
53812	2025-04-10	F10920	V
53813	2024-05-23	I959 R55	V
53814	2024-08-06	H60333	V
53814	2024-09-25	R109	V
53815	2025-02-22	M25512	V
53815	2025-05-29	M25469 M25561	V
53816	2025-01-19	M549	V
53817	2024-12-28	S0990XA	V
53818	2025-06-07	M25521 S5001XA M79604 S50312A	V
53819	2024-09-07	J050	V
53819	2024-10-22	T881XXA	V
53819	2024-10-30	H6592 R051	V
53819	2025-02-20	B349	V
53820	2024-12-15	B349	V
53821	2024-09-19	I6200 R569	V
53821	2024-09-20	R519 S065XAA Z98890	A
53822	2024-12-29	S0990XA	V
53823	2024-10-03	S86011A	V
53824	2024-09-10	H6122 R0981	V
53825	2024-08-23	R790 R0789 R197	V
53825	2024-11-19	E8342 R7989 S63219A M19042	V
53825	2024-12-04	E8342 Z0189	V
53825	2025-07-04	T8131XA	V
53825	2025-07-09	T8130XA	V
53825	2025-07-21	S21001A	V
53825	2025-07-28	N6489 G8918	V
53825	2025-07-30	T8119XD L7634	V
53826	2025-01-29	H539	V
53827	2025-03-31	F32A	V
53828	2025-04-17	S6991XA S63634A	V
53829	2024-10-04	B349	V
53830	2024-07-30	S01511A	V
53830	2024-07-30	S01512A	V
53830	2025-04-19	S0993XA	V
53831	2025-06-08	R079	V
53832	2024-07-02	M79604 W19XXXA Y9389 Y990 Y928	V
53832	2024-07-03	R42	V
53832	2025-05-02	S139XXA R739 W19XXXA	V
53833	2024-09-12	K5909	V
53833	2025-07-27	K529	V
53834	2024-08-05	J029	V
53834	2024-08-06	J029 K0889	V
53835	2024-07-09	S20212A S60419A S60511A V877XX	V
53836	2025-03-19	S0990XA R040	V
53837	2024-08-27	S39012A	V
53838	2025-05-14	K2970	V
53839	2024-11-17	F17200 J45909 J069 B349 R051	V
53840	2025-05-02	R109	V
53841	2024-10-20	Z113	V
53841	2025-07-21	K122	V
53842	2025-04-16	F840 F909	V
53843	2025-01-13	R569	V
53843	2025-03-01	R569	V
53843	2025-05-08	G40901	V
53843	2025-07-13	K9423	V
53843	2025-07-19	R569	V
53844	2025-06-02	R079 R109	V
53845	2024-11-11	M5450 M25511 V892XXA	V
53845	2025-04-08	R21	V
53845	2025-07-03	Z3490 R109 O26899 O2691	V
53846	2025-02-27	Z1152 A0811 J45909 K529 R109	V
53846	2025-08-09	R42 G4489	V
53847	2024-06-15	R42	V
53847	2024-11-22	R42	V
53848	2024-10-16	H8309	V
53849	2024-05-26	B349	V
53849	2024-08-03	A084	V
53850	2024-06-01	N151	V
53850	2025-05-03	I10 I6502 I639	A
53850	2025-05-31	R519	V
53851	2024-09-03	R1013	V
53851	2025-01-17	R1013	V
53851	2025-02-10	K219	V
53851	2025-05-19	F419	V
53852	2025-05-15	B084	V
53853	2024-08-19	B850 J069	V
53854	2025-03-07	H60501 H9201	V
53855	2025-04-17	Z139	V
53856	2024-08-29	R002	V
53857	2024-09-14	F639 F79 G40909 R260 Z79899 R5	V
53858	2025-02-24	K37 K3580	A
53859	2024-09-01	J189	V
53859	2024-09-05	R059	V
53860	2024-09-26	B349 R079 R7989	V
53860	2024-10-02	Y09 S00511A G44319	V
53860	2024-11-03	R519	V
53860	2024-11-14	J111 J069	V
53860	2024-12-04	M47812 S139XXA G44319	V
53861	2025-08-06	S92424A	V
53861	2025-08-09	S92414D	V
53862	2024-11-05	N644 M7910	V
53862	2025-07-31	D649	A
53863	2024-08-24	S63642A	V
53863	2024-11-24	K0889	V
53864	2025-01-12	S93402A	V
53865	2025-02-22	K2900	V
53865	2025-05-28	K029	V
53865	2025-05-28	K0889	V
53866	2024-05-29	S058X1A	V
53867	2025-01-15	R109	V
53868	2024-08-12	S022XXA T1490XA V2999XA	V
53869	2025-02-10	V877XXA	V
53870	2024-10-28	R051	V
53870	2025-02-28	K529 J4521	V
53871	2024-07-29	R252 R0781	V
53872	2024-07-20	Z3201	V
53873	2025-02-19	K529	V
53874	2025-08-15	K5900	V
53875	2025-04-25	K5900	V
53876	2024-07-16	N049	V
53876	2024-10-30	E876 N049	V
53876	2024-12-22	N184 D631 R899 N049	V
53876	2025-01-23	D631 E8720 N179 M899 N184 N189	V
53876	2025-03-15	M7989 R2243	V
53877	2025-01-31	K0889	V
53878	2024-05-28	L03116 M79671 G8929	V
53878	2024-05-30	G8929 M79672	V
53878	2024-05-31	T148XXA Z5900	V
53878	2024-06-05	R0789 R911	V
53878	2024-06-05	R52	V
53878	2024-06-07	G8929 M79605 M79604 F4324	V
53878	2024-06-10	F1920	V
53878	2024-06-10	R45851	V
53878	2024-06-22	E162 F1990	V
53878	2024-06-23	R45851	V
53878	2024-07-03	F99	V
53878	2024-07-05	R1111 F319 R4689	V
53878	2024-07-08	Z5902	A
53878	2024-07-17	L97919 L97929	V
53878	2024-07-18	F1910	V
53878	2024-07-19	R440	V
53878	2024-07-20	I83009 L97909	A
53878	2024-07-20	I83019 I83029 L97919 L97929	V
53878	2024-07-25	L97929 L97919	V
53878	2024-08-05	T1491XA	V
53878	2024-08-10	R45851	V
53878	2024-08-11	I872	V
53878	2024-08-14	L97924	A
53878	2024-08-17	M79671 M79672	V
53878	2024-08-20	R45851	V
53878	2024-08-21	I83029 M79604 L97919 L97929 I8	V
53878	2024-08-23	F1910	V
53878	2024-08-27	Z008	V
53878	2024-08-29	M79671 M79672	V
53878	2024-09-07	Z008	V
53878	2024-09-10	F99	V
53878	2024-09-10	Z5189 M79671	V
53878	2024-09-20	L97919 F339 L97929	V
53878	2024-09-21	F14929 F259	V
53878	2024-09-28	J45909 L97319 Z5982 Z86718 E11	V
53878	2024-10-20	B0221 I83029 I83019 L97919 L97	V
53878	2024-10-20	B029 R45851	A
53878	2024-10-20	I83019 L97929 L97919 I83029 B0	V
53878	2024-10-26	I872 K219 F1419 L97309 L97509	V
53878	2024-10-29	F259 I872 L97908	V
53878	2024-11-05	F1910 Z86718 Z89422 M79604 E11	V
53878	2024-11-05	F1990	A
53878	2024-11-05	Z008	V
53878	2024-11-07	F1994	V
53878	2024-11-08	M25571	V
53878	2024-11-10	S93409A	V
53878	2024-11-13	S81802A S81801A	V
53878	2024-11-15	F1910 R4689 S91302A F209	V
53878	2024-11-17	M79606	V
53878	2024-11-27	R451 Z9289	V
53878	2024-12-01	G629	V
53878	2024-12-02	M79671 M79672	V
53878	2024-12-03	Z9289	V
53878	2024-12-04	B349	V
53878	2024-12-06	I872	V
53878	2024-12-07	M79605 I872 M79604 G8929	V
53878	2024-12-09	L03119	V
53878	2024-12-11	I96 L97909 F1010 L03116 L0390	A
53878	2024-12-14	I872	V
53878	2024-12-15	Z5329	V
53878	2024-12-16	M79671 M79672	V
53878	2024-12-21	L03119 Z01818	A
53878	2024-12-26	I825Z3 M79672 M79671	V
53878	2024-12-27	A419 L0390	A
53878	2025-01-07	R079 L0390 F319 S91302A R0989	A
53878	2025-01-29	L03116 L089	A
53878	2025-02-06	F1410 L03115 L03116	V
53878	2025-02-07	I878 M79671 M79672	A
53878	2025-02-12	M869 Z0000	A
53878	2025-02-14	I96 D509	A
53878	2025-02-14	Z01818 M869	V
53878	2025-02-21	M869 T148XXA L089	A
53878	2025-05-27	F250	V
53878	2025-05-27	R5381 Z5189	A
53878	2025-05-31	Z5329	V
53878	2025-06-01	Z89512 Z89511	V
53878	2025-06-07	L03119	V
53878	2025-06-08	Z7689 L0390	A
53878	2025-06-22	M79604 M79605 Z86718 R079	A
53878	2025-06-30	Z139	V
53878	2025-07-04	J45909 M79606 M79605 Z89511 F2	V
53878	2025-07-07	L03115 L03116	A
53878	2025-07-12	F1910	V
53878	2025-07-13	L03115 L03116	A
53878	2025-07-22	R45851	V
53878	2025-07-23	A419 R45851	A
53878	2025-07-30	L089 L03119 L98499 F1193	A
53878	2025-08-06	G8929 L0390 M79673	A
53878	2025-08-10	Z5189	V
53878	2025-08-14	F259 Z5900 L03119 Z556 F99	A
53879	2024-08-06	K0889	V
53879	2025-06-07	M25562	V
53880	2025-06-09	B029	V
53881	2025-01-15	J101	V
53882	2025-04-03	D5700	A
53883	2025-05-07	K8520	V
53884	2024-06-04	R000 R0600	A
53884	2024-06-17	J45909	V
53884	2024-07-06	R45851 F4329	V
53884	2024-07-07	J4521	V
53884	2024-07-11	J45901	V
53884	2024-07-12	J45901	V
53884	2024-07-28	J45901	V
53884	2024-09-13	M25552	V
53884	2024-10-07	K029	V
53884	2024-10-08	K029 K0889	V
53884	2024-11-21	S0181XA	V
53884	2025-02-12	M5431	V
53884	2025-03-10	Z79899 K0889	V
53885	2024-10-15	O200 I10	V
53885	2024-10-19	J208	V
53885	2024-10-20	J069	V
53885	2025-05-09	B079	V
53886	2024-08-15	X500XXA S56911A T148XXA Y93B9	V
53887	2024-07-29	S0990XA	V
53888	2024-08-23	K0889	V
53889	2025-01-12	Z7901 R079 I5020 R0789 I110 I2	A
53890	2024-06-18	E8342 E876	V
53891	2025-08-10	J0390 R051	V
53892	2025-02-23	T148XXA	V
53893	2024-09-08	G8929 J069 R519	V
53893	2025-02-20	R1084	V
53894	2024-12-05	J4541 B349 J45901	A
53894	2025-05-31	L259 N481	V
53895	2025-01-07	I4891	A
53895	2025-01-19	I4891	A
53895	2025-04-25	I872	A
53895	2025-05-22	I509 I4820 R079	A
53896	2025-05-16	J36 J0300 S065XAA	V
53897	2025-05-26	R1084	V
53898	2025-07-10	R001	A
53899	2024-12-12	R112	V
53900	2025-07-11	R220 K1120	V
53901	2024-06-25	T148XXA	V
53901	2024-11-27	Z7721	V
53901	2025-06-14	W503XXA	V
53901	2025-06-15	Z5189	V
53902	2024-08-01	S0230XA S0993XA S52591A	V
53903	2024-07-18	G959 M5000 R531	A
53903	2024-08-14	E162 R55 A414 E872	A
53903	2024-09-22	E8342 E860 N179	A
53904	2024-05-31	R197	V
53905	2025-01-09	R519	V
53906	2024-10-04	J3489 Z9289 R059	V
53907	2025-07-06	Z708	V
53908	2024-11-11	R051 R079 J189	V
53908	2024-11-16	J189	V
53909	2025-08-11	Z86718 M79669 Z89511 Z89512 T8	V
53910	2025-08-13	M5450 M542 V892XXA	V
53911	2024-10-21	R21	V
53912	2024-06-08	E162 F10920	A
53912	2024-06-14	Z5900	V
53912	2024-09-01	F10920	V
53912	2024-10-27	F10920	V
53912	2024-10-29	F10920	V
53912	2024-10-30	R42 L409	V
53912	2024-12-27	F10930 L409	V
53912	2025-01-05	F10920	V
53912	2025-02-11	F1090 L409 Z008	A
53912	2025-03-21	Z5900 E162	V
53912	2025-04-13	F10920	V
53912	2025-04-18	A419 L0390	A
53912	2025-05-17	L299 L408	V
53912	2025-07-19	S0083XA	V
53912	2025-07-24	N3000 F10930	A
53913	2024-07-13	M6740 R002	V
53913	2025-07-10	R319	V
53914	2025-05-03	R569	V
53915	2025-01-23	K5900	V
53915	2025-01-27	J4521	V
53916	2024-08-02	Z789	A
53917	2024-07-05	Z9289 W19XXXA S72002A	A
53917	2024-07-28	D649 Z9289 M25552	V
53917	2024-08-07	Z9289 I639 R2990 Q670	A
53917	2024-08-20	M25559	A
53918	2024-06-29	I639	A
53918	2025-01-09	Z760	V
53919	2024-11-01	F39 Z008	V
53919	2024-11-10	Z9289 R4182	V
53920	2024-08-24	R112 R1010	V
53920	2024-11-14	H6121	V
53920	2025-03-10	R1084	V
53921	2025-03-12	S0181XA	V
53921	2025-03-19	Z4802	V
53922	2025-05-23	M2550 M7910	V
53923	2024-09-16	M5450 N630	V
53923	2024-09-26	E8352	A
53923	2024-10-08	E8352	A
53924	2024-09-11	S6991XA	V
53925	2025-07-11	L0291 E119	V
53926	2025-04-01	F17218 Z008	V
53926	2025-06-01	R079	V
53927	2024-09-05	S01112A	V
53928	2024-11-26	R1084 R197 Z98890 B349 2152200	V
53928	2024-12-23	R197 422400008 R109 R1110	V
53929	2024-10-02	R112	V
53929	2025-03-19	R197	V
53930	2024-09-03	J069 J4520	V
53930	2024-10-27	J4531	V
53930	2024-12-03	J45909	V
53931	2025-04-24	F333 F250	A
53931	2025-04-24	T1491XA T1490XA	V
53932	2024-09-28	F439	V
53933	2024-06-18	G44309	V
53934	2025-03-04	R0981 R051	V
53935	2024-08-08	B3731 B349 Z113 N390	V
53936	2024-11-21	Z0000	V
53937	2025-03-26	R079 J302 M542	V
53938	2025-04-04	M79651	V
53939	2025-05-09	F411 R079 R7989	V
53940	2025-06-28	K0889	V
53941	2025-02-08	S63633A	V
53942	2024-06-16	J45909 Z9289	V
53942	2024-07-29	R0602 Z9289	A
53942	2024-08-30	Z9289 R0602	A
53942	2024-09-03	N179 J441 R7989 I259 J9601	A
53942	2024-09-17	R0602 Z9289	A
53942	2024-11-02	Z9289 R059	A
53942	2024-11-27	Z9289 R0602	A
53942	2024-12-01	R0602 Z9289 R1110 R197	V
53942	2025-02-21	R9431 R0602	A
53942	2025-03-24	R1013	V
53942	2025-04-11	R079	V
53942	2025-04-18	Z9289 R079	V
53942	2025-07-08	H01001	V
53942	2025-07-11	H00011 H0011	V
53942	2025-07-15	J45901 J4540	V
53942	2025-07-17	R002 J45909	A
53942	2025-07-18	R0600 R0602	A
53942	2025-07-20	R0602	A
53943	2024-09-16	M25551	V
53943	2025-02-26	M1611 M25551	V
53943	2025-03-11	D649 K922	V
53943	2025-04-10	M79604	V
53943	2025-04-15	I4892	A
53943	2025-04-22	I483	A
53943	2025-05-24	M869	A
53943	2025-07-03	I4892 R7989	V
53943	2025-07-04	I509	A
53943	2025-07-23	Z992 R319 N186	V
53944	2024-07-08	J36	V
53944	2024-08-22	F3110 F3112	V
53944	2025-07-12	F4329 F312	V
53945	2025-07-09	S6991XA	V
53946	2024-12-06	K922	A
53946	2024-12-26	R079	V
53946	2025-08-08	R531	A
53947	2024-11-16	S41119A	V
53948	2025-03-09	H02409 R079	A
53948	2025-03-13	H02402	V
53949	2024-06-18	V892XXA	V
53950	2025-07-31	M62838	V
53951	2024-06-26	M549	V
53951	2025-01-01	M549 G8929	V
53952	2024-05-23	M609 20200	A
53952	2024-06-07	M609	A
53952	2024-06-22	G7289	A
53952	2024-08-25	R739 E119	V
53952	2025-06-17	G253	V
53952	2025-07-29	R202	V
53953	2024-11-21	J069	V
53954	2025-07-02	F10920 S82899A W3400XA S82891B	A
53955	2024-11-12	R319	V
53955	2024-11-18	R55	V
53956	2024-07-12	N12 T83021A	A
53956	2024-09-01	N186 D649	V
53956	2024-09-10	G40901 L89154	A
53956	2024-11-04	R569 R58	V
53957	2025-02-12	J101	V
53958	2025-05-14	M25532	V
53959	2024-11-16	R55	V
53960	2025-08-10	W19XXXA	V
53961	2024-09-28	R109 R197	V
53962	2025-03-15	J4521	V
53963	2024-07-19	L03116	V
53963	2025-06-29	H6690 H9202	V
53964	2025-05-16	K649	V
53965	2025-03-01	R42	V
53966	2025-05-22	G7101	V
53966	2025-07-03	G7100	V
53967	2024-06-05	M79605 G8929	V
53967	2024-08-03	F1990	V
53967	2024-08-19	Z89511 M549 M79604 T8789	V
53967	2024-09-02	Z4689 Y09	V
53967	2024-09-20	Z139	A
53967	2024-09-25	R52	V
53967	2024-09-26	W133XXA M25512 M79672	V
53967	2024-09-29	L03116	V
53967	2024-09-29	Z7689	V
53967	2024-10-06	L0390 T148XXA	V
53967	2024-10-10	F19920 M79605	V
53967	2024-10-14	L03116	V
53967	2024-10-16	L03116	A
53967	2024-10-16	Z5320	V
53967	2024-10-19	M7989 R000 R5383	V
53967	2024-10-22	L03116 M25571	V
53967	2024-10-24	M25511 G8929 M79605 M25512	V
53967	2024-10-25	M79606	V
53967	2024-10-29	L089	A
53967	2024-11-02	M79672	A
53967	2024-11-29	Z5321	V
53967	2024-12-01	M79606	V
53967	2024-12-10	I70248 I509 L97509 I70213 M796	V
53967	2024-12-17	G8929 M79672	V
53967	2024-12-17	M79662	V
53967	2024-12-21	F19959	V
53967	2024-12-21	L97529	V
53967	2024-12-24	G8929 M79604 L03116 M79605	V
53967	2024-12-24	L03116 M79662	V
53967	2024-12-25	M549 M79605	V
53967	2024-12-26	L03116 Z789	V
53967	2024-12-26	M5450	V
53967	2024-12-26	R52 L0390	V
53967	2024-12-28	M25562	V
53967	2024-12-29	L98492	V
53967	2024-12-31	R2243 L97509 R000	V
53967	2025-01-05	S99921A	V
53967	2025-01-06	M79672 Z136 M869	V
53967	2025-01-08	M79606 G8929 Z5900	V
53967	2025-01-09	Z5900 T730XXA S81802D	V
53967	2025-01-10	I872	V
53967	2025-01-10	T730XXA M5450 L03116	V
53967	2025-01-13	F19920	V
53967	2025-01-13	M79673	V
53967	2025-01-14	M25572	V
53967	2025-01-14	M79606	V
53967	2025-01-16	R262 M79605 G8929	A
53967	2025-01-19	F1910	V
53967	2025-01-20	L989	V
53967	2025-01-21	F19920 W19XXXA	V
53967	2025-01-22	Z5900	V
53967	2025-01-26	F19920	V
53967	2025-01-26	M79605	V
53967	2025-01-31	M79671	V
53967	2025-02-05	M7910	V
53967	2025-02-08	M79672 G8929	V
53967	2025-02-10	L03116 L0390 Z89511	A
53967	2025-02-14	E871 L97528	A
53967	2025-02-16	M79675	V
53967	2025-02-18	T148XXA	V
53967	2025-02-19	M79605 M79672	V
53967	2025-02-20	M79672	V
53967	2025-02-21	M79606 M79673	V
53967	2025-02-23	Z008	V
53967	2025-02-24	R079	V
53967	2025-02-26	M79672	V
53967	2025-03-01	I83029 I83892 L97929 R600	V
53967	2025-03-04	L97909 M79605	V
53967	2025-03-12	D649 E876 Z5900 T148XXA	V
53967	2025-03-14	R45851 L97529	V
53967	2025-03-19	M79672 G8929 I159	V
53967	2025-03-23	G8929 L97929 M79605	V
53967	2025-03-25	S81802A	V
53967	2025-03-28	L03116	A
53967	2025-04-13	S81802A	V
53967	2025-04-15	M79673 I509 R9431	V
53967	2025-04-25	M79604 M79605	V
53967	2025-04-28	T1490XA R000 I509 M79606	V
53967	2025-05-01	Z008	V
53967	2025-05-04	Y09 S0181XA S0993XA	V
53967	2025-05-31	F1920	V
53967	2025-06-15	M79605 F200 M79672	V
53967	2025-07-22	R079	V
53967	2025-08-14	M79604 G8929 F1410 L03116 Z765	V
53968	2024-05-24	H6123	V
53969	2025-04-18	I509	A
53970	2024-09-22	K0889	V
53971	2024-08-01	M25511	V
53972	2025-07-19	R0602	A
53973	2024-07-19	R0781 M7918 V877XXA	V
53974	2024-08-30	F1920 F639 F1410 F79 F1290 F19	A
53975	2024-12-25	R509 B09 R6889	V
53976	2025-03-14	Z113	V
53976	2025-06-24	S143XXA Y09	V
53976	2025-06-30	M21331 M79641 M79601	V
53976	2025-07-27	M79641 M792 M25531	V
53976	2025-07-31	M25531 M79641	V
53977	2025-08-17	R220 M779	V
53978	2025-08-15	R059	V
53979	2024-10-27	K047 Z7689	V
53980	2024-06-14	R9431 Z9289	V
53981	2025-05-03	M5450	V
53982	2024-06-09	R739 I10	V
53982	2025-04-15	I639	A
53983	2025-06-02	Z113 305058001	V
53984	2024-07-10	V892XXA	V
53985	2025-07-01	R569	A
53986	2024-09-13	M79646	A
53986	2024-10-28	K529	V
53986	2025-05-05	R519	V
53987	2024-07-15	M79641	V
53987	2024-08-10	K029	V
53987	2024-08-11	K0889	V
53988	2024-07-27	R6883 Z5900	V
53988	2024-09-18	Y09	V
53989	2025-05-01	S0590XA H1132	V
53990	2024-06-26	F4324	V
53990	2024-07-15	T1490XA R079	A
53990	2025-05-11	F4320	V
53990	2025-07-16	Z008	V
53991	2024-08-07	I10 J40 Z801 Z87828 R0602 Z878	V
53992	2025-01-03	J029	V
53992	2025-06-06	R079 E782	V
53993	2024-08-17	Z593	A
53993	2025-06-04	Z0000 N186 Z992 I959 M170	V
53994	2025-07-24	R519	V
53995	2024-06-28	I214 R079	A
53996	2025-05-17	M5412	V
53997	2025-06-08	R55	V
53998	2024-12-19	M5450 M79651 M79631	V
53999	2024-09-26	R066	V
53999	2024-09-28	R066	V
54000	2025-07-07	R1031 M549 R110	V
54001	2024-12-14	J101	V
54002	2025-01-11	R5383 A419	V
54002	2025-05-01	R1110	V
54003	2024-08-03	R059 R110	V
54004	2025-01-08	F32A F603 Z008	A
54005	2025-05-05	N390 I498	V
54006	2025-05-14	B349	V
54007	2025-03-02	R002	A
54008	2025-02-26	T7421XA Z23	V
54009	2024-09-20	R519	V
54010	2024-09-09	N898	V
54011	2024-07-12	K9429	V
54011	2024-07-26	K9423	V
54011	2024-07-26	R6889	V
54011	2024-11-04	B349	V
54011	2024-11-27	R6251	V
54012	2025-07-27	M62830	V
54013	2024-09-05	R109	V
54013	2024-10-21	Y9289 Y9389 Y909 F10129 W19XXX	V
54013	2024-11-13	N390	V
54014	2024-08-22	K5792	V
54015	2024-09-29	K439 J069	V
54015	2025-01-05	R319 R509	V
54016	2024-09-22	Z9289 J069 R079	V
54017	2025-07-22	R1010 K0889	V
54018	2025-01-13	M549 R0789 G8929	V
54019	2025-04-06	S0990XA R200	V
54020	2024-09-18	R109	V
54021	2024-06-12	J3489	V
54021	2024-08-22	H6501	V
54021	2024-09-17	M25512 R070 R519	V
54021	2024-10-02	K0889	V
54021	2024-10-05	K0889	V
54021	2025-01-01	Z5321 J020	V
54021	2025-06-25	M79669	V
54022	2024-07-10	M549	V
54022	2025-05-10	L02419	V
54023	2025-05-02	T24211A	V
54024	2025-01-24	L03039	V
54025	2024-07-22	J069	V
54025	2024-08-17	W19XXXA	V
54026	2024-12-27	F10930	V
54027	2025-05-02	Y929 Y999 Y048XXA T65893A Y939	V
54027	2025-05-27	V892XXA	V
54027	2025-06-02	Z003	V
54028	2025-02-27	N390 F329	V
54029	2025-01-11	H5711	V
54030	2024-06-30	F1220 F419 R079 Z9289 J45909 E	V
54030	2024-07-17	I2694	V
54030	2024-07-27	I2694 R079 R42	V
54030	2024-09-22	Z3202	V
54030	2024-12-02	L0292	V
54030	2024-12-27	R45851 F419 F329 Z9289 R079	V
54031	2024-12-16	S82101A	V
54031	2025-05-08	J219 B349	V
54031	2025-05-08	R051	V
54031	2025-05-09	J211	V
54032	2024-08-25	J219	V
54033	2025-01-01	R1110	V
54034	2024-06-30	H9203	V
54035	2024-11-27	K920 Z1152 R1013 R1110	V
54036	2024-10-16	T50902A	V
54036	2025-08-14	R1033	V
54037	2024-09-07	J101	V
54037	2024-11-20	B349	V
54037	2025-08-10	N3000 Z3A14	V
54038	2025-05-29	T391X1A	V
54039	2024-09-22	L509	V
54039	2024-12-13	K2970	V
54039	2025-07-17	S3991XA	V
54039	2025-07-31	S90851A	V
54040	2025-02-03	B349	V
54041	2024-08-13	R5600	V
54041	2024-08-16	R509 H66001	V
54041	2024-09-08	H65194	V
54041	2024-09-09	H6693	V
54041	2024-09-10	H6693	V
54041	2025-05-16	Z00129 K521	V
54042	2024-06-24	J029	V
54043	2024-08-11	R3989	V
54043	2025-07-25	M62838	V
54043	2025-08-15	N946	V
54044	2024-05-25	S0010XA T7491XA	V
54045	2025-02-02	R1013	V
54046	2024-07-27	M25511	V
54047	2024-06-04	S93401A	V
54048	2024-08-23	J4541	V
54048	2025-03-27	J45909	V
54049	2024-08-07	R739 B3731	V
54050	2024-12-31	N644	V
54051	2025-01-27	V877XXA	V
54052	2024-10-23	R0600	A
54053	2024-10-13	Y09	V
54054	2025-05-13	W19XXXA	V
54055	2024-10-08	T7421XA	V
54056	2024-07-22	L601 S61309A M79644	V
54057	2024-08-29	F4321	V
54058	2024-08-28	M7989	V
54058	2025-04-29	R569	V
54059	2024-08-20	R509	V
54059	2025-01-13	Z008	V
54059	2025-01-14	K219	V
54059	2025-01-28	T8130XA	V
54059	2025-02-23	J189	V
54059	2025-04-15	R0682	V
54060	2024-05-24	J069	V
54061	2025-05-11	S0291XA W19XXXA S0990XA	A
54062	2025-03-30	R109	V
54063	2024-11-21	H109	V
54064	2024-06-16	D690	V
54064	2024-07-18	R109 H5712	V
54064	2024-07-24	R109	A
54064	2025-04-11	R1084	V
54064	2025-04-12	R1012	V
54064	2025-04-15	N898 R1084 N390	V
54064	2025-05-07	T300	V
54064	2025-07-28	K529	V
54065	2025-07-04	N83209 R339 N83202	V
54065	2025-07-28	N83201 R1031	V
54066	2025-06-17	M25522	V
54067	2024-11-21	R09A2	V
54068	2024-09-03	R55	V
54068	2025-02-01	M79671	V
54069	2024-12-24	B348	V
54069	2025-02-23	B9789 J218	V
54069	2025-05-12	R509	V
54070	2025-03-13	R911 M79641	V
54071	2024-08-01	N926 J00	V
54072	2024-06-25	L02411 L732	V
54072	2024-06-25	L732	V
54072	2024-06-28	Z09	V
54072	2025-06-30	M25571 W19XXXA	V
54073	2024-09-11	N390	V
54073	2024-12-29	B349	V
54074	2024-09-26	A419	A
54074	2025-04-26	R109 R1013	V
54075	2025-03-06	T59811A S40011A	V
54076	2024-10-30	R202	V
54076	2025-08-14	O0090	V
54077	2024-06-07	R102	V
54077	2024-07-31	K649	V
54077	2025-06-13	N760	V
54077	2025-07-10	E876 E8342 G4485	V
54078	2024-07-01	P831	V
54078	2024-09-08	R1110	V
54078	2025-06-29	B349 A084	V
54079	2025-02-07	R339	V
54079	2025-05-20	J329	V
54079	2025-06-19	E871	V
54079	2025-07-24	L03211	V
54080	2024-12-10	K810	A
54081	2024-07-15	K2920	V
54081	2024-08-12	K2970	V
54081	2025-01-02	M79676	V
54081	2025-01-05	K2970	V
54081	2025-03-11	K2920	V
54081	2025-04-20	K2970 R110	V
54081	2025-05-21	M542 M549 V892XXA	V
54082	2025-01-02	K0889	V
54082	2025-01-27	J069	V
54082	2025-03-23	K0889	V
54082	2025-04-12	R0981	V
54082	2025-06-20	N9489	V
54082	2025-07-24	S39012A K0889 N898 K029	V
54083	2025-01-23	O99891	V
54084	2024-11-25	J069 H9201	V
54085	2024-10-26	E871 R109 Z9289	V
54085	2025-04-24	R55	V
54086	2024-08-31	B9689 N939 N760 Z3A01	V
54086	2024-10-24	N898 R1030 Z3A12 O26892	V
54087	2025-05-23	E301	V
54088	2024-10-30	R109	V
54088	2025-05-03	J45909 O039 Z79899 N939	V
54088	2025-05-05	N939 O039	V
54089	2024-06-04	J069	V
54089	2025-01-10	A084	V
54089	2025-02-13	J020	V
54090	2024-10-11	R002 R42 Z9289	V
54090	2025-04-30	R079	V
54090	2025-05-05	R002 E876 R7402 I4710 Z9289	V
54090	2025-05-06	R002	A
54090	2025-05-27	H04129 R519 R079	V
54091	2024-06-04	R4689 R4182 Z1152 F419 H538 R2	V
54092	2025-04-20	R1110	V
54093	2025-01-14	K0889	V
54093	2025-07-20	M25511	V
54094	2025-05-27	R509	V
54095	2025-05-12	F23	V
54096	2024-11-06	R55	V
54097	2024-07-23	R55	V
54098	2024-08-03	J069	V
54098	2025-03-27	Y09 S0081XA	V
54099	2024-07-16	R0981	V
54099	2024-08-11	H66003	V
54099	2024-08-31	J45901	V
54099	2025-01-05	K5900	V
54100	2024-07-01	F4320	V
54100	2024-10-16	Z008	V
54100	2025-03-25	J45901	V
54101	2024-11-17	J4541	V
54102	2024-11-25	J020 J101	V
54103	2024-06-02	H0016 H01004	V
54104	2025-02-22	F4320 N472	V
54105	2024-12-11	J4521	V
54105	2025-05-31	I10 Z0000	V
54106	2024-10-03	S01111A	V
54107	2024-09-17	J219	V
54107	2025-08-05	J050	V
54108	2024-08-14	W19XXXA Z043	V
54108	2024-10-11	R638	V
54108	2025-06-11	R21	V
54108	2025-07-21	W19XXXA	V
54109	2024-06-28	M19041 S63632A	V
54110	2025-07-11	T185XXA	A
54111	2024-10-22	M25532 M79642	V
54111	2025-01-04	R9389 B349	V
54112	2024-05-24	L03119 L02619	V
54112	2025-07-25	J029	V
54113	2024-07-20	J45909	V
54114	2025-06-20	R002	V
54114	2025-06-30	N898	V
54115	2025-05-14	V877XXA	V
54116	2024-10-22	F419 F12920 R002	V
54117	2025-04-03	G43909 M25539	V
54118	2024-09-20	O26899 R109	V
54118	2025-08-16	N12	V
54119	2024-10-28	R051 R059	V
54119	2025-06-12	R1030 R109	V
54120	2025-01-31	R300	V
54120	2025-08-11	R102 R1030	V
54121	2024-09-12	M549	V
54122	2024-07-08	R260 R42	A
54122	2025-03-15	R1013 K8020	V
54122	2025-08-15	K9401 K922 D649	V
54123	2024-12-08	B9689 N760	V
54123	2025-01-13	R109	V
54124	2024-08-28	R030 R0981	V
54124	2024-09-24	N644	V
54125	2025-05-13	R1033 R197	V
54126	2024-12-27	J069	V
54126	2025-07-06	Y09 S0990XA	V
54127	2025-05-01	O3680X0	V
54127	2025-08-18	Z3A01	V
54128	2024-09-11	R42 V877XXA M542	V
54129	2024-08-18	R42 R197 R519	V
54129	2024-09-22	R0789	V
54129	2025-01-16	A084 R42	V
54130	2025-06-02	T781XXA	V
54131	2024-06-23	E161 J9600 M2609 R0603	A
54131	2024-10-18	R059	V
54131	2025-01-28	R509 M25559	A
54132	2025-05-10	H6693	V
54133	2025-04-25	N739	V
54133	2025-04-27	R109 R55	V
54134	2025-03-28	L237	V
54135	2024-06-03	B349	V
54136	2024-10-17	M25562	V
54137	2025-05-16	Z113	V
54138	2024-07-28	E872	V
54138	2024-08-13	Z0000	V
54138	2025-02-15	E1110 E1065 E875 I10	V
54139	2024-09-02	K9423	V
54139	2024-10-14	R509 J210	V
54140	2024-08-21	S01119A	V
54141	2025-04-18	T148XXA	V
54142	2025-04-26	S0990XA	V
54143	2025-05-09	M67351	V
54144	2024-11-08	J210	V
54145	2025-04-27	T300	A
54146	2025-03-21	T23142A T23141A T310 T300	V
54147	2025-01-09	T1490XA Z136 F3112 F319	V
54147	2025-02-07	F309 F3110	V
54148	2024-07-18	S01511A T1490XA	V
54149	2024-06-07	S0990XA	V
54149	2024-06-08	S060X1A	V
54150	2025-08-08	K56609 R109 R1110	V
54150	2025-08-08	R1110 R109 K56609 K529	V
54151	2024-11-11	J050	V
54152	2025-07-18	R300	V
54153	2025-07-06	K37	A
54154	2025-01-15	S01119A W19XXXA	V
54155	2025-05-31	R52 S01501 T148	V
54156	2024-09-09	N453 N50812	V
54157	2025-02-24	R1110 E860	V
54157	2025-02-25	B372 B349	V
54158	2024-12-24	T148XXA	V
54159	2024-12-16	R519	V
54160	2025-01-28	F10929	V
54161	2024-08-07	S93409A	V
54162	2025-06-26	J189 R55	V
54163	2024-06-22	T7840XA	V
54164	2024-08-29	R519 S065XAA Z9289	A
54164	2024-09-12	R519 G9600 I6200	V
54164	2025-07-31	Z9289 B348 R519	V
54165	2024-11-21	R55	V
54166	2025-02-04	S0990XA	V
54167	2024-06-16	R509	V
54168	2024-05-23	S61209A	V
54168	2024-07-03	Z5321	V
54168	2024-07-27	F10939	V
54168	2024-10-02	F10930	V
54168	2025-03-15	F10929	V
54168	2025-05-06	R519 F10939	V
54168	2025-05-21	F10930	V
54168	2025-06-22	A539	V
54168	2025-06-25	R112 F10239	V
54169	2025-07-23	K562	A
54170	2024-11-07	M79602 S63509A W19XXXA M25539	V
54171	2024-09-06	R000	V
54172	2025-07-22	S0990XA	V
54173	2024-06-20	R1110 R509	V
54174	2025-01-16	Z0000	V
54175	2025-01-05	S0990XA M542	V
54176	2025-07-07	A09 K529	A
54177	2025-03-30	S52502D S42309A S52612D	V
54178	2024-08-31	Z3490	V
54178	2024-09-15	I160 O4690	V
54178	2025-02-08	O0990 D509 O09899 Z392	V
54179	2024-09-01	K3580	V
54180	2025-01-05	R220	V
54181	2025-02-07	K529	V
54182	2024-09-25	R1110 Z9289	A
54183	2025-06-24	S63509A S60519A	V
54183	2025-06-26	T148XXA Z5189	V
54184	2025-01-26	R509 J101	V
54185	2025-05-02	S0990XA	V
54186	2025-03-21	H6690	V
54186	2025-03-23	H6690	V
54186	2025-03-24	H6690	V
54187	2024-12-15	B349 W19XXXA R4189	V
54187	2025-02-22	R6813 U071	V
54188	2024-12-03	S0993XA	V
54189	2025-06-19	M25512	V
54189	2025-06-21	M2550 R6883 R5381	V
54190	2025-05-21	R52	V
54191	2025-07-18	S0181XA	V
54192	2025-07-17	R079 R9431	A
54193	2025-03-30	S0181XA	V
54194	2025-03-27	Z7689	V
54195	2025-05-06	J069	V
54196	2024-12-25	R55	V
54197	2024-05-31	J050	V
54198	2025-01-06	S53033A	V
54198	2025-01-15	R490	V
54199	2024-12-24	S72145A	V
54200	2025-04-08	J069	V
54201	2025-06-17	J069	V
54202	2025-07-10	R040	V
54203	2025-01-27	M25512 M7532	V
54203	2025-01-29	M7552	V
54203	2025-05-08	R1110 R109	V
54204	2024-06-18	K2970	V
54205	2024-10-12	I10 K219 K2970 Z79899 E785 K29	V
54205	2024-10-31	J111	V
54205	2025-02-19	R42 G4489	V
54205	2025-07-27	R519 R079	V
54206	2024-09-25	Y92008 1 S71111A Y9389 W268XXA	V
54207	2025-03-23	Z139 J189	V
54208	2025-03-21	O034	V
54209	2024-12-13	O365990	A
54210	2024-10-08	A389	V
54210	2024-12-11	B349	V
54211	2024-08-10	M5450	V
54212	2025-01-08	V877XXA	V
54212	2025-05-05	O200	V
54212	2025-05-13	N939	V
54213	2024-09-28	Z9189	V
54214	2024-06-02	T162XXA S82892D	V
54215	2025-01-02	E8342 R509 R55 E876 R059	V
54216	2025-06-28	T6591XA	V
54217	2024-08-14	N939	V
54218	2025-07-18	M542 I10	V
54219	2024-12-04	B029	V
54220	2024-05-25	R109	V
54220	2024-09-06	K561	V
54220	2024-11-16	T887XXA R42 R519	V
54220	2025-01-06	G43909	V
54221	2025-06-01	M25511	V
54222	2025-05-24	E038 R531	V
54223	2024-12-01	F99 F3161	V
54224	2025-03-17	R059	V
54224	2025-06-24	K5900 C786	V
54224	2025-07-11	I469 K922	A
54225	2024-09-20	H6591	V
54226	2024-07-26	R220 J069	V
54226	2024-09-05	J069 R030	V
54226	2024-09-27	R599 B029	V
54226	2024-11-16	J40	V
54226	2024-11-19	R519	V
54226	2024-12-24	M549 F4320	V
54226	2025-05-02	M79602 N3000	V
54227	2024-07-28	M25561 M25562 M25569	V
54227	2024-11-16	K529	V
54228	2025-07-08	M799	V
54229	2024-07-21	R109	V
54230	2024-07-20	W548XXA I10	V
54230	2024-07-21	Z23	V
54230	2024-07-24	Z23	V
54230	2024-07-28	Z23	V
54230	2024-08-04	Z23	V
54231	2024-06-04	N390 R319	V
54231	2024-06-06	N3001 Z98890	V
54231	2024-11-19	Z3491	V
54231	2024-12-29	J111	V
54231	2025-03-13	M62830	V
54232	2025-04-23	N939	V
54232	2025-04-26	N939 N922	V
54233	2024-09-26	B349	V
54234	2024-08-08	H66002	V
54234	2025-04-01	H6690 J069	V
54235	2025-06-04	R220 K029	V
54236	2024-07-13	S9030XA	V
54236	2024-10-11	M5450	V
54237	2025-01-02	R079 R109 K2970	V
54238	2024-09-26	M79601	V
54238	2025-02-18	M549	V
54239	2025-08-10	S93105A	V
54240	2024-10-25	V877XXA	V
54241	2024-06-02	N610 Z789	V
54242	2025-03-24	R112 K5900	V
54243	2024-06-09	K146 J312	V
54244	2024-10-23	R109	V
54244	2025-04-21	R252 R109	V
54244	2025-05-04	R531	V
54244	2025-08-19	U071	V
54245	2025-03-26	R109	V
54246	2025-05-28	O4690	V
54247	2024-09-06	R42	V
54248	2024-11-04	E119 B3731	V
54248	2024-11-09	S61219A S6000XA	V
54248	2025-01-01	M7989	V
54249	2024-06-02	N6452	V
54249	2024-12-17	O209	V
54249	2024-12-20	O039 J189	V
54250	2025-04-18	T1591XA	V
54251	2024-06-12	B349 U071	V
54251	2024-11-15	J069	V
54251	2025-05-27	N939	V
54252	2024-11-09	M79644	V
54253	2024-06-29	K529	V
54254	2025-07-30	R109	V
54255	2025-02-23	R109	V
54256	2025-08-11	K0889	V
54257	2024-11-13	J189 J101	V
54257	2024-11-18	R051	V
54258	2024-10-27	Z3490	A
54259	2024-06-12	K148	V
54259	2024-08-06	R070	V
54259	2025-02-08	B3731	V
54260	2024-12-15	R21	V
54260	2025-03-28	M2550 M129	V
54260	2025-04-20	M2550	V
54261	2024-11-26	J111	V
54262	2024-07-10	M5450	V
54263	2025-02-07	B001 R300 R509 B349	V
54264	2024-10-30	M79601	V
54265	2025-05-02	R109	V
54266	2024-08-17	M79661	V
54266	2025-03-13	N644	V
54267	2024-08-23	M79673	V
54267	2024-08-27	H9209	V
54267	2024-11-22	M25571 S93401A	V
54268	2024-11-08	B349	V
54269	2025-05-05	M7910 M2550	V
54269	2025-05-11	K0889	V
54270	2025-05-06	R300	V
54271	2025-06-24	M549	V
54272	2024-08-17	O209 O26891 Z3A01 R109 Z6790 R	V
54273	2025-05-31	O020	V
54274	2024-06-06	M898X1 M25512 W19XXXA	V
54274	2024-10-02	R42	V
54274	2025-06-09	R4182 I639	A
54274	2025-07-17	R296	V
54275	2025-03-31	N644	V
54276	2025-06-07	S92902A	V
54277	2025-06-08	R079 K2970	V
54278	2025-06-08	R079	V
54279	2025-02-15	K0889	V
54280	2025-05-14	R102 O4690 R42 O021 M5450 R002	V
54280	2025-05-18	O021	V
54280	2025-05-20	O039	V
54281	2025-01-11	R0602	A
54282	2024-07-20	R0782 R051	V
54282	2025-01-05	K644 J029	V
54282	2025-01-23	K2090 L905	V
54282	2025-06-07	R1084 K869	V
54283	2024-07-30	M25571	V
54283	2025-08-13	R42	V
54284	2024-09-01	Z9189 R4182 W19XXXA	V
54284	2024-09-06	F0781 W19XXXA	V
54284	2025-05-10	R251 R079	V
54284	2025-05-24	R079 R52	V
54284	2025-08-01	K047 K0889	V
54285	2025-04-05	T300	V
54286	2025-02-28	K8020	V
54287	2025-01-15	A084	V
54288	2024-07-19	M549 M62838	V
54289	2024-08-31	N644 M79641	V
54290	2024-08-12	R42	V
54291	2025-07-02	R109 R059 J029	V
54292	2024-08-23	B349 R509 J029 R1110	V
54293	2025-04-15	R21	V
54294	2025-08-13	K625	A
54294	2025-08-15	K922	A
54295	2024-10-07	L409	V
54296	2025-05-12	I160	V
54296	2025-06-04	L02412	V
54296	2025-06-08	J069	V
54296	2025-07-27	E119 H0289 R2243 M7989 E785 I1	V
54297	2025-02-19	L299	V
54298	2024-09-12	R55	A
54299	2024-09-02	E871 R569	A
54300	2024-06-16	S0101XA	V
54301	2024-11-19	F1990	V
54302	2024-10-31	M25561 W19XXXA S82141A	V
54302	2024-11-16	F1299 F1910 F1590 F4325	V
54303	2025-07-28	B349	V
54304	2024-07-11	K029	V
54304	2025-02-13	R0981	V
54305	2024-11-06	K922 R1013	V
54305	2025-04-02	R0789	V
54306	2025-01-28	N201	V
54307	2024-09-28	R519	V
54308	2025-06-11	M62830	V
54309	2024-12-29	I639 I2601 R55 G459 I2699	A
54310	2024-05-28	J4540	V
54311	2025-06-08	R55 R0781 S2239XA	V
54312	2025-04-05	S42412A	V
54313	2025-04-26	R509 J029	V
54314	2025-03-06	M5450	V
54315	2025-03-21	R109	V
54315	2025-05-08	T50901A	V
54315	2025-05-09	R1011 F19920	A
54316	2024-09-08	S63509A	V
54317	2024-06-05	J029 R221 Z1152	V
54318	2024-05-30	J36	V
54318	2025-06-25	K219	V
54318	2025-08-14	M5431	V
54319	2025-02-03	V892XXA M25512 Z9289 M25562	V
54320	2024-07-12	Y09 Z658 M25512	V
54321	2025-04-07	V877XXA	V
54322	2024-10-18	R519 G8929	V
54323	2024-11-28	E871 K922 D62 I10 N179 R0902	A
54324	2025-06-30	V877XXA M549	V
54325	2024-05-24	T148XXA	V
54325	2024-10-15	S022XXA T148	V
54325	2024-10-23	T402X1A	V
54325	2024-11-07	S0181XA S022XXD	V
54325	2024-11-13	F1193 R0981	V
54325	2024-12-02	B001 J029	V
54325	2024-12-13	R0981 J329	V
54325	2025-05-01	M79604 F1190	A
54325	2025-07-21	W19XXXA	V
54325	2025-07-22	F1193 F1113 R6889	V
54326	2024-11-27	M25572	V
54327	2024-07-06	R509 K8590 K3580 R1110	A
54328	2024-08-13	R1032	V
54328	2025-04-12	T25222A	V
54328	2025-04-14	T300	V
54329	2025-04-23	R42	V
54330	2025-04-26	I213	A
54330	2025-07-26	R519	V
54331	2024-06-16	Z008	V
54331	2024-07-02	Z760 Z008	V
54331	2024-08-11	Z760	V
54331	2025-03-08	J069	V
54331	2025-05-05	T7840XA	V
54331	2025-07-12	R109	A
54331	2025-07-13	R1013	A
54331	2025-08-18	H5710 H04203	V
54332	2024-05-24	L0291	V
54332	2025-05-21	R52	V
54333	2024-07-15	Z87442 D7389 R102 N200	V
54333	2025-06-25	R5381 R059	V
54334	2024-09-19	R1010 Y09	V
54335	2025-04-09	B009	V
54336	2025-07-26	R42	V
54336	2025-07-29	F0781	V
54337	2024-10-22	Z008	V
54338	2025-06-11	Z5189	V
54339	2024-12-27	V877XXA	V
54340	2024-06-13	V892XXA	V
54340	2024-11-23	I10	V
54341	2024-06-28	G510	V
54342	2024-08-25	M79606	V
54343	2024-11-16	M79641 S62306A	V
54344	2025-03-01	B349	V
54345	2024-06-24	R002	V
54346	2025-08-06	V892XXA M25519 S134XXA	V
54347	2024-10-20	J069	V
54348	2025-08-02	R079 R0602	A
54349	2024-10-02	V892XXA M25572 M25532	V
54349	2024-10-10	S52613A	V
54350	2024-08-28	T148XXA	V
54351	2025-02-27	G44009	V
54351	2025-05-08	M5432	V
54352	2024-07-17	R109	A
54352	2025-04-10	K921 K920	V
54353	2024-11-08	Z658 S0993XA S0081XA	V
54354	2024-12-27	J069	V
54355	2025-08-20	M25511	V
54356	2024-08-08	V877XXA	V
54357	2024-06-18	S39012A	V
54358	2025-05-07	M79661	V
54359	2025-07-30	F419	V
54360	2024-11-02	R052	V
54360	2025-04-20	M5450 G8929	V
54361	2025-07-23	J0390	V
54361	2025-08-02	J0390	V
54362	2024-08-25	R109 N200	V
54363	2024-12-04	S5000XA S0083XA	V
54364	2024-10-26	B349	V
54365	2024-05-24	S6990XD	V
54366	2024-07-02	L0390	V
54367	2024-07-24	S3422XA G548	A
54367	2025-05-08	M549	V
54368	2024-08-23	M25539	V
54369	2024-10-05	K5792	V
54369	2024-10-26	R319 N342	V
54370	2025-06-22	R0789	V
54371	2025-05-18	R42	V
54372	2025-01-11	S63501A	V
54373	2024-12-20	K029 K068	V
54374	2024-11-28	R42	A
54375	2024-09-05	J069	V
54376	2024-06-26	R946	V
54377	2024-10-18	E611	V
54377	2024-12-12	F39	V
54378	2025-02-16	Z8639 I4891 R9431 Z8679 Z98890	A
54379	2025-08-17	M25569	V
54379	2025-08-18	M25469 S82009A M25569	V
54380	2025-07-27	K0889 I10 Z79899 E119	V
54381	2025-02-10	J189	V
54381	2025-03-12	J189	V
54382	2025-01-15	Z992 N189 E875	V
54383	2025-03-19	R319 T819XXA R339	V
54383	2025-03-20	I499	A
54384	2024-08-22	R739 I10	V
54385	2024-07-10	K5900	V
54385	2025-06-18	R519	V
54386	2025-04-22	H109 H1013	V
54387	2024-08-17	Z992	A
54388	2024-08-22	I214 I509	V
54389	2025-06-08	K8590	A
54390	2024-07-01	M79661	V
54391	2024-08-07	R42	V
54392	2024-09-13	K141	V
54392	2025-03-19	N390	V
54393	2024-10-27	R1084 R195	V
54394	2025-05-20	R040	V
54395	2024-12-19	R079	V
54395	2025-02-23	B349	V
54396	2025-08-06	M25562 V877XXA J3489	V
54397	2024-08-21	N3943	V
54398	2025-06-09	M25511	V
54399	2025-03-03	S91302A	V
54400	2024-08-16	H6121	V
54400	2024-08-29	H6690	V
54401	2025-07-28	I4820 I81 K8590	A
54402	2024-09-10	J189	A
54402	2024-10-07	B349	V
54402	2025-03-09	S8002XA	V
54403	2024-08-27	R0602	V
54404	2024-08-22	H66003	V
54404	2024-11-02	H6592	V
54405	2024-09-10	E872 R739 J069	V
54405	2024-10-17	R739	V
54406	2025-06-13	R42	V
54407	2024-05-31	S63509A	V
54408	2024-11-27	R0602 M7989 M79606 R2243	A
54409	2025-03-08	R300	V
54409	2025-07-27	R109	V
54410	2024-10-29	N433 R109	V
54410	2024-11-05	Z0189	V
54411	2024-11-05	R066	V
54411	2025-06-22	I10 R42	V
54412	2024-09-01	R55	A
54413	2025-05-09	R519	V
54414	2025-02-14	J4521	V
54414	2025-02-15	J4541	A
54414	2025-04-14	J4541	A
54415	2024-09-04	E875 N179 R52 W010XXA	V
54415	2025-07-27	S0081XA W19XXXA	V
54416	2025-05-05	M5450 G8929	V
54416	2025-05-09	M5416	V
54416	2025-05-10	M79605 M5450 K5900	V
54417	2024-07-14	I10	V
54418	2024-12-16	L02416	V
54418	2024-12-23	L0291	V
54418	2024-12-26	Z5189	V
54419	2025-07-23	I7143	V
54420	2025-04-18	J189 D72825	A
54421	2024-09-20	W19XXXA S0181XA	V
54421	2024-09-28	Z4802	V
54422	2025-04-20	M5450 M899 N2889	A
54422	2025-05-02	H8110	V
54423	2025-08-08	Y09 S060X1A	V
54424	2024-05-26	R040	V
54424	2024-06-05	S80861A W57XXXA	V
54424	2024-10-09	B338	V
54425	2025-03-23	N3000	V
54425	2025-05-12	Z008	V
54426	2025-04-11	L232	V
54427	2024-09-06	E119 M5416 M5450 K219	V
54428	2025-01-29	M25561 S86911A	V
54429	2024-09-16	Z951 I2510 E119 I10 R059	V
54430	2025-05-20	S0993XA	V
54431	2024-08-29	R300 R319	V
54431	2025-03-08	R066 R140	V
54432	2025-05-17	M5412	V
54432	2025-08-10	K5904	V
54433	2025-04-11	R1110	V
54433	2025-05-27	R112 R569 R0602 R4182	V
54433	2025-08-01	R112 R1110 R000 K559 K769	A
54434	2024-07-03	J0100	V
54434	2024-08-01	L03314 M818 N5089	V
54434	2024-09-18	R21	V
54434	2024-12-23	N5089	V
54434	2025-04-11	Z139 W19XXXA R55 M25512	V
54435	2024-11-01	R070	V
54435	2024-11-29	R070	V
54436	2024-09-06	Y09 R6884	V
54437	2025-02-12	H9202 J209	V
54438	2024-11-09	K089 G8929	V
54439	2025-02-16	G9340	A
54440	2024-10-17	I639	A
54441	2024-08-04	R29810	A
54441	2025-08-20	L03119	V
54442	2024-06-26	Z4802	V
54443	2024-12-28	R079	A
54444	2025-01-11	R899	V
54445	2025-07-30	L02511	V
54446	2024-06-27	R079	V
54446	2024-09-18	K56609	A
54446	2024-10-29	I493	A
54446	2024-11-20	Z9289	V
54447	2024-11-27	R55	V
54448	2024-06-22	S63239A S6991XA	V
54449	2024-09-01	M542	V
54450	2024-08-12	E870 R1310 I517 G9389	V
54451	2024-07-04	S68119A	V
54452	2025-01-29	R229	V
54453	2025-02-08	K529	V
54453	2025-03-05	I200 R0609	A
54454	2024-12-15	R0789 I25110	A
54455	2025-01-12	Z760 I10	V
54455	2025-04-15	Z760	V
54456	2025-07-26	R079	V
54457	2024-09-02	K625	V
54458	2025-05-29	R079 R42	V
54459	2024-09-27	B348 R079	V
54460	2024-09-11	J449	A
54461	2025-04-07	N400	V
54461	2025-05-02	K921 D649	A
54462	2024-06-13	M1990	V
54463	2025-01-23	I214 I249	A
54464	2025-02-11	R112	V
54465	2024-11-28	Z139 R079	V
54465	2024-12-09	Z9289 J329	V
54466	2025-03-23	S0501XA	V
54467	2025-08-02	J029 J020	V
54468	2024-05-24	E782 E1165 I120 R0602	V
54469	2025-08-13	J00 J441	V
54470	2024-07-20	R55 Z9289	V
54470	2024-08-10	R0602	V
54470	2025-07-05	Z79899 R066 J45909 I10 I2510 E	V
54471	2025-02-23	K0889	V
54472	2025-07-18	G9341 R6520 A419	A
54473	2024-08-28	K649	V
54473	2025-01-15	K649	V
54474	2025-06-11	R0902 R4182 J9601 J9602	A
54475	2024-10-28	R0602 N3001	V
54475	2025-02-08	B349 J441 A419 N179	A
54475	2025-03-12	A419 N3001	A
54476	2024-09-21	M25569	V
54476	2024-11-02	G8929 M25569	V
54477	2024-08-03	R197	V
54478	2024-12-20	G8929 K089	V
54478	2024-12-22	K029 K047	V
54478	2024-12-24	K029	V
54479	2024-05-30	R519 R002 Z9289	V
54480	2024-06-01	A493 J45901	V
54481	2024-12-15	F200	V
54481	2025-02-26	F209 422587007 G40909 R112	V
54481	2025-05-24	Z4889 225552003	V
54481	2025-06-10	183644000 Z4802 Z48817 2255520	V
54481	2025-06-21	F250	V
54481	2025-06-22	F250	V
54481	2025-07-15	F250	A
54481	2025-07-23	I639	V
54481	2025-08-10	F202 G3184 R109	V
54482	2024-08-22	Z139 A084	V
54483	2024-09-18	S0600 V892XXA	V
54484	2024-10-07	S32409A S32411A	A
54484	2024-10-17	Z4802	V
54484	2025-08-05	B349	V
54485	2024-06-03	H6090 H9209	V
54486	2025-01-09	K529	V
54487	2024-08-09	K8020	V
54488	2024-12-21	V877XXA S161XXA	V
54489	2024-07-28	M25519 R519	V
54489	2025-01-19	S3021XA	V
54490	2025-08-17	E6609 R739	V
54491	2024-07-29	Z008	V
54492	2025-03-23	M542	V
54493	2024-06-06	Z5189	V
54493	2024-06-25	H00014	V
54494	2024-12-14	J020 J111	V
54495	2024-09-26	S0500XA	V
54496	2025-06-06	M25539	V
54496	2025-07-27	R1013	V
54497	2024-06-10	R140	V
54497	2024-07-30	S81011A	V
54497	2025-04-07	R079	V
54498	2024-11-13	R591	V
54498	2024-11-29	S0990XA	V
54499	2024-10-29	R109 R748 Z98890 R7401	A
54500	2024-11-16	R1032	V
54501	2024-08-22	S92901A	V
54502	2025-07-01	H1031	V
54503	2024-08-03	R060	A
54503	2024-08-04	J050	V
54504	2024-11-12	M549	V
54505	2024-10-29	N5082	V
54506	2025-01-31	M25552	V
54506	2025-06-26	M25559 M169	V
54506	2025-07-27	J029	V
54507	2024-11-07	R1013	V
54508	2024-08-23	S46912A	V
54509	2025-04-07	S61411A S61419A	V
54510	2024-06-23	R52 S90212A S91209A	V
54511	2025-02-18	S0181XA V877XXA	V
54511	2025-02-19	M542	V
54512	2025-06-05	R0602 R0902	A
54513	2025-03-26	A084	V
54514	2024-06-13	U071	V
54514	2024-10-17	R109 N179	V
54515	2024-10-28	M778	V
54516	2025-07-07	B349 D649	V
54517	2024-11-01	M79605	V
54517	2025-06-01	G44309 M542 S46012A	V
54518	2025-04-29	R7401	A
54518	2025-05-04	R109 Z9289	V
54518	2025-05-05	R1013 R7401	V
54519	2024-12-10	O219	V
54519	2025-01-09	O219 N390	V
54520	2025-01-21	J101	V
54521	2024-10-31	J069	V
54521	2024-11-09	H6690	V
54522	2025-04-02	F10929	V
54523	2024-05-27	K5900	V
54523	2024-07-12	R109	A
54523	2024-07-18	Z9289 K810 R1011	A
54523	2024-08-05	R1011	V
54524	2025-01-17	R1013	V
54525	2024-06-08	U071	V
54525	2024-10-27	N390	V
54525	2025-01-20	V877XXA	V
54526	2024-09-28	R109	V
54526	2024-10-06	K921	V
54526	2025-03-13	M7918 V892XXA	V
54527	2025-03-09	M5416	V
54528	2024-06-05	W540XXA	V
54529	2024-07-25	R21 B349	V
54529	2025-04-20	R0603	V
54529	2025-07-31	R0902 J219	A
54530	2025-07-30	N179 U071	V
54530	2025-08-11	N12 A419	V
54531	2025-07-12	K644	V
54532	2025-08-19	S0285XA	V
54533	2025-01-17	Y09 S0181XA	V
54534	2024-12-15	R5600 J101	V
54535	2024-07-05	T7840XA	V
54535	2024-10-15	L600	V
54535	2024-11-29	M25572	V
54536	2025-03-17	V877XXA H04203	V
54537	2025-01-28	J020	V
54537	2025-04-10	R1013	V
54537	2025-05-05	F0781	V
54538	2024-07-27	J069 J4520	V
54538	2024-07-31	L0100	V
54538	2025-02-14	B349	V
54539	2024-10-17	K921 K922	V
54540	2024-08-02	R109	V
54540	2025-04-30	R2689	V
54541	2025-05-09	R110	V
54541	2025-05-26	W19XXXA S92502A S93104A	V
54541	2025-06-12	R109	A
54541	2025-06-25	R110 R531 M549	V
54541	2025-06-26	R109 K529	V
54541	2025-07-24	Z9289 R1030	V
54542	2024-07-10	M25569	V
54542	2025-03-23	K8590	A
54543	2024-09-10	R079	V
54544	2024-08-28	S61412A	V
54545	2025-06-16	R569	V
54546	2024-12-26	S62109A S62101A	V
54546	2024-12-26	S6991XA	V
54547	2025-01-04	K08109	V
54548	2024-06-10	R519 R509	V
54549	2024-12-18	R002	V
54549	2025-06-06	R1084	V
54550	2025-07-05	S61219A	V
54550	2025-07-15	Z4802	V
54551	2024-12-23	F419 F29	V
54552	2025-07-31	428016006 R0789 M546 V00841A W	V
54553	2024-07-01	J020	V
54554	2025-07-31	R079 K219	V
54555	2024-09-10	Z4889	V
54556	2025-06-14	R42	V
54556	2025-08-04	S02600A S82142A	V
54557	2025-04-14	B353	V
54558	2024-08-11	R109	V
54558	2024-09-22	N760 N83209	V
54558	2024-10-25	R002 R079	V
54559	2024-06-20	O368330	V
54559	2024-08-17	I10	V
54559	2025-02-21	M7531	V
54560	2025-08-19	R1013	V
54561	2024-09-07	D649	A
54561	2024-11-16	E875 N186	A
54562	2024-06-22	K068	V
54562	2025-06-02	K2900 R1013 R112	V
54563	2024-08-01	H548 N809 Z940 N3090	A
54563	2024-10-08	N3090 N809 Z940	A
54563	2024-12-03	N83209	V
54563	2025-03-10	N12 Z794 E1165	V
54563	2025-04-15	B3731 R300 N83201 N809	A
54563	2025-06-29	N12	A
54564	2024-09-01	R040	V
54565	2024-11-14	Z9289	A
54565	2024-12-27	Z9289 D5700	V
54565	2025-02-04	M79605 R109	A
54565	2025-03-14	R079 D5700	A
54566	2024-06-15	R21	V
54567	2024-11-25	Z3490	A
54568	2025-06-18	N939	V
54568	2025-06-23	N939	V
54569	2025-08-15	I160	V
54570	2025-04-20	R109	V
54571	2024-12-26	J050 J069	V
54571	2025-08-10	W57XXXA	V
54572	2024-12-01	K0889	V
54572	2024-12-12	K0889	V
54572	2025-06-19	L03115	V
54572	2025-07-14	R55 R296 S0081XA	A
54573	2024-10-02	R1110 R197 R109	V
54574	2025-07-28	S01511A S0993XA	V
54575	2024-09-08	F0390 Y828 Z91018 K9423 Y833	V
54575	2024-12-13	E870 R4182	V
54575	2024-12-23	A419 K9423	A
54575	2025-03-24	Z789	V
54575	2025-07-01	I10 K922	A
54576	2025-03-07	C762 R109	V
54577	2025-04-24	N3001	V
54578	2025-02-25	D485 I10 K0530 R0609 B350 R42	V
54579	2025-07-07	Y09	V
54580	2025-07-12	418399005 Y9389 Y92410 Y999 M2	V
54580	2025-07-16	M25571 M25522	V
54581	2025-08-03	K0889	V
54582	2024-07-10	H60501	V
54582	2025-06-25	N949	V
54583	2025-03-15	R079 D5700 D571	V
54583	2025-06-15	D5700	V
54584	2024-12-20	K8689 R930	V
54584	2025-02-02	E0810	A
54584	2025-02-10	R1084 C229 K8689	A
54584	2025-03-01	E8720 I2699 N179	A
54585	2024-06-29	M542 V877XXA	V
54586	2024-09-24	B341	V
54586	2025-08-13	L509 T782XXA	V
54587	2025-04-27	Z9289	V
54588	2025-04-10	R079 L03113	V
54589	2025-06-02	R200	V
54590	2025-01-25	W19XXXA	V
54590	2025-02-07	S20229A	V
54590	2025-02-15	M5450	V
54590	2025-05-16	M5450	V
54591	2024-07-01	I491 R030	V
54591	2024-07-11	R519 I10	V
54592	2024-11-22	T148XXA	V
54593	2024-08-20	A419 K529 R519	A
54593	2024-08-24	A329	A
54593	2025-03-09	M25519	V
54594	2024-08-04	Y09 H538	V
54595	2024-12-25	S7002XA S161XXA Z041	V
54596	2024-12-23	I10 R079	V
54597	2024-09-06	Z9289 M549 N3001	V
54598	2025-03-05	R519 R42	V
54599	2024-05-27	I10 I160 R109	V
54599	2025-04-20	R109	V
54600	2025-01-01	R1033	V
54600	2025-01-03	R112	V
54601	2024-09-28	R079	V
54602	2025-08-13	Z7721	V
54603	2024-07-05	H9202 R519	V
54603	2025-06-10	K5909 K219 K2950	V
54604	2025-01-23	J069	V
54605	2025-01-24	S92252A	V
54605	2025-02-01	S92255D	V
54606	2024-08-08	R1013	V
54607	2024-06-24	Y09	V
54608	2025-01-21	R197 R519 R1030	V
54609	2025-06-28	M25472 M25572	V
54610	2025-01-12	S93402A	V
54610	2025-05-30	M1A0610	V
54611	2025-07-12	K5900	V
54612	2024-12-20	R55	V
54613	2024-05-26	K0889	V
54613	2025-03-12	R220	V
54613	2025-05-31	L509	V
54614	2024-10-24	R079	A
54614	2025-04-03	N3000	V
54614	2025-05-30	I10 Z760	V
54614	2025-07-11	R1084 M5450	V
54615	2024-09-23	R601	V
54616	2024-07-06	G44209	V
54616	2024-09-25	B029	V
54616	2024-11-22	M1990	V
54616	2025-06-11	M25562 G8929 M25561	V
54617	2025-04-03	M25562 G8929 M25561	V
54618	2024-11-16	R739	V
54619	2025-07-02	404640003 R42 R519 R1110 I10	V
54620	2024-07-31	A084	V
54620	2025-07-10	J029	V
54620	2025-07-18	R42	V
54620	2025-08-06	Z8669	V
54621	2025-02-04	N939	V
54622	2024-12-02	T50901A	V
54622	2025-01-18	J111 N390	V
54622	2025-07-01	S0990XA	V
54622	2025-07-03	S060XAA	V
54623	2025-03-25	S0500XA	V
54624	2024-12-01	R052	V
54624	2025-07-11	T24211A	V
54625	2024-10-05	R55 S0990XA	V
54626	2024-12-21	R9431 Z7729	V
54627	2025-02-19	R079	V
54628	2024-08-20	N946 D219	V
54629	2024-09-01	Y09 S0993XA	V
54630	2024-05-26	N766	V
54631	2024-11-09	M5450	V
54632	2025-08-03	Z0000 R052 R42	V
54633	2024-09-30	R112	V
54634	2024-07-31	R519 R109	V
54634	2024-11-13	S300XXA S60211A S060X0A S5011X	V
54634	2025-04-24	B349	V
54635	2024-07-12	R079	V
54636	2024-09-08	E162 R569	A
54636	2025-04-26	R569	A
54637	2024-05-27	F259	V
54637	2024-05-28	F209	V
54637	2024-06-19	F840 F4320	V
54637	2024-06-20	Z765 Z9289 F840	V
54637	2024-07-19	F840 F39	V
54637	2024-07-19	Z760 F319	V
54637	2024-07-24	Z139	V
54637	2024-08-20	F4320	V
54637	2024-09-04	R197	V
54637	2024-09-11	F419	V
54637	2024-09-12	F840 F4320	V
54637	2024-09-21	F4325	V
54638	2024-07-09	K529	V
54639	2025-07-13	R569 R3129	V
54640	2025-08-15	K644	V
54641	2024-08-01	M7532	V
54642	2025-05-17	R040	V
54643	2024-08-18	B349 J050	V
54643	2024-10-11	J40 J45909	V
54644	2024-12-03	K623	V
54645	2025-01-24	M549	V
54646	2025-05-21	S39012A	V
54647	2025-02-09	A084	V
54648	2025-05-12	R079	V
54649	2025-02-05	S6992XA	V
54650	2025-06-17	W540XXA	V
54651	2024-09-21	T18108A	A
54652	2025-04-24	K116	V
54652	2025-05-03	J029	V
54653	2024-06-28	R109 R000	V
54653	2024-09-01	M79673	V
54654	2024-09-20	N50811	V
54655	2025-08-01	S01311A	V
54656	2025-04-07	S39012A T148XXA	V
54657	2024-09-09	S9031XA	V
54658	2024-12-21	R9389 R0602	V
54658	2024-12-25	J441	V
54658	2024-12-27	J441	A
54658	2025-03-01	J441 R0602	V
54658	2025-06-29	J449	V
54658	2025-07-13	L03116 J441	V
54658	2025-07-17	L03116	A
54658	2025-07-20	L03116 R42	V
54659	2025-06-11	S5002XA	V
54660	2025-08-03	R9431 R059	V
54661	2024-08-05	S52021A	V
54661	2024-08-18	Z4789	V
54662	2025-07-10	S6990XA	V
54663	2025-01-21	R509	V
54664	2025-03-30	R079	V
54665	2025-04-15	J302	V
54665	2025-08-15	L732 L0291 R52	V
54666	2024-05-23	E8729 D539 F10920 N179 E876	V
54667	2024-12-14	B349 R059	V
54668	2024-07-22	R509	V
54668	2024-09-04	R1110 R109	V
54669	2024-07-29	R509 R600	A
54670	2025-08-10	M25512 R0602	V
54670	2025-08-11	R0602	V
54671	2025-05-29	N200 R109	V
54671	2025-07-05	T8384XA	V
54672	2024-11-08	N3000 R339	V
54672	2024-11-29	N3000	V
54672	2024-12-14	N390	A
54673	2024-07-17	S0101XA	V
54674	2024-06-03	R21	V
54674	2025-06-14	R440	V
54675	2024-12-12	K529 K921	V
54675	2025-05-04	L03119	A
54676	2025-03-06	R109 21522001	V
54677	2025-03-27	R1084	V
54677	2025-03-28	N200	V
54678	2024-06-30	R0602 R600	A
54678	2024-07-27	K7460	A
54678	2024-08-14	K7290 K7460	A
54678	2024-09-07	K7460 K7290	A
54678	2025-05-11	N200	V
54678	2025-06-14	N200 Z944 K567	A
54679	2024-12-22	Y09 M7918	V
54680	2025-03-18	H10219 H5789	V
54681	2024-09-03	M5489 R030 R42 R2681 R29898 R0	V
54682	2024-12-07	L0291 L02216	V
54683	2024-11-03	V892XXA	V
54684	2025-07-14	R109 N200	V
54685	2025-03-23	R0781 S01112A W19XXXA S0181XA	V
54686	2024-10-01	R519	V
54687	2024-07-23	M79671	V
54687	2024-10-19	M2550	V
54688	2024-05-25	Z79899 E119 29857009 E785 F172	V
54688	2024-10-18	K0889	V
54689	2025-06-06	M25512 M5450	V
54690	2025-03-19	R197	V
54691	2024-12-07	L0291	V
54692	2024-09-05	M546	V
54692	2024-09-21	M542	V
54693	2024-11-11	A419 J9601	V
54694	2024-07-12	H9202 Z760 H6122	V
54694	2024-10-09	N289 N200 N138	V
54694	2025-01-16	Z4889	V
54694	2025-03-08	M5450 Y09	V
54695	2024-08-30	J45901 B001	V
54695	2024-12-18	J45901 R0602	V
54695	2025-02-05	R000 J45901 R0602	V
54696	2024-06-15	S0990XA	V
54696	2024-09-16	J069	V
54696	2025-06-10	R509	V
54697	2024-09-30	H05012	A
54697	2024-12-30	L03213 J0100	V
54697	2025-02-14	H109	V
54698	2024-09-19	V892XXA	V
54698	2024-10-22	W19XXXA	V
54699	2025-06-21	R040	V
54700	2024-08-23	M5430	V
54700	2025-01-02	K8050	V
54700	2025-02-03	K8020 R911 R9389 R1010	V
54700	2025-02-18	K819	A
54701	2024-08-27	R6884	V
54702	2024-12-29	Z1152 J020	V
54703	2024-12-05	B349	V
54704	2024-11-11	V892XXA M7918	V
54705	2025-02-06	S8392XA	V
54706	2024-12-27	T162XXA	V
54707	2024-09-05	B349	V
54708	2025-05-14	S93492A	V
54709	2024-09-09	K921	V
54710	2025-01-23	R200 M25562 M5450 M62830	V
54711	2024-07-16	N200	V
54711	2024-07-16	N23	V
54711	2024-07-18	N23	V
54711	2024-07-19	N200	V
54712	2024-05-23	T22111D	V
54712	2024-05-25	T300	V
54713	2025-05-06	L03116 S70362A W57XXXA	V
54714	2025-07-16	W540XXA	V
54715	2024-09-20	Z111	V
54715	2024-12-14	B349	V
54716	2024-06-29	J029	V
54716	2024-07-12	B349	V
54717	2024-11-02	K529	V
54718	2024-11-22	J45901	V
54719	2024-09-03	R4701	V
54719	2025-07-01	B349 S6991XA S6010XA	V
54719	2025-07-02	N390	A
54719	2025-08-06	N390	V
54720	2025-01-13	S9032XA	V
54721	2025-04-23	K922	A
54721	2025-08-12	S065X0A S065XAA	A
54722	2025-04-01	M25562	V
54722	2025-06-08	R0782	V
54723	2024-06-13	M549	V
54724	2024-10-29	L219	V
54724	2025-05-23	H6693	V
54724	2025-05-26	Z8669 T360X5A L270	V
54724	2025-06-16	L309 B084	V
54724	2025-06-18	B084 L308	V
54725	2024-09-06	K649	V
54725	2024-09-20	K649	V
54726	2024-05-25	M25474 M25471 M25472 M25475	V
54726	2024-07-30	D696 R7989 F10930 N179 R17 D64	A
54726	2025-04-24	F10932 R7989 F411 R9431	V
54726	2025-04-27	Z008 G4700	A
54726	2025-07-22	H9209	V
54726	2025-07-24	R0602 R109	V
54726	2025-07-26	H9203	V
54727	2024-09-06	L049	V
54727	2024-10-22	R112 B349	V
54727	2024-12-29	J101 M6282 M60009 B9789	A
54728	2025-07-15	Z203	V
54729	2024-07-28	S52592A	V
54730	2024-12-23	Z789 F1090	V
54731	2024-06-01	R0789	V
54731	2024-09-28	G9601	V
54731	2024-10-03	Z139	V
54732	2025-03-05	S92302A	V
54733	2025-01-22	Z0000 F419	V
54733	2025-04-13	T7421XA	V
54733	2025-04-13	Y09 T7421XA	V
54734	2024-10-27	F10920	V
54735	2025-06-09	M25531 O9A212 Z3A27	V
54736	2025-01-01	R200 R519	V
54737	2025-06-27	R42 S0031XA	V
54738	2024-07-13	R21	V
54738	2024-10-27	K0889 W19XXXA S01511A	V
54739	2024-11-01	M549 V892XXA	V
54740	2024-11-13	I214	A
54741	2025-06-08	R29898 R519	V
54742	2024-09-18	F1390 Z1152 Z5902 F1110 R4182	V
54742	2025-01-26	R071	V
54742	2025-06-26	R4689	A
54742	2025-08-08	F10920	V
54743	2025-04-14	S06339A T1490XA	A
54744	2024-10-26	R4182	A
54745	2025-05-16	R4182 F10920 F10120 Z1152 I10	V
54746	2024-08-08	T1490XA	V
54747	2024-12-11	L0390 Z9181 S0990XA	V
54748	2025-03-12	F1290 F29 Z781 Z136 Z1152	V
54749	2024-11-17	F10920 S0990XA	V
54749	2025-01-03	F10920	V
54750	2025-06-05	Z139 R4689	V
54751	2024-06-05	T1490XA	A
54752	2025-07-17	F19920 E119 F19120	V
54753	2024-10-09	F19920	V
54754	2024-09-03	F1090 Z5329 S0990XA Z603	V
54755	2024-07-15	F10920	V
54756	2025-07-14	K047	V
54756	2025-07-16	K0889	V
54757	2025-04-26	R112 K668 R109	A
54758	2025-07-19	N939	V
54759	2025-01-23	R109	V
54759	2025-08-18	S01112A	V
54760	2025-02-11	K611	A
54761	2025-02-05	R0989	V
54761	2025-04-16	T7840XA	V
54761	2025-04-18	T7840XA L509	V
54762	2025-05-13	S61012A	V
54763	2025-04-01	Y990 M79643 Y9389 W208XXA Y928	V
54764	2024-10-23	S6991XA	V
54765	2024-10-01	H9201 T700XXA	V
54766	2024-08-20	R519	V
54767	2025-04-13	R0602 J189	V
54767	2025-05-31	F32A	V
54768	2025-08-08	R0600	A
54769	2025-07-05	M5450	V
54770	2024-05-27	R42	V
54771	2024-12-11	T1592XA S0502XA	V
54772	2024-08-10	R509	A
54773	2024-05-30	R109 Z3A00 O26899 M5450 R110	V
54773	2024-08-21	M436 S93401A	V
54774	2024-10-24	S0181XA	V
54775	2024-08-01	D72829 R519 G8929 Z86018	V
54775	2024-08-05	N12 N179 K389	A
54775	2024-08-11	N12	A
54775	2024-08-30	N12	A
54775	2025-06-30	L0291	V
54775	2025-07-02	L0501	V
54775	2025-07-08	G43709 G43109	V
54776	2024-06-01	R079	V
54777	2025-04-02	F909 Z1339	V
54777	2025-04-30	F3481 F909	V
54778	2024-06-24	R5600	V
54779	2025-07-29	M21929 S5291XA	V
54779	2025-07-29	S5291XA T148XXA	V
54780	2024-10-09	F429	V
54781	2024-08-23	M7632	V
54781	2024-09-07	M79605	V
54781	2024-09-29	I330 M25559 M25552 M009	V
54782	2025-04-09	M79604	V
54783	2024-06-23	S0181XA	V
54784	2024-09-28	S0181XA	V
54784	2024-12-24	R509	V
54785	2024-10-22	R339	V
54785	2025-01-03	R079 R0989 Q396	V
54786	2025-06-01	S81812A	V
54787	2025-05-20	R202	V
54788	2025-03-25	S82201A S8291XB S82201B	A
54788	2025-03-31	G8918 S82201A	V
54789	2024-12-14	J101	V
54790	2025-02-18	S43004A	V
54791	2024-10-26	J320 R059	V
54792	2024-09-30	R079 R109	V
54793	2024-06-07	R319 N390	V
54793	2024-10-03	G2583	V
54793	2024-11-03	J069	V
54794	2024-05-23	U071	V
54794	2024-05-24	R251 U071	V
54794	2025-03-05	J219	V
54795	2024-12-15	F10920	V
54796	2024-06-05	S61512A	A
54797	2024-11-29	V892XXA	V
54797	2024-11-30	V892XXA	V
54798	2024-08-31	I213 Z98890	A
54799	2024-08-04	R079	V
54800	2025-02-04	S8992XA S8253XA S82892A	A
54801	2025-03-23	R1084	V
54802	2025-04-07	J029 M542	V
54803	2025-01-29	H65192 M25561	V
54804	2025-07-05	N939	V
54805	2025-02-18	H60501	V
54806	2025-06-05	H6692 H6690	V
54807	2024-10-12	F10929	V
54808	2025-04-19	R519	V
54809	2024-07-23	J069	V
54810	2025-03-25	R519	V
54811	2024-06-24	I10	V
54811	2024-07-26	R030	V
54811	2025-05-03	Z9289	V
54812	2024-09-19	S21112A	V
54813	2024-12-31	R0789	V
54814	2024-09-28	N179	A
54815	2025-03-10	F10920	V
54816	2025-03-12	R112 R109	V
54817	2024-07-18	T7840XA	V
54818	2024-08-19	N390 T83511A	V
54819	2025-06-02	T7840XA	V
54819	2025-06-06	T7840XA	V
54820	2025-03-29	H0012	V
54821	2024-10-08	F10929	V
54822	2025-06-09	M25519	V
54823	2025-06-09	Z579	V
54824	2024-08-26	J069	V
54824	2024-09-03	J069	V
54824	2024-09-14	H6693 R061	V
54824	2024-09-29	J069	V
54824	2025-04-01	J189	V
54824	2025-04-29	H6692 J050	V
54824	2025-07-21	J069 R509	V
54825	2024-07-19	N472	V
54825	2025-07-05	N4889 N472	V
54826	2024-07-19	L03213	V
54826	2024-08-18	O365990	A
54826	2025-03-28	O200	V
54827	2024-10-12	R112	V
54828	2024-09-17	N23 N201	V
54828	2024-11-27	N200	V
54829	2024-12-12	H6690 H9201	V
54830	2024-06-16	M5442	V
54831	2025-05-02	T39311A T50901A	V
54832	2024-10-27	R1083	V
54833	2024-08-26	A084	V
54834	2024-10-04	M5450 M7918	V
54834	2025-02-09	M25511	V
54835	2024-07-04	K3580	V
54836	2025-07-04	I951	V
54837	2024-08-21	R209	V
54837	2024-09-22	R079	V
54838	2024-08-25	R109	V
54838	2025-08-13	M940 R079 I491	V
54839	2024-06-27	G936	A
54839	2024-10-05	R1084	V
54840	2025-03-12	R197	V
54841	2025-04-07	R630	V
54842	2024-09-02	E785 M940 Z8249	V
54842	2025-01-15	N3001	V
54843	2024-05-28	R55	V
54843	2024-05-30	J45901	V
54843	2024-06-04	J4521	V
54843	2024-06-05	E860	V
54843	2024-06-06	J4521	V
54843	2024-06-07	J45901 J069	V
54843	2024-06-09	J4520 J069	V
54843	2024-06-12	J4521	V
54843	2024-06-17	J45909	V
54843	2024-07-07	T148XXA	V
54843	2024-07-11	R45851	V
54843	2024-07-28	F1290 Z5902	V
54843	2024-07-28	F489 F69	V
54843	2024-07-30	T730XXA Z5900	V
54843	2024-08-03	F32A Z5900 F1290	V
54843	2024-08-05	Z008 Z765	V
54843	2024-08-06	Z9289 Z5329 Z5986 R45851 Z5900	V
54843	2024-08-08	R45851 F1190 R9431 Z9151 E870	V
54843	2024-08-11	F32A	V
54843	2024-08-14	F29 Z7689	V
54843	2024-08-14	F4321 F489 F69	V
54843	2024-08-15	Z008 F209	V
54843	2024-08-17	F4320 R45851	V
54843	2024-08-17	R45851	V
54843	2024-08-19	F209	V
54843	2024-08-21	Z765	V
54843	2024-08-25	B349	V
54843	2024-08-28	J45901 J069	V
54843	2024-09-01	R350	V
54843	2024-09-03	R300 R350	V
54844	2024-06-29	R112	V
54845	2024-07-06	M25571	V
54846	2025-03-30	M79652	V
54846	2025-04-05	R52 M546	V
54847	2025-04-13	S0500XA	V
54848	2025-07-27	S62309A	V
54849	2024-05-24	H1131	V
54850	2024-08-17	F410 R079	V
54851	2024-06-29	S0990XA	V
54851	2024-07-26	S01511A	V
54852	2024-08-16	N132	V
54853	2024-07-28	K529 T50901A	V
54853	2025-06-19	F32A	V
54854	2024-06-24	M1990 S0083XA R42 R55	V
54855	2024-07-25	J189	A
54856	2024-05-28	W4904XA	V
54857	2024-12-20	B349	V
54857	2024-12-26	R21	V
54858	2024-07-06	H66001	V
54858	2024-10-10	H60331	V
54859	2024-08-23	K5900	V
54860	2025-04-11	K529	V
54860	2025-04-15	A084 E860	V
54861	2024-11-06	M5450	V
54861	2025-02-02	R05	V
54862	2025-03-21	N433	V
54863	2024-08-02	M25519	V
54864	2025-02-20	R079 M5431 M1711 R21	V
54865	2024-05-29	L03019	V
54866	2024-08-31	M62830	V
54867	2025-07-05	M549	V
54868	2024-09-29	Y09	V
54869	2025-05-24	R2231	V
54870	2025-05-31	H00024	V
54871	2025-08-15	R42 R531 I214 I422	V
54872	2024-10-21	J101 J9601	A
54873	2024-10-24	M25552 V892XXA M25512	V
54873	2025-03-31	M25562 M25561 M542 V892XXA	V
54874	2025-05-02	I509	A
54875	2025-05-27	R42	V
54876	2025-03-22	R300	V
54877	2024-06-01	H538 Z7902 E785 I10 F17210 Z79	V
54877	2024-06-03	R69	V
54877	2024-06-15	R079	V
54877	2025-04-04	I249 R079	A
54877	2025-05-20	R079	V
54878	2024-10-03	K56609	A
54879	2024-06-08	S90122A	V
54880	2024-06-29	I200	A
54880	2024-07-10	R109	A
54880	2024-07-27	E871	A
54880	2025-03-26	R109	A
54880	2025-04-26	R109 R079	V
54881	2024-10-10	F419 F339 F32A	V
54882	2025-08-19	N12	V
54883	2024-08-21	R070	V
54883	2024-10-23	G4489	V
54884	2024-08-08	R079	V
54885	2025-05-04	I10 R519	V
54886	2025-04-07	D219	V
54887	2024-07-24	Z760 Z98890	V
54887	2024-08-14	M7910	V
54887	2024-08-21	M7910	V
54887	2024-11-26	R300	V
54887	2025-05-28	I10 G8929 E559 Z760 M5450	V
54888	2024-07-10	R079	V
54888	2025-05-17	I200	A
54889	2024-10-17	G44209	V
54890	2025-07-04	K37	A
54891	2024-10-28	R079	V
54891	2025-01-06	I249	A
54891	2025-03-02	S40011A	V
54891	2025-06-04	W19XXXA	V
54891	2025-06-21	S8000XA M7989 R2241	V
54892	2024-12-13	Y09	V
54893	2025-07-26	R079	V
54894	2025-03-11	S069X9A R55	V
54894	2025-07-12	N390	V
54895	2025-05-15	S20212A W19XXXA	V
54896	2025-01-08	S0990XA	V
54897	2024-06-28	S52125A	V
54898	2024-08-23	D649 F1990 G40909 R569	A
54899	2024-07-18	B3731 Z3493	V
54899	2024-10-11	T1490XD N390	V
54900	2025-03-19	J811	V
54901	2025-07-01	R21	V
54902	2024-12-17	R519 S0001XA	V
54903	2024-07-29	R109 R300 R102	V
54904	2024-09-06	R079	A
54904	2025-05-28	Z139	V
54904	2025-06-12	E876 R55 R42	V
54905	2024-10-15	M79603	V
54906	2024-12-05	K0889	V
54906	2025-03-22	Z5321	V
54907	2025-04-18	E8342 R6251 R5383	V
54908	2025-01-24	B3731	V
54909	2024-09-13	R030	V
54909	2024-12-01	R002 I10 N390	V
54910	2025-03-21	H66001 R0981 R051	V
54911	2024-06-11	M542	V
54912	2025-01-28	J111	V
54912	2025-03-09	A084	V
54913	2024-11-26	R079	A
54914	2024-11-02	V892XXA R079	V
54915	2024-06-24	R1012	V
54916	2024-09-23	R197 R339	V
54916	2024-09-24	R311	V
54916	2024-09-27	K5289	V
54917	2024-08-15	M5431 M5450	V
54918	2025-04-17	T189XXA	V
54919	2025-02-20	R102	V
54920	2025-07-26	N939	V
54921	2024-11-04	Z008	V
54922	2024-09-17	K0500	V
54923	2024-11-14	R059	V
54924	2025-01-25	M546	V
54924	2025-04-12	S99921A	V
54925	2024-06-08	T7840XA	V
54926	2024-07-11	K5900	V
54926	2025-02-14	R0789	V
54926	2025-05-29	R42	V
54926	2025-08-16	R079 R0602 R002	V
54927	2024-11-29	N630	V
54928	2024-10-06	W460XXA	V
54929	2024-07-11	N390	V
54929	2024-09-06	U071	V
54930	2024-09-07	36000972 3608552 E785 I10 L299	V
54931	2024-12-24	T782XXA J9600	A
54932	2025-07-10	R1032 K5900	V
54933	2025-02-10	L97521	V
54934	2024-10-06	W19XXXA	V
54934	2024-12-01	M549 Y09	V
54935	2024-11-05	M5450 G8929	V
54935	2025-06-21	W19XXXA	V
54935	2025-07-14	O30009 Z789 Z3490 N6310	V
54936	2024-08-24	R0602 R079	V
54936	2025-03-20	G8929 K089	V
54937	2024-07-29	R0781 Z9289	V
54938	2025-03-26	R899	V
54939	2024-09-25	R109	V
54939	2024-11-07	W19XXXA	V
54939	2025-04-01	M542	V
54940	2024-10-22	R000 N12 N7011 R0602	V
54940	2024-11-22	R0602 R079	V
54941	2025-06-14	R09A9 H9202	V
54942	2024-11-22	E875 R7989 M7989	V
54943	2024-12-20	R509 S0990XA	V
54943	2024-12-25	I889 R509 Z1152 J45909 J069	V
54944	2024-11-06	J4521	V
54944	2024-11-14	J101 R509	V
54944	2024-11-15	D649 J45901	A
54945	2025-06-09	B348 I10 Z1152 R5383 B341 R688	V
54946	2025-05-03	R079	V
54947	2024-11-17	J101 R051	V
54947	2025-01-06	S39012A	V
54947	2025-01-10	M549	V
54948	2024-11-29	R0981	V
54949	2024-06-02	K625	V
54950	2024-12-26	H6692	V
54950	2025-02-23	G4489	V
54951	2024-08-04	R059	V
54951	2024-09-04	R0602	V
54951	2025-08-11	J069 R062	V
54952	2024-07-12	R109	V
54953	2024-09-05	D649 R002	V
54954	2025-02-04	J4521	V
54954	2025-05-07	J4542	A
54954	2025-07-04	J45902	A
54954	2025-08-14	J45901	V
54955	2024-08-29	O0993	A
54956	2024-05-29	J069	V
54956	2024-09-27	J029	V
54957	2024-12-20	N912 L732 R079	V
54957	2025-02-14	R0602 R0989 R9431 R000	V
54958	2024-06-03	H109	V
54959	2025-03-09	B349	V
54960	2024-09-07	R197	V
54960	2025-03-06	K0889	V
54960	2025-03-06	Z5321	V
54961	2025-02-20	N939 R109	V
54962	2024-09-10	J069	V
54963	2024-11-01	S5001XA S40011A T1490XA	V
54964	2024-09-05	D509	V
54964	2025-02-24	D649	A
54964	2025-06-12	D649 C494	V
54965	2024-07-19	J029	V
54965	2024-10-02	N730 Z9289 R1084 A419	V
54966	2025-03-27	R42	V
54967	2024-10-20	M549	V
54968	2024-08-18	N83209	V
54968	2024-11-30	N9410	V
54969	2025-04-02	S63501A S66911A	V
54970	2024-08-19	I6310 I2609 I2699 T790XXS R098	A
54970	2024-09-20	K819	A
54970	2025-01-19	A419 K819 K8042 K683 R6521	V
54970	2025-01-20	R188	V
54970	2025-02-23	E162 R109	V
54970	2025-03-10	K683 I2699	A
54970	2025-06-30	W19XXXA S42292A	V
54971	2024-06-11	M79605	V
54972	2025-03-21	M5450	V
54973	2025-01-28	N939	V
54973	2025-03-23	R109	V
54973	2025-08-20	M549	V
54974	2024-10-31	M79671	V
54975	2025-03-03	M542	V
54976	2024-06-09	S6992XA S52502A	V
54977	2024-06-04	Z8781	V
54978	2024-08-31	S43005A	V
54979	2024-08-01	E6601 C50912 T8149XA	A
54979	2024-08-12	S21009D C50912 N610 R262	A
54980	2024-10-14	L089 Q181 L729	V
54981	2024-07-10	V877XXA	V
54982	2025-07-17	Z008	V
54983	2024-08-28	W19XXXA	V
54983	2025-02-20	M25551	A
54983	2025-03-01	J90	A
54984	2024-09-17	R079	V
54985	2024-08-14	S060XAA	V
54985	2024-11-19	T1490XA	V
54985	2025-07-09	M542	V
54986	2025-06-22	R0789 W19XXXA	V
54987	2025-03-08	R109	V
54988	2025-07-24	M19072	V
54989	2025-02-23	R55	V
54990	2025-05-29	T69029A	V
54991	2024-11-29	Z3490	V
54992	2025-07-10	K047	V
54993	2025-02-19	R109	V
54994	2025-04-23	M779	V
54995	2024-08-08	R1031	V
54996	2025-06-04	S46912A	V
54997	2024-07-18	R45851 F319	V
54997	2024-10-04	F319	V
54997	2025-08-14	F3113	V
54998	2024-06-15	R630 R1013	V
54998	2024-08-14	J069	V
54998	2024-12-20	Z5320	V
54998	2025-03-29	R079	V
54998	2025-07-18	R1032	A
54999	2024-11-02	M542 M25512 M549 M25511 G8929	V
55000	2025-04-08	R040	V
55001	2025-03-24	R0602	V
55001	2025-03-26	M51369 N3000	V
55002	2025-01-08	E1165 Z0000	V
55003	2024-11-29	K529	V
55004	2024-09-18	Z9289	V
55005	2024-06-15	R002	V
55005	2025-04-12	R569	V
55006	2024-11-17	N289 E1165 R079	V
55007	2024-06-01	M542	V
55007	2025-03-09	M25511	V
55008	2024-11-16	M869	A
55009	2025-02-17	S0081XA	V
55010	2025-06-26	R051	V
55011	2025-04-04	R739 R29898 R5383 R0602 I70213	V
55012	2024-11-30	R7989 I161 I509	A
55013	2025-01-26	M79662 M79606	V
55014	2024-12-23	J069	V
55014	2025-06-23	U071	V
55014	2025-08-14	H1032	V
55015	2024-09-08	Z3A01	V
55015	2024-09-11	O021	V
55016	2024-07-17	M25571 M25572	V
55016	2024-09-30	V892XXA	V
55016	2025-03-14	R079	V
55017	2025-03-09	R319 N3001	V
55018	2024-07-20	S99911A	V
55018	2024-07-28	M5442	V
55019	2025-06-07	Y09	V
55020	2025-01-10	R059	V
55021	2024-08-18	V877XXA M25511 R519 M546	V
55022	2024-08-16	L02411	V
55023	2024-11-22	R079 J069	V
55024	2025-07-22	R739 E1110	V
55025	2024-08-15	R062 R059	V
55025	2025-01-02	R197	V
55026	2024-09-14	F840 R4689	V
55027	2024-08-26	R051	V
55028	2024-07-19	J189	V
55028	2025-01-12	Z0000	V
55029	2025-04-24	R079	V
55030	2024-06-24	R0789	V
55031	2024-05-31	K0889	V
55032	2025-03-30	H6090	V
55033	2024-10-11	Z3490	A
55034	2025-08-09	R55 S060XAA	V
55035	2024-11-30	J189 J101	V
55036	2024-12-04	R55 F410	V
55037	2024-05-24	B3731	V
55038	2025-08-06	R52 T148	V
55038	2025-08-11	T888	V
55039	2024-10-18	R519 G930	V
55039	2025-03-31	R05 R0981	V
55039	2025-05-23	S0181XA	V
55039	2025-05-29	Z4802	V
55040	2024-09-16	G8929 R52 J302 M25511	V
55040	2024-12-12	M25519	V
55041	2024-09-30	R1110	V
55041	2024-10-03	J189	A
55041	2025-07-30	S90229A	V
55042	2025-06-09	R002 E876 F1410	V
55043	2024-08-06	B349	V
55043	2024-11-02	J069 U071	V
55044	2025-03-12	J069	V
55045	2024-06-12	R110	V
55045	2024-08-03	R112	V
55045	2024-08-04	R112	V
55045	2024-09-08	R110	V
55045	2024-10-19	R110	V
55045	2024-12-16	R112	V
55045	2024-12-18	R1111	V
55045	2025-01-21	R112	V
55045	2025-04-12	R112	V
55045	2025-06-15	R110	V
55045	2025-06-18	R112	V
55046	2024-09-20	M25511	V
55047	2024-11-16	J069	V
55048	2025-01-30	K0889	V
55049	2024-12-03	J111	V
55050	2025-05-26	R079	V
55051	2024-06-27	N3091	V
55051	2024-11-09	J069	V
55052	2025-02-19	S93402A	V
55053	2025-07-02	S0990XA	V
55054	2024-11-20	B349	V
55054	2024-12-16	R197	V
55055	2025-02-14	R5600	V
55055	2025-02-16	J069	V
55055	2025-03-19	J069	V
55056	2025-03-14	J302	V
55057	2024-08-23	R4689	V
55057	2025-05-02	Y09	V
55057	2025-06-24	Z008	V
55057	2025-06-29	F902	V
55058	2025-05-13	T148XXA	V
55059	2025-04-27	K2970 Z008 K219	V
55060	2024-06-23	R1031	A
55061	2024-06-10	B349 J029	V
55061	2024-08-18	R519	V
55062	2025-05-19	F319	V
55062	2025-05-21	F3131	V
55063	2024-12-05	J069	V
55063	2025-04-04	K007 R509 R0981	V
55064	2025-06-05	M25521 M25522	V
55065	2025-02-08	K649	V
55066	2024-09-17	O200	V
55067	2025-06-28	R1110 R42 R197	V
55068	2025-02-27	J069	V
55069	2024-10-23	J45901 J069	V
55069	2024-12-24	K529	V
55069	2025-03-01	R1111 R1084 R052	V
55069	2025-03-13	K5900	V
55069	2025-04-22	B349	V
55070	2024-06-25	B349 L22 R197	V
55070	2024-10-31	B349	V
55070	2024-12-12	S0081XA S0083XA	V
55070	2025-04-02	L309 B349	V
55070	2025-05-29	R21	V
55071	2024-06-03	M25529 M549	V
55072	2024-08-18	Y09 S0083XA S3992XA S0990XA	V
55073	2024-06-13	R079	V
55074	2025-07-17	S62523A M79646 S6010XA	V
55075	2024-10-09	M25561 M25461	V
55075	2024-10-19	Z9181 M25561	V
55076	2024-12-26	K048	V
55076	2025-03-02	A389	V
55076	2025-08-04	H6690	V
55077	2025-06-18	H109	V
55078	2024-10-07	J050 R051	V
55079	2024-08-30	S39012A	V
55079	2025-01-24	R040	V
55079	2025-03-04	J0390	V
55080	2024-08-29	R591	V
55080	2024-09-18	R229 M79622	V
55081	2024-11-24	R197	V
55082	2024-07-19	N12 Z9289	V
55083	2024-12-14	M79671 M79604 S8991XA S99921A	V
55083	2025-03-22	R079	V
55084	2025-07-26	R52 R519 B342 Z1152	V
55085	2025-04-19	S0033XA E7403	V
55086	2024-11-04	J069	V
55087	2024-05-26	S6010XA	V
55087	2024-10-29	Z3490	V
55088	2024-07-20	J069	V
55088	2024-08-17	R1110	V
55088	2024-12-03	B349	V
55088	2025-01-01	J069	V
55088	2025-06-23	L03114	A
55088	2025-07-05	B349	V
55089	2024-12-17	H1130	V
55090	2025-02-10	R051	V
55091	2024-10-29	Z9089 G8918	V
55091	2025-01-04	T171XXA	V
55092	2025-03-03	R519 G8929	V
55092	2025-04-07	Z8669 R0981 R067	V
55093	2025-04-09	S93602A	V
55094	2024-11-20	R5600	V
55095	2024-08-10	J029 R591	V
55095	2025-05-07	R1013	V
55096	2024-08-25	K529	V
55096	2024-10-14	S0292XA	V
55097	2025-01-20	B349	V
55098	2024-11-20	R21 Z5321	V
55099	2024-08-31	R109	V
55100	2024-09-24	B338 N390	V
55100	2025-07-20	B9789 K121	V
55101	2025-08-15	R059 J069	V
55102	2025-08-20	J069	V
55103	2024-08-28	S91209A	V
55104	2025-07-30	R1900	A
55105	2024-06-08	N201	V
55106	2025-04-13	R110 R42	V
55107	2024-06-19	I493	V
55107	2024-12-11	R079	V
55108	2024-12-26	D219	A
55108	2025-02-13	M549	V
55109	2025-05-21	T5491XA	V
55110	2025-06-03	S20212A	V
55111	2024-07-03	N200	V
55112	2024-09-27	R109	V
55113	2024-09-12	T148XXA	V
55114	2025-03-03	F419 G43909 K219 25064002	V
55115	2025-02-01	R109 N4889 E1169 M5450 R350	V
55116	2025-01-17	R109 R079	V
55117	2025-08-15	K0889	V
55118	2025-04-22	M79645	V
55119	2024-10-02	L8990 R8290	V
55119	2024-10-06	L89154	A
55119	2024-10-26	T148XXA	A
55119	2024-11-01	S31000A	A
55119	2025-04-13	R509	A
55120	2024-12-19	Z6791 O26893	A
55121	2024-11-16	R1030	V
55121	2025-02-25	S060X0D	V
55122	2024-06-30	R070 J069	V
55123	2025-02-19	K5909	V
55124	2024-07-26	M79602 V892XXA M549	V
55125	2025-02-28	N200	V
55126	2024-07-31	L02419 L03119	V
55126	2024-11-05	K029 H6690 R1013 M25562	V
55126	2024-12-28	K0889	V
55126	2025-02-26	M7989	V
55127	2025-07-05	R5383 M5440 M25561 W010XXA 100	V
55128	2024-10-23	I10 M79602	V
55129	2024-07-22	M25561	V
55129	2024-08-01	S91209A	V
55129	2025-01-21	M25562	V
55130	2024-09-20	R079	V
55131	2025-08-17	K047	V
55131	2025-08-18	K047	V
55132	2024-12-19	Z3490	V
55133	2024-07-07	Z9289	V
55134	2024-09-08	K219	V
55135	2025-01-08	J4520	V
55135	2025-07-15	G8929 M5450	V
55136	2025-01-07	J0390 405737000 J029 L539 J069	V
55137	2025-02-08	R110 R197	V
55138	2025-03-13	S61209A	V
55139	2025-01-24	O1203 Z3A38 O09811	V
55140	2025-02-18	M25561	V
55141	2025-06-13	Z3A36	A
55142	2024-12-20	E860 B349	V
55142	2024-12-23	Z5900 T699XXA	V
55142	2025-01-01	R55	A
55143	2024-08-25	T148XXA	V
55143	2024-08-26	Z2914 Z23	V
55143	2024-08-29	Z23	V
55143	2024-09-02	Z23	V
55143	2024-09-09	Z23	V
55144	2025-01-15	I10 N12 M461 N342 Z1152 R300 4	V
55144	2025-05-10	R112 R1011 21522001	V
55145	2025-01-19	O26853 Z3A39	V
55146	2024-09-28	Z9289	V
55147	2024-12-03	N12	V
55148	2024-06-12	K659	A
55149	2024-12-20	W19XXXA	V
55150	2025-07-04	T1490XA M542 M25511	V
55151	2024-06-10	R0602	V
55152	2024-11-17	R0789 J101	V
55153	2024-11-17	R0789	V
55154	2024-06-23	M79602 V892XXA	V
55155	2024-11-11	R109	V
55155	2025-03-15	S61419A R200	V
55156	2024-08-21	H9203 H60393	V
55157	2025-08-14	M542	V
55158	2024-06-30	R079	V
55158	2025-03-21	R519	V
55159	2024-09-22	R109	V
55159	2024-10-12	I2699	V
55159	2024-10-18	R079 R7989	V
55159	2024-10-24	R0602 R202	V
55159	2024-11-15	R519	V
55159	2025-02-12	F99 R109	V
55159	2025-02-20	R0602 R079 Z8616 Z91199 F332 Z	V
55160	2025-04-27	J189	V
55161	2024-12-29	M549 R52	V
55162	2025-04-26	M542 V4950XA S0083XA	V
55163	2024-10-20	B349 R509	V
55164	2024-12-07	J111	V
55164	2025-01-17	M5450	V
55164	2025-05-14	R300	V
55164	2025-05-17	N50819 I861	V
55165	2025-04-21	H9390 R6889	V
55165	2025-04-26	G44209	V
55166	2024-08-25	M5441	V
55167	2025-06-26	Z760	V
55168	2024-06-23	U071	V
55168	2024-08-27	T7840XA	V
55168	2024-09-05	J069	V
55168	2024-09-19	J189	V
55168	2024-10-15	P809 J069	V
55168	2025-02-06	J101	V
55168	2025-04-11	R051	V
55168	2025-04-13	R051	V
55169	2024-05-27	S0181XA S060X1A S43101A T1490X	V
55169	2024-06-03	Z4802	V
55169	2024-06-10	T1490XD Z4802	V
55170	2024-05-27	N342	V
55170	2024-06-27	J029	V
55170	2025-05-23	R300	V
55171	2025-03-19	K819 R079 K810 R1084	A
55171	2025-03-31	M5450	V
55172	2024-06-12	U071	V
55173	2024-08-26	O200	V
55173	2024-08-28	O200	V
55174	2025-07-10	T7840XA	V
55174	2025-07-11	L299	V
55175	2025-04-14	Z77098	V
55176	2024-10-23	J069	V
55177	2025-05-15	R079	V
55178	2025-07-18	S81012A M25562	V
55179	2024-09-01	R440	V
55179	2025-06-10	R519	V
55180	2024-11-19	S71111A	V
55181	2024-09-10	J069	V
55181	2024-12-12	J189	A
55181	2025-03-13	H6690	V
55182	2024-05-24	S0562XA S0532XA	A
55182	2024-06-01	Z008	V
55182	2024-12-09	M542 V877XXA S1980XA	V
55183	2025-02-20	S0181XA	V
55183	2025-02-24	Z5189	V
55184	2024-12-15	R1013 R1012 R7401 Z1152 R1011	V
55184	2025-01-09	R55 R519	V
55184	2025-02-09	R42 H6503	V
55185	2024-06-27	S92406A M79672	V
55186	2024-10-08	S0990XA	V
55187	2024-07-11	L219 L259	V
55187	2024-10-19	L2083 L211	V
55187	2024-12-14	J111	V
55188	2025-06-01	R197 R1110 Z2821 R509	V
55189	2025-06-22	S0990XA	V
55190	2025-07-12	V877XXA M542	V
55191	2024-09-04	R399 R42 Z9289	V
55191	2024-11-24	R079 Z9289	V
55191	2024-11-25	Z9289	V
55191	2025-01-03	R109 N3000	V
55192	2024-10-08	N453	V
55192	2025-02-13	V877XXA S134XXA	V
55192	2025-02-18	M549 M542	V
55193	2024-12-11	L0291	V
55194	2024-06-03	U071 H9202	V
55195	2025-01-31	R21	V
55196	2024-11-14	K529	V
55197	2025-02-23	I214	A
55198	2024-10-31	B349	V
55199	2024-07-13	V877XXA	V
55200	2024-12-02	J020 N390	V
55201	2024-06-20	K2900	V
55202	2025-03-26	L02214	V
55203	2025-04-09	M5442	V
55204	2024-06-23	R079	V
55204	2024-07-18	R339	A
55204	2024-07-27	R339	V
55204	2024-07-30	R319	V
55204	2024-12-10	N390 T83511A T83011A	V
55205	2024-11-09	A084	V
55206	2024-09-23	B349	V
55206	2025-01-02	B349	V
55206	2025-04-21	H6690 J069 R1110	V
55206	2025-07-21	K529	V
55207	2025-04-11	K529	V
55208	2024-11-11	V892XXA M25551	V
55208	2025-01-01	S62639A S61309A	V
55209	2025-07-11	M5450 M25512 R000 V877XXA	V
55210	2025-06-01	R519	A
55211	2025-06-20	T40601A T50901A	V
55212	2024-06-15	I639 R2990	A
55213	2024-10-27	H9201	V
55214	2024-05-28	K0889	V
55215	2024-10-15	F10929	V
55216	2025-08-07	F10929 R599	V
55217	2024-09-20	F10929	V
55218	2025-01-03	T50901A	V
55219	2025-03-18	Z603 R519 Z79899 Z973 H53149	V
55219	2025-03-28	K0889	V
55220	2024-10-22	R079	V
55221	2024-12-27	V877XXA	V
55222	2024-07-26	R21	V
55222	2024-07-30	L282	V
55222	2024-09-01	R42 S062X0A S0101XA	V
55222	2024-09-08	Z4802 S0101XS	V
55223	2025-08-10	R162 M5144 V2999XA N200 R599	V
55224	2024-08-15	M5431	V
55225	2025-02-27	Z8619	V
55225	2025-05-01	B349	V
55226	2024-07-16	R5381	V
55227	2025-01-09	R109	V
55228	2024-06-03	H6690	V
55228	2025-01-08	R45851	V
55228	2025-04-30	F332	V
55229	2024-07-17	S81812A	V
55229	2024-07-17	S82209A T148XXA	A
55229	2025-04-25	S93401A	V
55230	2024-06-07	R1033	V
55230	2024-07-07	B349 R079 R739	V
55230	2025-05-24	M25511	V
55231	2024-06-08	K529 Z9289	V
55232	2024-06-09	N898 Z760	V
55232	2024-06-23	L309 B3731 J45909	V
55232	2024-09-06	B3731 Z113	V
55232	2024-09-15	S93492A	V
55232	2024-09-18	J069	V
55233	2025-07-20	R079	V
55234	2025-07-08	M5450	V
55235	2024-07-14	I10 K649	V
55235	2025-04-21	K529	V
55235	2025-06-03	K759	A
55235	2025-06-18	Z5321	V
55235	2025-06-19	R1010 F1090	V
55236	2024-12-07	S72009A W19XXXA	A
55237	2025-08-17	K1379	V
55238	2025-03-10	V877XXA	V
55239	2024-09-27	S2231XA R296 R55	V
55240	2024-08-29	J45909	V
55240	2024-09-26	J45901	V
55240	2024-10-05	J4531 J069	V
55240	2024-10-20	S0001XA	V
55240	2024-12-12	A084	V
55240	2025-03-18	R0789 R112 M25552	V
55240	2025-03-29	F32A	V
55241	2024-12-07	H5710	V
55242	2024-11-04	V892XXA S39012A T07XXXA	V
55243	2024-08-22	T148XXA	V
55243	2024-09-15	R569	V
55243	2024-12-06	G35	V
55243	2024-12-19	G35	V
55243	2024-12-24	J101 R569	V
55243	2025-03-14	V877XXA	V
55243	2025-05-22	R569	V
55243	2025-06-25	R109	V
55243	2025-07-08	S0990XA Y09	V
55243	2025-07-14	S0990XA Z5321 Y09	V
55244	2025-04-07	R079 Z9289	V
55245	2024-10-08	R42	V
55246	2024-08-09	J45901	V
55246	2024-11-22	R059	V
55246	2024-11-29	L299	V
55246	2025-01-16	R0602	V
55247	2024-09-20	E806 E871 K8689	A
55247	2024-11-10	N179 R109 A419	A
55248	2024-10-31	M549	V
55249	2025-08-13	G629	V
55250	2025-07-11	R300 Z3480 O26899	V
55251	2025-01-18	J029 B342 Z1152 J101 R6889	V
55252	2024-09-15	J45909	V
55252	2025-06-13	R002 F419 Z0000	V
55253	2025-02-07	N401 R351	V
55253	2025-06-08	L740 N481 N471	V
55253	2025-07-27	K529	V
55254	2024-07-05	R4701 R2990	A
55254	2024-08-02	R4182 Z9289	A
55254	2025-05-11	R4182	V
55255	2024-07-16	H66002 B349	V
55255	2025-02-17	R519 I10	V
55256	2024-09-16	F1190	V
55256	2025-05-30	T401X1A	V
55257	2024-05-26	R569	V
55257	2024-07-17	R569	V
55257	2024-09-14	R569	V
55257	2024-11-24	Z87898	V
55257	2025-02-24	G40909 N218	A
55257	2025-04-20	G40909 I249	A
55258	2025-01-05	G40919	V
55259	2024-07-16	M109	V
55259	2024-08-16	M25511	V
55260	2025-03-05	R42	V
55261	2025-01-23	N12 R319 Z7901	V
55262	2024-12-17	D649	V
55263	2025-03-20	R0602 J189 R059 R070	V
55264	2025-06-07	M549	V
55265	2025-03-24	I249	A
55265	2025-04-17	R0789 R070	V
55265	2025-06-10	E871	V
55265	2025-07-19	M5412	V
55266	2024-06-27	I249 R4182	A
55266	2025-02-27	I4811 R3914 L03317 M1990 F01B1	V
55266	2025-03-01	R451	V
55267	2024-07-02	U071	V
55267	2024-10-30	S01511A W19XXXA	V
55267	2024-11-01	S01511A L089	V
55267	2024-11-09	S01511D	V
55268	2024-09-06	K5900 R109	V
55269	2025-06-10	T280XXA	V
55270	2025-07-01	M5450	V
55271	2024-07-19	V877XXA	V
55271	2024-12-16	R6889	V
55272	2024-08-12	H5789	V
55273	2025-01-07	K0889	V
55274	2024-10-06	S0990XA	V
55274	2024-11-07	S0990XA	V
55274	2024-11-27	R109	V
55275	2024-12-04	K047	V
55276	2025-04-09	M79605	V
55277	2024-09-19	J40	V
55277	2025-01-31	K1379	V
55278	2025-01-16	S61211A	V
55279	2024-06-08	M7989	V
55280	2024-08-18	K0889	V
55280	2024-09-02	L509	V
55281	2024-08-09	J069	V
55281	2024-11-06	B338 L300 L309	V
55282	2024-10-04	F32A	A
55283	2024-10-15	R059 J45909 R062	V
55284	2025-01-26	M5442	V
55284	2025-06-25	O26899 N3000 R109	V
55285	2025-03-23	S53032A	V
55285	2025-07-18	S53031A	V
55285	2025-08-18	J040 J069	V
55286	2025-05-31	R509 B085	V
55286	2025-06-20	J069	V
55287	2024-09-12	R079 R0602	V
55287	2025-02-23	R1011	V
55287	2025-07-14	G8929 R1011	V
55288	2024-08-06	T1490XA	A
55289	2024-12-03	J189	V
55289	2024-12-23	K0889	V
55290	2024-12-13	Z651 R9431 R6889 R079 M7910 F1	V
55290	2025-01-02	F1193	V
55290	2025-03-13	F1193 J189	V
55290	2025-04-22	S0093XA S80219A	V
55291	2025-07-09	F19120 F19920 Z653	V
55292	2024-08-01	G2571	V
55293	2024-08-03	R55	V
55294	2024-07-14	F4325	A
55295	2025-01-21	Z8616 Z560 Z825 F410 F32A R42	V
55296	2024-06-12	G8929 M5442	V
55297	2024-08-06	J020	V
55298	2024-09-23	M79642 S61409A M79641 V892XXA	V
55299	2024-09-28	V877XXA	V
55300	2024-06-23	F2089 G4700	V
55300	2024-08-02	W19XXXA	V
55300	2024-10-22	F209	A
55301	2025-02-09	P599	V
55302	2025-05-11	K5900	V
55303	2025-08-08	S93402A	V
55304	2024-11-28	E860 N390 R1110	V
55305	2024-10-20	J189 R079 R0602 I509 I249 N179	A
55305	2024-10-22	R7989 N182 R0902	A
55306	2024-06-20	Z3490	V
55306	2025-01-23	R102 426702003 N854 O3481 O992	V
55306	2025-05-31	R102	V
55307	2025-07-07	R109 R1031	V
55308	2024-08-29	K219	V
55308	2024-09-25	N926	V
55308	2024-10-17	R42 Z008	V
55308	2024-10-21	K219	V
55308	2024-10-31	B349	A
55308	2024-11-03	J029	V
55308	2025-04-19	K5900	V
55308	2025-07-12	M25521	V
55308	2025-07-14	G44209	V
55309	2024-07-20	G911 I629	A
55309	2024-07-20	I629	V
55309	2025-01-28	M436	V
55309	2025-04-07	M79672	V
55310	2025-01-01	T582X1A	V
55311	2025-01-08	K2970	V
55312	2025-01-17	M25562 M25561	V
55313	2024-08-05	F12988 F39 F4323 F1220	V
55314	2024-07-30	R0602 F410	V
55314	2025-01-24	R0602	V
55314	2025-01-26	F410	V
55314	2025-03-14	L603 Y09	V
55314	2025-03-17	F410	V
55315	2024-11-11	J36	V
55316	2024-11-11	H66003 B349	V
55317	2024-06-26	H0014	V
55318	2025-01-07	I83892	V
55319	2025-01-23	K219	V
55319	2025-01-26	R1013	V
55319	2025-01-29	R011 R0782 R1013	V
55320	2025-03-22	S93402A	V
55321	2024-11-06	M79672 S99922A	V
55322	2024-08-03	T148XXA	V
55322	2024-09-27	K529 A084 R1110	V
55322	2025-04-15	A084	V
55322	2025-05-23	B084	V
55323	2024-10-29	F1090	V
55324	2025-04-16	K0889	V
55324	2025-04-17	K0889	V
55325	2024-10-07	W19XXXA	V
55326	2024-07-03	V4950XA M25512 M25561	V
55326	2025-06-29	S43005A	V
55327	2025-03-29	M5442	V
55327	2025-03-31	M5442 G8929	V
55328	2024-08-03	G8929 M5450	V
55329	2025-06-08	I82401	A
55329	2025-07-13	I82461	V
55330	2024-06-09	S76319A	V
55330	2025-03-06	M25519 M25569	V
55330	2025-05-19	S0990XA Y09	V
55331	2025-02-13	J029	V
55332	2025-06-14	Z3A01	V
55333	2025-04-26	L259	V
55334	2025-04-02	W19XXXA R040	V
55335	2024-08-07	R052	V
55336	2024-06-20	R739	V
55336	2024-07-01	S39012A R079	V
55336	2024-08-16	R739	V
55337	2024-07-31	J029	V
55338	2024-11-07	N492	V
55339	2025-02-19	S31821A	V
55340	2025-04-22	J45909 B349 J00	V
55341	2024-07-17	V892XXA	V
55342	2024-10-28	R1110	V
55343	2024-05-26	J029	V
55343	2025-01-25	H6691	V
55344	2025-01-25	B9789 J988	V
55345	2024-12-12	J101 B349	V
55346	2025-03-03	J020	V
55347	2024-11-23	K5900	V
55347	2025-04-05	Z711	V
55347	2025-04-17	K5900	V
55347	2025-04-30	K5900	V
55348	2025-06-22	K529	V
55348	2025-07-24	B349	V
55348	2025-08-09	B349	V
55349	2024-12-31	K529 Z98890 R638 Q224	A
55350	2024-06-10	S0990XA S0083XA	V
55351	2024-10-25	J189	V
55352	2024-08-16	H6690	V
55353	2025-05-17	W503XXA	V
55353	2025-07-29	S99911A	V
55354	2024-08-07	S0181XA	V
55355	2024-09-28	R509 B349	V
55355	2024-11-20	B349	V
55355	2025-01-03	W19XXXA	V
55355	2025-01-09	J210	V
55355	2025-01-10	H6690	V
55356	2024-07-08	L211	V
55356	2024-10-10	R0981	V
55356	2025-04-23	B084	V
55357	2025-04-19	K8510	A
55357	2025-06-13	K8050	V
55358	2025-01-05	J189 J101 R5600	V
55359	2024-09-12	J069	V
55359	2024-10-28	B341	V
55360	2024-11-26	K5904	V
55360	2025-06-10	R1110	V
55361	2024-11-01	R509 B349	V
55361	2024-12-12	R5600	V
55362	2025-03-15	H5213	V
55363	2024-08-04	B349 J189	V
55364	2025-06-08	U071 J069	V
55365	2024-09-11	S62609A	V
55365	2024-11-28	B341 Z1152 Z5329 J111 R5081 R5	V
55365	2025-02-13	R109	V
55366	2024-06-02	J069 J219	V
55366	2024-07-24	U071	V
55367	2025-06-25	J029	V
55368	2025-04-24	Z1152 J020 Z880 J358 Z603	V
55369	2024-06-18	H6690 J069	V
55369	2024-08-21	R195	V
55369	2024-11-02	J069 B349	V
55370	2025-06-04	K838 R1110	V
55371	2024-11-10	Z1388	V
55371	2025-04-02	J020	V
55372	2025-01-11	R202 R200	V
55372	2025-01-17	R29898	A
55373	2025-02-15	M7918	V
55374	2024-09-26	R109	V
55375	2024-11-08	B349 H109	V
55376	2024-11-30	J069 J101	V
55377	2025-04-24	S0591XA	V
55378	2025-05-23	S63619A	V
55379	2024-10-07	H6692 B349 Z23	V
55380	2024-12-21	J069	V
55381	2025-05-28	B349	V
55382	2024-06-28	R5083	V
55382	2024-10-09	J069	V
55382	2024-10-11	R509 J210	V
55382	2025-01-09	R509	V
55382	2025-03-05	R21	V
55382	2025-03-06	R21	V
55382	2025-05-19	B349	V
55382	2025-05-20	R1110	V
55383	2024-10-06	R6812	V
55384	2025-08-15	B349	V
55385	2024-09-07	K5900	V
55385	2024-11-07	R1110 K5900 B349	V
55386	2024-06-19	B084	V
55386	2024-06-21	B084	V
55386	2024-08-08	J069	V
55386	2024-11-26	E860 B084	V
55386	2025-07-28	B349 Z603	V
55387	2025-02-14	S0990XA	V
55387	2025-05-05	Z008 K029	V
55387	2025-07-30	G44309 J020 S0990XS	V
55388	2025-05-22	E860	V
55388	2025-05-22	R112	V
55388	2025-08-10	K529	V
55388	2025-08-12	R1084	V
55389	2024-07-03	Z9289	V
55389	2025-03-31	S91001A	V
55390	2024-10-13	R1110	V
55390	2024-10-17	B974 J069 Z1152 B338	V
55391	2024-05-25	V2999XA M25521 S83411A S81019A	A
55392	2024-12-25	B349	V
55393	2025-01-28	M25571 S91059A	V
55393	2025-01-29	T148XXA S91051A	V
55394	2024-07-05	R1110	V
55394	2024-08-26	V892XXA	V
55394	2024-10-18	R1110	V
55394	2024-11-29	Z3200 B349	V
55394	2024-12-19	R112	V
55394	2025-01-22	Z5321	V
55394	2025-05-14	F1290 R112	V
55394	2025-05-14	F419 R290	V
55394	2025-08-15	R1033 R112	V
55395	2024-11-27	J101	V
55396	2025-05-04	M7989	V
55397	2025-01-01	R070 H9209	V
55397	2025-06-05	H9209	V
55398	2024-10-04	T450X2A R45851	V
55399	2025-05-07	J069 J029	V
55400	2024-10-18	R059	V
55400	2024-11-11	R509 J101	V
55401	2024-06-05	S0101XA	V
55401	2024-06-12	Z4802	V
55401	2024-09-12	K567 R112	V
55402	2025-04-20	F4320	V
55403	2025-08-08	B338	V
55404	2024-07-17	A084	V
55405	2025-01-22	K5900	V
55405	2025-05-03	N12	V
55405	2025-05-21	S81019A	V
55406	2024-05-23	R059	V
55406	2024-07-11	L309	V
55406	2024-08-09	R6812	V
55406	2025-04-07	R0981	V
55407	2024-06-20	R509	V
55407	2024-12-04	R051	V
55408	2024-08-17	S42002A	V
55409	2024-06-12	K529	V
55410	2024-09-20	J219	V
55410	2025-03-25	R509 R059	V
55410	2025-08-20	S53033A	V
55411	2025-02-15	B338 J101 Z00121	V
55412	2024-09-13	R197 L209	V
55412	2024-09-30	U071	V
55413	2024-07-10	T7840XA	V
55414	2025-06-14	B084	V
55415	2024-05-31	L249 R195	V
55415	2024-07-10	L03031	V
55415	2024-07-30	L2481 J069 Z00129	V
55415	2024-10-15	R8290	V
55415	2024-11-25	Z00129 J210 J101	V
55415	2025-01-18	R197	V
55415	2025-01-27	N760	V
55415	2025-05-16	H6693 R5600	V
55416	2024-06-02	N390	V
55417	2024-07-08	K148	V
55418	2024-10-15	B349	V
55419	2024-07-23	R1110	V
55420	2024-06-22	B084	V
55420	2025-08-16	T171XXA	V
55421	2024-12-29	K529	V
55421	2025-06-05	B084	V
55422	2025-01-31	B349 J050	V
55423	2025-07-08	S53033A	V
55424	2024-05-25	R519	V
55424	2024-06-02	R040	V
55424	2024-12-05	R109	V
55425	2024-10-12	K2970	V
55426	2024-11-01	B349 R079	V
55427	2024-07-12	H6690	V
55428	2024-08-17	K5900	V
55428	2025-04-14	T189XXA	V
55428	2025-04-25	T189XXD	V
55429	2024-12-06	J069	V
55429	2025-02-27	J219	V
55430	2024-07-22	S5001XA	V
55430	2024-07-23	S42301A	V
55430	2025-06-09	K529 R112 R197	V
55431	2025-04-02	B084	V
55432	2024-06-18	J069	V
55432	2025-05-13	R509	V
55432	2025-06-05	R509	V
55432	2025-06-08	R638 E860	A
55433	2025-08-13	W19XXXA	V
55434	2024-07-24	V4950XA Y92410 418399005 Z041	V
55434	2025-06-22	R1110	V
55434	2025-08-10	R509	V
55435	2025-06-27	B349 E860	V
55436	2024-08-22	Y929 S53031A Y9389 X500XXA	V
55436	2024-09-29	N390	V
55436	2024-10-16	1	V
55436	2024-10-19	B349	V
55436	2024-12-10	J069	V
55436	2024-12-21	J020	V
55436	2025-03-14	J069	V
55436	2025-07-22	B349	V
55436	2025-08-11	B349	V
55437	2025-03-19	R079 R109	V
55437	2025-07-03	H547	V
55438	2024-11-27	J4520 J111	V
55439	2024-09-17	K5900 R509	V
55439	2024-09-20	J111	A
55440	2024-07-03	N1330 A084 D72825 R109	V
55440	2024-07-07	R197	V
55441	2024-08-16	J069	V
55442	2025-04-01	R109	V
55443	2025-02-14	J45909	V
55444	2025-05-18	R059	V
55445	2024-06-08	K5900	V
55445	2024-11-05	J210	A
55445	2025-07-17	J3489 R051 J069	V
55446	2024-09-26	R1110	V
55447	2024-07-17	R1083	V
55447	2024-09-27	K5900	V
55447	2024-10-23	R1110	V
55448	2024-10-17	R059	V
55449	2024-10-31	J210	A
55450	2025-02-12	Z603 S0181XA	V
55451	2024-06-05	R509	V
55452	2024-07-18	K2970	V
55452	2024-07-20	K2970	V
55452	2024-12-28	B349	V
55453	2025-02-02	Z23 T7840XA	V
55453	2025-05-10	R051	V
55453	2025-07-19	Z00129 L22	V
55454	2024-09-05	S30814A	V
55455	2024-12-07	J189	V
55456	2024-12-14	R079 R051 R509	V
55456	2025-01-22	S01511A	V
55457	2024-11-07	S0083XA S01512A	V
55457	2024-12-20	B349	V
55458	2025-06-21	B000	V
55459	2024-08-04	J45909 R638 J45998 R1110 B348	V
55460	2024-10-17	R1110	V
55461	2024-10-21	B369 S0181XA	V
55461	2024-11-01	Z1152 R1110 R197	V
55461	2025-02-01	K529	V
55462	2024-11-26	J101	V
55463	2024-07-05	B349	V
55463	2024-07-08	B0820	V
55464	2024-12-02	M7989	V
55465	2025-06-18	R0902	A
55466	2024-12-09	J988 B9789	V
55466	2025-02-19	R197 R1110	V
55466	2025-02-28	J210 J45909	V
55466	2025-02-28	J45909	V
55467	2025-07-22	J4541	A
55468	2024-07-25	L509	V
55468	2024-11-16	J069	V
55468	2024-12-02	J069	V
55468	2025-03-04	K529	V
55468	2025-06-25	R4589	V
55468	2025-08-06	J988 B9789	V
55469	2025-01-26	B085	V
55470	2025-03-27	R0682	V
55470	2025-06-16	R509	V
55471	2024-11-25	H6122	V
55471	2025-01-19	T162XXA	V
55472	2025-07-30	H00019	V
55473	2025-02-04	B348 J4541 J45901	A
55474	2024-07-08	W5321XA	V
55474	2024-09-17	J020	V
55475	2024-08-30	B349	V
55475	2024-11-25	J101	V
55476	2025-01-04	B86	V
55477	2024-09-06	J050	V
55478	2024-10-09	J069 Z8709	V
55478	2025-08-02	J029	V
55479	2024-10-06	S0181XA	V
55479	2024-10-13	S01112D	V
55479	2024-12-28	J020	V
55479	2025-08-17	S0990XA	V
55480	2024-05-30	R55	V
55481	2024-08-26	V892XXA	V
55482	2024-09-20	S0990XA	V
55483	2025-02-09	K0510	V
55483	2025-06-09	N3001	V
55484	2024-07-01	L0291	V
55484	2024-10-14	H109	V
55484	2024-11-30	B084	V
55484	2025-03-20	K5900	V
55485	2024-12-06	R040	V
55486	2025-02-14	R197 J069	V
55486	2025-02-16	H1033 J069 R21	V
55487	2025-06-14	M25562 V892XXA	V
55488	2024-10-13	V892XXA S0081XA	V
55489	2025-03-29	K5900	V
55489	2025-04-04	J069	V
55490	2024-05-24	B340	V
55490	2024-10-19	R0981	V
55490	2024-12-20	R112	V
55490	2025-03-26	R21	V
55491	2024-09-27	B338	V
55491	2024-10-01	H6690 B338	V
55491	2025-06-26	R070	V
55492	2025-07-12	T161XXA	V
55493	2025-03-09	R601	A
55493	2025-05-15	R509 J9600 R601 Q234	V
55494	2024-12-26	T7840XA	V
55494	2025-05-04	S0993XA	V
55495	2024-05-25	R519 J45901	V
55495	2024-06-27	K5900	V
55495	2024-09-12	N390	V
55495	2024-12-15	B349	V
55495	2025-03-29	R079 J45901	V
55496	2024-10-09	J069	V
55496	2025-08-17	R052	V
55497	2024-11-26	B9789 J988	V
55498	2024-07-21	K0510	V
55499	2025-05-21	J069	V
55499	2025-08-04	R059 R062	V
55500	2025-06-09	B084	V
55501	2024-09-09	N390	V
55501	2025-01-26	J069	V
55502	2025-07-16	B349	V
55503	2024-09-06	J069	V
55504	2024-07-17	R0981	V
55504	2025-02-15	B349	V
55505	2024-11-10	H6691	V
55505	2025-07-17	L0103	V
55506	2025-03-14	J069	V
55507	2024-06-10	R509	V
55507	2024-11-15	J101	V
55508	2024-07-27	R062	V
55508	2024-10-04	R059	V
55508	2025-08-10	R1110	V
55509	2024-06-17	R509	V
55509	2024-07-31	D509 E806 K219 R1110 R509 Z001	V
55509	2024-08-14	J069	V
55510	2024-08-30	N760 H66003	V
55510	2025-05-31	K5900	V
55511	2024-10-19	B084 J069	V
55512	2024-09-07	S020XXA S0990XA S0003XA T148XX	A
55512	2024-09-19	H65191 R21	V
55512	2024-09-22	B338 J069	V
55512	2024-09-25	S53031A	V
55512	2024-10-08	S53031D	V
55512	2025-04-04	B084	V
55512	2025-08-18	S53031A	V
55513	2025-08-18	R1111	V
55514	2024-08-28	M25512	V
55515	2024-11-12	J111 R109 Z9289 Z1152	V
55515	2025-03-14	T161XXA	V
55516	2025-05-30	R634	V
55517	2024-09-11	B350	V
55518	2024-09-01	J069	V
55519	2024-07-27	G808 M79605 M79604	V
55519	2025-05-15	R1110	V
55520	2024-10-19	J020	V
55520	2025-06-28	L309	V
55521	2025-08-08	B349 L2083 L209	V
55522	2024-10-09	T50Z95A	V
55522	2024-10-27	B349	V
55522	2024-10-29	J210	V
55522	2025-03-11	Z00129	V
55522	2025-03-28	J050	V
55522	2025-05-17	H66003	V
55522	2025-05-19	R21	V
55523	2024-11-12	J210	V
55523	2025-03-16	R062 H6692	V
55523	2025-07-02	J069	V
55524	2025-07-03	H60591 H6691	V
55525	2024-08-13	J020 R062	V
55526	2024-08-17	B349	V
55527	2024-11-20	J189 R509 J101	V
55528	2024-09-11	R109	V
55529	2024-12-09	R509 R059	V
55530	2025-05-15	E806	V
55530	2025-05-17	E806	V
55530	2025-05-18	P599	V
55531	2024-07-08	K5900 R1031	V
55532	2024-10-07	A084 L309	V
55532	2025-08-10	R0602 J189	V
55533	2024-11-24	A084	V
55534	2025-01-03	R509	V
55535	2024-06-28	M436	V
55536	2024-11-12	R590	V
55536	2025-03-15	R109	V
55537	2024-10-08	B338	V
55537	2024-10-29	J45909	V
55538	2024-12-14	K529	V
55539	2025-04-06	A084	V
55539	2025-07-09	B829	V
55540	2024-12-09	J101	V
55541	2025-02-06	H6123 R4589 J069	V
55542	2024-08-21	J050	V
55542	2024-10-09	J069	V
55542	2024-11-21	J069	V
55543	2025-05-02	S6992XA	V
55544	2025-06-17	R059	V
55545	2024-06-14	S01112A	V
55546	2025-01-12	J069	V
55547	2024-12-01	J111	V
55548	2024-10-31	R059	V
55549	2025-08-03	B349	V
55550	2024-08-22	J069	V
55550	2024-09-29	B349 K2970	V
55551	2024-12-04	J101	V
55551	2025-04-30	K5900	V
55552	2024-11-02	J189 A419	A
55552	2025-05-10	H6691	V
55553	2024-11-18	A084	V
55554	2024-10-28	B338	V
55555	2024-07-29	L0100	V
55556	2025-05-25	R1110 B349 R509	V
55557	2025-01-26	A084	V
55558	2024-09-10	L509	V
55558	2024-09-23	R059	V
55558	2024-12-27	B349	V
55559	2024-09-27	B349 B829	V
55560	2025-02-17	R1110	V
55561	2024-07-13	J45901	V
55561	2024-10-21	J45901 R1111	V
55561	2024-10-30	J45901	V
55561	2025-02-12	K2900	V
55562	2025-04-25	N3001	V
55563	2025-06-12	Z711 R063	V
55563	2025-08-16	L539	V
55564	2025-08-10	S61412A	V
55565	2024-05-23	B084	V
55565	2024-08-03	H109	V
55565	2025-08-10	R109 V892XXA	V
55566	2024-07-29	R1110	V
55566	2024-10-30	S0101XA	V
55567	2024-05-31	S161XXA	V
55567	2024-06-10	T7840XA L508 R220	V
55568	2024-10-15	R509	V
55569	2024-09-18	L22 B372	V
55569	2024-10-19	A084	V
55569	2024-10-20	B372 L22	V
55569	2025-01-12	H5789	V
55570	2025-02-12	L219	V
55571	2025-06-11	R195 Z00129 R0981 P2889	V
55572	2024-08-16	J45901	A
55572	2024-08-20	R0989	A
55573	2025-04-30	D509	V
55574	2024-07-13	T1490XA	V
55574	2024-11-16	Z886 S99911A Z603 M25571	V
55574	2024-12-05	J101	V
55575	2024-09-07	S0990XA V877XXA	V
55576	2024-08-14	T593X3A	V
55577	2024-07-25	J45901	V
55577	2024-10-08	J45909 J189	V
55577	2024-11-14	J45909 B349 J020	V
55577	2025-06-09	B341	V
55578	2024-07-03	B349	V
55578	2024-07-24	B349	V
55579	2025-01-03	B349	V
55580	2024-07-20	J069	V
55581	2024-07-11	L210 L309	V
55582	2025-06-05	H6592	V
55582	2025-07-22	S99911A	V
55582	2025-08-08	J4521	A
55583	2025-06-08	S6000XA	V
55584	2024-06-25	R509	V
55585	2024-08-15	J069 R5600	V
55585	2024-11-29	N760 R300	V
55585	2024-12-10	R5600	V
55585	2024-12-14	B349	V
55585	2025-01-11	J210	V
55586	2025-05-30	N390 R319	V
55587	2024-08-21	R5081 T63441A T7840XA	V
55587	2025-02-16	J9801	V
55587	2025-07-31	S0101XA	V
55588	2024-07-20	R6813	V
55589	2025-04-15	S161XXA	V
55590	2024-05-31	B09	V
55590	2024-09-29	H6592	V
55590	2024-10-11	H6690	V
55590	2024-11-22	K529 B349	V
55590	2025-01-20	H6505	V
55590	2025-05-28	R509	V
55591	2024-10-15	J050 R0603 R197 R1110 J45909	A
55591	2024-11-12	J050 J101	V
55591	2025-04-18	J050	V
55592	2024-09-08	H6692 J069	V
55592	2025-04-10	K529	V
55593	2024-10-21	B349	V
55594	2024-06-23	L2083	V
55594	2024-12-10	K0510	V
55594	2025-07-14	T39311A	V
55595	2024-06-09	R1110	V
55595	2025-01-03	J101	V
55595	2025-01-03	J101 R509 R6330	A
55595	2025-03-29	T510X1A J050 R509 B348	V
55595	2025-05-03	Z603 R1114 H6693 Z1152	V
55595	2025-05-07	T360X5A L270	V
55595	2025-05-13	Z1152 K529	V
55595	2025-05-31	B348 Z1152 Z603 B084	V
55596	2025-03-15	Q825	V
55596	2025-03-28	R6811	V
55596	2025-04-09	R1110	V
55596	2025-05-02	K219	V
55596	2025-06-14	W19XXXA	V
55596	2025-07-29	L211 L209	V
55596	2025-08-15	B349 R051	V
55597	2024-08-28	S42001A J069	V
55597	2024-10-17	H66011	V
