## Supplementary material for "Asyndromic Surveillance of New York City Emergency Department Diagnoses with the Tree-Temporal Scan Statistic": Preparing TreeScan input files: Do_not_evaluate_nodes.csv (part 1 of 2)

ignore	description
1-E08.321*	1-Diabetes mellitus due to underlying condition with mild nonproliferative diabetic retinopathy with macular edema
1-E08.329*	1-Diabetes mellitus due to underlying condition with mild nonproliferative diabetic retinopathy without macular edema
1-E08.331*	1-Diabetes mellitus due to underlying condition with moderate nonproliferative diabetic retinopathy with macular edema
1-E08.339*	1-Diabetes mellitus due to underlying condition with moderate nonproliferative diabetic retinopathy without macular edema
1-E08.341*	1-Diabetes mellitus due to underlying condition with severe nonproliferative diabetic retinopathy with macular edema
1-E08.349*	1-Diabetes mellitus due to underlying condition with severe nonproliferative diabetic retinopathy without macular edema
1-E08.351*	1-Diabetes mellitus due to underlying condition with proliferative diabetic retinopathy with macular edema
1-E08.352*	1-Diabetes mellitus due to underlying condition with proliferative diabetic retinopathy with traction retinal detachment involving the macula
1-E08.353*	1-Diabetes mellitus due to underlying condition with proliferative diabetic retinopathy with traction retinal detachment not involving the macula
1-E08.354*	1-Diabetes mellitus due to underlying condition with proliferative diabetic retinopathy with combined traction retinal detachment and rhegmatogenous retinal detachment
1-E08.355*	1-Diabetes mellitus due to underlying condition with stable proliferative diabetic retinopathy
1-E08.359*	1-Diabetes mellitus due to underlying condition with proliferative diabetic retinopathy without macular edema
1-E08.37*	1-Diabetes mellitus due to underlying condition with diabetic macular edema, resolved following treatment
1-E09.321*	1-Drug or chemical induced diabetes mellitus with mild nonproliferative diabetic retinopathy with macular edema
1-E09.329*	1-Drug or chemical induced diabetes mellitus with mild nonproliferative diabetic retinopathy without macular edema
1-E09.331*	1-Drug or chemical induced diabetes mellitus with moderate nonproliferative diabetic retinopathy with macular edema
1-E09.339*	1-Drug or chemical induced diabetes mellitus with moderate nonproliferative diabetic retinopathy without macular edema
1-E09.341*	1-Drug or chemical induced diabetes mellitus with severe nonproliferative diabetic retinopathy with macular edema
1-E09.349*	1-Drug or chemical induced diabetes mellitus with severe nonproliferative diabetic retinopathy without macular edema
1-E09.351*	1-Drug or chemical induced diabetes mellitus with proliferative diabetic retinopathy with macular edema
1-E09.352*	1-Drug or chemical induced diabetes mellitus with proliferative diabetic retinopathy with traction retinal detachment involving the macula
1-E09.353*	1-Drug or chemical induced diabetes mellitus with proliferative diabetic retinopathy with traction retinal detachment not involving the macula
1-E09.354*	1-Drug or chemical induced diabetes mellitus with proliferative diabetic retinopathy with combined traction retinal detachment and rhegmatogenous retinal detachment
1-E09.355*	1-Drug or chemical induced diabetes mellitus with stable proliferative diabetic retinopathy
1-E09.359*	1-Drug or chemical induced diabetes mellitus with proliferative diabetic retinopathy without macular edema
1-E09.37*	1-Drug or chemical induced diabetes mellitus with diabetic macular edema, resolved following treatment
1-E10.321*	1-Type 1 diabetes mellitus with mild nonproliferative diabetic retinopathy with macular edema
1-E10.329*	1-Type 1 diabetes mellitus with mild nonproliferative diabetic retinopathy without macular edema
1-E10.331*	1-Type 1 diabetes mellitus with moderate nonproliferative diabetic retinopathy with macular edema
1-E10.339*	1-Type 1 diabetes mellitus with moderate nonproliferative diabetic retinopathy without macular edema
1-E10.341*	1-Type 1 diabetes mellitus with severe nonproliferative diabetic retinopathy with macular edema
1-E10.349*	1-Type 1 diabetes mellitus with severe nonproliferative diabetic retinopathy without macular edema
1-E10.351*	1-Type 1 diabetes mellitus with proliferative diabetic retinopathy with macular edema
1-E10.352*	1-Type 1 diabetes mellitus with proliferative diabetic retinopathy with traction retinal detachment involving the macula
1-E10.353*	1-Type 1 diabetes mellitus with proliferative diabetic retinopathy with traction retinal detachment not involving the macula
1-E10.354*	1-Type 1 diabetes mellitus with proliferative diabetic retinopathy with combined traction retinal detachment and rhegmatogenous retinal detachment
1-E10.355*	1-Type 1 diabetes mellitus with stable proliferative diabetic retinopathy
1-E10.359*	1-Type 1 diabetes mellitus with proliferative diabetic retinopathy without macular edema
1-E10.37*	1-Type 1 diabetes mellitus with diabetic macular edema, resolved following treatment
1-E11.321*	1-Type 2 diabetes mellitus with mild nonproliferative diabetic retinopathy with macular edema
1-E11.329*	1-Type 2 diabetes mellitus with mild nonproliferative diabetic retinopathy without macular edema
1-E11.331*	1-Type 2 diabetes mellitus with moderate nonproliferative diabetic retinopathy with macular edema
1-E11.339*	1-Type 2 diabetes mellitus with moderate nonproliferative diabetic retinopathy without macular edema
1-E11.341*	1-Type 2 diabetes mellitus with severe nonproliferative diabetic retinopathy with macular edema
1-E11.349*	1-Type 2 diabetes mellitus with severe nonproliferative diabetic retinopathy without macular edema
1-E11.351*	1-Type 2 diabetes mellitus with proliferative diabetic retinopathy with macular edema
1-E11.352*	1-Type 2 diabetes mellitus with proliferative diabetic retinopathy with traction retinal detachment involving the macula
1-E11.353*	1-Type 2 diabetes mellitus with proliferative diabetic retinopathy with traction retinal detachment not involving the macula
1-E11.354*	1-Type 2 diabetes mellitus with proliferative diabetic retinopathy with combined traction retinal detachment and rhegmatogenous retinal detachment
1-E11.355*	1-Type 2 diabetes mellitus with stable proliferative diabetic retinopathy
1-E11.359*	1-Type 2 diabetes mellitus with proliferative diabetic retinopathy without macular edema
1-E11.37*	1-Type 2 diabetes mellitus with diabetic macular edema, resolved following treatment
1-E13.321*	1-Other specified diabetes mellitus with mild nonproliferative diabetic retinopathy with macular edema
1-E13.329*	1-Other specified diabetes mellitus with mild nonproliferative diabetic retinopathy without macular edema
1-E13.331*	1-Other specified diabetes mellitus with moderate nonproliferative diabetic retinopathy with macular edema
1-E13.339*	1-Other specified diabetes mellitus with moderate nonproliferative diabetic retinopathy without macular edema
1-E13.341*	1-Other specified diabetes mellitus with severe nonproliferative diabetic retinopathy with macular edema
1-E13.349*	1-Other specified diabetes mellitus with severe nonproliferative diabetic retinopathy without macular edema
1-E13.351*	1-Other specified diabetes mellitus with proliferative diabetic retinopathy with macular edema
1-E13.352*	1-Other specified diabetes mellitus with proliferative diabetic retinopathy with traction retinal detachment involving the macula
1-E13.353*	1-Other specified diabetes mellitus with proliferative diabetic retinopathy with traction retinal detachment not involving the macula
1-E13.354*	1-Other specified diabetes mellitus with proliferative diabetic retinopathy with combined traction retinal detachment and rhegmatogenous retinal detachment
1-E13.355*	1-Other specified diabetes mellitus with stable proliferative diabetic retinopathy
1-E13.359*	1-Other specified diabetes mellitus with proliferative diabetic retinopathy without macular edema
1-E13.37*	1-Other specified diabetes mellitus with diabetic macular edema, resolved following treatment
1-F10.12*	1-Alcohol abuse with intoxication
1-F10.13*	1-Alcohol abuse, with withdrawal
1-F10.15*	1-Alcohol abuse with alcohol-induced psychotic disorder
1-F10.22*	1-Alcohol dependence with intoxication
1-F10.23*	1-Alcohol dependence with withdrawal
1-F10.25*	1-Alcohol dependence with alcohol-induced psychotic disorder
1-F10.92*	1-Alcohol use, unspecified with intoxication
1-F10.93*	1-Alcohol use, unspecified with withdrawal
1-F10.95*	1-Alcohol use, unspecified with alcohol-induced psychotic disorder
1-F11.12*	1-Opioid abuse with intoxication
1-F11.15*	1-Opioid abuse with opioid-induced psychotic disorder
1-F11.22*	1-Opioid dependence with intoxication
1-F11.25*	1-Opioid dependence with opioid-induced psychotic disorder
1-F11.92*	1-Opioid use, unspecified with intoxication
1-F11.95*	1-Opioid use, unspecified with opioid-induced psychotic disorder
1-F12.12*	1-Cannabis abuse with intoxication
1-F12.15*	1-Cannabis abuse with psychotic disorder
1-F12.22*	1-Cannabis dependence with intoxication
1-F12.25*	1-Cannabis dependence with psychotic disorder
1-F12.92*	1-Cannabis use, unspecified with intoxication
1-F12.95*	1-Cannabis use, unspecified with psychotic disorder
1-F13.12*	1-Sedative, hypnotic or anxiolytic abuse with intoxication
1-F13.13*	1-Sedative, hypnotic or anxiolytic abuse with withdrawal
1-F13.15*	1-Sedative, hypnotic or anxiolytic abuse with sedative, hypnotic or anxiolytic-induced psychotic disorder
1-F13.22*	1-Sedative, hypnotic or anxiolytic dependence with intoxication
1-F13.23*	1-Sedative, hypnotic or anxiolytic dependence with withdrawal
1-F13.25*	1-Sedative, hypnotic or anxiolytic dependence with sedative, hypnotic or anxiolytic-induced psychotic disorder
1-F13.92*	1-Sedative, hypnotic or anxiolytic use, unspecified with intoxication
1-F13.93*	1-Sedative, hypnotic or anxiolytic use, unspecified with withdrawal
1-F13.95*	1-Sedative, hypnotic or anxiolytic use, unspecified with sedative, hypnotic or anxiolytic-induced psychotic disorder
1-F14.12*	1-Cocaine abuse with intoxication
1-F14.15*	1-Cocaine abuse with cocaine-induced psychotic disorder
1-F14.22*	1-Cocaine dependence with intoxication
1-F14.25*	1-Cocaine dependence with cocaine-induced psychotic disorder
1-F14.92*	1-Cocaine use, unspecified with intoxication
1-F14.95*	1-Cocaine use, unspecified with cocaine-induced psychotic disorder
1-F15.12*	1-Other stimulant abuse with intoxication
1-F15.15*	1-Other stimulant abuse with stimulant-induced psychotic disorder
1-F15.22*	1-Other stimulant dependence with intoxication
1-F15.25*	1-Other stimulant dependence with stimulant-induced psychotic disorder
1-F15.92*	1-Other stimulant use, unspecified with intoxication
1-F15.95*	1-Other stimulant use, unspecified with stimulant-induced psychotic disorder
1-F16.12*	1-Hallucinogen abuse with intoxication
1-F16.15*	1-Hallucinogen abuse with hallucinogen-induced psychotic disorder
1-F16.22*	1-Hallucinogen dependence with intoxication
1-F16.25*	1-Hallucinogen dependence with hallucinogen-induced psychotic disorder
1-F16.92*	1-Hallucinogen use, unspecified with intoxication
1-F16.95*	1-Hallucinogen use, unspecified with hallucinogen-induced psychotic disorder
1-F18.12*	1-Inhalant abuse with intoxication
1-F18.15*	1-Inhalant abuse with inhalant-induced psychotic disorder
1-F18.22*	1-Inhalant dependence with intoxication
1-F18.25*	1-Inhalant dependence with inhalant-induced psychotic disorder
1-F18.92*	1-Inhalant use, unspecified with intoxication
1-F18.95*	1-Inhalant use, unspecified with inhalant-induced psychotic disorder
1-F19.12*	1-Other psychoactive substance abuse with intoxication
1-F19.13*	1-Other psychoactive substance abuse with withdrawal
1-F19.15*	1-Other psychoactive substance abuse with psychoactive substance-induced psychotic disorder
1-F19.22*	1-Other psychoactive substance dependence with intoxication
1-F19.23*	1-Other psychoactive substance dependence with withdrawal
1-F19.25*	1-Other psychoactive substance dependence with psychoactive substance-induced psychotic disorder
1-F19.92*	1-Other psychoactive substance use, unspecified with intoxication
1-F19.93*	1-Other psychoactive substance use, unspecified with withdrawal
1-F19.95*	1-Other psychoactive substance use, unspecified with psychoactive substance-induced psychotic disorder
1-G51.3*	1-Clonic hemifacial spasm
1-G56.0*	1-Carpal tunnel syndrome
1-G56.1*	1-Other lesions of median nerve
1-G56.2*	1-Lesion of ulnar nerve
1-G56.3*	1-Lesion of radial nerve
1-G56.4*	1-Causalgia of upper limb
1-G56.8*	1-Other specified mononeuropathies of upper limb
1-G56.9*	1-Unspecified mononeuropathy of upper limb
1-G57.0*	1-Lesion of sciatic nerve
1-G57.1*	1-Meralgia paresthetica
1-G57.2*	1-Lesion of femoral nerve
1-G57.3*	1-Lesion of lateral popliteal nerve
1-G57.4*	1-Lesion of medial popliteal nerve
1-G57.5*	1-Tarsal tunnel syndrome
1-G57.6*	1-Lesion of plantar nerve
1-G57.7*	1-Causalgia of lower limb
1-G57.8*	1-Other specified mononeuropathies of lower limb
1-G57.9*	1-Unspecified mononeuropathy of lower limb
1-G81.0*	1-Flaccid hemiplegia
1-G81.1*	1-Spastic hemiplegia
1-G81.9*	1-Hemiplegia, unspecified
1-G83.1*	1-Monoplegia of lower limb
1-G83.2*	1-Monoplegia of upper limb
1-G83.3*	1-Monoplegia, unspecified
1-G90.51*	1-Complex regional pain syndrome I of upper limb
1-G90.52*	1-Complex regional pain syndrome I of lower limb
1-H00.01*	1-Hordeolum externum
1-H00.02*	1-Hordeolum internum
1-H00.03*	1-Abscess of eyelid
1-H00.1*	1-Chalazion
1-H01.00*	1-Unspecified blepharitis
1-H01.01*	1-Ulcerative blepharitis
1-H01.02*	1-Squamous blepharitis
1-H01.11*	1-Allergic dermatitis of eyelid
1-H01.12*	1-Discoid lupus erythematosus of eyelid
1-H01.13*	1-Eczematous dermatitis of eyelid
1-H01.14*	1-Xeroderma of eyelid
1-H02.00*	1-Unspecified entropion of eyelid
1-H02.01*	1-Cicatricial entropion of eyelid
1-H02.02*	1-Mechanical entropion of eyelid
1-H02.03*	1-Senile entropion of eyelid
1-H02.04*	1-Spastic entropion of eyelid
1-H02.05*	1-Trichiasis without entropion
1-H02.10*	1-Unspecified ectropion of eyelid
1-H02.11*	1-Cicatricial ectropion of eyelid
1-H02.12*	1-Mechanical ectropion of eyelid
1-H02.13*	1-Senile ectropion of eyelid
1-H02.14*	1-Spastic ectropion of eyelid
1-H02.15*	1-Paralytic ectropion of eyelid
1-H02.20*	1-Unspecified lagophthalmos
1-H02.21*	1-Cicatricial lagophthalmos
1-H02.22*	1-Mechanical lagophthalmos
1-H02.23*	1-Paralytic lagophthalmos
1-H02.3*	1-Blepharochalasis
1-H02.40*	1-Unspecified ptosis of eyelid
1-H02.41*	1-Mechanical ptosis of eyelid
1-H02.42*	1-Myogenic ptosis of eyelid
1-H02.43*	1-Paralytic ptosis of eyelid
1-H02.51*	1-Abnormal innervation syndrome
1-H02.52*	1-Blepharophimosis
1-H02.53*	1-Eyelid retraction
1-H02.6*	1-Xanthelasma of eyelid
1-H02.71*	1-Chloasma of eyelid and periocular area
1-H02.72*	1-Madarosis of eyelid and periocular area
1-H02.73*	1-Vitiligo of eyelid and periocular area
1-H02.81*	1-Retained foreign body in eyelid
1-H02.82*	1-Cysts of eyelid
1-H02.83*	1-Dermatochalasis of eyelid
1-H02.84*	1-Edema of eyelid
1-H02.85*	1-Elephantiasis of eyelid
1-H02.86*	1-Hypertrichosis of eyelid
1-H02.87*	1-Vascular anomalies of eyelid
1-H02.88*	1-Meibomian gland dysfunction of eyelid
1-H04.00*	1-Unspecified dacryoadenitis
1-H04.01*	1-Acute dacryoadenitis
1-H04.02*	1-Chronic dacryoadenitis
1-H04.03*	1-Chronic enlargement of lacrimal gland
1-H04.11*	1-Dacryops
1-H04.12*	1-Dry eye syndrome
1-H04.13*	1-Lacrimal cyst
1-H04.14*	1-Primary lacrimal gland atrophy
1-H04.15*	1-Secondary lacrimal gland atrophy
1-H04.16*	1-Lacrimal gland dislocation
1-H04.20*	1-Unspecified epiphora
1-H04.21*	1-Epiphora due to excess lacrimation
1-H04.22*	1-Epiphora due to insufficient drainage
1-H04.30*	1-Unspecified dacryocystitis
1-H04.31*	1-Phlegmonous dacryocystitis
1-H04.32*	1-Acute dacryocystitis
1-H04.33*	1-Acute lacrimal canaliculitis
1-H04.41*	1-Chronic dacryocystitis
1-H04.42*	1-Chronic lacrimal canaliculitis
1-H04.43*	1-Chronic lacrimal mucocele
1-H04.51*	1-Dacryolith
1-H04.52*	1-Eversion of lacrimal punctum
1-H04.53*	1-Neonatal obstruction of nasolacrimal duct
1-H04.54*	1-Stenosis of lacrimal canaliculi
1-H04.55*	1-Acquired stenosis of nasolacrimal duct
1-H04.56*	1-Stenosis of lacrimal punctum
1-H04.57*	1-Stenosis of lacrimal sac
1-H04.61*	1-Lacrimal fistula
1-H04.81*	1-Granuloma of lacrimal passages
1-H05.01*	1-Cellulitis of orbit
1-H05.02*	1-Osteomyelitis of orbit
1-H05.03*	1-Periostitis of orbit
1-H05.04*	1-Tenonitis of orbit
1-H05.11*	1-Granuloma of orbit
1-H05.12*	1-Orbital myositis
1-H05.21*	1-Displacement (lateral) of globe
1-H05.22*	1-Edema of orbit
1-H05.23*	1-Hemorrhage of orbit
1-H05.24*	1-Constant exophthalmos
1-H05.25*	1-Intermittent exophthalmos
1-H05.26*	1-Pulsating exophthalmos
1-H05.31*	1-Atrophy of orbit
1-H05.32*	1-Deformity of orbit due to bone disease
1-H05.33*	1-Deformity of orbit due to trauma or surgery
1-H05.34*	1-Enlargement of orbit
1-H05.35*	1-Exostosis of orbit
1-H05.40*	1-Unspecified enophthalmos
1-H05.41*	1-Enophthalmos due to atrophy of orbital tissue
1-H05.42*	1-Enophthalmos due to trauma or surgery
1-H05.5*	1-Retained (old) foreign body following penetrating wound of orbit
1-H05.81*	1-Cyst of orbit
1-H05.82*	1-Myopathy of extraocular muscles
1-H10.01*	1-Acute follicular conjunctivitis
1-H10.02*	1-Other mucopurulent conjunctivitis
1-H10.1*	1-Acute atopic conjunctivitis
1-H10.21*	1-Acute toxic conjunctivitis
1-H10.22*	1-Pseudomembranous conjunctivitis
1-H10.23*	1-Serous conjunctivitis, except viral
1-H10.3*	1-Unspecified acute conjunctivitis
1-H10.40*	1-Unspecified chronic conjunctivitis
1-H10.41*	1-Chronic giant papillary conjunctivitis
1-H10.42*	1-Simple chronic conjunctivitis
1-H10.43*	1-Chronic follicular conjunctivitis
1-H10.50*	1-Unspecified blepharoconjunctivitis
1-H10.51*	1-Ligneous conjunctivitis
1-H10.52*	1-Angular blepharoconjunctivitis
1-H10.53*	1-Contact blepharoconjunctivitis
1-H10.81*	1-Pingueculitis
1-H10.82*	1-Rosacea conjunctivitis
1-H11.00*	1-Unspecified pterygium of eye
1-H11.01*	1-Amyloid pterygium
1-H11.02*	1-Central pterygium of eye
1-H11.03*	1-Double pterygium of eye
1-H11.04*	1-Peripheral pterygium of eye, stationary
1-H11.05*	1-Peripheral pterygium of eye, progressive
1-H11.06*	1-Recurrent pterygium of eye
1-H11.11*	1-Conjunctival deposits
1-H11.12*	1-Conjunctival concretions
1-H11.13*	1-Conjunctival pigmentations
1-H11.14*	1-Conjunctival xerosis, unspecified
1-H11.15*	1-Pinguecula
1-H11.21*	1-Conjunctival adhesions and strands (localized)
1-H11.22*	1-Conjunctival granuloma
1-H11.23*	1-Symblepharon
1-H11.24*	1-Scarring of conjunctiva
1-H11.3*	1-Conjunctival hemorrhage
1-H11.41*	1-Vascular abnormalities of conjunctiva
1-H11.42*	1-Conjunctival edema
1-H11.43*	1-Conjunctival hyperemia
1-H11.44*	1-Conjunctival cysts
1-H11.81*	1-Pseudopterygium of conjunctiva
1-H11.82*	1-Conjunctivochalasis
1-H15.00*	1-Unspecified scleritis
1-H15.01*	1-Anterior scleritis
1-H15.02*	1-Brawny scleritis
1-H15.03*	1-Posterior scleritis
1-H15.04*	1-Scleritis with corneal involvement
1-H15.05*	1-Scleromalacia perforans
1-H15.09*	1-Other scleritis
1-H15.10*	1-Unspecified episcleritis
1-H15.11*	1-Episcleritis periodica fugax
1-H15.12*	1-Nodular episcleritis
1-H15.81*	1-Equatorial staphyloma
1-H15.82*	1-Localized anterior staphyloma
1-H15.83*	1-Staphyloma posticum
1-H15.84*	1-Scleral ectasia
1-H15.85*	1-Ring staphyloma
1-H16.00*	1-Unspecified corneal ulcer
1-H16.01*	1-Central corneal ulcer
1-H16.02*	1-Ring corneal ulcer
1-H16.03*	1-Corneal ulcer with hypopyon
1-H16.04*	1-Marginal corneal ulcer
1-H16.05*	1-Mooren's corneal ulcer
1-H16.06*	1-Mycotic corneal ulcer
1-H16.07*	1-Perforated corneal ulcer
1-H16.10*	1-Unspecified superficial keratitis
1-H16.11*	1-Macular keratitis
1-H16.12*	1-Filamentary keratitis
1-H16.13*	1-Photokeratitis
1-H16.14*	1-Punctate keratitis
1-H16.20*	1-Unspecified keratoconjunctivitis
1-H16.21*	1-Exposure keratoconjunctivitis
1-H16.22*	1-Keratoconjunctivitis sicca, not specified as Sjögren's
1-H16.23*	1-Neurotrophic keratoconjunctivitis
1-H16.24*	1-Ophthalmia nodosa
1-H16.25*	1-Phlyctenular keratoconjunctivitis
1-H16.26*	1-Vernal keratoconjunctivitis, with limbar and corneal involvement
1-H16.29*	1-Other keratoconjunctivitis
1-H16.30*	1-Unspecified interstitial keratitis
1-H16.31*	1-Corneal abscess
1-H16.32*	1-Diffuse interstitial keratitis
1-H16.33*	1-Sclerosing keratitis
1-H16.39*	1-Other interstitial and deep keratitis
1-H16.40*	1-Unspecified corneal neovascularization
1-H16.41*	1-Ghost vessels (corneal)
1-H16.42*	1-Pannus (corneal)
1-H16.43*	1-Localized vascularization of cornea
1-H16.44*	1-Deep vascularization of cornea
1-H17.0*	1-Adherent leukoma
1-H17.1*	1-Central corneal opacity
1-H17.81*	1-Minor opacity of cornea
1-H17.82*	1-Peripheral opacity of cornea
1-H18.00*	1-Unspecified corneal deposit
1-H18.01*	1-Anterior corneal pigmentations
1-H18.02*	1-Argentous corneal deposits
1-H18.03*	1-Corneal deposits in metabolic disorders
1-H18.04*	1-Kayser-Fleischer ring
1-H18.05*	1-Posterior corneal pigmentations
1-H18.06*	1-Stromal corneal pigmentations
1-H18.1*	1-Bullous keratopathy
1-H18.21*	1-Corneal edema secondary to contact lens
1-H18.22*	1-Idiopathic corneal edema
1-H18.23*	1-Secondary corneal edema
1-H18.31*	1-Folds and rupture in Bowman's membrane
1-H18.32*	1-Folds in Descemet's membrane
1-H18.33*	1-Rupture in Descemet's membrane
1-H18.41*	1-Arcus senilis
1-H18.42*	1-Band keratopathy
1-H18.44*	1-Keratomalacia
1-H18.45*	1-Nodular corneal degeneration
1-H18.46*	1-Peripheral corneal degeneration
1-H18.50*	1-Unspecified hereditary corneal dystrophies
1-H18.51*	1-Endothelial corneal dystrophy
1-H18.52*	1-Epithelial (juvenile) corneal dystrophy
1-H18.53*	1-Granular corneal dystrophy
1-H18.54*	1-Lattice corneal dystrophy
1-H18.55*	1-Macular corneal dystrophy
1-H18.59*	1-Other hereditary corneal dystrophies
1-H18.60*	1-Keratoconus, unspecified
1-H18.61*	1-Keratoconus, stable
1-H18.62*	1-Keratoconus, unstable
1-H18.71*	1-Corneal ectasia
1-H18.72*	1-Corneal staphyloma
1-H18.73*	1-Descemetocele
1-H18.79*	1-Other corneal deformities
1-H18.81*	1-Anesthesia and hypoesthesia of cornea
1-H18.82*	1-Corneal disorder due to contact lens
1-H18.83*	1-Recurrent erosion of cornea
1-H18.89*	1-Other specified disorders of cornea
1-H20.01*	1-Primary iridocyclitis
1-H20.02*	1-Recurrent acute iridocyclitis
1-H20.03*	1-Secondary infectious iridocyclitis
1-H20.04*	1-Secondary noninfectious iridocyclitis
1-H20.05*	1-Hypopyon
1-H20.1*	1-Chronic iridocyclitis
1-H20.2*	1-Lens-induced iridocyclitis
1-H20.81*	1-Fuchs' heterochromic cyclitis
1-H20.82*	1-Vogt-Koyanagi syndrome
1-H21.0*	1-Hyphema
1-H21.1X*	1-Other vascular disorders of iris and ciliary body
1-H21.21*	1-Degeneration of chamber angle
1-H21.22*	1-Degeneration of ciliary body
1-H21.23*	1-Degeneration of iris (pigmentary)
1-H21.24*	1-Degeneration of pupillary margin
1-H21.25*	1-Iridoschisis
1-H21.26*	1-Iris atrophy (essential) (progressive)
1-H21.27*	1-Miotic pupillary cyst
1-H21.30*	1-Idiopathic cysts of iris, ciliary body or anterior chamber
1-H21.31*	1-Exudative cysts of iris or anterior chamber
1-H21.32*	1-Implantation cysts of iris, ciliary body or anterior chamber
1-H21.33*	1-Parasitic cyst of iris, ciliary body or anterior chamber
1-H21.34*	1-Primary cyst of pars plana
1-H21.35*	1-Exudative cyst of pars plana
1-H21.4*	1-Pupillary membranes
1-H21.50*	1-Unspecified adhesions of iris
1-H21.51*	1-Anterior synechiae (iris)
1-H21.52*	1-Goniosynechiae
1-H21.53*	1-Iridodialysis
1-H21.54*	1-Posterior synechiae (iris)
1-H21.55*	1-Recession of chamber angle
1-H21.56*	1-Pupillary abnormalities
1-H25.01*	1-Cortical age-related cataract
1-H25.03*	1-Anterior subcapsular polar age-related cataract
1-H25.04*	1-Posterior subcapsular polar age-related cataract
1-H25.09*	1-Other age-related incipient cataract
1-H25.1*	1-Age-related nuclear cataract
1-H25.2*	1-Age-related cataract, morgagnian type
1-H25.81*	1-Combined forms of age-related cataract
1-H26.00*	1-Unspecified infantile and juvenile cataract
1-H26.01*	1-Infantile and juvenile cortical, lamellar, or zonular cataract
1-H26.03*	1-Infantile and juvenile nuclear cataract
1-H26.04*	1-Anterior subcapsular polar infantile and juvenile cataract
1-H26.05*	1-Posterior subcapsular polar infantile and juvenile cataract
1-H26.06*	1-Combined forms of infantile and juvenile cataract
1-H26.10*	1-Unspecified traumatic cataract
1-H26.11*	1-Localized traumatic opacities
1-H26.12*	1-Partially resolved traumatic cataract
1-H26.13*	1-Total traumatic cataract
1-H26.21*	1-Cataract with neovascularization
1-H26.22*	1-Cataract secondary to ocular disorders (degenerative) (inflammatory)
1-H26.23*	1-Glaucomatous flecks (subcapsular)
1-H26.3*	1-Drug-induced cataract
1-H26.41*	1-Soemmering's ring
1-H26.49*	1-Other secondary cataract
1-H27.0*	1-Aphakia
1-H27.11*	1-Subluxation of lens
1-H27.12*	1-Anterior dislocation of lens
1-H27.13*	1-Posterior dislocation of lens
1-H30.00*	1-Unspecified focal chorioretinal inflammation
1-H30.01*	1-Focal chorioretinal inflammation, juxtapapillary
1-H30.02*	1-Focal chorioretinal inflammation of posterior pole
1-H30.03*	1-Focal chorioretinal inflammation, peripheral
1-H30.04*	1-Focal chorioretinal inflammation, macular or paramacular
1-H30.10*	1-Unspecified disseminated chorioretinal inflammation
1-H30.11*	1-Disseminated chorioretinal inflammation of posterior pole
1-H30.12*	1-Disseminated chorioretinal inflammation, peripheral
1-H30.13*	1-Disseminated chorioretinal inflammation, generalized
1-H30.14*	1-Acute posterior multifocal placoid pigment epitheliopathy
1-H30.2*	1-Posterior cyclitis
1-H30.81*	1-Harada's disease
1-H30.89*	1-Other chorioretinal inflammations
1-H30.9*	1-Unspecified chorioretinal inflammation
1-H31.00*	1-Unspecified chorioretinal scars
1-H31.01*	1-Macula scars of posterior pole (postinflammatory) (post-traumatic)
1-H31.02*	1-Solar retinopathy
1-H31.09*	1-Other chorioretinal scars
1-H31.10*	1-Unspecified choroidal degeneration
1-H31.11*	1-Age-related choroidal atrophy
1-H31.12*	1-Diffuse secondary atrophy of choroid
1-H31.30*	1-Unspecified choroidal hemorrhage
1-H31.31*	1-Expulsive choroidal hemorrhage
1-H31.32*	1-Choroidal rupture
1-H31.40*	1-Unspecified choroidal detachment
1-H31.41*	1-Hemorrhagic choroidal detachment
1-H31.42*	1-Serous choroidal detachment
1-H33.00*	1-Unspecified retinal detachment with retinal break
1-H33.01*	1-Retinal detachment with single break
1-H33.02*	1-Retinal detachment with multiple breaks
1-H33.03*	1-Retinal detachment with giant retinal tear
1-H33.04*	1-Retinal detachment with retinal dialysis
1-H33.05*	1-Total retinal detachment
1-H33.10*	1-Unspecified retinoschisis
1-H33.11*	1-Cyst of ora serrata
1-H33.12*	1-Parasitic cyst of retina
1-H33.19*	1-Other retinoschisis and retinal cysts
1-H33.2*	1-Serous retinal detachment
1-H33.30*	1-Unspecified retinal break
1-H33.31*	1-Horseshoe tear of retina without detachment
1-H33.32*	1-Round hole of retina without detachment
1-H33.33*	1-Multiple defects of retina without detachment
1-H33.4*	1-Traction detachment of retina
1-H34.0*	1-Transient retinal artery occlusion
1-H34.1*	1-Central retinal artery occlusion
1-H34.21*	1-Partial retinal artery occlusion
1-H34.23*	1-Retinal artery branch occlusion
1-H34.81*	1-Central retinal vein occlusion
1-H34.82*	1-Venous engorgement
1-H34.83*	1-Tributary (branch) retinal vein occlusion
1-H35.01*	1-Changes in retinal vascular appearance
1-H35.02*	1-Exudative retinopathy
1-H35.03*	1-Hypertensive retinopathy
1-H35.04*	1-Retinal micro-aneurysms, unspecified
1-H35.05*	1-Retinal neovascularization, unspecified
1-H35.06*	1-Retinal vasculitis
1-H35.07*	1-Retinal telangiectasis
1-H35.10*	1-Retinopathy of prematurity, unspecified
1-H35.11*	1-Retinopathy of prematurity, stage 0
1-H35.12*	1-Retinopathy of prematurity, stage 1
1-H35.13*	1-Retinopathy of prematurity, stage 2
1-H35.14*	1-Retinopathy of prematurity, stage 3
1-H35.15*	1-Retinopathy of prematurity, stage 4
1-H35.16*	1-Retinopathy of prematurity, stage 5
1-H35.17*	1-Retrolental fibroplasia
1-H35.2*	1-Other non-diabetic proliferative retinopathy
1-H35.31*	1-Nonexudative age-related macular degeneration
1-H35.32*	1-Exudative age-related macular degeneration
1-H35.34*	1-Macular cyst, hole, or pseudohole
1-H35.35*	1-Cystoid macular degeneration
1-H35.36*	1-Drusen (degenerative) of macula
1-H35.37*	1-Puckering of macula
1-H35.38*	1-Toxic maculopathy
1-H35.41*	1-Lattice degeneration of retina
1-H35.42*	1-Microcystoid degeneration of retina
1-H35.43*	1-Paving stone degeneration of retina
1-H35.44*	1-Age-related reticular degeneration of retina
1-H35.45*	1-Secondary pigmentary degeneration
1-H35.46*	1-Secondary vitreoretinal degeneration
1-H35.6*	1-Retinal hemorrhage
1-H35.71*	1-Central serous chorioretinopathy
1-H35.72*	1-Serous detachment of retinal pigment epithelium
1-H35.73*	1-Hemorrhagic detachment of retinal pigment epithelium
1-H36.81*	1-Nonproliferative sickle-cell retinopathy
1-H36.82*	1-Proliferative sickle-cell retinopathy
1-H40.00*	1-Preglaucoma, unspecified
1-H40.01*	1-Open angle with borderline findings, low risk
1-H40.02*	1-Open angle with borderline findings, high risk
1-H40.03*	1-Anatomical narrow angle
1-H40.04*	1-Steroid responder
1-H40.05*	1-Ocular hypertension
1-H40.06*	1-Primary angle closure without glaucoma damage
1-H40.11*	1-Primary open-angle glaucoma
1-H40.12*	1-Low-tension glaucoma
1-H40.13*	1-Pigmentary glaucoma
1-H40.14*	1-Capsular glaucoma with pseudoexfoliation of lens
1-H40.15*	1-Residual stage of open-angle glaucoma
1-H40.21*	1-Acute angle-closure glaucoma
1-H40.22*	1-Chronic angle-closure glaucoma
1-H40.23*	1-Intermittent angle-closure glaucoma
1-H40.24*	1-Residual stage of angle-closure glaucoma
1-H40.3*	1-Glaucoma secondary to eye trauma
1-H40.4*	1-Glaucoma secondary to eye inflammation
1-H40.5*	1-Glaucoma secondary to other eye disorders
1-H40.6*	1-Glaucoma secondary to drugs
1-H40.81*	1-Glaucoma with increased episcleral venous pressure
1-H40.82*	1-Hypersecretion glaucoma
1-H40.83*	1-Aqueous misdirection
1-H43.0*	1-Vitreous prolapse
1-H43.1*	1-Vitreous hemorrhage
1-H43.2*	1-Crystalline deposits in vitreous body
1-H43.31*	1-Vitreous membranes and strands
1-H43.39*	1-Other vitreous opacities
1-H43.81*	1-Vitreous degeneration
1-H43.82*	1-Vitreomacular adhesion
1-H44.00*	1-Unspecified purulent endophthalmitis
1-H44.01*	1-Panophthalmitis (acute)
1-H44.02*	1-Vitreous abscess (chronic)
1-H44.11*	1-Panuveitis
1-H44.12*	1-Parasitic endophthalmitis, unspecified
1-H44.13*	1-Sympathetic uveitis
1-H44.2*	1-Degenerative myopia
1-H44.31*	1-Chalcosis
1-H44.32*	1-Siderosis of eye
1-H44.39*	1-Other degenerative disorders of globe
1-H44.41*	1-Flat anterior chamber hypotony of eye
1-H44.42*	1-Hypotony of eye due to ocular fistula
1-H44.43*	1-Hypotony of eye due to other ocular disorders
1-H44.44*	1-Primary hypotony of eye
1-H44.51*	1-Absolute glaucoma
1-H44.52*	1-Atrophy of globe
1-H44.53*	1-Leucocoria
1-H44.60*	1-Unspecified retained (old) intraocular foreign body, magnetic
1-H44.61*	1-Retained (old) magnetic foreign body in anterior chamber
1-H44.62*	1-Retained (old) magnetic foreign body in iris or ciliary body
1-H44.63*	1-Retained (old) magnetic foreign body in lens
1-H44.64*	1-Retained (old) magnetic foreign body in posterior wall of globe
1-H44.65*	1-Retained (old) magnetic foreign body in vitreous body
1-H44.69*	1-Retained (old) intraocular foreign body, magnetic, in other or multiple sites
1-H44.70*	1-Unspecified retained (old) intraocular foreign body, nonmagnetic
1-H44.71*	1-Retained (nonmagnetic) (old) foreign body in anterior chamber
1-H44.72*	1-Retained (nonmagnetic) (old) foreign body in iris or ciliary body
1-H44.73*	1-Retained (nonmagnetic) (old) foreign body in lens
1-H44.74*	1-Retained (nonmagnetic) (old) foreign body in posterior wall of globe
1-H44.75*	1-Retained (nonmagnetic) (old) foreign body in vitreous body
1-H44.79*	1-Retained (old) intraocular foreign body, nonmagnetic, in other or multiple sites
1-H44.81*	1-Hemophthalmos
1-H44.82*	1-Luxation of globe
1-H46.0*	1-Optic papillitis
1-H46.1*	1-Retrobulbar neuritis
1-H47.01*	1-Ischemic optic neuropathy
1-H47.02*	1-Hemorrhage in optic nerve sheath
1-H47.03*	1-Optic nerve hypoplasia
1-H47.09*	1-Other disorders of optic nerve, not elsewhere classified
1-H47.14*	1-Foster-Kennedy syndrome
1-H47.21*	1-Primary optic atrophy
1-H47.23*	1-Glaucomatous optic atrophy
1-H47.29*	1-Other optic atrophy
1-H47.31*	1-Coloboma of optic disc
1-H47.32*	1-Drusen of optic disc
1-H47.33*	1-Pseudopapilledema of optic disc
1-H47.39*	1-Other disorders of optic disc
1-H47.51*	1-Disorders of visual pathways in (due to) inflammatory disorders
1-H47.52*	1-Disorders of visual pathways in (due to) neoplasm
1-H47.53*	1-Disorders of visual pathways in (due to) vascular disorders
1-H47.61*	1-Cortical blindness
1-H47.62*	1-Disorders of visual cortex in (due to) inflammatory disorders
1-H47.63*	1-Disorders of visual cortex in (due to) neoplasm
1-H47.64*	1-Disorders of visual cortex in (due to) vascular disorders
1-H49*	1-Paralytic strabismus
1-H50.01*	1-Monocular esotropia
1-H50.02*	1-Monocular esotropia with A pattern
1-H50.03*	1-Monocular esotropia with V pattern
1-H50.04*	1-Monocular esotropia with other noncomitancies
1-H50.11*	1-Monocular exotropia
1-H50.12*	1-Monocular exotropia with A pattern
1-H50.13*	1-Monocular exotropia with V pattern
1-H50.14*	1-Monocular exotropia with other noncomitancies
1-H50.2*	1-Vertical strabismus
1-H50.31*	1-Intermittent monocular esotropia
1-H50.33*	1-Intermittent monocular exotropia
1-H50.41*	1-Cyclotropia
1-H50.61*	1-Brown's sheath syndrome
1-H50.62*	1-Inferior oblique muscle entrapment
1-H50.63*	1-Inferior rectus muscle entrapment
1-H50.64*	1-Lateral rectus muscle entrapment
1-H50.65*	1-Medial rectus muscle entrapment
1-H50.66*	1-Superior oblique muscle entrapment
1-H50.67*	1-Superior rectus muscle entrapment
1-H50.68*	1-Extraocular muscle entrapment, unspecified
1-H50.81*	1-Duane's syndrome
1-H51.2*	1-Internuclear ophthalmoplegia
1-H52.0*	1-Hypermetropia
1-H52.1*	1-Myopia
1-H52.20*	1-Unspecified astigmatism
1-H52.21*	1-Irregular astigmatism
1-H52.22*	1-Regular astigmatism
1-H52.51*	1-Internal ophthalmoplegia (complete) (total)
1-H52.52*	1-Paresis of accommodation
1-H52.53*	1-Spasm of accommodation
1-H53.00*	1-Unspecified amblyopia
1-H53.01*	1-Deprivation amblyopia
1-H53.02*	1-Refractive amblyopia
1-H53.03*	1-Strabismic amblyopia
1-H53.04*	1-Amblyopia suspect
1-H53.12*	1-Transient visual loss
1-H53.13*	1-Sudden visual loss
1-H53.14*	1-Visual discomfort
1-H53.4*	1-Visual field defects
1-H54*	1-Blindness and low vision
1-H57.05*	1-Tonic pupil
1-H57.1*	1-Ocular pain
1-H57.81*	1-Brow ptosis
1-H57.8A*	1-Foreign body sensation eye (ocular)
1-H59.01*	1-Keratopathy (bullous aphakic) following cataract surgery
1-H59.02*	1-Cataract (lens) fragments in eye following cataract surgery
1-H59.03*	1-Cystoid macular edema following cataract surgery
1-H59.09*	1-Other disorders of the eye following cataract surgery
1-H59.11*	1-Intraoperative hemorrhage and hematoma of eye and adnexa complicating an ophthalmic procedure
1-H59.12*	1-Intraoperative hemorrhage and hematoma of eye and adnexa complicating other procedure
1-H59.21*	1-Accidental puncture and laceration of eye and adnexa during an ophthalmic procedure
1-H59.22*	1-Accidental puncture and laceration of eye and adnexa during other procedure
1-H59.31*	1-Postprocedural hemorrhage of eye and adnexa following an ophthalmic procedure
1-H59.32*	1-Postprocedural hemorrhage of eye and adnexa following other procedure
1-H59.33*	1-Postprocedural hematoma of eye and adnexa following an ophthalmic procedure
1-H59.34*	1-Postprocedural hematoma of eye and adnexa following other procedure
1-H59.35*	1-Postprocedural seroma of eye and adnexa following an ophthalmic procedure
1-H59.36*	1-Postprocedural seroma of eye and adnexa following other procedure
1-H59.81*	1-Chorioretinal scars after surgery for detachment
1-H60.0*	1-Abscess of external ear
1-H60.1*	1-Cellulitis of external ear
1-H60.2*	1-Malignant otitis externa
1-H60.31*	1-Diffuse otitis externa
1-H60.32*	1-Hemorrhagic otitis externa
1-H60.33*	1-Swimmer's ear
1-H60.39*	1-Other infective otitis externa
1-H60.4*	1-Cholesteatoma of external ear
1-H60.50*	1-Unspecified acute noninfective otitis externa
1-H60.51*	1-Acute actinic otitis externa
1-H60.52*	1-Acute chemical otitis externa
1-H60.53*	1-Acute contact otitis externa
1-H60.54*	1-Acute eczematoid otitis externa
1-H60.55*	1-Acute reactive otitis externa
1-H60.59*	1-Other noninfective acute otitis externa
1-H60.6*	1-Unspecified chronic otitis externa
1-H60.8X*	1-Other otitis externa
1-H60.9*	1-Unspecified otitis externa
1-H61.00*	1-Unspecified perichondritis of external ear
1-H61.01*	1-Acute perichondritis of external ear
1-H61.02*	1-Chronic perichondritis of external ear
1-H61.03*	1-Chondritis of external ear
1-H61.10*	1-Unspecified noninfective disorders of pinna
1-H61.11*	1-Acquired deformity of pinna
1-H61.12*	1-Hematoma of pinna
1-H61.19*	1-Other noninfective disorders of pinna
1-H61.2*	1-Impacted cerumen
1-H61.30*	1-Acquired stenosis of external ear canal, unspecified
1-H61.31*	1-Acquired stenosis of external ear canal secondary to trauma
1-H61.32*	1-Acquired stenosis of external ear canal secondary to inflammation and infection
1-H61.39*	1-Other acquired stenosis of external ear canal
1-H61.81*	1-Exostosis of external canal
1-H61.89*	1-Other specified disorders of external ear
1-H61.9*	1-Disorder of external ear, unspecified
1-H62.4*	1-Otitis externa in other diseases classified elsewhere
1-H62.8X*	1-Other disorders of external ear in diseases classified elsewhere
1-H65.0*	1-Acute serous otitis media
1-H65.11*	1-Acute and subacute allergic otitis media (mucoid) (sanguinous) (serous)
1-H65.19*	1-Other acute nonsuppurative otitis media
1-H65.2*	1-Chronic serous otitis media
1-H65.3*	1-Chronic mucoid otitis media
1-H65.41*	1-Chronic allergic otitis media
1-H65.49*	1-Other chronic nonsuppurative otitis media
1-H65.9*	1-Unspecified nonsuppurative otitis media
1-H66.00*	1-Acute suppurative otitis media without spontaneous rupture of ear drum
1-H66.01*	1-Acute suppurative otitis media with spontaneous rupture of ear drum
1-H66.1*	1-Chronic tubotympanic suppurative otitis media
1-H66.2*	1-Chronic atticoantral suppurative otitis media
1-H66.3X*	1-Other chronic suppurative otitis media
1-H66.4*	1-Suppurative otitis media, unspecified
1-H66.9*	1-Otitis media, unspecified
1-H67*	1-Otitis media in diseases classified elsewhere
1-H67*	1-Otitis media in diseases classified elsewhere
1-H68.00*	1-Unspecified Eustachian salpingitis
1-H68.01*	1-Acute Eustachian salpingitis
1-H68.02*	1-Chronic Eustachian salpingitis
1-H68.10*	1-Unspecified obstruction of Eustachian tube
1-H68.11*	1-Osseous obstruction of Eustachian tube
1-H68.12*	1-Intrinsic cartilagenous obstruction of Eustachian tube
1-H68.13*	1-Extrinsic cartilagenous obstruction of Eustachian tube
1-H69.0*	1-Patulous Eustachian tube
1-H69.8*	1-Other specified disorders of Eustachian tube
1-H69.9*	1-Unspecified Eustachian tube disorder
1-H70.00*	1-Acute mastoiditis without complications
1-H70.01*	1-Subperiosteal abscess of mastoid
1-H70.09*	1-Acute mastoiditis with other complications
1-H70.1*	1-Chronic mastoiditis
1-H70.20*	1-Unspecified petrositis
1-H70.21*	1-Acute petrositis
1-H70.22*	1-Chronic petrositis
1-H70.81*	1-Postauricular fistula
1-H70.89*	1-Other mastoiditis and related conditions
1-H70.9*	1-Unspecified mastoiditis
1-H71.0*	1-Cholesteatoma of attic
1-H71.1*	1-Cholesteatoma of tympanum
1-H71.2*	1-Cholesteatoma of mastoid
1-H71.3*	1-Diffuse cholesteatosis
1-H71.9*	1-Unspecified cholesteatoma
1-H72.0*	1-Central perforation of tympanic membrane
1-H72.1*	1-Attic perforation of tympanic membrane
1-H72.2X*	1-Other marginal perforations of tympanic membrane
1-H72.81*	1-Multiple perforations of tympanic membrane
1-H72.82*	1-Total perforations of tympanic membrane
1-H72.9*	1-Unspecified perforation of tympanic membrane
1-H73.00*	1-Unspecified acute myringitis
1-H73.01*	1-Bullous myringitis
1-H73.09*	1-Other acute myringitis
1-H73.1*	1-Chronic myringitis
1-H73.2*	1-Unspecified myringitis
1-H73.81*	1-Atrophic flaccid tympanic membrane
1-H73.82*	1-Atrophic nonflaccid tympanic membrane
1-H73.89*	1-Other specified disorders of tympanic membrane
1-H73.9*	1-Unspecified disorder of tympanic membrane
1-H74.0*	1-Tympanosclerosis
1-H74.1*	1-Adhesive middle ear disease
1-H74.2*	1-Discontinuity and dislocation of ear ossicles
1-H74.31*	1-Ankylosis of ear ossicles
1-H74.32*	1-Partial loss of ear ossicles
1-H74.39*	1-Other acquired abnormalities of ear ossicles
1-H74.4*	1-Polyp of middle ear
1-H74.8X*	1-Other specified disorders of middle ear and mastoid
1-H74.9*	1-Unspecified disorder of middle ear and mastoid
1-H75.0*	1-Mastoiditis in infectious and parasitic diseases classified elsewhere
1-H75.8*	1-Other specified disorders of middle ear and mastoid in diseases classified elsewhere
1-H80.0*	1-Otosclerosis involving oval window, nonobliterative
1-H80.1*	1-Otosclerosis involving oval window, obliterative
1-H80.2*	1-Cochlear otosclerosis
1-H80.8*	1-Other otosclerosis
1-H80.9*	1-Unspecified otosclerosis
1-H81.0*	1-Ménière's disease
1-H81.1*	1-Benign paroxysmal vertigo
1-H81.2*	1-Vestibular neuronitis
1-H81.31*	1-Aural vertigo
1-H81.39*	1-Other peripheral vertigo
1-H81.8X*	1-Other disorders of vestibular function
1-H81.9*	1-Unspecified disorder of vestibular function
1-H82*	1-Vertiginous syndromes in diseases classified elsewhere
1-H83.0*	1-Labyrinthitis
1-H83.1*	1-Labyrinthine fistula
1-H83.2X*	1-Labyrinthine dysfunction
1-H83.3X*	1-Noise effects on inner ear
1-H83.8X*	1-Other specified diseases of inner ear
1-H83.9*	1-Unspecified disease of inner ear
1-H90*	1-Conductive and sensorineural hearing loss
1-H91.0*	1-Ototoxic hearing loss
1-H91.1*	1-Presbycusis
1-H91.2*	1-Sudden idiopathic hearing loss
1-H91.8X*	1-Other specified hearing loss
1-H91.9*	1-Unspecified hearing loss
1-H92.0*	1-Otalgia
1-H92.1*	1-Otorrhea
1-H92.2*	1-Otorrhagia
1-H93.01*	1-Transient ischemic deafness
1-H93.09*	1-Unspecified degenerative and vascular disorders of ear
1-H93.1*	1-Tinnitus
1-H93.21*	1-Auditory recruitment
1-H93.22*	1-Diplacusis
1-H93.23*	1-Hyperacusis
1-H93.24*	1-Temporary auditory threshold shift
1-H93.29*	1-Other abnormal auditory perceptions
1-H93.3X*	1-Disorders of acoustic nerve
1-H93.8X*	1-Other specified disorders of ear
1-H93.9*	1-Unspecified disorder of ear
1-H93.A*	1-Pulsatile tinnitus
1-H94.0*	1-Acoustic neuritis in infectious and parasitic diseases classified elsewhere
1-H94.8*	1-Other specified disorders of ear in diseases classified elsewhere
1-H95.0*	1-Recurrent cholesteatoma of postmastoidectomy cavity
1-H95.11*	1-Chronic inflammation of postmastoidectomy cavity
1-H95.12*	1-Granulation of postmastoidectomy cavity
1-H95.13*	1-Mucosal cyst of postmastoidectomy cavity
1-H95.19*	1-Other disorders following mastoidectomy
1-H95.81*	1-Postprocedural stenosis of external ear canal
1-I21.0*	1-ST elevation (STEMI) myocardial infarction of anterior wall
1-I21.1*	1-ST elevation (STEMI) myocardial infarction of inferior wall
1-I21.2*	1-ST elevation (STEMI) myocardial infarction of other sites
1-I60.0*	1-Nontraumatic subarachnoid hemorrhage from carotid siphon and bifurcation
1-I60.1*	1-Nontraumatic subarachnoid hemorrhage from middle cerebral artery
1-I60.3*	1-Nontraumatic subarachnoid hemorrhage from posterior communicating artery
1-I60.5*	1-Nontraumatic subarachnoid hemorrhage from vertebral artery
1-I63.01*	1-Cerebral infarction due to thrombosis of vertebral artery
1-I63.03*	1-Cerebral infarction due to thrombosis of carotid artery
1-I63.11*	1-Cerebral infarction due to embolism of vertebral artery
1-I63.13*	1-Cerebral infarction due to embolism of carotid artery
1-I63.21*	1-Cerebral infarction due to unspecified occlusion or stenosis of vertebral arteries
1-I63.23*	1-Cerebral infarction due to unspecified occlusion or stenosis of carotid arteries
1-I63.31*	1-Cerebral infarction due to thrombosis of middle cerebral artery
1-I63.32*	1-Cerebral infarction due to thrombosis of anterior cerebral artery
1-I63.33*	1-Cerebral infarction due to thrombosis of posterior cerebral artery
1-I63.34*	1-Cerebral infarction due to thrombosis of cerebellar artery
1-I63.41*	1-Cerebral infarction due to embolism of middle cerebral artery
1-I63.42*	1-Cerebral infarction due to embolism of anterior cerebral artery
1-I63.43*	1-Cerebral infarction due to embolism of posterior cerebral artery
1-I63.44*	1-Cerebral infarction due to embolism of cerebellar artery
1-I63.51*	1-Cerebral infarction due to unspecified occlusion or stenosis of middle cerebral artery
1-I63.52*	1-Cerebral infarction due to unspecified occlusion or stenosis of anterior cerebral artery
1-I63.53*	1-Cerebral infarction due to unspecified occlusion or stenosis of posterior cerebral artery
1-I63.54*	1-Cerebral infarction due to unspecified occlusion or stenosis of cerebellar artery
1-I65.0*	1-Occlusion and stenosis of vertebral artery
1-I65.2*	1-Occlusion and stenosis of carotid artery
1-I66.0*	1-Occlusion and stenosis of middle cerebral artery
1-I66.1*	1-Occlusion and stenosis of anterior cerebral artery
1-I66.2*	1-Occlusion and stenosis of posterior cerebral artery
1-I69.03*	1-Monoplegia of upper limb following nontraumatic subarachnoid hemorrhage
1-I69.04*	1-Monoplegia of lower limb following nontraumatic subarachnoid hemorrhage
1-I69.05*	1-Hemiplegia and hemiparesis following nontraumatic subarachnoid hemorrhage
1-I69.06*	1-Other paralytic syndrome following nontraumatic subarachnoid hemorrhage
1-I69.13*	1-Monoplegia of upper limb following nontraumatic intracerebral hemorrhage
1-I69.14*	1-Monoplegia of lower limb following nontraumatic intracerebral hemorrhage
1-I69.15*	1-Hemiplegia and hemiparesis following nontraumatic intracerebral hemorrhage
1-I69.16*	1-Other paralytic syndrome following nontraumatic intracerebral hemorrhage
1-I69.23*	1-Monoplegia of upper limb following other nontraumatic intracranial hemorrhage
1-I69.24*	1-Monoplegia of lower limb following other nontraumatic intracranial hemorrhage
1-I69.25*	1-Hemiplegia and hemiparesis following other nontraumatic intracranial hemorrhage
1-I69.26*	1-Other paralytic syndrome following other nontraumatic intracranial hemorrhage
1-I69.33*	1-Monoplegia of upper limb following cerebral infarction
1-I69.34*	1-Monoplegia of lower limb following cerebral infarction
1-I69.35*	1-Hemiplegia and hemiparesis following cerebral infarction
1-I69.36*	1-Other paralytic syndrome following cerebral infarction
1-I69.83*	1-Monoplegia of upper limb following other cerebrovascular disease
1-I69.84*	1-Monoplegia of lower limb following other cerebrovascular disease
1-I69.85*	1-Hemiplegia and hemiparesis following other cerebrovascular disease
1-I69.86*	1-Other paralytic syndrome following other cerebrovascular disease
1-I69.93*	1-Monoplegia of upper limb following unspecified cerebrovascular disease
1-I69.94*	1-Monoplegia of lower limb following unspecified cerebrovascular disease
1-I69.95*	1-Hemiplegia and hemiparesis following unspecified cerebrovascular disease
1-I69.96*	1-Other paralytic syndrome following unspecified cerebrovascular disease
1-I70.2*	1-Atherosclerosis of native arteries of the extremities
1-I70.3*	1-Atherosclerosis of unspecified type of bypass graft(s) of the extremities
1-I70.4*	1-Atherosclerosis of autologous vein bypass graft(s) of the extremities
1-I70.5*	1-Atherosclerosis of nonautologous biological bypass graft(s) of the extremities
1-I70.6*	1-Atherosclerosis of nonbiological bypass graft(s) of the extremities
1-I70.7*	1-Atherosclerosis of other type of bypass graft(s) of the extremities
1-I75.01*	1-Atheroembolism of upper extremity
1-I75.02*	1-Atheroembolism of lower extremity
1-I80.0*	1-Phlebitis and thrombophlebitis of superficial vessels of lower extremities
1-I80.1*	1-Phlebitis and thrombophlebitis of femoral vein
1-I80.20*	1-Phlebitis and thrombophlebitis of unspecified deep vessels of lower extremities
1-I80.21*	1-Phlebitis and thrombophlebitis of iliac vein
1-I80.22*	1-Phlebitis and thrombophlebitis of popliteal vein
1-I80.23*	1-Phlebitis and thrombophlebitis of tibial vein
1-I80.24*	1-Phlebitis and thrombophlebitis of peroneal vein
1-I80.25*	1-Phlebitis and thrombophlebitis of calf muscular vein
1-I80.29*	1-Phlebitis and thrombophlebitis of other deep vessels of lower extremities
1-I82.40*	1-Acute embolism and thrombosis of unspecified deep veins of lower extremity
1-I82.41*	1-Acute embolism and thrombosis of femoral vein
1-I82.42*	1-Acute embolism and thrombosis of iliac vein
1-I82.43*	1-Acute embolism and thrombosis of popliteal vein
1-I82.44*	1-Acute embolism and thrombosis of tibial vein
1-I82.45*	1-Acute embolism and thrombosis of peroneal vein
1-I82.46*	1-Acute embolism and thrombosis of calf muscular vein
1-I82.49*	1-Acute embolism and thrombosis of other specified deep vein of lower extremity
1-I82.4Y*	1-Acute embolism and thrombosis of unspecified deep veins of proximal lower extremity
1-I82.4Z*	1-Acute embolism and thrombosis of unspecified deep veins of distal lower extremity
1-I82.50*	1-Chronic embolism and thrombosis of unspecified deep veins of lower extremity
1-I82.51*	1-Chronic embolism and thrombosis of femoral vein
1-I82.52*	1-Chronic embolism and thrombosis of iliac vein
1-I82.53*	1-Chronic embolism and thrombosis of popliteal vein
1-I82.54*	1-Chronic embolism and thrombosis of tibial vein
1-I82.55*	1-Chronic embolism and thrombosis of peroneal vein
1-I82.56*	1-Chronic embolism and thrombosis of calf muscular vein
1-I82.59*	1-Chronic embolism and thrombosis of other specified deep vein of lower extremity
1-I82.5Y*	1-Chronic embolism and thrombosis of unspecified deep veins of proximal lower extremity
1-I82.5Z*	1-Chronic embolism and thrombosis of unspecified deep veins of distal lower extremity
1-I82.60*	1-Acute embolism and thrombosis of unspecified veins of upper extremity
1-I82.61*	1-Acute embolism and thrombosis of superficial veins of upper extremity
1-I82.62*	1-Acute embolism and thrombosis of deep veins of upper extremity
1-I82.70*	1-Chronic embolism and thrombosis of unspecified veins of upper extremity
1-I82.71*	1-Chronic embolism and thrombosis of superficial veins of upper extremity
1-I82.72*	1-Chronic embolism and thrombosis of deep veins of upper extremity
1-I82.81*	1-Embolism and thrombosis of superficial veins of lower extremities
1-I82.A1*	1-Acute embolism and thrombosis of axillary vein
1-I82.A2*	1-Chronic embolism and thrombosis of axillary vein
1-I82.B1*	1-Acute embolism and thrombosis of subclavian vein
1-I82.B2*	1-Chronic embolism and thrombosis of subclavian vein
1-I82.C1*	1-Acute embolism and thrombosis of internal jugular vein
1-I82.C2*	1-Chronic embolism and thrombosis of internal jugular vein
1-I83.0*	1-Varicose veins of lower extremities with ulcer
1-I83.1*	1-Varicose veins of lower extremities with inflammation
1-I83.2*	1-Varicose veins of lower extremities with both ulcer and inflammation
1-I83.81*	1-Varicose veins of lower extremities with pain
1-I83.89*	1-Varicose veins of lower extremities with other complications
1-I83.9*	1-Asymptomatic varicose veins of lower extremities
1-I87.00*	1-Postthrombotic syndrome without complications
1-I87.01*	1-Postthrombotic syndrome with ulcer
1-I87.02*	1-Postthrombotic syndrome with inflammation
1-I87.03*	1-Postthrombotic syndrome with ulcer and inflammation
1-I87.09*	1-Postthrombotic syndrome with other complications
1-I87.30*	1-Chronic venous hypertension (idiopathic) without complications
1-I87.31*	1-Chronic venous hypertension (idiopathic) with ulcer
1-I87.32*	1-Chronic venous hypertension (idiopathic) with inflammation
1-I87.33*	1-Chronic venous hypertension (idiopathic) with ulcer and inflammation
1-I87.39*	1-Chronic venous hypertension (idiopathic) with other complications
1-J38.0*	1-Paralysis of vocal cords and larynx
1-K40*	1-Inguinal hernia
1-K41*	1-Femoral hernia
1-L02.41*	1-Cutaneous abscess of limb
1-L02.42*	1-Furuncle of limb
1-L02.43*	1-Carbuncle of limb
1-L02.51*	1-Cutaneous abscess of hand
1-L02.52*	1-Furuncle hand
1-L02.53*	1-Carbuncle of hand
1-L02.61*	1-Cutaneous abscess of foot
1-L02.62*	1-Furuncle of foot
1-L02.63*	1-Carbuncle of foot
1-L03.01*	1-Cellulitis of finger
1-L03.02*	1-Acute lymphangitis of finger
1-L03.03*	1-Cellulitis of toe
1-L03.04*	1-Acute lymphangitis of toe
1-L03.11*	1-Cellulitis of other parts of limb
1-L03.12*	1-Acute lymphangitis of other parts of limb
1-L89.0*	1-Pressure ulcer of elbow
1-L89.1*	1-Pressure ulcer of back
1-L89.2*	1-Pressure ulcer of hip
1-L89.3*	1-Pressure ulcer of buttock
1-L89.5*	1-Pressure ulcer of ankle
1-L89.6*	1-Pressure ulcer of heel
1-L97.1*	1-Non-pressure chronic ulcer of thigh
1-L97.2*	1-Non-pressure chronic ulcer of calf
1-L97.3*	1-Non-pressure chronic ulcer of ankle
1-L97.4*	1-Non-pressure chronic ulcer of heel and midfoot
1-L97.5*	1-Non-pressure chronic ulcer of other part of foot
1-L97.8*	1-Non-pressure chronic ulcer of other part of lower leg
1-L97.9*	1-Non-pressure chronic ulcer of unspecified part of lower leg
1-M00.01*	1-Staphylococcal arthritis, shoulder
1-M00.02*	1-Staphylococcal arthritis, elbow
1-M00.03*	1-Staphylococcal arthritis, wrist
1-M00.04*	1-Staphylococcal arthritis, hand
1-M00.05*	1-Staphylococcal arthritis, hip
1-M00.06*	1-Staphylococcal arthritis, knee
1-M00.07*	1-Staphylococcal arthritis, ankle and foot
1-M00.11*	1-Pneumococcal arthritis, shoulder
1-M00.12*	1-Pneumococcal arthritis, elbow
1-M00.13*	1-Pneumococcal arthritis, wrist
1-M00.14*	1-Pneumococcal arthritis, hand
1-M00.15*	1-Pneumococcal arthritis, hip
1-M00.16*	1-Pneumococcal arthritis, knee
1-M00.17*	1-Pneumococcal arthritis, ankle and foot
1-M00.21*	1-Other streptococcal arthritis, shoulder
1-M00.22*	1-Other streptococcal arthritis, elbow
1-M00.23*	1-Other streptococcal arthritis, wrist
1-M00.24*	1-Other streptococcal arthritis, hand
1-M00.25*	1-Other streptococcal arthritis, hip
1-M00.26*	1-Other streptococcal arthritis, knee
1-M00.27*	1-Other streptococcal arthritis, ankle and foot
1-M00.81*	1-Arthritis due to other bacteria, shoulder
1-M00.82*	1-Arthritis due to other bacteria, elbow
1-M00.83*	1-Arthritis due to other bacteria, wrist
1-M00.84*	1-Arthritis due to other bacteria, hand
1-M00.85*	1-Arthritis due to other bacteria, hip
1-M00.86*	1-Arthritis due to other bacteria, knee
1-M00.87*	1-Arthritis due to other bacteria, ankle and foot
1-M01.X1*	1-Direct infection of shoulder joint in infectious and parasitic diseases classified elsewhere
1-M01.X2*	1-Direct infection of elbow in infectious and parasitic diseases classified elsewhere
1-M01.X3*	1-Direct infection of wrist in infectious and parasitic diseases classified elsewhere
1-M01.X4*	1-Direct infection of hand in infectious and parasitic diseases classified elsewhere
1-M01.X5*	1-Direct infection of hip in infectious and parasitic diseases classified elsewhere
1-M01.X6*	1-Direct infection of knee in infectious and parasitic diseases classified elsewhere
1-M01.X7*	1-Direct infection of ankle and foot in infectious and parasitic diseases classified elsewhere
1-M02.01*	1-Arthropathy following intestinal bypass, shoulder
1-M02.02*	1-Arthropathy following intestinal bypass, elbow
1-M02.03*	1-Arthropathy following intestinal bypass, wrist
1-M02.04*	1-Arthropathy following intestinal bypass, hand
1-M02.05*	1-Arthropathy following intestinal bypass, hip
1-M02.06*	1-Arthropathy following intestinal bypass, knee
1-M02.07*	1-Arthropathy following intestinal bypass, ankle and foot
1-M02.11*	1-Postdysenteric arthropathy, shoulder
1-M02.12*	1-Postdysenteric arthropathy, elbow
1-M02.13*	1-Postdysenteric arthropathy, wrist
1-M02.14*	1-Postdysenteric arthropathy, hand
1-M02.15*	1-Postdysenteric arthropathy, hip
1-M02.16*	1-Postdysenteric arthropathy, knee
1-M02.17*	1-Postdysenteric arthropathy, ankle and foot
1-M02.21*	1-Postimmunization arthropathy, shoulder
1-M02.22*	1-Postimmunization arthropathy, elbow
1-M02.23*	1-Postimmunization arthropathy, wrist
1-M02.24*	1-Postimmunization arthropathy, hand
1-M02.25*	1-Postimmunization arthropathy, hip
1-M02.26*	1-Postimmunization arthropathy, knee
1-M02.27*	1-Postimmunization arthropathy, ankle and foot
1-M02.31*	1-Reiter's disease, shoulder
1-M02.32*	1-Reiter's disease, elbow
1-M02.33*	1-Reiter's disease, wrist
1-M02.34*	1-Reiter's disease, hand
1-M02.35*	1-Reiter's disease, hip
1-M02.36*	1-Reiter's disease, knee
1-M02.37*	1-Reiter's disease, ankle and foot
1-M02.81*	1-Other reactive arthropathies, shoulder
1-M02.82*	1-Other reactive arthropathies, elbow
1-M02.83*	1-Other reactive arthropathies, wrist
1-M02.84*	1-Other reactive arthropathies, hand
1-M02.85*	1-Other reactive arthropathies, hip
1-M02.86*	1-Other reactive arthropathies, knee
1-M02.87*	1-Other reactive arthropathies, ankle and foot
1-M05.01*	1-Felty's syndrome, shoulder
1-M05.02*	1-Felty's syndrome, elbow
1-M05.03*	1-Felty's syndrome, wrist
1-M05.04*	1-Felty's syndrome, hand
1-M05.05*	1-Felty's syndrome, hip
1-M05.06*	1-Felty's syndrome, knee
1-M05.07*	1-Felty's syndrome, ankle and foot
1-M05.11*	1-Rheumatoid lung disease with rheumatoid arthritis of shoulder
1-M05.12*	1-Rheumatoid lung disease with rheumatoid arthritis of elbow
1-M05.13*	1-Rheumatoid lung disease with rheumatoid arthritis of wrist
1-M05.14*	1-Rheumatoid lung disease with rheumatoid arthritis of hand
1-M05.15*	1-Rheumatoid lung disease with rheumatoid arthritis of hip
1-M05.16*	1-Rheumatoid lung disease with rheumatoid arthritis of knee
1-M05.17*	1-Rheumatoid lung disease with rheumatoid arthritis of ankle and foot
1-M05.21*	1-Rheumatoid vasculitis with rheumatoid arthritis of shoulder
1-M05.22*	1-Rheumatoid vasculitis with rheumatoid arthritis of elbow
1-M05.23*	1-Rheumatoid vasculitis with rheumatoid arthritis of wrist
1-M05.24*	1-Rheumatoid vasculitis with rheumatoid arthritis of hand
1-M05.25*	1-Rheumatoid vasculitis with rheumatoid arthritis of hip
1-M05.26*	1-Rheumatoid vasculitis with rheumatoid arthritis of knee
1-M05.27*	1-Rheumatoid vasculitis with rheumatoid arthritis of ankle and foot
1-M05.31*	1-Rheumatoid heart disease with rheumatoid arthritis of shoulder
1-M05.32*	1-Rheumatoid heart disease with rheumatoid arthritis of elbow
1-M05.33*	1-Rheumatoid heart disease with rheumatoid arthritis of wrist
1-M05.34*	1-Rheumatoid heart disease with rheumatoid arthritis of hand
1-M05.35*	1-Rheumatoid heart disease with rheumatoid arthritis of hip
1-M05.36*	1-Rheumatoid heart disease with rheumatoid arthritis of knee
1-M05.37*	1-Rheumatoid heart disease with rheumatoid arthritis of ankle and foot
1-M05.41*	1-Rheumatoid myopathy with rheumatoid arthritis of shoulder
1-M05.42*	1-Rheumatoid myopathy with rheumatoid arthritis of elbow
1-M05.43*	1-Rheumatoid myopathy with rheumatoid arthritis of wrist
1-M05.44*	1-Rheumatoid myopathy with rheumatoid arthritis of hand
1-M05.45*	1-Rheumatoid myopathy with rheumatoid arthritis of hip
1-M05.46*	1-Rheumatoid myopathy with rheumatoid arthritis of knee
1-M05.47*	1-Rheumatoid myopathy with rheumatoid arthritis of ankle and foot
1-M05.51*	1-Rheumatoid polyneuropathy with rheumatoid arthritis of shoulder
1-M05.52*	1-Rheumatoid polyneuropathy with rheumatoid arthritis of elbow
1-M05.53*	1-Rheumatoid polyneuropathy with rheumatoid arthritis of wrist
1-M05.54*	1-Rheumatoid polyneuropathy with rheumatoid arthritis of hand
1-M05.55*	1-Rheumatoid polyneuropathy with rheumatoid arthritis of hip
1-M05.56*	1-Rheumatoid polyneuropathy with rheumatoid arthritis of knee
1-M05.57*	1-Rheumatoid polyneuropathy with rheumatoid arthritis of ankle and foot
1-M05.61*	1-Rheumatoid arthritis of shoulder with involvement of other organs and systems
1-M05.62*	1-Rheumatoid arthritis of elbow with involvement of other organs and systems
1-M05.63*	1-Rheumatoid arthritis of wrist with involvement of other organs and systems
1-M05.64*	1-Rheumatoid arthritis of hand with involvement of other organs and systems
1-M05.65*	1-Rheumatoid arthritis of hip with involvement of other organs and systems
1-M05.66*	1-Rheumatoid arthritis of knee with involvement of other organs and systems
1-M05.67*	1-Rheumatoid arthritis of ankle and foot with involvement of other organs and systems
1-M05.71*	1-Rheumatoid arthritis with rheumatoid factor of shoulder without organ or systems involvement
1-M05.72*	1-Rheumatoid arthritis with rheumatoid factor of elbow without organ or systems involvement
1-M05.73*	1-Rheumatoid arthritis with rheumatoid factor of wrist without organ or systems involvement
1-M05.74*	1-Rheumatoid arthritis with rheumatoid factor of hand without organ or systems involvement
1-M05.75*	1-Rheumatoid arthritis with rheumatoid factor of hip without organ or systems involvement
1-M05.76*	1-Rheumatoid arthritis with rheumatoid factor of knee without organ or systems involvement
1-M05.77*	1-Rheumatoid arthritis with rheumatoid factor of ankle and foot without organ or systems involvement
1-M05.81*	1-Other rheumatoid arthritis with rheumatoid factor of shoulder
1-M05.82*	1-Other rheumatoid arthritis with rheumatoid factor of elbow
1-M05.83*	1-Other rheumatoid arthritis with rheumatoid factor of wrist
1-M05.84*	1-Other rheumatoid arthritis with rheumatoid factor of hand
1-M05.85*	1-Other rheumatoid arthritis with rheumatoid factor of hip
1-M05.86*	1-Other rheumatoid arthritis with rheumatoid factor of knee
1-M05.87*	1-Other rheumatoid arthritis with rheumatoid factor of ankle and foot
1-M06.01*	1-Rheumatoid arthritis without rheumatoid factor, shoulder
1-M06.02*	1-Rheumatoid arthritis without rheumatoid factor, elbow
1-M06.03*	1-Rheumatoid arthritis without rheumatoid factor, wrist
1-M06.04*	1-Rheumatoid arthritis without rheumatoid factor, hand
1-M06.05*	1-Rheumatoid arthritis without rheumatoid factor, hip
1-M06.06*	1-Rheumatoid arthritis without rheumatoid factor, knee
1-M06.07*	1-Rheumatoid arthritis without rheumatoid factor, ankle and foot
1-M06.21*	1-Rheumatoid bursitis, shoulder
1-M06.22*	1-Rheumatoid bursitis, elbow
1-M06.23*	1-Rheumatoid bursitis, wrist
1-M06.24*	1-Rheumatoid bursitis, hand
1-M06.25*	1-Rheumatoid bursitis, hip
1-M06.26*	1-Rheumatoid bursitis, knee
1-M06.27*	1-Rheumatoid bursitis, ankle and foot
1-M06.31*	1-Rheumatoid nodule, shoulder
1-M06.32*	1-Rheumatoid nodule, elbow
1-M06.33*	1-Rheumatoid nodule, wrist
1-M06.34*	1-Rheumatoid nodule, hand
1-M06.35*	1-Rheumatoid nodule, hip
1-M06.36*	1-Rheumatoid nodule, knee
1-M06.37*	1-Rheumatoid nodule, ankle and foot
1-M06.81*	1-Other specified rheumatoid arthritis, shoulder
1-M06.82*	1-Other specified rheumatoid arthritis, elbow
1-M06.83*	1-Other specified rheumatoid arthritis, wrist
1-M06.84*	1-Other specified rheumatoid arthritis, hand
1-M06.85*	1-Other specified rheumatoid arthritis, hip
1-M06.86*	1-Other specified rheumatoid arthritis, knee
1-M06.87*	1-Other specified rheumatoid arthritis, ankle and foot
1-M07.61*	1-Enteropathic arthropathies, shoulder
1-M07.62*	1-Enteropathic arthropathies, elbow
1-M07.63*	1-Enteropathic arthropathies, wrist
1-M07.64*	1-Enteropathic arthropathies, hand
1-M07.65*	1-Enteropathic arthropathies, hip
1-M07.66*	1-Enteropathic arthropathies, knee
1-M07.67*	1-Enteropathic arthropathies, ankle and foot
1-M08.01*	1-Unspecified juvenile rheumatoid arthritis, shoulder
1-M08.02*	1-Unspecified juvenile rheumatoid arthritis of elbow
1-M08.03*	1-Unspecified juvenile rheumatoid arthritis, wrist
1-M08.04*	1-Unspecified juvenile rheumatoid arthritis, hand
1-M08.05*	1-Unspecified juvenile rheumatoid arthritis, hip
1-M08.06*	1-Unspecified juvenile rheumatoid arthritis, knee
1-M08.07*	1-Unspecified juvenile rheumatoid arthritis, ankle and foot
1-M08.21*	1-Juvenile rheumatoid arthritis with systemic onset, shoulder
1-M08.22*	1-Juvenile rheumatoid arthritis with systemic onset, elbow
1-M08.23*	1-Juvenile rheumatoid arthritis with systemic onset, wrist
1-M08.24*	1-Juvenile rheumatoid arthritis with systemic onset, hand
1-M08.25*	1-Juvenile rheumatoid arthritis with systemic onset, hip
1-M08.26*	1-Juvenile rheumatoid arthritis with systemic onset, knee
1-M08.27*	1-Juvenile rheumatoid arthritis with systemic onset, ankle and foot
1-M08.41*	1-Pauciarticular juvenile rheumatoid arthritis, shoulder
1-M08.42*	1-Pauciarticular juvenile rheumatoid arthritis, elbow
1-M08.43*	1-Pauciarticular juvenile rheumatoid arthritis, wrist
1-M08.44*	1-Pauciarticular juvenile rheumatoid arthritis, hand
1-M08.45*	1-Pauciarticular juvenile rheumatoid arthritis, hip
1-M08.46*	1-Pauciarticular juvenile rheumatoid arthritis, knee
1-M08.47*	1-Pauciarticular juvenile rheumatoid arthritis, ankle and foot
1-M08.81*	1-Other juvenile arthritis, shoulder
1-M08.82*	1-Other juvenile arthritis, elbow
1-M08.83*	1-Other juvenile arthritis, wrist
1-M08.84*	1-Other juvenile arthritis, hand
1-M08.85*	1-Other juvenile arthritis, hip
1-M08.86*	1-Other juvenile arthritis, knee
1-M08.87*	1-Other juvenile arthritis, ankle and foot
1-M08.91*	1-Juvenile arthritis, unspecified, shoulder
1-M08.92*	1-Juvenile arthritis, unspecified, elbow
1-M08.93*	1-Juvenile arthritis, unspecified, wrist
1-M08.94*	1-Juvenile arthritis, unspecified, hand
1-M08.95*	1-Juvenile arthritis, unspecified, hip
1-M08.96*	1-Juvenile arthritis, unspecified, knee
1-M08.97*	1-Juvenile arthritis, unspecified, ankle and foot
1-M10.01*	1-Idiopathic gout, shoulder
1-M10.02*	1-Idiopathic gout, elbow
1-M10.03*	1-Idiopathic gout, wrist
1-M10.04*	1-Idiopathic gout, hand
1-M10.05*	1-Idiopathic gout, hip
1-M10.06*	1-Idiopathic gout, knee
1-M10.07*	1-Idiopathic gout, ankle and foot
1-M10.11*	1-Lead-induced gout, shoulder
1-M10.12*	1-Lead-induced gout, elbow
1-M10.13*	1-Lead-induced gout, wrist
1-M10.14*	1-Lead-induced gout, hand
1-M10.15*	1-Lead-induced gout, hip
1-M10.16*	1-Lead-induced gout, knee
1-M10.17*	1-Lead-induced gout, ankle and foot
1-M10.21*	1-Drug-induced gout, shoulder
1-M10.22*	1-Drug-induced gout, elbow
1-M10.23*	1-Drug-induced gout, wrist
1-M10.24*	1-Drug-induced gout, hand
1-M10.25*	1-Drug-induced gout, hip
1-M10.26*	1-Drug-induced gout, knee
1-M10.27*	1-Drug-induced gout, ankle and foot
1-M10.31*	1-Gout due to renal impairment, shoulder
1-M10.32*	1-Gout due to renal impairment, elbow
1-M10.33*	1-Gout due to renal impairment, wrist
1-M10.34*	1-Gout due to renal impairment, hand
1-M10.35*	1-Gout due to renal impairment, hip
1-M10.36*	1-Gout due to renal impairment, knee
1-M10.37*	1-Gout due to renal impairment, ankle and foot
1-M10.41*	1-Other secondary gout, shoulder
1-M10.42*	1-Other secondary gout, elbow
1-M10.43*	1-Other secondary gout, wrist
1-M10.44*	1-Other secondary gout, hand
1-M10.45*	1-Other secondary gout, hip
1-M10.46*	1-Other secondary gout, knee
1-M10.47*	1-Other secondary gout, ankle and foot
1-M11.01*	1-Hydroxyapatite deposition disease, shoulder
1-M11.02*	1-Hydroxyapatite deposition disease, elbow
1-M11.03*	1-Hydroxyapatite deposition disease, wrist
1-M11.04*	1-Hydroxyapatite deposition disease, hand
1-M11.05*	1-Hydroxyapatite deposition disease, hip
1-M11.06*	1-Hydroxyapatite deposition disease, knee
1-M11.07*	1-Hydroxyapatite deposition disease, ankle and foot
1-M11.11*	1-Familial chondrocalcinosis, shoulder
1-M11.12*	1-Familial chondrocalcinosis, elbow
1-M11.13*	1-Familial chondrocalcinosis, wrist
1-M11.14*	1-Familial chondrocalcinosis, hand
1-M11.15*	1-Familial chondrocalcinosis, hip
1-M11.16*	1-Familial chondrocalcinosis, knee
1-M11.17*	1-Familial chondrocalcinosis, ankle and foot
1-M11.21*	1-Other chondrocalcinosis, shoulder
1-M11.22*	1-Other chondrocalcinosis, elbow
1-M11.23*	1-Other chondrocalcinosis, wrist
1-M11.24*	1-Other chondrocalcinosis, hand
1-M11.25*	1-Other chondrocalcinosis, hip
1-M11.26*	1-Other chondrocalcinosis, knee
1-M11.27*	1-Other chondrocalcinosis, ankle and foot
1-M11.81*	1-Other specified crystal arthropathies, shoulder
1-M11.82*	1-Other specified crystal arthropathies, elbow
1-M11.83*	1-Other specified crystal arthropathies, wrist
1-M11.84*	1-Other specified crystal arthropathies, hand
1-M11.85*	1-Other specified crystal arthropathies, hip
1-M11.86*	1-Other specified crystal arthropathies, knee
1-M11.87*	1-Other specified crystal arthropathies, ankle and foot
1-M12.01*	1-Chronic postrheumatic arthropathy [Jaccoud], shoulder
1-M12.02*	1-Chronic postrheumatic arthropathy [Jaccoud], elbow
1-M12.03*	1-Chronic postrheumatic arthropathy [Jaccoud], wrist
1-M12.04*	1-Chronic postrheumatic arthropathy [Jaccoud], hand
1-M12.05*	1-Chronic postrheumatic arthropathy [Jaccoud], hip
1-M12.06*	1-Chronic postrheumatic arthropathy [Jaccoud], knee
1-M12.07*	1-Chronic postrheumatic arthropathy [Jaccoud], ankle and foot
1-M12.11*	1-Kaschin-Beck disease, shoulder
1-M12.12*	1-Kaschin-Beck disease, elbow
1-M12.13*	1-Kaschin-Beck disease, wrist
1-M12.14*	1-Kaschin-Beck disease, hand
1-M12.15*	1-Kaschin-Beck disease, hip
1-M12.16*	1-Kaschin-Beck disease, knee
1-M12.17*	1-Kaschin-Beck disease, ankle and foot
1-M12.21*	1-Villonodular synovitis (pigmented), shoulder
1-M12.22*	1-Villonodular synovitis (pigmented), elbow
1-M12.23*	1-Villonodular synovitis (pigmented), wrist
1-M12.24*	1-Villonodular synovitis (pigmented), hand
1-M12.25*	1-Villonodular synovitis (pigmented), hip
1-M12.26*	1-Villonodular synovitis (pigmented), knee
1-M12.27*	1-Villonodular synovitis (pigmented), ankle and foot
1-M12.31*	1-Palindromic rheumatism, shoulder
1-M12.32*	1-Palindromic rheumatism, elbow
1-M12.33*	1-Palindromic rheumatism, wrist
1-M12.34*	1-Palindromic rheumatism, hand
1-M12.35*	1-Palindromic rheumatism, hip
1-M12.36*	1-Palindromic rheumatism, knee
1-M12.37*	1-Palindromic rheumatism, ankle and foot
1-M12.41*	1-Intermittent hydrarthrosis, shoulder
1-M12.42*	1-Intermittent hydrarthrosis, elbow
1-M12.43*	1-Intermittent hydrarthrosis, wrist
1-M12.44*	1-Intermittent hydrarthrosis, hand
1-M12.45*	1-Intermittent hydrarthrosis, hip
1-M12.46*	1-Intermittent hydrarthrosis, knee
1-M12.47*	1-Intermittent hydrarthrosis, ankle and foot
1-M12.51*	1-Traumatic arthropathy, shoulder
1-M12.52*	1-Traumatic arthropathy, elbow
1-M12.53*	1-Traumatic arthropathy, wrist
1-M12.54*	1-Traumatic arthropathy, hand
1-M12.55*	1-Traumatic arthropathy, hip
1-M12.56*	1-Traumatic arthropathy, knee
1-M12.57*	1-Traumatic arthropathy, ankle and foot
1-M12.81*	1-Other specific arthropathies, not elsewhere classified, shoulder
1-M12.82*	1-Other specific arthropathies, not elsewhere classified, elbow
1-M12.83*	1-Other specific arthropathies, not elsewhere classified, wrist
1-M12.84*	1-Other specific arthropathies, not elsewhere classified, hand
1-M12.85*	1-Other specific arthropathies, not elsewhere classified, hip
1-M12.86*	1-Other specific arthropathies, not elsewhere classified, knee
1-M12.87*	1-Other specific arthropathies, not elsewhere classified, ankle and foot
1-M13.11*	1-Monoarthritis, not elsewhere classified, shoulder
1-M13.12*	1-Monoarthritis, not elsewhere classified, elbow
1-M13.13*	1-Monoarthritis, not elsewhere classified, wrist
1-M13.14*	1-Monoarthritis, not elsewhere classified, hand
1-M13.15*	1-Monoarthritis, not elsewhere classified, hip
1-M13.16*	1-Monoarthritis, not elsewhere classified, knee
1-M13.17*	1-Monoarthritis, not elsewhere classified, ankle and foot
1-M13.81*	1-Other specified arthritis, shoulder
1-M13.82*	1-Other specified arthritis, elbow
1-M13.83*	1-Other specified arthritis, wrist
1-M13.84*	1-Other specified arthritis, hand
1-M13.85*	1-Other specified arthritis, hip
1-M13.86*	1-Other specified arthritis, knee
1-M13.87*	1-Other specified arthritis, ankle and foot
1-M14.61*	1-Charcôt's joint, shoulder
1-M14.62*	1-Charcôt's joint, elbow
1-M14.63*	1-Charcôt's joint, wrist
1-M14.64*	1-Charcôt's joint, hand
1-M14.65*	1-Charcôt's joint, hip
1-M14.66*	1-Charcôt's joint, knee
1-M14.67*	1-Charcôt's joint, ankle and foot
1-M14.81*	1-Arthropathies in other specified diseases classified elsewhere, shoulder
1-M14.82*	1-Arthropathies in other specified diseases classified elsewhere, elbow
1-M14.83*	1-Arthropathies in other specified diseases classified elsewhere, wrist
1-M14.84*	1-Arthropathies in other specified diseases classified elsewhere, hand
1-M14.85*	1-Arthropathies in other specified diseases classified elsewhere, hip
1-M14.86*	1-Arthropathies in other specified diseases classified elsewhere, knee
1-M14.87*	1-Arthropathies in other specified diseases classified elsewhere, ankle and foot
1-M16*	1-Osteoarthritis of hip
1-M17*	1-Osteoarthritis of knee
1-M18*	1-Osteoarthritis of first carpometacarpal joint
1-M19.01*	1-Primary osteoarthritis, shoulder
1-M19.02*	1-Primary osteoarthritis, elbow
1-M19.03*	1-Primary osteoarthritis, wrist
1-M19.04*	1-Primary osteoarthritis, hand
1-M19.07*	1-Primary osteoarthritis ankle and foot
1-M19.11*	1-Post-traumatic osteoarthritis, shoulder
1-M19.12*	1-Post-traumatic osteoarthritis, elbow
1-M19.13*	1-Post-traumatic osteoarthritis, wrist
1-M19.14*	1-Post-traumatic osteoarthritis, hand
1-M19.17*	1-Post-traumatic osteoarthritis, ankle and foot
1-M19.21*	1-Secondary osteoarthritis, shoulder
1-M19.22*	1-Secondary osteoarthritis, elbow
1-M19.23*	1-Secondary osteoarthritis, wrist
1-M19.24*	1-Secondary osteoarthritis, hand
1-M19.27*	1-Secondary osteoarthritis, ankle and foot
1-M1A.01*	1-Idiopathic chronic gout, shoulder
1-M1A.02*	1-Idiopathic chronic gout, elbow
1-M1A.03*	1-Idiopathic chronic gout, wrist
1-M1A.04*	1-Idiopathic chronic gout, hand
1-M1A.05*	1-Idiopathic chronic gout, hip
1-M1A.06*	1-Idiopathic chronic gout, knee
1-M1A.07*	1-Idiopathic chronic gout, ankle and foot
1-M1A.11*	1-Lead-induced chronic gout, shoulder
1-M1A.12*	1-Lead-induced chronic gout, elbow
1-M1A.13*	1-Lead-induced chronic gout, wrist
1-M1A.14*	1-Lead-induced chronic gout, hand
1-M1A.15*	1-Lead-induced chronic gout, hip
1-M1A.16*	1-Lead-induced chronic gout, knee
1-M1A.17*	1-Lead-induced chronic gout, ankle and foot
1-M1A.21*	1-Drug-induced chronic gout, shoulder
1-M1A.22*	1-Drug-induced chronic gout, elbow
1-M1A.23*	1-Drug-induced chronic gout, wrist
1-M1A.24*	1-Drug-induced chronic gout, hand
1-M1A.25*	1-Drug-induced chronic gout, hip
1-M1A.26*	1-Drug-induced chronic gout, knee
1-M1A.27*	1-Drug-induced chronic gout, ankle and foot
1-M1A.31*	1-Chronic gout due to renal impairment, shoulder
1-M1A.32*	1-Chronic gout due to renal impairment, elbow
1-M1A.33*	1-Chronic gout due to renal impairment, wrist
1-M1A.34*	1-Chronic gout due to renal impairment, hand
1-M1A.35*	1-Chronic gout due to renal impairment, hip
1-M1A.36*	1-Chronic gout due to renal impairment, knee
1-M1A.37*	1-Chronic gout due to renal impairment, ankle and foot
1-M1A.41*	1-Other secondary chronic gout, shoulder
1-M1A.42*	1-Other secondary chronic gout, elbow
1-M1A.43*	1-Other secondary chronic gout, wrist
1-M1A.44*	1-Other secondary chronic gout, hand
1-M1A.45*	1-Other secondary chronic gout, hip
1-M1A.46*	1-Other secondary chronic gout, knee
1-M1A.47*	1-Other secondary chronic gout, ankle and foot
1-M20.00*	1-Unspecified deformity of finger(s)
1-M20.01*	1-Mallet finger
1-M20.02*	1-Boutonnière deformity
1-M20.03*	1-Swan-neck deformity
1-M20.09*	1-Other deformity of finger(s)
1-M20.1*	1-Hallux valgus (acquired)
1-M20.2*	1-Hallux rigidus
1-M20.3*	1-Hallux varus (acquired)
1-M20.4*	1-Other hammer toe(s) (acquired)
1-M20.5X*	1-Other deformities of toe(s) (acquired)
1-M20.6*	1-Acquired deformities of toe(s), unspecified
1-M21.02*	1-Valgus deformity, not elsewhere classified, elbow
1-M21.05*	1-Valgus deformity, not elsewhere classified, hip
1-M21.06*	1-Valgus deformity, not elsewhere classified, knee
1-M21.07*	1-Valgus deformity, not elsewhere classified, ankle
1-M21.12*	1-Varus deformity, not elsewhere classified, elbow
1-M21.15*	1-Varus deformity, not elsewhere classified, hip
1-M21.16*	1-Varus deformity, not elsewhere classified, knee
1-M21.17*	1-Varus deformity, not elsewhere classified, ankle
1-M21.21*	1-Flexion deformity, shoulder
1-M21.22*	1-Flexion deformity, elbow
1-M21.23*	1-Flexion deformity, wrist
1-M21.24*	1-Flexion deformity, finger joints
1-M21.25*	1-Flexion deformity, hip
1-M21.26*	1-Flexion deformity, knee
1-M21.27*	1-Flexion deformity, ankle and toes
1-M21.33*	1-Wrist drop (acquired)
1-M21.37*	1-Foot drop (acquired)
1-M21.4*	1-Flat foot [pes planus] (acquired)
1-M21.51*	1-Acquired clawhand
1-M21.52*	1-Acquired clubhand
1-M21.53*	1-Acquired clawfoot
1-M21.54*	1-Acquired clubfoot
1-M21.61*	1-Bunion
1-M21.62*	1-Bunionette
1-M21.6X*	1-Other acquired deformities of foot
1-M21.72*	1-Unequal limb length (acquired), humerus
1-M21.73*	1-Unequal limb length (acquired), ulna and radius
1-M21.75*	1-Unequal limb length (acquired), femur
1-M21.76*	1-Unequal limb length (acquired), tibia and fibula
1-M21.82*	1-Other specified acquired deformities of upper arm
1-M21.83*	1-Other specified acquired deformities of forearm
1-M21.85*	1-Other specified acquired deformities of thigh
1-M21.86*	1-Other specified acquired deformities of lower leg
1-M21.92*	1-Unspecified acquired deformity of upper arm
1-M21.93*	1-Unspecified acquired deformity of forearm
1-M21.94*	1-Unspecified acquired deformity of hand
1-M21.95*	1-Unspecified acquired deformity of thigh
1-M21.96*	1-Unspecified acquired deformity of lower leg
1-M22.0*	1-Recurrent dislocation of patella
1-M22.1*	1-Recurrent subluxation of patella
1-M22.2X*	1-Patellofemoral disorders
1-M22.3X*	1-Other derangements of patella
1-M22.4*	1-Chondromalacia patellae
1-M22.8X*	1-Other disorders of patella
1-M22.9*	1-Unspecified disorder of patella
1-M23.00*	1-Cystic meniscus, unspecified meniscus
1-M23.01*	1-Cystic meniscus, anterior horn of medial meniscus
1-M23.02*	1-Cystic meniscus, posterior horn of medial meniscus
1-M23.03*	1-Cystic meniscus, other medial meniscus
1-M23.04*	1-Cystic meniscus, anterior horn of lateral meniscus
1-M23.05*	1-Cystic meniscus, posterior horn of lateral meniscus
1-M23.06*	1-Cystic meniscus, other lateral meniscus
1-M23.20*	1-Derangement of unspecified meniscus due to old tear or injury
1-M23.21*	1-Derangement of anterior horn of medial meniscus due to old tear or injury
1-M23.22*	1-Derangement of posterior horn of medial meniscus due to old tear or injury
1-M23.23*	1-Derangement of other medial meniscus due to old tear or injury
1-M23.24*	1-Derangement of anterior horn of lateral meniscus due to old tear or injury
1-M23.25*	1-Derangement of posterior horn of lateral meniscus due to old tear or injury
1-M23.26*	1-Derangement of other lateral meniscus due to old tear or injury
1-M23.30*	1-Other meniscus derangements, unspecified meniscus
1-M23.31*	1-Other meniscus derangements, anterior horn of medial meniscus
1-M23.32*	1-Other meniscus derangements, posterior horn of medial meniscus
1-M23.33*	1-Other meniscus derangements, other medial meniscus
1-M23.34*	1-Other meniscus derangements, anterior horn of lateral meniscus
1-M23.35*	1-Other meniscus derangements, posterior horn of lateral meniscus
1-M23.36*	1-Other meniscus derangements, other lateral meniscus
1-M23.4*	1-Loose body in knee
1-M23.5*	1-Chronic instability of knee
1-M23.60*	1-Other spontaneous disruption of unspecified ligament of knee
1-M23.61*	1-Other spontaneous disruption of anterior cruciate ligament of knee
1-M23.62*	1-Other spontaneous disruption of posterior cruciate ligament of knee
1-M23.63*	1-Other spontaneous disruption of medial collateral ligament of knee
1-M23.64*	1-Other spontaneous disruption of lateral collateral ligament of knee
1-M23.67*	1-Other spontaneous disruption of capsular ligament of knee
1-M23.8X*	1-Other internal derangements of knee
1-M23.9*	1-Unspecified internal derangement of knee
1-M24.01*	1-Loose body in shoulder
1-M24.02*	1-Loose body in elbow
1-M24.03*	1-Loose body in wrist
1-M24.04*	1-Loose body in finger joints
1-M24.05*	1-Loose body in hip
1-M24.07*	1-Loose body in ankle and toe joints
1-M24.11*	1-Other articular cartilage disorders, shoulder
1-M24.12*	1-Other articular cartilage disorders, elbow
1-M24.13*	1-Other articular cartilage disorders, wrist
1-M24.14*	1-Other articular cartilage disorders, hand
1-M24.15*	1-Other articular cartilage disorders, hip
1-M24.17*	1-Other articular cartilage disorders, ankle and foot
1-M24.21*	1-Disorder of ligament, shoulder
1-M24.22*	1-Disorder of ligament, elbow
1-M24.23*	1-Disorder of ligament, wrist
1-M24.24*	1-Disorder of ligament, hand
1-M24.25*	1-Disorder of ligament, hip
1-M24.27*	1-Disorder of ligament, ankle and foot
1-M24.31*	1-Pathological dislocation of shoulder, not elsewhere classified
1-M24.32*	1-Pathological dislocation of elbow, not elsewhere classified
1-M24.33*	1-Pathological dislocation of wrist, not elsewhere classified
1-M24.34*	1-Pathological dislocation of hand, not elsewhere classified
1-M24.35*	1-Pathological dislocation of hip, not elsewhere classified
1-M24.36*	1-Pathological dislocation of knee, not elsewhere classified
1-M24.37*	1-Pathological dislocation of ankle and foot, not elsewhere classified
1-M24.41*	1-Recurrent dislocation, shoulder
1-M24.42*	1-Recurrent dislocation, elbow
1-M24.43*	1-Recurrent dislocation, wrist
1-M24.44*	1-Recurrent dislocation, hand and finger(s)
1-M24.45*	1-Recurrent dislocation, hip
1-M24.46*	1-Recurrent dislocation, knee
1-M24.47*	1-Recurrent dislocation, ankle, foot and toes
1-M24.51*	1-Contracture, shoulder
1-M24.52*	1-Contracture, elbow
1-M24.53*	1-Contracture, wrist
1-M24.54*	1-Contracture, hand
1-M24.55*	1-Contracture, hip
1-M24.56*	1-Contracture, knee
1-M24.57*	1-Contracture, ankle and foot
1-M24.61*	1-Ankylosis, shoulder
1-M24.62*	1-Ankylosis, elbow
1-M24.63*	1-Ankylosis, wrist
1-M24.64*	1-Ankylosis, hand
1-M24.65*	1-Ankylosis, hip
1-M24.66*	1-Ankylosis, knee
1-M24.67*	1-Ankylosis, ankle and foot
1-M24.81*	1-Other specific joint derangements of shoulder, not elsewhere classified
1-M24.82*	1-Other specific joint derangements of elbow, not elsewhere classified
1-M24.83*	1-Other specific joint derangements of wrist, not elsewhere classified
1-M24.84*	1-Other specific joint derangements of hand, not elsewhere classified
1-M24.85*	1-Other specific joint derangements of hip, not elsewhere classified
1-M24.87*	1-Other specific joint derangements of ankle and foot, not elsewhere classified
1-M25.01*	1-Hemarthrosis, shoulder
1-M25.02*	1-Hemarthrosis, elbow
1-M25.03*	1-Hemarthrosis, wrist
1-M25.04*	1-Hemarthrosis, hand
1-M25.05*	1-Hemarthrosis, hip
1-M25.06*	1-Hemarthrosis, knee
1-M25.07*	1-Hemarthrosis, ankle and foot
1-M25.11*	1-Fistula, shoulder
1-M25.12*	1-Fistula, elbow
1-M25.13*	1-Fistula, wrist
1-M25.14*	1-Fistula, hand
1-M25.15*	1-Fistula, hip
1-M25.16*	1-Fistula, knee
1-M25.17*	1-Fistula, ankle and foot
1-M25.21*	1-Flail joint, shoulder
1-M25.22*	1-Flail joint, elbow
1-M25.23*	1-Flail joint, wrist
1-M25.24*	1-Flail joint, hand
1-M25.25*	1-Flail joint, hip
1-M25.26*	1-Flail joint, knee
1-M25.27*	1-Flail joint, ankle and foot
1-M25.31*	1-Other instability, shoulder
1-M25.32*	1-Other instability, elbow
1-M25.33*	1-Other instability, wrist
1-M25.34*	1-Other instability, hand
1-M25.35*	1-Other instability, hip
1-M25.36*	1-Other instability, knee
1-M25.37*	1-Other instability, ankle and foot
1-M25.41*	1-Effusion, shoulder
1-M25.42*	1-Effusion, elbow
1-M25.43*	1-Effusion, wrist
1-M25.44*	1-Effusion, hand
1-M25.45*	1-Effusion, hip
1-M25.46*	1-Effusion, knee
1-M25.47*	1-Effusion, ankle and foot
1-M25.51*	1-Pain in shoulder
1-M25.52*	1-Pain in elbow
1-M25.53*	1-Pain in wrist
1-M25.54*	1-Pain in joints of hand
1-M25.55*	1-Pain in hip
1-M25.56*	1-Pain in knee
1-M25.57*	1-Pain in ankle and joints of foot
1-M25.61*	1-Stiffness of shoulder, not elsewhere classified
1-M25.62*	1-Stiffness of elbow, not elsewhere classified
1-M25.63*	1-Stiffness of wrist, not elsewhere classified
1-M25.64*	1-Stiffness of hand, not elsewhere classified
1-M25.65*	1-Stiffness of hip, not elsewhere classified
1-M25.66*	1-Stiffness of knee, not elsewhere classified
1-M25.67*	1-Stiffness of ankle and foot, not elsewhere classified
1-M25.71*	1-Osteophyte, shoulder
1-M25.72*	1-Osteophyte, elbow
1-M25.73*	1-Osteophyte, wrist
1-M25.74*	1-Osteophyte, hand
1-M25.75*	1-Osteophyte, hip
1-M25.76*	1-Osteophyte, knee
1-M25.77*	1-Osteophyte, ankle and foot
1-M25.81*	1-Other specified joint disorders, shoulder
1-M25.82*	1-Other specified joint disorders, elbow
1-M25.83*	1-Other specified joint disorders, wrist
1-M25.84*	1-Other specified joint disorders, hand
1-M25.85*	1-Other specified joint disorders, hip
1-M25.86*	1-Other specified joint disorders, knee
1-M25.87*	1-Other specified joint disorders, ankle and foot
1-M26.60*	1-Temporomandibular joint disorder, unspecified
1-M26.61*	1-Adhesions and ankylosis of temporomandibular joint
1-M26.62*	1-Arthralgia of temporomandibular joint
1-M26.63*	1-Articular disc disorder of temporomandibular joint
1-M26.64*	1-Arthritis of temporomandibular joint
1-M26.65*	1-Arthropathy of temporomandibular joint
1-M48.40*	1-Fatigue fracture of vertebra, site unspecified
1-M48.41*	1-Fatigue fracture of vertebra, occipito-atlanto-axial region
1-M48.42*	1-Fatigue fracture of vertebra, cervical region
1-M48.43*	1-Fatigue fracture of vertebra, cervicothoracic region
1-M48.44*	1-Fatigue fracture of vertebra, thoracic region
1-M48.45*	1-Fatigue fracture of vertebra, thoracolumbar region
1-M48.46*	1-Fatigue fracture of vertebra, lumbar region
1-M48.47*	1-Fatigue fracture of vertebra, lumbosacral region
1-M48.48*	1-Fatigue fracture of vertebra, sacral and sacrococcygeal region
1-M48.50*	1-Collapsed vertebra, not elsewhere classified, site unspecified
1-M48.51*	1-Collapsed vertebra, not elsewhere classified, occipito-atlanto-axial region
1-M48.52*	1-Collapsed vertebra, not elsewhere classified, cervical region
1-M48.53*	1-Collapsed vertebra, not elsewhere classified, cervicothoracic region
1-M48.54*	1-Collapsed vertebra, not elsewhere classified, thoracic region
1-M48.55*	1-Collapsed vertebra, not elsewhere classified, thoracolumbar region
1-M48.56*	1-Collapsed vertebra, not elsewhere classified, lumbar region
1-M48.57*	1-Collapsed vertebra, not elsewhere classified, lumbosacral region
1-M48.58*	1-Collapsed vertebra, not elsewhere classified, sacral and sacrococcygeal region
1-M50.02*	1-Cervical disc disorder with myelopathy, mid-cervical region
1-M50.12*	1-Cervical disc disorder with radiculopathy, mid-cervical region
1-M50.22*	1-Other cervical disc displacement, mid-cervical region
1-M50.32*	1-Other cervical disc degeneration, mid-cervical region
1-M50.82*	1-Other cervical disc disorders, mid-cervical region
1-M50.92*	1-Cervical disc disorder, unspecified, mid-cervical region
1-M54.3*	1-Sciatica
1-M54.4*	1-Lumbago with sciatica
1-M60.00*	1-Infective myositis, unspecified site
1-M60.01*	1-Infective myositis, shoulder
1-M60.02*	1-Infective myositis, upper arm
1-M60.03*	1-Infective myositis, forearm
1-M60.04*	1-Infective myositis, hand and fingers
1-M60.05*	1-Infective myositis, thigh
1-M60.06*	1-Infective myositis, lower leg
1-M60.07*	1-Infective myositis, ankle, foot and toes
1-M60.11*	1-Interstitial myositis, shoulder
1-M60.12*	1-Interstitial myositis, upper arm
1-M60.13*	1-Interstitial myositis, forearm
1-M60.14*	1-Interstitial myositis, hand
1-M60.15*	1-Interstitial myositis, thigh
1-M60.16*	1-Interstitial myositis, lower leg
1-M60.17*	1-Interstitial myositis, ankle and foot
1-M60.21*	1-Foreign body granuloma of soft tissue, not elsewhere classified, shoulder
1-M60.22*	1-Foreign body granuloma of soft tissue, not elsewhere classified, upper arm
1-M60.23*	1-Foreign body granuloma of soft tissue, not elsewhere classified, forearm
1-M60.24*	1-Foreign body granuloma of soft tissue, not elsewhere classified, hand
1-M60.25*	1-Foreign body granuloma of soft tissue, not elsewhere classified, thigh
1-M60.26*	1-Foreign body granuloma of soft tissue, not elsewhere classified, lower leg
1-M60.27*	1-Foreign body granuloma of soft tissue, not elsewhere classified, ankle and foot
1-M60.81*	1-Other myositis shoulder
1-M60.82*	1-Other myositis, upper arm
1-M60.83*	1-Other myositis, forearm
1-M60.84*	1-Other myositis, hand
1-M60.85*	1-Other myositis, thigh
1-M60.86*	1-Other myositis, lower leg
1-M60.87*	1-Other myositis, ankle and foot
1-M61.01*	1-Myositis ossificans traumatica, shoulder
1-M61.02*	1-Myositis ossificans traumatica, upper arm
1-M61.03*	1-Myositis ossificans traumatica, forearm
1-M61.04*	1-Myositis ossificans traumatica, hand
1-M61.05*	1-Myositis ossificans traumatica, thigh
1-M61.06*	1-Myositis ossificans traumatica, lower leg
1-M61.07*	1-Myositis ossificans traumatica, ankle and foot
1-M61.11*	1-Myositis ossificans progressiva, shoulder
1-M61.12*	1-Myositis ossificans progressiva, upper arm
1-M61.13*	1-Myositis ossificans progressiva, forearm
1-M61.14*	1-Myositis ossificans progressiva, hand and finger(s)
1-M61.15*	1-Myositis ossificans progressiva, thigh
1-M61.16*	1-Myositis ossificans progressiva, lower leg
1-M61.17*	1-Myositis ossificans progressiva, ankle, foot and toe(s)
1-M61.21*	1-Paralytic calcification and ossification of muscle, shoulder
1-M61.22*	1-Paralytic calcification and ossification of muscle, upper arm
1-M61.23*	1-Paralytic calcification and ossification of muscle, forearm
1-M61.24*	1-Paralytic calcification and ossification of muscle, hand
1-M61.25*	1-Paralytic calcification and ossification of muscle, thigh
1-M61.26*	1-Paralytic calcification and ossification of muscle, lower leg
1-M61.27*	1-Paralytic calcification and ossification of muscle, ankle and foot
1-M61.31*	1-Calcification and ossification of muscles associated with burns, shoulder
1-M61.32*	1-Calcification and ossification of muscles associated with burns, upper arm
1-M61.33*	1-Calcification and ossification of muscles associated with burns, forearm
1-M61.34*	1-Calcification and ossification of muscles associated with burns, hand
1-M61.35*	1-Calcification and ossification of muscles associated with burns, thigh
1-M61.36*	1-Calcification and ossification of muscles associated with burns, lower leg
1-M61.37*	1-Calcification and ossification of muscles associated with burns, ankle and foot
1-M61.41*	1-Other calcification of muscle, shoulder
1-M61.42*	1-Other calcification of muscle, upper arm
1-M61.43*	1-Other calcification of muscle, forearm
1-M61.44*	1-Other calcification of muscle, hand
1-M61.45*	1-Other calcification of muscle, thigh
1-M61.46*	1-Other calcification of muscle, lower leg
1-M61.47*	1-Other calcification of muscle, ankle and foot
1-M61.51*	1-Other ossification of muscle, shoulder
1-M61.52*	1-Other ossification of muscle, upper arm
1-M61.53*	1-Other ossification of muscle, forearm
1-M61.54*	1-Other ossification of muscle, hand
1-M61.55*	1-Other ossification of muscle, thigh
1-M61.56*	1-Other ossification of muscle, lower leg
1-M61.57*	1-Other ossification of muscle, ankle and foot
1-M62.01*	1-Separation of muscle (nontraumatic), shoulder
1-M62.02*	1-Separation of muscle (nontraumatic), upper arm
1-M62.03*	1-Separation of muscle (nontraumatic), forearm
1-M62.04*	1-Separation of muscle (nontraumatic), hand
1-M62.05*	1-Separation of muscle (nontraumatic), thigh
1-M62.06*	1-Separation of muscle (nontraumatic), lower leg
1-M62.07*	1-Separation of muscle (nontraumatic), ankle and foot
1-M62.11*	1-Other rupture of muscle (nontraumatic), shoulder
1-M62.12*	1-Other rupture of muscle (nontraumatic), upper arm
1-M62.13*	1-Other rupture of muscle (nontraumatic), forearm
1-M62.14*	1-Other rupture of muscle (nontraumatic), hand
1-M62.15*	1-Other rupture of muscle (nontraumatic), thigh
1-M62.16*	1-Other rupture of muscle (nontraumatic), lower leg
1-M62.17*	1-Other rupture of muscle (nontraumatic), ankle and foot
1-M62.21*	1-Nontraumatic ischemic infarction of muscle, shoulder
1-M62.22*	1-Nontraumatic ischemic infarction of muscle, upper arm
1-M62.23*	1-Nontraumatic ischemic infarction of muscle, forearm
1-M62.24*	1-Nontraumatic ischemic infarction of muscle, hand
1-M62.25*	1-Nontraumatic ischemic infarction of muscle, thigh
1-M62.26*	1-Nontraumatic ischemic infarction of muscle, lower leg
1-M62.27*	1-Nontraumatic ischemic infarction of muscle, ankle and foot
1-M62.41*	1-Contracture of muscle, shoulder
1-M62.42*	1-Contracture of muscle, upper arm
1-M62.43*	1-Contracture of muscle, forearm
1-M62.44*	1-Contracture of muscle, hand
1-M62.45*	1-Contracture of muscle, thigh
1-M62.46*	1-Contracture of muscle, lower leg
1-M62.47*	1-Contracture of muscle, ankle and foot
1-M62.51*	1-Muscle wasting and atrophy, not elsewhere classified, shoulder
1-M62.52*	1-Muscle wasting and atrophy, not elsewhere classified, upper arm
1-M62.53*	1-Muscle wasting and atrophy, not elsewhere classified, forearm
1-M62.54*	1-Muscle wasting and atrophy, not elsewhere classified, hand
1-M62.55*	1-Muscle wasting and atrophy, not elsewhere classified, thigh
1-M62.56*	1-Muscle wasting and atrophy, not elsewhere classified, lower leg
1-M62.57*	1-Muscle wasting and atrophy, not elsewhere classified, ankle and foot
1-M63.81*	1-Disorders of muscle in diseases classified elsewhere, shoulder
1-M63.82*	1-Disorders of muscle in diseases classified elsewhere, upper arm
1-M63.83*	1-Disorders of muscle in diseases classified elsewhere, forearm
1-M63.84*	1-Disorders of muscle in diseases classified elsewhere, hand
1-M63.85*	1-Disorders of muscle in diseases classified elsewhere, thigh
1-M63.86*	1-Disorders of muscle in diseases classified elsewhere, lower leg
1-M63.87*	1-Disorders of muscle in diseases classified elsewhere, ankle and foot
1-M65.01*	1-Abscess of tendon sheath, shoulder
1-M65.02*	1-Abscess of tendon sheath, upper arm
1-M65.03*	1-Abscess of tendon sheath, forearm
1-M65.04*	1-Abscess of tendon sheath, hand
1-M65.05*	1-Abscess of tendon sheath, thigh
1-M65.06*	1-Abscess of tendon sheath, lower leg
1-M65.07*	1-Abscess of tendon sheath, ankle and foot
1-M65.11*	1-Other infective (teno)synovitis, shoulder
1-M65.12*	1-Other infective (teno)synovitis, elbow
1-M65.13*	1-Other infective (teno)synovitis, wrist
1-M65.14*	1-Other infective (teno)synovitis, hand
1-M65.15*	1-Other infective (teno)synovitis, hip
1-M65.16*	1-Other infective (teno)synovitis, knee
1-M65.17*	1-Other infective (teno)synovitis, ankle and foot
1-M65.22*	1-Calcific tendinitis, upper arm
1-M65.23*	1-Calcific tendinitis, forearm
1-M65.24*	1-Calcific tendinitis, hand
1-M65.25*	1-Calcific tendinitis, thigh
1-M65.26*	1-Calcific tendinitis, lower leg
1-M65.27*	1-Calcific tendinitis, ankle and foot
1-M65.31*	1-Trigger thumb
1-M65.32*	1-Trigger finger, index finger
1-M65.33*	1-Trigger finger, middle finger
1-M65.34*	1-Trigger finger, ring finger
1-M65.35*	1-Trigger finger, little finger
1-M65.81*	1-Other synovitis and tenosynovitis, shoulder
1-M65.82*	1-Other synovitis and tenosynovitis, upper arm
1-M65.83*	1-Other synovitis and tenosynovitis, forearm
1-M65.84*	1-Other synovitis and tenosynovitis, hand
1-M65.85*	1-Other synovitis and tenosynovitis, thigh
1-M65.86*	1-Other synovitis and tenosynovitis, lower leg
1-M65.87*	1-Other synovitis and tenosynovitis, ankle and foot
1-M65.91*	1-Unspecified synovitis and tenosynovitis, shoulder
1-M65.92*	1-Unspecified synovitis and tenosynovitis, upper arm
1-M65.93*	1-Unspecified synovitis and tenosynovitis, forearm
1-M65.94*	1-Unspecified synovitis and tenosynovitis, hand
1-M65.95*	1-Unspecified synovitis and tenosynovitis, thigh
1-M65.96*	1-Unspecified synovitis and tenosynovitis, lower leg
1-M65.97*	1-Unspecified synovitis and tenosynovitis, ankle and foot
1-M66.11*	1-Rupture of synovium, shoulder
1-M66.12*	1-Rupture of synovium, elbow
1-M66.13*	1-Rupture of synovium, wrist
1-M66.14*	1-Rupture of synovium, hand and fingers
1-M66.15*	1-Rupture of synovium, hip
1-M66.17*	1-Rupture of synovium, ankle, foot and toes
1-M66.21*	1-Spontaneous rupture of extensor tendons, shoulder
1-M66.22*	1-Spontaneous rupture of extensor tendons, upper arm
1-M66.23*	1-Spontaneous rupture of extensor tendons, forearm
1-M66.24*	1-Spontaneous rupture of extensor tendons, hand
1-M66.25*	1-Spontaneous rupture of extensor tendons, thigh
1-M66.26*	1-Spontaneous rupture of extensor tendons, lower leg
1-M66.27*	1-Spontaneous rupture of extensor tendons, ankle and foot
1-M66.31*	1-Spontaneous rupture of flexor tendons, shoulder
1-M66.32*	1-Spontaneous rupture of flexor tendons, upper arm
1-M66.33*	1-Spontaneous rupture of flexor tendons, forearm
1-M66.34*	1-Spontaneous rupture of flexor tendons, hand
1-M66.35*	1-Spontaneous rupture of flexor tendons, thigh
1-M66.36*	1-Spontaneous rupture of flexor tendons, lower leg
1-M66.37*	1-Spontaneous rupture of flexor tendons, ankle and foot
1-M66.81*	1-Spontaneous rupture of other tendons, shoulder
1-M66.82*	1-Spontaneous rupture of other tendons, upper arm
1-M66.83*	1-Spontaneous rupture of other tendons, forearm
1-M66.84*	1-Spontaneous rupture of other tendons, hand
1-M66.85*	1-Spontaneous rupture of other tendons, thigh
1-M66.86*	1-Spontaneous rupture of other tendons, lower leg
1-M66.87*	1-Spontaneous rupture of other tendons, ankle and foot
1-M67.0*	1-Short Achilles tendon (acquired)
1-M67.21*	1-Synovial hypertrophy, not elsewhere classified, shoulder
1-M67.22*	1-Synovial hypertrophy, not elsewhere classified, upper arm
1-M67.23*	1-Synovial hypertrophy, not elsewhere classified, forearm
1-M67.24*	1-Synovial hypertrophy, not elsewhere classified, hand
1-M67.25*	1-Synovial hypertrophy, not elsewhere classified, thigh
1-M67.26*	1-Synovial hypertrophy, not elsewhere classified, lower leg
1-M67.27*	1-Synovial hypertrophy, not elsewhere classified, ankle and foot
1-M67.31*	1-Transient synovitis, shoulder
1-M67.32*	1-Transient synovitis, elbow
1-M67.33*	1-Transient synovitis, wrist
1-M67.34*	1-Transient synovitis, hand
1-M67.35*	1-Transient synovitis, hip
1-M67.36*	1-Transient synovitis, knee
1-M67.37*	1-Transient synovitis, ankle and foot
1-M67.41*	1-Ganglion, shoulder
1-M67.42*	1-Ganglion, elbow
1-M67.43*	1-Ganglion, wrist
1-M67.44*	1-Ganglion, hand
1-M67.45*	1-Ganglion, hip
1-M67.46*	1-Ganglion, knee
1-M67.47*	1-Ganglion, ankle and foot
1-M67.5*	1-Plica syndrome
1-M67.81*	1-Other specified disorders of synovium and tendon, shoulder
1-M67.82*	1-Other specified disorders of synovium and tendon, elbow
1-M67.83*	1-Other specified disorders of synovium and tendon, wrist
1-M67.84*	1-Other specified disorders of synovium and tendon, hand
1-M67.85*	1-Other specified disorders of synovium and tendon, hip
1-M67.86*	1-Other specified disorders of synovium and tendon, knee
1-M67.87*	1-Other specified disorders of synovium and tendon, ankle and foot
1-M67.91*	1-Unspecified disorder of synovium and tendon, shoulder
1-M67.92*	1-Unspecified disorder of synovium and tendon, upper arm
1-M67.93*	1-Unspecified disorder of synovium and tendon, forearm
1-M67.94*	1-Unspecified disorder of synovium and tendon, hand
1-M67.95*	1-Unspecified disorder of synovium and tendon, thigh
1-M67.96*	1-Unspecified disorder of synovium and tendon, lower leg
1-M67.97*	1-Unspecified disorder of synovium and tendon, ankle and foot
1-M70.03*	1-Crepitant synovitis (acute) (chronic), wrist
1-M70.04*	1-Crepitant synovitis (acute) (chronic), hand
1-M70.1*	1-Bursitis of hand
1-M70.2*	1-Olecranon bursitis
1-M70.3*	1-Other bursitis of elbow
1-M70.4*	1-Prepatellar bursitis
1-M70.5*	1-Other bursitis of knee
1-M70.6*	1-Trochanteric bursitis
1-M70.7*	1-Other bursitis of hip
1-M70.81*	1-Other soft tissue disorders related to use, overuse and pressure of shoulder
1-M70.82*	1-Other soft tissue disorders related to use, overuse and pressure of upper arm
1-M70.83*	1-Other soft tissue disorders related to use, overuse and pressure of forearm
1-M70.84*	1-Other soft tissue disorders related to use, overuse and pressure of hand
1-M70.85*	1-Other soft tissue disorders related to use, overuse and pressure of thigh
1-M70.86*	1-Other soft tissue disorders related to use, overuse and pressure lower leg
1-M70.87*	1-Other soft tissue disorders related to use, overuse and pressure of ankle and foot
1-M70.91*	1-Unspecified soft tissue disorder related to use, overuse and pressure of shoulder
1-M70.92*	1-Unspecified soft tissue disorder related to use, overuse and pressure of upper arm
1-M70.93*	1-Unspecified soft tissue disorder related to use, overuse and pressure of forearm
1-M70.94*	1-Unspecified soft tissue disorder related to use, overuse and pressure of hand
1-M70.95*	1-Unspecified soft tissue disorder related to use, overuse and pressure of thigh
1-M70.96*	1-Unspecified soft tissue disorder related to use, overuse and pressure lower leg
1-M70.97*	1-Unspecified soft tissue disorder related to use, overuse and pressure of ankle and foot
1-M71.01*	1-Abscess of bursa, shoulder
1-M71.02*	1-Abscess of bursa, elbow
1-M71.03*	1-Abscess of bursa, wrist
1-M71.04*	1-Abscess of bursa, hand
1-M71.05*	1-Abscess of bursa, hip
1-M71.06*	1-Abscess of bursa, knee
1-M71.07*	1-Abscess of bursa, ankle and foot
1-M71.11*	1-Other infective bursitis, shoulder
1-M71.12*	1-Other infective bursitis, elbow
1-M71.13*	1-Other infective bursitis, wrist
1-M71.14*	1-Other infective bursitis, hand
1-M71.15*	1-Other infective bursitis, hip
1-M71.16*	1-Other infective bursitis, knee
1-M71.17*	1-Other infective bursitis, ankle and foot
1-M71.2*	1-Synovial cyst of popliteal space [Baker]
1-M71.31*	1-Other bursal cyst, shoulder
1-M71.32*	1-Other bursal cyst, elbow
1-M71.33*	1-Other bursal cyst, wrist
1-M71.34*	1-Other bursal cyst, hand
1-M71.35*	1-Other bursal cyst, hip
1-M71.37*	1-Other bursal cyst, ankle and foot
1-M71.42*	1-Calcium deposit in bursa, elbow
1-M71.43*	1-Calcium deposit in bursa, wrist
1-M71.44*	1-Calcium deposit in bursa, hand
1-M71.45*	1-Calcium deposit in bursa, hip
1-M71.46*	1-Calcium deposit in bursa, knee
1-M71.47*	1-Calcium deposit in bursa, ankle and foot
1-M71.52*	1-Other bursitis, not elsewhere classified, elbow
1-M71.53*	1-Other bursitis, not elsewhere classified, wrist
1-M71.54*	1-Other bursitis, not elsewhere classified, hand
1-M71.55*	1-Other bursitis, not elsewhere classified, hip
1-M71.56*	1-Other bursitis, not elsewhere classified, knee
1-M71.57*	1-Other bursitis, not elsewhere classified, ankle and foot
1-M71.81*	1-Other specified bursopathies, shoulder
1-M71.82*	1-Other specified bursopathies, elbow
1-M71.83*	1-Other specified bursopathies, wrist
1-M71.84*	1-Other specified bursopathies, hand
1-M71.85*	1-Other specified bursopathies, hip
1-M71.86*	1-Other specified bursopathies, knee
1-M71.87*	1-Other specified bursopathies, ankle and foot
1-M75.0*	1-Adhesive capsulitis of shoulder
1-M75.10*	1-Unspecified rotator cuff tear or rupture, not specified as traumatic
1-M75.11*	1-Incomplete rotator cuff tear or rupture not specified as traumatic
1-M75.12*	1-Complete rotator cuff tear or rupture not specified as traumatic
1-M75.2*	1-Bicipital tendinitis
1-M75.3*	1-Calcific tendinitis of shoulder
1-M75.4*	1-Impingement syndrome of shoulder
1-M75.5*	1-Bursitis of shoulder
1-M75.8*	1-Other shoulder lesions
1-M75.9*	1-Shoulder lesion, unspecified
1-M76.0*	1-Gluteal tendinitis
1-M76.1*	1-Psoas tendinitis
1-M76.2*	1-Iliac crest spur
1-M76.3*	1-Iliotibial band syndrome
1-M76.4*	1-Tibial collateral bursitis [Pellegrini-Stieda]
1-M76.5*	1-Patellar tendinitis
1-M76.6*	1-Achilles tendinitis
1-M76.7*	1-Peroneal tendinitis
1-M76.81*	1-Anterior tibial syndrome
1-M76.82*	1-Posterior tibial tendinitis
1-M76.89*	1-Other specified enthesopathies of lower limb, excluding foot
1-M77.0*	1-Medial epicondylitis
1-M77.1*	1-Lateral epicondylitis
1-M77.2*	1-Periarthritis of wrist
1-M77.3*	1-Calcaneal spur
1-M77.4*	1-Metatarsalgia
1-M77.5*	1-Other enthesopathy of foot and ankle
1-M79.60*	1-Pain in limb, unspecified
1-M79.62*	1-Pain in upper arm
1-M79.63*	1-Pain in forearm
1-M79.64*	1-Pain in hand and fingers
1-M79.65*	1-Pain in thigh
1-M79.66*	1-Pain in lower leg
1-M79.67*	1-Pain in foot and toes
1-M79.A1*	1-Nontraumatic compartment syndrome of upper extremity
1-M79.A2*	1-Nontraumatic compartment syndrome of lower extremity
1-M80.00*	1-Age-related osteoporosis with current pathological fracture, unspecified site
1-M80.01*	1-Age-related osteoporosis with current pathological fracture, shoulder
1-M80.02*	1-Age-related osteoporosis with current pathological fracture, humerus
1-M80.03*	1-Age-related osteoporosis with current pathological fracture, forearm
1-M80.04*	1-Age-related osteoporosis with current pathological fracture, hand
1-M80.05*	1-Age-related osteoporosis with current pathological fracture, femur
1-M80.06*	1-Age-related osteoporosis with current pathological fracture, lower leg
1-M80.07*	1-Age-related osteoporosis with current pathological fracture, ankle and foot
1-M80.08*	1-Age-related osteoporosis with current pathological fracture, vertebra(e)
1-M80.0A*	1-Age-related osteoporosis with current pathological fracture, other site
1-M80.0B*	1-Age-related osteoporosis with current pathological fracture, pelvis
1-M80.80*	1-Other osteoporosis with current pathological fracture, unspecified site
1-M80.81*	1-Other osteoporosis with pathological fracture, shoulder
1-M80.82*	1-Other osteoporosis with current pathological fracture, humerus
1-M80.83*	1-Other osteoporosis with current pathological fracture, forearm
1-M80.84*	1-Other osteoporosis with current pathological fracture, hand
1-M80.85*	1-Other osteoporosis with current pathological fracture, femur
1-M80.86*	1-Other osteoporosis with current pathological fracture, lower leg
1-M80.87*	1-Other osteoporosis with current pathological fracture, ankle and foot
1-M80.88*	1-Other osteoporosis with current pathological fracture, vertebra(e)
1-M80.8A*	1-Other osteoporosis with current pathological fracture, other site
1-M80.8B*	1-Other osteoporosis with current pathological fracture, pelvis
1-M84.30*	1-Stress fracture, unspecified site
1-M84.31*	1-Stress fracture, shoulder
1-M84.32*	1-Stress fracture, humerus
1-M84.33*	1-Stress fracture, ulna and radius
1-M84.34*	1-Stress fracture, hand and fingers
1-M84.35*	1-Stress fracture, pelvis and femur
1-M84.36*	1-Stress fracture, tibia and fibula
1-M84.37*	1-Stress fracture, ankle, foot and toes
1-M84.38*	1-Stress fracture, other site
1-M84.40*	1-Pathological fracture, unspecified site
1-M84.41*	1-Pathological fracture, shoulder
1-M84.42*	1-Pathological fracture, humerus
1-M84.43*	1-Pathological fracture, ulna and radius
1-M84.44*	1-Pathological fracture, hand and fingers
1-M84.45*	1-Pathological fracture, femur and pelvis
1-M84.46*	1-Pathological fracture, tibia and fibula
1-M84.47*	1-Pathological fracture, ankle, foot and toes
1-M84.48*	1-Pathological fracture, other site
1-M84.50*	1-Pathological fracture in neoplastic disease, unspecified site
1-M84.51*	1-Pathological fracture in neoplastic disease, shoulder
1-M84.52*	1-Pathological fracture in neoplastic disease, humerus
1-M84.53*	1-Pathological fracture in neoplastic disease, ulna and radius
1-M84.54*	1-Pathological fracture in neoplastic disease, hand
1-M84.55*	1-Pathological fracture in neoplastic disease, pelvis and femur
1-M84.56*	1-Pathological fracture in neoplastic disease, tibia and fibula
1-M84.57*	1-Pathological fracture in neoplastic disease, ankle and foot
1-M84.58*	1-Pathological fracture in neoplastic disease, other specified site
1-M84.60*	1-Pathological fracture in other disease, unspecified site
1-M84.61*	1-Pathological fracture in other disease, shoulder
1-M84.62*	1-Pathological fracture in other disease, humerus
1-M84.63*	1-Pathological fracture in other disease, ulna and radius
1-M84.64*	1-Pathological fracture in other disease, hand
1-M84.65*	1-Pathological fracture in other disease, pelvis and femur
1-M84.66*	1-Pathological fracture in other disease, tibia and fibula
1-M84.67*	1-Pathological fracture in other disease, ankle and foot
1-M84.68*	1-Pathological fracture in other disease, other site
1-M84.75*	1-Atypical femoral fracture
1-M84.81*	1-Other disorders of continuity of bone, shoulder
1-M84.82*	1-Other disorders of continuity of bone, humerus
1-M84.83*	1-Other disorders of continuity of bone, ulna and radius
1-M84.84*	1-Other disorders of continuity of bone, hand
1-M84.85*	1-Other disorders of continuity of bone, pelvic region and thigh
1-M84.86*	1-Other disorders of continuity of bone, tibia and fibula
1-M84.87*	1-Other disorders of continuity of bone, ankle and foot
1-M85.01*	1-Fibrous dysplasia (monostotic), shoulder
1-M85.02*	1-Fibrous dysplasia (monostotic), upper arm
1-M85.03*	1-Fibrous dysplasia (monostotic), forearm
1-M85.04*	1-Fibrous dysplasia (monostotic), hand
1-M85.05*	1-Fibrous dysplasia (monostotic), thigh
1-M85.06*	1-Fibrous dysplasia (monostotic), lower leg
1-M85.07*	1-Fibrous dysplasia (monostotic), ankle and foot
1-M85.11*	1-Skeletal fluorosis, shoulder
1-M85.12*	1-Skeletal fluorosis, upper arm
1-M85.13*	1-Skeletal fluorosis, forearm
1-M85.14*	1-Skeletal fluorosis, hand
1-M85.15*	1-Skeletal fluorosis, thigh
1-M85.16*	1-Skeletal fluorosis, lower leg
1-M85.17*	1-Skeletal fluorosis, ankle and foot
1-M85.31*	1-Osteitis condensans, shoulder
1-M85.32*	1-Osteitis condensans, upper arm
1-M85.33*	1-Osteitis condensans, forearm
1-M85.34*	1-Osteitis condensans, hand
1-M85.35*	1-Osteitis condensans, thigh
1-M85.36*	1-Osteitis condensans, lower leg
1-M85.37*	1-Osteitis condensans, ankle and foot
1-M85.41*	1-Solitary bone cyst, shoulder
1-M85.42*	1-Solitary bone cyst, humerus
1-M85.43*	1-Solitary bone cyst, ulna and radius
1-M85.44*	1-Solitary bone cyst, hand
1-M85.45*	1-Solitary bone cyst, pelvis
1-M85.46*	1-Solitary bone cyst, tibia and fibula
1-M85.47*	1-Solitary bone cyst, ankle and foot
1-M85.51*	1-Aneurysmal bone cyst, shoulder
1-M85.52*	1-Aneurysmal bone cyst, upper arm
1-M85.53*	1-Aneurysmal bone cyst, forearm
1-M85.54*	1-Aneurysmal bone cyst, hand
1-M85.55*	1-Aneurysmal bone cyst, thigh
1-M85.56*	1-Aneurysmal bone cyst, lower leg
1-M85.57*	1-Aneurysmal bone cyst, ankle and foot
1-M85.61*	1-Other cyst of bone, shoulder
1-M85.62*	1-Other cyst of bone, upper arm
1-M85.63*	1-Other cyst of bone, forearm
1-M85.64*	1-Other cyst of bone, hand
1-M85.65*	1-Other cyst of bone, thigh
1-M85.66*	1-Other cyst of bone, lower leg
1-M85.67*	1-Other cyst of bone, ankle and foot
1-M85.81*	1-Other specified disorders of bone density and structure, shoulder
1-M85.82*	1-Other specified disorders of bone density and structure, upper arm
1-M85.83*	1-Other specified disorders of bone density and structure, forearm
1-M85.84*	1-Other specified disorders of bone density and structure, hand
1-M85.85*	1-Other specified disorders of bone density and structure, thigh
1-M85.86*	1-Other specified disorders of bone density and structure, lower leg
1-M85.87*	1-Other specified disorders of bone density and structure, ankle and foot
1-M86.01*	1-Acute hematogenous osteomyelitis, shoulder
1-M86.02*	1-Acute hematogenous osteomyelitis, humerus
1-M86.03*	1-Acute hematogenous osteomyelitis, radius and ulna
1-M86.04*	1-Acute hematogenous osteomyelitis, hand
1-M86.05*	1-Acute hematogenous osteomyelitis, femur
1-M86.06*	1-Acute hematogenous osteomyelitis, tibia and fibula
1-M86.07*	1-Acute hematogenous osteomyelitis, ankle and foot
1-M86.11*	1-Other acute osteomyelitis, shoulder
1-M86.12*	1-Other acute osteomyelitis, humerus
1-M86.13*	1-Other acute osteomyelitis, radius and ulna
1-M86.14*	1-Other acute osteomyelitis, hand
1-M86.15*	1-Other acute osteomyelitis, femur
1-M86.16*	1-Other acute osteomyelitis, tibia and fibula
1-M86.17*	1-Other acute osteomyelitis, ankle and foot
1-M86.21*	1-Subacute osteomyelitis, shoulder
1-M86.22*	1-Subacute osteomyelitis, humerus
1-M86.23*	1-Subacute osteomyelitis, radius and ulna
1-M86.24*	1-Subacute osteomyelitis, hand
1-M86.25*	1-Subacute osteomyelitis, femur
1-M86.26*	1-Subacute osteomyelitis, tibia and fibula
1-M86.27*	1-Subacute osteomyelitis, ankle and foot
1-M86.31*	1-Chronic multifocal osteomyelitis, shoulder
1-M86.32*	1-Chronic multifocal osteomyelitis, humerus
1-M86.33*	1-Chronic multifocal osteomyelitis, radius and ulna
1-M86.34*	1-Chronic multifocal osteomyelitis, hand
1-M86.35*	1-Chronic multifocal osteomyelitis, femur
1-M86.36*	1-Chronic multifocal osteomyelitis, tibia and fibula
1-M86.37*	1-Chronic multifocal osteomyelitis, ankle and foot
1-M86.41*	1-Chronic osteomyelitis with draining sinus, shoulder
1-M86.42*	1-Chronic osteomyelitis with draining sinus, humerus
1-M86.43*	1-Chronic osteomyelitis with draining sinus, radius and ulna
1-M86.44*	1-Chronic osteomyelitis with draining sinus, hand
1-M86.45*	1-Chronic osteomyelitis with draining sinus, femur
1-M86.46*	1-Chronic osteomyelitis with draining sinus, tibia and fibula
1-M86.47*	1-Chronic osteomyelitis with draining sinus, ankle and foot
1-M86.51*	1-Other chronic hematogenous osteomyelitis, shoulder
1-M86.52*	1-Other chronic hematogenous osteomyelitis, humerus
1-M86.53*	1-Other chronic hematogenous osteomyelitis, radius and ulna
1-M86.54*	1-Other chronic hematogenous osteomyelitis, hand
1-M86.55*	1-Other chronic hematogenous osteomyelitis, femur
1-M86.56*	1-Other chronic hematogenous osteomyelitis, tibia and fibula
1-M86.57*	1-Other chronic hematogenous osteomyelitis, ankle and foot
1-M86.61*	1-Other chronic osteomyelitis, shoulder
1-M86.62*	1-Other chronic osteomyelitis, humerus
1-M86.63*	1-Other chronic osteomyelitis, radius and ulna
1-M86.64*	1-Other chronic osteomyelitis, hand
1-M86.65*	1-Other chronic osteomyelitis, thigh
1-M86.66*	1-Other chronic osteomyelitis, tibia and fibula
1-M86.67*	1-Other chronic osteomyelitis, ankle and foot
1-M87.01*	1-Idiopathic aseptic necrosis of shoulder
1-M87.02*	1-Idiopathic aseptic necrosis of humerus
1-M87.03*	1-Idiopathic aseptic necrosis of radius, ulna and carpus
1-M87.04*	1-Idiopathic aseptic necrosis of hand and fingers
1-M87.05*	1-Idiopathic aseptic necrosis of pelvis and femur
1-M87.06*	1-Idiopathic aseptic necrosis of tibia and fibula
1-M87.07*	1-Idiopathic aseptic necrosis of ankle, foot and toes
1-M87.11*	1-Osteonecrosis due to drugs, shoulder
1-M87.12*	1-Osteonecrosis due to drugs, humerus
1-M87.13*	1-Osteonecrosis due to drugs of radius, ulna and carpus
1-M87.14*	1-Osteonecrosis due to drugs, hand and fingers
1-M87.15*	1-Osteonecrosis due to drugs, pelvis and femur
1-M87.16*	1-Osteonecrosis due to drugs, tibia and fibula
1-M87.17*	1-Osteonecrosis due to drugs, ankle, foot and toes
1-M87.21*	1-Osteonecrosis due to previous trauma, shoulder
1-M87.22*	1-Osteonecrosis due to previous trauma, humerus
1-M87.23*	1-Osteonecrosis due to previous trauma of radius, ulna and carpus
1-M87.24*	1-Osteonecrosis due to previous trauma, hand and fingers
1-M87.25*	1-Osteonecrosis due to previous trauma, pelvis and femur
1-M87.26*	1-Osteonecrosis due to previous trauma, tibia and fibula
1-M87.27*	1-Osteonecrosis due to previous trauma, ankle, foot and toes
1-M87.31*	1-Other secondary osteonecrosis, shoulder
1-M87.32*	1-Other secondary osteonecrosis, humerus
1-M87.33*	1-Other secondary osteonecrosis of radius, ulna and carpus
1-M87.34*	1-Other secondary osteonecrosis, hand and fingers
1-M87.35*	1-Other secondary osteonecrosis, pelvis and femur
1-M87.36*	1-Other secondary osteonecrosis, tibia and fibula
1-M87.37*	1-Other secondary osteonecrosis, ankle and foot
1-M87.81*	1-Other osteonecrosis, shoulder
1-M87.82*	1-Other osteonecrosis, humerus
1-M87.83*	1-Other osteonecrosis of radius, ulna and carpus
1-M87.84*	1-Other osteonecrosis, hand and fingers
1-M87.85*	1-Other osteonecrosis, pelvis and femur
1-M87.86*	1-Other osteonecrosis, tibia and fibula
1-M87.87*	1-Other osteonecrosis, ankle, foot and toes
1-M88.81*	1-Osteitis deformans of shoulder
1-M88.82*	1-Osteitis deformans of upper arm
1-M88.83*	1-Osteitis deformans of forearm
1-M88.84*	1-Osteitis deformans of hand
1-M88.85*	1-Osteitis deformans of thigh
1-M88.86*	1-Osteitis deformans of lower leg
1-M88.87*	1-Osteitis deformans of ankle and foot
1-M89.01*	1-Algoneurodystrophy, shoulder
1-M89.02*	1-Algoneurodystrophy, upper arm
1-M89.03*	1-Algoneurodystrophy, forearm
1-M89.04*	1-Algoneurodystrophy, hand
1-M89.05*	1-Algoneurodystrophy, thigh
1-M89.06*	1-Algoneurodystrophy, lower leg
1-M89.07*	1-Algoneurodystrophy, ankle and foot
1-M89.12*	1-Physeal arrest, humerus
1-M89.13*	1-Physeal arrest, forearm
1-M89.15*	1-Physeal arrest, femur
1-M89.16*	1-Physeal arrest, lower leg
1-M89.21*	1-Other disorders of bone development and growth, shoulder
1-M89.22*	1-Other disorders of bone development and growth, humerus
1-M89.23*	1-Other disorders of bone development and growth, ulna and radius
1-M89.24*	1-Other disorders of bone development and growth, hand
1-M89.25*	1-Other disorders of bone development and growth, femur
1-M89.26*	1-Other disorders of bone development and growth, tibia and fibula
1-M89.27*	1-Other disorders of bone development and growth, ankle and foot
1-M89.31*	1-Hypertrophy of bone, shoulder
1-M89.32*	1-Hypertrophy of bone, humerus
1-M89.33*	1-Hypertrophy of bone, ulna and radius
1-M89.34*	1-Hypertrophy of bone, hand
1-M89.35*	1-Hypertrophy of bone, femur
1-M89.36*	1-Hypertrophy of bone, tibia and fibula
1-M89.37*	1-Hypertrophy of bone, ankle and foot
1-M89.41*	1-Other hypertrophic osteoarthropathy, shoulder
1-M89.42*	1-Other hypertrophic osteoarthropathy, upper arm
1-M89.43*	1-Other hypertrophic osteoarthropathy, forearm
1-M89.44*	1-Other hypertrophic osteoarthropathy, hand
1-M89.45*	1-Other hypertrophic osteoarthropathy, thigh
1-M89.46*	1-Other hypertrophic osteoarthropathy, lower leg
1-M89.47*	1-Other hypertrophic osteoarthropathy, ankle and foot
1-M89.51*	1-Osteolysis, shoulder
1-M89.52*	1-Osteolysis, upper arm
1-M89.53*	1-Osteolysis, forearm
1-M89.54*	1-Osteolysis, hand
1-M89.55*	1-Osteolysis, thigh
1-M89.56*	1-Osteolysis, lower leg
1-M89.57*	1-Osteolysis, ankle and foot
1-M89.61*	1-Osteopathy after poliomyelitis, shoulder
1-M89.62*	1-Osteopathy after poliomyelitis, upper arm
1-M89.63*	1-Osteopathy after poliomyelitis, forearm
1-M89.64*	1-Osteopathy after poliomyelitis, hand
1-M89.65*	1-Osteopathy after poliomyelitis, thigh
1-M89.66*	1-Osteopathy after poliomyelitis, lower leg
1-M89.67*	1-Osteopathy after poliomyelitis, ankle and foot
1-M89.71*	1-Major osseous defect, shoulder region
1-M89.72*	1-Major osseous defect, humerus
1-M89.73*	1-Major osseous defect, forearm
1-M89.74*	1-Major osseous defect, hand
1-M89.75*	1-Major osseous defect, pelvic region and thigh
1-M89.76*	1-Major osseous defect, lower leg
1-M89.77*	1-Major osseous defect, ankle and foot
1-M90.51*	1-Osteonecrosis in diseases classified elsewhere, shoulder
1-M90.52*	1-Osteonecrosis in diseases classified elsewhere, upper arm
1-M90.53*	1-Osteonecrosis in diseases classified elsewhere, forearm
1-M90.54*	1-Osteonecrosis in diseases classified elsewhere, hand
1-M90.55*	1-Osteonecrosis in diseases classified elsewhere, thigh
1-M90.56*	1-Osteonecrosis in diseases classified elsewhere, lower leg
1-M90.57*	1-Osteonecrosis in diseases classified elsewhere, ankle and foot
1-M90.61*	1-Osteitis deformans in neoplastic diseases, shoulder
1-M90.62*	1-Osteitis deformans in neoplastic diseases, upper arm
1-M90.63*	1-Osteitis deformans in neoplastic diseases, forearm
1-M90.64*	1-Osteitis deformans in neoplastic diseases, hand
1-M90.65*	1-Osteitis deformans in neoplastic diseases, thigh
1-M90.66*	1-Osteitis deformans in neoplastic diseases, lower leg
1-M90.67*	1-Osteitis deformans in neoplastic diseases, ankle and foot
1-M90.81*	1-Osteopathy in diseases classified elsewhere, shoulder
1-M90.82*	1-Osteopathy in diseases classified elsewhere, upper arm
1-M90.83*	1-Osteopathy in diseases classified elsewhere, forearm
1-M90.84*	1-Osteopathy in diseases classified elsewhere, hand
1-M90.85*	1-Osteopathy in diseases classified elsewhere, thigh
1-M90.86*	1-Osteopathy in diseases classified elsewhere, lower leg
1-M90.87*	1-Osteopathy in diseases classified elsewhere, ankle and foot
1-M91.1*	1-Juvenile osteochondrosis of head of femur [Legg-Calvé-Perthes]
1-M91.2*	1-Coxa plana
1-M91.3*	1-Pseudocoxalgia
1-M91.4*	1-Coxa magna
1-M91.8*	1-Other juvenile osteochondrosis of hip and pelvis
1-M91.9*	1-Juvenile osteochondrosis of hip and pelvis, unspecified
1-M92.0*	1-Juvenile osteochondrosis of humerus
1-M92.1*	1-Juvenile osteochondrosis of radius and ulna
1-M92.20*	1-Unspecified juvenile osteochondrosis, hand
1-M92.21*	1-Osteochondrosis (juvenile) of carpal lunate [Kienböck]
1-M92.22*	1-Osteochondrosis (juvenile) of metacarpal heads [Mauclaire]
1-M92.29*	1-Other juvenile osteochondrosis, hand
1-M92.3*	1-Other juvenile osteochondrosis, upper limb
1-M92.4*	1-Juvenile osteochondrosis of patella
1-M92.50*	1-Unspecified juvenile osteochondrosis of tibia and fibula
1-M92.51*	1-Juvenile osteochondrosis of proximal tibia
1-M92.52*	1-Juvenile osteochondrosis of tibia tubercle
1-M92.59*	1-Other juvenile osteochondrosis of tibia and fibula
1-M92.6*	1-Juvenile osteochondrosis of tarsus
1-M92.7*	1-Juvenile osteochondrosis of metatarsus
1-M93.00*	1-Unspecified slipped upper femoral epiphysis (nontraumatic)
1-M93.01*	1-Acute slipped upper femoral epiphysis, stable (nontraumatic)
1-M93.02*	1-Chronic slipped upper femoral epiphysis, stable (nontraumatic)
1-M93.03*	1-Acute on chronic slipped upper femoral epiphysis, stable (nontraumatic)
1-M93.04*	1-Acute slipped upper femoral epiphysis, unstable (nontraumatic)
1-M93.05*	1-Acute on chronic slipped upper femoral epiphysis, unstable (nontraumatic)
1-M93.06*	1-Acute slipped upper femoral epiphysis, unspecified stability (nontraumatic)
1-M93.07*	1-Acute on chronic slipped upper femoral epiphysis, unspecified stability (nontraumatic)
1-M93.21*	1-Osteochondritis dissecans of shoulder
1-M93.22*	1-Osteochondritis dissecans of elbow
1-M93.23*	1-Osteochondritis dissecans of wrist
1-M93.24*	1-Osteochondritis dissecans of joints of hand
1-M93.25*	1-Osteochondritis dissecans of hip
1-M93.26*	1-Osteochondritis dissecans knee
1-M93.27*	1-Osteochondritis dissecans of ankle and joints of foot
1-M93.81*	1-Other specified osteochondropathies of shoulder
1-M93.82*	1-Other specified osteochondropathies of upper arm
1-M93.83*	1-Other specified osteochondropathies of forearm
1-M93.84*	1-Other specified osteochondropathies of hand
1-M93.85*	1-Other specified osteochondropathies of thigh
1-M93.86*	1-Other specified osteochondropathies lower leg
1-M93.87*	1-Other specified osteochondropathies of ankle and foot
1-M93.91*	1-Osteochondropathy, unspecified of shoulder
1-M93.92*	1-Osteochondropathy, unspecified of upper arm
1-M93.93*	1-Osteochondropathy, unspecified of forearm
1-M93.94*	1-Osteochondropathy, unspecified of hand
1-M93.95*	1-Osteochondropathy, unspecified of thigh
1-M93.96*	1-Osteochondropathy, unspecified lower leg
1-M93.97*	1-Osteochondropathy, unspecified of ankle and foot
1-M94.21*	1-Chondromalacia, shoulder
1-M94.22*	1-Chondromalacia, elbow
1-M94.23*	1-Chondromalacia, wrist
1-M94.24*	1-Chondromalacia, joints of hand
1-M94.25*	1-Chondromalacia, hip
1-M94.26*	1-Chondromalacia, knee
1-M94.27*	1-Chondromalacia, ankle and joints of foot
1-M94.35*	1-Chondrolysis, hip
1-M95.1*	1-Cauliflower ear
1-M96.62*	1-Fracture of humerus following insertion of orthopedic implant, joint prosthesis, or bone plate
1-M96.63*	1-Fracture of radius or ulna following insertion of orthopedic implant, joint prosthesis, or bone plate
1-M96.66*	1-Fracture of femur following insertion of orthopedic implant, joint prosthesis, or bone plate
1-M96.67*	1-Fracture of tibia or fibula following insertion of orthopedic implant, joint prosthesis, or bone plate
1-M97.0*	1-Periprosthetic fracture around internal prosthetic hip joint
1-M97.1*	1-Periprosthetic fracture around internal prosthetic knee joint
1-M97.2*	1-Periprosthetic fracture around internal prosthetic ankle joint
1-M97.3*	1-Periprosthetic fracture around internal prosthetic shoulder joint
1-M97.4*	1-Periprosthetic fracture around internal prosthetic elbow joint
1-M97.8*	1-Periprosthetic fracture around other internal prosthetic joint
1-M97.9*	1-Periprosthetic fracture around unspecified internal prosthetic joint
1-N13.72*	1-Vesicoureteral-reflux with reflux nephropathy without hydroureter
1-N13.73*	1-Vesicoureteral-reflux with reflux nephropathy with hydroureter
1-N27*	1-Small kidney of unknown cause
1-N60.0*	1-Solitary cyst of breast
1-N60.1*	1-Diffuse cystic mastopathy
1-N60.2*	1-Fibroadenosis of breast
1-N60.3*	1-Fibrosclerosis of breast
1-N60.4*	1-Mammary duct ectasia
1-N60.8*	1-Other benign mammary dysplasias
1-N60.9*	1-Unspecified benign mammary dysplasia
1-N61.2*	1-Granulomatous mastitis
1-N63*	1-Unspecified lump in breast
1-N80.10*	1-Endometriosis of ovary, unspecified depth
1-N80.11*	1-Superficial endometriosis of the ovary
1-N80.12*	1-Deep endometriosis of ovary
1-N80.20*	1-Endometriosis of fallopian tube, unspecified depth
1-N80.21*	1-Superficial endometriosis of fallopian tube
1-N80.22*	1-Deep endometriosis of the fallopian tube
1-N80.33*	1-Superficial endometriosis of the pelvic sidewall
1-N80.34*	1-Deep endometriosis of the pelvic sidewall
1-N80.35*	1-Endometriosis of the pelvic sidewall, unspecified depth
1-N80.36*	1-Superficial endometriosis of the pelvic brim
1-N80.37*	1-Deep endometriosis of the pelvic brim
1-N80.38*	1-Endometriosis of the pelvic brim, unspecified depth
1-N80.3A*	1-Superficial endometriosis of the uterosacral ligament(s)
1-N80.3B*	1-Deep endometriosis of the uterosacral ligament(s)
1-N80.3C*	1-Endometriosis of the uterosacral ligament(s), unspecified depth
1-N80.A4*	1-Superficial endometriosis of ureter
1-N80.A5*	1-Deep endometriosis of ureter
1-N80.A6*	1-Endometriosis of ureter, unspecified depth
1-N83.0*	1-Follicular cyst of ovary
1-N83.1*	1-Corpus luteum cyst
1-N83.20*	1-Unspecified ovarian cysts
1-N83.29*	1-Other ovarian cysts
1-N83.31*	1-Acquired atrophy of ovary
1-N83.32*	1-Acquired atrophy of fallopian tube
1-N83.33*	1-Acquired atrophy of ovary and fallopian tube
1-N83.4*	1-Prolapse and hernia of ovary and fallopian tube
1-N83.51*	1-Torsion of ovary and ovarian pedicle
1-N83.52*	1-Torsion of fallopian tube
1-O09.0*	1-Supervision of pregnancy with history of infertility
1-O09.1*	1-Supervision of pregnancy with history of ectopic pregnancy
1-O09.21*	1-Supervision of pregnancy with history of pre-term labor
1-O09.29*	1-Supervision of pregnancy with other poor reproductive or obstetric history
1-O09.3*	1-Supervision of pregnancy with insufficient antenatal care
1-O09.4*	1-Supervision of pregnancy with grand multiparity
1-O09.51*	1-Supervision of elderly primigravida
1-O09.52*	1-Supervision of elderly multigravida
1-O09.61*	1-Supervision of young primigravida
1-O09.62*	1-Supervision of young multigravida
1-O09.7*	1-Supervision of high risk pregnancy due to social problems
1-O09.81*	1-Supervision of pregnancy resulting from assisted reproductive technology
1-O09.82*	1-Supervision of pregnancy with history of in utero procedure during previous pregnancy
1-O09.89*	1-Supervision of other high risk pregnancies
1-O09.9*	1-Supervision of high risk pregnancy, unspecified
1-O09.A*	1-Supervision of pregnancy with history of molar pregnancy
1-O10.01*	1-Pre-existing essential hypertension complicating pregnancy
1-O10.11*	1-Pre-existing hypertensive heart disease complicating pregnancy
1-O10.21*	1-Pre-existing hypertensive chronic kidney disease complicating pregnancy
1-O10.31*	1-Pre-existing hypertensive heart and chronic kidney disease complicating pregnancy
1-O10.41*	1-Pre-existing secondary hypertension complicating pregnancy
1-O10.91*	1-Unspecified pre-existing hypertension complicating pregnancy
1-O11*	1-Pre-existing hypertension with pre-eclampsia
1-O12.0*	1-Gestational edema
1-O12.1*	1-Gestational proteinuria
1-O12.2*	1-Gestational edema with proteinuria
1-O13*	1-Gestational [pregnancy-induced] hypertension without significant proteinuria
1-O14.0*	1-Mild to moderate pre-eclampsia
1-O14.1*	1-Severe pre-eclampsia
1-O14.2*	1-HELLP syndrome
1-O14.9*	1-Unspecified pre-eclampsia
1-O15.0*	1-Eclampsia complicating pregnancy
1-O16*	1-Unspecified maternal hypertension
1-O22.0*	1-Varicose veins of lower extremity in pregnancy
1-O22.1*	1-Genital varices in pregnancy
1-O22.2*	1-Superficial thrombophlebitis in pregnancy
1-O22.3*	1-Deep phlebothrombosis in pregnancy
1-O22.4*	1-Hemorrhoids in pregnancy
1-O22.5*	1-Cerebral venous thrombosis in pregnancy
1-O22.8X*	1-Other venous complications in pregnancy
1-O22.9*	1-Venous complication in pregnancy, unspecified
1-O23.0*	1-Infections of kidney in pregnancy
1-O23.1*	1-Infections of bladder in pregnancy
1-O23.2*	1-Infections of urethra in pregnancy
1-O23.3*	1-Infections of other parts of urinary tract in pregnancy
1-O23.4*	1-Unspecified infection of urinary tract in pregnancy
1-O23.51*	1-Infection of cervix in pregnancy
1-O23.52*	1-Salpingo-oophoritis in pregnancy
1-O23.59*	1-Infection of other part of genital tract in pregnancy
1-O23.9*	1-Unspecified genitourinary tract infection in pregnancy
1-O24.01*	1-Pre-existing type 1 diabetes mellitus, in pregnancy
1-O24.11*	1-Pre-existing type 2 diabetes mellitus, in pregnancy
1-O24.31*	1-Unspecified pre-existing diabetes mellitus in pregnancy
1-O24.81*	1-Other pre-existing diabetes mellitus in pregnancy
1-O24.91*	1-Unspecified diabetes mellitus in pregnancy
1-O25.1*	1-Malnutrition in pregnancy
1-O26.0*	1-Excessive weight gain in pregnancy
1-O26.1*	1-Low weight gain in pregnancy
1-O26.2*	1-Pregnancy care for patient with recurrent pregnancy loss
1-O26.3*	1-Retained intrauterine contraceptive device in pregnancy
1-O26.4*	1-Herpes gestationis
1-O26.5*	1-Maternal hypotension syndrome
1-O26.61*	1-Liver and biliary tract disorders in pregnancy
1-O26.64*	1-Intrahepatic cholestasis of pregnancy
1-O26.71*	1-Subluxation of symphysis (pubis) in pregnancy
1-O26.81*	1-Pregnancy related exhaustion and fatigue
1-O26.82*	1-Pregnancy related peripheral neuritis
1-O26.83*	1-Pregnancy related renal disease
1-O26.84*	1-Uterine size-date discrepancy complicating pregnancy
1-O26.85*	1-Spotting complicating pregnancy
1-O26.87*	1-Cervical shortening
1-O26.89*	1-Other specified pregnancy related conditions
1-O26.9*	1-Pregnancy related conditions, unspecified
1-O29.01*	1-Aspiration pneumonitis due to anesthesia during pregnancy
1-O29.02*	1-Pressure collapse of lung due to anesthesia during pregnancy
1-O29.09*	1-Other pulmonary complications of anesthesia during pregnancy
1-O29.11*	1-Cardiac arrest due to anesthesia during pregnancy
1-O29.12*	1-Cardiac failure due to anesthesia during pregnancy
1-O29.19*	1-Other cardiac complications of anesthesia during pregnancy
1-O29.21*	1-Cerebral anoxia due to anesthesia during pregnancy
1-O29.29*	1-Other central nervous system complications of anesthesia during pregnancy
1-O29.3X*	1-Toxic reaction to local anesthesia during pregnancy
1-O29.4*	1-Spinal and epidural anesthesia induced headache during pregnancy
1-O29.5X*	1-Other complications of spinal and epidural anesthesia during pregnancy
1-O29.6*	1-Failed or difficult intubation for anesthesia during pregnancy
1-O29.8X*	1-Other complications of anesthesia during pregnancy
1-O29.9*	1-Unspecified complication of anesthesia during pregnancy
1-O30.00*	1-Twin pregnancy, unspecified number of placenta and unspecified number of amniotic sacs
1-O30.01*	1-Twin pregnancy, monochorionic/monoamniotic
1-O30.02*	1-Conjoined twin pregnancy
1-O30.03*	1-Twin pregnancy, monochorionic/diamniotic
1-O30.04*	1-Twin pregnancy, dichorionic/diamniotic
1-O30.09*	1-Twin pregnancy, unable to determine number of placenta and number of amniotic sacs
1-O30.10*	1-Triplet pregnancy, unspecified number of placenta and unspecified number of amniotic sacs
1-O30.11*	1-Triplet pregnancy with two or more monochorionic fetuses
1-O30.12*	1-Triplet pregnancy with two or more monoamniotic fetuses
1-O30.13*	1-Triplet pregnancy, trichorionic/triamniotic
1-O30.19*	1-Triplet pregnancy, unable to determine number of placenta and number of amniotic sacs
1-O30.20*	1-Quadruplet pregnancy, unspecified number of placenta and unspecified number of amniotic sacs
1-O30.21*	1-Quadruplet pregnancy with two or more monochorionic fetuses
1-O30.22*	1-Quadruplet pregnancy with two or more monoamniotic fetuses
1-O30.23*	1-Quadruplet pregnancy, quadrachorionic/quadra-amniotic
1-O30.29*	1-Quadruplet pregnancy, unable to determine number of placenta and number of amniotic sacs
1-O30.80*	1-Other specified multiple gestation, unspecified number of placenta and unspecified number of amniotic sacs
1-O30.81*	1-Other specified multiple gestation with two or more monochorionic fetuses
1-O30.82*	1-Other specified multiple gestation with two or more monoamniotic fetuses
1-O30.83*	1-Other specified multiple gestation, number of chorions and amnions are both equal to the number of fetuses
1-O30.89*	1-Other specified multiple gestation, unable to determine number of placenta and number of amniotic sacs
1-O30.9*	1-Multiple gestation, unspecified
1-O31.0*	1-Papyraceous fetus
1-O31.1*	1-Continuing pregnancy after spontaneous abortion of one fetus or more
1-O31.2*	1-Continuing pregnancy after intrauterine death of one fetus or more
1-O31.3*	1-Continuing pregnancy after elective fetal reduction of one fetus or more
1-O31.8X*	1-Other complications specific to multiple gestation
1-O34.0*	1-Maternal care for congenital malformation of uterus
1-O34.1*	1-Maternal care for benign tumor of corpus uteri
1-O34.3*	1-Maternal care for cervical incompetence
1-O34.4*	1-Maternal care for other abnormalities of cervix
1-O34.51*	1-Maternal care for incarceration of gravid uterus
1-O34.52*	1-Maternal care for prolapse of gravid uterus
1-O34.53*	1-Maternal care for retroversion of gravid uterus
1-O34.59*	1-Maternal care for other abnormalities of gravid uterus
1-O34.6*	1-Maternal care for abnormality of vagina
1-O34.7*	1-Maternal care for abnormality of vulva and perineum
1-O34.8*	1-Maternal care for other abnormalities of pelvic organs
1-O34.9*	1-Maternal care for abnormality of pelvic organ, unspecified
1-O36.01*	1-Maternal care for anti-D [Rh] antibodies
1-O36.09*	1-Maternal care for other rhesus isoimmunization
1-O36.11*	1-Maternal care for Anti-A sensitization
1-O36.19*	1-Maternal care for other isoimmunization
1-O36.2*	1-Maternal care for hydrops fetalis
1-O36.51*	1-Maternal care for known or suspected placental insufficiency
1-O36.59*	1-Maternal care for other known or suspected poor fetal growth
1-O36.6*	1-Maternal care for excessive fetal growth
1-O36.7*	1-Maternal care for viable fetus in abdominal pregnancy
1-O36.81*	1-Decreased fetal movements
1-O36.82*	1-Fetal anemia and thrombocytopenia
1-O36.83*	1-Maternal care for abnormalities of the fetal heart rate or rhythm
1-O36.89*	1-Maternal care for other specified fetal problems
1-O36.9*	1-Maternal care for fetal problem, unspecified
1-O40*	1-Polyhydramnios
1-O41.0*	1-Oligohydramnios
1-O41.10*	1-Infection of amniotic sac and membranes, unspecified
1-O41.12*	1-Chorioamnionitis
1-O41.14*	1-Placentitis
1-O41.8X*	1-Other specified disorders of amniotic fluid and membranes
1-O41.9*	1-Disorder of amniotic fluid and membranes, unspecified
1-O42*	1-Premature rupture of membranes
1-O43.01*	1-Fetomaternal placental transfusion syndrome
1-O43.02*	1-Fetus-to-fetus placental transfusion syndrome
1-O43.10*	1-Malformation of placenta, unspecified
1-O43.11*	1-Circumvallate placenta
1-O43.12*	1-Velamentous insertion of umbilical cord
1-O43.19*	1-Other malformation of placenta
1-O43.21*	1-Placenta accreta
1-O43.22*	1-Placenta increta
1-O43.23*	1-Placenta percreta
1-O43.81*	1-Placental infarction
1-O43.89*	1-Other placental disorders
1-O43.9*	1-Unspecified placental disorder
1-O44.0*	1-Complete placenta previa NOS or without hemorrhage
1-O44.1*	1-Complete placenta previa with hemorrhage
1-O44.2*	1-Partial placenta previa without hemorrhage
1-O44.3*	1-Partial placenta previa with hemorrhage
1-O44.4*	1-Low lying placenta NOS or without hemorrhage
1-O44.5*	1-Low lying placenta with hemorrhage
1-O45.00*	1-Premature separation of placenta with coagulation defect, unspecified
1-O45.01*	1-Premature separation of placenta with afibrinogenemia
1-O45.02*	1-Premature separation of placenta with disseminated intravascular coagulation
1-O45.09*	1-Premature separation of placenta with other coagulation defect
1-O45.8X*	1-Other premature separation of placenta
1-O45.9*	1-Premature separation of placenta, unspecified
1-O46.00*	1-Antepartum hemorrhage with coagulation defect, unspecified
1-O46.01*	1-Antepartum hemorrhage with afibrinogenemia
1-O46.02*	1-Antepartum hemorrhage with disseminated intravascular coagulation
1-O46.09*	1-Antepartum hemorrhage with other coagulation defect
1-O46.8X*	1-Other antepartum hemorrhage
1-O46.9*	1-Antepartum hemorrhage, unspecified
1-O47*	1-False labor
1-O60.0*	1-Preterm labor without delivery
1-O60.1*	1-Preterm labor with preterm delivery
1-O60.2*	1-Term delivery with preterm labor
1-O63*	1-Long labor
1-O71.0*	1-Rupture of uterus (spontaneous) before onset of labor
1-O72*	1-Postpartum hemorrhage
1-O75.8*	1-Other specified complications of labor and delivery
1-O88.01*	1-Obstetric air embolism in pregnancy
1-O88.11*	1-Amniotic fluid embolism in pregnancy
1-O88.21*	1-Thromboembolism in pregnancy
1-O88.31*	1-Pyemic and septic embolism in pregnancy
1-O88.81*	1-Other embolism in pregnancy
1-O91.01*	1-Infection of nipple associated with pregnancy
1-O91.11*	1-Abscess of breast associated with pregnancy
1-O91.21*	1-Nonpurulent mastitis associated with pregnancy
1-O92.01*	1-Retracted nipple associated with pregnancy
1-O92.11*	1-Cracked nipple associated with pregnancy
1-O98.01*	1-Tuberculosis complicating pregnancy
1-O98.11*	1-Syphilis complicating pregnancy
1-O98.21*	1-Gonorrhea complicating pregnancy
1-O98.31*	1-Other infections with a predominantly sexual mode of transmission complicating pregnancy
1-O98.41*	1-Viral hepatitis complicating pregnancy
1-O98.51*	1-Other viral diseases complicating pregnancy
1-O98.61*	1-Protozoal diseases complicating pregnancy
1-O98.71*	1-Human immunodeficiency virus [HIV] disease complicating pregnancy
1-O98.81*	1-Other maternal infectious and parasitic diseases complicating pregnancy
1-O98.91*	1-Unspecified maternal infectious and parasitic disease complicating pregnancy
1-O99.01*	1-Anemia complicating pregnancy
1-O99.11*	1-Other diseases of the blood and blood-forming organs and certain disorders involving the immune mechanism complicating pregnancy
1-O99.21*	1-Obesity complicating pregnancy, childbirth, and the puerperium
1-O99.28*	1-Other endocrine, nutritional and metabolic diseases complicating pregnancy, childbirth and the puerperium
1-O99.31*	1-Alcohol use complicating pregnancy, childbirth, and the puerperium
1-O99.32*	1-Drug use complicating pregnancy, childbirth, and the puerperium
1-O99.33*	1-Tobacco use disorder complicating pregnancy, childbirth, and the puerperium
1-O99.34*	1-Other mental disorders complicating pregnancy, childbirth, and the puerperium
1-O99.35*	1-Diseases of the nervous system complicating pregnancy, childbirth, and the puerperium
1-O99.41*	1-Diseases of the circulatory system complicating pregnancy
1-O99.51*	1-Diseases of the respiratory system complicating pregnancy
1-O99.61*	1-Diseases of the digestive system complicating pregnancy
1-O99.71*	1-Diseases of the skin and subcutaneous tissue complicating pregnancy
1-O99.84*	1-Bariatric surgery status complicating pregnancy, childbirth and the puerperium
1-O9A.11*	1-Malignant neoplasm complicating pregnancy
1-O9A.21*	1-Injury, poisoning and certain other consequences of external causes complicating pregnancy
1-O9A.31*	1-Physical abuse complicating pregnancy
1-O9A.41*	1-Sexual abuse complicating pregnancy
1-O9A.51*	1-Psychological abuse complicating pregnancy
1-P07.2*	1-Extreme immaturity of newborn
1-P07.3*	1-Preterm [premature] newborn [other]
1-P19*	1-Metabolic acidemia in newborn
1-P91.82*	1-Neonatal cerebral infarction
1-R22.3*	1-Localized swelling, mass and lump, upper limb
1-R22.4*	1-Localized swelling, mass and lump, lower limb
1-R29.7*	1-National Institutes of Health Stroke Scale (NIHSS) score
1-R39.8*	1-Other symptoms and signs involving the genitourinary system
1-R40.2*	1-Coma
1-R92.31*	1-Mammographic fatty tissue density of breast
1-R92.32*	1-Mammographic fibroglandular density of breast
1-R92.33*	1-Mammographic heterogeneous density of breast
1-R92.34*	1-Mammographic extreme density of breast
1-R93.42*	1-Abnormal radiologic findings on diagnostic imaging of kidney
1-R93.81*	1-Abnormal radiologic findings on diagnostic imaging of testis
1-S00.00*	1-Unspecified superficial injury of scalp
1-S00.01*	1-Abrasion of scalp
1-S00.02*	1-Blister (nonthermal) of scalp
1-S00.03*	1-Contusion of scalp
1-S00.04*	1-External constriction of part of scalp
1-S00.05*	1-Superficial foreign body of scalp
1-S00.06*	1-Insect bite (nonvenomous) of scalp
1-S00.07*	1-Other superficial bite of scalp
1-S00.1*	1-Contusion of eyelid and periocular area
1-S00.20*	1-Unspecified superficial injury of eyelid and periocular area
1-S00.21*	1-Abrasion of eyelid and periocular area
1-S00.22*	1-Blister (nonthermal) of eyelid and periocular area
1-S00.24*	1-External constriction of eyelid and periocular area
1-S00.25*	1-Superficial foreign body of eyelid and periocular area
1-S00.26*	1-Insect bite (nonvenomous) of eyelid and periocular area
1-S00.27*	1-Other superficial bite of eyelid and periocular area
1-S00.30*	1-Unspecified superficial injury of nose
1-S00.31*	1-Abrasion of nose
1-S00.32*	1-Blister (nonthermal) of nose
1-S00.33*	1-Contusion of nose
1-S00.34*	1-External constriction of nose
1-S00.35*	1-Superficial foreign body of nose
1-S00.36*	1-Insect bite (nonvenomous) of nose
1-S00.37*	1-Other superficial bite of nose
1-S00.40*	1-Unspecified superficial injury of ear
1-S00.41*	1-Abrasion of ear
1-S00.42*	1-Blister (nonthermal) of ear
1-S00.43*	1-Contusion of ear
1-S00.44*	1-External constriction of ear
1-S00.45*	1-Superficial foreign body of ear
1-S00.46*	1-Insect bite (nonvenomous) of ear
1-S00.47*	1-Other superficial bite of ear
1-S00.501*	1-Unspecified superficial injury of lip
1-S00.502*	1-Unspecified superficial injury of oral cavity
1-S00.511*	1-Abrasion of lip
1-S00.512*	1-Abrasion of oral cavity
1-S00.521*	1-Blister (nonthermal) of lip
1-S00.522*	1-Blister (nonthermal) of oral cavity
1-S00.531*	1-Contusion of lip
1-S00.532*	1-Contusion of oral cavity
1-S00.541*	1-External constriction of lip
1-S00.542*	1-External constriction of oral cavity
1-S00.551*	1-Superficial foreign body of lip
1-S00.552*	1-Superficial foreign body of oral cavity
1-S00.561*	1-Insect bite (nonvenomous) of lip
1-S00.562*	1-Insect bite (nonvenomous) of oral cavity
1-S00.571*	1-Other superficial bite of lip
1-S00.572*	1-Other superficial bite of oral cavity
1-S00.80*	1-Unspecified superficial injury of other part of head
1-S00.81*	1-Abrasion of other part of head
1-S00.82*	1-Blister (nonthermal) of other part of head
1-S00.83*	1-Contusion of other part of head
1-S00.84*	1-External constriction of other part of head
1-S00.85*	1-Superficial foreign body of other part of head
1-S00.86*	1-Insect bite (nonvenomous) of other part of head
1-S00.87*	1-Other superficial bite of other part of head
1-S00.90*	1-Unspecified superficial injury of unspecified part of head
1-S00.91*	1-Abrasion of unspecified part of head
1-S00.92*	1-Blister (nonthermal) of unspecified part of head
1-S00.93*	1-Contusion of unspecified part of head
1-S00.94*	1-External constriction of unspecified part of head
1-S00.95*	1-Superficial foreign body of unspecified part of head
1-S00.96*	1-Insect bite (nonvenomous) of unspecified part of head
1-S00.97*	1-Other superficial bite of unspecified part of head
1-S01.00*	1-Unspecified open wound of scalp
1-S01.01*	1-Laceration without foreign body of scalp
1-S01.02*	1-Laceration with foreign body of scalp
1-S01.03*	1-Puncture wound without foreign body of scalp
1-S01.04*	1-Puncture wound with foreign body of scalp
1-S01.05*	1-Open bite of scalp
1-S01.10*	1-Unspecified open wound of eyelid and periocular area
1-S01.11*	1-Laceration without foreign body of eyelid and periocular area
1-S01.12*	1-Laceration with foreign body of eyelid and periocular area
1-S01.13*	1-Puncture wound without foreign body of eyelid and periocular area
1-S01.14*	1-Puncture wound with foreign body of eyelid and periocular area
1-S01.15*	1-Open bite of eyelid and periocular area
1-S01.20*	1-Unspecified open wound of nose
1-S01.21*	1-Laceration without foreign body of nose
1-S01.22*	1-Laceration with foreign body of nose
1-S01.23*	1-Puncture wound without foreign body of nose
1-S01.24*	1-Puncture wound with foreign body of nose
1-S01.25*	1-Open bite of nose
1-S01.30*	1-Unspecified open wound of ear
1-S01.31*	1-Laceration without foreign body of ear
1-S01.32*	1-Laceration with foreign body of ear
1-S01.33*	1-Puncture wound without foreign body of ear
1-S01.34*	1-Puncture wound with foreign body of ear
1-S01.35*	1-Open bite of ear
1-S01.40*	1-Unspecified open wound of cheek and temporomandibular area
1-S01.41*	1-Laceration without foreign body of cheek and temporomandibular area
1-S01.42*	1-Laceration with foreign body of cheek and temporomandibular area
1-S01.43*	1-Puncture wound without foreign body of cheek and temporomandibular area
1-S01.44*	1-Puncture wound with foreign body of cheek and temporomandibular area
1-S01.45*	1-Open bite of cheek and temporomandibular area
1-S01.501*	1-Unspecified open wound of lip
1-S01.502*	1-Unspecified open wound of oral cavity
1-S01.511*	1-Laceration without foreign body of lip
1-S01.512*	1-Laceration without foreign body of oral cavity
1-S01.521*	1-Laceration with foreign body of lip
1-S01.522*	1-Laceration with foreign body of oral cavity
1-S01.531*	1-Puncture wound without foreign body of lip
1-S01.532*	1-Puncture wound without foreign body of oral cavity
1-S01.541*	1-Puncture wound with foreign body of lip
1-S01.542*	1-Puncture wound with foreign body of oral cavity
1-S01.551*	1-Open bite of lip
1-S01.552*	1-Open bite of oral cavity
1-S01.80*	1-Unspecified open wound of other part of head
1-S01.81*	1-Laceration without foreign body of other part of head
1-S01.82*	1-Laceration with foreign body of other part of head
1-S01.83*	1-Puncture wound without foreign body of other part of head
1-S01.84*	1-Puncture wound with foreign body of other part of head
1-S01.85*	1-Open bite of other part of head
1-S01.90*	1-Unspecified open wound of unspecified part of head
1-S01.91*	1-Laceration without foreign body of unspecified part of head
1-S01.92*	1-Laceration with foreign body of unspecified part of head
1-S01.93*	1-Puncture wound without foreign body of unspecified part of head
1-S01.94*	1-Puncture wound with foreign body of unspecified part of head
1-S01.95*	1-Open bite of unspecified part of head
1-S02.0*	1-Fracture of vault of skull
1-S02.10*	1-Unspecified fracture of base of skull
1-S02.11*	1-Fracture of occiput
1-S02.12*	1-Fracture of orbital roof
1-S02.19*	1-Other fracture of base of skull
1-S02.2*	1-Fracture of nasal bones
1-S02.3*	1-Fracture of orbital floor
1-S02.40*	1-Fracture of malar, maxillary and zygoma bones, unspecified
1-S02.411*	1-LeFort I fracture
1-S02.412*	1-LeFort II fracture
1-S02.413*	1-LeFort III fracture
1-S02.42*	1-Fracture of alveolus of maxilla
1-S02.5*	1-Fracture of tooth (traumatic)
1-S02.60*	1-Fracture of mandible, unspecified
1-S02.61*	1-Fracture of condylar process of mandible
1-S02.62*	1-Fracture of subcondylar process of mandible
1-S02.63*	1-Fracture of coronoid process of mandible
1-S02.64*	1-Fracture of ramus of mandible
1-S02.65*	1-Fracture of angle of mandible
1-S02.66*	1-Fracture of symphysis of mandible
1-S02.67*	1-Fracture of alveolus of mandible
1-S02.69*	1-Fracture of mandible of other specified site
1-S02.8*	1-Fractures of other specified skull and facial bones
1-S02.91*	1-Unspecified fracture of skull
1-S02.92*	1-Unspecified fracture of facial bones
1-S03.0*	1-Dislocation of jaw
1-S03.1*	1-Dislocation of septal cartilage of nose
1-S03.2*	1-Dislocation of tooth
1-S03.4*	1-Sprain of jaw
1-S03.8*	1-Sprain of joints and ligaments of other parts of head
1-S03.9*	1-Sprain of joints and ligaments of unspecified parts of head
1-S04.01*	1-Injury of optic nerve
1-S04.02*	1-Injury of optic chiasm
1-S04.03*	1-Injury of optic tract and pathways
1-S04.04*	1-Injury of visual cortex
1-S04.1*	1-Injury of oculomotor nerve
1-S04.2*	1-Injury of trochlear nerve
1-S04.3*	1-Injury of trigeminal nerve
1-S04.4*	1-Injury of abducent nerve
1-S04.5*	1-Injury of facial nerve
1-S04.6*	1-Injury of acoustic nerve
1-S04.7*	1-Injury of accessory nerve
1-S04.81*	1-Injury of olfactory [1st ] nerve
1-S04.89*	1-Injury of other cranial nerves
1-S04.9*	1-Injury of unspecified cranial nerve
1-S05.0*	1-Injury of conjunctiva and corneal abrasion without foreign body
1-S05.1*	1-Contusion of eyeball and orbital tissues
1-S05.2*	1-Ocular laceration and rupture with prolapse or loss of intraocular tissue
1-S05.3*	1-Ocular laceration without prolapse or loss of intraocular tissue
1-S05.4*	1-Penetrating wound of orbit with or without foreign body
1-S05.5*	1-Penetrating wound with foreign body of eyeball
1-S05.6*	1-Penetrating wound without foreign body of eyeball
1-S05.7*	1-Avulsion of eye
1-S05.8X*	1-Other injuries of eye and orbit
1-S05.9*	1-Unspecified injury of eye and orbit
1-S06.0X*	1-Concussion
1-S06.1X*	1-Traumatic cerebral edema
1-S06.2X*	1-Diffuse traumatic brain injury
1-S06.3*	1-Focal traumatic brain injury
1-S06.4X*	1-Epidural hemorrhage
1-S06.5X*	1-Traumatic subdural hemorrhage
1-S06.6X*	1-Traumatic subarachnoid hemorrhage
1-S06.8*	1-Other specified intracranial injuries
1-S06.9X*	1-Unspecified intracranial injury
1-S06.A0*	1-Traumatic brain compression without herniation
1-S06.A1*	1-Traumatic brain compression with herniation
1-S07.0*	1-Crushing injury of face
1-S07.1*	1-Crushing injury of skull
1-S07.8*	1-Crushing injury of other parts of head
1-S07.9*	1-Crushing injury of head, part unspecified
1-S08.0*	1-Avulsion of scalp
1-S08.11*	1-Complete traumatic amputation of ear
1-S08.12*	1-Partial traumatic amputation of ear
1-S08.811*	1-Complete traumatic amputation of nose
1-S08.812*	1-Partial traumatic amputation of nose
1-S08.89*	1-Traumatic amputation of other parts of head
1-S09.0*	1-Injury of blood vessels of head, not elsewhere classified
1-S09.10*	1-Unspecified injury of muscle and tendon of head
1-S09.11*	1-Strain of muscle and tendon of head
1-S09.12*	1-Laceration of muscle and tendon of head
1-S09.19*	1-Other specified injury of muscle and tendon of head
1-S09.2*	1-Traumatic rupture of ear drum
1-S09.30*	1-Unspecified injury of middle and inner ear
1-S09.31*	1-Primary blast injury of ear
1-S09.39*	1-Other specified injury of middle and inner ear
1-S09.8*	1-Other specified injuries of head
1-S09.90*	1-Unspecified injury of head
1-S09.91*	1-Unspecified injury of ear
1-S09.92*	1-Unspecified injury of nose
1-S09.93*	1-Unspecified injury of face
1-S10.0*	1-Contusion of throat
1-S10.10*	1-Unspecified superficial injuries of throat
1-S10.11*	1-Abrasion of throat
1-S10.12*	1-Blister (nonthermal) of throat
1-S10.14*	1-External constriction of part of throat
1-S10.15*	1-Superficial foreign body of throat
1-S10.16*	1-Insect bite (nonvenomous) of throat
1-S10.17*	1-Other superficial bite of throat
1-S10.80*	1-Unspecified superficial injury of other specified part of neck
1-S10.81*	1-Abrasion of other specified part of neck
1-S10.82*	1-Blister (nonthermal) of other specified part of neck
1-S10.83*	1-Contusion of other specified part of neck
1-S10.84*	1-External constriction of other specified part of neck
1-S10.85*	1-Superficial foreign body of other specified part of neck
1-S10.86*	1-Insect bite of other specified part of neck
1-S10.87*	1-Other superficial bite of other specified part of neck
1-S10.90*	1-Unspecified superficial injury of unspecified part of neck
1-S10.91*	1-Abrasion of unspecified part of neck
1-S10.92*	1-Blister (nonthermal) of unspecified part of neck
1-S10.93*	1-Contusion of unspecified part of neck
1-S10.94*	1-External constriction of unspecified part of neck
1-S10.95*	1-Superficial foreign body of unspecified part of neck
1-S10.96*	1-Insect bite of unspecified part of neck
1-S10.97*	1-Other superficial bite of unspecified part of neck
1-S11.011*	1-Laceration without foreign body of larynx
1-S11.012*	1-Laceration with foreign body of larynx
1-S11.013*	1-Puncture wound without foreign body of larynx
1-S11.014*	1-Puncture wound with foreign body of larynx
1-S11.015*	1-Open bite of larynx
1-S11.019*	1-Unspecified open wound of larynx
1-S11.021*	1-Laceration without foreign body of trachea
1-S11.022*	1-Laceration with foreign body of trachea
1-S11.023*	1-Puncture wound without foreign body of trachea
1-S11.024*	1-Puncture wound with foreign body of trachea
1-S11.025*	1-Open bite of trachea
1-S11.029*	1-Unspecified open wound of trachea
1-S11.031*	1-Laceration without foreign body of vocal cord
1-S11.032*	1-Laceration with foreign body of vocal cord
1-S11.033*	1-Puncture wound without foreign body of vocal cord
1-S11.034*	1-Puncture wound with foreign body of vocal cord
1-S11.035*	1-Open bite of vocal cord
1-S11.039*	1-Unspecified open wound of vocal cord
1-S11.10*	1-Unspecified open wound of thyroid gland
1-S11.11*	1-Laceration without foreign body of thyroid gland
1-S11.12*	1-Laceration with foreign body of thyroid gland
1-S11.13*	1-Puncture wound without foreign body of thyroid gland
1-S11.14*	1-Puncture wound with foreign body of thyroid gland
1-S11.15*	1-Open bite of thyroid gland
1-S11.20*	1-Unspecified open wound of pharynx and cervical esophagus
1-S11.21*	1-Laceration without foreign body of pharynx and cervical esophagus
1-S11.22*	1-Laceration with foreign body of pharynx and cervical esophagus
1-S11.23*	1-Puncture wound without foreign body of pharynx and cervical esophagus
1-S11.24*	1-Puncture wound with foreign body of pharynx and cervical esophagus
1-S11.25*	1-Open bite of pharynx and cervical esophagus
1-S11.80*	1-Unspecified open wound of other specified part of neck
1-S11.81*	1-Laceration without foreign body of other specified part of neck
1-S11.82*	1-Laceration with foreign body of other specified part of neck
1-S11.83*	1-Puncture wound without foreign body of other specified part of neck
1-S11.84*	1-Puncture wound with foreign body of other specified part of neck
1-S11.85*	1-Open bite of other specified part of neck
1-S11.89*	1-Other open wound of other specified part of neck
1-S11.90*	1-Unspecified open wound of unspecified part of neck
1-S11.91*	1-Laceration without foreign body of unspecified part of neck
1-S11.92*	1-Laceration with foreign body of unspecified part of neck
1-S11.93*	1-Puncture wound without foreign body of unspecified part of neck
1-S11.94*	1-Puncture wound with foreign body of unspecified part of neck
1-S11.95*	1-Open bite of unspecified part of neck
1-S12*	1-Fracture of cervical vertebra and other parts of neck
1-S13.0*	1-Traumatic rupture of cervical intervertebral disc
1-S13.100*	1-Subluxation of unspecified cervical vertebrae
1-S13.101*	1-Dislocation of unspecified cervical vertebrae
1-S13.110*	1-Subluxation of C0/C1 cervical vertebrae
1-S13.111*	1-Dislocation of C0/C1 cervical vertebrae
1-S13.120*	1-Subluxation of C1/C2 cervical vertebrae
1-S13.121*	1-Dislocation of C1/C2 cervical vertebrae
1-S13.130*	1-Subluxation of C2/C3 cervical vertebrae
1-S13.131*	1-Dislocation of C2/C3 cervical vertebrae
1-S13.140*	1-Subluxation of C3/C4 cervical vertebrae
1-S13.141*	1-Dislocation of C3/C4 cervical vertebrae
1-S13.150*	1-Subluxation of C4/C5 cervical vertebrae
1-S13.151*	1-Dislocation of C4/C5 cervical vertebrae
1-S13.160*	1-Subluxation of C5/C6 cervical vertebrae
1-S13.161*	1-Dislocation of C5/C6 cervical vertebrae
1-S13.170*	1-Subluxation of C6/C7 cervical vertebrae
1-S13.171*	1-Dislocation of C6/C7 cervical vertebrae
1-S13.180*	1-Subluxation of C7/T1 cervical vertebrae
1-S13.181*	1-Dislocation of C7/T1 cervical vertebrae
1-S13.20*	1-Dislocation of unspecified parts of neck
1-S13.29*	1-Dislocation of other parts of neck
1-S13.4*	1-Sprain of ligaments of cervical spine
1-S13.5*	1-Sprain of thyroid region
1-S13.8*	1-Sprain of joints and ligaments of other parts of neck
1-S13.9*	1-Sprain of joints and ligaments of unspecified parts of neck
1-S14.0*	1-Concussion and edema of cervical spinal cord
1-S14.10*	1-Unspecified injury of cervical spinal cord
1-S14.11*	1-Complete lesion of cervical spinal cord
1-S14.12*	1-Central cord syndrome of cervical spinal cord
1-S14.13*	1-Anterior cord syndrome of cervical spinal cord
1-S14.14*	1-Brown-Séquard syndrome of cervical spinal cord
1-S14.15*	1-Other incomplete lesions of cervical spinal cord
1-S14.2*	1-Injury of nerve root of cervical spine
1-S14.3*	1-Injury of brachial plexus
1-S14.4*	1-Injury of peripheral nerves of neck
1-S14.5*	1-Injury of cervical sympathetic nerves
1-S14.8*	1-Injury of other specified nerves of neck
1-S14.9*	1-Injury of unspecified nerves of neck
1-S15.00*	1-Unspecified injury of carotid artery
1-S15.01*	1-Minor laceration of carotid artery
1-S15.02*	1-Major laceration of carotid artery
1-S15.09*	1-Other specified injury of carotid artery
1-S15.10*	1-Unspecified injury of vertebral artery
1-S15.11*	1-Minor laceration of vertebral artery
1-S15.12*	1-Major laceration of vertebral artery
1-S15.19*	1-Other specified injury of vertebral artery
1-S15.20*	1-Unspecified injury of external jugular vein
1-S15.21*	1-Minor laceration of external jugular vein
1-S15.22*	1-Major laceration of external jugular vein
1-S15.29*	1-Other specified injury of external jugular vein
1-S15.30*	1-Unspecified injury of internal jugular vein
1-S15.31*	1-Minor laceration of internal jugular vein
1-S15.32*	1-Major laceration of internal jugular vein
1-S15.39*	1-Other specified injury of internal jugular vein
1-S15.8*	1-Injury of other specified blood vessels at neck level
1-S15.9*	1-Injury of unspecified blood vessel at neck level
1-S16.1*	1-Strain of muscle, fascia and tendon at neck level
1-S16.2*	1-Laceration of muscle, fascia and tendon at neck level
1-S16.8*	1-Other specified injury of muscle, fascia and tendon at neck level
1-S16.9*	1-Unspecified injury of muscle, fascia and tendon at neck level
1-S17.0*	1-Crushing injury of larynx and trachea
1-S17.8*	1-Crushing injury of other specified parts of neck
1-S17.9*	1-Crushing injury of neck, part unspecified
1-S19.80*	1-Other specified injuries of unspecified part of neck
1-S19.81*	1-Other specified injuries of larynx
1-S19.82*	1-Other specified injuries of cervical trachea
1-S19.83*	1-Other specified injuries of vocal cord
1-S19.84*	1-Other specified injuries of thyroid gland
1-S19.85*	1-Other specified injuries of pharynx and cervical esophagus
1-S19.89*	1-Other specified injuries of other specified part of neck
1-S19.9*	1-Unspecified injury of neck
1-S20.0*	1-Contusion of breast
1-S20.10*	1-Unspecified superficial injuries of breast
1-S20.11*	1-Abrasion of breast
1-S20.12*	1-Blister (nonthermal) of breast
1-S20.14*	1-External constriction of part of breast
1-S20.15*	1-Superficial foreign body of breast
1-S20.16*	1-Insect bite (nonvenomous) of breast
1-S20.17*	1-Other superficial bite of breast
1-S20.20*	1-Contusion of thorax, unspecified
1-S20.21*	1-Contusion of front wall of thorax
1-S20.22*	1-Contusion of back wall of thorax
1-S20.30*	1-Unspecified superficial injuries of front wall of thorax
1-S20.31*	1-Abrasion of front wall of thorax
1-S20.32*	1-Blister (nonthermal) of front wall of thorax
1-S20.34*	1-External constriction of front wall of thorax
1-S20.35*	1-Superficial foreign body of front wall of thorax
1-S20.36*	1-Insect bite (nonvenomous) of front wall of thorax
1-S20.37*	1-Other superficial bite of front wall of thorax
1-S20.40*	1-Unspecified superficial injuries of back wall of thorax
1-S20.41*	1-Abrasion of back wall of thorax
1-S20.42*	1-Blister (nonthermal) of back wall of thorax
1-S20.44*	1-External constriction of back wall of thorax
1-S20.45*	1-Superficial foreign body of back wall of thorax
1-S20.46*	1-Insect bite (nonvenomous) of back wall of thorax
1-S20.47*	1-Other superficial bite of back wall of thorax
1-S20.90*	1-Unspecified superficial injury of unspecified parts of thorax
1-S20.91*	1-Abrasion of unspecified parts of thorax
1-S20.92*	1-Blister (nonthermal) of unspecified parts of thorax
1-S20.94*	1-External constriction of unspecified parts of thorax
1-S20.95*	1-Superficial foreign body of unspecified parts of thorax
1-S20.96*	1-Insect bite (nonvenomous) of unspecified parts of thorax
1-S20.97*	1-Other superficial bite of unspecified parts of thorax
1-S21.00*	1-Unspecified open wound of breast
1-S21.01*	1-Laceration without foreign body of breast
1-S21.02*	1-Laceration with foreign body of breast
1-S21.03*	1-Puncture wound without foreign body of breast
1-S21.04*	1-Puncture wound with foreign body of breast
1-S21.05*	1-Open bite of breast
1-S21.10*	1-Unspecified open wound of front wall of thorax without penetration into thoracic cavity
1-S21.11*	1-Laceration without foreign body of front wall of thorax without penetration into thoracic cavity
1-S21.12*	1-Laceration with foreign body of front wall of thorax without penetration into thoracic cavity
1-S21.13*	1-Puncture wound without foreign body of front wall of thorax without penetration into thoracic cavity
1-S21.14*	1-Puncture wound with foreign body of front wall of thorax without penetration into thoracic cavity
1-S21.15*	1-Open bite of front wall of thorax without penetration into thoracic cavity
1-S21.20*	1-Unspecified open wound of back wall of thorax without penetration into thoracic cavity
1-S21.21*	1-Laceration without foreign body of back wall of thorax without penetration into thoracic cavity
1-S21.22*	1-Laceration with foreign body of back wall of thorax without penetration into thoracic cavity
1-S21.23*	1-Puncture wound without foreign body of back wall of thorax without penetration into thoracic cavity
1-S21.24*	1-Puncture wound with foreign body of back wall of thorax without penetration into thoracic cavity
1-S21.25*	1-Open bite of back wall of thorax without penetration into thoracic cavity
1-S21.30*	1-Unspecified open wound of front wall of thorax with penetration into thoracic cavity
1-S21.31*	1-Laceration without foreign body of front wall of thorax with penetration into thoracic cavity
1-S21.32*	1-Laceration with foreign body of front wall of thorax with penetration into thoracic cavity
1-S21.33*	1-Puncture wound without foreign body of front wall of thorax with penetration into thoracic cavity
1-S21.34*	1-Puncture wound with foreign body of front wall of thorax with penetration into thoracic cavity
1-S21.35*	1-Open bite of front wall of thorax with penetration into thoracic cavity
1-S21.40*	1-Unspecified open wound of back wall of thorax with penetration into thoracic cavity
1-S21.41*	1-Laceration without foreign body of back wall of thorax with penetration into thoracic cavity
1-S21.42*	1-Laceration with foreign body of back wall of thorax with penetration into thoracic cavity
1-S21.43*	1-Puncture wound without foreign body of back wall of thorax with penetration into thoracic cavity
1-S21.44*	1-Puncture wound with foreign body of back wall of thorax with penetration into thoracic cavity
1-S21.45*	1-Open bite of back wall of thorax with penetration into thoracic cavity
1-S21.90*	1-Unspecified open wound of unspecified part of thorax
1-S21.91*	1-Laceration without foreign body of unspecified part of thorax
1-S21.92*	1-Laceration with foreign body of unspecified part of thorax
1-S21.93*	1-Puncture wound without foreign body of unspecified part of thorax
1-S21.94*	1-Puncture wound with foreign body of unspecified part of thorax
1-S21.95*	1-Open bite of unspecified part of thorax
1-S22.0*	1-Fracture of thoracic vertebra
1-S22.20*	1-Unspecified fracture of sternum
1-S22.21*	1-Fracture of manubrium
1-S22.22*	1-Fracture of body of sternum
1-S22.23*	1-Sternal manubrial dissociation
1-S22.24*	1-Fracture of xiphoid process
1-S22.3*	1-Fracture of one rib
1-S22.4*	1-Multiple fractures of ribs
1-S22.5*	1-Flail chest
1-S22.9*	1-Fracture of bony thorax, part unspecified
1-S23.0*	1-Traumatic rupture of thoracic intervertebral disc
1-S23.100*	1-Subluxation of unspecified thoracic vertebra
1-S23.101*	1-Dislocation of unspecified thoracic vertebra
1-S23.110*	1-Subluxation of T1/T2 thoracic vertebra
1-S23.111*	1-Dislocation of T1/T2 thoracic vertebra
1-S23.120*	1-Subluxation of T2/T3 thoracic vertebra
1-S23.121*	1-Dislocation of T2/T3 thoracic vertebra
1-S23.122*	1-Subluxation of T3/T4 thoracic vertebra
1-S23.123*	1-Dislocation of T3/T4 thoracic vertebra
1-S23.130*	1-Subluxation of T4/T5 thoracic vertebra
1-S23.131*	1-Dislocation of T4/T5 thoracic vertebra
1-S23.132*	1-Subluxation of T5/T6 thoracic vertebra
1-S23.133*	1-Dislocation of T5/T6 thoracic vertebra
1-S23.140*	1-Subluxation of T6/T7 thoracic vertebra
1-S23.141*	1-Dislocation of T6/T7 thoracic vertebra
1-S23.142*	1-Subluxation of T7/T8 thoracic vertebra
1-S23.143*	1-Dislocation of T7/T8 thoracic vertebra
1-S23.150*	1-Subluxation of T8/T9 thoracic vertebra
1-S23.151*	1-Dislocation of T8/T9 thoracic vertebra
1-S23.152*	1-Subluxation of T9/T10 thoracic vertebra
1-S23.153*	1-Dislocation of T9/T10 thoracic vertebra
1-S23.160*	1-Subluxation of T10/T11 thoracic vertebra
1-S23.161*	1-Dislocation of T10/T11 thoracic vertebra
1-S23.162*	1-Subluxation of T11/T12 thoracic vertebra
1-S23.163*	1-Dislocation of T11/T12 thoracic vertebra
1-S23.170*	1-Subluxation of T12/L1 thoracic vertebra
1-S23.171*	1-Dislocation of T12/L1 thoracic vertebra
1-S23.20*	1-Dislocation of unspecified part of thorax
1-S23.29*	1-Dislocation of other parts of thorax
1-S23.3*	1-Sprain of ligaments of thoracic spine
1-S23.41*	1-Sprain of ribs
1-S23.420*	1-Sprain of sternoclavicular (joint) (ligament)
1-S23.421*	1-Sprain of chondrosternal joint
1-S23.428*	1-Other sprain of sternum
1-S23.429*	1-Unspecified sprain of sternum
1-S23.8*	1-Sprain of other specified parts of thorax
1-S23.9*	1-Sprain of unspecified parts of thorax
1-S24.0*	1-Concussion and edema of thoracic spinal cord
1-S24.101*	1-Unspecified injury at T1 level of thoracic spinal cord
1-S24.102*	1-Unspecified injury at T2-T6 level of thoracic spinal cord
1-S24.103*	1-Unspecified injury at T7-T10 level of thoracic spinal cord
1-S24.104*	1-Unspecified injury at T11-T12 level of thoracic spinal cord
1-S24.109*	1-Unspecified injury at unspecified level of thoracic spinal cord
1-S24.111*	1-Complete lesion at T1 level of thoracic spinal cord
1-S24.112*	1-Complete lesion at T2-T6 level of thoracic spinal cord
1-S24.113*	1-Complete lesion at T7-T10 level of thoracic spinal cord
1-S24.114*	1-Complete lesion at T11-T12 level of thoracic spinal cord
1-S24.119*	1-Complete lesion at unspecified level of thoracic spinal cord
1-S24.131*	1-Anterior cord syndrome at T1 level of thoracic spinal cord
1-S24.132*	1-Anterior cord syndrome at T2-T6 level of thoracic spinal cord
1-S24.133*	1-Anterior cord syndrome at T7-T10 level of thoracic spinal cord
1-S24.134*	1-Anterior cord syndrome at T11-T12 level of thoracic spinal cord
1-S24.139*	1-Anterior cord syndrome at unspecified level of thoracic spinal cord
1-S24.141*	1-Brown-Séquard syndrome at T1 level of thoracic spinal cord
1-S24.142*	1-Brown-Séquard syndrome at T2-T6 level of thoracic spinal cord
1-S24.143*	1-Brown-Séquard syndrome at T7-T10 level of thoracic spinal cord
1-S24.144*	1-Brown-Séquard syndrome at T11-T12 level of thoracic spinal cord
1-S24.149*	1-Brown-Séquard syndrome at unspecified level of thoracic spinal cord
1-S24.151*	1-Other incomplete lesion at T1 level of thoracic spinal cord
1-S24.152*	1-Other incomplete lesion at T2-T6 level of thoracic spinal cord
1-S24.153*	1-Other incomplete lesion at T7-T10 level of thoracic spinal cord
1-S24.154*	1-Other incomplete lesion at T11-T12 level of thoracic spinal cord
1-S24.159*	1-Other incomplete lesion at unspecified level of thoracic spinal cord
1-S24.2*	1-Injury of nerve root of thoracic spine
1-S24.3*	1-Injury of peripheral nerves of thorax
1-S24.4*	1-Injury of thoracic sympathetic nervous system
1-S24.8*	1-Injury of other specified nerves of thorax
1-S24.9*	1-Injury of unspecified nerve of thorax
1-S25.00*	1-Unspecified injury of thoracic aorta
1-S25.01*	1-Minor laceration of thoracic aorta
1-S25.02*	1-Major laceration of thoracic aorta
1-S25.09*	1-Other specified injury of thoracic aorta
1-S25.10*	1-Unspecified injury of innominate or subclavian artery
1-S25.11*	1-Minor laceration of innominate or subclavian artery
1-S25.12*	1-Major laceration of innominate or subclavian artery
1-S25.19*	1-Other specified injury of innominate or subclavian artery
1-S25.20*	1-Unspecified injury of superior vena cava
1-S25.21*	1-Minor laceration of superior vena cava
1-S25.22*	1-Major laceration of superior vena cava
1-S25.29*	1-Other specified injury of superior vena cava
1-S25.30*	1-Unspecified injury of innominate or subclavian vein
1-S25.31*	1-Minor laceration of innominate or subclavian vein
1-S25.32*	1-Major laceration of innominate or subclavian vein
1-S25.39*	1-Other specified injury of innominate or subclavian vein
1-S25.40*	1-Unspecified injury of pulmonary blood vessels
1-S25.41*	1-Minor laceration of pulmonary blood vessels
1-S25.42*	1-Major laceration of pulmonary blood vessels
1-S25.49*	1-Other specified injury of pulmonary blood vessels
1-S25.50*	1-Unspecified injury of intercostal blood vessels
1-S25.51*	1-Laceration of intercostal blood vessels
1-S25.59*	1-Other specified injury of intercostal blood vessels
1-S25.80*	1-Unspecified injury of other blood vessels of thorax
1-S25.81*	1-Laceration of other blood vessels of thorax
1-S25.89*	1-Other specified injury of other blood vessels of thorax
1-S25.90*	1-Unspecified injury of unspecified blood vessel of thorax
1-S25.91*	1-Laceration of unspecified blood vessel of thorax
1-S25.99*	1-Other specified injury of unspecified blood vessel of thorax
1-S26.00*	1-Unspecified injury of heart with hemopericardium
1-S26.01*	1-Contusion of heart with hemopericardium
1-S26.020*	1-Mild laceration of heart with hemopericardium
1-S26.021*	1-Moderate laceration of heart with hemopericardium
1-S26.022*	1-Major laceration of heart with hemopericardium
1-S26.09*	1-Other injury of heart with hemopericardium
1-S26.10*	1-Unspecified injury of heart without hemopericardium
1-S26.11*	1-Contusion of heart without hemopericardium
1-S26.12*	1-Laceration of heart without hemopericardium
1-S26.19*	1-Other injury of heart without hemopericardium
1-S26.90*	1-Unspecified injury of heart, unspecified with or without hemopericardium
1-S26.91*	1-Contusion of heart, unspecified with or without hemopericardium
1-S26.92*	1-Laceration of heart, unspecified with or without hemopericardium
1-S26.99*	1-Other injury of heart, unspecified with or without hemopericardium
1-S27.0*	1-Traumatic pneumothorax
1-S27.1*	1-Traumatic hemothorax
1-S27.2*	1-Traumatic hemopneumothorax
1-S27.30*	1-Unspecified injury of lung
1-S27.31*	1-Primary blast injury of lung
1-S27.32*	1-Contusion of lung
1-S27.33*	1-Laceration of lung
1-S27.39*	1-Other injuries of lung
1-S27.40*	1-Unspecified injury of bronchus
1-S27.41*	1-Primary blast injury of bronchus
1-S27.42*	1-Contusion of bronchus
1-S27.43*	1-Laceration of bronchus
1-S27.49*	1-Other injury of bronchus
1-S27.50*	1-Unspecified injury of thoracic trachea
1-S27.51*	1-Primary blast injury of thoracic trachea
1-S27.52*	1-Contusion of thoracic trachea
1-S27.53*	1-Laceration of thoracic trachea
1-S27.59*	1-Other injury of thoracic trachea
1-S27.60*	1-Unspecified injury of pleura
1-S27.63*	1-Laceration of pleura
1-S27.69*	1-Other injury of pleura
1-S27.802*	1-Contusion of diaphragm
1-S27.803*	1-Laceration of diaphragm
1-S27.808*	1-Other injury of diaphragm
1-S27.809*	1-Unspecified injury of diaphragm
1-S27.812*	1-Contusion of esophagus (thoracic part)
1-S27.813*	1-Laceration of esophagus (thoracic part)
1-S27.818*	1-Other injury of esophagus (thoracic part)
1-S27.819*	1-Unspecified injury of esophagus (thoracic part)
1-S27.892*	1-Contusion of other specified intrathoracic organs
1-S27.893*	1-Laceration of other specified intrathoracic organs
1-S27.898*	1-Other injury of other specified intrathoracic organs
1-S27.899*	1-Unspecified injury of other specified intrathoracic organs
1-S27.9*	1-Injury of unspecified intrathoracic organ
1-S28.0*	1-Crushed chest
1-S28.1*	1-Traumatic amputation (partial) of part of thorax, except breast
1-S28.21*	1-Complete traumatic amputation of breast
1-S28.22*	1-Partial traumatic amputation of breast
1-S29.001*	1-Unspecified injury of muscle and tendon of front wall of thorax
1-S29.002*	1-Unspecified injury of muscle and tendon of back wall of thorax
1-S29.009*	1-Unspecified injury of muscle and tendon of unspecified wall of thorax
1-S29.011*	1-Strain of muscle and tendon of front wall of thorax
1-S29.012*	1-Strain of muscle and tendon of back wall of thorax
1-S29.019*	1-Strain of muscle and tendon of unspecified wall of thorax
1-S29.021*	1-Laceration of muscle and tendon of front wall of thorax
1-S29.022*	1-Laceration of muscle and tendon of back wall of thorax
1-S29.029*	1-Laceration of muscle and tendon of unspecified wall of thorax
1-S29.091*	1-Other injury of muscle and tendon of front wall of thorax
1-S29.092*	1-Other injury of muscle and tendon of back wall of thorax
1-S29.099*	1-Other injury of muscle and tendon of unspecified wall of thorax
1-S29.8*	1-Other specified injuries of thorax
1-S29.9*	1-Unspecified injury of thorax
1-S30.0*	1-Contusion of lower back and pelvis
1-S30.1*	1-Contusion of abdominal wall
1-S30.201*	1-Contusion of unspecified external genital organ, male
1-S30.202*	1-Contusion of unspecified external genital organ, female
1-S30.21*	1-Contusion of penis
1-S30.22*	1-Contusion of scrotum and testes
1-S30.23*	1-Contusion of vagina and vulva
1-S30.3*	1-Contusion of anus
1-S30.810*	1-Abrasion of lower back and pelvis
1-S30.811*	1-Abrasion of abdominal wall
1-S30.812*	1-Abrasion of penis
1-S30.813*	1-Abrasion of scrotum and testes
1-S30.814*	1-Abrasion of vagina and vulva
1-S30.815*	1-Abrasion of unspecified external genital organs, male
1-S30.816*	1-Abrasion of unspecified external genital organs, female
1-S30.817*	1-Abrasion of anus
1-S30.820*	1-Blister (nonthermal) of lower back and pelvis
1-S30.821*	1-Blister (nonthermal) of abdominal wall
1-S30.822*	1-Blister (nonthermal) of penis
1-S30.823*	1-Blister (nonthermal) of scrotum and testes
1-S30.824*	1-Blister (nonthermal) of vagina and vulva
1-S30.825*	1-Blister (nonthermal) of unspecified external genital organs, male
1-S30.826*	1-Blister (nonthermal) of unspecified external genital organs, female
1-S30.827*	1-Blister (nonthermal) of anus
1-S30.840*	1-External constriction of lower back and pelvis
1-S30.841*	1-External constriction of abdominal wall
1-S30.842*	1-External constriction of penis
1-S30.843*	1-External constriction of scrotum and testes
1-S30.844*	1-External constriction of vagina and vulva
1-S30.845*	1-External constriction of unspecified external genital organs, male
1-S30.846*	1-External constriction of unspecified external genital organs, female
1-S30.850*	1-Superficial foreign body of lower back and pelvis
1-S30.851*	1-Superficial foreign body of abdominal wall
1-S30.852*	1-Superficial foreign body of penis
1-S30.853*	1-Superficial foreign body of scrotum and testes
1-S30.854*	1-Superficial foreign body of vagina and vulva
1-S30.855*	1-Superficial foreign body of unspecified external genital organs, male
1-S30.856*	1-Superficial foreign body of unspecified external genital organs, female
1-S30.857*	1-Superficial foreign body of anus
1-S30.860*	1-Insect bite (nonvenomous) of lower back and pelvis
1-S30.861*	1-Insect bite (nonvenomous) of abdominal wall
1-S30.862*	1-Insect bite (nonvenomous) of penis
1-S30.863*	1-Insect bite (nonvenomous) of scrotum and testes
1-S30.864*	1-Insect bite (nonvenomous) of vagina and vulva
1-S30.865*	1-Insect bite (nonvenomous) of unspecified external genital organs, male
1-S30.866*	1-Insect bite (nonvenomous) of unspecified external genital organs, female
1-S30.867*	1-Insect bite (nonvenomous) of anus
1-S30.870*	1-Other superficial bite of lower back and pelvis
1-S30.871*	1-Other superficial bite of abdominal wall
1-S30.872*	1-Other superficial bite of penis
1-S30.873*	1-Other superficial bite of scrotum and testes
1-S30.874*	1-Other superficial bite of vagina and vulva
1-S30.875*	1-Other superficial bite of unspecified external genital organs, male
1-S30.876*	1-Other superficial bite of unspecified external genital organs, female
1-S30.877*	1-Other superficial bite of anus
1-S30.91*	1-Unspecified superficial injury of lower back and pelvis
1-S30.92*	1-Unspecified superficial injury of abdominal wall
1-S30.93*	1-Unspecified superficial injury of penis
1-S30.94*	1-Unspecified superficial injury of scrotum and testes
1-S30.95*	1-Unspecified superficial injury of vagina and vulva
1-S30.96*	1-Unspecified superficial injury of unspecified external genital organs, male
1-S30.97*	1-Unspecified superficial injury of unspecified external genital organs, female
1-S30.98*	1-Unspecified superficial injury of anus
1-S31.000*	1-Unspecified open wound of lower back and pelvis without penetration into retroperitoneum
1-S31.001*	1-Unspecified open wound of lower back and pelvis with penetration into retroperitoneum
1-S31.010*	1-Laceration without foreign body of lower back and pelvis without penetration into retroperitoneum
1-S31.011*	1-Laceration without foreign body of lower back and pelvis with penetration into retroperitoneum
1-S31.020*	1-Laceration with foreign body of lower back and pelvis without penetration into retroperitoneum
1-S31.021*	1-Laceration with foreign body of lower back and pelvis with penetration into retroperitoneum
1-S31.030*	1-Puncture wound without foreign body of lower back and pelvis without penetration into retroperitoneum
1-S31.031*	1-Puncture wound without foreign body of lower back and pelvis with penetration into retroperitoneum
1-S31.040*	1-Puncture wound with foreign body of lower back and pelvis without penetration into retroperitoneum
1-S31.041*	1-Puncture wound with foreign body of lower back and pelvis with penetration into retroperitoneum
1-S31.050*	1-Open bite of lower back and pelvis without penetration into retroperitoneum
1-S31.051*	1-Open bite of lower back and pelvis with penetration into retroperitoneum
1-S31.10*	1-Unspecified open wound of abdominal wall without penetration into peritoneal cavity
1-S31.11*	1-Laceration without foreign body of abdominal wall without penetration into peritoneal cavity
1-S31.12*	1-Laceration with foreign body of abdominal wall without penetration into peritoneal cavity
1-S31.13*	1-Puncture wound of abdominal wall without foreign body without penetration into peritoneal cavity
1-S31.14*	1-Puncture wound of abdominal wall with foreign body without penetration into peritoneal cavity
1-S31.15*	1-Open bite of abdominal wall without penetration into peritoneal cavity
1-S31.20*	1-Unspecified open wound of penis
1-S31.21*	1-Laceration without foreign body of penis
1-S31.22*	1-Laceration with foreign body of penis
1-S31.23*	1-Puncture wound without foreign body of penis
1-S31.24*	1-Puncture wound with foreign body of penis
1-S31.25*	1-Open bite of penis
1-S31.30*	1-Unspecified open wound of scrotum and testes
1-S31.31*	1-Laceration without foreign body of scrotum and testes
1-S31.32*	1-Laceration with foreign body of scrotum and testes
1-S31.33*	1-Puncture wound without foreign body of scrotum and testes
1-S31.34*	1-Puncture wound with foreign body of scrotum and testes
1-S31.35*	1-Open bite of scrotum and testes
1-S31.40*	1-Unspecified open wound of vagina and vulva
1-S31.41*	1-Laceration without foreign body of vagina and vulva
1-S31.42*	1-Laceration with foreign body of vagina and vulva
1-S31.43*	1-Puncture wound without foreign body of vagina and vulva
1-S31.44*	1-Puncture wound with foreign body of vagina and vulva
1-S31.45*	1-Open bite of vagina and vulva
1-S31.501*	1-Unspecified open wound of unspecified external genital organs, male
1-S31.502*	1-Unspecified open wound of unspecified external genital organs, female
1-S31.511*	1-Laceration without foreign body of unspecified external genital organs, male
1-S31.512*	1-Laceration without foreign body of unspecified external genital organs, female
1-S31.521*	1-Laceration with foreign body of unspecified external genital organs, male
1-S31.522*	1-Laceration with foreign body of unspecified external genital organs, female
1-S31.531*	1-Puncture wound without foreign body of unspecified external genital organs, male
1-S31.532*	1-Puncture wound without foreign body of unspecified external genital organs, female
1-S31.541*	1-Puncture wound with foreign body of unspecified external genital organs, male
1-S31.542*	1-Puncture wound with foreign body of unspecified external genital organs, female
1-S31.551*	1-Open bite of unspecified external genital organs, male
1-S31.552*	1-Open bite of unspecified external genital organs, female
1-S31.60*	1-Unspecified open wound of abdominal wall with penetration into peritoneal cavity
1-S31.61*	1-Laceration without foreign body of abdominal wall with penetration into peritoneal cavity
1-S31.62*	1-Laceration with foreign body of abdominal wall with penetration into peritoneal cavity
1-S31.63*	1-Puncture wound without foreign body of abdominal wall with penetration into peritoneal cavity
1-S31.64*	1-Puncture wound with foreign body of abdominal wall with penetration into peritoneal cavity
1-S31.65*	1-Open bite of abdominal wall with penetration into peritoneal cavity
1-S31.8*	1-Open wound of other parts of abdomen, lower back and pelvis
1-S32.0*	1-Fracture of lumbar vertebra
1-S32.1*	1-Fracture of sacrum
1-S32.2*	1-Fracture of coccyx
1-S32.30*	1-Unspecified fracture of ilium
1-S32.31*	1-Avulsion fracture of ilium
1-S32.39*	1-Other fracture of ilium
1-S32.40*	1-Unspecified fracture of acetabulum
1-S32.41*	1-Fracture of anterior wall of acetabulum
1-S32.42*	1-Fracture of posterior wall of acetabulum
1-S32.43*	1-Fracture of anterior column [iliopubic] of acetabulum
1-S32.44*	1-Fracture of posterior column [ilioischial] of acetabulum
1-S32.45*	1-Transverse fracture of acetabulum
1-S32.46*	1-Associated transverse-posterior fracture of acetabulum
1-S32.47*	1-Fracture of medial wall of acetabulum
1-S32.48*	1-Dome fracture of acetabulum
1-S32.49*	1-Other specified fracture of acetabulum
1-S32.50*	1-Unspecified fracture of pubis
1-S32.51*	1-Fracture of superior rim of pubis
1-S32.59*	1-Other specified fracture of pubis
1-S32.60*	1-Unspecified fracture of ischium
1-S32.61*	1-Avulsion fracture of ischium
1-S32.69*	1-Other specified fracture of ischium
1-S32.810*	1-Multiple fractures of pelvis with stable disruption of pelvic ring
1-S32.811*	1-Multiple fractures of pelvis with unstable disruption of pelvic ring
1-S32.82*	1-Multiple fractures of pelvis without disruption of pelvic ring
1-S32.89*	1-Fracture of other parts of pelvis
1-S32.9*	1-Fracture of unspecified parts of lumbosacral spine and pelvis
1-S33.0*	1-Traumatic rupture of lumbar intervertebral disc
1-S33.100*	1-Subluxation of unspecified lumbar vertebra
1-S33.101*	1-Dislocation of unspecified lumbar vertebra
1-S33.110*	1-Subluxation of L1/L2 lumbar vertebra
1-S33.111*	1-Dislocation of L1/L2 lumbar vertebra
1-S33.120*	1-Subluxation of L2/L3 lumbar vertebra
1-S33.121*	1-Dislocation of L2/L3 lumbar vertebra
1-S33.130*	1-Subluxation of L3/L4 lumbar vertebra
1-S33.131*	1-Dislocation of L3/L4 lumbar vertebra
1-S33.140*	1-Subluxation of L4/L5 lumbar vertebra
1-S33.141*	1-Dislocation of L4/L5 lumbar vertebra
1-S33.2*	1-Dislocation of sacroiliac and sacrococcygeal joint
1-S33.30*	1-Dislocation of unspecified parts of lumbar spine and pelvis
1-S33.39*	1-Dislocation of other parts of lumbar spine and pelvis
1-S33.4*	1-Traumatic rupture of symphysis pubis
1-S33.5*	1-Sprain of ligaments of lumbar spine
1-S33.6*	1-Sprain of sacroiliac joint
1-S33.8*	1-Sprain of other parts of lumbar spine and pelvis
1-S33.9*	1-Sprain of unspecified parts of lumbar spine and pelvis
1-S34.01*	1-Concussion and edema of lumbar spinal cord
1-S34.02*	1-Concussion and edema of sacral spinal cord
1-S34.10*	1-Unspecified injury to lumbar spinal cord
1-S34.11*	1-Complete lesion of lumbar spinal cord
1-S34.12*	1-Incomplete lesion of lumbar spinal cord
1-S34.131*	1-Complete lesion of sacral spinal cord
1-S34.132*	1-Incomplete lesion of sacral spinal cord
1-S34.139*	1-Unspecified injury to sacral spinal cord
1-S34.21*	1-Injury of nerve root of lumbar spine
1-S34.22*	1-Injury of nerve root of sacral spine
1-S34.3*	1-Injury of cauda equina
1-S34.4*	1-Injury of lumbosacral plexus
1-S34.5*	1-Injury of lumbar, sacral and pelvic sympathetic nerves
1-S34.6*	1-Injury of peripheral nerve(s) at abdomen, lower back and pelvis level
1-S34.8*	1-Injury of other nerves at abdomen, lower back and pelvis level
1-S34.9*	1-Injury of unspecified nerves at abdomen, lower back and pelvis level
1-S35.00*	1-Unspecified injury of abdominal aorta
1-S35.01*	1-Minor laceration of abdominal aorta
1-S35.02*	1-Major laceration of abdominal aorta
1-S35.09*	1-Other injury of abdominal aorta
1-S35.10*	1-Unspecified injury of inferior vena cava
1-S35.11*	1-Minor laceration of inferior vena cava
1-S35.12*	1-Major laceration of inferior vena cava
1-S35.19*	1-Other injury of inferior vena cava
1-S35.211*	1-Minor laceration of celiac artery
1-S35.212*	1-Major laceration of celiac artery
1-S35.218*	1-Other injury of celiac artery
1-S35.219*	1-Unspecified injury of celiac artery
1-S35.221*	1-Minor laceration of superior mesenteric artery
1-S35.222*	1-Major laceration of superior mesenteric artery
1-S35.228*	1-Other injury of superior mesenteric artery
1-S35.229*	1-Unspecified injury of superior mesenteric artery
1-S35.231*	1-Minor laceration of inferior mesenteric artery
1-S35.232*	1-Major laceration of inferior mesenteric artery
1-S35.238*	1-Other injury of inferior mesenteric artery
1-S35.239*	1-Unspecified injury of inferior mesenteric artery
1-S35.291*	1-Minor laceration of branches of celiac and mesenteric artery
1-S35.292*	1-Major laceration of branches of celiac and mesenteric artery
1-S35.298*	1-Other injury of branches of celiac and mesenteric artery
1-S35.299*	1-Unspecified injury of branches of celiac and mesenteric artery
1-S35.311*	1-Laceration of portal vein
1-S35.318*	1-Other specified injury of portal vein
1-S35.319*	1-Unspecified injury of portal vein
1-S35.321*	1-Laceration of splenic vein
1-S35.328*	1-Other specified injury of splenic vein
1-S35.329*	1-Unspecified injury of splenic vein
1-S35.331*	1-Laceration of superior mesenteric vein
1-S35.338*	1-Other specified injury of superior mesenteric vein
1-S35.339*	1-Unspecified injury of superior mesenteric vein
1-S35.341*	1-Laceration of inferior mesenteric vein
1-S35.348*	1-Other specified injury of inferior mesenteric vein
1-S35.349*	1-Unspecified injury of inferior mesenteric vein
1-S35.40*	1-Unspecified injury of renal blood vessel
1-S35.41*	1-Laceration of renal blood vessel
1-S35.49*	1-Other specified injury of renal blood vessel
1-S35.50*	1-Injury of unspecified iliac blood vessel(s)
1-S35.51*	1-Injury of iliac artery or vein
1-S35.53*	1-Injury of uterine artery or vein
1-S35.59*	1-Injury of other iliac blood vessels
1-S35.8X1*	1-Laceration of other blood vessels at abdomen, lower back and pelvis level
1-S35.8X8*	1-Other specified injury of other blood vessels at abdomen, lower back and pelvis level
1-S35.8X9*	1-Unspecified injury of other blood vessels at abdomen, lower back and pelvis level
1-S35.90*	1-Unspecified injury of unspecified blood vessel at abdomen, lower back and pelvis level
1-S35.91*	1-Laceration of unspecified blood vessel at abdomen, lower back and pelvis level
1-S35.99*	1-Other specified injury of unspecified blood vessel at abdomen, lower back and pelvis level
1-S36.00*	1-Unspecified injury of spleen
1-S36.020*	1-Minor contusion of spleen
1-S36.021*	1-Major contusion of spleen
1-S36.029*	1-Unspecified contusion of spleen
1-S36.030*	1-Superficial (capsular) laceration of spleen
1-S36.031*	1-Moderate laceration of spleen
1-S36.032*	1-Major laceration of spleen
1-S36.039*	1-Unspecified laceration of spleen
1-S36.09*	1-Other injury of spleen
1-S36.112*	1-Contusion of liver
1-S36.113*	1-Laceration of liver, unspecified degree
1-S36.114*	1-Minor laceration of liver
1-S36.115*	1-Moderate laceration of liver
1-S36.116*	1-Major laceration of liver
1-S36.118*	1-Other injury of liver
1-S36.119*	1-Unspecified injury of liver
1-S36.122*	1-Contusion of gallbladder
1-S36.123*	1-Laceration of gallbladder
1-S36.128*	1-Other injury of gallbladder
1-S36.129*	1-Unspecified injury of gallbladder
1-S36.13*	1-Injury of bile duct
1-S36.200*	1-Unspecified injury of head of pancreas
1-S36.201*	1-Unspecified injury of body of pancreas
1-S36.202*	1-Unspecified injury of tail of pancreas
1-S36.209*	1-Unspecified injury of unspecified part of pancreas
1-S36.220*	1-Contusion of head of pancreas
1-S36.221*	1-Contusion of body of pancreas
1-S36.222*	1-Contusion of tail of pancreas
1-S36.229*	1-Contusion of unspecified part of pancreas
1-S36.230*	1-Laceration of head of pancreas, unspecified degree
1-S36.231*	1-Laceration of body of pancreas, unspecified degree
1-S36.232*	1-Laceration of tail of pancreas, unspecified degree
1-S36.239*	1-Laceration of unspecified part of pancreas, unspecified degree
1-S36.240*	1-Minor laceration of head of pancreas
1-S36.241*	1-Minor laceration of body of pancreas
1-S36.242*	1-Minor laceration of tail of pancreas
1-S36.249*	1-Minor laceration of unspecified part of pancreas
1-S36.250*	1-Moderate laceration of head of pancreas
1-S36.251*	1-Moderate laceration of body of pancreas
1-S36.252*	1-Moderate laceration of tail of pancreas
1-S36.259*	1-Moderate laceration of unspecified part of pancreas
1-S36.260*	1-Major laceration of head of pancreas
1-S36.261*	1-Major laceration of body of pancreas
1-S36.262*	1-Major laceration of tail of pancreas
1-S36.269*	1-Major laceration of unspecified part of pancreas
1-S36.290*	1-Other injury of head of pancreas
1-S36.291*	1-Other injury of body of pancreas
1-S36.292*	1-Other injury of tail of pancreas
1-S36.299*	1-Other injury of unspecified part of pancreas
1-S36.30*	1-Unspecified injury of stomach
1-S36.32*	1-Contusion of stomach
1-S36.33*	1-Laceration of stomach
1-S36.39*	1-Other injury of stomach
1-S36.400*	1-Unspecified injury of duodenum
1-S36.408*	1-Unspecified injury of other part of small intestine
1-S36.409*	1-Unspecified injury of unspecified part of small intestine
1-S36.410*	1-Primary blast injury of duodenum
1-S36.418*	1-Primary blast injury of other part of small intestine
1-S36.419*	1-Primary blast injury of unspecified part of small intestine
1-S36.420*	1-Contusion of duodenum
1-S36.428*	1-Contusion of other part of small intestine
1-S36.429*	1-Contusion of unspecified part of small intestine
1-S36.430*	1-Laceration of duodenum
1-S36.438*	1-Laceration of other part of small intestine
1-S36.439*	1-Laceration of unspecified part of small intestine
1-S36.490*	1-Other injury of duodenum
1-S36.498*	1-Other injury of other part of small intestine
1-S36.499*	1-Other injury of unspecified part of small intestine
1-S36.500*	1-Unspecified injury of ascending [right] colon
1-S36.501*	1-Unspecified injury of transverse colon
1-S36.502*	1-Unspecified injury of descending [left] colon
1-S36.503*	1-Unspecified injury of sigmoid colon
1-S36.508*	1-Unspecified injury of other part of colon
1-S36.509*	1-Unspecified injury of unspecified part of colon
1-S36.510*	1-Primary blast injury of ascending [right] colon
1-S36.511*	1-Primary blast injury of transverse colon
1-S36.512*	1-Primary blast injury of descending [left] colon
1-S36.513*	1-Primary blast injury of sigmoid colon
1-S36.518*	1-Primary blast injury of other part of colon
1-S36.519*	1-Primary blast injury of unspecified part of colon
1-S36.520*	1-Contusion of ascending [right] colon
1-S36.521*	1-Contusion of transverse colon
1-S36.522*	1-Contusion of descending [left] colon
1-S36.523*	1-Contusion of sigmoid colon
1-S36.528*	1-Contusion of other part of colon
1-S36.529*	1-Contusion of unspecified part of colon
1-S36.530*	1-Laceration of ascending [right] colon
1-S36.531*	1-Laceration of transverse colon
1-S36.532*	1-Laceration of descending [left] colon
1-S36.533*	1-Laceration of sigmoid colon
1-S36.538*	1-Laceration of other part of colon
1-S36.539*	1-Laceration of unspecified part of colon
1-S36.590*	1-Other injury of ascending [right] colon
1-S36.591*	1-Other injury of transverse colon
1-S36.592*	1-Other injury of descending [left] colon
1-S36.593*	1-Other injury of sigmoid colon
1-S36.598*	1-Other injury of other part of colon
1-S36.599*	1-Other injury of unspecified part of colon
1-S36.60*	1-Unspecified injury of rectum
1-S36.61*	1-Primary blast injury of rectum
1-S36.62*	1-Contusion of rectum
1-S36.63*	1-Laceration of rectum
1-S36.69*	1-Other injury of rectum
1-S36.81*	1-Injury of peritoneum
1-S36.892*	1-Contusion of other intra-abdominal organs
1-S36.893*	1-Laceration of other intra-abdominal organs
1-S36.898*	1-Other injury of other intra-abdominal organs
1-S36.899*	1-Unspecified injury of other intra-abdominal organs
1-S36.90*	1-Unspecified injury of unspecified intra-abdominal organ
1-S36.92*	1-Contusion of unspecified intra-abdominal organ
1-S36.93*	1-Laceration of unspecified intra-abdominal organ
1-S36.99*	1-Other injury of unspecified intra-abdominal organ
1-S37.00*	1-Unspecified injury of kidney
1-S37.01*	1-Minor contusion of kidney
1-S37.02*	1-Major contusion of kidney
1-S37.03*	1-Laceration of kidney, unspecified degree
1-S37.04*	1-Minor laceration of kidney
1-S37.05*	1-Moderate laceration of kidney
1-S37.06*	1-Major laceration of kidney
1-S37.09*	1-Other injury of kidney
1-S37.10*	1-Unspecified injury of ureter
1-S37.12*	1-Contusion of ureter
1-S37.13*	1-Laceration of ureter
1-S37.19*	1-Other injury of ureter
1-S37.20*	1-Unspecified injury of bladder
1-S37.22*	1-Contusion of bladder
1-S37.23*	1-Laceration of bladder
1-S37.29*	1-Other injury of bladder
1-S37.30*	1-Unspecified injury of urethra
1-S37.32*	1-Contusion of urethra
1-S37.33*	1-Laceration of urethra
1-S37.39*	1-Other injury of urethra
1-S37.40*	1-Unspecified injury of ovary
1-S37.42*	1-Contusion of ovary
1-S37.43*	1-Laceration of ovary
1-S37.49*	1-Other injury of ovary
1-S37.50*	1-Unspecified injury of fallopian tube
1-S37.51*	1-Primary blast injury of fallopian tube
1-S37.52*	1-Contusion of fallopian tube
1-S37.53*	1-Laceration of fallopian tube
1-S37.59*	1-Other injury of fallopian tube
1-S37.60*	1-Unspecified injury of uterus
1-S37.62*	1-Contusion of uterus
1-S37.63*	1-Laceration of uterus
1-S37.69*	1-Other injury of uterus
1-S37.812*	1-Contusion of adrenal gland
1-S37.813*	1-Laceration of adrenal gland
1-S37.818*	1-Other injury of adrenal gland
1-S37.819*	1-Unspecified injury of adrenal gland
1-S37.822*	1-Contusion of prostate
1-S37.823*	1-Laceration of prostate
1-S37.828*	1-Other injury of prostate
1-S37.829*	1-Unspecified injury of prostate
1-S37.892*	1-Contusion of other urinary and pelvic organ
1-S37.893*	1-Laceration of other urinary and pelvic organ
1-S37.898*	1-Other injury of other urinary and pelvic organ
1-S37.899*	1-Unspecified injury of other urinary and pelvic organ
1-S37.90*	1-Unspecified injury of unspecified urinary and pelvic organ
1-S37.92*	1-Contusion of unspecified urinary and pelvic organ
1-S37.93*	1-Laceration of unspecified urinary and pelvic organ
1-S37.99*	1-Other injury of unspecified urinary and pelvic organ
1-S38.001*	1-Crushing injury of unspecified external genital organs, male
1-S38.002*	1-Crushing injury of unspecified external genital organs, female
1-S38.01*	1-Crushing injury of penis
1-S38.02*	1-Crushing injury of scrotum and testis
1-S38.03*	1-Crushing injury of vulva
1-S38.1*	1-Crushing injury of abdomen, lower back, and pelvis
1-S38.211*	1-Complete traumatic amputation of female external genital organs
1-S38.212*	1-Partial traumatic amputation of female external genital organs
1-S38.221*	1-Complete traumatic amputation of penis
1-S38.222*	1-Partial traumatic amputation of penis
1-S38.231*	1-Complete traumatic amputation of scrotum and testis
1-S38.232*	1-Partial traumatic amputation of scrotum and testis
1-S38.3*	1-Transection (partial) of abdomen
1-S39.001*	1-Unspecified injury of muscle, fascia and tendon of abdomen
1-S39.002*	1-Unspecified injury of muscle, fascia and tendon of lower back
1-S39.003*	1-Unspecified injury of muscle, fascia and tendon of pelvis
1-S39.011*	1-Strain of muscle, fascia and tendon of abdomen
1-S39.012*	1-Strain of muscle, fascia and tendon of lower back
1-S39.013*	1-Strain of muscle, fascia and tendon of pelvis
1-S39.021*	1-Laceration of muscle, fascia and tendon of abdomen
1-S39.022*	1-Laceration of muscle, fascia and tendon of lower back
1-S39.023*	1-Laceration of muscle, fascia and tendon of pelvis
1-S39.091*	1-Other injury of muscle, fascia and tendon of abdomen
1-S39.092*	1-Other injury of muscle, fascia and tendon of lower back
1-S39.093*	1-Other injury of muscle, fascia and tendon of pelvis
1-S39.81*	1-Other specified injuries of abdomen
1-S39.82*	1-Other specified injuries of lower back
1-S39.83*	1-Other specified injuries of pelvis
1-S39.840*	1-Fracture of corpus cavernosum penis
1-S39.848*	1-Other specified injuries of external genitals
1-S39.91*	1-Unspecified injury of abdomen
1-S39.92*	1-Unspecified injury of lower back
1-S39.93*	1-Unspecified injury of pelvis
1-S39.94*	1-Unspecified injury of external genitals
1-S40.01*	1-Contusion of shoulder
1-S40.02*	1-Contusion of upper arm
1-S40.21*	1-Abrasion of shoulder
1-S40.22*	1-Blister (nonthermal) of shoulder
1-S40.24*	1-External constriction of shoulder
1-S40.25*	1-Superficial foreign body of shoulder
1-S40.26*	1-Insect bite (nonvenomous) of shoulder
1-S40.27*	1-Other superficial bite of shoulder
1-S40.81*	1-Abrasion of upper arm
1-S40.82*	1-Blister (nonthermal) of upper arm
1-S40.84*	1-External constriction of upper arm
1-S40.85*	1-Superficial foreign body of upper arm
1-S40.86*	1-Insect bite (nonvenomous) of upper arm
1-S40.87*	1-Other superficial bite of upper arm
1-S40.91*	1-Unspecified superficial injury of shoulder
1-S40.92*	1-Unspecified superficial injury of upper arm
1-S41.00*	1-Unspecified open wound of shoulder
1-S41.01*	1-Laceration without foreign body of shoulder
1-S41.02*	1-Laceration with foreign body of shoulder
1-S41.03*	1-Puncture wound without foreign body of shoulder
1-S41.04*	1-Puncture wound with foreign body of shoulder
1-S41.05*	1-Open bite of shoulder
1-S41.10*	1-Unspecified open wound of upper arm
1-S41.11*	1-Laceration without foreign body of upper arm
1-S41.12*	1-Laceration with foreign body of upper arm
1-S41.13*	1-Puncture wound without foreign body of upper arm
1-S41.14*	1-Puncture wound with foreign body of upper arm
1-S41.15*	1-Open bite of upper arm
1-S42.00*	1-Fracture of unspecified part of clavicle
1-S42.01*	1-Fracture of sternal end of clavicle
1-S42.02*	1-Fracture of shaft of clavicle
1-S42.03*	1-Fracture of lateral end of clavicle
1-S42.10*	1-Fracture of unspecified part of scapula
1-S42.11*	1-Fracture of body of scapula
1-S42.12*	1-Fracture of acromial process
1-S42.13*	1-Fracture of coracoid process
1-S42.14*	1-Fracture of glenoid cavity of scapula
1-S42.15*	1-Fracture of neck of scapula
1-S42.19*	1-Fracture of other part of scapula
1-S42.20*	1-Unspecified fracture of upper end of humerus
1-S42.21*	1-Unspecified fracture of surgical neck of humerus
1-S42.22*	1-2-part fracture of surgical neck of humerus
1-S42.23*	1-3-part fracture of surgical neck of humerus
1-S42.24*	1-4-part fracture of surgical neck of humerus
1-S42.25*	1-Fracture of greater tuberosity of humerus
1-S42.26*	1-Fracture of lesser tuberosity of humerus
1-S42.27*	1-Torus fracture of upper end of humerus
1-S42.29*	1-Other fracture of upper end of humerus
1-S42.30*	1-Unspecified fracture of shaft of humerus
1-S42.31*	1-Greenstick fracture of shaft of humerus
1-S42.32*	1-Transverse fracture of shaft of humerus
1-S42.33*	1-Oblique fracture of shaft of humerus
1-S42.34*	1-Spiral fracture of shaft of humerus
1-S42.35*	1-Comminuted fracture of shaft of humerus
1-S42.36*	1-Segmental fracture of shaft of humerus
1-S42.39*	1-Other fracture of shaft of humerus
1-S42.40*	1-Unspecified fracture of lower end of humerus
1-S42.41*	1-Simple supracondylar fracture without intercondylar fracture of humerus
1-S42.42*	1-Comminuted supracondylar fracture without intercondylar fracture of humerus
1-S42.43*	1-Fracture (avulsion) of lateral epicondyle of humerus
1-S42.44*	1-Fracture (avulsion) of medial epicondyle of humerus
1-S42.45*	1-Fracture of lateral condyle of humerus
1-S42.46*	1-Fracture of medial condyle of humerus
1-S42.47*	1-Transcondylar fracture of humerus
1-S42.48*	1-Torus fracture of lower end of humerus
1-S42.49*	1-Other fracture of lower end of humerus
1-S42.9*	1-Fracture of shoulder girdle, part unspecified
1-S43.00*	1-Unspecified subluxation and dislocation of shoulder joint
1-S43.01*	1-Anterior subluxation and dislocation of humerus
1-S43.02*	1-Posterior subluxation and dislocation of humerus
1-S43.03*	1-Inferior subluxation and dislocation of humerus
1-S43.08*	1-Other subluxation and dislocation of shoulder joint
1-S43.10*	1-Unspecified dislocation of acromioclavicular joint
1-S43.11*	1-Subluxation of acromioclavicular joint
1-S43.12*	1-Dislocation of acromioclavicular joint, 100%-200% displacement
1-S43.13*	1-Dislocation of acromioclavicular joint, greater than 200% displacement
1-S43.14*	1-Inferior dislocation of acromioclavicular joint
1-S43.15*	1-Posterior dislocation of acromioclavicular joint
1-S43.20*	1-Unspecified subluxation and dislocation of sternoclavicular joint
1-S43.21*	1-Anterior subluxation and dislocation of sternoclavicular joint
1-S43.22*	1-Posterior subluxation and dislocation of sternoclavicular joint
1-S43.30*	1-Subluxation and dislocation of unspecified parts of shoulder girdle
1-S43.31*	1-Subluxation and dislocation of scapula
1-S43.39*	1-Subluxation and dislocation of other parts of shoulder girdle
1-S43.40*	1-Unspecified sprain of shoulder joint
1-S43.41*	1-Sprain of coracohumeral (ligament)
1-S43.42*	1-Sprain of rotator cuff capsule
1-S43.43*	1-Superior glenoid labrum lesion
1-S43.49*	1-Other sprain of shoulder joint
1-S43.5*	1-Sprain of acromioclavicular joint
1-S43.6*	1-Sprain of sternoclavicular joint
1-S43.8*	1-Sprain of other specified parts of shoulder girdle
1-S43.9*	1-Sprain of unspecified parts of shoulder girdle
1-S44.0*	1-Injury of ulnar nerve at upper arm level
1-S44.1*	1-Injury of median nerve at upper arm level
1-S44.2*	1-Injury of radial nerve at upper arm level
1-S44.3*	1-Injury of axillary nerve
1-S44.4*	1-Injury of musculocutaneous nerve
1-S44.5*	1-Injury of cutaneous sensory nerve at shoulder and upper arm level
1-S44.8X*	1-Injury of other nerves at shoulder and upper arm level
1-S44.9*	1-Injury of unspecified nerve at shoulder and upper arm level
1-S45.00*	1-Unspecified injury of axillary artery
1-S45.01*	1-Laceration of axillary artery
1-S45.09*	1-Other specified injury of axillary artery
1-S45.10*	1-Unspecified injury of brachial artery
1-S45.11*	1-Laceration of brachial artery
1-S45.19*	1-Other specified injury of brachial artery
1-S45.20*	1-Unspecified injury of axillary or brachial vein
1-S45.21*	1-Laceration of axillary or brachial vein
1-S45.29*	1-Other specified injury of axillary or brachial vein
1-S45.30*	1-Unspecified injury of superficial vein at shoulder and upper arm level
1-S45.31*	1-Laceration of superficial vein at shoulder and upper arm level
1-S45.39*	1-Other specified injury of superficial vein at shoulder and upper arm level
1-S45.80*	1-Unspecified injury of other specified blood vessels at shoulder and upper arm level
1-S45.81*	1-Laceration of other specified blood vessels at shoulder and upper arm level
1-S45.89*	1-Other specified injury of other specified blood vessels at shoulder and upper arm level
1-S45.90*	1-Unspecified injury of unspecified blood vessel at shoulder and upper arm level
1-S45.91*	1-Laceration of unspecified blood vessel at shoulder and upper arm level
1-S45.99*	1-Other specified injury of unspecified blood vessel at shoulder and upper arm level
1-S46.00*	1-Unspecified injury of muscle(s) and tendon(s) of the rotator cuff of shoulder
1-S46.01*	1-Strain of muscle(s) and tendon(s) of the rotator cuff of shoulder
1-S46.02*	1-Laceration of muscle(s) and tendon(s) of the rotator cuff of shoulder
1-S46.09*	1-Other injury of muscle(s) and tendon(s) of the rotator cuff of shoulder
1-S46.10*	1-Unspecified injury of muscle, fascia and tendon of long head of biceps
1-S46.11*	1-Strain of muscle, fascia and tendon of long head of biceps
1-S46.12*	1-Laceration of muscle, fascia and tendon of long head of biceps
1-S46.19*	1-Other injury of muscle, fascia and tendon of long head of biceps
1-S46.20*	1-Unspecified injury of muscle, fascia and tendon of other parts of biceps
1-S46.21*	1-Strain of muscle, fascia and tendon of other parts of biceps
1-S46.22*	1-Laceration of muscle, fascia and tendon of other parts of biceps
1-S46.29*	1-Other injury of muscle, fascia and tendon of other parts of biceps
1-S46.30*	1-Unspecified injury of muscle, fascia and tendon of triceps
1-S46.31*	1-Strain of muscle, fascia and tendon of triceps
1-S46.32*	1-Laceration of muscle, fascia and tendon of triceps
1-S46.39*	1-Other injury of muscle, fascia and tendon of triceps
1-S46.80*	1-Unspecified injury of other muscles, fascia and tendons at shoulder and upper arm level
1-S46.81*	1-Strain of other muscles, fascia and tendons at shoulder and upper arm level
1-S46.82*	1-Laceration of other muscles, fascia and tendons at shoulder and upper arm level
1-S46.89*	1-Other injury of other muscles, fascia and tendons at shoulder and upper arm level
1-S46.90*	1-Unspecified injury of unspecified muscle, fascia and tendon at shoulder and upper arm level
1-S46.91*	1-Strain of unspecified muscle, fascia and tendon at shoulder and upper arm level
1-S46.92*	1-Laceration of unspecified muscle, fascia and tendon at shoulder and upper arm level
1-S46.99*	1-Other injury of unspecified muscle, fascia and tendon at shoulder and upper arm level
1-S47*	1-Crushing injury of shoulder and upper arm
1-S48.01*	1-Complete traumatic amputation at shoulder joint
1-S48.02*	1-Partial traumatic amputation at shoulder joint
1-S48.11*	1-Complete traumatic amputation at level between shoulder and elbow
1-S48.12*	1-Partial traumatic amputation at level between shoulder and elbow
1-S48.91*	1-Complete traumatic amputation of shoulder and upper arm, level unspecified
1-S48.92*	1-Partial traumatic amputation of shoulder and upper arm, level unspecified
1-S49.00*	1-Unspecified physeal fracture of upper end of humerus
1-S49.01*	1-Salter-Harris Type I physeal fracture of upper end of humerus
1-S49.02*	1-Salter-Harris Type II physeal fracture of upper end of humerus
1-S49.03*	1-Salter-Harris Type III physeal fracture of upper end of humerus
1-S49.04*	1-Salter-Harris Type IV physeal fracture of upper end of humerus
1-S49.09*	1-Other physeal fracture of upper end of humerus
1-S49.10*	1-Unspecified physeal fracture of lower end of humerus
1-S49.11*	1-Salter-Harris Type I physeal fracture of lower end of humerus
1-S49.12*	1-Salter-Harris Type II physeal fracture of lower end of humerus
1-S49.13*	1-Salter-Harris Type III physeal fracture of lower end of humerus
1-S49.14*	1-Salter-Harris Type IV physeal fracture of lower end of humerus
1-S49.19*	1-Other physeal fracture of lower end of humerus
1-S49.8*	1-Other specified injuries of shoulder and upper arm
1-S49.9*	1-Unspecified injury of shoulder and upper arm
1-S50.0*	1-Contusion of elbow
1-S50.1*	1-Contusion of forearm
1-S50.31*	1-Abrasion of elbow
1-S50.32*	1-Blister (nonthermal) of elbow
1-S50.34*	1-External constriction of elbow
1-S50.35*	1-Superficial foreign body of elbow
1-S50.36*	1-Insect bite (nonvenomous) of elbow
1-S50.37*	1-Other superficial bite of elbow
1-S50.81*	1-Abrasion of forearm
1-S50.82*	1-Blister (nonthermal) of forearm
1-S50.84*	1-External constriction of forearm
1-S50.85*	1-Superficial foreign body of forearm
1-S50.86*	1-Insect bite (nonvenomous) of forearm
1-S50.87*	1-Other superficial bite of forearm
1-S50.90*	1-Unspecified superficial injury of elbow
1-S50.91*	1-Unspecified superficial injury of forearm
1-S51.00*	1-Unspecified open wound of elbow
1-S51.01*	1-Laceration without foreign body of elbow
1-S51.02*	1-Laceration with foreign body of elbow
1-S51.03*	1-Puncture wound without foreign body of elbow
1-S51.04*	1-Puncture wound with foreign body of elbow
1-S51.05*	1-Open bite of elbow
1-S51.80*	1-Unspecified open wound of forearm
1-S51.81*	1-Laceration without foreign body of forearm
1-S51.82*	1-Laceration with foreign body of forearm
1-S51.83*	1-Puncture wound without foreign body of forearm
1-S51.84*	1-Puncture wound with foreign body of forearm
1-S51.85*	1-Open bite of forearm
1-S52.00*	1-Unspecified fracture of upper end of ulna
1-S52.01*	1-Torus fracture of upper end of ulna
1-S52.02*	1-Fracture of olecranon process without intraarticular extension of ulna
1-S52.03*	1-Fracture of olecranon process with intraarticular extension of ulna
1-S52.04*	1-Fracture of coronoid process of ulna
1-S52.09*	1-Other fracture of upper end of ulna
1-S52.10*	1-Unspecified fracture of upper end of radius
1-S52.11*	1-Torus fracture of upper end of radius
1-S52.12*	1-Fracture of head of radius
1-S52.13*	1-Fracture of neck of radius
1-S52.18*	1-Other fracture of upper end of radius
1-S52.20*	1-Unspecified fracture of shaft of ulna
1-S52.21*	1-Greenstick fracture of shaft of ulna
1-S52.22*	1-Transverse fracture of shaft of ulna
1-S52.23*	1-Oblique fracture of shaft of ulna
1-S52.24*	1-Spiral fracture of shaft of ulna
1-S52.25*	1-Comminuted fracture of shaft of ulna
1-S52.26*	1-Segmental fracture of shaft of ulna
1-S52.27*	1-Monteggia's fracture of ulna
1-S52.28*	1-Bent bone of ulna
1-S52.29*	1-Other fracture of shaft of ulna
1-S52.30*	1-Unspecified fracture of shaft of radius
1-S52.31*	1-Greenstick fracture of shaft of radius
1-S52.32*	1-Transverse fracture of shaft of radius
1-S52.33*	1-Oblique fracture of shaft of radius
1-S52.34*	1-Spiral fracture of shaft of radius
1-S52.35*	1-Comminuted fracture of shaft of radius
1-S52.36*	1-Segmental fracture of shaft of radius
1-S52.37*	1-Galeazzi's fracture
1-S52.38*	1-Bent bone of radius
1-S52.39*	1-Other fracture of shaft of radius
1-S52.50*	1-Unspecified fracture of the lower end of radius
1-S52.51*	1-Fracture of radial styloid process
1-S52.52*	1-Torus fracture of lower end of radius
1-S52.53*	1-Colles' fracture
1-S52.54*	1-Smith's fracture
1-S52.55*	1-Other extraarticular fracture of lower end of radius
1-S52.56*	1-Barton's fracture
1-S52.57*	1-Other intraarticular fracture of lower end of radius
1-S52.59*	1-Other fractures of lower end of radius
1-S52.60*	1-Unspecified fracture of lower end of ulna
1-S52.61*	1-Fracture of ulna styloid process
1-S52.62*	1-Torus fracture of lower end of ulna
1-S52.69*	1-Other fracture of lower end of ulna
1-S52.9*	1-Unspecified fracture of forearm
1-S53.00*	1-Unspecified subluxation and dislocation of radial head
1-S53.01*	1-Anterior subluxation and dislocation of radial head
1-S53.02*	1-Posterior subluxation and dislocation of radial head
1-S53.03*	1-Nursemaid's elbow
1-S53.09*	1-Other subluxation and dislocation of radial head
1-S53.10*	1-Unspecified subluxation and dislocation of ulnohumeral joint
1-S53.11*	1-Anterior subluxation and dislocation of ulnohumeral joint
1-S53.12*	1-Posterior subluxation and dislocation of ulnohumeral joint
1-S53.13*	1-Medial subluxation and dislocation of ulnohumeral joint
1-S53.14*	1-Lateral subluxation and dislocation of ulnohumeral joint
1-S53.19*	1-Other subluxation and dislocation of ulnohumeral joint
1-S53.2*	1-Traumatic rupture of radial collateral ligament
1-S53.3*	1-Traumatic rupture of ulnar collateral ligament
1-S53.40*	1-Unspecified sprain of elbow
1-S53.41*	1-Radiohumeral (joint) sprain
1-S53.42*	1-Ulnohumeral (joint) sprain
1-S53.43*	1-Radial collateral ligament sprain
1-S53.44*	1-Ulnar collateral ligament sprain
1-S53.49*	1-Other sprain of elbow
1-S54.0*	1-Injury of ulnar nerve at forearm level
1-S54.1*	1-Injury of median nerve at forearm level
1-S54.2*	1-Injury of radial nerve at forearm level
1-S54.3*	1-Injury of cutaneous sensory nerve at forearm level
1-S54.8X*	1-Injury of other nerves at forearm level
1-S54.9*	1-Injury of unspecified nerve at forearm level
1-S55.00*	1-Unspecified injury of ulnar artery at forearm level
1-S55.01*	1-Laceration of ulnar artery at forearm level
1-S55.09*	1-Other specified injury of ulnar artery at forearm level
1-S55.10*	1-Unspecified injury of radial artery at forearm level
1-S55.11*	1-Laceration of radial artery at forearm level
1-S55.19*	1-Other specified injury of radial artery at forearm level
1-S55.20*	1-Unspecified injury of vein at forearm level
1-S55.21*	1-Laceration of vein at forearm level
1-S55.29*	1-Other specified injury of vein at forearm level
1-S55.80*	1-Unspecified injury of other blood vessels at forearm level
1-S55.81*	1-Laceration of other blood vessels at forearm level
1-S55.89*	1-Other specified injury of other blood vessels at forearm level
1-S55.90*	1-Unspecified injury of unspecified blood vessel at forearm level
1-S55.91*	1-Laceration of unspecified blood vessel at forearm level
1-S55.99*	1-Other specified injury of unspecified blood vessel at forearm level
1-S56.00*	1-Unspecified injury of flexor muscle, fascia and tendon of thumb at forearm level
1-S56.01*	1-Strain of flexor muscle, fascia and tendon of thumb at forearm level
1-S56.02*	1-Laceration of flexor muscle, fascia and tendon of thumb at forearm level
1-S56.09*	1-Other injury of flexor muscle, fascia and tendon of thumb at forearm level
1-S56.10*	1-Unspecified injury of flexor muscle, fascia and tendon of other and unspecified finger at forearm level
1-S56.11*	1-Strain of flexor muscle, fascia and tendon of other and unspecified finger at forearm level
1-S56.12*	1-Laceration of flexor muscle, fascia and tendon of other and unspecified finger at forearm level
1-S56.19*	1-Other injury of flexor muscle, fascia and tendon of other and unspecified finger at forearm level
1-S56.20*	1-Unspecified injury of other flexor muscle, fascia and tendon at forearm level
1-S56.21*	1-Strain of other flexor muscle, fascia and tendon at forearm level
1-S56.22*	1-Laceration of other flexor muscle, fascia and tendon at forearm level
1-S56.29*	1-Other injury of other flexor muscle, fascia and tendon at forearm level
1-S56.30*	1-Unspecified injury of extensor or abductor muscles, fascia and tendons of thumb at forearm level
1-S56.31*	1-Strain of extensor or abductor muscles, fascia and tendons of thumb at forearm level
1-S56.32*	1-Laceration of extensor or abductor muscles, fascia and tendons of thumb at forearm level
1-S56.39*	1-Other injury of extensor or abductor muscles, fascia and tendons of thumb at forearm level
1-S56.40*	1-Unspecified injury of extensor muscle, fascia and tendon of other and unspecified finger at forearm level
1-S56.41*	1-Strain of extensor muscle, fascia and tendon of other and unspecified finger at forearm level
1-S56.42*	1-Laceration of extensor muscle, fascia and tendon of other and unspecified finger at forearm level
1-S56.49*	1-Other injury of extensor muscle, fascia and tendon of other and unspecified finger at forearm level
1-S56.50*	1-Unspecified injury of other extensor muscle, fascia and tendon at forearm level
1-S56.51*	1-Strain of other extensor muscle, fascia and tendon at forearm level
1-S56.52*	1-Laceration of other extensor muscle, fascia and tendon at forearm level
1-S56.59*	1-Other injury of other extensor muscle, fascia and tendon at forearm level
1-S56.80*	1-Unspecified injury of other muscles, fascia and tendons at forearm level
1-S56.81*	1-Strain of other muscles, fascia and tendons at forearm level
1-S56.82*	1-Laceration of other muscles, fascia and tendons at forearm level
1-S56.89*	1-Other injury of other muscles, fascia and tendons at forearm level
1-S56.90*	1-Unspecified injury of unspecified muscles, fascia and tendons at forearm level
1-S56.91*	1-Strain of unspecified muscles, fascia and tendons at forearm level
1-S56.92*	1-Laceration of unspecified muscles, fascia and tendons at forearm level
1-S56.99*	1-Other injury of unspecified muscles, fascia and tendons at forearm level
1-S57.0*	1-Crushing injury of elbow
1-S57.8*	1-Crushing injury of forearm
1-S58.01*	1-Complete traumatic amputation at elbow level
1-S58.02*	1-Partial traumatic amputation at elbow level
1-S58.11*	1-Complete traumatic amputation at level between elbow and wrist
1-S58.12*	1-Partial traumatic amputation at level between elbow and wrist
1-S58.91*	1-Complete traumatic amputation of forearm, level unspecified
1-S58.92*	1-Partial traumatic amputation of forearm, level unspecified
1-S59.00*	1-Unspecified physeal fracture of lower end of ulna
1-S59.01*	1-Salter-Harris Type I physeal fracture of lower end of ulna
1-S59.02*	1-Salter-Harris Type II physeal fracture of lower end of ulna
1-S59.03*	1-Salter-Harris Type III physeal fracture of lower end of ulna
1-S59.04*	1-Salter-Harris Type IV physeal fracture of lower end of ulna
1-S59.09*	1-Other physeal fracture of lower end of ulna
1-S59.10*	1-Unspecified physeal fracture of upper end of radius
1-S59.11*	1-Salter-Harris Type I physeal fracture of upper end of radius
1-S59.12*	1-Salter-Harris Type II physeal fracture of upper end of radius
1-S59.13*	1-Salter-Harris Type III physeal fracture of upper end of radius
1-S59.14*	1-Salter-Harris Type IV physeal fracture of upper end of radius
1-S59.19*	1-Other physeal fracture of upper end of radius
1-S59.20*	1-Unspecified physeal fracture of lower end of radius
1-S59.21*	1-Salter-Harris Type I physeal fracture of lower end of radius
1-S59.22*	1-Salter-Harris Type II physeal fracture of lower end of radius
1-S59.23*	1-Salter-Harris Type III physeal fracture of lower end of radius
1-S59.24*	1-Salter-Harris Type IV physeal fracture of lower end of radius
1-S59.29*	1-Other physeal fracture of lower end of radius
1-S59.80*	1-Other specified injuries of elbow
1-S59.81*	1-Other specified injuries of forearm
1-S59.90*	1-Unspecified injury of elbow
1-S59.91*	1-Unspecified injury of forearm
1-S60.00*	1-Contusion of unspecified finger without damage to nail
1-S60.01*	1-Contusion of thumb without damage to nail
1-S60.02*	1-Contusion of index finger without damage to nail
1-S60.03*	1-Contusion of middle finger without damage to nail
1-S60.04*	1-Contusion of ring finger without damage to nail
1-S60.05*	1-Contusion of little finger without damage to nail
1-S60.10*	1-Contusion of unspecified finger with damage to nail
1-S60.11*	1-Contusion of thumb with damage to nail
1-S60.12*	1-Contusion of index finger with damage to nail
1-S60.13*	1-Contusion of middle finger with damage to nail
1-S60.14*	1-Contusion of ring finger with damage to nail
1-S60.15*	1-Contusion of little finger with damage to nail
1-S60.21*	1-Contusion of wrist
1-S60.22*	1-Contusion of hand
1-S60.31*	1-Abrasion of thumb
1-S60.32*	1-Blister (nonthermal) of thumb
1-S60.34*	1-External constriction of thumb
1-S60.35*	1-Superficial foreign body of thumb
1-S60.36*	1-Insect bite (nonvenomous) of thumb
1-S60.37*	1-Other superficial bite of thumb
1-S60.39*	1-Other superficial injuries of thumb
1-S60.41*	1-Abrasion of fingers
1-S60.42*	1-Blister (nonthermal) of fingers
1-S60.44*	1-External constriction of fingers
1-S60.45*	1-Superficial foreign body of fingers
1-S60.46*	1-Insect bite (nonvenomous) of fingers
1-S60.47*	1-Other superficial bite of fingers
1-S60.51*	1-Abrasion of hand
1-S60.52*	1-Blister (nonthermal) of hand
1-S60.54*	1-External constriction of hand
1-S60.55*	1-Superficial foreign body of hand
1-S60.56*	1-Insect bite (nonvenomous) of hand
1-S60.57*	1-Other superficial bite of hand
1-S60.81*	1-Abrasion of wrist
1-S60.82*	1-Blister (nonthermal) of wrist
1-S60.84*	1-External constriction of wrist
1-S60.85*	1-Superficial foreign body of wrist
1-S60.86*	1-Insect bite (nonvenomous) of wrist
1-S60.87*	1-Other superficial bite of wrist
1-S60.91*	1-Unspecified superficial injury of wrist
1-S60.92*	1-Unspecified superficial injury of hand
1-S60.93*	1-Unspecified superficial injury of thumb
1-S60.94*	1-Unspecified superficial injury of other fingers
1-S61.00*	1-Unspecified open wound of thumb without damage to nail
1-S61.01*	1-Laceration without foreign body of thumb without damage to nail
1-S61.02*	1-Laceration with foreign body of thumb without damage to nail
1-S61.03*	1-Puncture wound without foreign body of thumb without damage to nail
1-S61.04*	1-Puncture wound with foreign body of thumb without damage to nail
1-S61.05*	1-Open bite of thumb without damage to nail
1-S61.10*	1-Unspecified open wound of thumb with damage to nail
1-S61.11*	1-Laceration without foreign body of thumb with damage to nail
1-S61.12*	1-Laceration with foreign body of thumb with damage to nail
1-S61.13*	1-Puncture wound without foreign body of thumb with damage to nail
1-S61.14*	1-Puncture wound with foreign body of thumb with damage to nail
1-S61.15*	1-Open bite of thumb with damage to nail
1-S61.20*	1-Unspecified open wound of other finger without damage to nail
1-S61.21*	1-Laceration without foreign body of finger without damage to nail
1-S61.22*	1-Laceration with foreign body of finger without damage to nail
1-S61.23*	1-Puncture wound without foreign body of finger without damage to nail
1-S61.24*	1-Puncture wound with foreign body of finger without damage to nail
1-S61.25*	1-Open bite of finger without damage to nail
1-S61.30*	1-Unspecified open wound of finger with damage to nail
1-S61.31*	1-Laceration without foreign body of finger with damage to nail
1-S61.32*	1-Laceration with foreign body of finger with damage to nail
1-S61.33*	1-Puncture wound without foreign body of finger with damage to nail
1-S61.34*	1-Puncture wound with foreign body of finger with damage to nail
1-S61.35*	1-Open bite of finger with damage to nail
1-S61.40*	1-Unspecified open wound of hand
1-S61.41*	1-Laceration without foreign body of hand
1-S61.42*	1-Laceration with foreign body of hand
1-S61.43*	1-Puncture wound without foreign body of hand
1-S61.44*	1-Puncture wound with foreign body of hand
1-S61.45*	1-Open bite of hand
1-S61.50*	1-Unspecified open wound of wrist
1-S61.51*	1-Laceration without foreign body of wrist
1-S61.52*	1-Laceration with foreign body of wrist
1-S61.53*	1-Puncture wound without foreign body of wrist
1-S61.54*	1-Puncture wound with foreign body of wrist
1-S61.55*	1-Open bite of wrist
1-S62*	1-Fracture at wrist and hand level
1-S63.00*	1-Unspecified subluxation and dislocation of wrist and hand
1-S63.01*	1-Subluxation and dislocation of distal radioulnar joint
1-S63.02*	1-Subluxation and dislocation of radiocarpal joint
1-S63.03*	1-Subluxation and dislocation of midcarpal joint
1-S63.04*	1-Subluxation and dislocation of carpometacarpal joint of thumb
1-S63.05*	1-Subluxation and dislocation of other carpometacarpal joint
1-S63.06*	1-Subluxation and dislocation of metacarpal (bone), proximal end
1-S63.07*	1-Subluxation and dislocation of distal end of ulna
1-S63.09*	1-Other subluxation and dislocation of wrist and hand
1-S63.10*	1-Unspecified subluxation and dislocation of thumb
1-S63.11*	1-Subluxation and dislocation of metacarpophalangeal joint of thumb
1-S63.12*	1-Subluxation and dislocation of interphalangeal joint of thumb
1-S63.20*	1-Unspecified subluxation of other finger
1-S63.21*	1-Subluxation of metacarpophalangeal joint of finger
1-S63.22*	1-Subluxation of unspecified interphalangeal joint of finger
1-S63.23*	1-Subluxation of proximal interphalangeal joint of finger
1-S63.24*	1-Subluxation of distal interphalangeal joint of finger
1-S63.25*	1-Unspecified dislocation of other finger
1-S63.26*	1-Dislocation of metacarpophalangeal joint of finger
1-S63.27*	1-Dislocation of unspecified interphalangeal joint of finger
1-S63.28*	1-Dislocation of proximal interphalangeal joint of finger
1-S63.29*	1-Dislocation of distal interphalangeal joint of finger
1-S63.30*	1-Traumatic rupture of unspecified ligament of wrist
1-S63.31*	1-Traumatic rupture of collateral ligament of wrist
1-S63.32*	1-Traumatic rupture of radiocarpal ligament
1-S63.33*	1-Traumatic rupture of ulnocarpal (palmar) ligament
1-S63.39*	1-Traumatic rupture of other ligament of wrist
1-S63.40*	1-Traumatic rupture of unspecified ligament of finger at metacarpophalangeal and interphalangeal joint
1-S63.41*	1-Traumatic rupture of collateral ligament of finger at metacarpophalangeal and interphalangeal joint
1-S63.42*	1-Traumatic rupture of palmar ligament of finger at metacarpophalangeal and interphalangeal joint
1-S63.43*	1-Traumatic rupture of volar plate of finger at metacarpophalangeal and interphalangeal joint
1-S63.49*	1-Traumatic rupture of other ligament of finger at metacarpophalangeal and interphalangeal joint
1-S63.50*	1-Unspecified sprain of wrist
1-S63.51*	1-Sprain of carpal (joint)
1-S63.52*	1-Sprain of radiocarpal joint
1-S63.59*	1-Other specified sprain of wrist
1-S63.60*	1-Unspecified sprain of thumb
1-S63.61*	1-Unspecified sprain of other and unspecified finger(s)
1-S63.62*	1-Sprain of interphalangeal joint of thumb
1-S63.63*	1-Sprain of interphalangeal joint of other and unspecified finger(s)
1-S63.64*	1-Sprain of metacarpophalangeal joint of thumb
1-S63.65*	1-Sprain of metacarpophalangeal joint of other and unspecified finger(s)
1-S63.68*	1-Other sprain of thumb
1-S63.69*	1-Other sprain of other and unspecified finger(s)
1-S63.8X*	1-Sprain of other part of wrist and hand
1-S63.9*	1-Sprain of unspecified part of wrist and hand
1-S64.0*	1-Injury of ulnar nerve at wrist and hand level
1-S64.1*	1-Injury of median nerve at wrist and hand level
1-S64.2*	1-Injury of radial nerve at wrist and hand level
1-S64.3*	1-Injury of digital nerve of thumb
1-S64.40*	1-Injury of digital nerve of unspecified finger
1-S64.49*	1-Injury of digital nerve of other finger
1-S64.8X*	1-Injury of other nerves at wrist and hand level
1-S64.9*	1-Injury of unspecified nerve at wrist and hand level
1-S65.00*	1-Unspecified injury of ulnar artery at wrist and hand level
1-S65.01*	1-Laceration of ulnar artery at wrist and hand level
1-S65.09*	1-Other specified injury of ulnar artery at wrist and hand level
1-S65.10*	1-Unspecified injury of radial artery at wrist and hand level
1-S65.11*	1-Laceration of radial artery at wrist and hand level
1-S65.19*	1-Other specified injury of radial artery at wrist and hand level
1-S65.20*	1-Unspecified injury of superficial palmar arch
1-S65.21*	1-Laceration of superficial palmar arch
1-S65.29*	1-Other specified injury of superficial palmar arch
1-S65.30*	1-Unspecified injury of deep palmar arch
1-S65.31*	1-Laceration of deep palmar arch
1-S65.39*	1-Other specified injury of deep palmar arch
1-S65.40*	1-Unspecified injury of blood vessel of thumb
1-S65.41*	1-Laceration of blood vessel of thumb
1-S65.49*	1-Other specified injury of blood vessel of thumb
1-S65.50*	1-Unspecified injury of blood vessel of other and unspecified finger
1-S65.51*	1-Laceration of blood vessel of other and unspecified finger
1-S65.59*	1-Other specified injury of blood vessel of other and unspecified finger
1-S65.80*	1-Unspecified injury of other blood vessels at wrist and hand level
1-S65.81*	1-Laceration of other blood vessels at wrist and hand level
1-S65.89*	1-Other specified injury of other blood vessels at wrist and hand level
1-S65.90*	1-Unspecified injury of unspecified blood vessel at wrist and hand level
1-S65.91*	1-Laceration of unspecified blood vessel at wrist and hand level
1-S65.99*	1-Other specified injury of unspecified blood vessel at wrist and hand level
1-S66.00*	1-Unspecified injury of long flexor muscle, fascia and tendon of thumb at wrist and hand level
1-S66.01*	1-Strain of long flexor muscle, fascia and tendon of thumb at wrist and hand level
1-S66.02*	1-Laceration of long flexor muscle, fascia and tendon of thumb at wrist and hand level
1-S66.09*	1-Other specified injury of long flexor muscle, fascia and tendon of thumb at wrist and hand level
1-S66.10*	1-Unspecified injury of flexor muscle, fascia and tendon of other and unspecified finger at wrist and hand level
1-S66.11*	1-Strain of flexor muscle, fascia and tendon of other and unspecified finger at wrist and hand level
1-S66.12*	1-Laceration of flexor muscle, fascia and tendon of other and unspecified finger at wrist and hand level
1-S66.19*	1-Other injury of flexor muscle, fascia and tendon of other and unspecified finger at wrist and hand level
1-S66.20*	1-Unspecified injury of extensor muscle, fascia and tendon of thumb at wrist and hand level
1-S66.21*	1-Strain of extensor muscle, fascia and tendon of thumb at wrist and hand level
1-S66.22*	1-Laceration of extensor muscle, fascia and tendon of thumb at wrist and hand level
1-S66.29*	1-Other specified injury of extensor muscle, fascia and tendon of thumb at wrist and hand level
1-S66.30*	1-Unspecified injury of extensor muscle, fascia and tendon of other and unspecified finger at wrist and hand level
1-S66.31*	1-Strain of extensor muscle, fascia and tendon of other and unspecified finger at wrist and hand level
1-S66.32*	1-Laceration of extensor muscle, fascia and tendon of other and unspecified finger at wrist and hand level
1-S66.39*	1-Other injury of extensor muscle, fascia and tendon of other and unspecified finger at wrist and hand level
1-S66.40*	1-Unspecified injury of intrinsic muscle, fascia and tendon of thumb at wrist and hand level
1-S66.41*	1-Strain of intrinsic muscle, fascia and tendon of thumb at wrist and hand level
1-S66.42*	1-Laceration of intrinsic muscle, fascia and tendon of thumb at wrist and hand level
1-S66.49*	1-Other specified injury of intrinsic muscle, fascia and tendon of thumb at wrist and hand level
1-S66.50*	1-Unspecified injury of intrinsic muscle, fascia and tendon of other and unspecified finger at wrist and hand level
1-S66.51*	1-Strain of intrinsic muscle, fascia and tendon of other and unspecified finger at wrist and hand level
1-S66.52*	1-Laceration of intrinsic muscle, fascia and tendon of other and unspecified finger at wrist and hand level
1-S66.59*	1-Other injury of intrinsic muscle, fascia and tendon of other and unspecified finger at wrist and hand level
1-S66.80*	1-Unspecified injury of other specified muscles, fascia and tendons at wrist and hand level
1-S66.81*	1-Strain of other specified muscles, fascia and tendons at wrist and hand level
1-S66.82*	1-Laceration of other specified muscles, fascia and tendons at wrist and hand level
1-S66.89*	1-Other injury of other specified muscles, fascia and tendons at wrist and hand level
1-S66.90*	1-Unspecified injury of unspecified muscle, fascia and tendon at wrist and hand level
1-S66.91*	1-Strain of unspecified muscle, fascia and tendon at wrist and hand level
1-S66.92*	1-Laceration of unspecified muscle, fascia and tendon at wrist and hand level
1-S66.99*	1-Other injury of unspecified muscle, fascia and tendon at wrist and hand level
1-S67.0*	1-Crushing injury of thumb
1-S67.10*	1-Crushing injury of unspecified finger(s)
1-S67.19*	1-Crushing injury of other finger(s)
1-S67.2*	1-Crushing injury of hand
1-S67.3*	1-Crushing injury of wrist
1-S67.4*	1-Crushing injury of wrist and hand
1-S67.9*	1-Crushing injury of unspecified part(s) of wrist, hand and fingers
1-S68.01*	1-Complete traumatic metacarpophalangeal amputation of thumb
1-S68.02*	1-Partial traumatic metacarpophalangeal amputation of thumb
1-S68.11*	1-Complete traumatic metacarpophalangeal amputation of other and unspecified finger
1-S68.12*	1-Partial traumatic metacarpophalangeal amputation of other and unspecified finger
1-S68.41*	1-Complete traumatic amputation of hand at wrist level
1-S68.42*	1-Partial traumatic amputation of hand at wrist level
1-S68.51*	1-Complete traumatic transphalangeal amputation of thumb
1-S68.52*	1-Partial traumatic transphalangeal amputation of thumb
1-S68.61*	1-Complete traumatic transphalangeal amputation of other and unspecified finger(s)
1-S68.62*	1-Partial traumatic transphalangeal amputation of other and unspecified finger
1-S68.71*	1-Complete traumatic transmetacarpal amputation of hand
1-S68.72*	1-Partial traumatic transmetacarpal amputation of hand
1-S69.8*	1-Other specified injuries of wrist, hand and finger(s)
1-S69.9*	1-Unspecified injury of wrist, hand and finger(s)
1-S70.0*	1-Contusion of hip
1-S70.1*	1-Contusion of thigh
1-S70.21*	1-Abrasion of hip
1-S70.22*	1-Blister (nonthermal) of hip
1-S70.24*	1-External constriction of hip
1-S70.25*	1-Superficial foreign body of hip
1-S70.26*	1-Insect bite (nonvenomous) of hip
1-S70.27*	1-Other superficial bite of hip
1-S70.31*	1-Abrasion of thigh
1-S70.32*	1-Blister (nonthermal) of thigh
1-S70.34*	1-External constriction of thigh
1-S70.35*	1-Superficial foreign body of thigh
1-S70.36*	1-Insect bite (nonvenomous) of thigh
1-S70.37*	1-Other superficial bite of thigh
1-S70.91*	1-Unspecified superficial injury of hip
1-S70.92*	1-Unspecified superficial injury of thigh
1-S71.00*	1-Unspecified open wound of hip
1-S71.01*	1-Laceration without foreign body of hip
1-S71.02*	1-Laceration with foreign body of hip
1-S71.03*	1-Puncture wound without foreign body of hip
1-S71.04*	1-Puncture wound with foreign body of hip
1-S71.05*	1-Open bite of hip
1-S71.10*	1-Unspecified open wound of thigh
1-S71.11*	1-Laceration without foreign body of thigh
1-S71.12*	1-Laceration with foreign body of thigh
1-S71.13*	1-Puncture wound without foreign body of thigh
1-S71.14*	1-Puncture wound with foreign body of thigh
1-S71.15*	1-Open bite of thigh
1-S72.00*	1-Fracture of unspecified part of neck of femur
1-S72.01*	1-Unspecified intracapsular fracture of femur
1-S72.02*	1-Fracture of epiphysis (separation) (upper) of femur
1-S72.03*	1-Midcervical fracture of femur
1-S72.04*	1-Fracture of base of neck of femur
1-S72.05*	1-Unspecified fracture of head of femur
1-S72.06*	1-Articular fracture of head of femur
1-S72.09*	1-Other fracture of head and neck of femur
1-S72.10*	1-Unspecified trochanteric fracture of femur
1-S72.11*	1-Fracture of greater trochanter of femur
1-S72.12*	1-Fracture of lesser trochanter of femur
1-S72.13*	1-Apophyseal fracture of femur
1-S72.14*	1-Intertrochanteric fracture of femur
1-S72.2*	1-Subtrochanteric fracture of femur
1-S72.30*	1-Unspecified fracture of shaft of femur
1-S72.32*	1-Transverse fracture of shaft of femur
1-S72.33*	1-Oblique fracture of shaft of femur
1-S72.34*	1-Spiral fracture of shaft of femur
1-S72.35*	1-Comminuted fracture of shaft of femur
1-S72.36*	1-Segmental fracture of shaft of femur
1-S72.39*	1-Other fracture of shaft of femur
1-S72.40*	1-Unspecified fracture of lower end of femur
1-S72.41*	1-Unspecified condyle fracture of lower end of femur
1-S72.42*	1-Fracture of lateral condyle of femur
1-S72.43*	1-Fracture of medial condyle of femur
1-S72.44*	1-Fracture of lower epiphysis (separation) of femur
1-S72.45*	1-Supracondylar fracture without intracondylar extension of lower end of femur
1-S72.46*	1-Supracondylar fracture with intracondylar extension of lower end of femur
1-S72.47*	1-Torus fracture of lower end of femur
1-S72.49*	1-Other fracture of lower end of femur
1-S72.8X*	1-Other fracture of femur
1-S72.9*	1-Unspecified fracture of femur
1-S73.00*	1-Unspecified subluxation and dislocation of hip
1-S73.01*	1-Posterior subluxation and dislocation of hip
1-S73.02*	1-Obturator subluxation and dislocation of hip
1-S73.03*	1-Other anterior subluxation and dislocation of hip
1-S73.04*	1-Central subluxation and dislocation of hip
1-S73.10*	1-Unspecified sprain of hip
1-S73.11*	1-Iliofemoral ligament sprain of hip
1-S73.12*	1-Ischiocapsular (ligament) sprain of hip
1-S73.19*	1-Other sprain of hip
1-S74.0*	1-Injury of sciatic nerve at hip and thigh level
1-S74.1*	1-Injury of femoral nerve at hip and thigh level
1-S74.2*	1-Injury of cutaneous sensory nerve at hip and thigh level
1-S74.8X*	1-Injury of other nerves at hip and thigh level
1-S74.9*	1-Injury of unspecified nerve at hip and thigh level
1-S75.00*	1-Unspecified injury of femoral artery
1-S75.01*	1-Minor laceration of femoral artery
1-S75.02*	1-Major laceration of femoral artery
1-S75.09*	1-Other specified injury of femoral artery
1-S75.10*	1-Unspecified injury of femoral vein at hip and thigh level
1-S75.11*	1-Minor laceration of femoral vein at hip and thigh level
1-S75.12*	1-Major laceration of femoral vein at hip and thigh level
1-S75.19*	1-Other specified injury of femoral vein at hip and thigh level
1-S75.20*	1-Unspecified injury of greater saphenous vein at hip and thigh level
1-S75.21*	1-Minor laceration of greater saphenous vein at hip and thigh level
1-S75.22*	1-Major laceration of greater saphenous vein at hip and thigh level
1-S75.29*	1-Other specified injury of greater saphenous vein at hip and thigh level
1-S75.80*	1-Unspecified injury of other blood vessels at hip and thigh level
1-S75.81*	1-Laceration of other blood vessels at hip and thigh level
1-S75.89*	1-Other specified injury of other blood vessels at hip and thigh level
1-S75.90*	1-Unspecified injury of unspecified blood vessel at hip and thigh level
1-S75.91*	1-Laceration of unspecified blood vessel at hip and thigh level
1-S75.99*	1-Other specified injury of unspecified blood vessel at hip and thigh level
1-S76.00*	1-Unspecified injury of muscle, fascia and tendon of hip
1-S76.01*	1-Strain of muscle, fascia and tendon of hip
1-S76.02*	1-Laceration of muscle, fascia and tendon of hip
1-S76.09*	1-Other specified injury of muscle, fascia and tendon of hip
1-S76.10*	1-Unspecified injury of quadriceps muscle, fascia and tendon
1-S76.11*	1-Strain of quadriceps muscle, fascia and tendon
1-S76.12*	1-Laceration of quadriceps muscle, fascia and tendon
1-S76.19*	1-Other specified injury of quadriceps muscle, fascia and tendon
1-S76.20*	1-Unspecified injury of adductor muscle, fascia and tendon of thigh
1-S76.21*	1-Strain of adductor muscle, fascia and tendon of thigh
1-S76.22*	1-Laceration of adductor muscle, fascia and tendon of thigh
1-S76.29*	1-Other injury of adductor muscle, fascia and tendon of thigh
1-S76.30*	1-Unspecified injury of muscle, fascia and tendon of the posterior muscle group at thigh level
1-S76.31*	1-Strain of muscle, fascia and tendon of the posterior muscle group at thigh level
1-S76.32*	1-Laceration of muscle, fascia and tendon of the posterior muscle group at thigh level
1-S76.39*	1-Other specified injury of muscle, fascia and tendon of the posterior muscle group at thigh level
1-S76.80*	1-Unspecified injury of other specified muscles, fascia and tendons at thigh level
1-S76.81*	1-Strain of other specified muscles, fascia and tendons at thigh level
1-S76.82*	1-Laceration of other specified muscles, fascia and tendons at thigh level
1-S76.89*	1-Other injury of other specified muscles, fascia and tendons at thigh level
1-S76.90*	1-Unspecified injury of unspecified muscles, fascia and tendons at thigh level
1-S76.91*	1-Strain of unspecified muscles, fascia and tendons at thigh level
1-S76.92*	1-Laceration of unspecified muscles, fascia and tendons at thigh level
1-S76.99*	1-Other specified injury of unspecified muscles, fascia and tendons at thigh level
1-S77.0*	1-Crushing injury of hip
1-S77.1*	1-Crushing injury of thigh
1-S77.2*	1-Crushing injury of hip with thigh
1-S78.01*	1-Complete traumatic amputation at hip joint
1-S78.02*	1-Partial traumatic amputation at hip joint
1-S78.11*	1-Complete traumatic amputation at level between hip and knee
1-S78.12*	1-Partial traumatic amputation at level between hip and knee
1-S78.91*	1-Complete traumatic amputation of hip and thigh, level unspecified
1-S78.92*	1-Partial traumatic amputation of hip and thigh, level unspecified
1-S79.00*	1-Unspecified physeal fracture of upper end of femur
1-S79.01*	1-Salter-Harris Type I physeal fracture of upper end of femur
1-S79.09*	1-Other physeal fracture of upper end of femur
1-S79.10*	1-Unspecified physeal fracture of lower end of femur
1-S79.11*	1-Salter-Harris Type I physeal fracture of lower end of femur
1-S79.12*	1-Salter-Harris Type II physeal fracture of lower end of femur
1-S79.13*	1-Salter-Harris Type III physeal fracture of lower end of femur
1-S79.14*	1-Salter-Harris Type IV physeal fracture of lower end of femur
1-S79.19*	1-Other physeal fracture of lower end of femur
1-S79.81*	1-Other specified injuries of hip
1-S79.82*	1-Other specified injuries of thigh
1-S79.91*	1-Unspecified injury of hip
1-S79.92*	1-Unspecified injury of thigh
1-S80.0*	1-Contusion of knee
1-S80.1*	1-Contusion of lower leg
1-S80.21*	1-Abrasion of knee
1-S80.22*	1-Blister (nonthermal) of knee
1-S80.24*	1-External constriction of knee
1-S80.25*	1-Superficial foreign body of knee
1-S80.26*	1-Insect bite (nonvenomous) of knee
1-S80.27*	1-Other superficial bite of knee
1-S80.81*	1-Abrasion of lower leg
1-S80.82*	1-Blister (nonthermal) of lower leg
1-S80.84*	1-External constriction of lower leg
1-S80.85*	1-Superficial foreign body of lower leg
1-S80.86*	1-Insect bite (nonvenomous) of lower leg
1-S80.87*	1-Other superficial bite of lower leg
1-S80.91*	1-Unspecified superficial injury of knee
1-S80.92*	1-Unspecified superficial injury of lower leg
1-S81.00*	1-Unspecified open wound of knee
1-S81.01*	1-Laceration without foreign body of knee
1-S81.02*	1-Laceration with foreign body of knee
1-S81.03*	1-Puncture wound without foreign body of knee
1-S81.04*	1-Puncture wound with foreign body of knee
1-S81.05*	1-Open bite of knee
1-S81.80*	1-Unspecified open wound of lower leg
1-S81.81*	1-Laceration without foreign body of lower leg
1-S81.82*	1-Laceration with foreign body of lower leg
1-S81.83*	1-Puncture wound without foreign body of lower leg
1-S81.84*	1-Puncture wound with foreign body of lower leg
1-S81.85*	1-Open bite of lower leg
1-S82.00*	1-Unspecified fracture of patella
1-S82.01*	1-Osteochondral fracture of patella
1-S82.02*	1-Longitudinal fracture of patella
1-S82.03*	1-Transverse fracture of patella
1-S82.04*	1-Comminuted fracture of patella
1-S82.09*	1-Other fracture of patella
1-S82.10*	1-Unspecified fracture of upper end of tibia
1-S82.11*	1-Fracture of tibial spine
1-S82.12*	1-Fracture of lateral condyle of tibia
1-S82.13*	1-Fracture of medial condyle of tibia
1-S82.14*	1-Bicondylar fracture of tibia
1-S82.15*	1-Fracture of tibial tuberosity
1-S82.16*	1-Torus fracture of upper end of tibia
1-S82.19*	1-Other fracture of upper end of tibia
1-S82.20*	1-Unspecified fracture of shaft of tibia
1-S82.22*	1-Transverse fracture of shaft of tibia
1-S82.23*	1-Oblique fracture of shaft of tibia
1-S82.24*	1-Spiral fracture of shaft of tibia
1-S82.25*	1-Comminuted fracture of shaft of tibia
1-S82.26*	1-Segmental fracture of shaft of tibia
1-S82.29*	1-Other fracture of shaft of tibia
1-S82.30*	1-Unspecified fracture of lower end of tibia
1-S82.31*	1-Torus fracture of lower end of tibia
1-S82.39*	1-Other fracture of lower end of tibia
1-S82.40*	1-Unspecified fracture of shaft of fibula
1-S82.42*	1-Transverse fracture of shaft of fibula
1-S82.43*	1-Oblique fracture of shaft of fibula
1-S82.44*	1-Spiral fracture of shaft of fibula
1-S82.45*	1-Comminuted fracture of shaft of fibula
1-S82.46*	1-Segmental fracture of shaft of fibula
1-S82.49*	1-Other fracture of shaft of fibula
1-S82.5*	1-Fracture of medial malleolus
1-S82.6*	1-Fracture of lateral malleolus
1-S82.81*	1-Torus fracture of upper end of fibula
1-S82.82*	1-Torus fracture of lower end of fibula
1-S82.83*	1-Other fracture of upper and lower end of fibula
1-S82.84*	1-Bimalleolar fracture of lower leg
1-S82.85*	1-Trimalleolar fracture of lower leg
1-S82.86*	1-Maisonneuve's fracture
1-S82.87*	1-Pilon fracture of tibia
1-S82.89*	1-Other fractures of lower leg
1-S82.9*	1-Unspecified fracture of lower leg
1-S83.00*	1-Unspecified subluxation and dislocation of patella
1-S83.01*	1-Lateral subluxation and dislocation of patella
1-S83.09*	1-Other subluxation and dislocation of patella
1-S83.10*	1-Unspecified subluxation and dislocation of knee
1-S83.11*	1-Anterior subluxation and dislocation of proximal end of tibia
1-S83.12*	1-Posterior subluxation and dislocation of proximal end of tibia
1-S83.13*	1-Medial subluxation and dislocation of proximal end of tibia
1-S83.14*	1-Lateral subluxation and dislocation of proximal end of tibia
1-S83.19*	1-Other subluxation and dislocation of knee
1-S83.20*	1-Tear of unspecified meniscus, current injury
1-S83.21*	1-Bucket-handle tear of medial meniscus, current injury
1-S83.22*	1-Peripheral tear of medial meniscus, current injury
1-S83.23*	1-Complex tear of medial meniscus, current injury
1-S83.24*	1-Other tear of medial meniscus, current injury
1-S83.25*	1-Bucket-handle tear of lateral meniscus, current injury
1-S83.26*	1-Peripheral tear of lateral meniscus, current injury
1-S83.27*	1-Complex tear of lateral meniscus, current injury
1-S83.28*	1-Other tear of lateral meniscus, current injury
1-S83.3*	1-Tear of articular cartilage of knee, current
1-S83.40*	1-Sprain of unspecified collateral ligament of knee
1-S83.41*	1-Sprain of medial collateral ligament of knee
1-S83.42*	1-Sprain of lateral collateral ligament of knee
1-S83.50*	1-Sprain of unspecified cruciate ligament of knee
1-S83.51*	1-Sprain of anterior cruciate ligament of knee
1-S83.52*	1-Sprain of posterior cruciate ligament of knee
1-S83.6*	1-Sprain of the superior tibiofibular joint and ligament
1-S83.8X*	1-Sprain of other specified parts of knee
1-S83.9*	1-Sprain of unspecified site of knee
1-S84.0*	1-Injury of tibial nerve at lower leg level
1-S84.1*	1-Injury of peroneal nerve at lower leg level
1-S84.2*	1-Injury of cutaneous sensory nerve at lower leg level
1-S84.80*	1-Injury of other nerves at lower leg level
1-S84.9*	1-Injury of unspecified nerve at lower leg level
1-S85.00*	1-Unspecified injury of popliteal artery
1-S85.01*	1-Laceration of popliteal artery
1-S85.09*	1-Other specified injury of popliteal artery
1-S85.10*	1-Unspecified injury of unspecified tibial artery
1-S85.11*	1-Laceration of unspecified tibial artery
1-S85.12*	1-Other specified injury of unspecified tibial artery
1-S85.13*	1-Unspecified injury of anterior tibial artery
1-S85.14*	1-Laceration of anterior tibial artery
1-S85.15*	1-Other specified injury of anterior tibial artery
1-S85.16*	1-Unspecified injury of posterior tibial artery
1-S85.17*	1-Laceration of posterior tibial artery
1-S85.18*	1-Other specified injury of posterior tibial artery
1-S85.20*	1-Unspecified injury of peroneal artery
1-S85.21*	1-Laceration of peroneal artery
1-S85.29*	1-Other specified injury of peroneal artery
1-S85.30*	1-Unspecified injury of greater saphenous vein at lower leg level
1-S85.31*	1-Laceration of greater saphenous vein at lower leg level
1-S85.39*	1-Other specified injury of greater saphenous vein at lower leg level
1-S85.40*	1-Unspecified injury of lesser saphenous vein at lower leg level
1-S85.41*	1-Laceration of lesser saphenous vein at lower leg level
1-S85.49*	1-Other specified injury of lesser saphenous vein at lower leg level
1-S85.50*	1-Unspecified injury of popliteal vein
1-S85.51*	1-Laceration of popliteal vein
1-S85.59*	1-Other specified injury of popliteal vein
1-S85.80*	1-Unspecified injury of other blood vessels at lower leg level
1-S85.81*	1-Laceration of other blood vessels at lower leg level
1-S85.89*	1-Other specified injury of other blood vessels at lower leg level
1-S85.90*	1-Unspecified injury of unspecified blood vessel at lower leg level
1-S85.91*	1-Laceration of unspecified blood vessel at lower leg level
1-S85.99*	1-Other specified injury of unspecified blood vessel at lower leg level
1-S86.00*	1-Unspecified injury of Achilles tendon
1-S86.01*	1-Strain of Achilles tendon
1-S86.02*	1-Laceration of Achilles tendon
1-S86.09*	1-Other specified injury of Achilles tendon
1-S86.10*	1-Unspecified injury of other muscle(s) and tendon(s) of posterior muscle group at lower leg level
1-S86.11*	1-Strain of other muscle(s) and tendon(s) of posterior muscle group at lower leg level
1-S86.12*	1-Laceration of other muscle(s) and tendon(s) of posterior muscle group at lower leg level
1-S86.19*	1-Other injury of other muscle(s) and tendon(s) of posterior muscle group at lower leg level
1-S86.20*	1-Unspecified injury of muscle(s) and tendon(s) of anterior muscle group at lower leg level
1-S86.21*	1-Strain of muscle(s) and tendon(s) of anterior muscle group at lower leg level
1-S86.22*	1-Laceration of muscle(s) and tendon(s) of anterior muscle group at lower leg level
1-S86.29*	1-Other injury of muscle(s) and tendon(s) of anterior muscle group at lower leg level
1-S86.30*	1-Unspecified injury of muscle(s) and tendon(s) of peroneal muscle group at lower leg level
1-S86.31*	1-Strain of muscle(s) and tendon(s) of peroneal muscle group at lower leg level
1-S86.32*	1-Laceration of muscle(s) and tendon(s) of peroneal muscle group at lower leg level
1-S86.39*	1-Other injury of muscle(s) and tendon(s) of peroneal muscle group at lower leg level
1-S86.80*	1-Unspecified injury of other muscles and tendons at lower leg level
1-S86.81*	1-Strain of other muscles and tendons at lower leg level
1-S86.82*	1-Laceration of other muscles and tendons at lower leg level
1-S86.89*	1-Other injury of other muscles and tendons at lower leg level
1-S86.90*	1-Unspecified injury of unspecified muscle and tendon at lower leg level
1-S86.91*	1-Strain of unspecified muscle and tendon at lower leg level
1-S86.92*	1-Laceration of unspecified muscle and tendon at lower leg level
1-S86.99*	1-Other injury of unspecified muscle and tendon at lower leg level
1-S87.0*	1-Crushing injury of knee
1-S87.8*	1-Crushing injury of lower leg
1-S88.01*	1-Complete traumatic amputation at knee level
1-S88.02*	1-Partial traumatic amputation at knee level
1-S88.11*	1-Complete traumatic amputation at level between knee and ankle
1-S88.12*	1-Partial traumatic amputation at level between knee and ankle
1-S88.91*	1-Complete traumatic amputation of lower leg, level unspecified
1-S88.92*	1-Partial traumatic amputation of lower leg, level unspecified
1-S89.00*	1-Unspecified physeal fracture of upper end of tibia
1-S89.01*	1-Salter-Harris Type I physeal fracture of upper end of tibia
1-S89.02*	1-Salter-Harris Type II physeal fracture of upper end of tibia
1-S89.03*	1-Salter-Harris Type III physeal fracture of upper end of tibia
1-S89.04*	1-Salter-Harris Type IV physeal fracture of upper end of tibia
1-S89.09*	1-Other physeal fracture of upper end of tibia
1-S89.10*	1-Unspecified physeal fracture of lower end of tibia
1-S89.11*	1-Salter-Harris Type I physeal fracture of lower end of tibia
1-S89.12*	1-Salter-Harris Type II physeal fracture of lower end of tibia
1-S89.13*	1-Salter-Harris Type III physeal fracture of lower end of tibia
1-S89.14*	1-Salter-Harris Type IV physeal fracture of lower end of tibia
1-S89.19*	1-Other physeal fracture of lower end of tibia
1-S89.20*	1-Unspecified physeal fracture of upper end of fibula
1-S89.21*	1-Salter-Harris Type I physeal fracture of upper end of fibula
1-S89.22*	1-Salter-Harris Type II physeal fracture of upper end of fibula
1-S89.29*	1-Other physeal fracture of upper end of fibula
1-S89.30*	1-Unspecified physeal fracture of lower end of fibula
1-S89.31*	1-Salter-Harris Type I physeal fracture of lower end of fibula
1-S89.32*	1-Salter-Harris Type II physeal fracture of lower end of fibula
1-S89.39*	1-Other physeal fracture of lower end of fibula
1-S89.8*	1-Other specified injuries of lower leg
1-S89.9*	1-Unspecified injury of lower leg
1-S90.0*	1-Contusion of ankle
1-S90.11*	1-Contusion of great toe without damage to nail
1-S90.12*	1-Contusion of lesser toe without damage to nail
1-S90.21*	1-Contusion of great toe with damage to nail
1-S90.22*	1-Contusion of lesser toe with damage to nail
1-S90.3*	1-Contusion of foot
1-S90.41*	1-Abrasion of toe
1-S90.42*	1-Blister (nonthermal) of toe
1-S90.44*	1-External constriction of toe
1-S90.45*	1-Superficial foreign body of toe
1-S90.46*	1-Insect bite (nonvenomous) of toe
1-S90.47*	1-Other superficial bite of toe
1-S90.51*	1-Abrasion of ankle
1-S90.52*	1-Blister (nonthermal) of ankle
1-S90.54*	1-External constriction of ankle
1-S90.55*	1-Superficial foreign body of ankle
1-S90.56*	1-Insect bite (nonvenomous) of ankle
1-S90.57*	1-Other superficial bite of ankle
1-S90.81*	1-Abrasion of foot
1-S90.82*	1-Blister (nonthermal) of foot
1-S90.84*	1-External constriction of foot
1-S90.85*	1-Superficial foreign body of foot
1-S90.86*	1-Insect bite (nonvenomous) of foot
1-S90.87*	1-Other superficial bite of foot
1-S90.91*	1-Unspecified superficial injury of ankle
1-S90.92*	1-Unspecified superficial injury of foot
1-S90.93*	1-Unspecified superficial injury of toes
1-S91.00*	1-Unspecified open wound of ankle
1-S91.01*	1-Laceration without foreign body of ankle
1-S91.02*	1-Laceration with foreign body of ankle
1-S91.03*	1-Puncture wound without foreign body of ankle
1-S91.04*	1-Puncture wound with foreign body of ankle
1-S91.05*	1-Open bite of ankle
1-S91.10*	1-Unspecified open wound of toe without damage to nail
1-S91.11*	1-Laceration without foreign body of toe without damage to nail
1-S91.12*	1-Laceration with foreign body of toe without damage to nail
1-S91.13*	1-Puncture wound without foreign body of toe without damage to nail
1-S91.14*	1-Puncture wound with foreign body of toe without damage to nail
1-S91.15*	1-Open bite of toe without damage to nail
1-S91.20*	1-Unspecified open wound of toe with damage to nail
1-S91.21*	1-Laceration without foreign body of toe with damage to nail
1-S91.22*	1-Laceration with foreign body of toe with damage to nail
1-S91.23*	1-Puncture wound without foreign body of toe with damage to nail
1-S91.24*	1-Puncture wound with foreign body of toe with damage to nail
1-S91.25*	1-Open bite of toe with damage to nail
1-S91.30*	1-Unspecified open wound of foot
1-S91.31*	1-Laceration without foreign body of foot
1-S91.32*	1-Laceration with foreign body of foot
1-S91.33*	1-Puncture wound without foreign body of foot
1-S91.34*	1-Puncture wound with foreign body of foot
1-S91.35*	1-Open bite of foot
1-S92.00*	1-Unspecified fracture of calcaneus
1-S92.01*	1-Fracture of body of calcaneus
1-S92.02*	1-Fracture of anterior process of calcaneus
1-S92.03*	1-Avulsion fracture of tuberosity of calcaneus
1-S92.04*	1-Other fracture of tuberosity of calcaneus
1-S92.05*	1-Other extraarticular fracture of calcaneus
1-S92.06*	1-Intraarticular fracture of calcaneus
1-S92.10*	1-Unspecified fracture of talus
1-S92.11*	1-Fracture of neck of talus
1-S92.12*	1-Fracture of body of talus
1-S92.13*	1-Fracture of posterior process of talus
1-S92.14*	1-Dome fracture of talus
1-S92.15*	1-Avulsion fracture (chip fracture) of talus
1-S92.19*	1-Other fracture of talus
1-S92.20*	1-Fracture of unspecified tarsal bone(s)
1-S92.21*	1-Fracture of cuboid bone
1-S92.22*	1-Fracture of lateral cuneiform
1-S92.23*	1-Fracture of intermediate cuneiform
1-S92.24*	1-Fracture of medial cuneiform
1-S92.25*	1-Fracture of navicular [scaphoid] of foot
1-S92.3*	1-Fracture of metatarsal bone(s)
1-S92.40*	1-Unspecified fracture of great toe
1-S92.41*	1-Fracture of proximal phalanx of great toe
1-S92.42*	1-Fracture of distal phalanx of great toe
1-S92.49*	1-Other fracture of great toe
1-S92.50*	1-Unspecified fracture of lesser toe(s)
1-S92.51*	1-Fracture of proximal phalanx of lesser toe(s)
1-S92.52*	1-Fracture of middle phalanx of lesser toe(s)
1-S92.53*	1-Fracture of distal phalanx of lesser toe(s)
1-S92.59*	1-Other fracture of lesser toe(s)
1-S92.81*	1-Other fracture of foot
1-S92.90*	1-Unspecified fracture of foot
1-S92.91*	1-Unspecified fracture of toe
1-S93.0*	1-Subluxation and dislocation of ankle joint
1-S93.10*	1-Unspecified subluxation and dislocation of toe
1-S93.11*	1-Dislocation of interphalangeal joint
1-S93.12*	1-Dislocation of metatarsophalangeal joint
1-S93.13*	1-Subluxation of interphalangeal joint
1-S93.14*	1-Subluxation of metatarsophalangeal joint
1-S93.30*	1-Unspecified subluxation and dislocation of foot
1-S93.31*	1-Subluxation and dislocation of tarsal joint
1-S93.32*	1-Subluxation and dislocation of tarsometatarsal joint
1-S93.33*	1-Other subluxation and dislocation of foot
1-S93.40*	1-Sprain of unspecified ligament of ankle
1-S93.41*	1-Sprain of calcaneofibular ligament
1-S93.42*	1-Sprain of deltoid ligament
1-S93.43*	1-Sprain of tibiofibular ligament
1-S93.49*	1-Sprain of other ligament of ankle
1-S93.50*	1-Unspecified sprain of toe
1-S93.51*	1-Sprain of interphalangeal joint of toe
1-S93.52*	1-Sprain of metatarsophalangeal joint of toe
1-S93.60*	1-Unspecified sprain of foot
1-S93.61*	1-Sprain of tarsal ligament of foot
1-S93.62*	1-Sprain of tarsometatarsal ligament of foot
1-S93.69*	1-Other sprain of foot
1-S94.0*	1-Injury of lateral plantar nerve
1-S94.1*	1-Injury of medial plantar nerve
1-S94.2*	1-Injury of deep peroneal nerve at ankle and foot level
1-S94.3*	1-Injury of cutaneous sensory nerve at ankle and foot level
1-S94.8X*	1-Injury of other nerves at ankle and foot level
1-S94.9*	1-Injury of unspecified nerve at ankle and foot level
1-S95.00*	1-Unspecified injury of dorsal artery of foot
1-S95.01*	1-Laceration of dorsal artery of foot
1-S95.09*	1-Other specified injury of dorsal artery of foot
1-S95.10*	1-Unspecified injury of plantar artery of foot
1-S95.11*	1-Laceration of plantar artery of foot
1-S95.19*	1-Other specified injury of plantar artery of foot
1-S95.20*	1-Unspecified injury of dorsal vein of foot
1-S95.21*	1-Laceration of dorsal vein of foot
1-S95.29*	1-Other specified injury of dorsal vein of foot
1-S95.80*	1-Unspecified injury of other blood vessels at ankle and foot level
1-S95.81*	1-Laceration of other blood vessels at ankle and foot level
1-S95.89*	1-Other specified injury of other blood vessels at ankle and foot level
1-S95.90*	1-Unspecified injury of unspecified blood vessel at ankle and foot level
1-S95.91*	1-Laceration of unspecified blood vessel at ankle and foot level
1-S95.99*	1-Other specified injury of unspecified blood vessel at ankle and foot level
1-S96.00*	1-Unspecified injury of muscle and tendon of long flexor muscle of toe at ankle and foot level
1-S96.01*	1-Strain of muscle and tendon of long flexor muscle of toe at ankle and foot level
1-S96.02*	1-Laceration of muscle and tendon of long flexor muscle of toe at ankle and foot level
1-S96.09*	1-Other injury of muscle and tendon of long flexor muscle of toe at ankle and foot level
1-S96.10*	1-Unspecified injury of muscle and tendon of long extensor muscle of toe at ankle and foot level
1-S96.11*	1-Strain of muscle and tendon of long extensor muscle of toe at ankle and foot level
1-S96.12*	1-Laceration of muscle and tendon of long extensor muscle of toe at ankle and foot level
1-S96.19*	1-Other specified injury of muscle and tendon of long extensor muscle of toe at ankle and foot level
1-S96.20*	1-Unspecified injury of intrinsic muscle and tendon at ankle and foot level
1-S96.21*	1-Strain of intrinsic muscle and tendon at ankle and foot level
1-S96.22*	1-Laceration of intrinsic muscle and tendon at ankle and foot level
1-S96.29*	1-Other specified injury of intrinsic muscle and tendon at ankle and foot level
1-S96.80*	1-Unspecified injury of other specified muscles and tendons at ankle and foot level
1-S96.81*	1-Strain of other specified muscles and tendons at ankle and foot level
1-S96.82*	1-Laceration of other specified muscles and tendons at ankle and foot level
1-S96.89*	1-Other specified injury of other specified muscles and tendons at ankle and foot level
1-S96.90*	1-Unspecified injury of unspecified muscle and tendon at ankle and foot level
1-S96.91*	1-Strain of unspecified muscle and tendon at ankle and foot level
1-S96.92*	1-Laceration of unspecified muscle and tendon at ankle and foot level
1-S96.99*	1-Other specified injury of unspecified muscle and tendon at ankle and foot level
1-S97.0*	1-Crushing injury of ankle
1-S97.10*	1-Crushing injury of unspecified toe(s)
1-S97.11*	1-Crushing injury of great toe
1-S97.12*	1-Crushing injury of lesser toe(s)
1-S97.8*	1-Crushing injury of foot
1-S98.01*	1-Complete traumatic amputation of foot at ankle level
1-S98.02*	1-Partial traumatic amputation of foot at ankle level
1-S98.11*	1-Complete traumatic amputation of great toe
1-S98.12*	1-Partial traumatic amputation of great toe
1-S98.13*	1-Complete traumatic amputation of one lesser toe
1-S98.14*	1-Partial traumatic amputation of one lesser toe
1-S98.21*	1-Complete traumatic amputation of two or more lesser toes
1-S98.22*	1-Partial traumatic amputation of two or more lesser toes
1-S98.31*	1-Complete traumatic amputation of midfoot
1-S98.32*	1-Partial traumatic amputation of midfoot
1-S98.91*	1-Complete traumatic amputation of foot, level unspecified
1-S98.92*	1-Partial traumatic amputation of foot, level unspecified
1-S99.00*	1-Unspecified physeal fracture of calcaneus
1-S99.01*	1-Salter-Harris Type I physeal fracture of calcaneus
1-S99.02*	1-Salter-Harris Type II physeal fracture of calcaneus
1-S99.03*	1-Salter-Harris Type III physeal fracture of calcaneus
1-S99.04*	1-Salter-Harris Type IV physeal fracture of calcaneus
1-S99.09*	1-Other physeal fracture of calcaneus
1-S99.10*	1-Unspecified physeal fracture of metatarsal
1-S99.11*	1-Salter-Harris Type I physeal fracture of metatarsal
1-S99.12*	1-Salter-Harris Type II physeal fracture of metatarsal
1-S99.13*	1-Salter-Harris Type III physeal fracture of metatarsal
1-S99.14*	1-Salter-Harris Type IV physeal fracture of metatarsal
1-S99.19*	1-Other physeal fracture of metatarsal
1-S99.20*	1-Unspecified physeal fracture of phalanx of toe
1-S99.21*	1-Salter-Harris Type I physeal fracture of phalanx of toe
1-S99.22*	1-Salter-Harris Type II physeal fracture of phalanx of toe
1-S99.23*	1-Salter-Harris Type III physeal fracture of phalanx of toe
1-S99.24*	1-Salter-Harris Type IV physeal fracture of phalanx of toe
1-S99.29*	1-Other physeal fracture of phalanx of toe
1-S99.81*	1-Other specified injuries of ankle
1-S99.82*	1-Other specified injuries of foot
1-S99.91*	1-Unspecified injury of ankle
1-S99.92*	1-Unspecified injury of foot
1-T07*	1-Unspecified multiple injuries
1-T14.8*	1-Other injury of unspecified body region
1-T14.90*	1-Injury, unspecified
1-T14.91*	1-Suicide attempt
1-T15.0*	1-Foreign body in cornea
1-T15.1*	1-Foreign body in conjunctival sac
1-T15.8*	1-Foreign body in other and multiple parts of external eye
1-T15.9*	1-Foreign body on external eye, part unspecified
1-T16*	1-Foreign body in ear
1-T17.0*	1-Foreign body in nasal sinus
1-T17.1*	1-Foreign body in nostril
1-T17.200*	1-Unspecified foreign body in pharynx causing asphyxiation
1-T17.208*	1-Unspecified foreign body in pharynx causing other injury
1-T17.210*	1-Gastric contents in pharynx causing asphyxiation
1-T17.218*	1-Gastric contents in pharynx causing other injury
1-T17.220*	1-Food in pharynx causing asphyxiation
1-T17.228*	1-Food in pharynx causing other injury
1-T17.290*	1-Other foreign object in pharynx causing asphyxiation
1-T17.298*	1-Other foreign object in pharynx causing other injury
1-T17.300*	1-Unspecified foreign body in larynx causing asphyxiation
1-T17.308*	1-Unspecified foreign body in larynx causing other injury
1-T17.310*	1-Gastric contents in larynx causing asphyxiation
1-T17.318*	1-Gastric contents in larynx causing other injury
1-T17.320*	1-Food in larynx causing asphyxiation
1-T17.328*	1-Food in larynx causing other injury
1-T17.390*	1-Other foreign object in larynx causing asphyxiation
1-T17.398*	1-Other foreign object in larynx causing other injury
1-T17.400*	1-Unspecified foreign body in trachea causing asphyxiation
1-T17.408*	1-Unspecified foreign body in trachea causing other injury
1-T17.410*	1-Gastric contents in trachea causing asphyxiation
1-T17.418*	1-Gastric contents in trachea causing other injury
1-T17.420*	1-Food in trachea causing asphyxiation
1-T17.428*	1-Food in trachea causing other injury
1-T17.490*	1-Other foreign object in trachea causing asphyxiation
1-T17.498*	1-Other foreign object in trachea causing other injury
1-T17.500*	1-Unspecified foreign body in bronchus causing asphyxiation
1-T17.508*	1-Unspecified foreign body in bronchus causing other injury
1-T17.510*	1-Gastric contents in bronchus causing asphyxiation
1-T17.518*	1-Gastric contents in bronchus causing other injury
1-T17.520*	1-Food in bronchus causing asphyxiation
1-T17.528*	1-Food in bronchus causing other injury
1-T17.590*	1-Other foreign object in bronchus causing asphyxiation
1-T17.598*	1-Other foreign object in bronchus causing other injury
1-T17.800*	1-Unspecified foreign body in other parts of respiratory tract causing asphyxiation
1-T17.808*	1-Unspecified foreign body in other parts of respiratory tract causing other injury
1-T17.810*	1-Gastric contents in other parts of respiratory tract causing asphyxiation
1-T17.818*	1-Gastric contents in other parts of respiratory tract causing other injury
1-T17.820*	1-Food in other parts of respiratory tract causing asphyxiation
1-T17.828*	1-Food in other parts of respiratory tract causing other injury
1-T17.890*	1-Other foreign object in other parts of respiratory tract causing asphyxiation
1-T17.898*	1-Other foreign object in other parts of respiratory tract causing other injury
1-T17.900*	1-Unspecified foreign body in respiratory tract, part unspecified causing asphyxiation
1-T17.908*	1-Unspecified foreign body in respiratory tract, part unspecified causing other injury
1-T17.910*	1-Gastric contents in respiratory tract, part unspecified causing asphyxiation
1-T17.918*	1-Gastric contents in respiratory tract, part unspecified causing other injury
1-T17.920*	1-Food in respiratory tract, part unspecified causing asphyxiation
1-T17.928*	1-Food in respiratory tract, part unspecified causing other injury
1-T17.990*	1-Other foreign object in respiratory tract, part unspecified in causing asphyxiation
1-T17.998*	1-Other foreign object in respiratory tract, part unspecified causing other injury
1-T18.0*	1-Foreign body in mouth
1-T18.100*	1-Unspecified foreign body in esophagus causing compression of trachea
1-T18.108*	1-Unspecified foreign body in esophagus causing other injury
1-T18.110*	1-Gastric contents in esophagus causing compression of trachea
1-T18.118*	1-Gastric contents in esophagus causing other injury
1-T18.120*	1-Food in esophagus causing compression of trachea
1-T18.128*	1-Food in esophagus causing other injury
1-T18.190*	1-Other foreign object in esophagus causing compression of trachea
1-T18.198*	1-Other foreign object in esophagus causing other injury
1-T18.2*	1-Foreign body in stomach
1-T18.3*	1-Foreign body in small intestine
1-T18.4*	1-Foreign body in colon
1-T18.5*	1-Foreign body in anus and rectum
1-T18.8*	1-Foreign body in other parts of alimentary tract
1-T18.9*	1-Foreign body of alimentary tract, part unspecified
1-T19.0*	1-Foreign body in urethra
1-T19.1*	1-Foreign body in bladder
1-T19.2*	1-Foreign body in vulva and vagina
1-T19.3*	1-Foreign body in uterus
1-T19.4*	1-Foreign body in penis
1-T19.8*	1-Foreign body in other parts of genitourinary tract
1-T19.9*	1-Foreign body in genitourinary tract, part unspecified
1-T20.00*	1-Burn of unspecified degree of head, face, and neck, unspecified site
1-T20.01*	1-Burn of unspecified degree of ear [any part, except ear drum]
1-T20.02*	1-Burn of unspecified degree of lip(s)
1-T20.03*	1-Burn of unspecified degree of chin
1-T20.04*	1-Burn of unspecified degree of nose (septum)
1-T20.05*	1-Burn of unspecified degree of scalp [any part]
1-T20.06*	1-Burn of unspecified degree of forehead and cheek
1-T20.07*	1-Burn of unspecified degree of neck
1-T20.09*	1-Burn of unspecified degree of multiple sites of head, face, and neck
1-T20.10*	1-Burn of first degree of head, face, and neck, unspecified site
1-T20.11*	1-Burn of first degree of ear [any part, except ear drum]
1-T20.12*	1-Burn of first degree of lip(s)
1-T20.13*	1-Burn of first degree of chin
1-T20.14*	1-Burn of first degree of nose (septum)
1-T20.15*	1-Burn of first degree of scalp [any part]
1-T20.16*	1-Burn of first degree of forehead and cheek
1-T20.17*	1-Burn of first degree of neck
1-T20.19*	1-Burn of first degree of multiple sites of head, face, and neck
1-T20.20*	1-Burn of second degree of head, face, and neck, unspecified site
1-T20.21*	1-Burn of second degree of ear [any part, except ear drum]
1-T20.22*	1-Burn of second degree of lip(s)
1-T20.23*	1-Burn of second degree of chin
1-T20.24*	1-Burn of second degree of nose (septum)
1-T20.25*	1-Burn of second degree of scalp [any part]
1-T20.26*	1-Burn of second degree of forehead and cheek
1-T20.27*	1-Burn of second degree of neck
1-T20.29*	1-Burn of second degree of multiple sites of head, face, and neck
1-T20.30*	1-Burn of third degree of head, face, and neck, unspecified site
1-T20.31*	1-Burn of third degree of ear [any part, except ear drum]
1-T20.32*	1-Burn of third degree of lip(s)
1-T20.33*	1-Burn of third degree of chin
1-T20.34*	1-Burn of third degree of nose (septum)
1-T20.35*	1-Burn of third degree of scalp [any part]
1-T20.36*	1-Burn of third degree of forehead and cheek
1-T20.37*	1-Burn of third degree of neck
1-T20.39*	1-Burn of third degree of multiple sites of head, face, and neck
1-T20.40*	1-Corrosion of unspecified degree of head, face, and neck, unspecified site
1-T20.41*	1-Corrosion of unspecified degree of ear [any part, except ear drum]
1-T20.42*	1-Corrosion of unspecified degree of lip(s)
1-T20.43*	1-Corrosion of unspecified degree of chin
1-T20.44*	1-Corrosion of unspecified degree of nose (septum)
1-T20.45*	1-Corrosion of unspecified degree of scalp [any part]
1-T20.46*	1-Corrosion of unspecified degree of forehead and cheek
1-T20.47*	1-Corrosion of unspecified degree of neck
1-T20.49*	1-Corrosion of unspecified degree of multiple sites of head, face, and neck
1-T20.50*	1-Corrosion of first degree of head, face, and neck, unspecified site
1-T20.51*	1-Corrosion of first degree of ear [any part, except ear drum]
1-T20.52*	1-Corrosion of first degree of lip(s)
1-T20.53*	1-Corrosion of first degree of chin
1-T20.54*	1-Corrosion of first degree of nose (septum)
1-T20.55*	1-Corrosion of first degree of scalp [any part]
1-T20.56*	1-Corrosion of first degree of forehead and cheek
1-T20.57*	1-Corrosion of first degree of neck
1-T20.59*	1-Corrosion of first degree of multiple sites of head, face, and neck
1-T20.60*	1-Corrosion of second degree of head, face, and neck, unspecified site
1-T20.61*	1-Corrosion of second degree of ear [any part, except ear drum]
1-T20.62*	1-Corrosion of second degree of lip(s)
1-T20.63*	1-Corrosion of second degree of chin
1-T20.64*	1-Corrosion of second degree of nose (septum)
1-T20.65*	1-Corrosion of second degree of scalp [any part]
1-T20.66*	1-Corrosion of second degree of forehead and cheek
1-T20.67*	1-Corrosion of second degree of neck
1-T20.69*	1-Corrosion of second degree of multiple sites of head, face, and neck
1-T20.70*	1-Corrosion of third degree of head, face, and neck, unspecified site
1-T20.71*	1-Corrosion of third degree of ear [any part, except ear drum]
1-T20.72*	1-Corrosion of third degree of lip(s)
1-T20.73*	1-Corrosion of third degree of chin
1-T20.74*	1-Corrosion of third degree of nose (septum)
1-T20.75*	1-Corrosion of third degree of scalp [any part]
1-T20.76*	1-Corrosion of third degree of forehead and cheek
1-T20.77*	1-Corrosion of third degree of neck
1-T20.79*	1-Corrosion of third degree of multiple sites of head, face, and neck
1-T21.00*	1-Burn of unspecified degree of trunk, unspecified site
1-T21.01*	1-Burn of unspecified degree of chest wall
1-T21.02*	1-Burn of unspecified degree of abdominal wall
1-T21.03*	1-Burn of unspecified degree of upper back
1-T21.04*	1-Burn of unspecified degree of lower back
1-T21.05*	1-Burn of unspecified degree of buttock
1-T21.06*	1-Burn of unspecified degree of male genital region
1-T21.07*	1-Burn of unspecified degree of female genital region
1-T21.09*	1-Burn of unspecified degree of other site of trunk
1-T21.10*	1-Burn of first degree of trunk, unspecified site
1-T21.11*	1-Burn of first degree of chest wall
1-T21.12*	1-Burn of first degree of abdominal wall
1-T21.13*	1-Burn of first degree of upper back
1-T21.14*	1-Burn of first degree of lower back
1-T21.15*	1-Burn of first degree of buttock
1-T21.16*	1-Burn of first degree of male genital region
1-T21.17*	1-Burn of first degree of female genital region
1-T21.19*	1-Burn of first degree of other site of trunk
1-T21.20*	1-Burn of second degree of trunk, unspecified site
1-T21.21*	1-Burn of second degree of chest wall
1-T21.22*	1-Burn of second degree of abdominal wall
1-T21.23*	1-Burn of second degree of upper back
1-T21.24*	1-Burn of second degree of lower back
1-T21.25*	1-Burn of second degree of buttock
1-T21.26*	1-Burn of second degree of male genital region
1-T21.27*	1-Burn of second degree of female genital region
1-T21.29*	1-Burn of second degree of other site of trunk
1-T21.30*	1-Burn of third degree of trunk, unspecified site
1-T21.31*	1-Burn of third degree of chest wall
1-T21.32*	1-Burn of third degree of abdominal wall
1-T21.33*	1-Burn of third degree of upper back
1-T21.34*	1-Burn of third degree of lower back
1-T21.35*	1-Burn of third degree of buttock
1-T21.36*	1-Burn of third degree of male genital region
1-T21.37*	1-Burn of third degree of female genital region
1-T21.39*	1-Burn of third degree of other site of trunk
1-T21.40*	1-Corrosion of unspecified degree of trunk, unspecified site
1-T21.41*	1-Corrosion of unspecified degree of chest wall
1-T21.42*	1-Corrosion of unspecified degree of abdominal wall
1-T21.43*	1-Corrosion of unspecified degree of upper back
1-T21.44*	1-Corrosion of unspecified degree of lower back
1-T21.45*	1-Corrosion of unspecified degree of buttock
1-T21.46*	1-Corrosion of unspecified degree of male genital region
1-T21.47*	1-Corrosion of unspecified degree of female genital region
1-T21.49*	1-Corrosion of unspecified degree of other site of trunk
1-T21.50*	1-Corrosion of first degree of trunk, unspecified site
1-T21.51*	1-Corrosion of first degree of chest wall
1-T21.52*	1-Corrosion of first degree of abdominal wall
1-T21.53*	1-Corrosion of first degree of upper back
1-T21.54*	1-Corrosion of first degree of lower back
1-T21.55*	1-Corrosion of first degree of buttock
1-T21.56*	1-Corrosion of first degree of male genital region
1-T21.57*	1-Corrosion of first degree of female genital region
1-T21.59*	1-Corrosion of first degree of other site of trunk
1-T21.60*	1-Corrosion of second degree of trunk, unspecified site
1-T21.61*	1-Corrosion of second degree of chest wall
1-T21.62*	1-Corrosion of second degree of abdominal wall
1-T21.63*	1-Corrosion of second degree of upper back
1-T21.64*	1-Corrosion of second degree of lower back
1-T21.65*	1-Corrosion of second degree of buttock
1-T21.66*	1-Corrosion of second degree of male genital region
1-T21.67*	1-Corrosion of second degree of female genital region
1-T21.69*	1-Corrosion of second degree of other site of trunk
1-T21.70*	1-Corrosion of third degree of trunk, unspecified site
1-T21.71*	1-Corrosion of third degree of chest wall
1-T21.72*	1-Corrosion of third degree of abdominal wall
1-T21.73*	1-Corrosion of third degree of upper back
1-T21.74*	1-Corrosion of third degree of lower back
1-T21.75*	1-Corrosion of third degree of buttock
1-T21.76*	1-Corrosion of third degree of male genital region
1-T21.77*	1-Corrosion of third degree of female genital region
1-T21.79*	1-Corrosion of third degree of other site of trunk
1-T22.00*	1-Burn of unspecified degree of shoulder and upper limb, except wrist and hand, unspecified site
1-T22.01*	1-Burn of unspecified degree of forearm
1-T22.02*	1-Burn of unspecified degree of elbow
1-T22.03*	1-Burn of unspecified degree of upper arm
1-T22.04*	1-Burn of unspecified degree of axilla
1-T22.05*	1-Burn of unspecified degree of shoulder
1-T22.06*	1-Burn of unspecified degree of scapular region
1-T22.09*	1-Burn of unspecified degree of multiple sites of shoulder and upper limb, except wrist and hand
1-T22.10*	1-Burn of first degree of shoulder and upper limb, except wrist and hand, unspecified site
1-T22.11*	1-Burn of first degree of forearm
1-T22.12*	1-Burn of first degree of elbow
1-T22.13*	1-Burn of first degree of upper arm
1-T22.14*	1-Burn of first degree of axilla
1-T22.15*	1-Burn of first degree of shoulder
1-T22.16*	1-Burn of first degree of scapular region
1-T22.19*	1-Burn of first degree of multiple sites of shoulder and upper limb, except wrist and hand
1-T22.20*	1-Burn of second degree of shoulder and upper limb, except wrist and hand, unspecified site
1-T22.21*	1-Burn of second degree of forearm
1-T22.22*	1-Burn of second degree of elbow
1-T22.23*	1-Burn of second degree of upper arm
1-T22.24*	1-Burn of second degree of axilla
1-T22.25*	1-Burn of second degree of shoulder
1-T22.26*	1-Burn of second degree of scapular region
1-T22.29*	1-Burn of second degree of multiple sites of shoulder and upper limb, except wrist and hand
1-T22.30*	1-Burn of third degree of shoulder and upper limb, except wrist and hand, unspecified site
1-T22.31*	1-Burn of third degree of forearm
1-T22.32*	1-Burn of third degree of elbow
1-T22.33*	1-Burn of third degree of upper arm
1-T22.34*	1-Burn of third degree of axilla
1-T22.35*	1-Burn of third degree of shoulder
1-T22.36*	1-Burn of third degree of scapular region
1-T22.39*	1-Burn of third degree of multiple sites of shoulder and upper limb, except wrist and hand
1-T22.40*	1-Corrosion of unspecified degree of shoulder and upper limb, except wrist and hand, unspecified site
1-T22.41*	1-Corrosion of unspecified degree of forearm
1-T22.42*	1-Corrosion of unspecified degree of elbow
1-T22.43*	1-Corrosion of unspecified degree of upper arm
1-T22.44*	1-Corrosion of unspecified degree of axilla
1-T22.45*	1-Corrosion of unspecified degree of shoulder
1-T22.46*	1-Corrosion of unspecified degree of scapular region
1-T22.49*	1-Corrosion of unspecified degree of multiple sites of shoulder and upper limb, except wrist and hand
1-T22.50*	1-Corrosion of first degree of shoulder and upper limb, except wrist and hand unspecified site
1-T22.51*	1-Corrosion of first degree of forearm
1-T22.52*	1-Corrosion of first degree of elbow
1-T22.53*	1-Corrosion of first degree of upper arm
1-T22.54*	1-Corrosion of first degree of axilla
1-T22.55*	1-Corrosion of first degree of shoulder
1-T22.56*	1-Corrosion of first degree of scapular region
1-T22.59*	1-Corrosion of first degree of multiple sites of shoulder and upper limb, except wrist and hand
1-T22.60*	1-Corrosion of second degree of shoulder and upper limb, except wrist and hand, unspecified site
1-T22.61*	1-Corrosion of second degree of forearm
1-T22.62*	1-Corrosion of second degree of elbow
1-T22.63*	1-Corrosion of second degree of upper arm
1-T22.64*	1-Corrosion of second degree of axilla
1-T22.65*	1-Corrosion of second degree of shoulder
1-T22.66*	1-Corrosion of second degree of scapular region
1-T22.69*	1-Corrosion of second degree of multiple sites of shoulder and upper limb, except wrist and hand
1-T22.70*	1-Corrosion of third degree of shoulder and upper limb, except wrist and hand, unspecified site
1-T22.71*	1-Corrosion of third degree of forearm
1-T22.72*	1-Corrosion of third degree of elbow
1-T22.73*	1-Corrosion of third degree of upper arm
1-T22.74*	1-Corrosion of third degree of axilla
1-T22.75*	1-Corrosion of third degree of shoulder
1-T22.76*	1-Corrosion of third degree of scapular region
1-T22.79*	1-Corrosion of third degree of multiple sites of shoulder and upper limb, except wrist and hand
1-T23.00*	1-Burn of unspecified degree of hand, unspecified site
1-T23.01*	1-Burn of unspecified degree of thumb (nail)
1-T23.02*	1-Burn of unspecified degree of single finger (nail) except thumb
1-T23.03*	1-Burn of unspecified degree of multiple fingers (nail), not including thumb
1-T23.04*	1-Burn of unspecified degree of multiple fingers (nail), including thumb
1-T23.05*	1-Burn of unspecified degree of palm
1-T23.06*	1-Burn of unspecified degree of back of hand
1-T23.07*	1-Burn of unspecified degree of wrist
1-T23.09*	1-Burn of unspecified degree of multiple sites of wrist and hand
1-T23.10*	1-Burn of first degree of hand, unspecified site
1-T23.11*	1-Burn of first degree of thumb (nail)
1-T23.12*	1-Burn of first degree of single finger (nail) except thumb
1-T23.13*	1-Burn of first degree of multiple fingers (nail), not including thumb
1-T23.14*	1-Burn of first degree of multiple fingers (nail), including thumb
1-T23.15*	1-Burn of first degree of palm
1-T23.16*	1-Burn of first degree of back of hand
1-T23.17*	1-Burn of first degree of wrist
1-T23.19*	1-Burn of first degree of multiple sites of wrist and hand
1-T23.20*	1-Burn of second degree of hand, unspecified site
1-T23.21*	1-Burn of second degree of thumb (nail)
1-T23.22*	1-Burn of second degree of single finger (nail) except thumb
1-T23.23*	1-Burn of second degree of multiple fingers (nail), not including thumb
1-T23.24*	1-Burn of second degree of multiple fingers (nail), including thumb
1-T23.25*	1-Burn of second degree of palm
1-T23.26*	1-Burn of second degree of back of hand
1-T23.27*	1-Burn of second degree of wrist
1-T23.29*	1-Burn of second degree of multiple sites of wrist and hand
1-T23.30*	1-Burn of third degree of hand, unspecified site
1-T23.31*	1-Burn of third degree of thumb (nail)
1-T23.32*	1-Burn of third degree of single finger (nail) except thumb
1-T23.33*	1-Burn of third degree of multiple fingers (nail), not including thumb
1-T23.34*	1-Burn of third degree of multiple fingers (nail), including thumb
1-T23.35*	1-Burn of third degree of palm
1-T23.36*	1-Burn of third degree of back of hand
1-T23.37*	1-Burn of third degree of wrist
1-T23.39*	1-Burn of third degree of multiple sites of wrist and hand
1-T23.40*	1-Corrosion of unspecified degree of hand, unspecified site
1-T23.41*	1-Corrosion of unspecified degree of thumb (nail)
1-T23.42*	1-Corrosion of unspecified degree of single finger (nail) except thumb
1-T23.43*	1-Corrosion of unspecified degree of multiple fingers (nail), not including thumb
1-T23.44*	1-Corrosion of unspecified degree of multiple fingers (nail), including thumb
1-T23.45*	1-Corrosion of unspecified degree of palm
1-T23.46*	1-Corrosion of unspecified degree of back of hand
1-T23.47*	1-Corrosion of unspecified degree of wrist
1-T23.49*	1-Corrosion of unspecified degree of multiple sites of wrist and hand
1-T23.50*	1-Corrosion of first degree of hand, unspecified site
1-T23.51*	1-Corrosion of first degree of thumb (nail)
1-T23.52*	1-Corrosion of first degree of single finger (nail) except thumb
1-T23.53*	1-Corrosion of first degree of multiple fingers (nail), not including thumb
1-T23.54*	1-Corrosion of first degree of multiple fingers (nail), including thumb
1-T23.55*	1-Corrosion of first degree of palm
1-T23.56*	1-Corrosion of first degree of back of hand
1-T23.57*	1-Corrosion of first degree of wrist
1-T23.59*	1-Corrosion of first degree of multiple sites of wrist and hand
1-T23.60*	1-Corrosion of second degree of hand, unspecified site
1-T23.61*	1-Corrosion of second degree of thumb (nail)
1-T23.62*	1-Corrosion of second degree of single finger (nail) except thumb
1-T23.63*	1-Corrosion of second degree of multiple fingers (nail), not including thumb
1-T23.64*	1-Corrosion of second degree of multiple fingers (nail), including thumb
1-T23.65*	1-Corrosion of second degree of palm
1-T23.66*	1-Corrosion of second degree of back of hand
1-T23.67*	1-Corrosion of second degree of wrist
1-T23.69*	1-Corrosion of second degree of multiple sites of wrist and hand
1-T23.70*	1-Corrosion of third degree of hand, unspecified site
1-T23.71*	1-Corrosion of third degree of thumb (nail)
1-T23.72*	1-Corrosion of third degree of single finger (nail) except thumb
1-T23.73*	1-Corrosion of third degree of multiple fingers (nail), not including thumb
1-T23.74*	1-Corrosion of third degree of multiple fingers (nail), including thumb
1-T23.75*	1-Corrosion of third degree of palm
1-T23.76*	1-Corrosion of third degree of back of hand
1-T23.77*	1-Corrosion of third degree of wrist
1-T23.79*	1-Corrosion of third degree of multiple sites of wrist and hand
1-T24.00*	1-Burn of unspecified degree of unspecified site of lower limb, except ankle and foot
1-T24.01*	1-Burn of unspecified degree of thigh
1-T24.02*	1-Burn of unspecified degree of knee
1-T24.03*	1-Burn of unspecified degree of lower leg
1-T24.09*	1-Burn of unspecified degree of multiple sites of lower limb, except ankle and foot
1-T24.10*	1-Burn of first degree of unspecified site of lower limb, except ankle and foot
1-T24.11*	1-Burn of first degree of thigh
1-T24.12*	1-Burn of first degree of knee
1-T24.13*	1-Burn of first degree of lower leg
1-T24.19*	1-Burn of first degree of multiple sites of lower limb, except ankle and foot
1-T24.20*	1-Burn of second degree of unspecified site of lower limb, except ankle and foot
1-T24.21*	1-Burn of second degree of thigh
1-T24.22*	1-Burn of second degree of knee
1-T24.23*	1-Burn of second degree of lower leg
1-T24.29*	1-Burn of second degree of multiple sites of lower limb, except ankle and foot
1-T24.30*	1-Burn of third degree of unspecified site of lower limb, except ankle and foot
1-T24.31*	1-Burn of third degree of thigh
1-T24.32*	1-Burn of third degree of knee
1-T24.33*	1-Burn of third degree of lower leg
1-T24.39*	1-Burn of third degree of multiple sites of lower limb, except ankle and foot
1-T24.40*	1-Corrosion of unspecified degree of unspecified site of lower limb, except ankle and foot
1-T24.41*	1-Corrosion of unspecified degree of thigh
1-T24.42*	1-Corrosion of unspecified degree of knee
1-T24.43*	1-Corrosion of unspecified degree of lower leg
1-T24.49*	1-Corrosion of unspecified degree of multiple sites of lower limb, except ankle and foot
1-T24.50*	1-Corrosion of first degree of unspecified site of lower limb, except ankle and foot
1-T24.51*	1-Corrosion of first degree of thigh
1-T24.52*	1-Corrosion of first degree of knee
1-T24.53*	1-Corrosion of first degree of lower leg
1-T24.59*	1-Corrosion of first degree of multiple sites of lower limb, except ankle and foot
1-T24.60*	1-Corrosion of second degree of unspecified site of lower limb, except ankle and foot
1-T24.61*	1-Corrosion of second degree of thigh
1-T24.62*	1-Corrosion of second degree of knee
1-T24.63*	1-Corrosion of second degree of lower leg
1-T24.69*	1-Corrosion of second degree of multiple sites of lower limb, except ankle and foot
1-T24.70*	1-Corrosion of third degree of unspecified site of lower limb, except ankle and foot
1-T24.71*	1-Corrosion of third degree of thigh
1-T24.72*	1-Corrosion of third degree of knee
1-T24.73*	1-Corrosion of third degree of lower leg
1-T24.79*	1-Corrosion of third degree of multiple sites of lower limb, except ankle and foot
1-T25.01*	1-Burn of unspecified degree of ankle
1-T25.02*	1-Burn of unspecified degree of foot
1-T25.03*	1-Burn of unspecified degree of toe(s) (nail)
1-T25.09*	1-Burn of unspecified degree of multiple sites of ankle and foot
1-T25.11*	1-Burn of first degree of ankle
1-T25.12*	1-Burn of first degree of foot
1-T25.13*	1-Burn of first degree of toe(s) (nail)
1-T25.19*	1-Burn of first degree of multiple sites of ankle and foot
1-T25.21*	1-Burn of second degree of ankle
1-T25.22*	1-Burn of second degree of foot
1-T25.23*	1-Burn of second degree of toe(s) (nail)
1-T25.29*	1-Burn of second degree of multiple sites of ankle and foot
1-T25.31*	1-Burn of third degree of ankle
1-T25.32*	1-Burn of third degree of foot
1-T25.33*	1-Burn of third degree of toe(s) (nail)
1-T25.39*	1-Burn of third degree of multiple sites of ankle and foot
1-T25.41*	1-Corrosion of unspecified degree of ankle
1-T25.42*	1-Corrosion of unspecified degree of foot
1-T25.43*	1-Corrosion of unspecified degree of toe(s) (nail)
1-T25.49*	1-Corrosion of unspecified degree of multiple sites of ankle and foot
1-T25.51*	1-Corrosion of first degree of ankle
1-T25.52*	1-Corrosion of first degree of foot
1-T25.53*	1-Corrosion of first degree of toe(s) (nail)
1-T25.59*	1-Corrosion of first degree of multiple sites of ankle and foot
1-T25.61*	1-Corrosion of second degree of ankle
1-T25.62*	1-Corrosion of second degree of foot
1-T25.63*	1-Corrosion of second degree of toe(s) (nail)
1-T25.69*	1-Corrosion of second degree of multiple sites of ankle and foot
1-T25.71*	1-Corrosion of third degree of ankle
1-T25.72*	1-Corrosion of third degree of foot
1-T25.73*	1-Corrosion of third degree of toe(s) (nail)
1-T25.79*	1-Corrosion of third degree of multiple sites of ankle and foot
1-T26.0*	1-Burn of eyelid and periocular area
1-T26.1*	1-Burn of cornea and conjunctival sac
1-T26.2*	1-Burn with resulting rupture and destruction of eyeball
1-T26.3*	1-Burns of other specified parts of eye and adnexa
1-T26.4*	1-Burn of eye and adnexa, part unspecified
1-T26.5*	1-Corrosion of eyelid and periocular area
1-T26.6*	1-Corrosion of cornea and conjunctival sac
1-T26.7*	1-Corrosion with resulting rupture and destruction of eyeball
1-T26.8*	1-Corrosions of other specified parts of eye and adnexa
1-T26.9*	1-Corrosion of eye and adnexa, part unspecified
1-T27.0*	1-Burn of larynx and trachea
1-T27.1*	1-Burn involving larynx and trachea with lung
1-T27.2*	1-Burn of other parts of respiratory tract
1-T27.3*	1-Burn of respiratory tract, part unspecified
1-T27.4*	1-Corrosion of larynx and trachea
1-T27.5*	1-Corrosion involving larynx and trachea with lung
1-T27.6*	1-Corrosion of other parts of respiratory tract
1-T27.7*	1-Corrosion of respiratory tract, part unspecified
1-T28.0*	1-Burn of mouth and pharynx
1-T28.1*	1-Burn of esophagus
1-T28.2*	1-Burn of other parts of alimentary tract
1-T28.3*	1-Burn of internal genitourinary organs
1-T28.40*	1-Burn of unspecified internal organ
1-T28.41*	1-Burn of ear drum
1-T28.49*	1-Burn of other internal organ
1-T28.5*	1-Corrosion of mouth and pharynx
1-T28.6*	1-Corrosion of esophagus
1-T28.7*	1-Corrosion of other parts of alimentary tract
1-T28.8*	1-Corrosion of internal genitourinary organs
1-T28.90*	1-Corrosions of unspecified internal organs
1-T28.91*	1-Corrosions of ear drum
1-T28.99*	1-Corrosions of other internal organs
1-T33.01*	1-Superficial frostbite of ear
1-T33.02*	1-Superficial frostbite of nose
1-T33.09*	1-Superficial frostbite of other part of head
1-T33.1*	1-Superficial frostbite of neck
1-T33.2*	1-Superficial frostbite of thorax
1-T33.3*	1-Superficial frostbite of abdominal wall, lower back and pelvis
1-T33.4*	1-Superficial frostbite of arm
1-T33.51*	1-Superficial frostbite of wrist
1-T33.52*	1-Superficial frostbite of hand
1-T33.53*	1-Superficial frostbite of finger(s)
1-T33.6*	1-Superficial frostbite of hip and thigh
1-T33.7*	1-Superficial frostbite of knee and lower leg
1-T33.81*	1-Superficial frostbite of ankle
1-T33.82*	1-Superficial frostbite of foot
1-T33.83*	1-Superficial frostbite of toe(s)
1-T33.90*	1-Superficial frostbite of unspecified sites
1-T33.99*	1-Superficial frostbite of other sites
1-T34.01*	1-Frostbite with tissue necrosis of ear
1-T34.02*	1-Frostbite with tissue necrosis of nose
1-T34.09*	1-Frostbite with tissue necrosis of other part of head
1-T34.1*	1-Frostbite with tissue necrosis of neck
1-T34.2*	1-Frostbite with tissue necrosis of thorax
1-T34.3*	1-Frostbite with tissue necrosis of abdominal wall, lower back and pelvis
1-T34.4*	1-Frostbite with tissue necrosis of arm
1-T34.51*	1-Frostbite with tissue necrosis of wrist
1-T34.52*	1-Frostbite with tissue necrosis of hand
1-T34.53*	1-Frostbite with tissue necrosis of finger(s)
1-T34.6*	1-Frostbite with tissue necrosis of hip and thigh
1-T34.7*	1-Frostbite with tissue necrosis of knee and lower leg
1-T34.81*	1-Frostbite with tissue necrosis of ankle
1-T34.82*	1-Frostbite with tissue necrosis of foot
1-T34.83*	1-Frostbite with tissue necrosis of toe(s)
1-T34.90*	1-Frostbite with tissue necrosis of unspecified sites
1-T34.99*	1-Frostbite with tissue necrosis of other sites
1-T36.0X1*	1-Poisoning by penicillins, accidental (unintentional)
1-T36.0X2*	1-Poisoning by penicillins, intentional self-harm
1-T36.0X3*	1-Poisoning by penicillins, assault
1-T36.0X4*	1-Poisoning by penicillins, undetermined
1-T36.0X5*	1-Adverse effect of penicillins
1-T36.0X6*	1-Underdosing of penicillins
1-T36.1X1*	1-Poisoning by cephalosporins and other beta-lactam antibiotics, accidental (unintentional)
1-T36.1X2*	1-Poisoning by cephalosporins and other beta-lactam antibiotics, intentional self-harm
1-T36.1X3*	1-Poisoning by cephalosporins and other beta-lactam antibiotics, assault
1-T36.1X4*	1-Poisoning by cephalosporins and other beta-lactam antibiotics, undetermined
1-T36.1X5*	1-Adverse effect of cephalosporins and other beta-lactam antibiotics
1-T36.1X6*	1-Underdosing of cephalosporins and other beta-lactam antibiotics
1-T36.2X1*	1-Poisoning by chloramphenicol group, accidental (unintentional)
1-T36.2X2*	1-Poisoning by chloramphenicol group, intentional self-harm
1-T36.2X3*	1-Poisoning by chloramphenicol group, assault
1-T36.2X4*	1-Poisoning by chloramphenicol group, undetermined
1-T36.2X5*	1-Adverse effect of chloramphenicol group
1-T36.2X6*	1-Underdosing of chloramphenicol group
1-T36.3X1*	1-Poisoning by macrolides, accidental (unintentional)
1-T36.3X2*	1-Poisoning by macrolides, intentional self-harm
1-T36.3X3*	1-Poisoning by macrolides, assault
1-T36.3X4*	1-Poisoning by macrolides, undetermined
1-T36.3X5*	1-Adverse effect of macrolides
1-T36.3X6*	1-Underdosing of macrolides
1-T36.4X1*	1-Poisoning by tetracyclines, accidental (unintentional)
1-T36.4X2*	1-Poisoning by tetracyclines, intentional self-harm
1-T36.4X3*	1-Poisoning by tetracyclines, assault
1-T36.4X4*	1-Poisoning by tetracyclines, undetermined
1-T36.4X5*	1-Adverse effect of tetracyclines
1-T36.4X6*	1-Underdosing of tetracyclines
1-T36.5X1*	1-Poisoning by aminoglycosides, accidental (unintentional)
1-T36.5X2*	1-Poisoning by aminoglycosides, intentional self-harm
1-T36.5X3*	1-Poisoning by aminoglycosides, assault
1-T36.5X4*	1-Poisoning by aminoglycosides, undetermined
1-T36.5X5*	1-Adverse effect of aminoglycosides
1-T36.5X6*	1-Underdosing of aminoglycosides
1-T36.6X1*	1-Poisoning by rifampicins, accidental (unintentional)
1-T36.6X2*	1-Poisoning by rifampicins, intentional self-harm
1-T36.6X3*	1-Poisoning by rifampicins, assault
1-T36.6X4*	1-Poisoning by rifampicins, undetermined
1-T36.6X5*	1-Adverse effect of rifampicins
1-T36.6X6*	1-Underdosing of rifampicins
1-T36.7X1*	1-Poisoning by antifungal antibiotics, systemically used, accidental (unintentional)
1-T36.7X2*	1-Poisoning by antifungal antibiotics, systemically used, intentional self-harm
1-T36.7X3*	1-Poisoning by antifungal antibiotics, systemically used, assault
1-T36.7X4*	1-Poisoning by antifungal antibiotics, systemically used, undetermined
1-T36.7X5*	1-Adverse effect of antifungal antibiotics, systemically used
1-T36.7X6*	1-Underdosing of antifungal antibiotics, systemically used
1-T36.8X1*	1-Poisoning by other systemic antibiotics, accidental (unintentional)
1-T36.8X2*	1-Poisoning by other systemic antibiotics, intentional self-harm
1-T36.8X3*	1-Poisoning by other systemic antibiotics, assault
1-T36.8X4*	1-Poisoning by other systemic antibiotics, undetermined
1-T36.8X5*	1-Adverse effect of other systemic antibiotics
1-T36.8X6*	1-Underdosing of other systemic antibiotics
1-T36.91*	1-Poisoning by unspecified systemic antibiotic, accidental (unintentional)
1-T36.92*	1-Poisoning by unspecified systemic antibiotic, intentional self-harm
1-T36.93*	1-Poisoning by unspecified systemic antibiotic, assault
1-T36.94*	1-Poisoning by unspecified systemic antibiotic, undetermined
1-T36.95*	1-Adverse effect of unspecified systemic antibiotic
1-T36.96*	1-Underdosing of unspecified systemic antibiotic
1-T37.0X1*	1-Poisoning by sulfonamides, accidental (unintentional)
1-T37.0X2*	1-Poisoning by sulfonamides, intentional self-harm
1-T37.0X3*	1-Poisoning by sulfonamides, assault
1-T37.0X4*	1-Poisoning by sulfonamides, undetermined
1-T37.0X5*	1-Adverse effect of sulfonamides
1-T37.0X6*	1-Underdosing of sulfonamides
1-T37.1X1*	1-Poisoning by antimycobacterial drugs, accidental (unintentional)
1-T37.1X2*	1-Poisoning by antimycobacterial drugs, intentional self-harm
1-T37.1X3*	1-Poisoning by antimycobacterial drugs, assault
1-T37.1X4*	1-Poisoning by antimycobacterial drugs, undetermined
1-T37.1X5*	1-Adverse effect of antimycobacterial drugs
1-T37.1X6*	1-Underdosing of antimycobacterial drugs
1-T37.2X1*	1-Poisoning by antimalarials and drugs acting on other blood protozoa, accidental (unintentional)
1-T37.2X2*	1-Poisoning by antimalarials and drugs acting on other blood protozoa, intentional self-harm
1-T37.2X3*	1-Poisoning by antimalarials and drugs acting on other blood protozoa, assault
1-T37.2X4*	1-Poisoning by antimalarials and drugs acting on other blood protozoa, undetermined
1-T37.2X5*	1-Adverse effect of antimalarials and drugs acting on other blood protozoa
1-T37.2X6*	1-Underdosing of antimalarials and drugs acting on other blood protozoa
1-T37.3X1*	1-Poisoning by other antiprotozoal drugs, accidental (unintentional)
1-T37.3X2*	1-Poisoning by other antiprotozoal drugs, intentional self-harm
1-T37.3X3*	1-Poisoning by other antiprotozoal drugs, assault
1-T37.3X4*	1-Poisoning by other antiprotozoal drugs, undetermined
1-T37.3X5*	1-Adverse effect of other antiprotozoal drugs
1-T37.3X6*	1-Underdosing of other antiprotozoal drugs
1-T37.4X1*	1-Poisoning by anthelminthics, accidental (unintentional)
1-T37.4X2*	1-Poisoning by anthelminthics, intentional self-harm
1-T37.4X3*	1-Poisoning by anthelminthics, assault
1-T37.4X4*	1-Poisoning by anthelminthics, undetermined
1-T37.4X5*	1-Adverse effect of anthelminthics
1-T37.4X6*	1-Underdosing of anthelminthics
1-T37.5X1*	1-Poisoning by antiviral drugs, accidental (unintentional)
1-T37.5X2*	1-Poisoning by antiviral drugs, intentional self-harm
1-T37.5X3*	1-Poisoning by antiviral drugs, assault
1-T37.5X4*	1-Poisoning by antiviral drugs, undetermined
1-T37.5X5*	1-Adverse effect of antiviral drugs
1-T37.5X6*	1-Underdosing of antiviral drugs
1-T37.8X1*	1-Poisoning by other specified systemic anti-infectives and antiparasitics, accidental (unintentional)
1-T37.8X2*	1-Poisoning by other specified systemic anti-infectives and antiparasitics, intentional self-harm
1-T37.8X3*	1-Poisoning by other specified systemic anti-infectives and antiparasitics, assault
1-T37.8X4*	1-Poisoning by other specified systemic anti-infectives and antiparasitics, undetermined
1-T37.8X5*	1-Adverse effect of other specified systemic anti-infectives and antiparasitics
1-T37.8X6*	1-Underdosing of other specified systemic anti-infectives and antiparasitics
1-T37.91*	1-Poisoning by unspecified systemic anti-infective and antiparasitics, accidental (unintentional)
1-T37.92*	1-Poisoning by unspecified systemic anti-infective and antiparasitics, intentional self-harm
1-T37.93*	1-Poisoning by unspecified systemic anti-infective and antiparasitics, assault
1-T37.94*	1-Poisoning by unspecified systemic anti-infective and antiparasitics, undetermined
1-T37.95*	1-Adverse effect of unspecified systemic anti-infective and antiparasitic
1-T37.96*	1-Underdosing of unspecified systemic anti-infectives and antiparasitics
1-T38.0X1*	1-Poisoning by glucocorticoids and synthetic analogues, accidental (unintentional)
1-T38.0X2*	1-Poisoning by glucocorticoids and synthetic analogues, intentional self-harm
1-T38.0X3*	1-Poisoning by glucocorticoids and synthetic analogues, assault
1-T38.0X4*	1-Poisoning by glucocorticoids and synthetic analogues, undetermined
1-T38.0X5*	1-Adverse effect of glucocorticoids and synthetic analogues
1-T38.0X6*	1-Underdosing of glucocorticoids and synthetic analogues
1-T38.1X1*	1-Poisoning by thyroid hormones and substitutes, accidental (unintentional)
1-T38.1X2*	1-Poisoning by thyroid hormones and substitutes, intentional self-harm
1-T38.1X3*	1-Poisoning by thyroid hormones and substitutes, assault
1-T38.1X4*	1-Poisoning by thyroid hormones and substitutes, undetermined
1-T38.1X5*	1-Adverse effect of thyroid hormones and substitutes
1-T38.1X6*	1-Underdosing of thyroid hormones and substitutes
1-T38.2X1*	1-Poisoning by antithyroid drugs, accidental (unintentional)
1-T38.2X2*	1-Poisoning by antithyroid drugs, intentional self-harm
1-T38.2X3*	1-Poisoning by antithyroid drugs, assault
1-T38.2X4*	1-Poisoning by antithyroid drugs, undetermined
1-T38.2X5*	1-Adverse effect of antithyroid drugs
1-T38.2X6*	1-Underdosing of antithyroid drugs
1-T38.3X1*	1-Poisoning by insulin and oral hypoglycemic [antidiabetic] drugs, accidental (unintentional)
1-T38.3X2*	1-Poisoning by insulin and oral hypoglycemic [antidiabetic] drugs, intentional self-harm
1-T38.3X3*	1-Poisoning by insulin and oral hypoglycemic [antidiabetic] drugs, assault
1-T38.3X4*	1-Poisoning by insulin and oral hypoglycemic [antidiabetic] drugs, undetermined
1-T38.3X5*	1-Adverse effect of insulin and oral hypoglycemic [antidiabetic] drugs
1-T38.3X6*	1-Underdosing of insulin and oral hypoglycemic [antidiabetic] drugs
1-T38.4X1*	1-Poisoning by oral contraceptives, accidental (unintentional)
1-T38.4X2*	1-Poisoning by oral contraceptives, intentional self-harm
1-T38.4X3*	1-Poisoning by oral contraceptives, assault
1-T38.4X4*	1-Poisoning by oral contraceptives, undetermined
1-T38.4X5*	1-Adverse effect of oral contraceptives
1-T38.4X6*	1-Underdosing of oral contraceptives
1-T38.5X1*	1-Poisoning by other estrogens and progestogens, accidental (unintentional)
1-T38.5X2*	1-Poisoning by other estrogens and progestogens, intentional self-harm
1-T38.5X3*	1-Poisoning by other estrogens and progestogens, assault
1-T38.5X4*	1-Poisoning by other estrogens and progestogens, undetermined
1-T38.5X5*	1-Adverse effect of other estrogens and progestogens
1-T38.5X6*	1-Underdosing of other estrogens and progestogens
1-T38.6X1*	1-Poisoning by antigonadotrophins, antiestrogens, antiandrogens, not elsewhere classified, accidental (unintentional)
1-T38.6X2*	1-Poisoning by antigonadotrophins, antiestrogens, antiandrogens, not elsewhere classified, intentional self-harm
1-T38.6X3*	1-Poisoning by antigonadotrophins, antiestrogens, antiandrogens, not elsewhere classified, assault
1-T38.6X4*	1-Poisoning by antigonadotrophins, antiestrogens, antiandrogens, not elsewhere classified, undetermined
1-T38.6X5*	1-Adverse effect of antigonadotrophins, antiestrogens, antiandrogens, not elsewhere classified
1-T38.6X6*	1-Underdosing of antigonadotrophins, antiestrogens, antiandrogens, not elsewhere classified
1-T38.7X1*	1-Poisoning by androgens and anabolic congeners, accidental (unintentional)
1-T38.7X2*	1-Poisoning by androgens and anabolic congeners, intentional self-harm
1-T38.7X3*	1-Poisoning by androgens and anabolic congeners, assault
1-T38.7X4*	1-Poisoning by androgens and anabolic congeners, undetermined
1-T38.7X5*	1-Adverse effect of androgens and anabolic congeners
1-T38.7X6*	1-Underdosing of androgens and anabolic congeners
1-T38.801*	1-Poisoning by unspecified hormones and synthetic substitutes, accidental (unintentional)
1-T38.802*	1-Poisoning by unspecified hormones and synthetic substitutes, intentional self-harm
1-T38.803*	1-Poisoning by unspecified hormones and synthetic substitutes, assault
1-T38.804*	1-Poisoning by unspecified hormones and synthetic substitutes, undetermined
1-T38.805*	1-Adverse effect of unspecified hormones and synthetic substitutes
1-T38.806*	1-Underdosing of unspecified hormones and synthetic substitutes
1-T38.811*	1-Poisoning by anterior pituitary [adenohypophyseal] hormones, accidental (unintentional)
1-T38.812*	1-Poisoning by anterior pituitary [adenohypophyseal] hormones, intentional self-harm
1-T38.813*	1-Poisoning by anterior pituitary [adenohypophyseal] hormones, assault
1-T38.814*	1-Poisoning by anterior pituitary [adenohypophyseal] hormones, undetermined
1-T38.815*	1-Adverse effect of anterior pituitary [adenohypophyseal] hormones
1-T38.816*	1-Underdosing of anterior pituitary [adenohypophyseal] hormones
1-T38.891*	1-Poisoning by other hormones and synthetic substitutes, accidental (unintentional)
1-T38.892*	1-Poisoning by other hormones and synthetic substitutes, intentional self-harm
1-T38.893*	1-Poisoning by other hormones and synthetic substitutes, assault
1-T38.894*	1-Poisoning by other hormones and synthetic substitutes, undetermined
1-T38.895*	1-Adverse effect of other hormones and synthetic substitutes
1-T38.896*	1-Underdosing of other hormones and synthetic substitutes
1-T38.901*	1-Poisoning by unspecified hormone antagonists, accidental (unintentional)
1-T38.902*	1-Poisoning by unspecified hormone antagonists, intentional self-harm
1-T38.903*	1-Poisoning by unspecified hormone antagonists, assault
1-T38.904*	1-Poisoning by unspecified hormone antagonists, undetermined
1-T38.905*	1-Adverse effect of unspecified hormone antagonists
1-T38.906*	1-Underdosing of unspecified hormone antagonists
1-T38.991*	1-Poisoning by other hormone antagonists, accidental (unintentional)
1-T38.992*	1-Poisoning by other hormone antagonists, intentional self-harm
1-T38.993*	1-Poisoning by other hormone antagonists, assault
1-T38.994*	1-Poisoning by other hormone antagonists, undetermined
1-T38.995*	1-Adverse effect of other hormone antagonists
1-T38.996*	1-Underdosing of other hormone antagonists
1-T39.011*	1-Poisoning by aspirin, accidental (unintentional)
1-T39.012*	1-Poisoning by aspirin, intentional self-harm
1-T39.013*	1-Poisoning by aspirin, assault
1-T39.014*	1-Poisoning by aspirin, undetermined
1-T39.015*	1-Adverse effect of aspirin
1-T39.016*	1-Underdosing of aspirin
1-T39.091*	1-Poisoning by salicylates, accidental (unintentional)
1-T39.092*	1-Poisoning by salicylates, intentional self-harm
1-T39.093*	1-Poisoning by salicylates, assault
1-T39.094*	1-Poisoning by salicylates, undetermined
1-T39.095*	1-Adverse effect of salicylates
1-T39.096*	1-Underdosing of salicylates
1-T39.1X1*	1-Poisoning by 4-Aminophenol derivatives, accidental (unintentional)
1-T39.1X2*	1-Poisoning by 4-Aminophenol derivatives, intentional self-harm
1-T39.1X3*	1-Poisoning by 4-Aminophenol derivatives, assault
1-T39.1X4*	1-Poisoning by 4-Aminophenol derivatives, undetermined
1-T39.1X5*	1-Adverse effect of 4-Aminophenol derivatives
1-T39.1X6*	1-Underdosing of 4-Aminophenol derivatives
1-T39.2X1*	1-Poisoning by pyrazolone derivatives, accidental (unintentional)
1-T39.2X2*	1-Poisoning by pyrazolone derivatives, intentional self-harm
1-T39.2X3*	1-Poisoning by pyrazolone derivatives, assault
1-T39.2X4*	1-Poisoning by pyrazolone derivatives, undetermined
1-T39.2X5*	1-Adverse effect of pyrazolone derivatives
1-T39.2X6*	1-Underdosing of pyrazolone derivatives
1-T39.311*	1-Poisoning by propionic acid derivatives, accidental (unintentional)
1-T39.312*	1-Poisoning by propionic acid derivatives, intentional self-harm
1-T39.313*	1-Poisoning by propionic acid derivatives, assault
1-T39.314*	1-Poisoning by propionic acid derivatives, undetermined
1-T39.315*	1-Adverse effect of propionic acid derivatives
1-T39.316*	1-Underdosing of propionic acid derivatives
1-T39.391*	1-Poisoning by other nonsteroidal anti-inflammatory drugs [NSAID], accidental (unintentional)
1-T39.392*	1-Poisoning by other nonsteroidal anti-inflammatory drugs [NSAID], intentional self-harm
1-T39.393*	1-Poisoning by other nonsteroidal anti-inflammatory drugs [NSAID], assault
1-T39.394*	1-Poisoning by other nonsteroidal anti-inflammatory drugs [NSAID], undetermined
1-T39.395*	1-Adverse effect of other nonsteroidal anti-inflammatory drugs [NSAID]
1-T39.396*	1-Underdosing of other nonsteroidal anti-inflammatory drugs [NSAID]
1-T39.4X1*	1-Poisoning by antirheumatics, not elsewhere classified, accidental (unintentional)
1-T39.4X2*	1-Poisoning by antirheumatics, not elsewhere classified, intentional self-harm
1-T39.4X3*	1-Poisoning by antirheumatics, not elsewhere classified, assault
1-T39.4X4*	1-Poisoning by antirheumatics, not elsewhere classified, undetermined
1-T39.4X5*	1-Adverse effect of antirheumatics, not elsewhere classified
1-T39.4X6*	1-Underdosing of antirheumatics, not elsewhere classified
1-T39.8X1*	1-Poisoning by other nonopioid analgesics and antipyretics, not elsewhere classified, accidental (unintentional)
1-T39.8X2*	1-Poisoning by other nonopioid analgesics and antipyretics, not elsewhere classified, intentional self-harm
1-T39.8X3*	1-Poisoning by other nonopioid analgesics and antipyretics, not elsewhere classified, assault
1-T39.8X4*	1-Poisoning by other nonopioid analgesics and antipyretics, not elsewhere classified, undetermined
1-T39.8X5*	1-Adverse effect of other nonopioid analgesics and antipyretics, not elsewhere classified
1-T39.8X6*	1-Underdosing of other nonopioid analgesics and antipyretics, not elsewhere classified
1-T39.91*	1-Poisoning by unspecified nonopioid analgesic, antipyretic and antirheumatic, accidental (unintentional)
1-T39.92*	1-Poisoning by unspecified nonopioid analgesic, antipyretic and antirheumatic, intentional self-harm
1-T39.93*	1-Poisoning by unspecified nonopioid analgesic, antipyretic and antirheumatic, assault
1-T39.94*	1-Poisoning by unspecified nonopioid analgesic, antipyretic and antirheumatic, undetermined
1-T39.95*	1-Adverse effect of unspecified nonopioid analgesic, antipyretic and antirheumatic
1-T39.96*	1-Underdosing of unspecified nonopioid analgesic, antipyretic and antirheumatic
1-T40.0X1*	1-Poisoning by opium, accidental (unintentional)
1-T40.0X2*	1-Poisoning by opium, intentional self-harm
1-T40.0X3*	1-Poisoning by opium, assault
1-T40.0X4*	1-Poisoning by opium, undetermined
1-T40.0X5*	1-Adverse effect of opium
1-T40.0X6*	1-Underdosing of opium
1-T40.1X1*	1-Poisoning by heroin, accidental (unintentional)
1-T40.1X2*	1-Poisoning by heroin, intentional self-harm
1-T40.1X3*	1-Poisoning by heroin, assault
1-T40.1X4*	1-Poisoning by heroin, undetermined
1-T40.2X1*	1-Poisoning by other opioids, accidental (unintentional)
1-T40.2X2*	1-Poisoning by other opioids, intentional self-harm
1-T40.2X3*	1-Poisoning by other opioids, assault
1-T40.2X4*	1-Poisoning by other opioids, undetermined
1-T40.2X5*	1-Adverse effect of other opioids
1-T40.2X6*	1-Underdosing of other opioids
1-T40.3X1*	1-Poisoning by methadone, accidental (unintentional)
1-T40.3X2*	1-Poisoning by methadone, intentional self-harm
1-T40.3X3*	1-Poisoning by methadone, assault
1-T40.3X4*	1-Poisoning by methadone, undetermined
1-T40.3X5*	1-Adverse effect of methadone
1-T40.3X6*	1-Underdosing of methadone
1-T40.411*	1-Poisoning by fentanyl or fentanyl analogs, accidental (unintentional)
1-T40.412*	1-Poisoning by fentanyl or fentanyl analogs, intentional self-harm
1-T40.413*	1-Poisoning by fentanyl or fentanyl analogs, assault
1-T40.414*	1-Poisoning by fentanyl or fentanyl analogs, undetermined
1-T40.415*	1-Adverse effect of fentanyl or fentanyl analogs
1-T40.416*	1-Underdosing of fentanyl or fentanyl analogs
1-T40.421*	1-Poisoning by tramadol, accidental (unintentional)
1-T40.422*	1-Poisoning by tramadol, intentional self-harm
1-T40.423*	1-Poisoning by tramadol, assault
1-T40.424*	1-Poisoning by tramadol, undetermined
1-T40.425*	1-Adverse effect of tramadol
1-T40.426*	1-Underdosing of tramadol
1-T40.491*	1-Poisoning by other synthetic narcotics, accidental (unintentional)
1-T40.492*	1-Poisoning by other synthetic narcotics, intentional self-harm
1-T40.493*	1-Poisoning by other synthetic narcotics, assault
1-T40.494*	1-Poisoning by other synthetic narcotics, undetermined
1-T40.495*	1-Adverse effect of other synthetic narcotics
1-T40.496*	1-Underdosing of other synthetic narcotics
1-T40.5X1*	1-Poisoning by cocaine, accidental (unintentional)
1-T40.5X2*	1-Poisoning by cocaine, intentional self-harm
1-T40.5X3*	1-Poisoning by cocaine, assault
1-T40.5X4*	1-Poisoning by cocaine, undetermined
1-T40.5X5*	1-Adverse effect of cocaine
1-T40.5X6*	1-Underdosing of cocaine
1-T40.601*	1-Poisoning by unspecified narcotics, accidental (unintentional)
1-T40.602*	1-Poisoning by unspecified narcotics, intentional self-harm
1-T40.603*	1-Poisoning by unspecified narcotics, assault
1-T40.604*	1-Poisoning by unspecified narcotics, undetermined
1-T40.605*	1-Adverse effect of unspecified narcotics
1-T40.606*	1-Underdosing of unspecified narcotics
1-T40.691*	1-Poisoning by other narcotics, accidental (unintentional)
1-T40.692*	1-Poisoning by other narcotics, intentional self-harm
1-T40.693*	1-Poisoning by other narcotics, assault
1-T40.694*	1-Poisoning by other narcotics, undetermined
1-T40.695*	1-Adverse effect of other narcotics
1-T40.696*	1-Underdosing of other narcotics
1-T40.711*	1-Poisoning by cannabis, accidental (unintentional)
1-T40.712*	1-Poisoning by cannabis, intentional self-harm
1-T40.713*	1-Poisoning by cannabis, assault
1-T40.714*	1-Poisoning by cannabis, undetermined
1-T40.715*	1-Adverse effect of cannabis
1-T40.716*	1-Underdosing of cannabis
1-T40.721*	1-Poisoning by synthetic cannabinoids, accidental (unintentional)
1-T40.722*	1-Poisoning by synthetic cannabinoids, intentional self-harm
1-T40.723*	1-Poisoning by synthetic cannabinoids, assault
1-T40.724*	1-Poisoning by synthetic cannabinoids, undetermined
1-T40.725*	1-Adverse effect of synthetic cannabinoids
1-T40.726*	1-Underdosing of synthetic cannabinoids
1-T40.8X1*	1-Poisoning by lysergide [LSD], accidental (unintentional)
1-T40.8X2*	1-Poisoning by lysergide [LSD], intentional self-harm
1-T40.8X3*	1-Poisoning by lysergide [LSD], assault
1-T40.8X4*	1-Poisoning by lysergide [LSD], undetermined
1-T40.901*	1-Poisoning by unspecified psychodysleptics [hallucinogens], accidental (unintentional)
1-T40.902*	1-Poisoning by unspecified psychodysleptics [hallucinogens], intentional self-harm
1-T40.903*	1-Poisoning by unspecified psychodysleptics [hallucinogens], assault
1-T40.904*	1-Poisoning by unspecified psychodysleptics [hallucinogens], undetermined
1-T40.905*	1-Adverse effect of unspecified psychodysleptics [hallucinogens]
1-T40.906*	1-Underdosing of unspecified psychodysleptics [hallucinogens]
1-T40.991*	1-Poisoning by other psychodysleptics [hallucinogens], accidental (unintentional)
1-T40.992*	1-Poisoning by other psychodysleptics [hallucinogens], intentional self-harm
1-T40.993*	1-Poisoning by other psychodysleptics [hallucinogens], assault
1-T40.994*	1-Poisoning by other psychodysleptics [hallucinogens], undetermined
1-T40.995*	1-Adverse effect of other psychodysleptics [hallucinogens]
1-T40.996*	1-Underdosing of other psychodysleptics [hallucinogens]
1-T41.0X1*	1-Poisoning by inhaled anesthetics, accidental (unintentional)
1-T41.0X2*	1-Poisoning by inhaled anesthetics, intentional self-harm
1-T41.0X3*	1-Poisoning by inhaled anesthetics, assault
1-T41.0X4*	1-Poisoning by inhaled anesthetics, undetermined
1-T41.0X5*	1-Adverse effect of inhaled anesthetics
1-T41.0X6*	1-Underdosing of inhaled anesthetics
1-T41.1X1*	1-Poisoning by intravenous anesthetics, accidental (unintentional)
1-T41.1X2*	1-Poisoning by intravenous anesthetics, intentional self-harm
1-T41.1X3*	1-Poisoning by intravenous anesthetics, assault
1-T41.1X4*	1-Poisoning by intravenous anesthetics, undetermined
1-T41.1X5*	1-Adverse effect of intravenous anesthetics
1-T41.1X6*	1-Underdosing of intravenous anesthetics
1-T41.201*	1-Poisoning by unspecified general anesthetics, accidental (unintentional)
1-T41.202*	1-Poisoning by unspecified general anesthetics, intentional self-harm
1-T41.203*	1-Poisoning by unspecified general anesthetics, assault
1-T41.204*	1-Poisoning by unspecified general anesthetics, undetermined
1-T41.205*	1-Adverse effect of unspecified general anesthetics
1-T41.206*	1-Underdosing of unspecified general anesthetics
1-T41.291*	1-Poisoning by other general anesthetics, accidental (unintentional)
1-T41.292*	1-Poisoning by other general anesthetics, intentional self-harm
1-T41.293*	1-Poisoning by other general anesthetics, assault
1-T41.294*	1-Poisoning by other general anesthetics, undetermined
1-T41.295*	1-Adverse effect of other general anesthetics
1-T41.296*	1-Underdosing of other general anesthetics
1-T41.3X1*	1-Poisoning by local anesthetics, accidental (unintentional)
1-T41.3X2*	1-Poisoning by local anesthetics, intentional self-harm
1-T41.3X3*	1-Poisoning by local anesthetics, assault
1-T41.3X4*	1-Poisoning by local anesthetics, undetermined
1-T41.3X5*	1-Adverse effect of local anesthetics
1-T41.3X6*	1-Underdosing of local anesthetics
1-T41.41*	1-Poisoning by unspecified anesthetic, accidental (unintentional)
1-T41.42*	1-Poisoning by unspecified anesthetic, intentional self-harm
1-T41.43*	1-Poisoning by unspecified anesthetic, assault
1-T41.44*	1-Poisoning by unspecified anesthetic, undetermined
1-T41.45*	1-Adverse effect of unspecified anesthetic
1-T41.46*	1-Underdosing of unspecified anesthetics
1-T41.5X1*	1-Poisoning by therapeutic gases, accidental (unintentional)
1-T41.5X2*	1-Poisoning by therapeutic gases, intentional self-harm
1-T41.5X3*	1-Poisoning by therapeutic gases, assault
1-T41.5X4*	1-Poisoning by therapeutic gases, undetermined
1-T41.5X5*	1-Adverse effect of therapeutic gases
1-T41.5X6*	1-Underdosing of therapeutic gases
1-T42.0X1*	1-Poisoning by hydantoin derivatives, accidental (unintentional)
1-T42.0X2*	1-Poisoning by hydantoin derivatives, intentional self-harm
1-T42.0X3*	1-Poisoning by hydantoin derivatives, assault
1-T42.0X4*	1-Poisoning by hydantoin derivatives, undetermined
1-T42.0X5*	1-Adverse effect of hydantoin derivatives
1-T42.0X6*	1-Underdosing of hydantoin derivatives
1-T42.1X1*	1-Poisoning by iminostilbenes, accidental (unintentional)
1-T42.1X2*	1-Poisoning by iminostilbenes, intentional self-harm
1-T42.1X3*	1-Poisoning by iminostilbenes, assault
1-T42.1X4*	1-Poisoning by iminostilbenes, undetermined
1-T42.1X5*	1-Adverse effect of iminostilbenes
1-T42.1X6*	1-Underdosing of iminostilbenes
1-T42.2X1*	1-Poisoning by succinimides and oxazolidinediones, accidental (unintentional)
1-T42.2X2*	1-Poisoning by succinimides and oxazolidinediones, intentional self-harm
1-T42.2X3*	1-Poisoning by succinimides and oxazolidinediones, assault
1-T42.2X4*	1-Poisoning by succinimides and oxazolidinediones, undetermined
1-T42.2X5*	1-Adverse effect of succinimides and oxazolidinediones
1-T42.2X6*	1-Underdosing of succinimides and oxazolidinediones
1-T42.3X1*	1-Poisoning by barbiturates, accidental (unintentional)
1-T42.3X2*	1-Poisoning by barbiturates, intentional self-harm
1-T42.3X3*	1-Poisoning by barbiturates, assault
1-T42.3X4*	1-Poisoning by barbiturates, undetermined
1-T42.3X5*	1-Adverse effect of barbiturates
1-T42.3X6*	1-Underdosing of barbiturates
1-T42.4X1*	1-Poisoning by benzodiazepines, accidental (unintentional)
1-T42.4X2*	1-Poisoning by benzodiazepines, intentional self-harm
1-T42.4X3*	1-Poisoning by benzodiazepines, assault
1-T42.4X4*	1-Poisoning by benzodiazepines, undetermined
1-T42.4X5*	1-Adverse effect of benzodiazepines
1-T42.4X6*	1-Underdosing of benzodiazepines
1-T42.5X1*	1-Poisoning by mixed antiepileptics, accidental (unintentional)
1-T42.5X2*	1-Poisoning by mixed antiepileptics, intentional self-harm
1-T42.5X3*	1-Poisoning by mixed antiepileptics, assault
1-T42.5X4*	1-Poisoning by mixed antiepileptics, undetermined
1-T42.5X5*	1-Adverse effect of mixed antiepileptics
1-T42.5X6*	1-Underdosing of mixed antiepileptics
1-T42.6X1*	1-Poisoning by other antiepileptic and sedative-hypnotic drugs, accidental (unintentional)
1-T42.6X2*	1-Poisoning by other antiepileptic and sedative-hypnotic drugs, intentional self-harm
1-T42.6X3*	1-Poisoning by other antiepileptic and sedative-hypnotic drugs, assault
1-T42.6X4*	1-Poisoning by other antiepileptic and sedative-hypnotic drugs, undetermined
1-T42.6X5*	1-Adverse effect of other antiepileptic and sedative-hypnotic drugs
1-T42.6X6*	1-Underdosing of other antiepileptic and sedative-hypnotic drugs
1-T42.71*	1-Poisoning by unspecified antiepileptic and sedative-hypnotic drugs, accidental (unintentional)
1-T42.72*	1-Poisoning by unspecified antiepileptic and sedative-hypnotic drugs, intentional self-harm
1-T42.73*	1-Poisoning by unspecified antiepileptic and sedative-hypnotic drugs, assault
1-T42.74*	1-Poisoning by unspecified antiepileptic and sedative-hypnotic drugs, undetermined
1-T42.75*	1-Adverse effect of unspecified antiepileptic and sedative-hypnotic drugs
1-T42.76*	1-Underdosing of unspecified antiepileptic and sedative-hypnotic drugs
1-T42.8X1*	1-Poisoning by antiparkinsonism drugs and other central muscle-tone depressants, accidental (unintentional)
1-T42.8X2*	1-Poisoning by antiparkinsonism drugs and other central muscle-tone depressants, intentional self-harm
1-T42.8X3*	1-Poisoning by antiparkinsonism drugs and other central muscle-tone depressants, assault
1-T42.8X4*	1-Poisoning by antiparkinsonism drugs and other central muscle-tone depressants, undetermined
1-T42.8X5*	1-Adverse effect of antiparkinsonism drugs and other central muscle-tone depressants
1-T42.8X6*	1-Underdosing of antiparkinsonism drugs and other central muscle-tone depressants
1-T43.011*	1-Poisoning by tricyclic antidepressants, accidental (unintentional)
1-T43.012*	1-Poisoning by tricyclic antidepressants, intentional self-harm
1-T43.013*	1-Poisoning by tricyclic antidepressants, assault
1-T43.014*	1-Poisoning by tricyclic antidepressants, undetermined
1-T43.015*	1-Adverse effect of tricyclic antidepressants
1-T43.016*	1-Underdosing of tricyclic antidepressants
1-T43.021*	1-Poisoning by tetracyclic antidepressants, accidental (unintentional)
1-T43.022*	1-Poisoning by tetracyclic antidepressants, intentional self-harm
1-T43.023*	1-Poisoning by tetracyclic antidepressants, assault
1-T43.024*	1-Poisoning by tetracyclic antidepressants, undetermined
1-T43.025*	1-Adverse effect of tetracyclic antidepressants
1-T43.026*	1-Underdosing of tetracyclic antidepressants
1-T43.1X1*	1-Poisoning by monoamine-oxidase-inhibitor antidepressants, accidental (unintentional)
1-T43.1X2*	1-Poisoning by monoamine-oxidase-inhibitor antidepressants, intentional self-harm
1-T43.1X3*	1-Poisoning by monoamine-oxidase-inhibitor antidepressants, assault
1-T43.1X4*	1-Poisoning by monoamine-oxidase-inhibitor antidepressants, undetermined
1-T43.1X5*	1-Adverse effect of monoamine-oxidase-inhibitor antidepressants
1-T43.1X6*	1-Underdosing of monoamine-oxidase-inhibitor antidepressants
1-T43.201*	1-Poisoning by unspecified antidepressants, accidental (unintentional)
1-T43.202*	1-Poisoning by unspecified antidepressants, intentional self-harm
1-T43.203*	1-Poisoning by unspecified antidepressants, assault
1-T43.204*	1-Poisoning by unspecified antidepressants, undetermined
1-T43.205*	1-Adverse effect of unspecified antidepressants
1-T43.206*	1-Underdosing of unspecified antidepressants
1-T43.211*	1-Poisoning by selective serotonin and norepinephrine reuptake inhibitors, accidental (unintentional)
1-T43.212*	1-Poisoning by selective serotonin and norepinephrine reuptake inhibitors, intentional self-harm
1-T43.213*	1-Poisoning by selective serotonin and norepinephrine reuptake inhibitors, assault
1-T43.214*	1-Poisoning by selective serotonin and norepinephrine reuptake inhibitors, undetermined
1-T43.215*	1-Adverse effect of selective serotonin and norepinephrine reuptake inhibitors
1-T43.216*	1-Underdosing of selective serotonin and norepinephrine reuptake inhibitors
1-T43.221*	1-Poisoning by selective serotonin reuptake inhibitors, accidental (unintentional)
1-T43.222*	1-Poisoning by selective serotonin reuptake inhibitors, intentional self-harm
1-T43.223*	1-Poisoning by selective serotonin reuptake inhibitors, assault
1-T43.224*	1-Poisoning by selective serotonin reuptake inhibitors, undetermined
1-T43.225*	1-Adverse effect of selective serotonin reuptake inhibitors
1-T43.226*	1-Underdosing of selective serotonin reuptake inhibitors
1-T43.291*	1-Poisoning by other antidepressants, accidental (unintentional)
1-T43.292*	1-Poisoning by other antidepressants, intentional self-harm
1-T43.293*	1-Poisoning by other antidepressants, assault
1-T43.294*	1-Poisoning by other antidepressants, undetermined
1-T43.295*	1-Adverse effect of other antidepressants
1-T43.296*	1-Underdosing of other antidepressants
1-T43.3X1*	1-Poisoning by phenothiazine antipsychotics and neuroleptics, accidental (unintentional)
1-T43.3X2*	1-Poisoning by phenothiazine antipsychotics and neuroleptics, intentional self-harm
1-T43.3X3*	1-Poisoning by phenothiazine antipsychotics and neuroleptics, assault
1-T43.3X4*	1-Poisoning by phenothiazine antipsychotics and neuroleptics, undetermined
1-T43.3X5*	1-Adverse effect of phenothiazine antipsychotics and neuroleptics
1-T43.3X6*	1-Underdosing of phenothiazine antipsychotics and neuroleptics
1-T43.4X1*	1-Poisoning by butyrophenone and thiothixene neuroleptics, accidental (unintentional)
1-T43.4X2*	1-Poisoning by butyrophenone and thiothixene neuroleptics, intentional self-harm
1-T43.4X3*	1-Poisoning by butyrophenone and thiothixene neuroleptics, assault
1-T43.4X4*	1-Poisoning by butyrophenone and thiothixene neuroleptics, undetermined
1-T43.4X5*	1-Adverse effect of butyrophenone and thiothixene neuroleptics
1-T43.4X6*	1-Underdosing of butyrophenone and thiothixene neuroleptics
1-T43.501*	1-Poisoning by unspecified antipsychotics and neuroleptics, accidental (unintentional)
1-T43.502*	1-Poisoning by unspecified antipsychotics and neuroleptics, intentional self-harm
1-T43.503*	1-Poisoning by unspecified antipsychotics and neuroleptics, assault
1-T43.504*	1-Poisoning by unspecified antipsychotics and neuroleptics, undetermined
1-T43.505*	1-Adverse effect of unspecified antipsychotics and neuroleptics
1-T43.506*	1-Underdosing of unspecified antipsychotics and neuroleptics
1-T43.591*	1-Poisoning by other antipsychotics and neuroleptics, accidental (unintentional)
1-T43.592*	1-Poisoning by other antipsychotics and neuroleptics, intentional self-harm
1-T43.593*	1-Poisoning by other antipsychotics and neuroleptics, assault
1-T43.594*	1-Poisoning by other antipsychotics and neuroleptics, undetermined
1-T43.595*	1-Adverse effect of other antipsychotics and neuroleptics
1-T43.596*	1-Underdosing of other antipsychotics and neuroleptics
1-T43.601*	1-Poisoning by unspecified psychostimulants, accidental (unintentional)
1-T43.602*	1-Poisoning by unspecified psychostimulants, intentional self-harm
1-T43.603*	1-Poisoning by unspecified psychostimulants, assault
1-T43.604*	1-Poisoning by unspecified psychostimulants, undetermined
1-T43.605*	1-Adverse effect of unspecified psychostimulants
1-T43.606*	1-Underdosing of unspecified psychostimulants
1-T43.611*	1-Poisoning by caffeine, accidental (unintentional)
1-T43.612*	1-Poisoning by caffeine, intentional self-harm
1-T43.613*	1-Poisoning by caffeine, assault
1-T43.614*	1-Poisoning by caffeine, undetermined
1-T43.615*	1-Adverse effect of caffeine
1-T43.616*	1-Underdosing of caffeine
1-T43.621*	1-Poisoning by amphetamines, accidental (unintentional)
1-T43.622*	1-Poisoning by amphetamines, intentional self-harm
1-T43.623*	1-Poisoning by amphetamines, assault
1-T43.624*	1-Poisoning by amphetamines, undetermined
1-T43.625*	1-Adverse effect of amphetamines
1-T43.626*	1-Underdosing of amphetamines
1-T43.631*	1-Poisoning by methylphenidate, accidental (unintentional)
1-T43.632*	1-Poisoning by methylphenidate, intentional self-harm
1-T43.633*	1-Poisoning by methylphenidate, assault
1-T43.634*	1-Poisoning by methylphenidate, undetermined
1-T43.635*	1-Adverse effect of methylphenidate
1-T43.636*	1-Underdosing of methylphenidate
1-T43.641*	1-Poisoning by ecstasy, accidental (unintentional)
1-T43.642*	1-Poisoning by ecstasy, intentional self-harm
1-T43.643*	1-Poisoning by ecstasy, assault
1-T43.644*	1-Poisoning by ecstasy, undetermined
1-T43.651*	1-Poisoning by methamphetamines accidental (unintentional)
1-T43.652*	1-Poisoning by methamphetamines intentional self-harm
1-T43.653*	1-Poisoning by methamphetamines, assault
1-T43.654*	1-Poisoning by methamphetamines, undetermined
1-T43.655*	1-Adverse effect of methamphetamines
1-T43.656*	1-Underdosing of methamphetamines
1-T43.691*	1-Poisoning by other psychostimulants, accidental (unintentional)
1-T43.692*	1-Poisoning by other psychostimulants, intentional self-harm
1-T43.693*	1-Poisoning by other psychostimulants, assault
1-T43.694*	1-Poisoning by other psychostimulants, undetermined
1-T43.695*	1-Adverse effect of other psychostimulants
1-T43.696*	1-Underdosing of other psychostimulants
1-T43.8X1*	1-Poisoning by other psychotropic drugs, accidental (unintentional)
1-T43.8X2*	1-Poisoning by other psychotropic drugs, intentional self-harm
1-T43.8X3*	1-Poisoning by other psychotropic drugs, assault
1-T43.8X4*	1-Poisoning by other psychotropic drugs, undetermined
1-T43.8X5*	1-Adverse effect of other psychotropic drugs
1-T43.8X6*	1-Underdosing of other psychotropic drugs
1-T43.91*	1-Poisoning by unspecified psychotropic drug, accidental (unintentional)
1-T43.92*	1-Poisoning by unspecified psychotropic drug, intentional self-harm
1-T43.93*	1-Poisoning by unspecified psychotropic drug, assault
1-T43.94*	1-Poisoning by unspecified psychotropic drug, undetermined
1-T43.95*	1-Adverse effect of unspecified psychotropic drug
1-T43.96*	1-Underdosing of unspecified psychotropic drug
1-T44.0X1*	1-Poisoning by anticholinesterase agents, accidental (unintentional)
1-T44.0X2*	1-Poisoning by anticholinesterase agents, intentional self-harm
1-T44.0X3*	1-Poisoning by anticholinesterase agents, assault
1-T44.0X4*	1-Poisoning by anticholinesterase agents, undetermined
1-T44.0X5*	1-Adverse effect of anticholinesterase agents
1-T44.0X6*	1-Underdosing of anticholinesterase agents
1-T44.1X1*	1-Poisoning by other parasympathomimetics [cholinergics], accidental (unintentional)
1-T44.1X2*	1-Poisoning by other parasympathomimetics [cholinergics], intentional self-harm
1-T44.1X3*	1-Poisoning by other parasympathomimetics [cholinergics], assault
1-T44.1X4*	1-Poisoning by other parasympathomimetics [cholinergics], undetermined
1-T44.1X5*	1-Adverse effect of other parasympathomimetics [cholinergics]
1-T44.1X6*	1-Underdosing of other parasympathomimetics [cholinergics]
1-T44.2X1*	1-Poisoning by ganglionic blocking drugs, accidental (unintentional)
1-T44.2X2*	1-Poisoning by ganglionic blocking drugs, intentional self-harm
1-T44.2X3*	1-Poisoning by ganglionic blocking drugs, assault
1-T44.2X4*	1-Poisoning by ganglionic blocking drugs, undetermined
1-T44.2X5*	1-Adverse effect of ganglionic blocking drugs
1-T44.2X6*	1-Underdosing of ganglionic blocking drugs
1-T44.3X1*	1-Poisoning by other parasympatholytics [anticholinergics and antimuscarinics] and spasmolytics, accidental (unintentional)
1-T44.3X2*	1-Poisoning by other parasympatholytics [anticholinergics and antimuscarinics] and spasmolytics, intentional self-harm
1-T44.3X3*	1-Poisoning by other parasympatholytics [anticholinergics and antimuscarinics] and spasmolytics, assault
1-T44.3X4*	1-Poisoning by other parasympatholytics [anticholinergics and antimuscarinics] and spasmolytics, undetermined
1-T44.3X5*	1-Adverse effect of other parasympatholytics [anticholinergics and antimuscarinics] and spasmolytics
1-T44.3X6*	1-Underdosing of other parasympatholytics [anticholinergics and antimuscarinics] and spasmolytics
1-T44.4X1*	1-Poisoning by predominantly alpha-adrenoreceptor agonists, accidental (unintentional)
1-T44.4X2*	1-Poisoning by predominantly alpha-adrenoreceptor agonists, intentional self-harm
1-T44.4X3*	1-Poisoning by predominantly alpha-adrenoreceptor agonists, assault
1-T44.4X4*	1-Poisoning by predominantly alpha-adrenoreceptor agonists, undetermined
1-T44.4X5*	1-Adverse effect of predominantly alpha-adrenoreceptor agonists
1-T44.4X6*	1-Underdosing of predominantly alpha-adrenoreceptor agonists
1-T44.5X1*	1-Poisoning by predominantly beta-adrenoreceptor agonists, accidental (unintentional)
1-T44.5X2*	1-Poisoning by predominantly beta-adrenoreceptor agonists, intentional self-harm
1-T44.5X3*	1-Poisoning by predominantly beta-adrenoreceptor agonists, assault
1-T44.5X4*	1-Poisoning by predominantly beta-adrenoreceptor agonists, undetermined
1-T44.5X5*	1-Adverse effect of predominantly beta-adrenoreceptor agonists
1-T44.5X6*	1-Underdosing of predominantly beta-adrenoreceptor agonists
1-T44.6X1*	1-Poisoning by alpha-adrenoreceptor antagonists, accidental (unintentional)
1-T44.6X2*	1-Poisoning by alpha-adrenoreceptor antagonists, intentional self-harm
1-T44.6X3*	1-Poisoning by alpha-adrenoreceptor antagonists, assault
1-T44.6X4*	1-Poisoning by alpha-adrenoreceptor antagonists, undetermined
1-T44.6X5*	1-Adverse effect of alpha-adrenoreceptor antagonists
1-T44.6X6*	1-Underdosing of alpha-adrenoreceptor antagonists
1-T44.7X1*	1-Poisoning by beta-adrenoreceptor antagonists, accidental (unintentional)
1-T44.7X2*	1-Poisoning by beta-adrenoreceptor antagonists, intentional self-harm
1-T44.7X3*	1-Poisoning by beta-adrenoreceptor antagonists, assault
1-T44.7X4*	1-Poisoning by beta-adrenoreceptor antagonists, undetermined
1-T44.7X5*	1-Adverse effect of beta-adrenoreceptor antagonists
1-T44.7X6*	1-Underdosing of beta-adrenoreceptor antagonists
1-T44.8X1*	1-Poisoning by centrally-acting and adrenergic-neuron-blocking agents, accidental (unintentional)
1-T44.8X2*	1-Poisoning by centrally-acting and adrenergic-neuron-blocking agents, intentional self-harm
1-T44.8X3*	1-Poisoning by centrally-acting and adrenergic-neuron-blocking agents, assault
1-T44.8X4*	1-Poisoning by centrally-acting and adrenergic-neuron-blocking agents, undetermined
1-T44.8X5*	1-Adverse effect of centrally-acting and adrenergic-neuron-blocking agents
1-T44.8X6*	1-Underdosing of centrally-acting and adrenergic-neuron-blocking agents
1-T44.901*	1-Poisoning by unspecified drugs primarily affecting the autonomic nervous system, accidental (unintentional)
1-T44.902*	1-Poisoning by unspecified drugs primarily affecting the autonomic nervous system, intentional self-harm
1-T44.903*	1-Poisoning by unspecified drugs primarily affecting the autonomic nervous system, assault
1-T44.904*	1-Poisoning by unspecified drugs primarily affecting the autonomic nervous system, undetermined
1-T44.905*	1-Adverse effect of unspecified drugs primarily affecting the autonomic nervous system
1-T44.906*	1-Underdosing of unspecified drugs primarily affecting the autonomic nervous system
1-T44.991*	1-Poisoning by other drug primarily affecting the autonomic nervous system, accidental (unintentional)
1-T44.992*	1-Poisoning by other drug primarily affecting the autonomic nervous system, intentional self-harm
1-T44.993*	1-Poisoning by other drug primarily affecting the autonomic nervous system, assault
1-T44.994*	1-Poisoning by other drug primarily affecting the autonomic nervous system, undetermined
1-T44.995*	1-Adverse effect of other drug primarily affecting the autonomic nervous system
1-T44.996*	1-Underdosing of other drug primarily affecting the autonomic nervous system
1-T45.0X1*	1-Poisoning by antiallergic and antiemetic drugs, accidental (unintentional)
1-T45.0X2*	1-Poisoning by antiallergic and antiemetic drugs, intentional self-harm
1-T45.0X3*	1-Poisoning by antiallergic and antiemetic drugs, assault
1-T45.0X4*	1-Poisoning by antiallergic and antiemetic drugs, undetermined
1-T45.0X5*	1-Adverse effect of antiallergic and antiemetic drugs
1-T45.0X6*	1-Underdosing of antiallergic and antiemetic drugs
1-T45.1X1*	1-Poisoning by antineoplastic and immunosuppressive drugs, accidental (unintentional)
1-T45.1X2*	1-Poisoning by antineoplastic and immunosuppressive drugs, intentional self-harm
1-T45.1X3*	1-Poisoning by antineoplastic and immunosuppressive drugs, assault
1-T45.1X4*	1-Poisoning by antineoplastic and immunosuppressive drugs, undetermined
1-T45.1X5*	1-Adverse effect of antineoplastic and immunosuppressive drugs
1-T45.1X6*	1-Underdosing of antineoplastic and immunosuppressive drugs
1-T45.2X1*	1-Poisoning by vitamins, accidental (unintentional)
1-T45.2X2*	1-Poisoning by vitamins, intentional self-harm
1-T45.2X3*	1-Poisoning by vitamins, assault
1-T45.2X4*	1-Poisoning by vitamins, undetermined
1-T45.2X5*	1-Adverse effect of vitamins
1-T45.2X6*	1-Underdosing of vitamins
1-T45.3X1*	1-Poisoning by enzymes, accidental (unintentional)
1-T45.3X2*	1-Poisoning by enzymes, intentional self-harm
1-T45.3X3*	1-Poisoning by enzymes, assault
1-T45.3X4*	1-Poisoning by enzymes, undetermined
1-T45.3X5*	1-Adverse effect of enzymes
1-T45.3X6*	1-Underdosing of enzymes
1-T45.4X1*	1-Poisoning by iron and its compounds, accidental (unintentional)
1-T45.4X2*	1-Poisoning by iron and its compounds, intentional self-harm
1-T45.4X3*	1-Poisoning by iron and its compounds, assault
1-T45.4X4*	1-Poisoning by iron and its compounds, undetermined
1-T45.4X5*	1-Adverse effect of iron and its compounds
1-T45.4X6*	1-Underdosing of iron and its compounds
1-T45.511*	1-Poisoning by anticoagulants, accidental (unintentional)
1-T45.512*	1-Poisoning by anticoagulants, intentional self-harm
1-T45.513*	1-Poisoning by anticoagulants, assault
1-T45.514*	1-Poisoning by anticoagulants, undetermined
1-T45.515*	1-Adverse effect of anticoagulants
1-T45.516*	1-Underdosing of anticoagulants
1-T45.521*	1-Poisoning by antithrombotic drugs, accidental (unintentional)
1-T45.522*	1-Poisoning by antithrombotic drugs, intentional self-harm
1-T45.523*	1-Poisoning by antithrombotic drugs, assault
1-T45.524*	1-Poisoning by antithrombotic drugs, undetermined
1-T45.525*	1-Adverse effect of antithrombotic drugs
1-T45.526*	1-Underdosing of antithrombotic drugs
1-T45.601*	1-Poisoning by unspecified fibrinolysis-affecting drugs, accidental (unintentional)
1-T45.602*	1-Poisoning by unspecified fibrinolysis-affecting drugs, intentional self-harm
1-T45.603*	1-Poisoning by unspecified fibrinolysis-affecting drugs, assault
1-T45.604*	1-Poisoning by unspecified fibrinolysis-affecting drugs, undetermined
1-T45.605*	1-Adverse effect of unspecified fibrinolysis-affecting drugs
1-T45.606*	1-Underdosing of unspecified fibrinolysis-affecting drugs
1-T45.611*	1-Poisoning by thrombolytic drug, accidental (unintentional)
1-T45.612*	1-Poisoning by thrombolytic drug, intentional self-harm
1-T45.613*	1-Poisoning by thrombolytic drug, assault
1-T45.614*	1-Poisoning by thrombolytic drug, undetermined
1-T45.615*	1-Adverse effect of thrombolytic drugs
1-T45.616*	1-Underdosing of thrombolytic drugs
1-T45.621*	1-Poisoning by hemostatic drug, accidental (unintentional)
1-T45.622*	1-Poisoning by hemostatic drug, intentional self-harm
1-T45.623*	1-Poisoning by hemostatic drug, assault
1-T45.624*	1-Poisoning by hemostatic drug, undetermined
1-T45.625*	1-Adverse effect of hemostatic drug
1-T45.626*	1-Underdosing of hemostatic drugs
1-T45.691*	1-Poisoning by other fibrinolysis-affecting drugs, accidental (unintentional)
1-T45.692*	1-Poisoning by other fibrinolysis-affecting drugs, intentional self-harm
1-T45.693*	1-Poisoning by other fibrinolysis-affecting drugs, assault
1-T45.694*	1-Poisoning by other fibrinolysis-affecting drugs, undetermined
1-T45.695*	1-Adverse effect of other fibrinolysis-affecting drugs
1-T45.696*	1-Underdosing of other fibrinolysis-affecting drugs
1-T45.7X1*	1-Poisoning by anticoagulant antagonists, vitamin K and other coagulants, accidental (unintentional)
1-T45.7X2*	1-Poisoning by anticoagulant antagonists, vitamin K and other coagulants, intentional self-harm
1-T45.7X3*	1-Poisoning by anticoagulant antagonists, vitamin K and other coagulants, assault
1-T45.7X4*	1-Poisoning by anticoagulant antagonists, vitamin K and other coagulants, undetermined
1-T45.7X5*	1-Adverse effect of anticoagulant antagonists, vitamin K and other coagulants
1-T45.7X6*	1-Underdosing of anticoagulant antagonist, vitamin K and other coagulants
1-T45.8X1*	1-Poisoning by other primarily systemic and hematological agents, accidental (unintentional)
1-T45.8X2*	1-Poisoning by other primarily systemic and hematological agents, intentional self-harm
1-T45.8X3*	1-Poisoning by other primarily systemic and hematological agents, assault
1-T45.8X4*	1-Poisoning by other primarily systemic and hematological agents, undetermined
1-T45.8X5*	1-Adverse effect of other primarily systemic and hematological agents
1-T45.8X6*	1-Underdosing of other primarily systemic and hematological agents
1-T45.91*	1-Poisoning by unspecified primarily systemic and hematological agent, accidental (unintentional)
1-T45.92*	1-Poisoning by unspecified primarily systemic and hematological agent, intentional self-harm
1-T45.93*	1-Poisoning by unspecified primarily systemic and hematological agent, assault
1-T45.94*	1-Poisoning by unspecified primarily systemic and hematological agent, undetermined
1-T45.95*	1-Adverse effect of unspecified primarily systemic and hematological agent
1-T45.96*	1-Underdosing of unspecified primarily systemic and hematological agent
1-T45.AX1*	1-Poisoning by immune checkpoint inhibitors and immunostimulant drugs, accidental (unintentional)
1-T45.AX2*	1-Poisoning by immune checkpoint inhibitors and immunostimulant drugs, intentional self-harm
1-T45.AX3*	1-Poisoning by immune checkpoint inhibitors and immunostimulant drugs, assault
1-T45.AX4*	1-Poisoning by immune checkpoint inhibitors and immunostimulant drugs, undetermined
1-T45.AX5*	1-Adverse effect of immune checkpoint inhibitors and immunostimulant drugs
1-T45.AX6*	1-Underdosing of immune checkpoint inhibitors and immunostimulant drugs
1-T46.0X1*	1-Poisoning by cardiac-stimulant glycosides and drugs of similar action, accidental (unintentional)
1-T46.0X2*	1-Poisoning by cardiac-stimulant glycosides and drugs of similar action, intentional self-harm
1-T46.0X3*	1-Poisoning by cardiac-stimulant glycosides and drugs of similar action, assault
1-T46.0X4*	1-Poisoning by cardiac-stimulant glycosides and drugs of similar action, undetermined
1-T46.0X5*	1-Adverse effect of cardiac-stimulant glycosides and drugs of similar action
1-T46.0X6*	1-Underdosing of cardiac-stimulant glycosides and drugs of similar action
1-T46.1X1*	1-Poisoning by calcium-channel blockers, accidental (unintentional)
1-T46.1X2*	1-Poisoning by calcium-channel blockers, intentional self-harm
1-T46.1X3*	1-Poisoning by calcium-channel blockers, assault
1-T46.1X4*	1-Poisoning by calcium-channel blockers, undetermined
1-T46.1X5*	1-Adverse effect of calcium-channel blockers
1-T46.1X6*	1-Underdosing of calcium-channel blockers
1-T46.2X1*	1-Poisoning by other antidysrhythmic drugs, accidental (unintentional)
1-T46.2X2*	1-Poisoning by other antidysrhythmic drugs, intentional self-harm
1-T46.2X3*	1-Poisoning by other antidysrhythmic drugs, assault
1-T46.2X4*	1-Poisoning by other antidysrhythmic drugs, undetermined
1-T46.2X5*	1-Adverse effect of other antidysrhythmic drugs
1-T46.2X6*	1-Underdosing of other antidysrhythmic drugs
1-T46.3X1*	1-Poisoning by coronary vasodilators, accidental (unintentional)
1-T46.3X2*	1-Poisoning by coronary vasodilators, intentional self-harm
1-T46.3X3*	1-Poisoning by coronary vasodilators, assault
1-T46.3X4*	1-Poisoning by coronary vasodilators, undetermined
1-T46.3X5*	1-Adverse effect of coronary vasodilators
1-T46.3X6*	1-Underdosing of coronary vasodilators
1-T46.4X1*	1-Poisoning by angiotensin-converting-enzyme inhibitors, accidental (unintentional)
1-T46.4X2*	1-Poisoning by angiotensin-converting-enzyme inhibitors, intentional self-harm
1-T46.4X3*	1-Poisoning by angiotensin-converting-enzyme inhibitors, assault
1-T46.4X4*	1-Poisoning by angiotensin-converting-enzyme inhibitors, undetermined
1-T46.4X5*	1-Adverse effect of angiotensin-converting-enzyme inhibitors
1-T46.4X6*	1-Underdosing of angiotensin-converting-enzyme inhibitors
1-T46.5X1*	1-Poisoning by other antihypertensive drugs, accidental (unintentional)
1-T46.5X2*	1-Poisoning by other antihypertensive drugs, intentional self-harm
1-T46.5X3*	1-Poisoning by other antihypertensive drugs, assault
1-T46.5X4*	1-Poisoning by other antihypertensive drugs, undetermined
1-T46.5X5*	1-Adverse effect of other antihypertensive drugs
1-T46.5X6*	1-Underdosing of other antihypertensive drugs
1-T46.6X1*	1-Poisoning by antihyperlipidemic and antiarteriosclerotic drugs, accidental (unintentional)
1-T46.6X2*	1-Poisoning by antihyperlipidemic and antiarteriosclerotic drugs, intentional self-harm
1-T46.6X3*	1-Poisoning by antihyperlipidemic and antiarteriosclerotic drugs, assault
1-T46.6X4*	1-Poisoning by antihyperlipidemic and antiarteriosclerotic drugs, undetermined
1-T46.6X5*	1-Adverse effect of antihyperlipidemic and antiarteriosclerotic drugs
1-T46.6X6*	1-Underdosing of antihyperlipidemic and antiarteriosclerotic drugs
1-T46.7X1*	1-Poisoning by peripheral vasodilators, accidental (unintentional)
1-T46.7X2*	1-Poisoning by peripheral vasodilators, intentional self-harm
1-T46.7X3*	1-Poisoning by peripheral vasodilators, assault
1-T46.7X4*	1-Poisoning by peripheral vasodilators, undetermined
1-T46.7X5*	1-Adverse effect of peripheral vasodilators
1-T46.7X6*	1-Underdosing of peripheral vasodilators
1-T46.8X1*	1-Poisoning by antivaricose drugs, including sclerosing agents, accidental (unintentional)
1-T46.8X2*	1-Poisoning by antivaricose drugs, including sclerosing agents, intentional self-harm
1-T46.8X3*	1-Poisoning by antivaricose drugs, including sclerosing agents, assault
1-T46.8X4*	1-Poisoning by antivaricose drugs, including sclerosing agents, undetermined
1-T46.8X5*	1-Adverse effect of antivaricose drugs, including sclerosing agents
1-T46.8X6*	1-Underdosing of antivaricose drugs, including sclerosing agents
1-T46.901*	1-Poisoning by unspecified agents primarily affecting the cardiovascular system, accidental (unintentional)
1-T46.902*	1-Poisoning by unspecified agents primarily affecting the cardiovascular system, intentional self-harm
1-T46.903*	1-Poisoning by unspecified agents primarily affecting the cardiovascular system, assault
1-T46.904*	1-Poisoning by unspecified agents primarily affecting the cardiovascular system, undetermined
1-T46.905*	1-Adverse effect of unspecified agents primarily affecting the cardiovascular system
1-T46.906*	1-Underdosing of unspecified agents primarily affecting the cardiovascular system
1-T46.991*	1-Poisoning by other agents primarily affecting the cardiovascular system, accidental (unintentional)
1-T46.992*	1-Poisoning by other agents primarily affecting the cardiovascular system, intentional self-harm
1-T46.993*	1-Poisoning by other agents primarily affecting the cardiovascular system, assault
1-T46.994*	1-Poisoning by other agents primarily affecting the cardiovascular system, undetermined
1-T46.995*	1-Adverse effect of other agents primarily affecting the cardiovascular system
1-T46.996*	1-Underdosing of other agents primarily affecting the cardiovascular system
1-T47.0X1*	1-Poisoning by histamine H2-receptor blockers, accidental (unintentional)
1-T47.0X2*	1-Poisoning by histamine H2-receptor blockers, intentional self-harm
1-T47.0X3*	1-Poisoning by histamine H2-receptor blockers, assault
1-T47.0X4*	1-Poisoning by histamine H2-receptor blockers, undetermined
1-T47.0X5*	1-Adverse effect of histamine H2-receptor blockers
1-T47.0X6*	1-Underdosing of histamine H2-receptor blockers
1-T47.1X1*	1-Poisoning by other antacids and anti-gastric-secretion drugs, accidental (unintentional)
1-T47.1X2*	1-Poisoning by other antacids and anti-gastric-secretion drugs, intentional self-harm
1-T47.1X3*	1-Poisoning by other antacids and anti-gastric-secretion drugs, assault
1-T47.1X4*	1-Poisoning by other antacids and anti-gastric-secretion drugs, undetermined
1-T47.1X5*	1-Adverse effect of other antacids and anti-gastric-secretion drugs
1-T47.1X6*	1-Underdosing of other antacids and anti-gastric-secretion drugs
1-T47.2X1*	1-Poisoning by stimulant laxatives, accidental (unintentional)
1-T47.2X2*	1-Poisoning by stimulant laxatives, intentional self-harm
1-T47.2X3*	1-Poisoning by stimulant laxatives, assault
1-T47.2X4*	1-Poisoning by stimulant laxatives, undetermined
1-T47.2X5*	1-Adverse effect of stimulant laxatives
1-T47.2X6*	1-Underdosing of stimulant laxatives
1-T47.3X1*	1-Poisoning by saline and osmotic laxatives, accidental (unintentional)
1-T47.3X2*	1-Poisoning by saline and osmotic laxatives, intentional self-harm
1-T47.3X3*	1-Poisoning by saline and osmotic laxatives, assault
1-T47.3X4*	1-Poisoning by saline and osmotic laxatives, undetermined
1-T47.3X5*	1-Adverse effect of saline and osmotic laxatives
1-T47.3X6*	1-Underdosing of saline and osmotic laxatives
1-T47.4X1*	1-Poisoning by other laxatives, accidental (unintentional)
1-T47.4X2*	1-Poisoning by other laxatives, intentional self-harm
1-T47.4X3*	1-Poisoning by other laxatives, assault
1-T47.4X4*	1-Poisoning by other laxatives, undetermined
1-T47.4X5*	1-Adverse effect of other laxatives
1-T47.4X6*	1-Underdosing of other laxatives
1-T47.5X1*	1-Poisoning by digestants, accidental (unintentional)
1-T47.5X2*	1-Poisoning by digestants, intentional self-harm
1-T47.5X3*	1-Poisoning by digestants, assault
1-T47.5X4*	1-Poisoning by digestants, undetermined
1-T47.5X5*	1-Adverse effect of digestants
1-T47.5X6*	1-Underdosing of digestants
1-T47.6X1*	1-Poisoning by antidiarrheal drugs, accidental (unintentional)
1-T47.6X2*	1-Poisoning by antidiarrheal drugs, intentional self-harm
1-T47.6X3*	1-Poisoning by antidiarrheal drugs, assault
1-T47.6X4*	1-Poisoning by antidiarrheal drugs, undetermined
1-T47.6X5*	1-Adverse effect of antidiarrheal drugs
1-T47.6X6*	1-Underdosing of antidiarrheal drugs
1-T47.7X1*	1-Poisoning by emetics, accidental (unintentional)
1-T47.7X2*	1-Poisoning by emetics, intentional self-harm
1-T47.7X3*	1-Poisoning by emetics, assault
1-T47.7X4*	1-Poisoning by emetics, undetermined
1-T47.7X5*	1-Adverse effect of emetics
1-T47.7X6*	1-Underdosing of emetics
1-T47.8X1*	1-Poisoning by other agents primarily affecting gastrointestinal system, accidental (unintentional)
1-T47.8X2*	1-Poisoning by other agents primarily affecting gastrointestinal system, intentional self-harm
1-T47.8X3*	1-Poisoning by other agents primarily affecting gastrointestinal system, assault
1-T47.8X4*	1-Poisoning by other agents primarily affecting gastrointestinal system, undetermined
1-T47.8X5*	1-Adverse effect of other agents primarily affecting gastrointestinal system
1-T47.8X6*	1-Underdosing of other agents primarily affecting gastrointestinal system
1-T47.91*	1-Poisoning by unspecified agents primarily affecting the gastrointestinal system, accidental (unintentional)
1-T47.92*	1-Poisoning by unspecified agents primarily affecting the gastrointestinal system, intentional self-harm
1-T47.93*	1-Poisoning by unspecified agents primarily affecting the gastrointestinal system, assault
1-T47.94*	1-Poisoning by unspecified agents primarily affecting the gastrointestinal system, undetermined
1-T47.95*	1-Adverse effect of unspecified agents primarily affecting the gastrointestinal system
1-T47.96*	1-Underdosing of unspecified agents primarily affecting the gastrointestinal system
1-T48.0X1*	1-Poisoning by oxytocic drugs, accidental (unintentional)
1-T48.0X2*	1-Poisoning by oxytocic drugs, intentional self-harm
1-T48.0X3*	1-Poisoning by oxytocic drugs, assault
1-T48.0X4*	1-Poisoning by oxytocic drugs, undetermined
1-T48.0X5*	1-Adverse effect of oxytocic drugs
1-T48.0X6*	1-Underdosing of oxytocic drugs
1-T48.1X1*	1-Poisoning by skeletal muscle relaxants [neuromuscular blocking agents], accidental (unintentional)
1-T48.1X2*	1-Poisoning by skeletal muscle relaxants [neuromuscular blocking agents], intentional self-harm
1-T48.1X3*	1-Poisoning by skeletal muscle relaxants [neuromuscular blocking agents], assault
1-T48.1X4*	1-Poisoning by skeletal muscle relaxants [neuromuscular blocking agents], undetermined
1-T48.1X5*	1-Adverse effect of skeletal muscle relaxants [neuromuscular blocking agents]
1-T48.1X6*	1-Underdosing of skeletal muscle relaxants [neuromuscular blocking agents]
1-T48.201*	1-Poisoning by unspecified drugs acting on muscles, accidental (unintentional)
1-T48.202*	1-Poisoning by unspecified drugs acting on muscles, intentional self-harm
1-T48.203*	1-Poisoning by unspecified drugs acting on muscles, assault
1-T48.204*	1-Poisoning by unspecified drugs acting on muscles, undetermined
1-T48.205*	1-Adverse effect of unspecified drugs acting on muscles
1-T48.206*	1-Underdosing of unspecified drugs acting on muscles
1-T48.291*	1-Poisoning by other drugs acting on muscles, accidental (unintentional)
1-T48.292*	1-Poisoning by other drugs acting on muscles, intentional self-harm
1-T48.293*	1-Poisoning by other drugs acting on muscles, assault
1-T48.294*	1-Poisoning by other drugs acting on muscles, undetermined
1-T48.295*	1-Adverse effect of other drugs acting on muscles
1-T48.296*	1-Underdosing of other drugs acting on muscles
1-T48.3X1*	1-Poisoning by antitussives, accidental (unintentional)
1-T48.3X2*	1-Poisoning by antitussives, intentional self-harm
1-T48.3X3*	1-Poisoning by antitussives, assault
1-T48.3X4*	1-Poisoning by antitussives, undetermined
1-T48.3X5*	1-Adverse effect of antitussives
1-T48.3X6*	1-Underdosing of antitussives
1-T48.4X1*	1-Poisoning by expectorants, accidental (unintentional)
1-T48.4X2*	1-Poisoning by expectorants, intentional self-harm
1-T48.4X3*	1-Poisoning by expectorants, assault
1-T48.4X4*	1-Poisoning by expectorants, undetermined
1-T48.4X5*	1-Adverse effect of expectorants
1-T48.4X6*	1-Underdosing of expectorants
1-T48.5X1*	1-Poisoning by other anti-common-cold drugs, accidental (unintentional)
1-T48.5X2*	1-Poisoning by other anti-common-cold drugs, intentional self-harm
1-T48.5X3*	1-Poisoning by other anti-common-cold drugs, assault
1-T48.5X4*	1-Poisoning by other anti-common-cold drugs, undetermined
1-T48.5X5*	1-Adverse effect of other anti-common-cold drugs
1-T48.5X6*	1-Underdosing of other anti-common-cold drugs
1-T48.6X1*	1-Poisoning by antiasthmatics, accidental (unintentional)
1-T48.6X2*	1-Poisoning by antiasthmatics, intentional self-harm
1-T48.6X3*	1-Poisoning by antiasthmatics, assault
1-T48.6X4*	1-Poisoning by antiasthmatics, undetermined
1-T48.6X5*	1-Adverse effect of antiasthmatics
1-T48.6X6*	1-Underdosing of antiasthmatics
1-T48.901*	1-Poisoning by unspecified agents primarily acting on the respiratory system, accidental (unintentional)
1-T48.902*	1-Poisoning by unspecified agents primarily acting on the respiratory system, intentional self-harm
1-T48.903*	1-Poisoning by unspecified agents primarily acting on the respiratory system, assault
1-T48.904*	1-Poisoning by unspecified agents primarily acting on the respiratory system, undetermined
1-T48.905*	1-Adverse effect of unspecified agents primarily acting on the respiratory system
1-T48.906*	1-Underdosing of unspecified agents primarily acting on the respiratory system
1-T48.991*	1-Poisoning by other agents primarily acting on the respiratory system, accidental (unintentional)
1-T48.992*	1-Poisoning by other agents primarily acting on the respiratory system, intentional self-harm
1-T48.993*	1-Poisoning by other agents primarily acting on the respiratory system, assault
1-T48.994*	1-Poisoning by other agents primarily acting on the respiratory system, undetermined
1-T48.995*	1-Adverse effect of other agents primarily acting on the respiratory system
1-T48.996*	1-Underdosing of other agents primarily acting on the respiratory system
1-T49.0X1*	1-Poisoning by local antifungal, anti-infective and anti-inflammatory drugs, accidental (unintentional)
1-T49.0X2*	1-Poisoning by local antifungal, anti-infective and anti-inflammatory drugs, intentional self-harm
1-T49.0X3*	1-Poisoning by local antifungal, anti-infective and anti-inflammatory drugs, assault
1-T49.0X4*	1-Poisoning by local antifungal, anti-infective and anti-inflammatory drugs, undetermined
1-T49.0X5*	1-Adverse effect of local antifungal, anti-infective and anti-inflammatory drugs
1-T49.0X6*	1-Underdosing of local antifungal, anti-infective and anti-inflammatory drugs
1-T49.1X1*	1-Poisoning by antipruritics, accidental (unintentional)
1-T49.1X2*	1-Poisoning by antipruritics, intentional self-harm
1-T49.1X3*	1-Poisoning by antipruritics, assault
1-T49.1X4*	1-Poisoning by antipruritics, undetermined
1-T49.1X5*	1-Adverse effect of antipruritics
1-T49.1X6*	1-Underdosing of antipruritics
1-T49.2X1*	1-Poisoning by local astringents and local detergents, accidental (unintentional)
1-T49.2X2*	1-Poisoning by local astringents and local detergents, intentional self-harm
1-T49.2X3*	1-Poisoning by local astringents and local detergents, assault
1-T49.2X4*	1-Poisoning by local astringents and local detergents, undetermined
1-T49.2X5*	1-Adverse effect of local astringents and local detergents
1-T49.2X6*	1-Underdosing of local astringents and local detergents
1-T49.3X1*	1-Poisoning by emollients, demulcents and protectants, accidental (unintentional)
1-T49.3X2*	1-Poisoning by emollients, demulcents and protectants, intentional self-harm
1-T49.3X3*	1-Poisoning by emollients, demulcents and protectants, assault
1-T49.3X4*	1-Poisoning by emollients, demulcents and protectants, undetermined
1-T49.3X5*	1-Adverse effect of emollients, demulcents and protectants
1-T49.3X6*	1-Underdosing of emollients, demulcents and protectants
1-T49.4X1*	1-Poisoning by keratolytics, keratoplastics, and other hair treatment drugs and preparations, accidental (unintentional)
1-T49.4X2*	1-Poisoning by keratolytics, keratoplastics, and other hair treatment drugs and preparations, intentional self-harm
1-T49.4X3*	1-Poisoning by keratolytics, keratoplastics, and other hair treatment drugs and preparations, assault
1-T49.4X4*	1-Poisoning by keratolytics, keratoplastics, and other hair treatment drugs and preparations, undetermined
1-T49.4X5*	1-Adverse effect of keratolytics, keratoplastics, and other hair treatment drugs and preparations
1-T49.4X6*	1-Underdosing of keratolytics, keratoplastics, and other hair treatment drugs and preparations
1-T49.5X1*	1-Poisoning by ophthalmological drugs and preparations, accidental (unintentional)
1-T49.5X2*	1-Poisoning by ophthalmological drugs and preparations, intentional self-harm
1-T49.5X3*	1-Poisoning by ophthalmological drugs and preparations, assault
1-T49.5X4*	1-Poisoning by ophthalmological drugs and preparations, undetermined
1-T49.5X5*	1-Adverse effect of ophthalmological drugs and preparations
1-T49.5X6*	1-Underdosing of ophthalmological drugs and preparations
1-T49.6X1*	1-Poisoning by otorhinolaryngological drugs and preparations, accidental (unintentional)
1-T49.6X2*	1-Poisoning by otorhinolaryngological drugs and preparations, intentional self-harm
1-T49.6X3*	1-Poisoning by otorhinolaryngological drugs and preparations, assault
1-T49.6X4*	1-Poisoning by otorhinolaryngological drugs and preparations, undetermined
1-T49.6X5*	1-Adverse effect of otorhinolaryngological drugs and preparations
1-T49.6X6*	1-Underdosing of otorhinolaryngological drugs and preparations
1-T49.7X1*	1-Poisoning by dental drugs, topically applied, accidental (unintentional)
1-T49.7X2*	1-Poisoning by dental drugs, topically applied, intentional self-harm
1-T49.7X3*	1-Poisoning by dental drugs, topically applied, assault
1-T49.7X4*	1-Poisoning by dental drugs, topically applied, undetermined
1-T49.7X5*	1-Adverse effect of dental drugs, topically applied
1-T49.7X6*	1-Underdosing of dental drugs, topically applied
1-T49.8X1*	1-Poisoning by other topical agents, accidental (unintentional)
1-T49.8X2*	1-Poisoning by other topical agents, intentional self-harm
1-T49.8X3*	1-Poisoning by other topical agents, assault
1-T49.8X4*	1-Poisoning by other topical agents, undetermined
1-T49.8X5*	1-Adverse effect of other topical agents
1-T49.8X6*	1-Underdosing of other topical agents
1-T49.91*	1-Poisoning by unspecified topical agent, accidental (unintentional)
1-T49.92*	1-Poisoning by unspecified topical agent, intentional self-harm
1-T49.93*	1-Poisoning by unspecified topical agent, assault
1-T49.94*	1-Poisoning by unspecified topical agent, undetermined
1-T49.95*	1-Adverse effect of unspecified topical agent
1-T49.96*	1-Underdosing of unspecified topical agent
1-T50.0X1*	1-Poisoning by mineralocorticoids and their antagonists, accidental (unintentional)
1-T50.0X2*	1-Poisoning by mineralocorticoids and their antagonists, intentional self-harm
1-T50.0X3*	1-Poisoning by mineralocorticoids and their antagonists, assault
1-T50.0X4*	1-Poisoning by mineralocorticoids and their antagonists, undetermined
1-T50.0X5*	1-Adverse effect of mineralocorticoids and their antagonists
1-T50.0X6*	1-Underdosing of mineralocorticoids and their antagonists
1-T50.1X1*	1-Poisoning by loop [high-ceiling] diuretics, accidental (unintentional)
1-T50.1X2*	1-Poisoning by loop [high-ceiling] diuretics, intentional self-harm
1-T50.1X3*	1-Poisoning by loop [high-ceiling] diuretics, assault
1-T50.1X4*	1-Poisoning by loop [high-ceiling] diuretics, undetermined
1-T50.1X5*	1-Adverse effect of loop [high-ceiling] diuretics
1-T50.1X6*	1-Underdosing of loop [high-ceiling] diuretics
1-T50.2X1*	1-Poisoning by carbonic-anhydrase inhibitors, benzothiadiazides and other diuretics, accidental (unintentional)
1-T50.2X2*	1-Poisoning by carbonic-anhydrase inhibitors, benzothiadiazides and other diuretics, intentional self-harm
1-T50.2X3*	1-Poisoning by carbonic-anhydrase inhibitors, benzothiadiazides and other diuretics, assault
1-T50.2X4*	1-Poisoning by carbonic-anhydrase inhibitors, benzothiadiazides and other diuretics, undetermined
1-T50.2X5*	1-Adverse effect of carbonic-anhydrase inhibitors, benzothiadiazides and other diuretics
1-T50.2X6*	1-Underdosing of carbonic-anhydrase inhibitors, benzothiadiazides and other diuretics
1-T50.3X1*	1-Poisoning by electrolytic, caloric and water-balance agents, accidental (unintentional)
1-T50.3X2*	1-Poisoning by electrolytic, caloric and water-balance agents, intentional self-harm
1-T50.3X3*	1-Poisoning by electrolytic, caloric and water-balance agents, assault
1-T50.3X4*	1-Poisoning by electrolytic, caloric and water-balance agents, undetermined
1-T50.3X5*	1-Adverse effect of electrolytic, caloric and water-balance agents
1-T50.3X6*	1-Underdosing of electrolytic, caloric and water-balance agents
1-T50.4X1*	1-Poisoning by drugs affecting uric acid metabolism, accidental (unintentional)
1-T50.4X2*	1-Poisoning by drugs affecting uric acid metabolism, intentional self-harm
1-T50.4X3*	1-Poisoning by drugs affecting uric acid metabolism, assault
1-T50.4X4*	1-Poisoning by drugs affecting uric acid metabolism, undetermined
1-T50.4X5*	1-Adverse effect of drugs affecting uric acid metabolism
1-T50.4X6*	1-Underdosing of drugs affecting uric acid metabolism
1-T50.5X1*	1-Poisoning by appetite depressants, accidental (unintentional)
1-T50.5X2*	1-Poisoning by appetite depressants, intentional self-harm
1-T50.5X3*	1-Poisoning by appetite depressants, assault
1-T50.5X4*	1-Poisoning by appetite depressants, undetermined
1-T50.5X5*	1-Adverse effect of appetite depressants
1-T50.5X6*	1-Underdosing of appetite depressants
1-T50.6X1*	1-Poisoning by antidotes and chelating agents, accidental (unintentional)
1-T50.6X2*	1-Poisoning by antidotes and chelating agents, intentional self-harm
1-T50.6X3*	1-Poisoning by antidotes and chelating agents, assault
1-T50.6X4*	1-Poisoning by antidotes and chelating agents, undetermined
1-T50.6X5*	1-Adverse effect of antidotes and chelating agents
1-T50.6X6*	1-Underdosing of antidotes and chelating agents
1-T50.7X1*	1-Poisoning by analeptics and opioid receptor antagonists, accidental (unintentional)
1-T50.7X2*	1-Poisoning by analeptics and opioid receptor antagonists, intentional self-harm
1-T50.7X3*	1-Poisoning by analeptics and opioid receptor antagonists, assault
1-T50.7X4*	1-Poisoning by analeptics and opioid receptor antagonists, undetermined
1-T50.7X5*	1-Adverse effect of analeptics and opioid receptor antagonists
1-T50.7X6*	1-Underdosing of analeptics and opioid receptor antagonists
1-T50.8X1*	1-Poisoning by diagnostic agents, accidental (unintentional)
1-T50.8X2*	1-Poisoning by diagnostic agents, intentional self-harm
1-T50.8X3*	1-Poisoning by diagnostic agents, assault
1-T50.8X4*	1-Poisoning by diagnostic agents, undetermined
1-T50.8X5*	1-Adverse effect of diagnostic agents
1-T50.8X6*	1-Underdosing of diagnostic agents
1-T50.901*	1-Poisoning by unspecified drugs, medicaments and biological substances, accidental (unintentional)
1-T50.902*	1-Poisoning by unspecified drugs, medicaments and biological substances, intentional self-harm
1-T50.903*	1-Poisoning by unspecified drugs, medicaments and biological substances, assault
1-T50.904*	1-Poisoning by unspecified drugs, medicaments and biological substances, undetermined
1-T50.905*	1-Adverse effect of unspecified drugs, medicaments and biological substances
1-T50.906*	1-Underdosing of unspecified drugs, medicaments and biological substances
1-T50.911*	1-Poisoning by multiple unspecified drugs, medicaments and biological substances, accidental (unintentional)
1-T50.912*	1-Poisoning by multiple unspecified drugs, medicaments and biological substances, intentional self-harm
1-T50.913*	1-Poisoning by multiple unspecified drugs, medicaments and biological substances, assault
1-T50.914*	1-Poisoning by multiple unspecified drugs, medicaments and biological substances, undetermined
1-T50.915*	1-Adverse effect of multiple unspecified drugs, medicaments and biological substances
1-T50.916*	1-Underdosing of multiple unspecified drugs, medicaments and biological substances
1-T50.991*	1-Poisoning by other drugs, medicaments and biological substances, accidental (unintentional)
1-T50.992*	1-Poisoning by other drugs, medicaments and biological substances, intentional self-harm
1-T50.993*	1-Poisoning by other drugs, medicaments and biological substances, assault
1-T50.994*	1-Poisoning by other drugs, medicaments and biological substances, undetermined
1-T50.995*	1-Adverse effect of other drugs, medicaments and biological substances
1-T50.996*	1-Underdosing of other drugs, medicaments and biological substances
1-T50.A11*	1-Poisoning by pertussis vaccine, including combinations with a pertussis component, accidental (unintentional)
1-T50.A12*	1-Poisoning by pertussis vaccine, including combinations with a pertussis component, intentional self-harm
1-T50.A13*	1-Poisoning by pertussis vaccine, including combinations with a pertussis component, assault
1-T50.A14*	1-Poisoning by pertussis vaccine, including combinations with a pertussis component, undetermined
1-T50.A15*	1-Adverse effect of pertussis vaccine, including combinations with a pertussis component
1-T50.A16*	1-Underdosing of pertussis vaccine, including combinations with a pertussis component
1-T50.A21*	1-Poisoning by mixed bacterial vaccines without a pertussis component, accidental (unintentional)
1-T50.A22*	1-Poisoning by mixed bacterial vaccines without a pertussis component, intentional self-harm
1-T50.A23*	1-Poisoning by mixed bacterial vaccines without a pertussis component, assault
1-T50.A24*	1-Poisoning by mixed bacterial vaccines without a pertussis component, undetermined
1-T50.A25*	1-Adverse effect of mixed bacterial vaccines without a pertussis component
1-T50.A26*	1-Underdosing of mixed bacterial vaccines without a pertussis component
1-T50.A91*	1-Poisoning by other bacterial vaccines, accidental (unintentional)
1-T50.A92*	1-Poisoning by other bacterial vaccines, intentional self-harm
1-T50.A93*	1-Poisoning by other bacterial vaccines, assault
1-T50.A94*	1-Poisoning by other bacterial vaccines, undetermined
1-T50.A95*	1-Adverse effect of other bacterial vaccines
1-T50.A96*	1-Underdosing of other bacterial vaccines
1-T50.B11*	1-Poisoning by smallpox vaccines, accidental (unintentional)
1-T50.B12*	1-Poisoning by smallpox vaccines, intentional self-harm
1-T50.B13*	1-Poisoning by smallpox vaccines, assault
1-T50.B14*	1-Poisoning by smallpox vaccines, undetermined
1-T50.B15*	1-Adverse effect of smallpox vaccines
1-T50.B16*	1-Underdosing of smallpox vaccines
1-T50.B91*	1-Poisoning by other viral vaccines, accidental (unintentional)
1-T50.B92*	1-Poisoning by other viral vaccines, intentional self-harm
1-T50.B93*	1-Poisoning by other viral vaccines, assault
1-T50.B94*	1-Poisoning by other viral vaccines, undetermined
1-T50.B95*	1-Adverse effect of other viral vaccines
1-T50.B96*	1-Underdosing of other viral vaccines
1-T50.Z11*	1-Poisoning by immunoglobulin, accidental (unintentional)
1-T50.Z12*	1-Poisoning by immunoglobulin, intentional self-harm
1-T50.Z13*	1-Poisoning by immunoglobulin, assault
1-T50.Z14*	1-Poisoning by immunoglobulin, undetermined
1-T50.Z15*	1-Adverse effect of immunoglobulin
1-T50.Z16*	1-Underdosing of immunoglobulin
1-T50.Z91*	1-Poisoning by other vaccines and biological substances, accidental (unintentional)
1-T50.Z92*	1-Poisoning by other vaccines and biological substances, intentional self-harm
1-T50.Z93*	1-Poisoning by other vaccines and biological substances, assault
1-T50.Z94*	1-Poisoning by other vaccines and biological substances, undetermined
1-T50.Z95*	1-Adverse effect of other vaccines and biological substances
1-T50.Z96*	1-Underdosing of other vaccines and biological substances
1-T51.0X1*	1-Toxic effect of ethanol, accidental (unintentional)
1-T51.0X2*	1-Toxic effect of ethanol, intentional self-harm
1-T51.0X3*	1-Toxic effect of ethanol, assault
1-T51.0X4*	1-Toxic effect of ethanol, undetermined
1-T51.1X1*	1-Toxic effect of methanol, accidental (unintentional)
1-T51.1X2*	1-Toxic effect of methanol, intentional self-harm
1-T51.1X3*	1-Toxic effect of methanol, assault
1-T51.1X4*	1-Toxic effect of methanol, undetermined
1-T51.2X1*	1-Toxic effect of 2-Propanol, accidental (unintentional)
1-T51.2X2*	1-Toxic effect of 2-Propanol, intentional self-harm
1-T51.2X3*	1-Toxic effect of 2-Propanol, assault
1-T51.2X4*	1-Toxic effect of 2-Propanol, undetermined
1-T51.3X1*	1-Toxic effect of fusel oil, accidental (unintentional)
1-T51.3X2*	1-Toxic effect of fusel oil, intentional self-harm
1-T51.3X3*	1-Toxic effect of fusel oil, assault
1-T51.3X4*	1-Toxic effect of fusel oil, undetermined
1-T51.8X1*	1-Toxic effect of other alcohols, accidental (unintentional)
1-T51.8X2*	1-Toxic effect of other alcohols, intentional self-harm
1-T51.8X3*	1-Toxic effect of other alcohols, assault
1-T51.8X4*	1-Toxic effect of other alcohols, undetermined
1-T51.91*	1-Toxic effect of unspecified alcohol, accidental (unintentional)
1-T51.92*	1-Toxic effect of unspecified alcohol, intentional self-harm
1-T51.93*	1-Toxic effect of unspecified alcohol, assault
1-T51.94*	1-Toxic effect of unspecified alcohol, undetermined
1-T52.0X1*	1-Toxic effect of petroleum products, accidental (unintentional)
1-T52.0X2*	1-Toxic effect of petroleum products, intentional self-harm
1-T52.0X3*	1-Toxic effect of petroleum products, assault
1-T52.0X4*	1-Toxic effect of petroleum products, undetermined
1-T52.1X1*	1-Toxic effect of benzene, accidental (unintentional)
1-T52.1X2*	1-Toxic effect of benzene, intentional self-harm
1-T52.1X3*	1-Toxic effect of benzene, assault
1-T52.1X4*	1-Toxic effect of benzene, undetermined
1-T52.2X1*	1-Toxic effect of homologues of benzene, accidental (unintentional)
1-T52.2X2*	1-Toxic effect of homologues of benzene, intentional self-harm
1-T52.2X3*	1-Toxic effect of homologues of benzene, assault
1-T52.2X4*	1-Toxic effect of homologues of benzene, undetermined
1-T52.3X1*	1-Toxic effect of glycols, accidental (unintentional)
1-T52.3X2*	1-Toxic effect of glycols, intentional self-harm
1-T52.3X3*	1-Toxic effect of glycols, assault
1-T52.3X4*	1-Toxic effect of glycols, undetermined
1-T52.4X1*	1-Toxic effect of ketones, accidental (unintentional)
1-T52.4X2*	1-Toxic effect of ketones, intentional self-harm
1-T52.4X3*	1-Toxic effect of ketones, assault
1-T52.4X4*	1-Toxic effect of ketones, undetermined
1-T52.8X1*	1-Toxic effect of other organic solvents, accidental (unintentional)
1-T52.8X2*	1-Toxic effect of other organic solvents, intentional self-harm
1-T52.8X3*	1-Toxic effect of other organic solvents, assault
1-T52.8X4*	1-Toxic effect of other organic solvents, undetermined
1-T52.91*	1-Toxic effect of unspecified organic solvent, accidental (unintentional)
1-T52.92*	1-Toxic effect of unspecified organic solvent, intentional self-harm
1-T52.93*	1-Toxic effect of unspecified organic solvent, assault
1-T52.94*	1-Toxic effect of unspecified organic solvent, undetermined
1-T53.0X1*	1-Toxic effect of carbon tetrachloride, accidental (unintentional)
1-T53.0X2*	1-Toxic effect of carbon tetrachloride, intentional self-harm
1-T53.0X3*	1-Toxic effect of carbon tetrachloride, assault
1-T53.0X4*	1-Toxic effect of carbon tetrachloride, undetermined
1-T53.1X1*	1-Toxic effect of chloroform, accidental (unintentional)
1-T53.1X2*	1-Toxic effect of chloroform, intentional self-harm
1-T53.1X3*	1-Toxic effect of chloroform, assault
1-T53.1X4*	1-Toxic effect of chloroform, undetermined
1-T53.2X1*	1-Toxic effect of trichloroethylene, accidental (unintentional)
1-T53.2X2*	1-Toxic effect of trichloroethylene, intentional self-harm
1-T53.2X3*	1-Toxic effect of trichloroethylene, assault
1-T53.2X4*	1-Toxic effect of trichloroethylene, undetermined
1-T53.3X1*	1-Toxic effect of tetrachloroethylene, accidental (unintentional)
1-T53.3X2*	1-Toxic effect of tetrachloroethylene, intentional self-harm
1-T53.3X3*	1-Toxic effect of tetrachloroethylene, assault
1-T53.3X4*	1-Toxic effect of tetrachloroethylene, undetermined
1-T53.4X1*	1-Toxic effect of dichloromethane, accidental (unintentional)
1-T53.4X2*	1-Toxic effect of dichloromethane, intentional self-harm
1-T53.4X3*	1-Toxic effect of dichloromethane, assault
1-T53.4X4*	1-Toxic effect of dichloromethane, undetermined
1-T53.5X1*	1-Toxic effect of chlorofluorocarbons, accidental (unintentional)
1-T53.5X2*	1-Toxic effect of chlorofluorocarbons, intentional self-harm
1-T53.5X3*	1-Toxic effect of chlorofluorocarbons, assault
1-T53.5X4*	1-Toxic effect of chlorofluorocarbons, undetermined
1-T53.6X1*	1-Toxic effect of other halogen derivatives of aliphatic hydrocarbons, accidental (unintentional)
1-T53.6X2*	1-Toxic effect of other halogen derivatives of aliphatic hydrocarbons, intentional self-harm
1-T53.6X3*	1-Toxic effect of other halogen derivatives of aliphatic hydrocarbons, assault
1-T53.6X4*	1-Toxic effect of other halogen derivatives of aliphatic hydrocarbons, undetermined
1-T53.7X1*	1-Toxic effect of other halogen derivatives of aromatic hydrocarbons, accidental (unintentional)
1-T53.7X2*	1-Toxic effect of other halogen derivatives of aromatic hydrocarbons, intentional self-harm
1-T53.7X3*	1-Toxic effect of other halogen derivatives of aromatic hydrocarbons, assault
1-T53.7X4*	1-Toxic effect of other halogen derivatives of aromatic hydrocarbons, undetermined
1-T53.91*	1-Toxic effect of unspecified halogen derivatives of aliphatic and aromatic hydrocarbons, accidental (unintentional)
1-T53.92*	1-Toxic effect of unspecified halogen derivatives of aliphatic and aromatic hydrocarbons, intentional self-harm
1-T53.93*	1-Toxic effect of unspecified halogen derivatives of aliphatic and aromatic hydrocarbons, assault
1-T53.94*	1-Toxic effect of unspecified halogen derivatives of aliphatic and aromatic hydrocarbons, undetermined
1-T54.0X1*	1-Toxic effect of phenol and phenol homologues, accidental (unintentional)
1-T54.0X2*	1-Toxic effect of phenol and phenol homologues, intentional self-harm
1-T54.0X3*	1-Toxic effect of phenol and phenol homologues, assault
1-T54.0X4*	1-Toxic effect of phenol and phenol homologues, undetermined
1-T54.1X1*	1-Toxic effect of other corrosive organic compounds, accidental (unintentional)
1-T54.1X2*	1-Toxic effect of other corrosive organic compounds, intentional self-harm
1-T54.1X3*	1-Toxic effect of other corrosive organic compounds, assault
1-T54.1X4*	1-Toxic effect of other corrosive organic compounds, undetermined
1-T54.2X1*	1-Toxic effect of corrosive acids and acid-like substances, accidental (unintentional)
1-T54.2X2*	1-Toxic effect of corrosive acids and acid-like substances, intentional self-harm
1-T54.2X3*	1-Toxic effect of corrosive acids and acid-like substances, assault
1-T54.2X4*	1-Toxic effect of corrosive acids and acid-like substances, undetermined
1-T54.3X1*	1-Toxic effect of corrosive alkalis and alkali-like substances, accidental (unintentional)
1-T54.3X2*	1-Toxic effect of corrosive alkalis and alkali-like substances, intentional self-harm
1-T54.3X3*	1-Toxic effect of corrosive alkalis and alkali-like substances, assault
1-T54.3X4*	1-Toxic effect of corrosive alkalis and alkali-like substances, undetermined
1-T54.91*	1-Toxic effect of unspecified corrosive substance, accidental (unintentional)
1-T54.92*	1-Toxic effect of unspecified corrosive substance, intentional self-harm
1-T54.93*	1-Toxic effect of unspecified corrosive substance, assault
1-T54.94*	1-Toxic effect of unspecified corrosive substance, undetermined
1-T55.0X1*	1-Toxic effect of soaps, accidental (unintentional)
1-T55.0X2*	1-Toxic effect of soaps, intentional self-harm
1-T55.0X3*	1-Toxic effect of soaps, assault
1-T55.0X4*	1-Toxic effect of soaps, undetermined
1-T55.1X1*	1-Toxic effect of detergents, accidental (unintentional)
1-T55.1X2*	1-Toxic effect of detergents, intentional self-harm
1-T55.1X3*	1-Toxic effect of detergents, assault
1-T55.1X4*	1-Toxic effect of detergents, undetermined
1-T56.0X1*	1-Toxic effect of lead and its compounds, accidental (unintentional)
1-T56.0X2*	1-Toxic effect of lead and its compounds, intentional self-harm
1-T56.0X3*	1-Toxic effect of lead and its compounds, assault
1-T56.0X4*	1-Toxic effect of lead and its compounds, undetermined
1-T56.1X1*	1-Toxic effect of mercury and its compounds, accidental (unintentional)
1-T56.1X2*	1-Toxic effect of mercury and its compounds, intentional self-harm
1-T56.1X3*	1-Toxic effect of mercury and its compounds, assault
1-T56.1X4*	1-Toxic effect of mercury and its compounds, undetermined
1-T56.2X1*	1-Toxic effect of chromium and its compounds, accidental (unintentional)
1-T56.2X2*	1-Toxic effect of chromium and its compounds, intentional self-harm
1-T56.2X3*	1-Toxic effect of chromium and its compounds, assault
1-T56.2X4*	1-Toxic effect of chromium and its compounds, undetermined
1-T56.3X1*	1-Toxic effect of cadmium and its compounds, accidental (unintentional)
1-T56.3X2*	1-Toxic effect of cadmium and its compounds, intentional self-harm
1-T56.3X3*	1-Toxic effect of cadmium and its compounds, assault
1-T56.3X4*	1-Toxic effect of cadmium and its compounds, undetermined
1-T56.4X1*	1-Toxic effect of copper and its compounds, accidental (unintentional)
1-T56.4X2*	1-Toxic effect of copper and its compounds, intentional self-harm
1-T56.4X3*	1-Toxic effect of copper and its compounds, assault
1-T56.4X4*	1-Toxic effect of copper and its compounds, undetermined
1-T56.5X1*	1-Toxic effect of zinc and its compounds, accidental (unintentional)
1-T56.5X2*	1-Toxic effect of zinc and its compounds, intentional self-harm
1-T56.5X3*	1-Toxic effect of zinc and its compounds, assault
1-T56.5X4*	1-Toxic effect of zinc and its compounds, undetermined
1-T56.6X1*	1-Toxic effect of tin and its compounds, accidental (unintentional)
1-T56.6X2*	1-Toxic effect of tin and its compounds, intentional self-harm
1-T56.6X3*	1-Toxic effect of tin and its compounds, assault
1-T56.6X4*	1-Toxic effect of tin and its compounds, undetermined
1-T56.7X1*	1-Toxic effect of beryllium and its compounds, accidental (unintentional)
1-T56.7X2*	1-Toxic effect of beryllium and its compounds, intentional self-harm
1-T56.7X3*	1-Toxic effect of beryllium and its compounds, assault
1-T56.7X4*	1-Toxic effect of beryllium and its compounds, undetermined
1-T56.811*	1-Toxic effect of thallium, accidental (unintentional)
1-T56.812*	1-Toxic effect of thallium, intentional self-harm
1-T56.813*	1-Toxic effect of thallium, assault
1-T56.814*	1-Toxic effect of thallium, undetermined
1-T56.821*	1-Toxic effect of gadolinium, accidental (unintentional)
1-T56.822*	1-Toxic effect of gadolinium, intentional self-harm
1-T56.823*	1-Toxic effect of gadolinium, assault
1-T56.824*	1-Toxic effect of gadolinium, undetermined
1-T56.891*	1-Toxic effect of other metals, accidental (unintentional)
1-T56.892*	1-Toxic effect of other metals, intentional self-harm
1-T56.893*	1-Toxic effect of other metals, assault
1-T56.894*	1-Toxic effect of other metals, undetermined
1-T56.91*	1-Toxic effect of unspecified metal, accidental (unintentional)
1-T56.92*	1-Toxic effect of unspecified metal, intentional self-harm
1-T56.93*	1-Toxic effect of unspecified metal, assault
1-T56.94*	1-Toxic effect of unspecified metal, undetermined
1-T57.0X1*	1-Toxic effect of arsenic and its compounds, accidental (unintentional)
1-T57.0X2*	1-Toxic effect of arsenic and its compounds, intentional self-harm
1-T57.0X3*	1-Toxic effect of arsenic and its compounds, assault
1-T57.0X4*	1-Toxic effect of arsenic and its compounds, undetermined
1-T57.1X1*	1-Toxic effect of phosphorus and its compounds, accidental (unintentional)
1-T57.1X2*	1-Toxic effect of phosphorus and its compounds, intentional self-harm
1-T57.1X3*	1-Toxic effect of phosphorus and its compounds, assault
1-T57.1X4*	1-Toxic effect of phosphorus and its compounds, undetermined
1-T57.2X1*	1-Toxic effect of manganese and its compounds, accidental (unintentional)
1-T57.2X2*	1-Toxic effect of manganese and its compounds, intentional self-harm
1-T57.2X3*	1-Toxic effect of manganese and its compounds, assault
1-T57.2X4*	1-Toxic effect of manganese and its compounds, undetermined
1-T57.3X1*	1-Toxic effect of hydrogen cyanide, accidental (unintentional)
1-T57.3X2*	1-Toxic effect of hydrogen cyanide, intentional self-harm
1-T57.3X3*	1-Toxic effect of hydrogen cyanide, assault
1-T57.3X4*	1-Toxic effect of hydrogen cyanide, undetermined
1-T57.8X1*	1-Toxic effect of other specified inorganic substances, accidental (unintentional)
1-T57.8X2*	1-Toxic effect of other specified inorganic substances, intentional self-harm
1-T57.8X3*	1-Toxic effect of other specified inorganic substances, assault
1-T57.8X4*	1-Toxic effect of other specified inorganic substances, undetermined
1-T57.91*	1-Toxic effect of unspecified inorganic substance, accidental (unintentional)
1-T57.92*	1-Toxic effect of unspecified inorganic substance, intentional self-harm
1-T57.93*	1-Toxic effect of unspecified inorganic substance, assault
1-T57.94*	1-Toxic effect of unspecified inorganic substance, undetermined
1-T58.01*	1-Toxic effect of carbon monoxide from motor vehicle exhaust, accidental (unintentional)
1-T58.02*	1-Toxic effect of carbon monoxide from motor vehicle exhaust, intentional self-harm
1-T58.03*	1-Toxic effect of carbon monoxide from motor vehicle exhaust, assault
1-T58.04*	1-Toxic effect of carbon monoxide from motor vehicle exhaust, undetermined
1-T58.11*	1-Toxic effect of carbon monoxide from utility gas, accidental (unintentional)
1-T58.12*	1-Toxic effect of carbon monoxide from utility gas, intentional self-harm
1-T58.13*	1-Toxic effect of carbon monoxide from utility gas, assault
1-T58.14*	1-Toxic effect of carbon monoxide from utility gas, undetermined
1-T58.2X1*	1-Toxic effect of carbon monoxide from incomplete combustion of other domestic fuels, accidental (unintentional)
1-T58.2X2*	1-Toxic effect of carbon monoxide from incomplete combustion of other domestic fuels, intentional self-harm
1-T58.2X3*	1-Toxic effect of carbon monoxide from incomplete combustion of other domestic fuels, assault
1-T58.2X4*	1-Toxic effect of carbon monoxide from incomplete combustion of other domestic fuels, undetermined
1-T58.8X1*	1-Toxic effect of carbon monoxide from other source, accidental (unintentional)
1-T58.8X2*	1-Toxic effect of carbon monoxide from other source, intentional self-harm
1-T58.8X3*	1-Toxic effect of carbon monoxide from other source, assault
1-T58.8X4*	1-Toxic effect of carbon monoxide from other source, undetermined
1-T58.91*	1-Toxic effect of carbon monoxide from unspecified source, accidental (unintentional)
1-T58.92*	1-Toxic effect of carbon monoxide from unspecified source, intentional self-harm
1-T58.93*	1-Toxic effect of carbon monoxide from unspecified source, assault
1-T58.94*	1-Toxic effect of carbon monoxide from unspecified source, undetermined
1-T59.0X1*	1-Toxic effect of nitrogen oxides, accidental (unintentional)
1-T59.0X2*	1-Toxic effect of nitrogen oxides, intentional self-harm
1-T59.0X3*	1-Toxic effect of nitrogen oxides, assault
1-T59.0X4*	1-Toxic effect of nitrogen oxides, undetermined
1-T59.1X1*	1-Toxic effect of sulfur dioxide, accidental (unintentional)
1-T59.1X2*	1-Toxic effect of sulfur dioxide, intentional self-harm
1-T59.1X3*	1-Toxic effect of sulfur dioxide, assault
1-T59.1X4*	1-Toxic effect of sulfur dioxide, undetermined
1-T59.2X1*	1-Toxic effect of formaldehyde, accidental (unintentional)
1-T59.2X2*	1-Toxic effect of formaldehyde, intentional self-harm
1-T59.2X3*	1-Toxic effect of formaldehyde, assault
1-T59.2X4*	1-Toxic effect of formaldehyde, undetermined
1-T59.3X1*	1-Toxic effect of lacrimogenic gas, accidental (unintentional)
1-T59.3X2*	1-Toxic effect of lacrimogenic gas, intentional self-harm
1-T59.3X3*	1-Toxic effect of lacrimogenic gas, assault
1-T59.3X4*	1-Toxic effect of lacrimogenic gas, undetermined
1-T59.4X1*	1-Toxic effect of chlorine gas, accidental (unintentional)
1-T59.4X2*	1-Toxic effect of chlorine gas, intentional self-harm
1-T59.4X3*	1-Toxic effect of chlorine gas, assault
1-T59.4X4*	1-Toxic effect of chlorine gas, undetermined
1-T59.5X1*	1-Toxic effect of fluorine gas and hydrogen fluoride, accidental (unintentional)
1-T59.5X2*	1-Toxic effect of fluorine gas and hydrogen fluoride, intentional self-harm
1-T59.5X3*	1-Toxic effect of fluorine gas and hydrogen fluoride, assault
1-T59.5X4*	1-Toxic effect of fluorine gas and hydrogen fluoride, undetermined
1-T59.6X1*	1-Toxic effect of hydrogen sulfide, accidental (unintentional)
1-T59.6X2*	1-Toxic effect of hydrogen sulfide, intentional self-harm
1-T59.6X3*	1-Toxic effect of hydrogen sulfide, assault
1-T59.6X4*	1-Toxic effect of hydrogen sulfide, undetermined
1-T59.7X1*	1-Toxic effect of carbon dioxide, accidental (unintentional)
1-T59.7X2*	1-Toxic effect of carbon dioxide, intentional self-harm
1-T59.7X3*	1-Toxic effect of carbon dioxide, assault
1-T59.7X4*	1-Toxic effect of carbon dioxide, undetermined
1-T59.811*	1-Toxic effect of smoke, accidental (unintentional)
1-T59.812*	1-Toxic effect of smoke, intentional self-harm
1-T59.813*	1-Toxic effect of smoke, assault
1-T59.814*	1-Toxic effect of smoke, undetermined
1-T59.891*	1-Toxic effect of other specified gases, fumes and vapors, accidental (unintentional)
1-T59.892*	1-Toxic effect of other specified gases, fumes and vapors, intentional self-harm
1-T59.893*	1-Toxic effect of other specified gases, fumes and vapors, assault
1-T59.894*	1-Toxic effect of other specified gases, fumes and vapors, undetermined
1-T59.91*	1-Toxic effect of unspecified gases, fumes and vapors, accidental (unintentional)
1-T59.92*	1-Toxic effect of unspecified gases, fumes and vapors, intentional self-harm
1-T59.93*	1-Toxic effect of unspecified gases, fumes and vapors, assault
1-T59.94*	1-Toxic effect of unspecified gases, fumes and vapors, undetermined
1-T60.0X1*	1-Toxic effect of organophosphate and carbamate insecticides, accidental (unintentional)
1-T60.0X2*	1-Toxic effect of organophosphate and carbamate insecticides, intentional self-harm
1-T60.0X3*	1-Toxic effect of organophosphate and carbamate insecticides, assault
1-T60.0X4*	1-Toxic effect of organophosphate and carbamate insecticides, undetermined
1-T60.1X1*	1-Toxic effect of halogenated insecticides, accidental (unintentional)
1-T60.1X2*	1-Toxic effect of halogenated insecticides, intentional self-harm
1-T60.1X3*	1-Toxic effect of halogenated insecticides, assault
1-T60.1X4*	1-Toxic effect of halogenated insecticides, undetermined
1-T60.2X1*	1-Toxic effect of other insecticides, accidental (unintentional)
1-T60.2X2*	1-Toxic effect of other insecticides, intentional self-harm
1-T60.2X3*	1-Toxic effect of other insecticides, assault
1-T60.2X4*	1-Toxic effect of other insecticides, undetermined
1-T60.3X1*	1-Toxic effect of herbicides and fungicides, accidental (unintentional)
1-T60.3X2*	1-Toxic effect of herbicides and fungicides, intentional self-harm
1-T60.3X3*	1-Toxic effect of herbicides and fungicides, assault
1-T60.3X4*	1-Toxic effect of herbicides and fungicides, undetermined
1-T60.4X1*	1-Toxic effect of rodenticides, accidental (unintentional)
1-T60.4X2*	1-Toxic effect of rodenticides, intentional self-harm
1-T60.4X3*	1-Toxic effect of rodenticides, assault
1-T60.4X4*	1-Toxic effect of rodenticides, undetermined
1-T60.8X1*	1-Toxic effect of other pesticides, accidental (unintentional)
1-T60.8X2*	1-Toxic effect of other pesticides, intentional self-harm
1-T60.8X3*	1-Toxic effect of other pesticides, assault
1-T60.8X4*	1-Toxic effect of other pesticides, undetermined
1-T60.91*	1-Toxic effect of unspecified pesticide, accidental (unintentional)
1-T60.92*	1-Toxic effect of unspecified pesticide, intentional self-harm
1-T60.93*	1-Toxic effect of unspecified pesticide, assault
1-T60.94*	1-Toxic effect of unspecified pesticide, undetermined
1-T61.01*	1-Ciguatera fish poisoning, accidental (unintentional)
1-T61.02*	1-Ciguatera fish poisoning, intentional self-harm
1-T61.03*	1-Ciguatera fish poisoning, assault
1-T61.04*	1-Ciguatera fish poisoning, undetermined
1-T61.11*	1-Scombroid fish poisoning, accidental (unintentional)
1-T61.12*	1-Scombroid fish poisoning, intentional self-harm
1-T61.13*	1-Scombroid fish poisoning, assault
1-T61.14*	1-Scombroid fish poisoning, undetermined
1-T61.771*	1-Other fish poisoning, accidental (unintentional)
1-T61.772*	1-Other fish poisoning, intentional self-harm
1-T61.773*	1-Other fish poisoning, assault
1-T61.774*	1-Other fish poisoning, undetermined
1-T61.781*	1-Other shellfish poisoning, accidental (unintentional)
1-T61.782*	1-Other shellfish poisoning, intentional self-harm
1-T61.783*	1-Other shellfish poisoning, assault
1-T61.784*	1-Other shellfish poisoning, undetermined
1-T61.8X1*	1-Toxic effect of other seafood, accidental (unintentional)
1-T61.8X2*	1-Toxic effect of other seafood, intentional self-harm
1-T61.8X3*	1-Toxic effect of other seafood, assault
1-T61.8X4*	1-Toxic effect of other seafood, undetermined
1-T61.91*	1-Toxic effect of unspecified seafood, accidental (unintentional)
1-T61.92*	1-Toxic effect of unspecified seafood, intentional self-harm
1-T61.93*	1-Toxic effect of unspecified seafood, assault
1-T61.94*	1-Toxic effect of unspecified seafood, undetermined
1-T62.0X1*	1-Toxic effect of ingested mushrooms, accidental (unintentional)
1-T62.0X2*	1-Toxic effect of ingested mushrooms, intentional self-harm
1-T62.0X3*	1-Toxic effect of ingested mushrooms, assault
1-T62.0X4*	1-Toxic effect of ingested mushrooms, undetermined
1-T62.1X1*	1-Toxic effect of ingested berries, accidental (unintentional)
1-T62.1X2*	1-Toxic effect of ingested berries, intentional self-harm
1-T62.1X3*	1-Toxic effect of ingested berries, assault
1-T62.1X4*	1-Toxic effect of ingested berries, undetermined
1-T62.2X1*	1-Toxic effect of other ingested (parts of) plant(s), accidental (unintentional)
1-T62.2X2*	1-Toxic effect of other ingested (parts of) plant(s), intentional self-harm
1-T62.2X3*	1-Toxic effect of other ingested (parts of) plant(s), assault
1-T62.2X4*	1-Toxic effect of other ingested (parts of) plant(s), undetermined
1-T62.8X1*	1-Toxic effect of other specified noxious substances eaten as food, accidental (unintentional)
1-T62.8X2*	1-Toxic effect of other specified noxious substances eaten as food, intentional self-harm
1-T62.8X3*	1-Toxic effect of other specified noxious substances eaten as food, assault
1-T62.8X4*	1-Toxic effect of other specified noxious substances eaten as food, undetermined
1-T62.91*	1-Toxic effect of unspecified noxious substance eaten as food, accidental (unintentional)
1-T62.92*	1-Toxic effect of unspecified noxious substance eaten as food, intentional self-harm
1-T62.93*	1-Toxic effect of unspecified noxious substance eaten as food, assault
1-T62.94*	1-Toxic effect of unspecified noxious substance eaten as food, undetermined
1-T63.001*	1-Toxic effect of unspecified snake venom, accidental (unintentional)
1-T63.002*	1-Toxic effect of unspecified snake venom, intentional self-harm
1-T63.003*	1-Toxic effect of unspecified snake venom, assault
1-T63.004*	1-Toxic effect of unspecified snake venom, undetermined
1-T63.011*	1-Toxic effect of rattlesnake venom, accidental (unintentional)
1-T63.012*	1-Toxic effect of rattlesnake venom, intentional self-harm
1-T63.013*	1-Toxic effect of rattlesnake venom, assault
1-T63.014*	1-Toxic effect of rattlesnake venom, undetermined
1-T63.021*	1-Toxic effect of coral snake venom, accidental (unintentional)
1-T63.022*	1-Toxic effect of coral snake venom, intentional self-harm
1-T63.023*	1-Toxic effect of coral snake venom, assault
1-T63.024*	1-Toxic effect of coral snake venom, undetermined
1-T63.031*	1-Toxic effect of taipan venom, accidental (unintentional)
1-T63.032*	1-Toxic effect of taipan venom, intentional self-harm
1-T63.033*	1-Toxic effect of taipan venom, assault
1-T63.034*	1-Toxic effect of taipan venom, undetermined
1-T63.041*	1-Toxic effect of cobra venom, accidental (unintentional)
1-T63.042*	1-Toxic effect of cobra venom, intentional self-harm
1-T63.043*	1-Toxic effect of cobra venom, assault
1-T63.044*	1-Toxic effect of cobra venom, undetermined
1-T63.061*	1-Toxic effect of venom of other North and South American snake, accidental (unintentional)
1-T63.062*	1-Toxic effect of venom of other North and South American snake, intentional self-harm
1-T63.063*	1-Toxic effect of venom of other North and South American snake, assault
1-T63.064*	1-Toxic effect of venom of other North and South American snake, undetermined
1-T63.071*	1-Toxic effect of venom of other Australian snake, accidental (unintentional)
1-T63.072*	1-Toxic effect of venom of other Australian snake, intentional self-harm
1-T63.073*	1-Toxic effect of venom of other Australian snake, assault
1-T63.074*	1-Toxic effect of venom of other Australian snake, undetermined
1-T63.081*	1-Toxic effect of venom of other African and Asian snake, accidental (unintentional)
1-T63.082*	1-Toxic effect of venom of other African and Asian snake, intentional self-harm
1-T63.083*	1-Toxic effect of venom of other African and Asian snake, assault
1-T63.084*	1-Toxic effect of venom of other African and Asian snake, undetermined
1-T63.091*	1-Toxic effect of venom of other snake, accidental (unintentional)
1-T63.092*	1-Toxic effect of venom of other snake, intentional self-harm
1-T63.093*	1-Toxic effect of venom of other snake, assault
1-T63.094*	1-Toxic effect of venom of other snake, undetermined
1-T63.111*	1-Toxic effect of venom of gila monster, accidental (unintentional)
1-T63.112*	1-Toxic effect of venom of gila monster, intentional self-harm
1-T63.113*	1-Toxic effect of venom of gila monster, assault
1-T63.114*	1-Toxic effect of venom of gila monster, undetermined
1-T63.121*	1-Toxic effect of venom of other venomous lizard, accidental (unintentional)
1-T63.122*	1-Toxic effect of venom of other venomous lizard, intentional self-harm
1-T63.123*	1-Toxic effect of venom of other venomous lizard, assault
1-T63.124*	1-Toxic effect of venom of other venomous lizard, undetermined
1-T63.191*	1-Toxic effect of venom of other reptiles, accidental (unintentional)
1-T63.192*	1-Toxic effect of venom of other reptiles, intentional self-harm
1-T63.193*	1-Toxic effect of venom of other reptiles, assault
1-T63.194*	1-Toxic effect of venom of other reptiles, undetermined
1-T63.2X1*	1-Toxic effect of venom of scorpion, accidental (unintentional)
1-T63.2X2*	1-Toxic effect of venom of scorpion, intentional self-harm
1-T63.2X3*	1-Toxic effect of venom of scorpion, assault
1-T63.2X4*	1-Toxic effect of venom of scorpion, undetermined
1-T63.301*	1-Toxic effect of unspecified spider venom, accidental (unintentional)
1-T63.302*	1-Toxic effect of unspecified spider venom, intentional self-harm
1-T63.303*	1-Toxic effect of unspecified spider venom, assault
1-T63.304*	1-Toxic effect of unspecified spider venom, undetermined
1-T63.311*	1-Toxic effect of venom of black widow spider, accidental (unintentional)
1-T63.312*	1-Toxic effect of venom of black widow spider, intentional self-harm
1-T63.313*	1-Toxic effect of venom of black widow spider, assault
1-T63.314*	1-Toxic effect of venom of black widow spider, undetermined
1-T63.321*	1-Toxic effect of venom of tarantula, accidental (unintentional)
1-T63.322*	1-Toxic effect of venom of tarantula, intentional self-harm
1-T63.323*	1-Toxic effect of venom of tarantula, assault
1-T63.324*	1-Toxic effect of venom of tarantula, undetermined
1-T63.331*	1-Toxic effect of venom of brown recluse spider, accidental (unintentional)
1-T63.332*	1-Toxic effect of venom of brown recluse spider, intentional self-harm
1-T63.333*	1-Toxic effect of venom of brown recluse spider, assault
1-T63.334*	1-Toxic effect of venom of brown recluse spider, undetermined
1-T63.391*	1-Toxic effect of venom of other spider, accidental (unintentional)
1-T63.392*	1-Toxic effect of venom of other spider, intentional self-harm
1-T63.393*	1-Toxic effect of venom of other spider, assault
1-T63.394*	1-Toxic effect of venom of other spider, undetermined
1-T63.411*	1-Toxic effect of venom of centipedes and venomous millipedes, accidental (unintentional)
1-T63.412*	1-Toxic effect of venom of centipedes and venomous millipedes, intentional self-harm
1-T63.413*	1-Toxic effect of venom of centipedes and venomous millipedes, assault
1-T63.414*	1-Toxic effect of venom of centipedes and venomous millipedes, undetermined
1-T63.421*	1-Toxic effect of venom of ants, accidental (unintentional)
1-T63.422*	1-Toxic effect of venom of ants, intentional self-harm
1-T63.423*	1-Toxic effect of venom of ants, assault
1-T63.424*	1-Toxic effect of venom of ants, undetermined
1-T63.431*	1-Toxic effect of venom of caterpillars, accidental (unintentional)
1-T63.432*	1-Toxic effect of venom of caterpillars, intentional self-harm
1-T63.433*	1-Toxic effect of venom of caterpillars, assault
1-T63.434*	1-Toxic effect of venom of caterpillars, undetermined
1-T63.441*	1-Toxic effect of venom of bees, accidental (unintentional)
1-T63.442*	1-Toxic effect of venom of bees, intentional self-harm
1-T63.443*	1-Toxic effect of venom of bees, assault
1-T63.444*	1-Toxic effect of venom of bees, undetermined
1-T63.451*	1-Toxic effect of venom of hornets, accidental (unintentional)
1-T63.452*	1-Toxic effect of venom of hornets, intentional self-harm
1-T63.453*	1-Toxic effect of venom of hornets, assault
1-T63.454*	1-Toxic effect of venom of hornets, undetermined
1-T63.461*	1-Toxic effect of venom of wasps, accidental (unintentional)
1-T63.462*	1-Toxic effect of venom of wasps, intentional self-harm
1-T63.463*	1-Toxic effect of venom of wasps, assault
1-T63.464*	1-Toxic effect of venom of wasps, undetermined
1-T63.481*	1-Toxic effect of venom of other arthropod, accidental (unintentional)
1-T63.482*	1-Toxic effect of venom of other arthropod, intentional self-harm
1-T63.483*	1-Toxic effect of venom of other arthropod, assault
1-T63.484*	1-Toxic effect of venom of other arthropod, undetermined
1-T63.511*	1-Toxic effect of contact with stingray, accidental (unintentional)
1-T63.512*	1-Toxic effect of contact with stingray, intentional self-harm
1-T63.513*	1-Toxic effect of contact with stingray, assault
1-T63.514*	1-Toxic effect of contact with stingray, undetermined
1-T63.591*	1-Toxic effect of contact with other venomous fish, accidental (unintentional)
1-T63.592*	1-Toxic effect of contact with other venomous fish, intentional self-harm
1-T63.593*	1-Toxic effect of contact with other venomous fish, assault
1-T63.594*	1-Toxic effect of contact with other venomous fish, undetermined
1-T63.611*	1-Toxic effect of contact with Portuguese Man-o-war, accidental (unintentional)
1-T63.612*	1-Toxic effect of contact with Portuguese Man-o-war, intentional self-harm
1-T63.613*	1-Toxic effect of contact with Portuguese Man-o-war, assault
1-T63.614*	1-Toxic effect of contact with Portuguese Man-o-war, undetermined
1-T63.621*	1-Toxic effect of contact with other jellyfish, accidental (unintentional)
1-T63.622*	1-Toxic effect of contact with other jellyfish, intentional self-harm
1-T63.623*	1-Toxic effect of contact with other jellyfish, assault
1-T63.624*	1-Toxic effect of contact with other jellyfish, undetermined
1-T63.631*	1-Toxic effect of contact with sea anemone, accidental (unintentional)
1-T63.632*	1-Toxic effect of contact with sea anemone, intentional self-harm
1-T63.633*	1-Toxic effect of contact with sea anemone, assault
1-T63.634*	1-Toxic effect of contact with sea anemone, undetermined
1-T63.691*	1-Toxic effect of contact with other venomous marine animals, accidental (unintentional)
1-T63.692*	1-Toxic effect of contact with other venomous marine animals, intentional self-harm
1-T63.693*	1-Toxic effect of contact with other venomous marine animals, assault
1-T63.694*	1-Toxic effect of contact with other venomous marine animals, undetermined
1-T63.711*	1-Toxic effect of contact with venomous marine plant, accidental (unintentional)
1-T63.712*	1-Toxic effect of contact with venomous marine plant, intentional self-harm
1-T63.713*	1-Toxic effect of contact with venomous marine plant, assault
1-T63.714*	1-Toxic effect of contact with venomous marine plant, undetermined
1-T63.791*	1-Toxic effect of contact with other venomous plant, accidental (unintentional)
1-T63.792*	1-Toxic effect of contact with other venomous plant, intentional self-harm
1-T63.793*	1-Toxic effect of contact with other venomous plant, assault
1-T63.794*	1-Toxic effect of contact with other venomous plant, undetermined
1-T63.811*	1-Toxic effect of contact with venomous frog, accidental (unintentional)
1-T63.812*	1-Toxic effect of contact with venomous frog, intentional self-harm
1-T63.813*	1-Toxic effect of contact with venomous frog, assault
1-T63.814*	1-Toxic effect of contact with venomous frog, undetermined
1-T63.821*	1-Toxic effect of contact with venomous toad, accidental (unintentional)
1-T63.822*	1-Toxic effect of contact with venomous toad, intentional self-harm
1-T63.823*	1-Toxic effect of contact with venomous toad, assault
1-T63.824*	1-Toxic effect of contact with venomous toad, undetermined
1-T63.831*	1-Toxic effect of contact with other venomous amphibian, accidental (unintentional)
1-T63.832*	1-Toxic effect of contact with other venomous amphibian, intentional self-harm
1-T63.833*	1-Toxic effect of contact with other venomous amphibian, assault
1-T63.834*	1-Toxic effect of contact with other venomous amphibian, undetermined
1-T63.891*	1-Toxic effect of contact with other venomous animals, accidental (unintentional)
1-T63.892*	1-Toxic effect of contact with other venomous animals, intentional self-harm
1-T63.893*	1-Toxic effect of contact with other venomous animals, assault
1-T63.894*	1-Toxic effect of contact with other venomous animals, undetermined
1-T63.91*	1-Toxic effect of contact with unspecified venomous animal, accidental (unintentional)
1-T63.92*	1-Toxic effect of contact with unspecified venomous animal, intentional self-harm
1-T63.93*	1-Toxic effect of contact with unspecified venomous animal, assault
1-T63.94*	1-Toxic effect of contact with unspecified venomous animal, undetermined
1-T64.01*	1-Toxic effect of aflatoxin, accidental (unintentional)
1-T64.02*	1-Toxic effect of aflatoxin, intentional self-harm
1-T64.03*	1-Toxic effect of aflatoxin, assault
1-T64.04*	1-Toxic effect of aflatoxin, undetermined
1-T64.81*	1-Toxic effect of other mycotoxin food contaminants, accidental (unintentional)
1-T64.82*	1-Toxic effect of other mycotoxin food contaminants, intentional self-harm
1-T64.83*	1-Toxic effect of other mycotoxin food contaminants, assault
1-T64.84*	1-Toxic effect of other mycotoxin food contaminants, undetermined
1-T65.0X1*	1-Toxic effect of cyanides, accidental (unintentional)
1-T65.0X2*	1-Toxic effect of cyanides, intentional self-harm
1-T65.0X3*	1-Toxic effect of cyanides, assault
1-T65.0X4*	1-Toxic effect of cyanides, undetermined
1-T65.1X1*	1-Toxic effect of strychnine and its salts, accidental (unintentional)
1-T65.1X2*	1-Toxic effect of strychnine and its salts, intentional self-harm
1-T65.1X3*	1-Toxic effect of strychnine and its salts, assault
1-T65.1X4*	1-Toxic effect of strychnine and its salts, undetermined
1-T65.211*	1-Toxic effect of chewing tobacco, accidental (unintentional)
1-T65.212*	1-Toxic effect of chewing tobacco, intentional self-harm
1-T65.213*	1-Toxic effect of chewing tobacco, assault
1-T65.214*	1-Toxic effect of chewing tobacco, undetermined
1-T65.221*	1-Toxic effect of tobacco cigarettes, accidental (unintentional)
1-T65.222*	1-Toxic effect of tobacco cigarettes, intentional self-harm
1-T65.223*	1-Toxic effect of tobacco cigarettes, assault
1-T65.224*	1-Toxic effect of tobacco cigarettes, undetermined
1-T65.291*	1-Toxic effect of other tobacco and nicotine, accidental (unintentional)
1-T65.292*	1-Toxic effect of other tobacco and nicotine, intentional self-harm
1-T65.293*	1-Toxic effect of other tobacco and nicotine, assault
1-T65.294*	1-Toxic effect of other tobacco and nicotine, undetermined
1-T65.3X1*	1-Toxic effect of nitroderivatives and aminoderivatives of benzene and its homologues, accidental (unintentional)
1-T65.3X2*	1-Toxic effect of nitroderivatives and aminoderivatives of benzene and its homologues, intentional self-harm
1-T65.3X3*	1-Toxic effect of nitroderivatives and aminoderivatives of benzene and its homologues, assault
1-T65.3X4*	1-Toxic effect of nitroderivatives and aminoderivatives of benzene and its homologues, undetermined
1-T65.4X1*	1-Toxic effect of carbon disulfide, accidental (unintentional)
1-T65.4X2*	1-Toxic effect of carbon disulfide, intentional self-harm
1-T65.4X3*	1-Toxic effect of carbon disulfide, assault
1-T65.4X4*	1-Toxic effect of carbon disulfide, undetermined
1-T65.5X1*	1-Toxic effect of nitroglycerin and other nitric acids and esters, accidental (unintentional)
1-T65.5X2*	1-Toxic effect of nitroglycerin and other nitric acids and esters, intentional self-harm
1-T65.5X3*	1-Toxic effect of nitroglycerin and other nitric acids and esters, assault
1-T65.5X4*	1-Toxic effect of nitroglycerin and other nitric acids and esters, undetermined
1-T65.6X1*	1-Toxic effect of paints and dyes, not elsewhere classified, accidental (unintentional)
1-T65.6X2*	1-Toxic effect of paints and dyes, not elsewhere classified, intentional self-harm
1-T65.6X3*	1-Toxic effect of paints and dyes, not elsewhere classified, assault
1-T65.6X4*	1-Toxic effect of paints and dyes, not elsewhere classified, undetermined
1-T65.811*	1-Toxic effect of latex, accidental (unintentional)
1-T65.812*	1-Toxic effect of latex, intentional self-harm
1-T65.813*	1-Toxic effect of latex, assault
1-T65.814*	1-Toxic effect of latex, undetermined
1-T65.821*	1-Toxic effect of harmful algae and algae toxins, accidental (unintentional)
1-T65.822*	1-Toxic effect of harmful algae and algae toxins, intentional self-harm
1-T65.823*	1-Toxic effect of harmful algae and algae toxins, assault
1-T65.824*	1-Toxic effect of harmful algae and algae toxins, undetermined
1-T65.831*	1-Toxic effect of fiberglass, accidental (unintentional)
1-T65.832*	1-Toxic effect of fiberglass, intentional self-harm
1-T65.833*	1-Toxic effect of fiberglass, assault
1-T65.834*	1-Toxic effect of fiberglass, undetermined
1-T65.891*	1-Toxic effect of other specified substances, accidental (unintentional)
1-T65.892*	1-Toxic effect of other specified substances, intentional self-harm
1-T65.893*	1-Toxic effect of other specified substances, assault
1-T65.894*	1-Toxic effect of other specified substances, undetermined
1-T65.91*	1-Toxic effect of unspecified substance, accidental (unintentional)
1-T65.92*	1-Toxic effect of unspecified substance, intentional self-harm
1-T65.93*	1-Toxic effect of unspecified substance, assault
1-T65.94*	1-Toxic effect of unspecified substance, undetermined
1-T66*	1-Radiation sickness, unspecified
1-T67.01*	1-Heatstroke and sunstroke
1-T67.02*	1-Exertional heatstroke
1-T67.09*	1-Other heatstroke and sunstroke
1-T67.1*	1-Heat syncope
1-T67.2*	1-Heat cramp
1-T67.3*	1-Heat exhaustion, anhydrotic
1-T67.4*	1-Heat exhaustion due to salt depletion
1-T67.5*	1-Heat exhaustion, unspecified
1-T67.6*	1-Heat fatigue, transient
1-T67.7*	1-Heat edema
1-T67.8*	1-Other effects of heat and light
1-T67.9*	1-Effect of heat and light, unspecified
1-T68*	1-Hypothermia
1-T69.01*	1-Immersion hand
1-T69.02*	1-Immersion foot
1-T69.1*	1-Chilblains
1-T69.8*	1-Other specified effects of reduced temperature
1-T69.9*	1-Effect of reduced temperature, unspecified
1-T70.0*	1-Otitic barotrauma
1-T70.1*	1-Sinus barotrauma
1-T70.20*	1-Unspecified effects of high altitude
1-T70.29*	1-Other effects of high altitude
1-T70.3*	1-Caisson disease [decompression sickness]
1-T70.4*	1-Effects of high-pressure fluids
1-T70.8*	1-Other effects of air pressure and water pressure
1-T70.9*	1-Effect of air pressure and water pressure, unspecified
1-T71.111*	1-Asphyxiation due to smothering under pillow, accidental
1-T71.112*	1-Asphyxiation due to smothering under pillow, intentional self-harm
1-T71.113*	1-Asphyxiation due to smothering under pillow, assault
1-T71.114*	1-Asphyxiation due to smothering under pillow, undetermined
1-T71.121*	1-Asphyxiation due to plastic bag, accidental
1-T71.122*	1-Asphyxiation due to plastic bag, intentional self-harm
1-T71.123*	1-Asphyxiation due to plastic bag, assault
1-T71.124*	1-Asphyxiation due to plastic bag, undetermined
1-T71.131*	1-Asphyxiation due to being trapped in bed linens, accidental
1-T71.132*	1-Asphyxiation due to being trapped in bed linens, intentional self-harm
1-T71.133*	1-Asphyxiation due to being trapped in bed linens, assault
1-T71.134*	1-Asphyxiation due to being trapped in bed linens, undetermined
1-T71.141*	1-Asphyxiation due to smothering under another person's body (in bed), accidental
1-T71.143*	1-Asphyxiation due to smothering under another person's body (in bed), assault
1-T71.144*	1-Asphyxiation due to smothering under another person's body (in bed), undetermined
1-T71.151*	1-Asphyxiation due to smothering in furniture, accidental
1-T71.152*	1-Asphyxiation due to smothering in furniture, intentional self-harm
1-T71.153*	1-Asphyxiation due to smothering in furniture, assault
1-T71.154*	1-Asphyxiation due to smothering in furniture, undetermined
1-T71.161*	1-Asphyxiation due to hanging, accidental
1-T71.162*	1-Asphyxiation due to hanging, intentional self-harm
1-T71.163*	1-Asphyxiation due to hanging, assault
1-T71.164*	1-Asphyxiation due to hanging, undetermined
1-T71.191*	1-Asphyxiation due to mechanical threat to breathing due to other causes, accidental
1-T71.192*	1-Asphyxiation due to mechanical threat to breathing due to other causes, intentional self-harm
1-T71.193*	1-Asphyxiation due to mechanical threat to breathing due to other causes, assault
1-T71.194*	1-Asphyxiation due to mechanical threat to breathing due to other causes, undetermined
1-T71.20*	1-Asphyxiation due to systemic oxygen deficiency due to low oxygen content in ambient air due to unspecified cause
1-T71.21*	1-Asphyxiation due to cave-in or falling earth
1-T71.221*	1-Asphyxiation due to being trapped in a car trunk, accidental
1-T71.222*	1-Asphyxiation due to being trapped in a car trunk, intentional self-harm
1-T71.223*	1-Asphyxiation due to being trapped in a car trunk, assault
1-T71.224*	1-Asphyxiation due to being trapped in a car trunk, undetermined
1-T71.231*	1-Asphyxiation due to being trapped in a (discarded) refrigerator, accidental
1-T71.232*	1-Asphyxiation due to being trapped in a (discarded) refrigerator, intentional self-harm
1-T71.233*	1-Asphyxiation due to being trapped in a (discarded) refrigerator, assault
1-T71.234*	1-Asphyxiation due to being trapped in a (discarded) refrigerator, undetermined
1-T71.29*	1-Asphyxiation due to being trapped in other low oxygen environment
1-T71.9*	1-Asphyxiation due to unspecified cause
1-T73.0*	1-Starvation
1-T73.1*	1-Deprivation of water
1-T73.2*	1-Exhaustion due to exposure
1-T73.3*	1-Exhaustion due to excessive exertion
1-T73.8*	1-Other effects of deprivation
1-T73.9*	1-Effect of deprivation, unspecified
1-T74.01*	1-Adult neglect or abandonment, confirmed
1-T74.02*	1-Child neglect or abandonment, confirmed
1-T74.11*	1-Adult physical abuse, confirmed
1-T74.12*	1-Child physical abuse, confirmed
1-T74.21*	1-Adult sexual abuse, confirmed
1-T74.22*	1-Child sexual abuse, confirmed
1-T74.31*	1-Adult psychological abuse, confirmed
1-T74.32*	1-Child psychological abuse, confirmed
1-T74.4*	1-Shaken infant syndrome
1-T74.51*	1-Adult forced sexual exploitation, confirmed
1-T74.52*	1-Child sexual exploitation, confirmed
1-T74.61*	1-Adult forced labor exploitation, confirmed
1-T74.62*	1-Child forced labor exploitation, confirmed
1-T74.91*	1-Unspecified adult maltreatment, confirmed
1-T74.92*	1-Unspecified child maltreatment, confirmed
1-T74.A1*	1-Adult financial abuse, confirmed
1-T74.A2*	1-Child financial abuse, confirmed
1-T75.00*	1-Unspecified effects of lightning
1-T75.01*	1-Shock due to being struck by lightning
1-T75.09*	1-Other effects of lightning
1-T75.1*	1-Unspecified effects of drowning and nonfatal submersion
1-T75.20*	1-Unspecified effects of vibration
1-T75.21*	1-Pneumatic hammer syndrome
1-T75.22*	1-Traumatic vasospastic syndrome
1-T75.23*	1-Vertigo from infrasound
1-T75.29*	1-Other effects of vibration
1-T75.3*	1-Motion sickness
1-T75.4*	1-Electrocution
1-T75.81*	1-Effects of abnormal gravitation [G] forces
1-T75.82*	1-Effects of weightlessness
1-T75.89*	1-Other specified effects of external causes
1-T76.01*	1-Adult neglect or abandonment, suspected
1-T76.02*	1-Child neglect or abandonment, suspected
1-T76.11*	1-Adult physical abuse, suspected
1-T76.12*	1-Child physical abuse, suspected
1-T76.21*	1-Adult sexual abuse, suspected
1-T76.22*	1-Child sexual abuse, suspected
1-T76.31*	1-Adult psychological abuse, suspected
1-T76.32*	1-Child psychological abuse, suspected
1-T76.51*	1-Adult forced sexual exploitation, suspected
1-T76.52*	1-Child sexual exploitation, suspected
1-T76.61*	1-Adult forced labor exploitation, suspected
1-T76.62*	1-Child forced labor exploitation, suspected
1-T76.91*	1-Unspecified adult maltreatment, suspected
1-T76.92*	1-Unspecified child maltreatment, suspected
1-T76.A1*	1-Adult financial abuse, suspected
1-T76.A2*	1-Child financial abuse, suspected
1-T78.00*	1-Anaphylactic reaction due to unspecified food
1-T78.01*	1-Anaphylactic reaction due to peanuts
1-T78.02*	1-Anaphylactic reaction due to shellfish (crustaceans)
1-T78.03*	1-Anaphylactic reaction due to other fish
1-T78.04*	1-Anaphylactic reaction due to fruits and vegetables
1-T78.05*	1-Anaphylactic reaction due to tree nuts and seeds
1-T78.06*	1-Anaphylactic reaction due to food additives
1-T78.07*	1-Anaphylactic reaction due to milk and dairy products
1-T78.08*	1-Anaphylactic reaction due to eggs
1-T78.09*	1-Anaphylactic reaction due to other food products
1-T78.1*	1-Other adverse food reactions, not elsewhere classified
1-T78.2*	1-Anaphylactic shock, unspecified
1-T78.3*	1-Angioneurotic edema
1-T78.41*	1-Arthus phenomenon
1-T78.49*	1-Other allergy
1-T78.8*	1-Other adverse effects, not elsewhere classified
1-T79.0*	1-Air embolism (traumatic)
1-T79.1*	1-Fat embolism (traumatic)
1-T79.2*	1-Traumatic secondary and recurrent hemorrhage and seroma
1-T79.4*	1-Traumatic shock
1-T79.5*	1-Traumatic anuria
1-T79.6*	1-Traumatic ischemia of muscle
1-T79.7*	1-Traumatic subcutaneous emphysema
1-T79.8*	1-Other early complications of trauma
1-T79.9*	1-Unspecified early complication of trauma
1-T79.A0*	1-Compartment syndrome, unspecified
1-T79.A1*	1-Traumatic compartment syndrome of upper extremity
1-T79.A2*	1-Traumatic compartment syndrome of lower extremity
1-T79.A3*	1-Traumatic compartment syndrome of abdomen
1-T79.A9*	1-Traumatic compartment syndrome of other sites
1-T80.0*	1-Air embolism following infusion, transfusion and therapeutic injection
1-T80.1*	1-Vascular complications following infusion, transfusion and therapeutic injection
1-T80.211*	1-Bloodstream infection due to central venous catheter
1-T80.212*	1-Local infection due to central venous catheter
1-T80.218*	1-Other infection due to central venous catheter
1-T80.219*	1-Unspecified infection due to central venous catheter
1-T80.22*	1-Acute infection following transfusion, infusion, or injection of blood and blood products
1-T80.29*	1-Infection following other infusion, transfusion and therapeutic injection
1-T80.30*	1-ABO incompatibility reaction due to transfusion of blood or blood products, unspecified
1-T80.310*	1-ABO incompatibility with acute hemolytic transfusion reaction
1-T80.311*	1-ABO incompatibility with delayed hemolytic transfusion reaction
1-T80.319*	1-ABO incompatibility with hemolytic transfusion reaction, unspecified
1-T80.39*	1-Other ABO incompatibility reaction due to transfusion of blood or blood products
1-T80.40*	1-Rh incompatibility reaction due to transfusion of blood or blood products, unspecified
1-T80.410*	1-Rh incompatibility with acute hemolytic transfusion reaction
1-T80.411*	1-Rh incompatibility with delayed hemolytic transfusion reaction
1-T80.419*	1-Rh incompatibility with hemolytic transfusion reaction, unspecified
1-T80.49*	1-Other Rh incompatibility reaction due to transfusion of blood or blood products
1-T80.51*	1-Anaphylactic reaction due to administration of blood and blood products
1-T80.52*	1-Anaphylactic reaction due to vaccination
1-T80.59*	1-Anaphylactic reaction due to other serum
1-T80.61*	1-Other serum reaction due to administration of blood and blood products
1-T80.62*	1-Other serum reaction due to vaccination
1-T80.69*	1-Other serum reaction due to other serum
1-T80.810*	1-Extravasation of vesicant antineoplastic chemotherapy
1-T80.818*	1-Extravasation of other vesicant agent
1-T80.82*	1-Complication of immune effector cellular therapy
1-T80.89*	1-Other complications following infusion, transfusion and therapeutic injection
1-T80.90*	1-Unspecified complication following infusion and therapeutic injection
1-T80.910*	1-Acute hemolytic transfusion reaction, unspecified incompatibility
1-T80.911*	1-Delayed hemolytic transfusion reaction, unspecified incompatibility
1-T80.919*	1-Hemolytic transfusion reaction, unspecified incompatibility, unspecified as acute or delayed
1-T80.92*	1-Unspecified transfusion reaction
1-T80.A0*	1-Non-ABO incompatibility reaction due to transfusion of blood or blood products, unspecified
1-T80.A10*	1-Non-ABO incompatibility with acute hemolytic transfusion reaction
1-T80.A11*	1-Non-ABO incompatibility with delayed hemolytic transfusion reaction
1-T80.A19*	1-Non-ABO incompatibility with hemolytic transfusion reaction, unspecified
1-T80.A9*	1-Other non-ABO incompatibility reaction due to transfusion of blood or blood products
1-T81*	1-Complications of procedures, not elsewhere classified
1-T82.01*	1-Breakdown (mechanical) of heart valve prosthesis
1-T82.02*	1-Displacement of heart valve prosthesis
1-T82.03*	1-Leakage of heart valve prosthesis
1-T82.09*	1-Other mechanical complication of heart valve prosthesis
1-T82.110*	1-Breakdown (mechanical) of cardiac electrode
1-T82.111*	1-Breakdown (mechanical) of cardiac pulse generator (battery)
1-T82.118*	1-Breakdown (mechanical) of other cardiac electronic device
1-T82.119*	1-Breakdown (mechanical) of unspecified cardiac electronic device
1-T82.120*	1-Displacement of cardiac electrode
1-T82.121*	1-Displacement of cardiac pulse generator (battery)
1-T82.128*	1-Displacement of other cardiac electronic device
1-T82.129*	1-Displacement of unspecified cardiac electronic device
1-T82.190*	1-Other mechanical complication of cardiac electrode
1-T82.191*	1-Other mechanical complication of cardiac pulse generator (battery)
1-T82.198*	1-Other mechanical complication of other cardiac electronic device
1-T82.199*	1-Other mechanical complication of unspecified cardiac device
1-T82.211*	1-Breakdown (mechanical) of coronary artery bypass graft
1-T82.212*	1-Displacement of coronary artery bypass graft
1-T82.213*	1-Leakage of coronary artery bypass graft
1-T82.218*	1-Other mechanical complication of coronary artery bypass graft
1-T82.221*	1-Breakdown (mechanical) of biological heart valve graft
1-T82.222*	1-Displacement of biological heart valve graft
1-T82.223*	1-Leakage of biological heart valve graft
1-T82.228*	1-Other mechanical complication of biological heart valve graft
1-T82.310*	1-Breakdown (mechanical) of aortic (bifurcation) graft (replacement)
1-T82.311*	1-Breakdown (mechanical) of carotid arterial graft (bypass)
1-T82.312*	1-Breakdown (mechanical) of femoral arterial graft (bypass)
1-T82.318*	1-Breakdown (mechanical) of other vascular grafts
1-T82.319*	1-Breakdown (mechanical) of unspecified vascular grafts
1-T82.320*	1-Displacement of aortic (bifurcation) graft (replacement)
1-T82.321*	1-Displacement of carotid arterial graft (bypass)
1-T82.322*	1-Displacement of femoral arterial graft (bypass)
1-T82.328*	1-Displacement of other vascular grafts
1-T82.329*	1-Displacement of unspecified vascular grafts
1-T82.330*	1-Leakage of aortic (bifurcation) graft (replacement)
1-T82.331*	1-Leakage of carotid arterial graft (bypass)
1-T82.332*	1-Leakage of femoral arterial graft (bypass)
1-T82.338*	1-Leakage of other vascular grafts
1-T82.339*	1-Leakage of unspecified vascular graft
1-T82.390*	1-Other mechanical complication of aortic (bifurcation) graft (replacement)
1-T82.391*	1-Other mechanical complication of carotid arterial graft (bypass)
1-T82.392*	1-Other mechanical complication of femoral arterial graft (bypass)
1-T82.398*	1-Other mechanical complication of other vascular grafts
1-T82.399*	1-Other mechanical complication of unspecified vascular grafts
1-T82.41*	1-Breakdown (mechanical) of vascular dialysis catheter
1-T82.42*	1-Displacement of vascular dialysis catheter
1-T82.43*	1-Leakage of vascular dialysis catheter
1-T82.49*	1-Other complication of vascular dialysis catheter
1-T82.510*	1-Breakdown (mechanical) of surgically created arteriovenous fistula
1-T82.511*	1-Breakdown (mechanical) of surgically created arteriovenous shunt
1-T82.512*	1-Breakdown (mechanical) of artificial heart
1-T82.513*	1-Breakdown (mechanical) of balloon (counterpulsation) device
1-T82.514*	1-Breakdown (mechanical) of infusion catheter
1-T82.515*	1-Breakdown (mechanical) of umbrella device
1-T82.518*	1-Breakdown (mechanical) of other cardiac and vascular devices and implants
1-T82.519*	1-Breakdown (mechanical) of unspecified cardiac and vascular devices and implants
1-T82.520*	1-Displacement of surgically created arteriovenous fistula
1-T82.521*	1-Displacement of surgically created arteriovenous shunt
1-T82.522*	1-Displacement of artificial heart
1-T82.523*	1-Displacement of balloon (counterpulsation) device
1-T82.524*	1-Displacement of infusion catheter
1-T82.525*	1-Displacement of umbrella device
1-T82.528*	1-Displacement of other cardiac and vascular devices and implants
1-T82.529*	1-Displacement of unspecified cardiac and vascular devices and implants
1-T82.530*	1-Leakage of surgically created arteriovenous fistula
1-T82.531*	1-Leakage of surgically created arteriovenous shunt
1-T82.532*	1-Leakage of artificial heart
1-T82.533*	1-Leakage of balloon (counterpulsation) device
1-T82.534*	1-Leakage of infusion catheter
1-T82.535*	1-Leakage of umbrella device
1-T82.538*	1-Leakage of other cardiac and vascular devices and implants
1-T82.539*	1-Leakage of unspecified cardiac and vascular devices and implants
1-T82.590*	1-Other mechanical complication of surgically created arteriovenous fistula
1-T82.591*	1-Other mechanical complication of surgically created arteriovenous shunt
1-T82.592*	1-Other mechanical complication of artificial heart
1-T82.593*	1-Other mechanical complication of balloon (counterpulsation) device
1-T82.594*	1-Other mechanical complication of infusion catheter
1-T82.595*	1-Other mechanical complication of umbrella device
1-T82.598*	1-Other mechanical complication of other cardiac and vascular devices and implants
1-T82.599*	1-Other mechanical complication of unspecified cardiac and vascular devices and implants
1-T82.6*	1-Infection and inflammatory reaction due to cardiac valve prosthesis
1-T82.7*	1-Infection and inflammatory reaction due to other cardiac and vascular devices, implants and grafts
1-T82.817*	1-Embolism due to cardiac prosthetic devices, implants and grafts
1-T82.818*	1-Embolism due to vascular prosthetic devices, implants and grafts
1-T82.827*	1-Fibrosis due to cardiac prosthetic devices, implants and grafts
1-T82.828*	1-Fibrosis due to vascular prosthetic devices, implants and grafts
1-T82.837*	1-Hemorrhage due to cardiac prosthetic devices, implants and grafts
1-T82.838*	1-Hemorrhage due to vascular prosthetic devices, implants and grafts
1-T82.847*	1-Pain due to cardiac prosthetic devices, implants and grafts
1-T82.848*	1-Pain due to vascular prosthetic devices, implants and grafts
1-T82.855*	1-Stenosis of coronary artery stent
1-T82.856*	1-Stenosis of peripheral vascular stent
1-T82.857*	1-Stenosis of other cardiac prosthetic devices, implants and grafts
1-T82.858*	1-Stenosis of other vascular prosthetic devices, implants and grafts
1-T82.867*	1-Thrombosis due to cardiac prosthetic devices, implants and grafts
1-T82.868*	1-Thrombosis due to vascular prosthetic devices, implants and grafts
1-T82.897*	1-Other specified complication of cardiac prosthetic devices, implants and grafts
1-T82.898*	1-Other specified complication of vascular prosthetic devices, implants and grafts
1-T82.9*	1-Unspecified complication of cardiac and vascular prosthetic device, implant and graft
1-T83.010*	1-Breakdown (mechanical) of cystostomy catheter
1-T83.011*	1-Breakdown (mechanical) of indwelling urethral catheter
1-T83.012*	1-Breakdown (mechanical) of nephrostomy catheter
1-T83.018*	1-Breakdown (mechanical) of other urinary catheter
1-T83.020*	1-Displacement of cystostomy catheter
1-T83.021*	1-Displacement of indwelling urethral catheter
1-T83.022*	1-Displacement of nephrostomy catheter
1-T83.028*	1-Displacement of other urinary catheter
1-T83.030*	1-Leakage of cystostomy catheter
1-T83.031*	1-Leakage of indwelling urethral catheter
1-T83.032*	1-Leakage of nephrostomy catheter
1-T83.038*	1-Leakage of other urinary catheter
1-T83.090*	1-Other mechanical complication of cystostomy catheter
1-T83.091*	1-Other mechanical complication of indwelling urethral catheter
1-T83.092*	1-Other mechanical complication of nephrostomy catheter
1-T83.098*	1-Other mechanical complication of other urinary catheter
1-T83.110*	1-Breakdown (mechanical) of urinary electronic stimulator device
1-T83.111*	1-Breakdown (mechanical) of implanted urinary sphincter
1-T83.112*	1-Breakdown (mechanical) of indwelling ureteral stent
1-T83.113*	1-Breakdown (mechanical) of other urinary stents
1-T83.118*	1-Breakdown (mechanical) of other urinary devices and implants
1-T83.120*	1-Displacement of urinary electronic stimulator device
1-T83.121*	1-Displacement of implanted urinary sphincter
1-T83.122*	1-Displacement of indwelling ureteral stent
1-T83.123*	1-Displacement of other urinary stents
1-T83.128*	1-Displacement of other urinary devices and implants
1-T83.190*	1-Other mechanical complication of urinary electronic stimulator device
1-T83.191*	1-Other mechanical complication of implanted urinary sphincter
1-T83.192*	1-Other mechanical complication of indwelling ureteral stent
1-T83.193*	1-Other mechanical complication of other urinary stent
1-T83.198*	1-Other mechanical complication of other urinary devices and implants
1-T83.21*	1-Breakdown (mechanical) of graft of urinary organ
1-T83.22*	1-Displacement of graft of urinary organ
1-T83.23*	1-Leakage of graft of urinary organ
1-T83.24*	1-Erosion of graft of urinary organ
1-T83.25*	1-Exposure of graft of urinary organ
1-T83.29*	1-Other mechanical complication of graft of urinary organ
1-T83.31*	1-Breakdown (mechanical) of intrauterine contraceptive device
1-T83.32*	1-Displacement of intrauterine contraceptive device
1-T83.39*	1-Other mechanical complication of intrauterine contraceptive device
1-T83.410*	1-Breakdown (mechanical) of implanted penile prosthesis
1-T83.411*	1-Breakdown (mechanical) of implanted testicular prosthesis
1-T83.418*	1-Breakdown (mechanical) of other prosthetic devices, implants and grafts of genital tract
1-T83.420*	1-Displacement of implanted penile prosthesis
1-T83.421*	1-Displacement of implanted testicular prosthesis
1-T83.428*	1-Displacement of other prosthetic devices, implants and grafts of genital tract
1-T83.490*	1-Other mechanical complication of implanted penile prosthesis
1-T83.491*	1-Other mechanical complication of implanted testicular prosthesis
1-T83.498*	1-Other mechanical complication of other prosthetic devices, implants and grafts of genital tract
1-T83.510*	1-Infection and inflammatory reaction due to cystostomy catheter
1-T83.511*	1-Infection and inflammatory reaction due to indwelling urethral catheter
1-T83.512*	1-Infection and inflammatory reaction due to nephrostomy catheter
1-T83.518*	1-Infection and inflammatory reaction due to other urinary catheter
1-T83.590*	1-Infection and inflammatory reaction due to implanted urinary neurostimulation device
1-T83.591*	1-Infection and inflammatory reaction due to implanted urinary sphincter
1-T83.592*	1-Infection and inflammatory reaction due to indwelling ureteral stent
1-T83.593*	1-Infection and inflammatory reaction due to other urinary stents
1-T83.598*	1-Infection and inflammatory reaction due to other prosthetic device, implant and graft in urinary system
1-T83.61*	1-Infection and inflammatory reaction due to implanted penile prosthesis
1-T83.62*	1-Infection and inflammatory reaction due to implanted testicular prosthesis
1-T83.69*	1-Infection and inflammatory reaction due to other prosthetic device, implant and graft in genital tract
1-T83.711*	1-Erosion of implanted vaginal mesh to surrounding organ or tissue
1-T83.712*	1-Erosion of implanted urethral mesh to surrounding organ or tissue
1-T83.713*	1-Erosion of implanted urethral bulking agent to surrounding organ or tissue
1-T83.714*	1-Erosion of implanted ureteral bulking agent to surrounding organ or tissue
1-T83.718*	1-Erosion of other implanted mesh to organ or tissue
1-T83.719*	1-Erosion of other prosthetic materials to surrounding organ or tissue
1-T83.721*	1-Exposure of implanted vaginal mesh into vagina
1-T83.722*	1-Exposure of implanted urethral mesh into urethra
1-T83.723*	1-Exposure of implanted urethral bulking agent into urethra
1-T83.724*	1-Exposure of implanted ureteral bulking agent into ureter
1-T83.728*	1-Exposure of other implanted mesh into organ or tissue
1-T83.729*	1-Exposure of other prosthetic materials into organ or tissue
1-T83.79*	1-Other specified complications due to other genitourinary prosthetic materials
1-T83.81*	1-Embolism due to genitourinary prosthetic devices, implants and grafts
1-T83.82*	1-Fibrosis due to genitourinary prosthetic devices, implants and grafts
1-T83.83*	1-Hemorrhage due to genitourinary prosthetic devices, implants and grafts
1-T83.84*	1-Pain due to genitourinary prosthetic devices, implants and grafts
1-T83.85*	1-Stenosis due to genitourinary prosthetic devices, implants and grafts
1-T83.86*	1-Thrombosis due to genitourinary prosthetic devices, implants and grafts
1-T83.89*	1-Other specified complication of genitourinary prosthetic devices, implants and grafts
1-T83.9*	1-Unspecified complication of genitourinary prosthetic device, implant and graft
1-T84.01*	1-Broken internal joint prosthesis
1-T84.02*	1-Dislocation of internal joint prosthesis
1-T84.03*	1-Mechanical loosening of internal prosthetic joint
1-T84.05*	1-Periprosthetic osteolysis of internal prosthetic joint
1-T84.06*	1-Wear of articular bearing surface of internal prosthetic joint
1-T84.09*	1-Other mechanical complication of internal joint prosthesis
1-T84.11*	1-Breakdown (mechanical) of internal fixation device of bones of limb
1-T84.12*	1-Displacement of internal fixation device of bones of limb
1-T84.19*	1-Other mechanical complication of internal fixation device of bones of limb
1-T84.210*	1-Breakdown (mechanical) of internal fixation device of bones of hand and fingers
1-T84.213*	1-Breakdown (mechanical) of internal fixation device of bones of foot and toes
1-T84.216*	1-Breakdown (mechanical) of internal fixation device of vertebrae
1-T84.218*	1-Breakdown (mechanical) of internal fixation device of other bones
1-T84.220*	1-Displacement of internal fixation device of bones of hand and fingers
1-T84.223*	1-Displacement of internal fixation device of bones of foot and toes
1-T84.226*	1-Displacement of internal fixation device of vertebrae
1-T84.228*	1-Displacement of internal fixation device of other bones
1-T84.290*	1-Other mechanical complication of internal fixation device of bones of hand and fingers
1-T84.293*	1-Other mechanical complication of internal fixation device of bones of foot and toes
1-T84.296*	1-Other mechanical complication of internal fixation device of vertebrae
1-T84.298*	1-Other mechanical complication of internal fixation device of other bones
1-T84.310*	1-Breakdown (mechanical) of electronic bone stimulator
1-T84.318*	1-Breakdown (mechanical) of other bone devices, implants and grafts
1-T84.320*	1-Displacement of electronic bone stimulator
1-T84.328*	1-Displacement of other bone devices, implants and grafts
1-T84.390*	1-Other mechanical complication of electronic bone stimulator
1-T84.398*	1-Other mechanical complication of other bone devices, implants and grafts
1-T84.410*	1-Breakdown (mechanical) of muscle and tendon graft
1-T84.418*	1-Breakdown (mechanical) of other internal orthopedic devices, implants and grafts
1-T84.420*	1-Displacement of muscle and tendon graft
1-T84.428*	1-Displacement of other internal orthopedic devices, implants and grafts
1-T84.490*	1-Other mechanical complication of muscle and tendon graft
1-T84.498*	1-Other mechanical complication of other internal orthopedic devices, implants and grafts
1-T84.5*	1-Infection and inflammatory reaction due to internal joint prosthesis
1-T84.60*	1-Infection and inflammatory reaction due to internal fixation device of unspecified site
1-T84.61*	1-Infection and inflammatory reaction due to internal fixation device of arm
1-T84.62*	1-Infection and inflammatory reaction due to internal fixation device of leg
1-T84.63*	1-Infection and inflammatory reaction due to internal fixation device of spine
1-T84.69*	1-Infection and inflammatory reaction due to internal fixation device of other site
1-T84.7*	1-Infection and inflammatory reaction due to other internal orthopedic prosthetic devices, implants and grafts
1-T84.81*	1-Embolism due to internal orthopedic prosthetic devices, implants and grafts
1-T84.82*	1-Fibrosis due to internal orthopedic prosthetic devices, implants and grafts
1-T84.83*	1-Hemorrhage due to internal orthopedic prosthetic devices, implants and grafts
1-T84.84*	1-Pain due to internal orthopedic prosthetic devices, implants and grafts
1-T84.85*	1-Stenosis due to internal orthopedic prosthetic devices, implants and grafts
1-T84.86*	1-Thrombosis due to internal orthopedic prosthetic devices, implants and grafts
1-T84.89*	1-Other specified complication of internal orthopedic prosthetic devices, implants and grafts
1-T84.9*	1-Unspecified complication of internal orthopedic prosthetic device, implant and graft
1-T85.01*	1-Breakdown (mechanical) of ventricular intracranial (communicating) shunt
1-T85.02*	1-Displacement of ventricular intracranial (communicating) shunt
1-T85.03*	1-Leakage of ventricular intracranial (communicating) shunt
1-T85.09*	1-Other mechanical complication of ventricular intracranial (communicating) shunt
1-T85.110*	1-Breakdown (mechanical) of implanted electronic neurostimulator of brain electrode (lead)
1-T85.111*	1-Breakdown (mechanical) of implanted electronic neurostimulator of peripheral nerve electrode (lead)
1-T85.112*	1-Breakdown (mechanical) of implanted electronic neurostimulator of spinal cord electrode (lead)
1-T85.113*	1-Breakdown (mechanical) of implanted electronic neurostimulator, generator
1-T85.118*	1-Breakdown (mechanical) of other implanted electronic stimulator of nervous system
1-T85.120*	1-Displacement of implanted electronic neurostimulator of brain electrode (lead)
1-T85.121*	1-Displacement of implanted electronic neurostimulator of peripheral nerve electrode (lead)
1-T85.122*	1-Displacement of implanted electronic neurostimulator of spinal cord electrode (lead)
1-T85.123*	1-Displacement of implanted electronic neurostimulator, generator
1-T85.128*	1-Displacement of other implanted electronic stimulator of nervous system
1-T85.190*	1-Other mechanical complication of implanted electronic neurostimulator of brain electrode (lead)
1-T85.191*	1-Other mechanical complication of implanted electronic neurostimulator of peripheral nerve electrode (lead)
1-T85.192*	1-Other mechanical complication of implanted electronic neurostimulator of spinal cord electrode (lead)
1-T85.193*	1-Other mechanical complication of implanted electronic neurostimulator, generator
1-T85.199*	1-Other mechanical complication of other implanted electronic stimulator of nervous system
1-T85.21*	1-Breakdown (mechanical) of intraocular lens
1-T85.22*	1-Displacement of intraocular lens
1-T85.29*	1-Other mechanical complication of intraocular lens
1-T85.31*	1-Breakdown (mechanical) of other ocular prosthetic devices, implants and grafts
1-T85.32*	1-Displacement of other ocular prosthetic devices, implants and grafts
1-T85.39*	1-Other mechanical complication of other ocular prosthetic devices, implants and grafts
1-T85.41*	1-Breakdown (mechanical) of breast prosthesis and implant
1-T85.42*	1-Displacement of breast prosthesis and implant
1-T85.43*	1-Leakage of breast prosthesis and implant
1-T85.44*	1-Capsular contracture of breast implant
1-T85.49*	1-Other mechanical complication of breast prosthesis and implant
1-T85.510*	1-Breakdown (mechanical) of bile duct prosthesis
1-T85.511*	1-Breakdown (mechanical) of esophageal anti-reflux device
1-T85.518*	1-Breakdown (mechanical) of other gastrointestinal prosthetic devices, implants and grafts
1-T85.520*	1-Displacement of bile duct prosthesis
1-T85.521*	1-Displacement of esophageal anti-reflux device
1-T85.528*	1-Displacement of other gastrointestinal prosthetic devices, implants and grafts
1-T85.590*	1-Other mechanical complication of bile duct prosthesis
1-T85.591*	1-Other mechanical complication of esophageal anti-reflux device
1-T85.598*	1-Other mechanical complication of other gastrointestinal prosthetic devices, implants and grafts
1-T85.610*	1-Breakdown (mechanical) of cranial or spinal infusion catheter
1-T85.611*	1-Breakdown (mechanical) of intraperitoneal dialysis catheter
1-T85.612*	1-Breakdown (mechanical) of permanent sutures
1-T85.613*	1-Breakdown (mechanical) of artificial skin graft and decellularized allodermis
1-T85.614*	1-Breakdown (mechanical) of insulin pump
1-T85.615*	1-Breakdown (mechanical) of other nervous system device, implant or graft
1-T85.618*	1-Breakdown (mechanical) of other specified internal prosthetic devices, implants and grafts
1-T85.620*	1-Displacement of cranial or spinal infusion catheter
1-T85.621*	1-Displacement of intraperitoneal dialysis catheter
1-T85.622*	1-Displacement of permanent sutures
1-T85.623*	1-Displacement of artificial skin graft and decellularized allodermis
1-T85.624*	1-Displacement of insulin pump
1-T85.625*	1-Displacement of other nervous system device, implant or graft
1-T85.628*	1-Displacement of other specified internal prosthetic devices, implants and grafts
1-T85.630*	1-Leakage of cranial or spinal infusion catheter
1-T85.631*	1-Leakage of intraperitoneal dialysis catheter
1-T85.633*	1-Leakage of insulin pump
1-T85.635*	1-Leakage of other nervous system device, implant or graft
1-T85.638*	1-Leakage of other specified internal prosthetic devices, implants and grafts
1-T85.690*	1-Other mechanical complication of cranial or spinal infusion catheter
1-T85.691*	1-Other mechanical complication of intraperitoneal dialysis catheter
1-T85.692*	1-Other mechanical complication of permanent sutures
1-T85.693*	1-Other mechanical complication of artificial skin graft and decellularized allodermis
1-T85.694*	1-Other mechanical complication of insulin pump
1-T85.695*	1-Other mechanical complication of other nervous system device, implant or graft
1-T85.698*	1-Other mechanical complication of other specified internal prosthetic devices, implants and grafts
1-T85.71*	1-Infection and inflammatory reaction due to peritoneal dialysis catheter
1-T85.72*	1-Infection and inflammatory reaction due to insulin pump
1-T85.730*	1-Infection and inflammatory reaction due to ventricular intracranial (communicating) shunt
1-T85.731*	1-Infection and inflammatory reaction due to implanted electronic neurostimulator of brain, electrode (lead)
1-T85.732*	1-Infection and inflammatory reaction due to implanted electronic neurostimulator of peripheral nerve, electrode (lead)
1-T85.733*	1-Infection and inflammatory reaction due to implanted electronic neurostimulator of spinal cord, electrode (lead)
1-T85.734*	1-Infection and inflammatory reaction due to implanted electronic neurostimulator, generator
1-T85.735*	1-Infection and inflammatory reaction due to cranial or spinal infusion catheter
1-T85.738*	1-Infection and inflammatory reaction due to other nervous system device, implant or graft
1-T85.79*	1-Infection and inflammatory reaction due to other internal prosthetic devices, implants and grafts
1-T85.810*	1-Embolism due to nervous system prosthetic devices, implants and grafts
1-T85.818*	1-Embolism due to other internal prosthetic devices, implants and grafts
1-T85.820*	1-Fibrosis due to nervous system prosthetic devices, implants and grafts
1-T85.828*	1-Fibrosis due to other internal prosthetic devices, implants and grafts
1-T85.830*	1-Hemorrhage due to nervous system prosthetic devices, implants and grafts
1-T85.838*	1-Hemorrhage due to other internal prosthetic devices, implants and grafts
1-T85.840*	1-Pain due to nervous system prosthetic devices, implants and grafts
1-T85.848*	1-Pain due to other internal prosthetic devices, implants and grafts
1-T85.850*	1-Stenosis due to nervous system prosthetic devices, implants and grafts
1-T85.858*	1-Stenosis due to other internal prosthetic devices, implants and grafts
1-T85.860*	1-Thrombosis due to nervous system prosthetic devices, implants and grafts
1-T85.868*	1-Thrombosis due to other internal prosthetic devices, implants and grafts
1-T85.890*	1-Other specified complication of nervous system prosthetic devices, implants and grafts
1-T85.898*	1-Other specified complication of other internal prosthetic devices, implants and grafts
1-T85.9*	1-Unspecified complication of internal prosthetic device, implant and graft
1-T86.840*	1-Corneal transplant rejection
1-T86.841*	1-Corneal transplant failure
1-T86.842*	1-Corneal transplant infection
1-T86.848*	1-Other complications of corneal transplant
1-T86.849*	1-Unspecified complication of corneal transplant
1-T87.0X*	1-Complications of reattached (part of) upper extremity
1-T87.1X*	1-Complications of reattached (part of) lower extremity
1-T87.3*	1-Neuroma of amputation stump
1-T87.4*	1-Infection of amputation stump
1-T87.5*	1-Necrosis of amputation stump
1-T88.0*	1-Infection following immunization
1-T88.1*	1-Other complications following immunization, not elsewhere classified
1-T88.2*	1-Shock due to anesthesia
1-T88.3*	1-Malignant hyperthermia due to anesthesia
1-T88.4*	1-Failed or difficult intubation
1-T88.51*	1-Hypothermia following anesthesia
1-T88.52*	1-Failed moderate sedation during procedure
1-T88.53*	1-Unintended awareness under general anesthesia during procedure
1-T88.59*	1-Other complications of anesthesia
1-T88.6*	1-Anaphylactic reaction due to adverse effect of correct drug or medicament properly administered
1-T88.7*	1-Unspecified adverse effect of drug or medicament
1-T88.8*	1-Other specified complications of surgical and medical care, not elsewhere classified
1-T88.9*	1-Complication of surgical and medical care, unspecified
1-V00.01*	1-Pedestrian on foot injured in collision with roller-skater
1-V00.02*	1-Pedestrian on foot injured in collision with skateboarder
1-V00.031*	1-Pedestrian on foot injured in collision with rider of standing electric scooter
1-V00.038*	1-Pedestrian on foot injured in collision with rider of other standing micro-mobility pedestrian conveyance
1-V00.09*	1-Pedestrian on foot injured in collision with other pedestrian conveyance
1-V00.111*	1-Fall from in-line roller-skates
1-V00.112*	1-In-line roller-skater colliding with stationary object
1-V00.118*	1-Other in-line roller-skate accident
1-V00.121*	1-Fall from non-in-line roller-skates
1-V00.122*	1-Non-in-line roller-skater colliding with stationary object
1-V00.128*	1-Other non-in-line roller-skating accident
1-V00.131*	1-Fall from skateboard
1-V00.132*	1-Skateboarder colliding with stationary object
1-V00.138*	1-Other skateboard accident
1-V00.141*	1-Fall from scooter (nonmotorized)
1-V00.142*	1-Scooter (nonmotorized) colliding with stationary object
1-V00.148*	1-Other scooter (nonmotorized) accident
1-V00.151*	1-Fall from heelies
1-V00.152*	1-Heelies colliding with stationary object
1-V00.158*	1-Other heelies accident
1-V00.181*	1-Fall from other rolling-type pedestrian conveyance
1-V00.182*	1-Pedestrian on other rolling-type pedestrian conveyance colliding with stationary object
1-V00.188*	1-Other accident on other rolling-type pedestrian conveyance
1-V00.211*	1-Fall from ice-skates
1-V00.212*	1-Ice-skater colliding with stationary object
1-V00.218*	1-Other ice-skates accident
1-V00.221*	1-Fall from sled
1-V00.222*	1-Sledder colliding with stationary object
1-V00.228*	1-Other sled accident
1-V00.281*	1-Fall from other gliding-type pedestrian conveyance
1-V00.282*	1-Pedestrian on other gliding-type pedestrian conveyance colliding with stationary object
1-V00.288*	1-Other accident on other gliding-type pedestrian conveyance
1-V00.311*	1-Fall from snowboard
1-V00.312*	1-Snowboarder colliding with stationary object
1-V00.318*	1-Other snowboard accident
1-V00.321*	1-Fall from snow-skis
1-V00.322*	1-Snow-skier colliding with stationary object
1-V00.328*	1-Other snow-ski accident
1-V00.381*	1-Fall from other flat-bottomed pedestrian conveyance
1-V00.382*	1-Pedestrian on other flat-bottomed pedestrian conveyance colliding with stationary object
1-V00.388*	1-Other accident on other flat-bottomed pedestrian conveyance
1-V00.811*	1-Fall from moving wheelchair (powered)
1-V00.812*	1-Wheelchair (powered) colliding with stationary object
1-V00.818*	1-Other accident with wheelchair (powered)
1-V00.821*	1-Fall from baby stroller
1-V00.822*	1-Baby stroller colliding with stationary object
1-V00.828*	1-Other accident with baby stroller
1-V00.831*	1-Fall from motorized mobility scooter
1-V00.832*	1-Motorized mobility scooter colliding with stationary object
1-V00.838*	1-Other accident with motorized mobility scooter
1-V00.841*	1-Fall from standing electric scooter
1-V00.842*	1-Pedestrian on standing electric scooter colliding with stationary object
1-V00.848*	1-Other accident with standing micro-mobility pedestrian conveyance
1-V00.891*	1-Fall from other pedestrian conveyance
1-V00.892*	1-Pedestrian on other pedestrian conveyance colliding with stationary object
1-V00.898*	1-Other accident on other pedestrian conveyance
1-V01.00*	1-Pedestrian on foot injured in collision with pedal cycle in nontraffic accident
1-V01.01*	1-Pedestrian on roller-skates injured in collision with pedal cycle in nontraffic accident
1-V01.02*	1-Pedestrian on skateboard injured in collision with pedal cycle in nontraffic accident
1-V01.031*	1-Pedestrian on standing electric scooter injured in collision with pedal cycle in nontraffic accident
1-V01.038*	1-Pedestrian on other standing micro-mobility pedestrian conveyance injured in collision with pedal cycle in nontraffic accident
1-V01.09*	1-Pedestrian with other conveyance injured in collision with pedal cycle in nontraffic accident
1-V01.10*	1-Pedestrian on foot injured in collision with pedal cycle in traffic accident
1-V01.11*	1-Pedestrian on roller-skates injured in collision with pedal cycle in traffic accident
1-V01.12*	1-Pedestrian on skateboard injured in collision with pedal cycle in traffic accident
1-V01.131*	1-Pedestrian on standing electric scooter injured in collision with pedal cycle in traffic accident
1-V01.138*	1-Pedestrian on other standing micro-mobility pedestrian conveyance injured in collision with pedal cycle in traffic accident
1-V01.19*	1-Pedestrian with other conveyance injured in collision with pedal cycle in traffic accident
1-V01.90*	1-Pedestrian on foot injured in collision with pedal cycle, unspecified whether traffic or nontraffic accident
1-V01.91*	1-Pedestrian on roller-skates injured in collision with pedal cycle, unspecified whether traffic or nontraffic accident
1-V01.92*	1-Pedestrian on skateboard injured in collision with pedal cycle, unspecified whether traffic or nontraffic accident
1-V01.931*	1-Pedestrian on standing electric scooter injured in collision with pedal cycle, unspecified whether traffic or nontraffic accident
1-V01.938*	1-Pedestrian on other standing micro-mobility pedestrian conveyance injured in collision with pedal cycle, unspecified whether traffic or nontraffic accident
1-V01.99*	1-Pedestrian with other conveyance injured in collision with pedal cycle, unspecified whether traffic or nontraffic accident
1-V02.00*	1-Pedestrian on foot injured in collision with two- or three-wheeled motor vehicle in nontraffic accident
1-V02.01*	1-Pedestrian on roller-skates injured in collision with two- or three-wheeled motor vehicle in nontraffic accident
1-V02.02*	1-Pedestrian on skateboard injured in collision with two- or three-wheeled motor vehicle in nontraffic accident
1-V02.031*	1-Pedestrian on standing electric scooter injured in collision with two- or three-wheeled motor vehicle in nontraffic accident
1-V02.038*	1-Pedestrian on other standing micro-mobility pedestrian conveyance injured in collision with two- or three-wheeled motor vehicle in nontraffic accident
1-V02.09*	1-Pedestrian with other conveyance injured in collision with two- or three-wheeled motor vehicle in nontraffic accident
1-V02.10*	1-Pedestrian on foot injured in collision with two- or three-wheeled motor vehicle in traffic accident
1-V02.11*	1-Pedestrian on roller-skates injured in collision with two- or three-wheeled motor vehicle in traffic accident
1-V02.12*	1-Pedestrian on skateboard injured in collision with two- or three-wheeled motor vehicle in traffic accident
1-V02.131*	1-Pedestrian on standing electric scooter injured in collision with two- or three-wheeled motor vehicle in traffic accident
1-V02.138*	1-Pedestrian on other standing micro-mobility pedestrian conveyance injured in collision with two- or three-wheeled motor vehicle in traffic accident
1-V02.19*	1-Pedestrian with other conveyance injured in collision with two- or three-wheeled motor vehicle in traffic accident
1-V02.90*	1-Pedestrian on foot injured in collision with two- or three-wheeled motor vehicle, unspecified whether traffic or nontraffic accident
1-V02.91*	1-Pedestrian on roller-skates injured in collision with two- or three-wheeled motor vehicle, unspecified whether traffic or nontraffic accident
1-V02.92*	1-Pedestrian on skateboard injured in collision with two- or three-wheeled motor vehicle, unspecified whether traffic or nontraffic accident
1-V02.931*	1-Pedestrian on standing electric scooter injured in collision with two- or three wheeled motor vehicle, unspecified whether traffic or nontraffic accident
1-V02.99*	1-Pedestrian with other conveyance injured in collision with two- or three-wheeled motor vehicle, unspecified whether traffic or nontraffic accident
1-V03.00*	1-Pedestrian on foot injured in collision with car, pick-up truck or van in nontraffic accident
1-V03.01*	1-Pedestrian on roller-skates injured in collision with car, pick-up truck or van in nontraffic accident
1-V03.02*	1-Pedestrian on skateboard injured in collision with car, pick-up truck or van in nontraffic accident
1-V03.031*	1-Pedestrian on standing electric scooter injured in collision with car, pick-up or van in nontraffic accident
1-V03.038*	1-Pedestrian on other standing micro-mobility pedestrian conveyance injured in collision with car, pick-up or van in nontraffic accident
1-V03.09*	1-Pedestrian with other conveyance injured in collision with car, pick-up truck or van in nontraffic accident
1-V03.10*	1-Pedestrian on foot injured in collision with car, pick-up truck or van in traffic accident
1-V03.11*	1-Pedestrian on roller-skates injured in collision with car, pick-up truck or van in traffic accident
1-V03.12*	1-Pedestrian on skateboard injured in collision with car, pick-up truck or van in traffic accident
1-V03.131*	1-Pedestrian on standing electric scooter injured in collision with car, pick-up or van in traffic accident
1-V03.138*	1-Pedestrian on other standing micro-mobility pedestrian conveyance injured in collision with car, pick-up or van in traffic accident
1-V03.19*	1-Pedestrian with other conveyance injured in collision with car, pick-up truck or van in traffic accident
1-V03.90*	1-Pedestrian on foot injured in collision with car, pick-up truck or van, unspecified whether traffic or nontraffic accident
1-V03.91*	1-Pedestrian on roller-skates injured in collision with car, pick-up truck or van, unspecified whether traffic or nontraffic accident
1-V03.92*	1-Pedestrian on skateboard injured in collision with car, pick-up truck or van, unspecified whether traffic or nontraffic accident
1-V03.931*	1-Pedestrian on standing electric scooter injured in collision with car, pick-up or van, unspecified whether traffic or nontraffic accident
1-V03.938*	1-Pedestrian on other standing micro-mobility pedestrian conveyance injured in collision with car, pick-up or van, unspecified whether traffic or nontraffic accident
1-V03.99*	1-Pedestrian with other conveyance injured in collision with car, pick-up truck or van, unspecified whether traffic or nontraffic accident
1-V04.00*	1-Pedestrian on foot injured in collision with heavy transport vehicle or bus in nontraffic accident
1-V04.01*	1-Pedestrian on roller-skates injured in collision with heavy transport vehicle or bus in nontraffic accident
1-V04.02*	1-Pedestrian on skateboard injured in collision with heavy transport vehicle or bus in nontraffic accident
1-V04.031*	1-Pedestrian on standing electric scooter injured in collision with heavy transport vehicle or bus in nontraffic accident
1-V04.038*	1-Pedestrian on other standing micro-mobility pedestrian conveyance injured in collision with heavy transport vehicle or bus in nontraffic accident
1-V04.09*	1-Pedestrian with other conveyance injured in collision with heavy transport vehicle or bus in nontraffic accident
1-V04.10*	1-Pedestrian on foot injured in collision with heavy transport vehicle or bus in traffic accident
1-V04.11*	1-Pedestrian on roller-skates injured in collision with heavy transport vehicle or bus in traffic accident
1-V04.12*	1-Pedestrian on skateboard injured in collision with heavy transport vehicle or bus in traffic accident
1-V04.131*	1-Pedestrian on standing electric scooter injured in collision with heavy transport vehicle or bus in traffic accident
1-V04.138*	1-Pedestrian on other standing micro-mobility pedestrian conveyance injured in collision with heavy transport vehicle or bus in traffic accident
1-V04.19*	1-Pedestrian with other conveyance injured in collision with heavy transport vehicle or bus in traffic accident
1-V04.90*	1-Pedestrian on foot injured in collision with heavy transport vehicle or bus, unspecified whether traffic or nontraffic accident
1-V04.91*	1-Pedestrian on roller-skates injured in collision with heavy transport vehicle or bus, unspecified whether traffic or nontraffic accident
1-V04.92*	1-Pedestrian on skateboard injured in collision with heavy transport vehicle or bus, unspecified whether traffic or nontraffic accident
1-V04.931*	1-Pedestrian on standing electric scooter injured in collision with heavy transport vehicle or bus, unspecified whether traffic or nontraffic accident
1-V04.99*	1-Pedestrian with other conveyance injured in collision with heavy transport vehicle or bus, unspecified whether traffic or nontraffic accident
1-V05.00*	1-Pedestrian on foot injured in collision with railway train or railway vehicle in nontraffic accident
1-V05.01*	1-Pedestrian on roller-skates injured in collision with railway train or railway vehicle in nontraffic accident
1-V05.02*	1-Pedestrian on skateboard injured in collision with railway train or railway vehicle in nontraffic accident
1-V05.031*	1-Pedestrian on standing electric scooter injured in collision with railway train or railway vehicle in nontraffic accident
1-V05.038*	1-Pedestrian on other standing micro-mobility pedestrian conveyance injured in collision with railway train or railway vehicle in nontraffic accident
1-V05.09*	1-Pedestrian with other conveyance injured in collision with railway train or railway vehicle in nontraffic accident
1-V05.10*	1-Pedestrian on foot injured in collision with railway train or railway vehicle in traffic accident
1-V05.11*	1-Pedestrian on roller-skates injured in collision with railway train or railway vehicle in traffic accident
1-V05.12*	1-Pedestrian on skateboard injured in collision with railway train or railway vehicle in traffic accident
1-V05.131*	1-Pedestrian on standing electric scooter injured in collision with railway train or railway vehicle in traffic accident
1-V05.138*	1-Pedestrian on other standing micro-mobility pedestrian conveyance injured in collision with railway train or railway vehicle in traffic accident
1-V05.19*	1-Pedestrian with other conveyance injured in collision with railway train or railway vehicle in traffic accident
1-V05.90*	1-Pedestrian on foot injured in collision with railway train or railway vehicle, unspecified whether traffic or nontraffic accident
1-V05.91*	1-Pedestrian on roller-skates injured in collision with railway train or railway vehicle, unspecified whether traffic or nontraffic accident
1-V05.92*	1-Pedestrian on skateboard injured in collision with railway train or railway vehicle, unspecified whether traffic or nontraffic accident
1-V05.931*	1-Pedestrian on standing electric scooter injured in collision with railway train or railway vehicle, unspecified whether traffic or nontraffic accident
1-V05.99*	1-Pedestrian with other conveyance injured in collision with railway train or railway vehicle, unspecified whether traffic or nontraffic accident
1-V06.00*	1-Pedestrian on foot injured in collision with other nonmotor vehicle in nontraffic accident
1-V06.01*	1-Pedestrian on roller-skates injured in collision with other nonmotor vehicle in nontraffic accident
1-V06.02*	1-Pedestrian on skateboard injured in collision with other nonmotor vehicle in nontraffic accident
1-V06.031*	1-Pedestrian on standing electric scooter injured in collision with other nonmotor vehicle in nontraffic accident
1-V06.038*	1-Pedestrian on other standing micro-mobility pedestrian conveyance injured in collision with other nonmotor vehicle in nontraffic accident
1-V06.09*	1-Pedestrian with other conveyance injured in collision with other nonmotor vehicle in nontraffic accident
1-V06.10*	1-Pedestrian on foot injured in collision with other nonmotor vehicle in traffic accident
1-V06.11*	1-Pedestrian on roller-skates injured in collision with other nonmotor vehicle in traffic accident
1-V06.12*	1-Pedestrian on skateboard injured in collision with other nonmotor vehicle in traffic accident
1-V06.131*	1-Pedestrian on standing electric scooter injured in collision with other nonmotor vehicle in traffic accident
1-V06.138*	1-Pedestrian on other standing micro-mobility pedestrian conveyance injured in collision with other nonmotor vehicle in traffic accident
1-V06.19*	1-Pedestrian with other conveyance injured in collision with other nonmotor vehicle in traffic accident
1-V06.90*	1-Pedestrian on foot injured in collision with other nonmotor vehicle, unspecified whether traffic or nontraffic accident
1-V06.91*	1-Pedestrian on roller-skates injured in collision with other nonmotor vehicle, unspecified whether traffic or nontraffic accident
1-V06.92*	1-Pedestrian on skateboard injured in collision with other nonmotor vehicle, unspecified whether traffic or nontraffic accident
1-V06.931*	1-Pedestrian on standing electric scooter injured in collision with other nonmotor vehicle, unspecified whether traffic or nontraffic accident
1-V06.938*	1-Pedestrian on other standing micro-mobility pedestrian conveyance injured in collision with other nonmotor vehicle, unspecified whether traffic or nontraffic accident
1-V06.99*	1-Pedestrian with other conveyance injured in collision with other nonmotor vehicle, unspecified whether traffic or nontraffic accident
1-V09.00*	1-Pedestrian injured in nontraffic accident involving unspecified motor vehicles
1-V09.01*	1-Pedestrian injured in nontraffic accident involving military vehicle
1-V09.09*	1-Pedestrian injured in nontraffic accident involving other motor vehicles
1-V09.1*	1-Pedestrian injured in unspecified nontraffic accident
1-V09.20*	1-Pedestrian injured in traffic accident involving unspecified motor vehicles
1-V09.21*	1-Pedestrian injured in traffic accident involving military vehicle
1-V09.29*	1-Pedestrian injured in traffic accident involving other motor vehicles
1-V09.3*	1-Pedestrian injured in unspecified traffic accident
1-V09.9*	1-Pedestrian injured in unspecified transport accident
1-V10.0*	1-Pedal cycle driver injured in collision with pedestrian or animal in nontraffic accident
1-V10.1*	1-Pedal cycle passenger injured in collision with pedestrian or animal in nontraffic accident
1-V10.2*	1-Unspecified pedal cyclist injured in collision with pedestrian or animal in nontraffic accident
1-V10.3*	1-Person boarding or alighting a pedal cycle injured in collision with pedestrian or animal
1-V10.4*	1-Pedal cycle driver injured in collision with pedestrian or animal in traffic accident
1-V10.5*	1-Pedal cycle passenger injured in collision with pedestrian or animal in traffic accident
1-V10.9*	1-Unspecified pedal cyclist injured in collision with pedestrian or animal in traffic accident
1-V11.0*	1-Pedal cycle driver injured in collision with other pedal cycle in nontraffic accident
1-V11.1*	1-Pedal cycle passenger injured in collision with other pedal cycle in nontraffic accident
1-V11.2*	1-Unspecified pedal cyclist injured in collision with other pedal cycle in nontraffic accident
1-V11.3*	1-Person boarding or alighting a pedal cycle injured in collision with other pedal cycle
1-V11.4*	1-Pedal cycle driver injured in collision with other pedal cycle in traffic accident
1-V11.5*	1-Pedal cycle passenger injured in collision with other pedal cycle in traffic accident
1-V11.9*	1-Unspecified pedal cyclist injured in collision with other pedal cycle in traffic accident
1-V12.0*	1-Pedal cycle driver injured in collision with two- or three-wheeled motor vehicle in nontraffic accident
1-V12.1*	1-Pedal cycle passenger injured in collision with two- or three-wheeled motor vehicle in nontraffic accident
1-V12.2*	1-Unspecified pedal cyclist injured in collision with two- or three-wheeled motor vehicle in nontraffic accident
1-V12.3*	1-Person boarding or alighting a pedal cycle injured in collision with two- or three-wheeled motor vehicle
1-V12.4*	1-Pedal cycle driver injured in collision with two- or three-wheeled motor vehicle in traffic accident
1-V12.5*	1-Pedal cycle passenger injured in collision with two- or three-wheeled motor vehicle in traffic accident
1-V12.9*	1-Unspecified pedal cyclist injured in collision with two- or three-wheeled motor vehicle in traffic accident
1-V13.0*	1-Pedal cycle driver injured in collision with car, pick-up truck or van in nontraffic accident
1-V13.1*	1-Pedal cycle passenger injured in collision with car, pick-up truck or van in nontraffic accident
1-V13.2*	1-Unspecified pedal cyclist injured in collision with car, pick-up truck or van in nontraffic accident
1-V13.3*	1-Person boarding or alighting a pedal cycle injured in collision with car, pick-up truck or van
1-V13.4*	1-Pedal cycle driver injured in collision with car, pick-up truck or van in traffic accident
1-V13.5*	1-Pedal cycle passenger injured in collision with car, pick-up truck or van in traffic accident
1-V13.9*	1-Unspecified pedal cyclist injured in collision with car, pick-up truck or van in traffic accident
1-V14.0*	1-Pedal cycle driver injured in collision with heavy transport vehicle or bus in nontraffic accident
1-V14.1*	1-Pedal cycle passenger injured in collision with heavy transport vehicle or bus in nontraffic accident
1-V14.2*	1-Unspecified pedal cyclist injured in collision with heavy transport vehicle or bus in nontraffic accident
1-V14.3*	1-Person boarding or alighting a pedal cycle injured in collision with heavy transport vehicle or bus
1-V14.4*	1-Pedal cycle driver injured in collision with heavy transport vehicle or bus in traffic accident
1-V14.5*	1-Pedal cycle passenger injured in collision with heavy transport vehicle or bus in traffic accident
1-V14.9*	1-Unspecified pedal cyclist injured in collision with heavy transport vehicle or bus in traffic accident
1-V15.0*	1-Pedal cycle driver injured in collision with railway train or railway vehicle in nontraffic accident
1-V15.1*	1-Pedal cycle passenger injured in collision with railway train or railway vehicle in nontraffic accident
1-V15.2*	1-Unspecified pedal cyclist injured in collision with railway train or railway vehicle in nontraffic accident
1-V15.3*	1-Person boarding or alighting a pedal cycle injured in collision with railway train or railway vehicle
1-V15.4*	1-Pedal cycle driver injured in collision with railway train or railway vehicle in traffic accident
1-V15.5*	1-Pedal cycle passenger injured in collision with railway train or railway vehicle in traffic accident
1-V15.9*	1-Unspecified pedal cyclist injured in collision with railway train or railway vehicle in traffic accident
1-V16.0*	1-Pedal cycle driver injured in collision with other nonmotor vehicle in nontraffic accident
1-V16.1*	1-Pedal cycle passenger injured in collision with other nonmotor vehicle in nontraffic accident
1-V16.2*	1-Unspecified pedal cyclist injured in collision with other nonmotor vehicle in nontraffic accident
1-V16.3*	1-Person boarding or alighting a pedal cycle injured in collision with other nonmotor vehicle in nontraffic accident
1-V16.4*	1-Pedal cycle driver injured in collision with other nonmotor vehicle in traffic accident
1-V16.5*	1-Pedal cycle passenger injured in collision with other nonmotor vehicle in traffic accident
1-V16.9*	1-Unspecified pedal cyclist injured in collision with other nonmotor vehicle in traffic accident
1-V17.0*	1-Pedal cycle driver injured in collision with fixed or stationary object in nontraffic accident
1-V17.1*	1-Pedal cycle passenger injured in collision with fixed or stationary object in nontraffic accident
1-V17.2*	1-Unspecified pedal cyclist injured in collision with fixed or stationary object in nontraffic accident
1-V17.3*	1-Person boarding or alighting a pedal cycle injured in collision with fixed or stationary object
1-V17.4*	1-Pedal cycle driver injured in collision with fixed or stationary object in traffic accident
1-V17.5*	1-Pedal cycle passenger injured in collision with fixed or stationary object in traffic accident
1-V17.9*	1-Unspecified pedal cyclist injured in collision with fixed or stationary object in traffic accident
1-V18.0*	1-Pedal cycle driver injured in noncollision transport accident in nontraffic accident
1-V18.1*	1-Pedal cycle passenger injured in noncollision transport accident in nontraffic accident
1-V18.2*	1-Unspecified pedal cyclist injured in noncollision transport accident in nontraffic accident
1-V18.3*	1-Person boarding or alighting a pedal cycle injured in noncollision transport accident
1-V18.4*	1-Pedal cycle driver injured in noncollision transport accident in traffic accident
1-V18.5*	1-Pedal cycle passenger injured in noncollision transport accident in traffic accident
1-V18.9*	1-Unspecified pedal cyclist injured in noncollision transport accident in traffic accident
1-V19.00*	1-Pedal cycle driver injured in collision with unspecified motor vehicles in nontraffic accident
1-V19.09*	1-Pedal cycle driver injured in collision with other motor vehicles in nontraffic accident
1-V19.10*	1-Pedal cycle passenger injured in collision with unspecified motor vehicles in nontraffic accident
1-V19.19*	1-Pedal cycle passenger injured in collision with other motor vehicles in nontraffic accident
1-V19.20*	1-Unspecified pedal cyclist injured in collision with unspecified motor vehicles in nontraffic accident
1-V19.29*	1-Unspecified pedal cyclist injured in collision with other motor vehicles in nontraffic accident
1-V19.3*	1-Pedal cyclist (driver) (passenger) injured in unspecified nontraffic accident
1-V19.40*	1-Pedal cycle driver injured in collision with unspecified motor vehicles in traffic accident
1-V19.49*	1-Pedal cycle driver injured in collision with other motor vehicles in traffic accident
1-V19.50*	1-Pedal cycle passenger injured in collision with unspecified motor vehicles in traffic accident
1-V19.59*	1-Pedal cycle passenger injured in collision with other motor vehicles in traffic accident
1-V19.60*	1-Unspecified pedal cyclist injured in collision with unspecified motor vehicles in traffic accident
1-V19.69*	1-Unspecified pedal cyclist injured in collision with other motor vehicles in traffic accident
1-V19.81*	1-Pedal cyclist (driver) (passenger) injured in transport accident with military vehicle
1-V19.88*	1-Pedal cyclist (driver) (passenger) injured in other specified transport accidents
1-V19.9*	1-Pedal cyclist (driver) (passenger) injured in unspecified traffic accident
1-V20.01*	1-Electric (assisted) bicycle driver injured in collision with pedestrian or animal in nontraffic accident
1-V20.09*	1-Other motorcycle driver injured in collision with pedestrian or animal in nontraffic accident
1-V20.11*	1-Electric (assisted) bicycle passenger injured in collision with pedestrian or animal in nontraffic accident
1-V20.19*	1-Other motorcycle passenger injured in collision with pedestrian or animal in nontraffic accident
1-V20.21*	1-Unspecified electric (assisted) bicycle rider injured in collision with pedestrian or animal in nontraffic accident
1-V20.29*	1-Unspecified rider of other motorcycle injured in collision with pedestrian or animal in nontraffic accident
1-V20.31*	1-Person boarding or alighting an electric (assisted) bicycle injured in collision with pedestrian or animal
1-V20.39*	1-Person boarding or alighting other motorcycle injured in collision with pedestrian or animal
1-V20.41*	1-Electric (assisted) bicycle driver injured in collision with pedestrian or animal in traffic accident
1-V20.49*	1-Other motorcycle driver injured in collision with pedestrian or animal in traffic accident
1-V20.51*	1-Electric (assisted) bicycle passenger injured in collision with pedestrian or animal in traffic accident
1-V20.59*	1-Other motorcycle passenger injured in collision with pedestrian or animal in traffic accident
1-V20.91*	1-Unspecified electric (assisted) bicycle rider injured in collision with pedestrian or animal in traffic accident
1-V20.99*	1-Unspecified rider of other motorcycle injured in collision with pedestrian or animal in traffic accident
1-V21.01*	1-Electric (assisted) bicycle driver injured in collision with pedal cycle in nontraffic accident
1-V21.09*	1-Other motorcycle driver injured in collision with pedal cycle in nontraffic accident
1-V21.11*	1-Electric (assisted) bicycle passenger injured in collision with pedal cycle in nontraffic accident
1-V21.19*	1-Other motorcycle passenger injured in collision with pedal cycle in nontraffic accident
1-V21.21*	1-Unspecified electric (assisted) bicycle rider injured in collision with pedal cycle in nontraffic accident
1-V21.29*	1-Unspecified rider of other motorcycle injured in collision with pedal cycle in nontraffic accident
1-V21.31*	1-Person boarding or alighting an electric (assisted) bicycle injured in collision with pedal cycle
1-V21.39*	1-Person boarding or alighting other motorcycle injured in collision with pedal cycle
1-V21.41*	1-Electric (assisted) bicycle driver injured in collision with pedal cycle in traffic accident
1-V21.49*	1-Other motorcycle driver injured in collision with pedal cycle in traffic accident
1-V21.51*	1-Electric (assisted) bicycle passenger injured in collision with pedal cycle in traffic accident
1-V21.59*	1-Other motorcycle passenger injured in collision with pedal cycle in traffic accident
1-V21.91*	1-Unspecified electric (assisted) bicycle rider injured in collision with pedal cycle in traffic accident
1-V21.99*	1-Unspecified rider of other motorcycle injured in collision with pedal cycle in traffic accident
1-V22.01*	1-Electric (assisted) bicycle driver injured in collision with two- or three-wheeled motor vehicle in nontraffic accident
1-V22.09*	1-Other motorcycle driver injured in collision with two- or three-wheeled motor vehicle in nontraffic accident
1-V22.11*	1-Electric (assisted) bicycle passenger injured in collision with two- or three-wheeled motor vehicle in nontraffic accident
1-V22.19*	1-Other motorcycle passenger injured in collision with two- or three-wheeled motor vehicle in nontraffic accident
1-V22.21*	1-Unspecified electric (assisted) bicycle rider injured in collision with two- or three-wheeled motor vehicle in nontraffic accident
1-V22.29*	1-Unspecified rider of other motorcycle injured in collision with two- or three-wheeled motor vehicle in nontraffic accident
1-V22.31*	1-Person boarding or alighting an electric (assisted) bicycle injured in collision with two- or three-wheeled motor vehicle
1-V22.39*	1-Person boarding or alighting other motorcycle injured in collision with two- or three-wheeled motor vehicle
1-V22.41*	1-Electric (assisted) bicycle driver injured in collision with two- or three-wheeled motor vehicle in traffic accident
1-V22.49*	1-Other motorcycle driver injured in collision with two- or three-wheeled motor vehicle in traffic accident
1-V22.51*	1-Electric (assisted) bicycle passenger injured in collision with two- or three-wheeled motor vehicle in traffic accident
1-V22.59*	1-Other motorcycle passenger injured in collision with two- or three-wheeled motor vehicle in traffic accident
1-V22.91*	1-Unspecified electric (assisted) bicycle rider injured in collision with two- or three-wheeled motor vehicle in traffic accident
1-V22.99*	1-Unspecified rider of other motorcycle injured in collision with two- or three-wheeled motor vehicle in traffic accident
1-V23.01*	1-Electric (assisted) bicycle driver injured in collision with car, pick-up truck or van in nontraffic accident
1-V23.09*	1-Other motorcycle driver injured in collision with car, pick-up truck or van in nontraffic accident
1-V23.11*	1-Electric (assisted) bicycle passenger injured in collision with car, pick-up truck or van in nontraffic accident
1-V23.19*	1-Other motorcycle passenger injured in collision with car, pick-up truck or van in nontraffic accident
1-V23.21*	1-Unspecified electric (assisted) bicycle rider injured in collision with car, pick-up truck or van in nontraffic accident
1-V23.29*	1-Unspecified rider of other motorcycle injured in collision with car, pick-up truck or van in nontraffic accident
1-V23.31*	1-Person boarding or alighting an electric (assisted) bicycle injured in collision with car, pick-up truck or van
1-V23.39*	1-Person boarding or alighting other motorcycle injured in collision with car, pick-up truck or van
1-V23.41*	1-Electric (assisted) bicycle driver injured in collision with car, pick-up truck or van in traffic accident
1-V23.49*	1-Other motorcycle driver injured in collision with car, pick-up truck or van in traffic accident
1-V23.51*	1-Electric (assisted) bicycle passenger injured in collision with car, pick-up truck or van in traffic accident
1-V23.59*	1-Other motorcycle passenger injured in collision with car, pick-up truck or van in traffic accident
1-V23.91*	1-Unspecified electric (assisted) bicycle rider injured in collision with car, pick-up truck or van in traffic accident
1-V23.99*	1-Unspecified rider of other motorcycle injured in collision with car, pick-up truck or van in traffic accident
1-V24.01*	1-Electric (assisted) bicycle driver injured in collision with heavy transport vehicle or bus in nontraffic accident
1-V24.09*	1-Other motorcycle driver injured in collision with heavy transport vehicle or bus in nontraffic accident
1-V24.11*	1-Electric (assisted) bicycle passenger injured in collision with heavy transport vehicle or bus in nontraffic accident
1-V24.19*	1-Other motorcycle passenger injured in collision with heavy transport vehicle or bus in nontraffic accident
1-V24.21*	1-Unspecified electric (assisted) bicycle rider injured in collision with heavy transport vehicle or bus in nontraffic accident
1-V24.29*	1-Unspecified rider of other motorcycle injured in collision with heavy transport vehicle or bus in nontraffic accident
1-V24.31*	1-Person boarding or alighting an electric (assisted) bicycle injured in collision with heavy transport vehicle or bus
1-V24.39*	1-Person boarding or alighting other motorcycle injured in collision with heavy transport vehicle or bus
1-V24.41*	1-Electric (assisted) bicycle driver injured in collision with heavy transport vehicle or bus in traffic accident
1-V24.49*	1-Other motorcycle driver injured in collision with heavy transport vehicle or bus in traffic accident
1-V24.51*	1-Electric (assisted) bicycle passenger injured in collision with heavy transport vehicle or bus in traffic accident
1-V24.59*	1-Other motorcycle passenger injured in collision with heavy transport vehicle or bus in traffic accident
1-V24.91*	1-Unspecified electric (assisted) bicycle rider injured in collision with heavy transport vehicle or bus in traffic accident
1-V24.99*	1-Unspecified rider of other motorcycle injured in collision with heavy transport vehicle or bus in traffic accident
1-V25.01*	1-Electric (assisted) bicycle driver injured in collision with railway train or railway vehicle in nontraffic accident
1-V25.09*	1-Other motorcycle driver injured in collision with railway train or railway vehicle in nontraffic accident
1-V25.11*	1-Electric (assisted) bicycle passenger injured in collision with railway train or railway vehicle in nontraffic accident
1-V25.19*	1-Other motorcycle passenger injured in collision with railway train or railway vehicle in nontraffic accident
1-V25.21*	1-Unspecified electric (assisted) bicycle rider injured in collision with railway train or railway vehicle in nontraffic accident
1-V25.29*	1-Unspecified rider of other motorcycle injured in collision with railway train or railway vehicle in nontraffic accident
1-V25.31*	1-Person boarding or alighting an electric (assisted) bicycle injured in collision with railway train or railway vehicle
1-V25.39*	1-Person boarding or alighting other motorcycle injured in collision with railway train or railway vehicle
1-V25.41*	1-Electric (assisted) bicycle driver injured in collision with railway train or railway vehicle in traffic accident
1-V25.49*	1-Other motorcycle driver injured in collision with railway train or railway vehicle in traffic accident
1-V25.51*	1-Electric (assisted) bicycle passenger injured in collision with railway train or railway vehicle in traffic accident
1-V25.59*	1-Other motorcycle passenger injured in collision with railway train or railway vehicle in traffic accident
1-V25.91*	1-Unspecified electric (assisted) bicycle rider injured in collision with railway train or railway vehicle in traffic accident
1-V25.99*	1-Unspecified rider of other motorcycle injured in collision with railway train or railway vehicle in traffic accident
1-V26.01*	1-Electric (assisted) bicycle driver injured in collision with other nonmotor vehicle in nontraffic accident
1-V26.09*	1-Other motorcycle driver injured in collision with other nonmotor vehicle in nontraffic accident
1-V26.11*	1-Electric (assisted) bicycle passenger injured in collision with other nonmotor vehicle in nontraffic accident
1-V26.19*	1-Other motorcycle passenger injured in collision with other nonmotor vehicle in nontraffic accident
1-V26.21*	1-Unspecified electric (assisted) bicycle rider injured in collision with other nonmotor vehicle in nontraffic accident
1-V26.29*	1-Unspecified rider of other motorcycle injured in collision with other nonmotor vehicle in nontraffic accident
1-V26.31*	1-Person boarding or alighting an electric (assisted) bicycle injured in collision with other nonmotor vehicle
1-V26.39*	1-Person boarding or alighting other motorcycle injured in collision with other nonmotor vehicle
1-V26.41*	1-Electric (assisted) bicycle driver injured in collision with other nonmotor vehicle in traffic accident
1-V26.49*	1-Other motorcycle driver injured in collision with other nonmotor vehicle in traffic accident
1-V26.51*	1-Electric (assisted) bicycle passenger injured in collision with other nonmotor vehicle in traffic accident
1-V26.59*	1-Other motorcycle passenger injured in collision with other nonmotor vehicle in traffic accident
1-V26.91*	1-Unspecified electric (assisted) bicycle rider injured in collision with other nonmotor vehicle in traffic accident
1-V26.99*	1-Unspecified rider of other motorcycle injured in collision with other nonmotor vehicle in traffic accident
1-V27.01*	1-Electric (assisted) bicycle driver injured in collision with fixed or stationary object in nontraffic accident
1-V27.09*	1-Other motorcycle driver injured in collision with fixed or stationary object in nontraffic accident
1-V27.11*	1-Electric (assisted) bicycle passenger injured in collision with fixed or stationary object in nontraffic accident
1-V27.19*	1-Other motorcycle passenger injured in collision with fixed or stationary object in nontraffic accident
1-V27.21*	1-Unspecified electric (assisted) bicycle rider injured in collision with fixed or stationary object in nontraffic accident
1-V27.29*	1-Unspecified rider of other motorcycle injured in collision with fixed or stationary object in nontraffic accident
1-V27.31*	1-Person boarding or alighting an electric (assisted) bicycle injured in collision with fixed or stationary object
1-V27.39*	1-Person boarding or alighting other motorcycle injured in collision with fixed or stationary object
1-V27.41*	1-Electric (assisted) bicycle driver injured in collision with fixed or stationary object in traffic accident
1-V27.49*	1-Other motorcycle driver injured in collision with fixed or stationary object in traffic accident
1-V27.51*	1-Electric (assisted) bicycle passenger injured in collision with fixed or stationary object in traffic accident
1-V27.59*	1-Other motorcycle passenger injured in collision with fixed or stationary object in traffic accident
1-V27.91*	1-Unspecified electric (assisted) bicycle rider injured in collision with fixed or stationary object in traffic accident
1-V27.99*	1-Unspecified rider of other motorcycle injured in collision with fixed or stationary object in traffic accident
1-V28.01*	1-Electric (assisted) bicycle driver injured in noncollision transport accident in nontraffic accident
1-V28.09*	1-Other motorcycle driver injured in noncollision transport accident in nontraffic accident
1-V28.11*	1-Electric (assisted) bicycle passenger injured in noncollision transport accident in nontraffic accident
1-V28.19*	1-Other motorcycle passenger injured in noncollision transport accident in nontraffic accident
1-V28.21*	1-Unspecified electric (assisted) bicycle rider injured in noncollision transport accident in nontraffic accident
1-V28.29*	1-Unspecified rider of other motorcycle injured in noncollision transport accident in nontraffic accident
1-V28.31*	1-Person boarding or alighting an electric (assisted) bicycle injured in noncollision transport accident
1-V28.39*	1-Person boarding or alighting other motorcycle injured in noncollision transport accident
1-V28.41*	1-Electric (assisted) bicycle driver injured in noncollision transport accident in traffic accident
1-V28.49*	1-Other motorcycle driver injured in noncollision transport accident in traffic accident
1-V28.51*	1-Electric (assisted) bicycle passenger injured in noncollision transport accident in traffic accident
1-V28.59*	1-Other motorcycle passenger injured in noncollision transport accident in traffic accident
1-V28.91*	1-Unspecified electric (assisted) bicycle rider injured in noncollision transport accident in traffic accident
1-V28.99*	1-Unspecified rider of other motorcycle injured in noncollision transport accident in traffic accident
1-V29.001*	1-Electric (assisted) bicycle driver injured in collision with unspecified motor vehicles in nontraffic accident
1-V29.008*	1-Other motorcycle driver injured in collision with unspecified motor vehicles in nontraffic accident
1-V29.091*	1-Electric (assisted) bicycle driver injured in collision with other motor vehicles in nontraffic accident
1-V29.098*	1-Other motorcycle driver injured in collision with other motor vehicles in nontraffic accident
1-V29.101*	1-Electric (assisted) bicycle passenger injured in collision with unspecified motor vehicles in nontraffic accident
1-V29.108*	1-Other motorcycle passenger injured in collision with unspecified motor vehicles in nontraffic accident
1-V29.191*	1-Electric (assisted) bicycle passenger injured in collision with other motor vehicles in nontraffic accident
1-V29.198*	1-Other motorcycle passenger injured in collision with other motor vehicles in nontraffic accident
1-V29.201*	1-Unspecified electric (assisted) bicycle rider injured in collision with unspecified motor vehicles in nontraffic accident
1-V29.208*	1-Unspecified rider of other motorcycle injured in collision with unspecified motor vehicles in nontraffic accident
1-V29.291*	1-Unspecified electric (assisted) bicycle rider injured in collision with other motor vehicles in nontraffic accident
1-V29.298*	1-Unspecified rider of other motorcycle injured in collision with other motor vehicles in nontraffic accident
1-V29.31*	1-Electric (assisted) bicycle (driver) (passenger) injured in unspecified nontraffic accident
1-V29.39*	1-Other motorcycle (driver) (passenger) injured in unspecified nontraffic accident
1-V29.401*	1-Electric (assisted) bicycle driver injured in collision with unspecified motor vehicles in traffic accident
1-V29.408*	1-Other motorcycle driver injured in collision with unspecified motor vehicles in traffic accident
1-V29.491*	1-Electric (assisted) bicycle driver injured in collision with other motor vehicles in traffic accident
1-V29.498*	1-Other motorcycle driver injured in collision with other motor vehicles in traffic accident
1-V29.501*	1-Electric (assisted) bicycle passenger injured in collision with unspecified motor vehicles in traffic accident
1-V29.508*	1-Other motorcycle passenger injured in collision with unspecified motor vehicles in traffic accident
1-V29.591*	1-Electric (assisted) bicycle passenger injured in collision with other motor vehicles in traffic accident
1-V29.598*	1-Other motorcycle passenger injured in collision with other motor vehicles in traffic accident
1-V29.601*	1-Unspecified electric (assisted) bicycle rider injured in collision with unspecified motor vehicles in traffic accident
1-V29.608*	1-Unspecified rider of other motorcycle injured in collision with unspecified motor vehicles in traffic accident
1-V29.691*	1-Unspecified electric (assisted) bicycle rider injured in collision with other motor vehicles in traffic accident
1-V29.698*	1-Unspecified rider of other motorcycle injured in collision with other motor vehicles in traffic accident
1-V29.811*	1-Electric (assisted) bicycle rider (driver) (passenger) injured in transport accident with military vehicle
1-V29.818*	1-Rider (driver) (passenger) of other motorcycle injured in transport accident with military vehicle
1-V29.881*	1-Electric (assisted) bicycle rider (driver) (passenger) injured in other specified transport accidents
1-V29.888*	1-Rider (driver) (passenger) of other motorcycle injured in other specified transport accidents
1-V29.91*	1-Electric (assisted) bicycle rider (driver) (passenger) injured in unspecified traffic accident
1-V29.99*	1-Rider (driver) (passenger) of other motorcycle injured in unspecified traffic accident
1-V30.0*	1-Driver of three-wheeled motor vehicle injured in collision with pedestrian or animal in nontraffic accident
1-V30.1*	1-Passenger in three-wheeled motor vehicle injured in collision with pedestrian or animal in nontraffic accident
1-V30.2*	1-Person on outside of three-wheeled motor vehicle injured in collision with pedestrian or animal in nontraffic accident
1-V30.3*	1-Unspecified occupant of three-wheeled motor vehicle injured in collision with pedestrian or animal in nontraffic accident
1-V30.4*	1-Person boarding or alighting a three-wheeled motor vehicle injured in collision with pedestrian or animal
1-V30.5*	1-Driver of three-wheeled motor vehicle injured in collision with pedestrian or animal in traffic accident
1-V30.6*	1-Passenger in three-wheeled motor vehicle injured in collision with pedestrian or animal in traffic accident
1-V30.7*	1-Person on outside of three-wheeled motor vehicle injured in collision with pedestrian or animal in traffic accident
1-V30.9*	1-Unspecified occupant of three-wheeled motor vehicle injured in collision with pedestrian or animal in traffic accident
1-V31.0*	1-Driver of three-wheeled motor vehicle injured in collision with pedal cycle in nontraffic accident
1-V31.1*	1-Passenger in three-wheeled motor vehicle injured in collision with pedal cycle in nontraffic accident
1-V31.2*	1-Person on outside of three-wheeled motor vehicle injured in collision with pedal cycle in nontraffic accident
1-V31.3*	1-Unspecified occupant of three-wheeled motor vehicle injured in collision with pedal cycle in nontraffic accident
1-V31.4*	1-Person boarding or alighting a three-wheeled motor vehicle injured in collision with pedal cycle
1-V31.5*	1-Driver of three-wheeled motor vehicle injured in collision with pedal cycle in traffic accident
1-V31.6*	1-Passenger in three-wheeled motor vehicle injured in collision with pedal cycle in traffic accident
1-V31.7*	1-Person on outside of three-wheeled motor vehicle injured in collision with pedal cycle in traffic accident
1-V31.9*	1-Unspecified occupant of three-wheeled motor vehicle injured in collision with pedal cycle in traffic accident
1-V32.0*	1-Driver of three-wheeled motor vehicle injured in collision with two- or three-wheeled motor vehicle in nontraffic accident
1-V32.1*	1-Passenger in three-wheeled motor vehicle injured in collision with two- or three-wheeled motor vehicle in nontraffic accident
1-V32.2*	1-Person on outside of three-wheeled motor vehicle injured in collision with two- or three-wheeled motor vehicle in nontraffic accident
1-V32.3*	1-Unspecified occupant of three-wheeled motor vehicle injured in collision with two- or three-wheeled motor vehicle in nontraffic accident
1-V32.4*	1-Person boarding or alighting a three-wheeled motor vehicle injured in collision with two- or three-wheeled motor vehicle
1-V32.5*	1-Driver of three-wheeled motor vehicle injured in collision with two- or three-wheeled motor vehicle in traffic accident
1-V32.6*	1-Passenger in three-wheeled motor vehicle injured in collision with two- or three-wheeled motor vehicle in traffic accident
1-V32.7*	1-Person on outside of three-wheeled motor vehicle injured in collision with two- or three-wheeled motor vehicle in traffic accident
1-V32.9*	1-Unspecified occupant of three-wheeled motor vehicle injured in collision with two- or three-wheeled motor vehicle in traffic accident
1-V33.0*	1-Driver of three-wheeled motor vehicle injured in collision with car, pick-up truck or van in nontraffic accident
1-V33.1*	1-Passenger in three-wheeled motor vehicle injured in collision with car, pick-up truck or van in nontraffic accident
1-V33.2*	1-Person on outside of three-wheeled motor vehicle injured in collision with car, pick-up truck or van in nontraffic accident
1-V33.3*	1-Unspecified occupant of three-wheeled motor vehicle injured in collision with car, pick-up truck or van in nontraffic accident
1-V33.4*	1-Person boarding or alighting a three-wheeled motor vehicle injured in collision with car, pick-up truck or van
1-V33.5*	1-Driver of three-wheeled motor vehicle injured in collision with car, pick-up truck or van in traffic accident
1-V33.6*	1-Passenger in three-wheeled motor vehicle injured in collision with car, pick-up truck or van in traffic accident
1-V33.7*	1-Person on outside of three-wheeled motor vehicle injured in collision with car, pick-up truck or van in traffic accident
1-V33.9*	1-Unspecified occupant of three-wheeled motor vehicle injured in collision with car, pick-up truck or van in traffic accident
1-V34.0*	1-Driver of three-wheeled motor vehicle injured in collision with heavy transport vehicle or bus in nontraffic accident
1-V34.1*	1-Passenger in three-wheeled motor vehicle injured in collision with heavy transport vehicle or bus in nontraffic accident
1-V34.2*	1-Person on outside of three-wheeled motor vehicle injured in collision with heavy transport vehicle or bus in nontraffic accident
1-V34.3*	1-Unspecified occupant of three-wheeled motor vehicle injured in collision with heavy transport vehicle or bus in nontraffic accident
1-V34.4*	1-Person boarding or alighting a three-wheeled motor vehicle injured in collision with heavy transport vehicle or bus
1-V34.5*	1-Driver of three-wheeled motor vehicle injured in collision with heavy transport vehicle or bus in traffic accident
1-V34.6*	1-Passenger in three-wheeled motor vehicle injured in collision with heavy transport vehicle or bus in traffic accident
1-V34.7*	1-Person on outside of three-wheeled motor vehicle injured in collision with heavy transport vehicle or bus in traffic accident
1-V34.9*	1-Unspecified occupant of three-wheeled motor vehicle injured in collision with heavy transport vehicle or bus in traffic accident
1-V35.0*	1-Driver of three-wheeled motor vehicle injured in collision with railway train or railway vehicle in nontraffic accident
1-V35.1*	1-Passenger in three-wheeled motor vehicle injured in collision with railway train or railway vehicle in nontraffic accident
1-V35.2*	1-Person on outside of three-wheeled motor vehicle injured in collision with railway train or railway vehicle in nontraffic accident
1-V35.3*	1-Unspecified occupant of three-wheeled motor vehicle injured in collision with railway train or railway vehicle in nontraffic accident
1-V35.4*	1-Person boarding or alighting a three-wheeled motor vehicle injured in collision with railway train or railway vehicle
1-V35.5*	1-Driver of three-wheeled motor vehicle injured in collision with railway train or railway vehicle in traffic accident
1-V35.6*	1-Passenger in three-wheeled motor vehicle injured in collision with railway train or railway vehicle in traffic accident
1-V35.7*	1-Person on outside of three-wheeled motor vehicle injured in collision with railway train or railway vehicle in traffic accident
1-V35.9*	1-Unspecified occupant of three-wheeled motor vehicle injured in collision with railway train or railway vehicle in traffic accident
1-V36.0*	1-Driver of three-wheeled motor vehicle injured in collision with other nonmotor vehicle in nontraffic accident
1-V36.1*	1-Passenger in three-wheeled motor vehicle injured in collision with other nonmotor vehicle in nontraffic accident
1-V36.2*	1-Person on outside of three-wheeled motor vehicle injured in collision with other nonmotor vehicle in nontraffic accident
1-V36.3*	1-Unspecified occupant of three-wheeled motor vehicle injured in collision with other nonmotor vehicle in nontraffic accident
1-V36.4*	1-Person boarding or alighting a three-wheeled motor vehicle injured in collision with other nonmotor vehicle
1-V36.5*	1-Driver of three-wheeled motor vehicle injured in collision with other nonmotor vehicle in traffic accident
1-V36.6*	1-Passenger in three-wheeled motor vehicle injured in collision with other nonmotor vehicle in traffic accident
1-V36.7*	1-Person on outside of three-wheeled motor vehicle injured in collision with other nonmotor vehicle in traffic accident
1-V36.9*	1-Unspecified occupant of three-wheeled motor vehicle injured in collision with other nonmotor vehicle in traffic accident
1-V37.0*	1-Driver of three-wheeled motor vehicle injured in collision with fixed or stationary object in nontraffic accident
1-V37.1*	1-Passenger in three-wheeled motor vehicle injured in collision with fixed or stationary object in nontraffic accident
1-V37.2*	1-Person on outside of three-wheeled motor vehicle injured in collision with fixed or stationary object in nontraffic accident
1-V37.3*	1-Unspecified occupant of three-wheeled motor vehicle injured in collision with fixed or stationary object in nontraffic accident
1-V37.4*	1-Person boarding or alighting a three-wheeled motor vehicle injured in collision with fixed or stationary object
1-V37.5*	1-Driver of three-wheeled motor vehicle injured in collision with fixed or stationary object in traffic accident
1-V37.6*	1-Passenger in three-wheeled motor vehicle injured in collision with fixed or stationary object in traffic accident
1-V37.7*	1-Person on outside of three-wheeled motor vehicle injured in collision with fixed or stationary object in traffic accident
1-V37.9*	1-Unspecified occupant of three-wheeled motor vehicle injured in collision with fixed or stationary object in traffic accident
1-V38.0*	1-Driver of three-wheeled motor vehicle injured in noncollision transport accident in nontraffic accident
1-V38.1*	1-Passenger in three-wheeled motor vehicle injured in noncollision transport accident in nontraffic accident
1-V38.2*	1-Person on outside of three-wheeled motor vehicle injured in noncollision transport accident in nontraffic accident
1-V38.3*	1-Unspecified occupant of three-wheeled motor vehicle injured in noncollision transport accident in nontraffic accident
1-V38.4*	1-Person boarding or alighting a three-wheeled motor vehicle injured in noncollision transport accident
1-V38.5*	1-Driver of three-wheeled motor vehicle injured in noncollision transport accident in traffic accident
1-V38.6*	1-Passenger in three-wheeled motor vehicle injured in noncollision transport accident in traffic accident
1-V38.7*	1-Person on outside of three-wheeled motor vehicle injured in noncollision transport accident in traffic accident
1-V38.9*	1-Unspecified occupant of three-wheeled motor vehicle injured in noncollision transport accident in traffic accident
1-V39.00*	1-Driver of three-wheeled motor vehicle injured in collision with unspecified motor vehicles in nontraffic accident
1-V39.09*	1-Driver of three-wheeled motor vehicle injured in collision with other motor vehicles in nontraffic accident
1-V39.10*	1-Passenger in three-wheeled motor vehicle injured in collision with unspecified motor vehicles in nontraffic accident
1-V39.19*	1-Passenger in three-wheeled motor vehicle injured in collision with other motor vehicles in nontraffic accident
1-V39.20*	1-Unspecified occupant of three-wheeled motor vehicle injured in collision with unspecified motor vehicles in nontraffic accident
1-V39.29*	1-Unspecified occupant of three-wheeled motor vehicle injured in collision with other motor vehicles in nontraffic accident
1-V39.3*	1-Occupant (driver) (passenger) of three-wheeled motor vehicle injured in unspecified nontraffic accident
1-V39.40*	1-Driver of three-wheeled motor vehicle injured in collision with unspecified motor vehicles in traffic accident
1-V39.49*	1-Driver of three-wheeled motor vehicle injured in collision with other motor vehicles in traffic accident
1-V39.50*	1-Passenger in three-wheeled motor vehicle injured in collision with unspecified motor vehicles in traffic accident
1-V39.59*	1-Passenger in three-wheeled motor vehicle injured in collision with other motor vehicles in traffic accident
1-V39.60*	1-Unspecified occupant of three-wheeled motor vehicle injured in collision with unspecified motor vehicles in traffic accident
1-V39.69*	1-Unspecified occupant of three-wheeled motor vehicle injured in collision with other motor vehicles in traffic accident
1-V39.81*	1-Occupant (driver) (passenger) of three-wheeled motor vehicle injured in transport accident with military vehicle
1-V39.89*	1-Occupant (driver) (passenger) of three-wheeled motor vehicle injured in other specified transport accidents
1-V39.9*	1-Occupant (driver) (passenger) of three-wheeled motor vehicle injured in unspecified traffic accident
1-V40.0*	1-Car driver injured in collision with pedestrian or animal in nontraffic accident
1-V40.1*	1-Car passenger injured in collision with pedestrian or animal in nontraffic accident
1-V40.2*	1-Person on outside of car injured in collision with pedestrian or animal in nontraffic accident
1-V40.3*	1-Unspecified car occupant injured in collision with pedestrian or animal in nontraffic accident
1-V40.4*	1-Person boarding or alighting a car injured in collision with pedestrian or animal
1-V40.5*	1-Car driver injured in collision with pedestrian or animal in traffic accident
1-V40.6*	1-Car passenger injured in collision with pedestrian or animal in traffic accident
1-V40.7*	1-Person on outside of car injured in collision with pedestrian or animal in traffic accident
1-V40.9*	1-Unspecified car occupant injured in collision with pedestrian or animal in traffic accident
1-V41.0*	1-Car driver injured in collision with pedal cycle in nontraffic accident
1-V41.1*	1-Car passenger injured in collision with pedal cycle in nontraffic accident
1-V41.2*	1-Person on outside of car injured in collision with pedal cycle in nontraffic accident
1-V41.3*	1-Unspecified car occupant injured in collision with pedal cycle in nontraffic accident
1-V41.4*	1-Person boarding or alighting a car injured in collision with pedal cycle
1-V41.5*	1-Car driver injured in collision with pedal cycle in traffic accident
1-V41.6*	1-Car passenger injured in collision with pedal cycle in traffic accident
1-V41.7*	1-Person on outside of car injured in collision with pedal cycle in traffic accident
1-V41.9*	1-Unspecified car occupant injured in collision with pedal cycle in traffic accident
1-V42.0*	1-Car driver injured in collision with two- or three-wheeled motor vehicle in nontraffic accident
1-V42.1*	1-Car passenger injured in collision with two- or three-wheeled motor vehicle in nontraffic accident
1-V42.2*	1-Person on outside of car injured in collision with two- or three-wheeled motor vehicle in nontraffic accident
1-V42.3*	1-Unspecified car occupant injured in collision with two- or three-wheeled motor vehicle in nontraffic accident
1-V42.4*	1-Person boarding or alighting a car injured in collision with two- or three-wheeled motor vehicle
1-V42.5*	1-Car driver injured in collision with two- or three-wheeled motor vehicle in traffic accident
1-V42.6*	1-Car passenger injured in collision with two- or three-wheeled motor vehicle in traffic accident
1-V42.7*	1-Person on outside of car injured in collision with two- or three-wheeled motor vehicle in traffic accident
1-V42.9*	1-Unspecified car occupant injured in collision with two- or three-wheeled motor vehicle in traffic accident
1-V43.01*	1-Car driver injured in collision with sport utility vehicle in nontraffic accident
1-V43.02*	1-Car driver injured in collision with other type car in nontraffic accident
1-V43.03*	1-Car driver injured in collision with pick-up truck in nontraffic accident
1-V43.04*	1-Car driver injured in collision with van in nontraffic accident
1-V43.11*	1-Car passenger injured in collision with sport utility vehicle in nontraffic accident
1-V43.12*	1-Car passenger injured in collision with other type car in nontraffic accident
1-V43.13*	1-Car passenger injured in collision with pick-up truck in nontraffic accident
1-V43.14*	1-Car passenger injured in collision with van in nontraffic accident
1-V43.21*	1-Person on outside of car injured in collision with sport utility vehicle in nontraffic accident
1-V43.22*	1-Person on outside of car injured in collision with other type car in nontraffic accident
1-V43.23*	1-Person on outside of car injured in collision with pick-up truck in nontraffic accident
1-V43.24*	1-Person on outside of car injured in collision with van in nontraffic accident
1-V43.31*	1-Unspecified car occupant injured in collision with sport utility vehicle in nontraffic accident
1-V43.32*	1-Unspecified car occupant injured in collision with other type car in nontraffic accident
1-V43.33*	1-Unspecified car occupant injured in collision with pick-up truck in nontraffic accident
1-V43.34*	1-Unspecified car occupant injured in collision with van in nontraffic accident
1-V43.41*	1-Person boarding or alighting a car injured in collision with sport utility vehicle
1-V43.42*	1-Person boarding or alighting a car injured in collision with other type car
1-V43.43*	1-Person boarding or alighting a car injured in collision with pick-up truck
1-V43.44*	1-Person boarding or alighting a car injured in collision with van
1-V43.51*	1-Car driver injured in collision with sport utility vehicle in traffic accident
1-V43.52*	1-Car driver injured in collision with other type car in traffic accident
1-V43.53*	1-Car driver injured in collision with pick-up truck in traffic accident
1-V43.54*	1-Car driver injured in collision with van in traffic accident
1-V43.61*	1-Car passenger injured in collision with sport utility vehicle in traffic accident
1-V43.62*	1-Car passenger injured in collision with other type car in traffic accident
1-V43.63*	1-Car passenger injured in collision with pick-up truck in traffic accident
1-V43.64*	1-Car passenger injured in collision with van in traffic accident
1-V43.71*	1-Person on outside of car injured in collision with sport utility vehicle in traffic accident
1-V43.72*	1-Person on outside of car injured in collision with other type car in traffic accident
1-V43.73*	1-Person on outside of car injured in collision with pick-up truck in traffic accident
1-V43.74*	1-Person on outside of car injured in collision with van in traffic accident
1-V43.91*	1-Unspecified car occupant injured in collision with sport utility vehicle in traffic accident
1-V43.92*	1-Unspecified car occupant injured in collision with other type car in traffic accident
1-V43.93*	1-Unspecified car occupant injured in collision with pick-up truck in traffic accident
1-V43.94*	1-Unspecified car occupant injured in collision with van in traffic accident
1-V44.0*	1-Car driver injured in collision with heavy transport vehicle or bus in nontraffic accident
1-V44.1*	1-Car passenger injured in collision with heavy transport vehicle or bus in nontraffic accident
1-V44.2*	1-Person on outside of car injured in collision with heavy transport vehicle or bus in nontraffic accident
1-V44.3*	1-Unspecified car occupant injured in collision with heavy transport vehicle or bus in nontraffic accident
1-V44.4*	1-Person boarding or alighting a car injured in collision with heavy transport vehicle or bus
1-V44.5*	1-Car driver injured in collision with heavy transport vehicle or bus in traffic accident
1-V44.6*	1-Car passenger injured in collision with heavy transport vehicle or bus in traffic accident
1-V44.7*	1-Person on outside of car injured in collision with heavy transport vehicle or bus in traffic accident
1-V44.9*	1-Unspecified car occupant injured in collision with heavy transport vehicle or bus in traffic accident
1-V45.0*	1-Car driver injured in collision with railway train or railway vehicle in nontraffic accident
1-V45.1*	1-Car passenger injured in collision with railway train or railway vehicle in nontraffic accident
1-V45.2*	1-Person on outside of car injured in collision with railway train or railway vehicle in nontraffic accident
1-V45.3*	1-Unspecified car occupant injured in collision with railway train or railway vehicle in nontraffic accident
1-V45.4*	1-Person boarding or alighting a car injured in collision with railway train or railway vehicle
1-V45.5*	1-Car driver injured in collision with railway train or railway vehicle in traffic accident
1-V45.6*	1-Car passenger injured in collision with railway train or railway vehicle in traffic accident
1-V45.7*	1-Person on outside of car injured in collision with railway train or railway vehicle in traffic accident
1-V45.9*	1-Unspecified car occupant injured in collision with railway train or railway vehicle in traffic accident
1-V46.0*	1-Car driver injured in collision with other nonmotor vehicle in nontraffic accident
1-V46.1*	1-Car passenger injured in collision with other nonmotor vehicle in nontraffic accident
1-V46.2*	1-Person on outside of car injured in collision with other nonmotor vehicle in nontraffic accident
1-V46.3*	1-Unspecified car occupant injured in collision with other nonmotor vehicle in nontraffic accident
1-V46.4*	1-Person boarding or alighting a car injured in collision with other nonmotor vehicle
1-V46.5*	1-Car driver injured in collision with other nonmotor vehicle in traffic accident
1-V46.6*	1-Car passenger injured in collision with other nonmotor vehicle in traffic accident
1-V46.7*	1-Person on outside of car injured in collision with other nonmotor vehicle in traffic accident
1-V46.9*	1-Unspecified car occupant injured in collision with other nonmotor vehicle in traffic accident
1-V47.0*	1-Car driver injured in collision with fixed or stationary object in nontraffic accident
1-V47.1*	1-Car passenger injured in collision with fixed or stationary object in nontraffic accident
1-V47.2*	1-Person on outside of car injured in collision with fixed or stationary object in nontraffic accident
1-V47.3*	1-Unspecified car occupant injured in collision with fixed or stationary object in nontraffic accident
1-V47.4*	1-Person boarding or alighting a car injured in collision with fixed or stationary object
1-V47.5*	1-Car driver injured in collision with fixed or stationary object in traffic accident
1-V47.6*	1-Car passenger injured in collision with fixed or stationary object in traffic accident
1-V47.7*	1-Person on outside of car injured in collision with fixed or stationary object in traffic accident
1-V47.9*	1-Unspecified car occupant injured in collision with fixed or stationary object in traffic accident
1-V48.0*	1-Car driver injured in noncollision transport accident in nontraffic accident
1-V48.1*	1-Car passenger injured in noncollision transport accident in nontraffic accident
1-V48.2*	1-Person on outside of car injured in noncollision transport accident in nontraffic accident
1-V48.3*	1-Unspecified car occupant injured in noncollision transport accident in nontraffic accident
1-V48.4*	1-Person boarding or alighting a car injured in noncollision transport accident
1-V48.5*	1-Car driver injured in noncollision transport accident in traffic accident
1-V48.6*	1-Car passenger injured in noncollision transport accident in traffic accident
1-V48.7*	1-Person on outside of car injured in noncollision transport accident in traffic accident
1-V48.9*	1-Unspecified car occupant injured in noncollision transport accident in traffic accident
1-V49.00*	1-Driver injured in collision with unspecified motor vehicles in nontraffic accident
1-V49.09*	1-Driver injured in collision with other motor vehicles in nontraffic accident
1-V49.10*	1-Passenger injured in collision with unspecified motor vehicles in nontraffic accident
1-V49.19*	1-Passenger injured in collision with other motor vehicles in nontraffic accident
1-V49.20*	1-Unspecified car occupant injured in collision with unspecified motor vehicles in nontraffic accident
1-V49.29*	1-Unspecified car occupant injured in collision with other motor vehicles in nontraffic accident
1-V49.3*	1-Car occupant (driver) (passenger) injured in unspecified nontraffic accident
1-V49.40*	1-Driver injured in collision with unspecified motor vehicles in traffic accident
1-V49.49*	1-Driver injured in collision with other motor vehicles in traffic accident
1-V49.50*	1-Passenger injured in collision with unspecified motor vehicles in traffic accident
1-V49.59*	1-Passenger injured in collision with other motor vehicles in traffic accident
1-V49.60*	1-Unspecified car occupant injured in collision with unspecified motor vehicles in traffic accident
1-V49.69*	1-Unspecified car occupant injured in collision with other motor vehicles in traffic accident
1-V49.81*	1-Car occupant (driver) (passenger) injured in transport accident with military vehicle
1-V49.88*	1-Car occupant (driver) (passenger) injured in other specified transport accidents
1-V49.9*	1-Car occupant (driver) (passenger) injured in unspecified traffic accident
1-V50.0*	1-Driver of pick-up truck or van injured in collision with pedestrian or animal in nontraffic accident
1-V50.1*	1-Passenger in pick-up truck or van injured in collision with pedestrian or animal in nontraffic accident
1-V50.2*	1-Person on outside of pick-up truck or van injured in collision with pedestrian or animal in nontraffic accident
1-V50.3*	1-Unspecified occupant of pick-up truck or van injured in collision with pedestrian or animal in nontraffic accident
1-V50.4*	1-Person boarding or alighting a pick-up truck or van injured in collision with pedestrian or animal
1-V50.5*	1-Driver of pick-up truck or van injured in collision with pedestrian or animal in traffic accident
1-V50.6*	1-Passenger in pick-up truck or van injured in collision with pedestrian or animal in traffic accident
1-V50.7*	1-Person on outside of pick-up truck or van injured in collision with pedestrian or animal in traffic accident
1-V50.9*	1-Unspecified occupant of pick-up truck or van injured in collision with pedestrian or animal in traffic accident
1-V51.0*	1-Driver of pick-up truck or van injured in collision with pedal cycle in nontraffic accident
1-V51.1*	1-Passenger in pick-up truck or van injured in collision with pedal cycle in nontraffic accident
1-V51.2*	1-Person on outside of pick-up truck or van injured in collision with pedal cycle in nontraffic accident
1-V51.3*	1-Unspecified occupant of pick-up truck or van injured in collision with pedal cycle in nontraffic accident
1-V51.4*	1-Person boarding or alighting a pick-up truck or van injured in collision with pedal cycle
1-V51.5*	1-Driver of pick-up truck or van injured in collision with pedal cycle in traffic accident
1-V51.6*	1-Passenger in pick-up truck or van injured in collision with pedal cycle in traffic accident
1-V51.7*	1-Person on outside of pick-up truck or van injured in collision with pedal cycle in traffic accident
1-V51.9*	1-Unspecified occupant of pick-up truck or van injured in collision with pedal cycle in traffic accident
1-V52.0*	1-Driver of pick-up truck or van injured in collision with two- or three-wheeled motor vehicle in nontraffic accident
1-V52.1*	1-Passenger in pick-up truck or van injured in collision with two- or three-wheeled motor vehicle in nontraffic accident
1-V52.2*	1-Person on outside of pick-up truck or van injured in collision with two- or three-wheeled motor vehicle in nontraffic accident
1-V52.3*	1-Unspecified occupant of pick-up truck or van injured in collision with two- or three-wheeled motor vehicle in nontraffic accident
1-V52.4*	1-Person boarding or alighting a pick-up truck or van injured in collision with two- or three-wheeled motor vehicle
1-V52.5*	1-Driver of pick-up truck or van injured in collision with two- or three-wheeled motor vehicle in traffic accident
1-V52.6*	1-Passenger in pick-up truck or van injured in collision with two- or three-wheeled motor vehicle in traffic accident
1-V52.7*	1-Person on outside of pick-up truck or van injured in collision with two- or three-wheeled motor vehicle in traffic accident
1-V52.9*	1-Unspecified occupant of pick-up truck or van injured in collision with two- or three-wheeled motor vehicle in traffic accident
1-V53.0*	1-Driver of pick-up truck or van injured in collision with car, pick-up truck or van in nontraffic accident
1-V53.1*	1-Passenger in pick-up truck or van injured in collision with car, pick-up truck or van in nontraffic accident
1-V53.2*	1-Person on outside of pick-up truck or van injured in collision with car, pick-up truck or van in nontraffic accident
1-V53.3*	1-Unspecified occupant of pick-up truck or van injured in collision with car, pick-up truck or van in nontraffic accident
1-V53.4*	1-Person boarding or alighting a pick-up truck or van injured in collision with car, pick-up truck or van
1-V53.5*	1-Driver of pick-up truck or van injured in collision with car, pick-up truck or van in traffic accident
1-V53.6*	1-Passenger in pick-up truck or van injured in collision with car, pick-up truck or van in traffic accident
1-V53.7*	1-Person on outside of pick-up truck or van injured in collision with car, pick-up truck or van in traffic accident
1-V53.9*	1-Unspecified occupant of pick-up truck or van injured in collision with car, pick-up truck or van in traffic accident
1-V54.0*	1-Driver of pick-up truck or van injured in collision with heavy transport vehicle or bus in nontraffic accident
1-V54.1*	1-Passenger in pick-up truck or van injured in collision with heavy transport vehicle or bus in nontraffic accident
1-V54.2*	1-Person on outside of pick-up truck or van injured in collision with heavy transport vehicle or bus in nontraffic accident
1-V54.3*	1-Unspecified occupant of pick-up truck or van injured in collision with heavy transport vehicle or bus in nontraffic accident
1-V54.4*	1-Person boarding or alighting a pick-up truck or van injured in collision with heavy transport vehicle or bus
1-V54.5*	1-Driver of pick-up truck or van injured in collision with heavy transport vehicle or bus in traffic accident
1-V54.6*	1-Passenger in pick-up truck or van injured in collision with heavy transport vehicle or bus in traffic accident
1-V54.7*	1-Person on outside of pick-up truck or van injured in collision with heavy transport vehicle or bus in traffic accident
1-V54.9*	1-Unspecified occupant of pick-up truck or van injured in collision with heavy transport vehicle or bus in traffic accident
1-V55.0*	1-Driver of pick-up truck or van injured in collision with railway train or railway vehicle in nontraffic accident
1-V55.1*	1-Passenger in pick-up truck or van injured in collision with railway train or railway vehicle in nontraffic accident
1-V55.2*	1-Person on outside of pick-up truck or van injured in collision with railway train or railway vehicle in nontraffic accident
1-V55.3*	1-Unspecified occupant of pick-up truck or van injured in collision with railway train or railway vehicle in nontraffic accident
1-V55.4*	1-Person boarding or alighting a pick-up truck or van injured in collision with railway train or railway vehicle
1-V55.5*	1-Driver of pick-up truck or van injured in collision with railway train or railway vehicle in traffic accident
1-V55.6*	1-Passenger in pick-up truck or van injured in collision with railway train or railway vehicle in traffic accident
1-V55.7*	1-Person on outside of pick-up truck or van injured in collision with railway train or railway vehicle in traffic accident
1-V55.9*	1-Unspecified occupant of pick-up truck or van injured in collision with railway train or railway vehicle in traffic accident
1-V56.0*	1-Driver of pick-up truck or van injured in collision with other nonmotor vehicle in nontraffic accident
1-V56.1*	1-Passenger in pick-up truck or van injured in collision with other nonmotor vehicle in nontraffic accident
1-V56.2*	1-Person on outside of pick-up truck or van injured in collision with other nonmotor vehicle in nontraffic accident
1-V56.3*	1-Unspecified occupant of pick-up truck or van injured in collision with other nonmotor vehicle in nontraffic accident
1-V56.4*	1-Person boarding or alighting a pick-up truck or van injured in collision with other nonmotor vehicle
1-V56.5*	1-Driver of pick-up truck or van injured in collision with other nonmotor vehicle in traffic accident
1-V56.6*	1-Passenger in pick-up truck or van injured in collision with other nonmotor vehicle in traffic accident
1-V56.7*	1-Person on outside of pick-up truck or van injured in collision with other nonmotor vehicle in traffic accident
1-V56.9*	1-Unspecified occupant of pick-up truck or van injured in collision with other nonmotor vehicle in traffic accident
1-V57.0*	1-Driver of pick-up truck or van injured in collision with fixed or stationary object in nontraffic accident
1-V57.1*	1-Passenger in pick-up truck or van injured in collision with fixed or stationary object in nontraffic accident
1-V57.2*	1-Person on outside of pick-up truck or van injured in collision with fixed or stationary object in nontraffic accident
1-V57.3*	1-Unspecified occupant of pick-up truck or van injured in collision with fixed or stationary object in nontraffic accident
1-V57.4*	1-Person boarding or alighting a pick-up truck or van injured in collision with fixed or stationary object
1-V57.5*	1-Driver of pick-up truck or van injured in collision with fixed or stationary object in traffic accident
1-V57.6*	1-Passenger in pick-up truck or van injured in collision with fixed or stationary object in traffic accident
1-V57.7*	1-Person on outside of pick-up truck or van injured in collision with fixed or stationary object in traffic accident
1-V57.9*	1-Unspecified occupant of pick-up truck or van injured in collision with fixed or stationary object in traffic accident
1-V58.0*	1-Driver of pick-up truck or van injured in noncollision transport accident in nontraffic accident
1-V58.1*	1-Passenger in pick-up truck or van injured in noncollision transport accident in nontraffic accident
1-V58.2*	1-Person on outside of pick-up truck or van injured in noncollision transport accident in nontraffic accident
1-V58.3*	1-Unspecified occupant of pick-up truck or van injured in noncollision transport accident in nontraffic accident
1-V58.4*	1-Person boarding or alighting a pick-up truck or van injured in noncollision transport accident
1-V58.5*	1-Driver of pick-up truck or van injured in noncollision transport accident in traffic accident
1-V58.6*	1-Passenger in pick-up truck or van injured in noncollision transport accident in traffic accident
1-V58.7*	1-Person on outside of pick-up truck or van injured in noncollision transport accident in traffic accident
1-V58.9*	1-Unspecified occupant of pick-up truck or van injured in noncollision transport accident in traffic accident
1-V59.00*	1-Driver of pick-up truck or van injured in collision with unspecified motor vehicles in nontraffic accident
1-V59.09*	1-Driver of pick-up truck or van injured in collision with other motor vehicles in nontraffic accident
1-V59.10*	1-Passenger in pick-up truck or van injured in collision with unspecified motor vehicles in nontraffic accident
1-V59.19*	1-Passenger in pick-up truck or van injured in collision with other motor vehicles in nontraffic accident
1-V59.20*	1-Unspecified occupant of pick-up truck or van injured in collision with unspecified motor vehicles in nontraffic accident
1-V59.29*	1-Unspecified occupant of pick-up truck or van injured in collision with other motor vehicles in nontraffic accident
1-V59.3*	1-Occupant (driver) (passenger) of pick-up truck or van injured in unspecified nontraffic accident
1-V59.40*	1-Driver of pick-up truck or van injured in collision with unspecified motor vehicles in traffic accident
1-V59.49*	1-Driver of pick-up truck or van injured in collision with other motor vehicles in traffic accident
1-V59.50*	1-Passenger in pick-up truck or van injured in collision with unspecified motor vehicles in traffic accident
1-V59.59*	1-Passenger in pick-up truck or van injured in collision with other motor vehicles in traffic accident
1-V59.60*	1-Unspecified occupant of pick-up truck or van injured in collision with unspecified motor vehicles in traffic accident
1-V59.69*	1-Unspecified occupant of pick-up truck or van injured in collision with other motor vehicles in traffic accident
1-V59.81*	1-Occupant (driver) (passenger) of pick-up truck or van injured in transport accident with military vehicle
1-V59.88*	1-Occupant (driver) (passenger) of pick-up truck or van injured in other specified transport accidents
1-V59.9*	1-Occupant (driver) (passenger) of pick-up truck or van injured in unspecified traffic accident
1-V60.0*	1-Driver of heavy transport vehicle injured in collision with pedestrian or animal in nontraffic accident
1-V60.1*	1-Passenger in heavy transport vehicle injured in collision with pedestrian or animal in nontraffic accident
1-V60.2*	1-Person on outside of heavy transport vehicle injured in collision with pedestrian or animal in nontraffic accident
1-V60.3*	1-Unspecified occupant of heavy transport vehicle injured in collision with pedestrian or animal in nontraffic accident
1-V60.4*	1-Person boarding or alighting a heavy transport vehicle injured in collision with pedestrian or animal
1-V60.5*	1-Driver of heavy transport vehicle injured in collision with pedestrian or animal in traffic accident
1-V60.6*	1-Passenger in heavy transport vehicle injured in collision with pedestrian or animal in traffic accident
1-V60.7*	1-Person on outside of heavy transport vehicle injured in collision with pedestrian or animal in traffic accident
1-V60.9*	1-Unspecified occupant of heavy transport vehicle injured in collision with pedestrian or animal in traffic accident
1-V61.0*	1-Driver of heavy transport vehicle injured in collision with pedal cycle in nontraffic accident
1-V61.1*	1-Passenger in heavy transport vehicle injured in collision with pedal cycle in nontraffic accident
1-V61.2*	1-Person on outside of heavy transport vehicle injured in collision with pedal cycle in nontraffic accident
1-V61.3*	1-Unspecified occupant of heavy transport vehicle injured in collision with pedal cycle in nontraffic accident
1-V61.4*	1-Person boarding or alighting a heavy transport vehicle injured in collision with pedal cycle while boarding or alighting
1-V61.5*	1-Driver of heavy transport vehicle injured in collision with pedal cycle in traffic accident
1-V61.6*	1-Passenger in heavy transport vehicle injured in collision with pedal cycle in traffic accident
1-V61.7*	1-Person on outside of heavy transport vehicle injured in collision with pedal cycle in traffic accident
1-V61.9*	1-Unspecified occupant of heavy transport vehicle injured in collision with pedal cycle in traffic accident
1-V62.0*	1-Driver of heavy transport vehicle injured in collision with two- or three-wheeled motor vehicle in nontraffic accident
1-V62.1*	1-Passenger in heavy transport vehicle injured in collision with two- or three-wheeled motor vehicle in nontraffic accident
1-V62.2*	1-Person on outside of heavy transport vehicle injured in collision with two- or three-wheeled motor vehicle in nontraffic accident
1-V62.3*	1-Unspecified occupant of heavy transport vehicle injured in collision with two- or three-wheeled motor vehicle in nontraffic accident
1-V62.4*	1-Person boarding or alighting a heavy transport vehicle injured in collision with two- or three-wheeled motor vehicle
1-V62.5*	1-Driver of heavy transport vehicle injured in collision with two- or three-wheeled motor vehicle in traffic accident
1-V62.6*	1-Passenger in heavy transport vehicle injured in collision with two- or three-wheeled motor vehicle in traffic accident
1-V62.7*	1-Person on outside of heavy transport vehicle injured in collision with two- or three-wheeled motor vehicle in traffic accident
1-V62.9*	1-Unspecified occupant of heavy transport vehicle injured in collision with two- or three-wheeled motor vehicle in traffic accident
1-V63.0*	1-Driver of heavy transport vehicle injured in collision with car, pick-up truck or van in nontraffic accident
1-V63.1*	1-Passenger in heavy transport vehicle injured in collision with car, pick-up truck or van in nontraffic accident
1-V63.2*	1-Person on outside of heavy transport vehicle injured in collision with car, pick-up truck or van in nontraffic accident
1-V63.3*	1-Unspecified occupant of heavy transport vehicle injured in collision with car, pick-up truck or van in nontraffic accident
1-V63.4*	1-Person boarding or alighting a heavy transport vehicle injured in collision with car, pick-up truck or van
1-V63.5*	1-Driver of heavy transport vehicle injured in collision with car, pick-up truck or van in traffic accident
1-V63.6*	1-Passenger in heavy transport vehicle injured in collision with car, pick-up truck or van in traffic accident
1-V63.7*	1-Person on outside of heavy transport vehicle injured in collision with car, pick-up truck or van in traffic accident
1-V63.9*	1-Unspecified occupant of heavy transport vehicle injured in collision with car, pick-up truck or van in traffic accident
1-V64.0*	1-Driver of heavy transport vehicle injured in collision with heavy transport vehicle or bus in nontraffic accident
1-V64.1*	1-Passenger in heavy transport vehicle injured in collision with heavy transport vehicle or bus in nontraffic accident
1-V64.2*	1-Person on outside of heavy transport vehicle injured in collision with heavy transport vehicle or bus in nontraffic accident
1-V64.3*	1-Unspecified occupant of heavy transport vehicle injured in collision with heavy transport vehicle or bus in nontraffic accident
1-V64.4*	1-Person boarding or alighting a heavy transport vehicle injured in collision with heavy transport vehicle or bus while boarding or alighting
1-V64.5*	1-Driver of heavy transport vehicle injured in collision with heavy transport vehicle or bus in traffic accident
1-V64.6*	1-Passenger in heavy transport vehicle injured in collision with heavy transport vehicle or bus in traffic accident
1-V64.7*	1-Person on outside of heavy transport vehicle injured in collision with heavy transport vehicle or bus in traffic accident
1-V64.9*	1-Unspecified occupant of heavy transport vehicle injured in collision with heavy transport vehicle or bus in traffic accident
1-V65.0*	1-Driver of heavy transport vehicle injured in collision with railway train or railway vehicle in nontraffic accident
1-V65.1*	1-Passenger in heavy transport vehicle injured in collision with railway train or railway vehicle in nontraffic accident
1-V65.2*	1-Person on outside of heavy transport vehicle injured in collision with railway train or railway vehicle in nontraffic accident
1-V65.3*	1-Unspecified occupant of heavy transport vehicle injured in collision with railway train or railway vehicle in nontraffic accident
1-V65.4*	1-Person boarding or alighting a heavy transport vehicle injured in collision with railway train or railway vehicle
1-V65.5*	1-Driver of heavy transport vehicle injured in collision with railway train or railway vehicle in traffic accident
1-V65.6*	1-Passenger in heavy transport vehicle injured in collision with railway train or railway vehicle in traffic accident
1-V65.7*	1-Person on outside of heavy transport vehicle injured in collision with railway train or railway vehicle in traffic accident
1-V65.9*	1-Unspecified occupant of heavy transport vehicle injured in collision with railway train or railway vehicle in traffic accident
1-V66.0*	1-Driver of heavy transport vehicle injured in collision with other nonmotor vehicle in nontraffic accident
1-V66.1*	1-Passenger in heavy transport vehicle injured in collision with other nonmotor vehicle in nontraffic accident
1-V66.2*	1-Person on outside of heavy transport vehicle injured in collision with other nonmotor vehicle in nontraffic accident
1-V66.3*	1-Unspecified occupant of heavy transport vehicle injured in collision with other nonmotor vehicle in nontraffic accident
1-V66.4*	1-Person boarding or alighting a heavy transport vehicle injured in collision with other nonmotor vehicle
1-V66.5*	1-Driver of heavy transport vehicle injured in collision with other nonmotor vehicle in traffic accident
1-V66.6*	1-Passenger in heavy transport vehicle injured in collision with other nonmotor vehicle in traffic accident
1-V66.7*	1-Person on outside of heavy transport vehicle injured in collision with other nonmotor vehicle in traffic accident
1-V66.9*	1-Unspecified occupant of heavy transport vehicle injured in collision with other nonmotor vehicle in traffic accident
1-V67.0*	1-Driver of heavy transport vehicle injured in collision with fixed or stationary object in nontraffic accident
1-V67.1*	1-Passenger in heavy transport vehicle injured in collision with fixed or stationary object in nontraffic accident
1-V67.2*	1-Person on outside of heavy transport vehicle injured in collision with fixed or stationary object in nontraffic accident
1-V67.3*	1-Unspecified occupant of heavy transport vehicle injured in collision with fixed or stationary object in nontraffic accident
1-V67.4*	1-Person boarding or alighting a heavy transport vehicle injured in collision with fixed or stationary object
1-V67.5*	1-Driver of heavy transport vehicle injured in collision with fixed or stationary object in traffic accident
1-V67.6*	1-Passenger in heavy transport vehicle injured in collision with fixed or stationary object in traffic accident
1-V67.7*	1-Person on outside of heavy transport vehicle injured in collision with fixed or stationary object in traffic accident
1-V67.9*	1-Unspecified occupant of heavy transport vehicle injured in collision with fixed or stationary object in traffic accident
1-V68.0*	1-Driver of heavy transport vehicle injured in noncollision transport accident in nontraffic accident
1-V68.1*	1-Passenger in heavy transport vehicle injured in noncollision transport accident in nontraffic accident
1-V68.2*	1-Person on outside of heavy transport vehicle injured in noncollision transport accident in nontraffic accident
1-V68.3*	1-Unspecified occupant of heavy transport vehicle injured in noncollision transport accident in nontraffic accident
1-V68.4*	1-Person boarding or alighting a heavy transport vehicle injured in noncollision transport accident
1-V68.5*	1-Driver of heavy transport vehicle injured in noncollision transport accident in traffic accident
1-V68.6*	1-Passenger in heavy transport vehicle injured in noncollision transport accident in traffic accident
1-V68.7*	1-Person on outside of heavy transport vehicle injured in noncollision transport accident in traffic accident
1-V68.9*	1-Unspecified occupant of heavy transport vehicle injured in noncollision transport accident in traffic accident
1-V69.00*	1-Driver of heavy transport vehicle injured in collision with unspecified motor vehicles in nontraffic accident
1-V69.09*	1-Driver of heavy transport vehicle injured in collision with other motor vehicles in nontraffic accident
1-V69.10*	1-Passenger in heavy transport vehicle injured in collision with unspecified motor vehicles in nontraffic accident
1-V69.19*	1-Passenger in heavy transport vehicle injured in collision with other motor vehicles in nontraffic accident
1-V69.20*	1-Unspecified occupant of heavy transport vehicle injured in collision with unspecified motor vehicles in nontraffic accident
1-V69.29*	1-Unspecified occupant of heavy transport vehicle injured in collision with other motor vehicles in nontraffic accident
1-V69.3*	1-Occupant (driver) (passenger) of heavy transport vehicle injured in unspecified nontraffic accident
1-V69.40*	1-Driver of heavy transport vehicle injured in collision with unspecified motor vehicles in traffic accident
1-V69.49*	1-Driver of heavy transport vehicle injured in collision with other motor vehicles in traffic accident
1-V69.50*	1-Passenger in heavy transport vehicle injured in collision with unspecified motor vehicles in traffic accident
1-V69.59*	1-Passenger in heavy transport vehicle injured in collision with other motor vehicles in traffic accident
1-V69.60*	1-Unspecified occupant of heavy transport vehicle injured in collision with unspecified motor vehicles in traffic accident
1-V69.69*	1-Unspecified occupant of heavy transport vehicle injured in collision with other motor vehicles in traffic accident
1-V69.81*	1-Occupant (driver) (passenger) of heavy transport vehicle injured in transport accidents with military vehicle
1-V69.88*	1-Occupant (driver) (passenger) of heavy transport vehicle injured in other specified transport accidents
1-V69.9*	1-Occupant (driver) (passenger) of heavy transport vehicle injured in unspecified traffic accident
1-V70.0*	1-Driver of bus injured in collision with pedestrian or animal in nontraffic accident
1-V70.1*	1-Passenger on bus injured in collision with pedestrian or animal in nontraffic accident
1-V70.2*	1-Person on outside of bus injured in collision with pedestrian or animal in nontraffic accident
1-V70.3*	1-Unspecified occupant of bus injured in collision with pedestrian or animal in nontraffic accident
1-V70.4*	1-Person boarding or alighting from bus injured in collision with pedestrian or animal
1-V70.5*	1-Driver of bus injured in collision with pedestrian or animal in traffic accident
1-V70.6*	1-Passenger on bus injured in collision with pedestrian or animal in traffic accident
1-V70.7*	1-Person on outside of bus injured in collision with pedestrian or animal in traffic accident
1-V70.9*	1-Unspecified occupant of bus injured in collision with pedestrian or animal in traffic accident
1-V71.0*	1-Driver of bus injured in collision with pedal cycle in nontraffic accident
1-V71.1*	1-Passenger on bus injured in collision with pedal cycle in nontraffic accident
1-V71.2*	1-Person on outside of bus injured in collision with pedal cycle in nontraffic accident
1-V71.3*	1-Unspecified occupant of bus injured in collision with pedal cycle in nontraffic accident
1-V71.4*	1-Person boarding or alighting from bus injured in collision with pedal cycle
1-V71.5*	1-Driver of bus injured in collision with pedal cycle in traffic accident
1-V71.6*	1-Passenger on bus injured in collision with pedal cycle in traffic accident
1-V71.7*	1-Person on outside of bus injured in collision with pedal cycle in traffic accident
1-V71.9*	1-Unspecified occupant of bus injured in collision with pedal cycle in traffic accident
1-V72.0*	1-Driver of bus injured in collision with two- or three-wheeled motor vehicle in nontraffic accident
1-V72.1*	1-Passenger on bus injured in collision with two- or three-wheeled motor vehicle in nontraffic accident
1-V72.2*	1-Person on outside of bus injured in collision with two- or three-wheeled motor vehicle in nontraffic accident
1-V72.3*	1-Unspecified occupant of bus injured in collision with two- or three-wheeled motor vehicle in nontraffic accident
1-V72.4*	1-Person boarding or alighting from bus injured in collision with two- or three-wheeled motor vehicle
1-V72.5*	1-Driver of bus injured in collision with two- or three-wheeled motor vehicle in traffic accident
1-V72.6*	1-Passenger on bus injured in collision with two- or three-wheeled motor vehicle in traffic accident
1-V72.7*	1-Person on outside of bus injured in collision with two- or three-wheeled motor vehicle in traffic accident
1-V72.9*	1-Unspecified occupant of bus injured in collision with two- or three-wheeled motor vehicle in traffic accident
1-V73.0*	1-Driver of bus injured in collision with car, pick-up truck or van in nontraffic accident
1-V73.1*	1-Passenger on bus injured in collision with car, pick-up truck or van in nontraffic accident
1-V73.2*	1-Person on outside of bus injured in collision with car, pick-up truck or van in nontraffic accident
1-V73.3*	1-Unspecified occupant of bus injured in collision with car, pick-up truck or van in nontraffic accident
1-V73.4*	1-Person boarding or alighting from bus injured in collision with car, pick-up truck or van
1-V73.5*	1-Driver of bus injured in collision with car, pick-up truck or van in traffic accident
1-V73.6*	1-Passenger on bus injured in collision with car, pick-up truck or van in traffic accident
1-V73.7*	1-Person on outside of bus injured in collision with car, pick-up truck or van in traffic accident
1-V73.9*	1-Unspecified occupant of bus injured in collision with car, pick-up truck or van in traffic accident
1-V74.0*	1-Driver of bus injured in collision with heavy transport vehicle or bus in nontraffic accident
1-V74.1*	1-Passenger on bus injured in collision with heavy transport vehicle or bus in nontraffic accident
1-V74.2*	1-Person on outside of bus injured in collision with heavy transport vehicle or bus in nontraffic accident
1-V74.3*	1-Unspecified occupant of bus injured in collision with heavy transport vehicle or bus in nontraffic accident
1-V74.4*	1-Person boarding or alighting from bus injured in collision with heavy transport vehicle or bus
1-V74.5*	1-Driver of bus injured in collision with heavy transport vehicle or bus in traffic accident
1-V74.6*	1-Passenger on bus injured in collision with heavy transport vehicle or bus in traffic accident
1-V74.7*	1-Person on outside of bus injured in collision with heavy transport vehicle or bus in traffic accident
1-V74.9*	1-Unspecified occupant of bus injured in collision with heavy transport vehicle or bus in traffic accident
1-V75.0*	1-Driver of bus injured in collision with railway train or railway vehicle in nontraffic accident
1-V75.1*	1-Passenger on bus injured in collision with railway train or railway vehicle in nontraffic accident
1-V75.2*	1-Person on outside of bus injured in collision with railway train or railway vehicle in nontraffic accident
1-V75.3*	1-Unspecified occupant of bus injured in collision with railway train or railway vehicle in nontraffic accident
1-V75.4*	1-Person boarding or alighting from bus injured in collision with railway train or railway vehicle
1-V75.5*	1-Driver of bus injured in collision with railway train or railway vehicle in traffic accident
1-V75.6*	1-Passenger on bus injured in collision with railway train or railway vehicle in traffic accident
1-V75.7*	1-Person on outside of bus injured in collision with railway train or railway vehicle in traffic accident
1-V75.9*	1-Unspecified occupant of bus injured in collision with railway train or railway vehicle in traffic accident
1-V76.0*	1-Driver of bus injured in collision with other nonmotor vehicle in nontraffic accident
1-V76.1*	1-Passenger on bus injured in collision with other nonmotor vehicle in nontraffic accident
1-V76.2*	1-Person on outside of bus injured in collision with other nonmotor vehicle in nontraffic accident
1-V76.3*	1-Unspecified occupant of bus injured in collision with other nonmotor vehicle in nontraffic accident
1-V76.4*	1-Person boarding or alighting from bus injured in collision with other nonmotor vehicle
1-V76.5*	1-Driver of bus injured in collision with other nonmotor vehicle in traffic accident
1-V76.6*	1-Passenger on bus injured in collision with other nonmotor vehicle in traffic accident
1-V76.7*	1-Person on outside of bus injured in collision with other nonmotor vehicle in traffic accident
1-V76.9*	1-Unspecified occupant of bus injured in collision with other nonmotor vehicle in traffic accident
1-V77.0*	1-Driver of bus injured in collision with fixed or stationary object in nontraffic accident
1-V77.1*	1-Passenger on bus injured in collision with fixed or stationary object in nontraffic accident
1-V77.2*	1-Person on outside of bus injured in collision with fixed or stationary object in nontraffic accident
1-V77.3*	1-Unspecified occupant of bus injured in collision with fixed or stationary object in nontraffic accident
1-V77.4*	1-Person boarding or alighting from bus injured in collision with fixed or stationary object
1-V77.5*	1-Driver of bus injured in collision with fixed or stationary object in traffic accident
1-V77.6*	1-Passenger on bus injured in collision with fixed or stationary object in traffic accident
1-V77.7*	1-Person on outside of bus injured in collision with fixed or stationary object in traffic accident
1-V77.9*	1-Unspecified occupant of bus injured in collision with fixed or stationary object in traffic accident
1-V78.0*	1-Driver of bus injured in noncollision transport accident in nontraffic accident
1-V78.1*	1-Passenger on bus injured in noncollision transport accident in nontraffic accident
1-V78.2*	1-Person on outside of bus injured in noncollision transport accident in nontraffic accident
1-V78.3*	1-Unspecified occupant of bus injured in noncollision transport accident in nontraffic accident
1-V78.4*	1-Person boarding or alighting from bus injured in noncollision transport accident
1-V78.5*	1-Driver of bus injured in noncollision transport accident in traffic accident
1-V78.6*	1-Passenger on bus injured in noncollision transport accident in traffic accident
1-V78.7*	1-Person on outside of bus injured in noncollision transport accident in traffic accident
1-V78.9*	1-Unspecified occupant of bus injured in noncollision transport accident in traffic accident
1-V79.00*	1-Driver of bus injured in collision with unspecified motor vehicles in nontraffic accident
1-V79.09*	1-Driver of bus injured in collision with other motor vehicles in nontraffic accident
1-V79.10*	1-Passenger on bus injured in collision with unspecified motor vehicles in nontraffic accident
1-V79.19*	1-Passenger on bus injured in collision with other motor vehicles in nontraffic accident
1-V79.20*	1-Unspecified bus occupant injured in collision with unspecified motor vehicles in nontraffic accident
1-V79.29*	1-Unspecified bus occupant injured in collision with other motor vehicles in nontraffic accident
1-V79.3*	1-Bus occupant (driver) (passenger) injured in unspecified nontraffic accident
1-V79.40*	1-Driver of bus injured in collision with unspecified motor vehicles in traffic accident
1-V79.49*	1-Driver of bus injured in collision with other motor vehicles in traffic accident
1-V79.50*	1-Passenger on bus injured in collision with unspecified motor vehicles in traffic accident
1-V79.59*	1-Passenger on bus injured in collision with other motor vehicles in traffic accident
1-V79.60*	1-Unspecified bus occupant injured in collision with unspecified motor vehicles in traffic accident
1-V79.69*	1-Unspecified bus occupant injured in collision with other motor vehicles in traffic accident
1-V79.81*	1-Bus occupant (driver) (passenger) injured in transport accidents with military vehicle
1-V79.88*	1-Bus occupant (driver) (passenger) injured in other specified transport accidents
1-V79.9*	1-Bus occupant (driver) (passenger) injured in unspecified traffic accident
1-V80.010*	1-Animal-rider injured by fall from or being thrown from horse in noncollision accident
1-V80.018*	1-Animal-rider injured by fall from or being thrown from other animal in noncollision accident
1-V80.02*	1-Occupant of animal-drawn vehicle injured by fall from or being thrown from animal-drawn vehicle in noncollision accident
1-V80.11*	1-Animal-rider injured in collision with pedestrian or animal
1-V80.12*	1-Occupant of animal-drawn vehicle injured in collision with pedestrian or animal
1-V80.21*	1-Animal-rider injured in collision with pedal cycle
1-V80.22*	1-Occupant of animal-drawn vehicle injured in collision with pedal cycle
1-V80.31*	1-Animal-rider injured in collision with two- or three-wheeled motor vehicle
1-V80.32*	1-Occupant of animal-drawn vehicle injured in collision with two- or three-wheeled motor vehicle
1-V80.41*	1-Animal-rider injured in collision with car, pick-up truck, van, heavy transport vehicle or bus
1-V80.42*	1-Occupant of animal-drawn vehicle injured in collision with car, pick-up truck, van, heavy transport vehicle or bus
1-V80.51*	1-Animal-rider injured in collision with other specified motor vehicle
1-V80.52*	1-Occupant of animal-drawn vehicle injured in collision with other specified motor vehicle
1-V80.61*	1-Animal-rider injured in collision with railway train or railway vehicle
1-V80.62*	1-Occupant of animal-drawn vehicle injured in collision with railway train or railway vehicle
1-V80.710*	1-Animal-rider injured in collision with other animal being ridden
1-V80.711*	1-Occupant of animal-drawn vehicle injured in collision with animal being ridden
1-V80.720*	1-Animal-rider injured in collision with animal-drawn vehicle
1-V80.721*	1-Occupant of animal-drawn vehicle injured in collision with other animal-drawn vehicle
1-V80.730*	1-Animal-rider injured in collision with streetcar
1-V80.731*	1-Occupant of animal-drawn vehicle injured in collision with streetcar
1-V80.790*	1-Animal-rider injured in collision with other nonmotor vehicles
1-V80.791*	1-Occupant of animal-drawn vehicle injured in collision with other nonmotor vehicles
1-V80.81*	1-Animal-rider injured in collision with fixed or stationary object
1-V80.82*	1-Occupant of animal-drawn vehicle injured in collision with fixed or stationary object
1-V80.910*	1-Animal-rider injured in transport accident with military vehicle
1-V80.918*	1-Animal-rider injured in other transport accident
1-V80.919*	1-Animal-rider injured in unspecified transport accident
1-V80.920*	1-Occupant of animal-drawn vehicle injured in transport accident with military vehicle
1-V80.928*	1-Occupant of animal-drawn vehicle injured in other transport accident
1-V80.929*	1-Occupant of animal-drawn vehicle injured in unspecified transport accident
1-V81.0*	1-Occupant of railway train or railway vehicle injured in collision with motor vehicle in nontraffic accident
1-V81.1*	1-Occupant of railway train or railway vehicle injured in collision with motor vehicle in traffic accident
1-V81.2*	1-Occupant of railway train or railway vehicle injured in collision with or hit by rolling stock
1-V81.3*	1-Occupant of railway train or railway vehicle injured in collision with other object
1-V81.4*	1-Person injured while boarding or alighting from railway train or railway vehicle
1-V81.5*	1-Occupant of railway train or railway vehicle injured by fall in railway train or railway vehicle
1-V81.6*	1-Occupant of railway train or railway vehicle injured by fall from railway train or railway vehicle
1-V81.7*	1-Occupant of railway train or railway vehicle injured in derailment without antecedent collision
1-V81.81*	1-Occupant of railway train or railway vehicle injured due to explosion or fire on train
1-V81.82*	1-Occupant of railway train or railway vehicle injured due to object falling onto train
1-V81.83*	1-Occupant of railway train or railway vehicle injured due to collision with military vehicle
1-V81.89*	1-Occupant of railway train or railway vehicle injured due to other specified railway accident
1-V81.9*	1-Occupant of railway train or railway vehicle injured in unspecified railway accident
1-V82.0*	1-Occupant of streetcar injured in collision with motor vehicle in nontraffic accident
1-V82.1*	1-Occupant of streetcar injured in collision with motor vehicle in traffic accident
1-V82.2*	1-Occupant of streetcar injured in collision with or hit by rolling stock
1-V82.3*	1-Occupant of streetcar injured in collision with other object
1-V82.4*	1-Person injured while boarding or alighting from streetcar
1-V82.5*	1-Occupant of streetcar injured by fall in streetcar
1-V82.6*	1-Occupant of streetcar injured by fall from streetcar
1-V82.7*	1-Occupant of streetcar injured in derailment without antecedent collision
1-V82.8*	1-Occupant of streetcar injured in other specified transport accidents
1-V82.9*	1-Occupant of streetcar injured in unspecified traffic accident
1-V83.0*	1-Driver of special industrial vehicle injured in traffic accident
1-V83.1*	1-Passenger of special industrial vehicle injured in traffic accident
1-V83.2*	1-Person on outside of special industrial vehicle injured in traffic accident
1-V83.3*	1-Unspecified occupant of special industrial vehicle injured in traffic accident
1-V83.4*	1-Person injured while boarding or alighting from special industrial vehicle
1-V83.5*	1-Driver of special industrial vehicle injured in nontraffic accident
1-V83.6*	1-Passenger of special industrial vehicle injured in nontraffic accident
1-V83.7*	1-Person on outside of special industrial vehicle injured in nontraffic accident
1-V83.9*	1-Unspecified occupant of special industrial vehicle injured in nontraffic accident
1-V84.0*	1-Driver of special agricultural vehicle injured in traffic accident
1-V84.1*	1-Passenger of special agricultural vehicle injured in traffic accident
1-V84.2*	1-Person on outside of special agricultural vehicle injured in traffic accident
1-V84.3*	1-Unspecified occupant of special agricultural vehicle injured in traffic accident
1-V84.4*	1-Person injured while boarding or alighting from special agricultural vehicle
1-V84.5*	1-Driver of special agricultural vehicle injured in nontraffic accident
1-V84.6*	1-Passenger of special agricultural vehicle injured in nontraffic accident
1-V84.7*	1-Person on outside of special agricultural vehicle injured in nontraffic accident
1-V84.9*	1-Unspecified occupant of special agricultural vehicle injured in nontraffic accident
1-V85.0*	1-Driver of special construction vehicle injured in traffic accident
1-V85.1*	1-Passenger of special construction vehicle injured in traffic accident
1-V85.2*	1-Person on outside of special construction vehicle injured in traffic accident
1-V85.3*	1-Unspecified occupant of special construction vehicle injured in traffic accident
1-V85.4*	1-Person injured while boarding or alighting from special construction vehicle
1-V85.5*	1-Driver of special construction vehicle injured in nontraffic accident
1-V85.6*	1-Passenger of special construction vehicle injured in nontraffic accident
1-V85.7*	1-Person on outside of special construction vehicle injured in nontraffic accident
1-V85.9*	1-Unspecified occupant of special construction vehicle injured in nontraffic accident
1-V86.01*	1-Driver of ambulance or fire engine injured in traffic accident
1-V86.02*	1-Driver of snowmobile injured in traffic accident
1-V86.03*	1-Driver of dune buggy injured in traffic accident
1-V86.04*	1-Driver of military vehicle injured in traffic accident
1-V86.05*	1-Driver of 3- or 4- wheeled all-terrain vehicle (ATV) injured in traffic accident
1-V86.06*	1-Driver of dirt bike or motor/cross bike injured in traffic accident
1-V86.09*	1-Driver of other special all-terrain or other off-road motor vehicle injured in traffic accident
1-V86.11*	1-Passenger of ambulance or fire engine injured in traffic accident
1-V86.12*	1-Passenger of snowmobile injured in traffic accident
1-V86.13*	1-Passenger of dune buggy injured in traffic accident
1-V86.14*	1-Passenger of military vehicle injured in traffic accident
1-V86.15*	1-Passenger of 3- or 4- wheeled all-terrain vehicle (ATV) injured in traffic accident
1-V86.16*	1-Passenger of dirt bike or motor/cross bike injured in traffic accident
1-V86.19*	1-Passenger of other special all-terrain or other off-road motor vehicle injured in traffic accident
1-V86.21*	1-Person on outside of ambulance or fire engine injured in traffic accident
1-V86.22*	1-Person on outside of snowmobile injured in traffic accident
1-V86.23*	1-Person on outside of dune buggy injured in traffic accident
1-V86.24*	1-Person on outside of military vehicle injured in traffic accident
1-V86.25*	1-Person on outside of 3- or 4- wheeled all-terrain vehicle (ATV) injured in traffic accident
1-V86.26*	1-Person on outside of dirt bike or motor/cross bike injured in traffic accident
1-V86.29*	1-Person on outside of other special all-terrain or other off-road motor vehicle injured in traffic accident
1-V86.31*	1-Unspecified occupant of ambulance or fire engine injured in traffic accident
1-V86.32*	1-Unspecified occupant of snowmobile injured in traffic accident
1-V86.33*	1-Unspecified occupant of dune buggy injured in traffic accident
1-V86.34*	1-Unspecified occupant of military vehicle injured in traffic accident
1-V86.35*	1-Unspecified occupant of 3- or 4- wheeled all-terrain vehicle (ATV) injured in traffic accident
1-V86.36*	1-Unspecified occupant of dirt bike or motor/cross bike injured in traffic accident
1-V86.39*	1-Unspecified occupant of other special all-terrain or other off-road motor vehicle injured in traffic accident
1-V86.41*	1-Person injured while boarding or alighting from ambulance or fire engine
1-V86.42*	1-Person injured while boarding or alighting from snowmobile
1-V86.43*	1-Person injured while boarding or alighting from dune buggy
1-V86.44*	1-Person injured while boarding or alighting from military vehicle
1-V86.45*	1-Person injured while boarding or alighting from a 3- or 4- wheeled all-terrain vehicle (ATV)
1-V86.46*	1-Person injured while boarding or alighting from a dirt bike or motor/cross bike
1-V86.49*	1-Person injured while boarding or alighting from other special all-terrain or other off-road motor vehicle
1-V86.51*	1-Driver of ambulance or fire engine injured in nontraffic accident
1-V86.52*	1-Driver of snowmobile injured in nontraffic accident
1-V86.53*	1-Driver of dune buggy injured in nontraffic accident
1-V86.54*	1-Driver of military vehicle injured in nontraffic accident
1-V86.55*	1-Driver of 3- or 4- wheeled all-terrain vehicle (ATV) injured in nontraffic accident
1-V86.56*	1-Driver of dirt bike or motor/cross bike injured in nontraffic accident
1-V86.59*	1-Driver of other special all-terrain or other off-road motor vehicle injured in nontraffic accident
1-V86.61*	1-Passenger of ambulance or fire engine injured in nontraffic accident
1-V86.62*	1-Passenger of snowmobile injured in nontraffic accident
1-V86.63*	1-Passenger of dune buggy injured in nontraffic accident
1-V86.64*	1-Passenger of military vehicle injured in nontraffic accident
1-V86.65*	1-Passenger of 3- or 4- wheeled all-terrain vehicle (ATV) injured in nontraffic accident
1-V86.66*	1-Passenger of dirt bike or motor/cross bike injured in nontraffic accident
1-V86.69*	1-Passenger of other special all-terrain or other off-road motor vehicle injured in nontraffic accident
1-V86.71*	1-Person on outside of ambulance or fire engine injured in nontraffic accident
1-V86.72*	1-Person on outside of snowmobile injured in nontraffic accident
1-V86.73*	1-Person on outside of dune buggy injured in nontraffic accident
1-V86.74*	1-Person on outside of military vehicle injured in nontraffic accident
1-V86.75*	1-Person on outside of 3- or 4- wheeled all-terrain vehicle (ATV) injured in nontraffic accident
1-V86.76*	1-Person on outside of dirt bike or motor/cross bike injured in nontraffic accident
1-V86.79*	1-Person on outside of other special all-terrain or other off-road motor vehicles injured in nontraffic accident
1-V86.91*	1-Unspecified occupant of ambulance or fire engine injured in nontraffic accident
1-V86.92*	1-Unspecified occupant of snowmobile injured in nontraffic accident
1-V86.93*	1-Unspecified occupant of dune buggy injured in nontraffic accident
1-V86.94*	1-Unspecified occupant of military vehicle injured in nontraffic accident
1-V86.95*	1-Unspecified occupant of 3- or 4- wheeled all-terrain vehicle (ATV) injured in nontraffic accident
1-V86.96*	1-Unspecified occupant of dirt bike or motor/cross bike injured in nontraffic accident
1-V86.99*	1-Unspecified occupant of other special all-terrain or other off-road motor vehicle injured in nontraffic accident
1-V87.0*	1-Person injured in collision between car and two- or three-wheeled powered vehicle (traffic)
1-V87.1*	1-Person injured in collision between other motor vehicle and two- or three-wheeled motor vehicle (traffic)
1-V87.2*	1-Person injured in collision between car and pick-up truck or van (traffic)
1-V87.3*	1-Person injured in collision between car and bus (traffic)
1-V87.4*	1-Person injured in collision between car and heavy transport vehicle (traffic)
1-V87.5*	1-Person injured in collision between heavy transport vehicle and bus (traffic)
1-V87.6*	1-Person injured in collision between railway train or railway vehicle and car (traffic)
1-V87.7*	1-Person injured in collision between other specified motor vehicles (traffic)
1-V87.8*	1-Person injured in other specified noncollision transport accidents involving motor vehicle (traffic)
1-V87.9*	1-Person injured in other specified (collision)(noncollision) transport accidents involving nonmotor vehicle (traffic)
1-V88.0*	1-Person injured in collision between car and two- or three-wheeled motor vehicle, nontraffic
1-V88.1*	1-Person injured in collision between other motor vehicle and two- or three-wheeled motor vehicle, nontraffic
1-V88.2*	1-Person injured in collision between car and pick-up truck or van, nontraffic
1-V88.3*	1-Person injured in collision between car and bus, nontraffic
1-V88.4*	1-Person injured in collision between car and heavy transport vehicle, nontraffic
1-V88.5*	1-Person injured in collision between heavy transport vehicle and bus, nontraffic
1-V88.6*	1-Person injured in collision between railway train or railway vehicle and car, nontraffic
1-V88.7*	1-Person injured in collision between other specified motor vehicle, nontraffic
1-V88.8*	1-Person injured in other specified noncollision transport accidents involving motor vehicle, nontraffic
1-V88.9*	1-Person injured in other specified (collision)(noncollision) transport accidents involving nonmotor vehicle, nontraffic
1-V89.0*	1-Person injured in unspecified motor-vehicle accident, nontraffic
1-V89.1*	1-Person injured in unspecified nonmotor-vehicle accident, nontraffic
1-V89.2*	1-Person injured in unspecified motor-vehicle accident, traffic
1-V89.3*	1-Person injured in unspecified nonmotor-vehicle accident, traffic
1-V89.9*	1-Person injured in unspecified vehicle accident
1-V90.00*	1-Drowning and submersion due to merchant ship overturning
1-V90.01*	1-Drowning and submersion due to passenger ship overturning
1-V90.02*	1-Drowning and submersion due to fishing boat overturning
1-V90.03*	1-Drowning and submersion due to other powered watercraft overturning
1-V90.04*	1-Drowning and submersion due to sailboat overturning
1-V90.05*	1-Drowning and submersion due to canoe or kayak overturning
1-V90.06*	1-Drowning and submersion due to (nonpowered) inflatable craft overturning
1-V90.08*	1-Drowning and submersion due to other unpowered watercraft overturning
1-V90.09*	1-Drowning and submersion due to unspecified watercraft overturning
1-V90.10*	1-Drowning and submersion due to merchant ship sinking
1-V90.11*	1-Drowning and submersion due to passenger ship sinking
1-V90.12*	1-Drowning and submersion due to fishing boat sinking
1-V90.13*	1-Drowning and submersion due to other powered watercraft sinking
1-V90.14*	1-Drowning and submersion due to sailboat sinking
1-V90.15*	1-Drowning and submersion due to canoe or kayak sinking
1-V90.16*	1-Drowning and submersion due to (nonpowered) inflatable craft sinking
1-V90.18*	1-Drowning and submersion due to other unpowered watercraft sinking
1-V90.19*	1-Drowning and submersion due to unspecified watercraft sinking
1-V90.20*	1-Drowning and submersion due to falling or jumping from burning merchant ship
1-V90.21*	1-Drowning and submersion due to falling or jumping from burning passenger ship
1-V90.22*	1-Drowning and submersion due to falling or jumping from burning fishing boat
1-V90.23*	1-Drowning and submersion due to falling or jumping from other burning powered watercraft
1-V90.24*	1-Drowning and submersion due to falling or jumping from burning sailboat
1-V90.25*	1-Drowning and submersion due to falling or jumping from burning canoe or kayak
1-V90.26*	1-Drowning and submersion due to falling or jumping from burning (nonpowered) inflatable craft
1-V90.27*	1-Drowning and submersion due to falling or jumping from burning water-skis
1-V90.28*	1-Drowning and submersion due to falling or jumping from other burning unpowered watercraft
1-V90.29*	1-Drowning and submersion due to falling or jumping from unspecified burning watercraft
1-V90.30*	1-Drowning and submersion due to falling or jumping from crushed merchant ship
1-V90.31*	1-Drowning and submersion due to falling or jumping from crushed passenger ship
1-V90.32*	1-Drowning and submersion due to falling or jumping from crushed fishing boat
1-V90.33*	1-Drowning and submersion due to falling or jumping from other crushed powered watercraft
1-V90.34*	1-Drowning and submersion due to falling or jumping from crushed sailboat
1-V90.35*	1-Drowning and submersion due to falling or jumping from crushed canoe or kayak
1-V90.36*	1-Drowning and submersion due to falling or jumping from crushed (nonpowered) inflatable craft
1-V90.37*	1-Drowning and submersion due to falling or jumping from crushed water-skis
1-V90.38*	1-Drowning and submersion due to falling or jumping from other crushed unpowered watercraft
1-V90.39*	1-Drowning and submersion due to falling or jumping from crushed unspecified watercraft
1-V90.80*	1-Drowning and submersion due to other accident to merchant ship
1-V90.81*	1-Drowning and submersion due to other accident to passenger ship
1-V90.82*	1-Drowning and submersion due to other accident to fishing boat
1-V90.83*	1-Drowning and submersion due to other accident to other powered watercraft
1-V90.84*	1-Drowning and submersion due to other accident to sailboat
1-V90.85*	1-Drowning and submersion due to other accident to canoe or kayak
1-V90.86*	1-Drowning and submersion due to other accident to (nonpowered) inflatable craft
1-V90.87*	1-Drowning and submersion due to other accident to water-skis
1-V90.88*	1-Drowning and submersion due to other accident to other unpowered watercraft
1-V90.89*	1-Drowning and submersion due to other accident to unspecified watercraft
1-V91.00*	1-Burn due to merchant ship on fire
1-V91.01*	1-Burn due to passenger ship on fire
1-V91.02*	1-Burn due to fishing boat on fire
1-V91.03*	1-Burn due to other powered watercraft on fire
1-V91.04*	1-Burn due to sailboat on fire
1-V91.05*	1-Burn due to canoe or kayak on fire
1-V91.06*	1-Burn due to (nonpowered) inflatable craft on fire
1-V91.07*	1-Burn due to water-skis on fire
1-V91.08*	1-Burn due to other unpowered watercraft on fire
1-V91.09*	1-Burn due to unspecified watercraft on fire
1-V91.10*	1-Crushed between merchant ship and other watercraft or other object due to collision
1-V91.11*	1-Crushed between passenger ship and other watercraft or other object due to collision
1-V91.12*	1-Crushed between fishing boat and other watercraft or other object due to collision
1-V91.13*	1-Crushed between other powered watercraft and other watercraft or other object due to collision
1-V91.14*	1-Crushed between sailboat and other watercraft or other object due to collision
1-V91.15*	1-Crushed between canoe or kayak and other watercraft or other object due to collision
1-V91.16*	1-Crushed between (nonpowered) inflatable craft and other watercraft or other object due to collision
1-V91.18*	1-Crushed between other unpowered watercraft and other watercraft or other object due to collision
1-V91.19*	1-Crushed between unspecified watercraft and other watercraft or other object due to collision
1-V91.20*	1-Fall due to collision between merchant ship and other watercraft or other object
1-V91.21*	1-Fall due to collision between passenger ship and other watercraft or other object
1-V91.22*	1-Fall due to collision between fishing boat and other watercraft or other object
1-V91.23*	1-Fall due to collision between other powered watercraft and other watercraft or other object
1-V91.24*	1-Fall due to collision between sailboat and other watercraft or other object
1-V91.25*	1-Fall due to collision between canoe or kayak and other watercraft or other object
1-V91.26*	1-Fall due to collision between (nonpowered) inflatable craft and other watercraft or other object
1-V91.29*	1-Fall due to collision between unspecified watercraft and other watercraft or other object
1-V91.30*	1-Hit or struck by falling object due to accident to merchant ship
1-V91.31*	1-Hit or struck by falling object due to accident to passenger ship
1-V91.32*	1-Hit or struck by falling object due to accident to fishing boat
1-V91.33*	1-Hit or struck by falling object due to accident to other powered watercraft
1-V91.34*	1-Hit or struck by falling object due to accident to sailboat
1-V91.35*	1-Hit or struck by falling object due to accident to canoe or kayak
1-V91.36*	1-Hit or struck by falling object due to accident to (nonpowered) inflatable craft
1-V91.37*	1-Hit or struck by falling object due to accident to water-skis
1-V91.38*	1-Hit or struck by falling object due to accident to other unpowered watercraft
1-V91.39*	1-Hit or struck by falling object due to accident to unspecified watercraft
1-V91.80*	1-Other injury due to other accident to merchant ship
1-V91.81*	1-Other injury due to other accident to passenger ship
1-V91.82*	1-Other injury due to other accident to fishing boat
1-V91.83*	1-Other injury due to other accident to other powered watercraft
1-V91.84*	1-Other injury due to other accident to sailboat
1-V91.85*	1-Other injury due to other accident to canoe or kayak
1-V91.86*	1-Other injury due to other accident to (nonpowered) inflatable craft
1-V91.87*	1-Other injury due to other accident to water-skis
1-V91.88*	1-Other injury due to other accident to other unpowered watercraft
1-V91.89*	1-Other injury due to other accident to unspecified watercraft
1-V92.00*	1-Drowning and submersion due to fall off merchant ship
1-V92.01*	1-Drowning and submersion due to fall off passenger ship
1-V92.02*	1-Drowning and submersion due to fall off fishing boat
1-V92.03*	1-Drowning and submersion due to fall off other powered watercraft
1-V92.04*	1-Drowning and submersion due to fall off sailboat
1-V92.05*	1-Drowning and submersion due to fall off canoe or kayak
1-V92.06*	1-Drowning and submersion due to fall off (nonpowered) inflatable craft
1-V92.07*	1-Drowning and submersion due to fall off water-skis
1-V92.08*	1-Drowning and submersion due to fall off other unpowered watercraft
1-V92.09*	1-Drowning and submersion due to fall off unspecified watercraft
1-V92.10*	1-Drowning and submersion due to being thrown overboard by motion of merchant ship
1-V92.11*	1-Drowning and submersion due to being thrown overboard by motion of passenger ship
1-V92.12*	1-Drowning and submersion due to being thrown overboard by motion of fishing boat
1-V92.13*	1-Drowning and submersion due to being thrown overboard by motion of other powered watercraft
1-V92.14*	1-Drowning and submersion due to being thrown overboard by motion of sailboat
1-V92.15*	1-Drowning and submersion due to being thrown overboard by motion of canoe or kayak
1-V92.16*	1-Drowning and submersion due to being thrown overboard by motion of (nonpowered) inflatable craft
1-V92.19*	1-Drowning and submersion due to being thrown overboard by motion of unspecified watercraft
1-V92.20*	1-Drowning and submersion due to being washed overboard from merchant ship
1-V92.21*	1-Drowning and submersion due to being washed overboard from passenger ship
1-V92.22*	1-Drowning and submersion due to being washed overboard from fishing boat
1-V92.23*	1-Drowning and submersion due to being washed overboard from other powered watercraft
1-V92.24*	1-Drowning and submersion due to being washed overboard from sailboat
1-V92.25*	1-Drowning and submersion due to being washed overboard from canoe or kayak
1-V92.26*	1-Drowning and submersion due to being washed overboard from (nonpowered) inflatable craft
1-V92.27*	1-Drowning and submersion due to being washed overboard from water-skis
1-V92.28*	1-Drowning and submersion due to being washed overboard from other unpowered watercraft
1-V92.29*	1-Drowning and submersion due to being washed overboard from unspecified watercraft
1-V93.00*	1-Burn due to localized fire on board merchant vessel
1-V93.01*	1-Burn due to localized fire on board passenger vessel
1-V93.02*	1-Burn due to localized fire on board fishing boat
1-V93.03*	1-Burn due to localized fire on board other powered watercraft
1-V93.04*	1-Burn due to localized fire on board sailboat
1-V93.09*	1-Burn due to localized fire on board unspecified watercraft
1-V93.10*	1-Other burn on board merchant vessel
1-V93.11*	1-Other burn on board passenger vessel
1-V93.12*	1-Other burn on board fishing boat
1-V93.13*	1-Other burn on board other powered watercraft
1-V93.14*	1-Other burn on board sailboat
1-V93.19*	1-Other burn on board unspecified watercraft
1-V93.20*	1-Heat exposure on board merchant ship
1-V93.21*	1-Heat exposure on board passenger ship
1-V93.22*	1-Heat exposure on board fishing boat
1-V93.23*	1-Heat exposure on board other powered watercraft
1-V93.24*	1-Heat exposure on board sailboat
1-V93.29*	1-Heat exposure on board unspecified watercraft
1-V93.30*	1-Fall on board merchant ship
1-V93.31*	1-Fall on board passenger ship
1-V93.32*	1-Fall on board fishing boat
1-V93.33*	1-Fall on board other powered watercraft
1-V93.34*	1-Fall on board sailboat
1-V93.35*	1-Fall on board canoe or kayak
1-V93.36*	1-Fall on board (nonpowered) inflatable craft
1-V93.38*	1-Fall on board other unpowered watercraft
1-V93.39*	1-Fall on board unspecified watercraft
1-V93.40*	1-Struck by falling object on merchant ship
1-V93.41*	1-Struck by falling object on passenger ship
1-V93.42*	1-Struck by falling object on fishing boat
1-V93.43*	1-Struck by falling object on other powered watercraft
1-V93.44*	1-Struck by falling object on sailboat
1-V93.48*	1-Struck by falling object on other unpowered watercraft
1-V93.49*	1-Struck by falling object on unspecified watercraft
1-V93.50*	1-Explosion on board merchant ship
1-V93.51*	1-Explosion on board passenger ship
1-V93.52*	1-Explosion on board fishing boat
1-V93.53*	1-Explosion on board other powered watercraft
1-V93.54*	1-Explosion on board sailboat
1-V93.59*	1-Explosion on board unspecified watercraft
1-V93.60*	1-Machinery accident on board merchant ship
1-V93.61*	1-Machinery accident on board passenger ship
1-V93.62*	1-Machinery accident on board fishing boat
1-V93.63*	1-Machinery accident on board other powered watercraft
1-V93.64*	1-Machinery accident on board sailboat
1-V93.69*	1-Machinery accident on board unspecified watercraft
1-V93.80*	1-Other injury due to other accident on board merchant ship
1-V93.81*	1-Other injury due to other accident on board passenger ship
1-V93.82*	1-Other injury due to other accident on board fishing boat
1-V93.83*	1-Other injury due to other accident on board other powered watercraft
1-V93.84*	1-Other injury due to other accident on board sailboat
1-V93.85*	1-Other injury due to other accident on board canoe or kayak
1-V93.86*	1-Other injury due to other accident on board (nonpowered) inflatable craft
1-V93.87*	1-Other injury due to other accident on board water-skis
1-V93.88*	1-Other injury due to other accident on board other unpowered watercraft
1-V93.89*	1-Other injury due to other accident on board unspecified watercraft
1-V94.0*	1-Hitting object or bottom of body of water due to fall from watercraft
1-V94.11*	1-Bather struck by powered watercraft
1-V94.12*	1-Bather struck by nonpowered watercraft
1-V94.21*	1-Rider of nonpowered watercraft struck by other nonpowered watercraft
1-V94.22*	1-Rider of nonpowered watercraft struck by powered watercraft
1-V94.31*	1-Injury to rider of (inflatable) recreational watercraft being pulled behind other watercraft
1-V94.32*	1-Injury to rider of non-recreational watercraft being pulled behind other watercraft
1-V94.4*	1-Injury to barefoot water-skier
1-V94.810*	1-Civilian watercraft involved in water transport accident with military watercraft
1-V94.811*	1-Civilian in water injured by military watercraft
1-V94.818*	1-Other water transport accident involving military watercraft
1-V94.89*	1-Other water transport accident
1-V94.9*	1-Unspecified water transport accident
1-V95.00*	1-Unspecified helicopter accident injuring occupant
1-V95.01*	1-Helicopter crash injuring occupant
1-V95.02*	1-Forced landing of helicopter injuring occupant
1-V95.03*	1-Helicopter collision injuring occupant
1-V95.04*	1-Helicopter fire injuring occupant
1-V95.05*	1-Helicopter explosion injuring occupant
1-V95.09*	1-Other helicopter accident injuring occupant
1-V95.10*	1-Unspecified ultralight, microlight or powered-glider accident injuring occupant
1-V95.11*	1-Ultralight, microlight or powered-glider crash injuring occupant
1-V95.12*	1-Forced landing of ultralight, microlight or powered-glider injuring occupant
1-V95.13*	1-Ultralight, microlight or powered-glider collision injuring occupant
1-V95.14*	1-Ultralight, microlight or powered-glider fire injuring occupant
1-V95.15*	1-Ultralight, microlight or powered-glider explosion injuring occupant
1-V95.19*	1-Other ultralight, microlight or powered-glider accident injuring occupant
1-V95.20*	1-Unspecified accident to other private fixed-wing aircraft, injuring occupant
1-V95.21*	1-Other private fixed-wing aircraft crash injuring occupant
1-V95.22*	1-Forced landing of other private fixed-wing aircraft injuring occupant
1-V95.23*	1-Other private fixed-wing aircraft collision injuring occupant
1-V95.24*	1-Other private fixed-wing aircraft fire injuring occupant
1-V95.25*	1-Other private fixed-wing aircraft explosion injuring occupant
1-V95.29*	1-Other accident to other private fixed-wing aircraft injuring occupant
1-V95.30*	1-Unspecified accident to commercial fixed-wing aircraft injuring occupant
1-V95.31*	1-Commercial fixed-wing aircraft crash injuring occupant
1-V95.32*	1-Forced landing of commercial fixed-wing aircraft injuring occupant
1-V95.33*	1-Commercial fixed-wing aircraft collision injuring occupant
1-V95.34*	1-Commercial fixed-wing aircraft fire injuring occupant
1-V95.35*	1-Commercial fixed-wing aircraft explosion injuring occupant
1-V95.39*	1-Other accident to commercial fixed-wing aircraft injuring occupant
1-V95.40*	1-Unspecified spacecraft accident injuring occupant
1-V95.41*	1-Spacecraft crash injuring occupant
1-V95.42*	1-Forced landing of spacecraft injuring occupant
1-V95.43*	1-Spacecraft collision injuring occupant
1-V95.44*	1-Spacecraft fire injuring occupant
1-V95.45*	1-Spacecraft explosion injuring occupant
1-V95.49*	1-Other spacecraft accident injuring occupant
1-V95.8*	1-Other powered aircraft accidents injuring occupant
1-V95.9*	1-Unspecified aircraft accident injuring occupant
1-V96.00*	1-Unspecified balloon accident injuring occupant
1-V96.01*	1-Balloon crash injuring occupant
1-V96.02*	1-Forced landing of balloon injuring occupant
1-V96.03*	1-Balloon collision injuring occupant
1-V96.04*	1-Balloon fire injuring occupant
1-V96.05*	1-Balloon explosion injuring occupant
1-V96.09*	1-Other balloon accident injuring occupant
1-V96.10*	1-Unspecified hang-glider accident injuring occupant
1-V96.11*	1-Hang-glider crash injuring occupant
1-V96.12*	1-Forced landing of hang-glider injuring occupant
1-V96.13*	1-Hang-glider collision injuring occupant
1-V96.14*	1-Hang-glider fire injuring occupant
1-V96.15*	1-Hang-glider explosion injuring occupant
1-V96.19*	1-Other hang-glider accident injuring occupant
1-V96.20*	1-Unspecified glider (nonpowered) accident injuring occupant
1-V96.21*	1-Glider (nonpowered) crash injuring occupant
1-V96.22*	1-Forced landing of glider (nonpowered) injuring occupant
1-V96.23*	1-Glider (nonpowered) collision injuring occupant
1-V96.24*	1-Glider (nonpowered) fire injuring occupant
1-V96.25*	1-Glider (nonpowered) explosion injuring occupant
1-V96.29*	1-Other glider (nonpowered) accident injuring occupant
1-V96.8*	1-Other nonpowered-aircraft accidents injuring occupant
1-V96.9*	1-Unspecified nonpowered-aircraft accident injuring occupant
1-V97.0*	1-Occupant of aircraft injured in other specified air transport accidents
1-V97.1*	1-Person injured while boarding or alighting from aircraft
1-V97.21*	1-Parachutist entangled in object
1-V97.22*	1-Parachutist injured on landing
1-V97.29*	1-Other parachutist accident
1-V97.31*	1-Hit by object falling from aircraft
1-V97.32*	1-Injured by rotating propeller
1-V97.33*	1-Sucked into jet engine
1-V97.39*	1-Other injury to person on ground due to air transport accident
1-V97.810*	1-Civilian aircraft involved in air transport accident with military aircraft
1-V97.811*	1-Civilian injured by military aircraft
1-V97.818*	1-Other air transport accident involving military aircraft
1-V97.89*	1-Other air transport accidents, not elsewhere classified
1-V98.0*	1-Accident to, on or involving cable-car, not on rails
1-V98.1*	1-Accident to, on or involving land-yacht
1-V98.2*	1-Accident to, on or involving ice yacht
1-V98.3*	1-Accident to, on or involving ski lift
1-V98.8*	1-Other specified transport accidents
1-V99*	1-Unspecified transport accident
1-W00.0*	1-Fall on same level due to ice and snow
1-W00.1*	1-Fall from stairs and steps due to ice and snow
1-W00.2*	1-Other fall from one level to another due to ice and snow
1-W00.9*	1-Unspecified fall due to ice and snow
1-W01.0*	1-Fall on same level from slipping, tripping and stumbling without subsequent striking against object
1-W01.10*	1-Fall on same level from slipping, tripping and stumbling with subsequent striking against unspecified object
1-W01.110*	1-Fall on same level from slipping, tripping and stumbling with subsequent striking against sharp glass
1-W01.111*	1-Fall on same level from slipping, tripping and stumbling with subsequent striking against power tool or machine
1-W01.118*	1-Fall on same level from slipping, tripping and stumbling with subsequent striking against other sharp object
1-W01.119*	1-Fall on same level from slipping, tripping and stumbling with subsequent striking against unspecified sharp object
1-W01.190*	1-Fall on same level from slipping, tripping and stumbling with subsequent striking against furniture
1-W01.198*	1-Fall on same level from slipping, tripping and stumbling with subsequent striking against other object
1-W03*	1-Other fall on same level due to collision with another person
1-W04*	1-Fall while being carried or supported by other persons
1-W05.0*	1-Fall from non-moving wheelchair
1-W05.1*	1-Fall from non-moving nonmotorized scooter
1-W05.2*	1-Fall from non-moving motorized mobility scooter
1-W06*	1-Fall from bed
1-W07*	1-Fall from chair
1-W08*	1-Fall from other furniture
1-W09.0*	1-Fall on or from playground slide
1-W09.1*	1-Fall from playground swing
1-W09.2*	1-Fall on or from jungle gym
1-W09.8*	1-Fall on or from other playground equipment
1-W10.0*	1-Fall (on)(from) escalator
1-W10.1*	1-Fall (on)(from) sidewalk curb
1-W10.2*	1-Fall (on)(from) incline
1-W10.8*	1-Fall (on) (from) other stairs and steps
1-W10.9*	1-Fall (on) (from) unspecified stairs and steps
1-W11*	1-Fall on and from ladder
1-W12*	1-Fall on and from scaffolding
1-W13.0*	1-Fall from, out of or through balcony
1-W13.1*	1-Fall from, out of or through bridge
1-W13.2*	1-Fall from, out of or through roof
1-W13.3*	1-Fall through floor
1-W13.4*	1-Fall from, out of or through window
1-W13.8*	1-Fall from, out of or through other building or structure
1-W13.9*	1-Fall from, out of or through building, not otherwise specified
1-W14*	1-Fall from tree
1-W15*	1-Fall from cliff
1-W16.011*	1-Fall into swimming pool striking water surface causing drowning and submersion
1-W16.012*	1-Fall into swimming pool striking water surface causing other injury
1-W16.021*	1-Fall into swimming pool striking bottom causing drowning and submersion
1-W16.022*	1-Fall into swimming pool striking bottom causing other injury
1-W16.031*	1-Fall into swimming pool striking wall causing drowning and submersion
1-W16.032*	1-Fall into swimming pool striking wall causing other injury
1-W16.111*	1-Fall into natural body of water striking water surface causing drowning and submersion
1-W16.112*	1-Fall into natural body of water striking water surface causing other injury
1-W16.121*	1-Fall into natural body of water striking bottom causing drowning and submersion
1-W16.122*	1-Fall into natural body of water striking bottom causing other injury
1-W16.131*	1-Fall into natural body of water striking side causing drowning and submersion
1-W16.132*	1-Fall into natural body of water striking side causing other injury
1-W16.211*	1-Fall in (into) filled bathtub causing drowning and submersion
1-W16.212*	1-Fall in (into) filled bathtub causing other injury
1-W16.221*	1-Fall in (into) bucket of water causing drowning and submersion
1-W16.222*	1-Fall in (into) bucket of water causing other injury
1-W16.311*	1-Fall into other water striking water surface causing drowning and submersion
1-W16.312*	1-Fall into other water striking water surface causing other injury
1-W16.321*	1-Fall into other water striking bottom causing drowning and submersion
1-W16.322*	1-Fall into other water striking bottom causing other injury
1-W16.331*	1-Fall into other water striking wall causing drowning and submersion
1-W16.332*	1-Fall into other water striking wall causing other injury
1-W16.41*	1-Fall into unspecified water causing drowning and submersion
1-W16.42*	1-Fall into unspecified water causing other injury
1-W16.511*	1-Jumping or diving into swimming pool striking water surface causing drowning and submersion
1-W16.512*	1-Jumping or diving into swimming pool striking water surface causing other injury
1-W16.521*	1-Jumping or diving into swimming pool striking bottom causing drowning and submersion
1-W16.522*	1-Jumping or diving into swimming pool striking bottom causing other injury
1-W16.531*	1-Jumping or diving into swimming pool striking wall causing drowning and submersion
1-W16.532*	1-Jumping or diving into swimming pool striking wall causing other injury
1-W16.611*	1-Jumping or diving into natural body of water striking water surface causing drowning and submersion
1-W16.612*	1-Jumping or diving into natural body of water striking water surface causing other injury
1-W16.621*	1-Jumping or diving into natural body of water striking bottom causing drowning and submersion
1-W16.622*	1-Jumping or diving into natural body of water striking bottom causing other injury
1-W16.711*	1-Jumping or diving from boat striking water surface causing drowning and submersion
1-W16.712*	1-Jumping or diving from boat striking water surface causing other injury
1-W16.721*	1-Jumping or diving from boat striking bottom causing drowning and submersion
1-W16.722*	1-Jumping or diving from boat striking bottom causing other injury
1-W16.811*	1-Jumping or diving into other water striking water surface causing drowning and submersion
1-W16.812*	1-Jumping or diving into other water striking water surface causing other injury
1-W16.821*	1-Jumping or diving into other water striking bottom causing drowning and submersion
1-W16.822*	1-Jumping or diving into other water striking bottom causing other injury
1-W16.831*	1-Jumping or diving into other water striking wall causing drowning and submersion
1-W16.832*	1-Jumping or diving into other water striking wall causing other injury
1-W16.91*	1-Jumping or diving into unspecified water causing drowning and submersion
1-W16.92*	1-Jumping or diving into unspecified water causing other injury
1-W17.0*	1-Fall into well
1-W17.1*	1-Fall into storm drain or manhole
1-W17.2*	1-Fall into hole
1-W17.3*	1-Fall into empty swimming pool
1-W17.4*	1-Fall from dock
1-W17.81*	1-Fall down embankment (hill)
1-W17.82*	1-Fall from (out of) grocery cart
1-W17.89*	1-Other fall from one level to another
1-W18.00*	1-Striking against unspecified object with subsequent fall
1-W18.01*	1-Striking against sports equipment with subsequent fall
1-W18.02*	1-Striking against glass with subsequent fall
1-W18.09*	1-Striking against other object with subsequent fall
1-W18.11*	1-Fall from or off toilet without subsequent striking against object
1-W18.12*	1-Fall from or off toilet with subsequent striking against object
1-W18.2*	1-Fall in (into) shower or empty bathtub
1-W18.30*	1-Fall on same level, unspecified
1-W18.31*	1-Fall on same level due to stepping on an object
1-W18.39*	1-Other fall on same level
1-W18.40*	1-Slipping, tripping and stumbling without falling, unspecified
1-W18.41*	1-Slipping, tripping and stumbling without falling due to stepping on object
1-W18.42*	1-Slipping, tripping and stumbling without falling due to stepping into hole or opening
1-W18.43*	1-Slipping, tripping and stumbling without falling due to stepping from one level to another
1-W18.49*	1-Other slipping, tripping and stumbling without falling
1-W19*	1-Unspecified fall
1-W20.0*	1-Struck by falling object in cave-in
1-W20.1*	1-Struck by object due to collapse of building
1-W20.8*	1-Other cause of strike by thrown, projected or falling object
1-W21.00*	1-Struck by hit or thrown ball, unspecified type
1-W21.01*	1-Struck by football
1-W21.02*	1-Struck by soccer ball
1-W21.03*	1-Struck by baseball
1-W21.04*	1-Struck by golf ball
1-W21.05*	1-Struck by basketball
1-W21.06*	1-Struck by volleyball
1-W21.07*	1-Struck by softball
1-W21.09*	1-Struck by other hit or thrown ball
1-W21.11*	1-Struck by baseball bat
1-W21.12*	1-Struck by tennis racquet
1-W21.13*	1-Struck by golf club
1-W21.19*	1-Struck by other bat, racquet or club
1-W21.210*	1-Struck by ice hockey stick
1-W21.211*	1-Struck by field hockey stick
1-W21.220*	1-Struck by ice hockey puck
1-W21.221*	1-Struck by field hockey puck
1-W21.31*	1-Struck by shoe cleats
1-W21.32*	1-Struck by skate blades
1-W21.39*	1-Struck by other sports foot wear
1-W21.4*	1-Striking against diving board
1-W21.81*	1-Striking against or struck by football helmet
1-W21.89*	1-Striking against or struck by other sports equipment
1-W21.9*	1-Striking against or struck by unspecified sports equipment
1-W22.01*	1-Walked into wall
1-W22.02*	1-Walked into lamppost
1-W22.03*	1-Walked into furniture
1-W22.041*	1-Striking against wall of swimming pool causing drowning and submersion
1-W22.042*	1-Striking against wall of swimming pool causing other injury
1-W22.09*	1-Striking against other stationary object
1-W22.10*	1-Striking against or struck by unspecified automobile airbag
1-W22.11*	1-Striking against or struck by driver side automobile airbag
1-W22.12*	1-Striking against or struck by front passenger side automobile airbag
1-W22.19*	1-Striking against or struck by other automobile airbag
1-W22.8*	1-Striking against or struck by other objects
1-W23.0*	1-Caught, crushed, jammed, or pinched between moving objects
1-W23.1*	1-Caught, crushed, jammed, or pinched between stationary objects
1-W23.2*	1-Caught, crushed, jammed or pinched between a moving and stationary object
1-W24.0*	1-Contact with lifting devices, not elsewhere classified
1-W24.1*	1-Contact with transmission devices, not elsewhere classified
1-W25*	1-Contact with sharp glass
1-W26.0*	1-Contact with knife
1-W26.1*	1-Contact with sword or dagger
1-W26.2*	1-Contact with edge of stiff paper
1-W26.8*	1-Contact with other sharp object(s), not elsewhere classified
1-W26.9*	1-Contact with unspecified sharp object(s)
1-W27.0*	1-Contact with workbench tool
1-W27.1*	1-Contact with garden tool
1-W27.2*	1-Contact with scissors
1-W27.3*	1-Contact with needle (sewing)
1-W27.4*	1-Contact with kitchen utensil
1-W27.5*	1-Contact with paper-cutter
1-W27.8*	1-Contact with other nonpowered hand tool
1-W28*	1-Contact with powered lawn mower
1-W29.0*	1-Contact with powered kitchen appliance
1-W29.1*	1-Contact with electric knife
1-W29.2*	1-Contact with other powered household machinery
1-W29.3*	1-Contact with powered garden and outdoor hand tools and machinery
1-W29.4*	1-Contact with nail gun
1-W29.8*	1-Contact with other powered hand tools and household machinery
1-W30.0*	1-Contact with combine harvester
1-W30.1*	1-Contact with power take-off devices (PTO)
1-W30.2*	1-Contact with hay derrick
1-W30.3*	1-Contact with grain storage elevator
1-W30.81*	1-Contact with agricultural transport vehicle in stationary use
1-W30.89*	1-Contact with other specified agricultural machinery
1-W30.9*	1-Contact with unspecified agricultural machinery
1-W31.0*	1-Contact with mining and earth-drilling machinery
1-W31.1*	1-Contact with metalworking machines
1-W31.2*	1-Contact with powered woodworking and forming machines
1-W31.3*	1-Contact with prime movers
1-W31.81*	1-Contact with recreational machinery
1-W31.82*	1-Contact with other commercial machinery
1-W31.83*	1-Contact with special construction vehicle in stationary use
1-W31.89*	1-Contact with other specified machinery
1-W31.9*	1-Contact with unspecified machinery
1-W32.0*	1-Accidental handgun discharge
1-W32.1*	1-Accidental handgun malfunction
1-W33.00*	1-Accidental discharge of unspecified larger firearm
1-W33.01*	1-Accidental discharge of shotgun
1-W33.02*	1-Accidental discharge of hunting rifle
1-W33.03*	1-Accidental discharge of machine gun
1-W33.09*	1-Accidental discharge of other larger firearm
1-W33.10*	1-Accidental malfunction of unspecified larger firearm
1-W33.11*	1-Accidental malfunction of shotgun
1-W33.12*	1-Accidental malfunction of hunting rifle
1-W33.13*	1-Accidental malfunction of machine gun
1-W33.19*	1-Accidental malfunction of other larger firearm
1-W34.00*	1-Accidental discharge from unspecified firearms or gun
1-W34.010*	1-Accidental discharge of airgun
1-W34.011*	1-Accidental discharge of paintball gun
1-W34.018*	1-Accidental discharge of other gas, air or spring-operated gun
1-W34.09*	1-Accidental discharge from other specified firearms
1-W34.10*	1-Accidental malfunction from unspecified firearms or gun
1-W34.110*	1-Accidental malfunction of airgun
1-W34.111*	1-Accidental malfunction of paintball gun
1-W34.118*	1-Accidental malfunction of other gas, air or spring-operated gun
1-W34.19*	1-Accidental malfunction from other specified firearms
1-W35*	1-Explosion and rupture of boiler
1-W36.1*	1-Explosion and rupture of aerosol can
1-W36.2*	1-Explosion and rupture of air tank
1-W36.3*	1-Explosion and rupture of pressurized-gas tank
1-W36.8*	1-Explosion and rupture of other gas cylinder
1-W36.9*	1-Explosion and rupture of unspecified gas cylinder
1-W37.0*	1-Explosion of bicycle tire
1-W37.8*	1-Explosion and rupture of other pressurized tire, pipe or hose
1-W38*	1-Explosion and rupture of other specified pressurized devices
1-W39*	1-Discharge of firework
1-W40.0*	1-Explosion of blasting material
1-W40.1*	1-Explosion of explosive gases
1-W40.8*	1-Explosion of other specified explosive materials
1-W40.9*	1-Explosion of unspecified explosive materials
1-W42.0*	1-Exposure to supersonic waves
1-W42.9*	1-Exposure to other noise
1-W44.8*	1-Other foreign body entering into or through a natural orifice
1-W44.9*	1-Unspecified foreign body entering into or through a natural orifice
1-W44.A0*	1-Battery unspecified, entering into or through a natural orifice
1-W44.A1*	1-Button battery entering into or through a natural orifice
1-W44.A9*	1-Other batteries entering into or through a natural orifice
1-W44.B0*	1-Plastic object unspecified, entering into or through a natural orifice
1-W44.B1*	1-Plastic bead entering into or through a natural orifice
1-W44.B2*	1-Plastic coin entering into or through a natural orifice
1-W44.B3*	1-Plastic toy and toy part entering into or through a natural orifice
1-W44.B4*	1-Plastic jewelry entering into or through a natural orifice
1-W44.B5*	1-Plastic bottle entering into or through a natural orifice
1-W44.B9*	1-Other plastic object entering into or through a natural orifice
1-W44.C0*	1-Glass unspecified, entering into or through a natural orifice
1-W44.C1*	1-Sharp glass entering into or through a natural orifice
1-W44.C2*	1-Intact glass entering into or through a natural orifice
1-W44.D0*	1-Magnetic metal object unspecified, entering into or through a natural orifice
1-W44.D1*	1-Magnetic metal bead entering into or through a natural orifice
1-W44.D2*	1-Magnetic metal coin entering into or through a natural orifice
1-W44.D3*	1-Magnetic metal toy entering into or through a natural orifice
1-W44.D4*	1-Magnetic metal jewelry entering into or through a natural orifice
1-W44.D9*	1-Other magnetic metal objects entering into or through a natural orifice
1-W44.E0*	1-Non-magnetic metal object unspecified, entering into or through a natural orifice
1-W44.E1*	1-Non-magnetic metal bead entering into or through a natural orifice
1-W44.E2*	1-Non-magnetic metal coin entering into or through a natural orifice
1-W44.E3*	1-Non-magnetic metal toy entering into or through a natural orifice
1-W44.E4*	1-Non-magnetic metal jewelry entering into or through a natural orifice
1-W44.E9*	1-Other non-magnetic metal objects entering into or through a natural orifice
1-W44.F0*	1-Objects of natural or organic material unspecified, entering into or through a natural orifice
1-W44.F1*	1-Bezoar entering into or through a natural orifice
1-W44.F2*	1-Rubber band entering into or through a natural orifice
1-W44.F3*	1-Food entering into or through a natural orifice
1-W44.F4*	1-Insect entering into or through a natural orifice
1-W44.F9*	1-Other object of natural or organic material, entering into or through a natural orifice
1-W44.G0*	1-Other non-organic objects unspecified, entering into or through a natural orifice
1-W44.G1*	1-Audio device entering into or through a natural orifice
1-W44.G2*	1-Combination metal and plastic toy and toy part entering into or through natural orifice
1-W44.G3*	1-Combination metal and plastic jewelry entering into or through a natural orifice
1-W44.G9*	1-Other non-organic objects entering into or through a natural orifice
1-W44.H0*	1-Other sharp object unspecified, entering into or through a natural orifice
1-W44.H1*	1-Needle entering into or through a natural orifice
1-W44.H2*	1-Knife, sword or dagger entering into or through a natural orifice
1-W45.0*	1-Nail entering through skin
1-W45.8*	1-Other foreign body or object entering through skin
1-W46.0*	1-Contact with hypodermic needle
1-W46.1*	1-Contact with contaminated hypodermic needle
1-W49.01*	1-Hair causing external constriction
1-W49.02*	1-String or thread causing external constriction
1-W49.03*	1-Rubber band causing external constriction
1-W49.04*	1-Ring or other jewelry causing external constriction
1-W49.09*	1-Other specified item causing external constriction
1-W49.9*	1-Exposure to other inanimate mechanical forces
1-W50.0*	1-Accidental hit or strike by another person
1-W50.1*	1-Accidental kick by another person
1-W50.2*	1-Accidental twist by another person
1-W50.3*	1-Accidental bite by another person
1-W50.4*	1-Accidental scratch by another person
1-W51*	1-Accidental striking against or bumped into by another person
1-W52*	1-Crushed, pushed or stepped on by crowd or human stampede
1-W53.01*	1-Bitten by mouse
1-W53.09*	1-Other contact with mouse
1-W53.11*	1-Bitten by rat
1-W53.19*	1-Other contact with rat
1-W53.21*	1-Bitten by squirrel
1-W53.29*	1-Other contact with squirrel
1-W53.81*	1-Bitten by other rodent
1-W53.89*	1-Other contact with other rodent
1-W54.0*	1-Bitten by dog
1-W54.1*	1-Struck by dog
1-W54.8*	1-Other contact with dog
1-W55.01*	1-Bitten by cat
1-W55.03*	1-Scratched by cat
1-W55.09*	1-Other contact with cat
1-W55.11*	1-Bitten by horse
1-W55.12*	1-Struck by horse
1-W55.19*	1-Other contact with horse
1-W55.21*	1-Bitten by cow
1-W55.22*	1-Struck by cow
1-W55.29*	1-Other contact with cow
1-W55.31*	1-Bitten by other hoof stock
1-W55.32*	1-Struck by other hoof stock
1-W55.39*	1-Other contact with other hoof stock
1-W55.41*	1-Bitten by pig
1-W55.42*	1-Struck by pig
1-W55.49*	1-Other contact with pig
1-W55.51*	1-Bitten by raccoon
1-W55.52*	1-Struck by raccoon
1-W55.59*	1-Other contact with raccoon
1-W55.81*	1-Bitten by other mammals
1-W55.82*	1-Struck by other mammals
1-W55.89*	1-Other contact with other mammals
1-W56.01*	1-Bitten by dolphin
1-W56.02*	1-Struck by dolphin
1-W56.09*	1-Other contact with dolphin
1-W56.11*	1-Bitten by sea lion
1-W56.12*	1-Struck by sea lion
1-W56.19*	1-Other contact with sea lion
1-W56.21*	1-Bitten by orca
1-W56.22*	1-Struck by orca
1-W56.29*	1-Other contact with orca
1-W56.31*	1-Bitten by other marine mammals
1-W56.32*	1-Struck by other marine mammals
1-W56.39*	1-Other contact with other marine mammals
1-W56.41*	1-Bitten by shark
1-W56.42*	1-Struck by shark
1-W56.49*	1-Other contact with shark
1-W56.51*	1-Bitten by other fish
1-W56.52*	1-Struck by other fish
1-W56.59*	1-Other contact with other fish
1-W56.81*	1-Bitten by other nonvenomous marine animals
1-W56.82*	1-Struck by other nonvenomous marine animals
1-W56.89*	1-Other contact with other nonvenomous marine animals
1-W57*	1-Bitten or stung by nonvenomous insect and other nonvenomous arthropods
1-W58.01*	1-Bitten by alligator
1-W58.02*	1-Struck by alligator
1-W58.03*	1-Crushed by alligator
1-W58.09*	1-Other contact with alligator
1-W58.11*	1-Bitten by crocodile
1-W58.12*	1-Struck by crocodile
1-W58.13*	1-Crushed by crocodile
1-W58.19*	1-Other contact with crocodile
1-W59.01*	1-Bitten by nonvenomous lizards
1-W59.02*	1-Struck by nonvenomous lizards
1-W59.09*	1-Other contact with nonvenomous lizards
1-W59.11*	1-Bitten by nonvenomous snake
1-W59.12*	1-Struck by nonvenomous snake
1-W59.13*	1-Crushed by nonvenomous snake
1-W59.19*	1-Other contact with nonvenomous snake
1-W59.21*	1-Bitten by turtle
1-W59.22*	1-Struck by turtle
1-W59.29*	1-Other contact with turtle
1-W59.81*	1-Bitten by other nonvenomous reptiles
1-W59.82*	1-Struck by other nonvenomous reptiles
1-W59.83*	1-Crushed by other nonvenomous reptiles
1-W59.89*	1-Other contact with other nonvenomous reptiles
1-W60*	1-Contact with nonvenomous plant thorns and spines and sharp leaves
1-W61.01*	1-Bitten by parrot
1-W61.02*	1-Struck by parrot
1-W61.09*	1-Other contact with parrot
1-W61.11*	1-Bitten by macaw
1-W61.12*	1-Struck by macaw
1-W61.19*	1-Other contact with macaw
1-W61.21*	1-Bitten by other psittacines
1-W61.22*	1-Struck by other psittacines
1-W61.29*	1-Other contact with other psittacines
1-W61.32*	1-Struck by chicken
1-W61.33*	1-Pecked by chicken
1-W61.39*	1-Other contact with chicken
1-W61.42*	1-Struck by turkey
1-W61.43*	1-Pecked by turkey
1-W61.49*	1-Other contact with turkey
1-W61.51*	1-Bitten by goose
1-W61.52*	1-Struck by goose
1-W61.59*	1-Other contact with goose
1-W61.61*	1-Bitten by duck
1-W61.62*	1-Struck by duck
1-W61.69*	1-Other contact with duck
1-W61.91*	1-Bitten by other birds
1-W61.92*	1-Struck by other birds
1-W61.99*	1-Other contact with other birds
1-W62.0*	1-Contact with nonvenomous frogs
1-W62.1*	1-Contact with nonvenomous toads
1-W62.9*	1-Contact with other nonvenomous amphibians
1-W64*	1-Exposure to other animate mechanical forces
1-W65*	1-Accidental drowning and submersion while in bath-tub
1-W67*	1-Accidental drowning and submersion while in swimming-pool
1-W69*	1-Accidental drowning and submersion while in natural water
1-W73*	1-Other specified cause of accidental non-transport drowning and submersion
1-W74*	1-Unspecified cause of accidental drowning and submersion
1-W85*	1-Exposure to electric transmission lines
1-W86.0*	1-Exposure to domestic wiring and appliances
1-W86.1*	1-Exposure to industrial wiring, appliances and electrical machinery
1-W86.8*	1-Exposure to other electric current
1-W88.0*	1-Exposure to X-rays
1-W88.1*	1-Exposure to radioactive isotopes
1-W88.8*	1-Exposure to other ionizing radiation
1-W89.0*	1-Exposure to welding light (arc)
1-W89.1*	1-Exposure to tanning bed
1-W89.8*	1-Exposure to other man-made visible and ultraviolet light
1-W89.9*	1-Exposure to unspecified man-made visible and ultraviolet light
1-W90.0*	1-Exposure to radiofrequency
1-W90.1*	1-Exposure to infrared radiation
1-W90.2*	1-Exposure to laser radiation
1-W90.8*	1-Exposure to other nonionizing radiation
1-W92*	1-Exposure to excessive heat of man-made origin
1-W93.01*	1-Contact with dry ice
1-W93.02*	1-Inhalation of dry ice
1-W93.11*	1-Contact with liquid air
1-W93.12*	1-Inhalation of liquid air
1-W93.2*	1-Prolonged exposure in deep freeze unit or refrigerator
1-W93.8*	1-Exposure to other excessive cold of man-made origin
1-W94.0*	1-Exposure to prolonged high air pressure
1-W94.11*	1-Exposure to residence or prolonged visit at high altitude
1-W94.12*	1-Exposure to other prolonged low air pressure
1-W94.21*	1-Exposure to reduction in atmospheric pressure while surfacing from deep-water diving
1-W94.22*	1-Exposure to reduction in atmospheric pressure while surfacing from underground
1-W94.23*	1-Exposure to sudden change in air pressure in aircraft during ascent
1-W94.29*	1-Exposure to other rapid changes in air pressure during ascent
1-W94.31*	1-Exposure to sudden change in air pressure in aircraft during descent
1-W94.32*	1-Exposure to high air pressure from rapid descent in water
1-W94.39*	1-Exposure to other rapid changes in air pressure during descent
1-W99*	1-Exposure to other man-made environmental factors
1-X00.0*	1-Exposure to flames in uncontrolled fire in building or structure
1-X00.1*	1-Exposure to smoke in uncontrolled fire in building or structure
1-X00.2*	1-Injury due to collapse of burning building or structure in uncontrolled fire
1-X00.3*	1-Fall from burning building or structure in uncontrolled fire
1-X00.4*	1-Hit by object from burning building or structure in uncontrolled fire
1-X00.5*	1-Jump from burning building or structure in uncontrolled fire
1-X00.8*	1-Other exposure to uncontrolled fire in building or structure
1-X01.0*	1-Exposure to flames in uncontrolled fire, not in building or structure
1-X01.1*	1-Exposure to smoke in uncontrolled fire, not in building or structure
1-X01.3*	1-Fall due to uncontrolled fire, not in building or structure
1-X01.4*	1-Hit by object due to uncontrolled fire, not in building or structure
1-X01.8*	1-Other exposure to uncontrolled fire, not in building or structure
1-X02.0*	1-Exposure to flames in controlled fire in building or structure
1-X02.1*	1-Exposure to smoke in controlled fire in building or structure
1-X02.2*	1-Injury due to collapse of burning building or structure in controlled fire
1-X02.3*	1-Fall from burning building or structure in controlled fire
1-X02.4*	1-Hit by object from burning building or structure in controlled fire
1-X02.5*	1-Jump from burning building or structure in controlled fire
1-X02.8*	1-Other exposure to controlled fire in building or structure
1-X03.0*	1-Exposure to flames in controlled fire, not in building or structure
1-X03.1*	1-Exposure to smoke in controlled fire, not in building or structure
1-X03.3*	1-Fall due to controlled fire, not in building or structure
1-X03.4*	1-Hit by object due to controlled fire, not in building or structure
1-X03.8*	1-Other exposure to controlled fire, not in building or structure
1-X04*	1-Exposure to ignition of highly flammable material
1-X05*	1-Exposure to ignition or melting of nightwear
1-X06.0*	1-Exposure to ignition of plastic jewelry
1-X06.1*	1-Exposure to melting of plastic jewelry
1-X06.2*	1-Exposure to ignition of other clothing and apparel
1-X06.3*	1-Exposure to melting of other clothing and apparel
1-X08.00*	1-Exposure to bed fire due to unspecified burning material
1-X08.01*	1-Exposure to bed fire due to burning cigarette
1-X08.09*	1-Exposure to bed fire due to other burning material
1-X08.10*	1-Exposure to sofa fire due to unspecified burning material
1-X08.11*	1-Exposure to sofa fire due to burning cigarette
1-X08.19*	1-Exposure to sofa fire due to other burning material
1-X08.20*	1-Exposure to other furniture fire due to unspecified burning material
1-X08.21*	1-Exposure to other furniture fire due to burning cigarette
1-X08.29*	1-Exposure to other furniture fire due to other burning material
1-X08.8*	1-Exposure to other specified smoke, fire and flames
1-X10.0*	1-Contact with hot drinks
1-X10.1*	1-Contact with hot food
1-X10.2*	1-Contact with fats and cooking oils
1-X11.0*	1-Contact with hot water in bath or tub
1-X11.1*	1-Contact with running hot water
1-X11.8*	1-Contact with other hot tap-water
1-X12*	1-Contact with other hot fluids
1-X13.0*	1-Inhalation of steam and other hot vapors
1-X13.1*	1-Other contact with steam and other hot vapors
1-X14.0*	1-Inhalation of hot air and gases
1-X14.1*	1-Other contact with hot air and other hot gases
1-X15.0*	1-Contact with hot stove (kitchen)
1-X15.1*	1-Contact with hot toaster
1-X15.2*	1-Contact with hotplate
1-X15.3*	1-Contact with hot saucepan or skillet
1-X15.8*	1-Contact with other hot household appliances
1-X16*	1-Contact with hot heating appliances, radiators and pipes
1-X17*	1-Contact with hot engines, machinery and tools
1-X18*	1-Contact with other hot metals
1-X19*	1-Contact with other heat and hot substances
1-X30*	1-Exposure to excessive natural heat
1-X31*	1-Exposure to excessive natural cold
1-X32*	1-Exposure to sunlight
1-X34*	1-Earthquake
1-X35*	1-Volcanic eruption
1-X36.0*	1-Collapse of dam or man-made structure causing earth movement
1-X36.1*	1-Avalanche, landslide, or mudslide
1-X37.0*	1-Hurricane
1-X37.1*	1-Tornado
1-X37.2*	1-Blizzard (snow)(ice)
1-X37.3*	1-Dust storm
1-X37.41*	1-Tidal wave due to earthquake or volcanic eruption
1-X37.42*	1-Tidal wave due to storm
1-X37.43*	1-Tidal wave due to landslide
1-X37.8*	1-Other cataclysmic storms
1-X37.9*	1-Unspecified cataclysmic storm
1-X38*	1-Flood
1-X39.01*	1-Exposure to radon
1-X39.08*	1-Exposure to other natural radiation
1-X39.8*	1-Other exposure to forces of nature
1-X50.0*	1-Overexertion from strenuous movement or load
1-X50.1*	1-Overexertion from prolonged static or awkward postures
1-X50.3*	1-Overexertion from repetitive movements
1-X50.9*	1-Other and unspecified overexertion or strenuous movements or postures
1-X52*	1-Prolonged stay in weightless environment
1-X58*	1-Exposure to other specified factors
1-X71.0*	1-Intentional self-harm by drowning and submersion while in bathtub
1-X71.1*	1-Intentional self-harm by drowning and submersion while in swimming pool
1-X71.2*	1-Intentional self-harm by drowning and submersion after jump into swimming pool
1-X71.3*	1-Intentional self-harm by drowning and submersion in natural water
1-X71.8*	1-Other intentional self-harm by drowning and submersion
1-X71.9*	1-Intentional self-harm by drowning and submersion, unspecified
1-X72*	1-Intentional self-harm by handgun discharge
1-X73.0*	1-Intentional self-harm by shotgun discharge
1-X73.1*	1-Intentional self-harm by hunting rifle discharge
1-X73.2*	1-Intentional self-harm by machine gun discharge
1-X73.8*	1-Intentional self-harm by other larger firearm discharge
1-X73.9*	1-Intentional self-harm by unspecified larger firearm discharge
1-X74.01*	1-Intentional self-harm by airgun
1-X74.02*	1-Intentional self-harm by paintball gun
1-X74.09*	1-Intentional self-harm by other gas, air or spring-operated gun
1-X74.8*	1-Intentional self-harm by other firearm discharge
1-X74.9*	1-Intentional self-harm by unspecified firearm discharge
1-X75*	1-Intentional self-harm by explosive material
1-X76*	1-Intentional self-harm by smoke, fire and flames
1-X77.0*	1-Intentional self-harm by steam or hot vapors
1-X77.1*	1-Intentional self-harm by hot tap water
1-X77.2*	1-Intentional self-harm by other hot fluids
1-X77.3*	1-Intentional self-harm by hot household appliances
1-X77.8*	1-Intentional self-harm by other hot objects
1-X77.9*	1-Intentional self-harm by unspecified hot objects
1-X78.0*	1-Intentional self-harm by sharp glass
1-X78.1*	1-Intentional self-harm by knife
1-X78.2*	1-Intentional self-harm by sword or dagger
1-X78.8*	1-Intentional self-harm by other sharp object
1-X78.9*	1-Intentional self-harm by unspecified sharp object
1-X79*	1-Intentional self-harm by blunt object
1-X80*	1-Intentional self-harm by jumping from a high place
1-X81.0*	1-Intentional self-harm by jumping or lying in front of motor vehicle
1-X81.1*	1-Intentional self-harm by jumping or lying in front of (subway) train
1-X81.8*	1-Intentional self-harm by jumping or lying in front of other moving object
1-X82.0*	1-Intentional collision of motor vehicle with other motor vehicle
1-X82.1*	1-Intentional collision of motor vehicle with train
1-X82.2*	1-Intentional collision of motor vehicle with tree
1-X82.8*	1-Other intentional self-harm by crashing of motor vehicle
1-X83.0*	1-Intentional self-harm by crashing of aircraft
1-X83.1*	1-Intentional self-harm by electrocution
1-X83.2*	1-Intentional self-harm by exposure to extremes of cold
1-X83.8*	1-Intentional self-harm by other specified means
1-X92.0*	1-Assault by drowning and submersion while in bathtub
1-X92.1*	1-Assault by drowning and submersion while in swimming pool
1-X92.2*	1-Assault by drowning and submersion after push into swimming pool
1-X92.3*	1-Assault by drowning and submersion in natural water
1-X92.8*	1-Other assault by drowning and submersion
1-X92.9*	1-Assault by drowning and submersion, unspecified
1-X93*	1-Assault by handgun discharge
1-X94.0*	1-Assault by shotgun
1-X94.1*	1-Assault by hunting rifle
1-X94.2*	1-Assault by machine gun
1-X94.8*	1-Assault by other larger firearm discharge
1-X94.9*	1-Assault by unspecified larger firearm discharge
1-X95.01*	1-Assault by airgun discharge
1-X95.02*	1-Assault by paintball gun discharge
1-X95.09*	1-Assault by other gas, air or spring-operated gun
1-X95.8*	1-Assault by other firearm discharge
1-X95.9*	1-Assault by unspecified firearm discharge
1-X96.0*	1-Assault by antipersonnel bomb
1-X96.1*	1-Assault by gasoline bomb
1-X96.2*	1-Assault by letter bomb
1-X96.3*	1-Assault by fertilizer bomb
1-X96.4*	1-Assault by pipe bomb
1-X96.8*	1-Assault by other specified explosive
1-X96.9*	1-Assault by unspecified explosive
1-X97*	1-Assault by smoke, fire and flames
1-X98.0*	1-Assault by steam or hot vapors
1-X98.1*	1-Assault by hot tap water
1-X98.2*	1-Assault by hot fluids
1-X98.3*	1-Assault by hot household appliances
1-X98.8*	1-Assault by other hot objects
1-X98.9*	1-Assault by unspecified hot objects
1-X99.0*	1-Assault by sharp glass
1-X99.1*	1-Assault by knife
1-X99.2*	1-Assault by sword or dagger
1-X99.8*	1-Assault by other sharp object
1-X99.9*	1-Assault by unspecified sharp object
1-Y00*	1-Assault by blunt object
1-Y01*	1-Assault by pushing from high place
1-Y02.0*	1-Assault by pushing or placing victim in front of motor vehicle
1-Y02.1*	1-Assault by pushing or placing victim in front of (subway) train
1-Y02.8*	1-Assault by pushing or placing victim in front of other moving object
1-Y03.0*	1-Assault by being hit or run over by motor vehicle
1-Y03.8*	1-Other assault by crashing of motor vehicle
1-Y04.0*	1-Assault by unarmed brawl or fight
1-Y04.1*	1-Assault by human bite
1-Y04.2*	1-Assault by strike against or bumped into by another person
1-Y04.8*	1-Assault by other bodily force
1-Y08.01*	1-Assault by strike by hockey stick
1-Y08.02*	1-Assault by strike by baseball bat
1-Y08.09*	1-Assault by strike by other specified type of sport equipment
1-Y08.81*	1-Assault by crashing of aircraft
1-Y08.89*	1-Assault by other specified means
1-Y21.0*	1-Drowning and submersion while in bathtub, undetermined intent
1-Y21.1*	1-Drowning and submersion after fall into bathtub, undetermined intent
1-Y21.2*	1-Drowning and submersion while in swimming pool, undetermined intent
1-Y21.3*	1-Drowning and submersion after fall into swimming pool, undetermined intent
1-Y21.4*	1-Drowning and submersion in natural water, undetermined intent
1-Y21.8*	1-Other drowning and submersion, undetermined intent
1-Y21.9*	1-Unspecified drowning and submersion, undetermined intent
1-Y22*	1-Handgun discharge, undetermined intent
1-Y23.0*	1-Shotgun discharge, undetermined intent
1-Y23.1*	1-Hunting rifle discharge, undetermined intent
1-Y23.2*	1-Military firearm discharge, undetermined intent
1-Y23.3*	1-Machine gun discharge, undetermined intent
1-Y23.8*	1-Other larger firearm discharge, undetermined intent
1-Y23.9*	1-Unspecified larger firearm discharge, undetermined intent
1-Y24.0*	1-Airgun discharge, undetermined intent
1-Y24.8*	1-Other firearm discharge, undetermined intent
1-Y24.9*	1-Unspecified firearm discharge, undetermined intent
1-Y25*	1-Contact with explosive material, undetermined intent
1-Y26*	1-Exposure to smoke, fire and flames, undetermined intent
1-Y27.0*	1-Contact with steam and hot vapors, undetermined intent
1-Y27.1*	1-Contact with hot tap water, undetermined intent
1-Y27.2*	1-Contact with hot fluids, undetermined intent
1-Y27.3*	1-Contact with hot household appliance, undetermined intent
1-Y27.8*	1-Contact with other hot objects, undetermined intent
1-Y27.9*	1-Contact with unspecified hot objects, undetermined intent
1-Y28.0*	1-Contact with sharp glass, undetermined intent
1-Y28.1*	1-Contact with knife, undetermined intent
1-Y28.2*	1-Contact with sword or dagger, undetermined intent
1-Y28.8*	1-Contact with other sharp object, undetermined intent
1-Y28.9*	1-Contact with unspecified sharp object, undetermined intent
1-Y29*	1-Contact with blunt object, undetermined intent
1-Y30*	1-Falling, jumping or pushed from a high place, undetermined intent
1-Y31*	1-Falling, lying or running before or into moving object, undetermined intent
1-Y32*	1-Crashing of motor vehicle, undetermined intent
1-Y33*	1-Other specified events, undetermined intent
1-Y35.001*	1-Legal intervention involving unspecified firearm discharge, law enforcement official injured
1-Y35.002*	1-Legal intervention involving unspecified firearm discharge, bystander injured
1-Y35.003*	1-Legal intervention involving unspecified firearm discharge, suspect injured
1-Y35.009*	1-Legal intervention involving unspecified firearm discharge, unspecified person injured
1-Y35.011*	1-Legal intervention involving injury by machine gun, law enforcement official injured
1-Y35.012*	1-Legal intervention involving injury by machine gun, bystander injured
1-Y35.013*	1-Legal intervention involving injury by machine gun, suspect injured
1-Y35.019*	1-Legal intervention involving injury by machine gun, unspecified person injured
1-Y35.021*	1-Legal intervention involving injury by handgun, law enforcement official injured
1-Y35.022*	1-Legal intervention involving injury by handgun, bystander injured
1-Y35.023*	1-Legal intervention involving injury by handgun, suspect injured
1-Y35.029*	1-Legal intervention involving injury by handgun, unspecified person injured
1-Y35.031*	1-Legal intervention involving injury by rifle pellet, law enforcement official injured
1-Y35.032*	1-Legal intervention involving injury by rifle pellet, bystander injured
1-Y35.033*	1-Legal intervention involving injury by rifle pellet, suspect injured
1-Y35.039*	1-Legal intervention involving injury by rifle pellet, unspecified person injured
1-Y35.041*	1-Legal intervention involving injury by rubber bullet, law enforcement official injured
1-Y35.042*	1-Legal intervention involving injury by rubber bullet, bystander injured
1-Y35.043*	1-Legal intervention involving injury by rubber bullet, suspect injured
1-Y35.049*	1-Legal intervention involving injury by rubber bullet, unspecified person injured
1-Y35.091*	1-Legal intervention involving other firearm discharge, law enforcement official injured
1-Y35.092*	1-Legal intervention involving other firearm discharge, bystander injured
1-Y35.093*	1-Legal intervention involving other firearm discharge, suspect injured
1-Y35.099*	1-Legal intervention involving other firearm discharge, unspecified person injured
1-Y35.101*	1-Legal intervention involving unspecified explosives, law enforcement official injured
1-Y35.102*	1-Legal intervention involving unspecified explosives, bystander injured
1-Y35.103*	1-Legal intervention involving unspecified explosives, suspect injured
1-Y35.109*	1-Legal intervention involving unspecified explosives, unspecified person injured
1-Y35.111*	1-Legal intervention involving injury by dynamite, law enforcement official injured
1-Y35.112*	1-Legal intervention involving injury by dynamite, bystander injured
1-Y35.113*	1-Legal intervention involving injury by dynamite, suspect injured
1-Y35.119*	1-Legal intervention involving injury by dynamite, unspecified person injured
1-Y35.121*	1-Legal intervention involving injury by explosive shell, law enforcement official injured
1-Y35.122*	1-Legal intervention involving injury by explosive shell, bystander injured
1-Y35.123*	1-Legal intervention involving injury by explosive shell, suspect injured
1-Y35.129*	1-Legal intervention involving injury by explosive shell, unspecified person injured
1-Y35.191*	1-Legal intervention involving other explosives, law enforcement official injured
1-Y35.192*	1-Legal intervention involving other explosives, bystander injured
1-Y35.193*	1-Legal intervention involving other explosives, suspect injured
1-Y35.199*	1-Legal intervention involving other explosives, unspecified person injured
1-Y35.201*	1-Legal intervention involving unspecified gas, law enforcement official injured
1-Y35.202*	1-Legal intervention involving unspecified gas, bystander injured
1-Y35.203*	1-Legal intervention involving unspecified gas, suspect injured
1-Y35.209*	1-Legal intervention involving unspecified gas, unspecified person injured
1-Y35.211*	1-Legal intervention involving injury by tear gas, law enforcement official injured
1-Y35.212*	1-Legal intervention involving injury by tear gas, bystander injured
1-Y35.213*	1-Legal intervention involving injury by tear gas, suspect injured
1-Y35.219*	1-Legal intervention involving injury by tear gas, unspecified person injured
1-Y35.291*	1-Legal intervention involving other gas, law enforcement official injured
1-Y35.292*	1-Legal intervention involving other gas, bystander injured
1-Y35.293*	1-Legal intervention involving other gas, suspect injured
1-Y35.299*	1-Legal intervention involving other gas, unspecified person injured
1-Y35.301*	1-Legal intervention involving unspecified blunt objects, law enforcement official injured
1-Y35.302*	1-Legal intervention involving unspecified blunt objects, bystander injured
1-Y35.303*	1-Legal intervention involving unspecified blunt objects, suspect injured
1-Y35.309*	1-Legal intervention involving unspecified blunt objects, unspecified person injured
1-Y35.311*	1-Legal intervention involving baton, law enforcement official injured
1-Y35.312*	1-Legal intervention involving baton, bystander injured
1-Y35.313*	1-Legal intervention involving baton, suspect injured
1-Y35.319*	1-Legal intervention involving baton, unspecified person injured
1-Y35.391*	1-Legal intervention involving other blunt objects, law enforcement official injured
1-Y35.392*	1-Legal intervention involving other blunt objects, bystander injured
1-Y35.393*	1-Legal intervention involving other blunt objects, suspect injured
1-Y35.399*	1-Legal intervention involving other blunt objects, unspecified person injured
1-Y35.401*	1-Legal intervention involving unspecified sharp objects, law enforcement official injured
1-Y35.402*	1-Legal intervention involving unspecified sharp objects, bystander injured
1-Y35.403*	1-Legal intervention involving unspecified sharp objects, suspect injured
1-Y35.409*	1-Legal intervention involving unspecified sharp objects, unspecified person injured
1-Y35.411*	1-Legal intervention involving bayonet, law enforcement official injured
1-Y35.412*	1-Legal intervention involving bayonet, bystander injured
1-Y35.413*	1-Legal intervention involving bayonet, suspect injured
1-Y35.419*	1-Legal intervention involving bayonet, unspecified person injured
1-Y35.491*	1-Legal intervention involving other sharp objects, law enforcement official injured
1-Y35.492*	1-Legal intervention involving other sharp objects, bystander injured
1-Y35.493*	1-Legal intervention involving other sharp objects, suspect injured
1-Y35.499*	1-Legal intervention involving other sharp objects, unspecified person injured
1-Y35.811*	1-Legal intervention involving manhandling, law enforcement official injured
1-Y35.812*	1-Legal intervention involving manhandling, bystander injured
1-Y35.813*	1-Legal intervention involving manhandling, suspect injured
1-Y35.819*	1-Legal intervention involving manhandling, unspecified person injured
1-Y35.831*	1-Legal intervention involving a conducted energy device, law enforcement official injured
1-Y35.832*	1-Legal intervention involving a conducted energy device, bystander injured
1-Y35.833*	1-Legal intervention involving a conducted energy device, suspect injured
1-Y35.839*	1-Legal intervention involving a conducted energy device, unspecified person injured
1-Y35.891*	1-Legal intervention involving other specified means, law enforcement official injured
1-Y35.892*	1-Legal intervention involving other specified means, bystander injured
1-Y35.893*	1-Legal intervention involving other specified means, suspect injured
1-Y35.899*	1-Legal intervention involving other specified means, unspecified person injured
1-Y35.91*	1-Legal intervention, means unspecified, law enforcement official injured
1-Y35.92*	1-Legal intervention, means unspecified, bystander injured
1-Y35.93*	1-Legal intervention, means unspecified, suspect injured
1-Y35.99*	1-Legal intervention, means unspecified, unspecified person injured
1-Y36.000*	1-War operations involving explosion of unspecified marine weapon, military personnel
1-Y36.001*	1-War operations involving explosion of unspecified marine weapon, civilian
1-Y36.010*	1-War operations involving explosion of depth-charge, military personnel
1-Y36.011*	1-War operations involving explosion of depth-charge, civilian
1-Y36.020*	1-War operations involving explosion of marine mine, military personnel
1-Y36.021*	1-War operations involving explosion of marine mine, civilian
1-Y36.030*	1-War operations involving explosion of sea-based artillery shell, military personnel
1-Y36.031*	1-War operations involving explosion of sea-based artillery shell, civilian
1-Y36.040*	1-War operations involving explosion of torpedo, military personnel
1-Y36.041*	1-War operations involving explosion of torpedo, civilian
1-Y36.050*	1-War operations involving accidental detonation of onboard marine weapons, military personnel
1-Y36.051*	1-War operations involving accidental detonation of onboard marine weapons, civilian
1-Y36.090*	1-War operations involving explosion of other marine weapons, military personnel
1-Y36.091*	1-War operations involving explosion of other marine weapons, civilian
1-Y36.100*	1-War operations involving unspecified destruction of aircraft, military personnel
1-Y36.101*	1-War operations involving unspecified destruction of aircraft, civilian
1-Y36.110*	1-War operations involving destruction of aircraft due to enemy fire or explosives, military personnel
1-Y36.111*	1-War operations involving destruction of aircraft due to enemy fire or explosives, civilian
1-Y36.120*	1-War operations involving destruction of aircraft due to collision with other aircraft, military personnel
1-Y36.121*	1-War operations involving destruction of aircraft due to collision with other aircraft, civilian
1-Y36.130*	1-War operations involving destruction of aircraft due to onboard fire, military personnel
1-Y36.131*	1-War operations involving destruction of aircraft due to onboard fire, civilian
1-Y36.140*	1-War operations involving destruction of aircraft due to accidental detonation of onboard munitions and explosives, military personnel
1-Y36.141*	1-War operations involving destruction of aircraft due to accidental detonation of onboard munitions and explosives, civilian
1-Y36.190*	1-War operations involving other destruction of aircraft, military personnel
1-Y36.191*	1-War operations involving other destruction of aircraft, civilian
1-Y36.200*	1-War operations involving unspecified explosion and fragments, military personnel
1-Y36.201*	1-War operations involving unspecified explosion and fragments, civilian
1-Y36.210*	1-War operations involving explosion of aerial bomb, military personnel
1-Y36.211*	1-War operations involving explosion of aerial bomb, civilian
1-Y36.220*	1-War operations involving explosion of guided missile, military personnel
1-Y36.221*	1-War operations involving explosion of guided missile, civilian
1-Y36.230*	1-War operations involving explosion of improvised explosive device [IED], military personnel
1-Y36.231*	1-War operations involving explosion of improvised explosive device [IED], civilian
1-Y36.240*	1-War operations involving explosion due to accidental detonation and discharge of own munitions or munitions launch device, military personnel
1-Y36.241*	1-War operations involving explosion due to accidental detonation and discharge of own munitions or munitions launch device, civilian
1-Y36.250*	1-War operations involving fragments from munitions, military personnel
1-Y36.251*	1-War operations involving fragments from munitions, civilian
1-Y36.260*	1-War operations involving fragments of improvised explosive device [IED], military personnel
1-Y36.261*	1-War operations involving fragments of improvised explosive device [IED], civilian
1-Y36.270*	1-War operations involving fragments from weapons, military personnel
1-Y36.271*	1-War operations involving fragments from weapons, civilian
1-Y36.290*	1-War operations involving other explosions and fragments, military personnel
1-Y36.291*	1-War operations involving other explosions and fragments, civilian
1-Y36.300*	1-War operations involving unspecified fire, conflagration and hot substance, military personnel
1-Y36.301*	1-War operations involving unspecified fire, conflagration and hot substance, civilian
1-Y36.310*	1-War operations involving gasoline bomb, military personnel
1-Y36.311*	1-War operations involving gasoline bomb, civilian
1-Y36.320*	1-War operations involving incendiary bullet, military personnel
1-Y36.321*	1-War operations involving incendiary bullet, civilian
1-Y36.330*	1-War operations involving flamethrower, military personnel
1-Y36.331*	1-War operations involving flamethrower, civilian
1-Y36.390*	1-War operations involving other fires, conflagrations and hot substances, military personnel
1-Y36.391*	1-War operations involving other fires, conflagrations and hot substances, civilian
1-Y36.410*	1-War operations involving rubber bullets, military personnel
1-Y36.411*	1-War operations involving rubber bullets, civilian
1-Y36.420*	1-War operations involving firearms pellets, military personnel
1-Y36.421*	1-War operations involving firearms pellets, civilian
1-Y36.430*	1-War operations involving other firearms discharge, military personnel
1-Y36.431*	1-War operations involving other firearms discharge, civilian
1-Y36.440*	1-War operations involving unarmed hand to hand combat, military personnel
1-Y36.441*	1-War operations involving unarmed hand to hand combat, civilian
1-Y36.450*	1-War operations involving combat using blunt or piercing object, military personnel
1-Y36.451*	1-War operations involving combat using blunt or piercing object, civilian
1-Y36.460*	1-War operations involving intentional restriction of air and airway, military personnel
1-Y36.461*	1-War operations involving intentional restriction of air and airway, civilian
1-Y36.470*	1-War operations involving unintentional restriction of air and airway, military personnel
1-Y36.471*	1-War operations involving unintentional restriction of air and airway, civilian
1-Y36.490*	1-War operations involving other forms of conventional warfare, military personnel
1-Y36.491*	1-War operations involving other forms of conventional warfare, civilian
1-Y36.500*	1-War operations involving unspecified effect of nuclear weapon, military personnel
1-Y36.501*	1-War operations involving unspecified effect of nuclear weapon, civilian
1-Y36.510*	1-War operations involving direct blast effect of nuclear weapon, military personnel
1-Y36.511*	1-War operations involving direct blast effect of nuclear weapon, civilian
1-Y36.520*	1-War operations involving indirect blast effect of nuclear weapon, military personnel
1-Y36.521*	1-War operations involving indirect blast effect of nuclear weapon, civilian
1-Y36.530*	1-War operations involving thermal radiation effect of nuclear weapon, military personnel
1-Y36.531*	1-War operations involving thermal radiation effect of nuclear weapon, civilian
1-Y36.540*	1-War operation involving nuclear radiation effects of nuclear weapon, military personnel
1-Y36.541*	1-War operation involving nuclear radiation effects of nuclear weapon, civilian
1-Y36.590*	1-War operation involving other effects of nuclear weapons, military personnel
1-Y36.591*	1-War operation involving other effects of nuclear weapons, civilian
1-Y36.6X0*	1-War operations involving biological weapons, military personnel
1-Y36.6X1*	1-War operations involving biological weapons, civilian
1-Y36.7X0*	1-War operations involving chemical weapons and other forms of unconventional warfare, military personnel
1-Y36.7X1*	1-War operations involving chemical weapons and other forms of unconventional warfare, civilian
1-Y36.810*	1-Explosion of mine placed during war operations but exploding after cessation of hostilities, military personnel
1-Y36.811*	1-Explosion of mine placed during war operations but exploding after cessation of hostilities, civilian
1-Y36.820*	1-Explosion of bomb placed during war operations but exploding after cessation of hostilities, military personnel
1-Y36.821*	1-Explosion of bomb placed during war operations but exploding after cessation of hostilities, civilian
1-Y36.880*	1-Other war operations occurring after cessation of hostilities, military personnel
1-Y36.881*	1-Other war operations occurring after cessation of hostilities, civilian
1-Y36.890*	1-Unspecified war operations occurring after cessation of hostilities, military personnel
1-Y36.891*	1-Unspecified war operations occurring after cessation of hostilities, civilian
1-Y36.90*	1-War operations, unspecified
1-Y36.91*	1-War operations involving unspecified weapon of mass destruction [WMD]
1-Y36.92*	1-War operations involving friendly fire
1-Y37.000*	1-Military operations involving explosion of unspecified marine weapon, military personnel
1-Y37.001*	1-Military operations involving explosion of unspecified marine weapon, civilian
1-Y37.010*	1-Military operations involving explosion of depth-charge, military personnel
1-Y37.011*	1-Military operations involving explosion of depth-charge, civilian
1-Y37.020*	1-Military operations involving explosion of marine mine, military personnel
1-Y37.021*	1-Military operations involving explosion of marine mine, civilian
1-Y37.030*	1-Military operations involving explosion of sea-based artillery shell, military personnel
1-Y37.031*	1-Military operations involving explosion of sea-based artillery shell, civilian
1-Y37.040*	1-Military operations involving explosion of torpedo, military personnel
1-Y37.041*	1-Military operations involving explosion of torpedo, civilian
1-Y37.050*	1-Military operations involving accidental detonation of onboard marine weapons, military personnel
1-Y37.051*	1-Military operations involving accidental detonation of onboard marine weapons, civilian
1-Y37.090*	1-Military operations involving explosion of other marine weapons, military personnel
1-Y37.091*	1-Military operations involving explosion of other marine weapons, civilian
1-Y37.100*	1-Military operations involving unspecified destruction of aircraft, military personnel
1-Y37.101*	1-Military operations involving unspecified destruction of aircraft, civilian
1-Y37.110*	1-Military operations involving destruction of aircraft due to enemy fire or explosives, military personnel
1-Y37.111*	1-Military operations involving destruction of aircraft due to enemy fire or explosives, civilian
1-Y37.120*	1-Military operations involving destruction of aircraft due to collision with other aircraft, military personnel
1-Y37.121*	1-Military operations involving destruction of aircraft due to collision with other aircraft, civilian
1-Y37.130*	1-Military operations involving destruction of aircraft due to onboard fire, military personnel
1-Y37.131*	1-Military operations involving destruction of aircraft due to onboard fire, civilian
1-Y37.140*	1-Military operations involving destruction of aircraft due to accidental detonation of onboard munitions and explosives, military personnel
1-Y37.141*	1-Military operations involving destruction of aircraft due to accidental detonation of onboard munitions and explosives, civilian
1-Y37.190*	1-Military operations involving other destruction of aircraft, military personnel
1-Y37.191*	1-Military operations involving other destruction of aircraft, civilian
1-Y37.200*	1-Military operations involving unspecified explosion and fragments, military personnel
1-Y37.201*	1-Military operations involving unspecified explosion and fragments, civilian
1-Y37.210*	1-Military operations involving explosion of aerial bomb, military personnel
1-Y37.211*	1-Military operations involving explosion of aerial bomb, civilian
1-Y37.220*	1-Military operations involving explosion of guided missile, military personnel
1-Y37.221*	1-Military operations involving explosion of guided missile, civilian
1-Y37.230*	1-Military operations involving explosion of improvised explosive device [IED], military personnel
1-Y37.231*	1-Military operations involving explosion of improvised explosive device [IED], civilian
1-Y37.240*	1-Military operations involving explosion due to accidental detonation and discharge of own munitions or munitions launch device, military personnel
1-Y37.241*	1-Military operations involving explosion due to accidental detonation and discharge of own munitions or munitions launch device, civilian
1-Y37.250*	1-Military operations involving fragments from munitions, military personnel
1-Y37.251*	1-Military operations involving fragments from munitions, civilian
1-Y37.260*	1-Military operations involving fragments of improvised explosive device [IED], military personnel
1-Y37.261*	1-Military operations involving fragments of improvised explosive device [IED], civilian
1-Y37.270*	1-Military operations involving fragments from weapons, military personnel
1-Y37.271*	1-Military operations involving fragments from weapons, civilian
1-Y37.290*	1-Military operations involving other explosions and fragments, military personnel
1-Y37.291*	1-Military operations involving other explosions and fragments, civilian
1-Y37.300*	1-Military operations involving unspecified fire, conflagration and hot substance, military personnel
1-Y37.301*	1-Military operations involving unspecified fire, conflagration and hot substance, civilian
1-Y37.310*	1-Military operations involving gasoline bomb, military personnel
1-Y37.311*	1-Military operations involving gasoline bomb, civilian
1-Y37.320*	1-Military operations involving incendiary bullet, military personnel
1-Y37.321*	1-Military operations involving incendiary bullet, civilian
1-Y37.330*	1-Military operations involving flamethrower, military personnel
1-Y37.331*	1-Military operations involving flamethrower, civilian
1-Y37.390*	1-Military operations involving other fires, conflagrations and hot substances, military personnel
1-Y37.391*	1-Military operations involving other fires, conflagrations and hot substances, civilian
1-Y37.410*	1-Military operations involving rubber bullets, military personnel
1-Y37.411*	1-Military operations involving rubber bullets, civilian
1-Y37.420*	1-Military operations involving firearms pellets, military personnel
1-Y37.421*	1-Military operations involving firearms pellets, civilian
1-Y37.430*	1-Military operations involving other firearms discharge, military personnel
1-Y37.431*	1-Military operations involving other firearms discharge, civilian
1-Y37.440*	1-Military operations involving unarmed hand to hand combat, military personnel
1-Y37.441*	1-Military operations involving unarmed hand to hand combat, civilian
1-Y37.450*	1-Military operations involving combat using blunt or piercing object, military personnel
1-Y37.451*	1-Military operations involving combat using blunt or piercing object, civilian
1-Y37.460*	1-Military operations involving intentional restriction of air and airway, military personnel
1-Y37.461*	1-Military operations involving intentional restriction of air and airway, civilian
1-Y37.470*	1-Military operations involving unintentional restriction of air and airway, military personnel
1-Y37.471*	1-Military operations involving unintentional restriction of air and airway, civilian
1-Y37.490*	1-Military operations involving other forms of conventional warfare, military personnel
1-Y37.491*	1-Military operations involving other forms of conventional warfare, civilian
1-Y37.500*	1-Military operations involving unspecified effect of nuclear weapon, military personnel
1-Y37.501*	1-Military operations involving unspecified effect of nuclear weapon, civilian
1-Y37.510*	1-Military operations involving direct blast effect of nuclear weapon, military personnel
1-Y37.511*	1-Military operations involving direct blast effect of nuclear weapon, civilian
1-Y37.520*	1-Military operations involving indirect blast effect of nuclear weapon, military personnel
1-Y37.521*	1-Military operations involving indirect blast effect of nuclear weapon, civilian
1-Y37.530*	1-Military operations involving thermal radiation effect of nuclear weapon, military personnel
1-Y37.531*	1-Military operations involving thermal radiation effect of nuclear weapon, civilian
1-Y37.540*	1-Military operation involving nuclear radiation effects of nuclear weapon, military personnel
1-Y37.541*	1-Military operation involving nuclear radiation effects of nuclear weapon, civilian
1-Y37.590*	1-Military operation involving other effects of nuclear weapons, military personnel
1-Y37.591*	1-Military operation involving other effects of nuclear weapons, civilian
1-Y37.6X0*	1-Military operations involving biological weapons, military personnel
1-Y37.6X1*	1-Military operations involving biological weapons, civilian
1-Y37.7X0*	1-Military operations involving chemical weapons and other forms of unconventional warfare, military personnel
1-Y37.7X1*	1-Military operations involving chemical weapons and other forms of unconventional warfare, civilian
1-Y37.90*	1-Military operations, unspecified
1-Y37.91*	1-Military operations involving unspecified weapon of mass destruction [WMD]
1-Y37.92*	1-Military operations involving friendly fire
1-Y38.0X1*	1-Terrorism involving explosion of marine weapons, public safety official injured
1-Y38.0X2*	1-Terrorism involving explosion of marine weapons, civilian injured
1-Y38.0X3*	1-Terrorism involving explosion of marine weapons, terrorist injured
1-Y38.1X1*	1-Terrorism involving destruction of aircraft, public safety official injured
1-Y38.1X2*	1-Terrorism involving destruction of aircraft, civilian injured
1-Y38.1X3*	1-Terrorism involving destruction of aircraft, terrorist injured
1-Y38.2X1*	1-Terrorism involving other explosions and fragments, public safety official injured
1-Y38.2X2*	1-Terrorism involving other explosions and fragments, civilian injured
1-Y38.2X3*	1-Terrorism involving other explosions and fragments, terrorist injured
1-Y38.3X1*	1-Terrorism involving fires, conflagration and hot substances, public safety official injured
1-Y38.3X2*	1-Terrorism involving fires, conflagration and hot substances, civilian injured
1-Y38.3X3*	1-Terrorism involving fires, conflagration and hot substances, terrorist injured
1-Y38.4X1*	1-Terrorism involving firearms, public safety official injured
1-Y38.4X2*	1-Terrorism involving firearms, civilian injured
1-Y38.4X3*	1-Terrorism involving firearms, terrorist injured
1-Y38.5X1*	1-Terrorism involving nuclear weapons, public safety official injured
1-Y38.5X2*	1-Terrorism involving nuclear weapons, civilian injured
1-Y38.5X3*	1-Terrorism involving nuclear weapons, terrorist injured
1-Y38.6X1*	1-Terrorism involving biological weapons, public safety official injured
1-Y38.6X2*	1-Terrorism involving biological weapons, civilian injured
1-Y38.6X3*	1-Terrorism involving biological weapons, terrorist injured
1-Y38.7X1*	1-Terrorism involving chemical weapons, public safety official injured
1-Y38.7X2*	1-Terrorism involving chemical weapons, civilian injured
1-Y38.7X3*	1-Terrorism involving chemical weapons, terrorist injured
1-Y38.80*	1-Terrorism involving unspecified means
1-Y38.811*	1-Terrorism involving suicide bomber, public safety official injured
1-Y38.812*	1-Terrorism involving suicide bomber, civilian injured
1-Y38.891*	1-Terrorism involving other means, public safety official injured
1-Y38.892*	1-Terrorism involving other means, civilian injured
1-Y38.893*	1-Terrorism involving other means, terrorist injured
1-Y38.9X1*	1-Terrorism, secondary effects, public safety official injured
1-Y38.9X2*	1-Terrorism, secondary effects, civilian injured
2-E08.321*	2-Diabetes mellitus due to underlying condition with mild nonproliferative diabetic retinopathy with macular edema
2-E08.329*	2-Diabetes mellitus due to underlying condition with mild nonproliferative diabetic retinopathy without macular edema
2-E08.331*	2-Diabetes mellitus due to underlying condition with moderate nonproliferative diabetic retinopathy with macular edema
2-E08.339*	2-Diabetes mellitus due to underlying condition with moderate nonproliferative diabetic retinopathy without macular edema
2-E08.341*	2-Diabetes mellitus due to underlying condition with severe nonproliferative diabetic retinopathy with macular edema
2-E08.349*	2-Diabetes mellitus due to underlying condition with severe nonproliferative diabetic retinopathy without macular edema
2-E08.351*	2-Diabetes mellitus due to underlying condition with proliferative diabetic retinopathy with macular edema
2-E08.352*	2-Diabetes mellitus due to underlying condition with proliferative diabetic retinopathy with traction retinal detachment involving the macula
2-E08.353*	2-Diabetes mellitus due to underlying condition with proliferative diabetic retinopathy with traction retinal detachment not involving the macula
2-E08.354*	2-Diabetes mellitus due to underlying condition with proliferative diabetic retinopathy with combined traction retinal detachment and rhegmatogenous retinal detachment
2-E08.355*	2-Diabetes mellitus due to underlying condition with stable proliferative diabetic retinopathy
2-E08.359*	2-Diabetes mellitus due to underlying condition with proliferative diabetic retinopathy without macular edema
2-E08.37*	2-Diabetes mellitus due to underlying condition with diabetic macular edema, resolved following treatment
2-E09.321*	2-Drug or chemical induced diabetes mellitus with mild nonproliferative diabetic retinopathy with macular edema
2-E09.329*	2-Drug or chemical induced diabetes mellitus with mild nonproliferative diabetic retinopathy without macular edema
2-E09.331*	2-Drug or chemical induced diabetes mellitus with moderate nonproliferative diabetic retinopathy with macular edema
2-E09.339*	2-Drug or chemical induced diabetes mellitus with moderate nonproliferative diabetic retinopathy without macular edema
2-E09.341*	2-Drug or chemical induced diabetes mellitus with severe nonproliferative diabetic retinopathy with macular edema
2-E09.349*	2-Drug or chemical induced diabetes mellitus with severe nonproliferative diabetic retinopathy without macular edema
2-E09.351*	2-Drug or chemical induced diabetes mellitus with proliferative diabetic retinopathy with macular edema
2-E09.352*	2-Drug or chemical induced diabetes mellitus with proliferative diabetic retinopathy with traction retinal detachment involving the macula
2-E09.353*	2-Drug or chemical induced diabetes mellitus with proliferative diabetic retinopathy with traction retinal detachment not involving the macula
2-E09.354*	2-Drug or chemical induced diabetes mellitus with proliferative diabetic retinopathy with combined traction retinal detachment and rhegmatogenous retinal detachment
2-E09.355*	2-Drug or chemical induced diabetes mellitus with stable proliferative diabetic retinopathy
2-E09.359*	2-Drug or chemical induced diabetes mellitus with proliferative diabetic retinopathy without macular edema
2-E09.37*	2-Drug or chemical induced diabetes mellitus with diabetic macular edema, resolved following treatment
2-E10.321*	2-Type 1 diabetes mellitus with mild nonproliferative diabetic retinopathy with macular edema
2-E10.329*	2-Type 1 diabetes mellitus with mild nonproliferative diabetic retinopathy without macular edema
2-E10.331*	2-Type 1 diabetes mellitus with moderate nonproliferative diabetic retinopathy with macular edema
2-E10.339*	2-Type 1 diabetes mellitus with moderate nonproliferative diabetic retinopathy without macular edema
2-E10.341*	2-Type 1 diabetes mellitus with severe nonproliferative diabetic retinopathy with macular edema
2-E10.349*	2-Type 1 diabetes mellitus with severe nonproliferative diabetic retinopathy without macular edema
2-E10.351*	2-Type 1 diabetes mellitus with proliferative diabetic retinopathy with macular edema
2-E10.352*	2-Type 1 diabetes mellitus with proliferative diabetic retinopathy with traction retinal detachment involving the macula
2-E10.353*	2-Type 1 diabetes mellitus with proliferative diabetic retinopathy with traction retinal detachment not involving the macula
2-E10.354*	2-Type 1 diabetes mellitus with proliferative diabetic retinopathy with combined traction retinal detachment and rhegmatogenous retinal detachment
2-E10.355*	2-Type 1 diabetes mellitus with stable proliferative diabetic retinopathy
2-E10.359*	2-Type 1 diabetes mellitus with proliferative diabetic retinopathy without macular edema
2-E10.37*	2-Type 1 diabetes mellitus with diabetic macular edema, resolved following treatment
2-E11.321*	2-Type 2 diabetes mellitus with mild nonproliferative diabetic retinopathy with macular edema
2-E11.329*	2-Type 2 diabetes mellitus with mild nonproliferative diabetic retinopathy without macular edema
2-E11.331*	2-Type 2 diabetes mellitus with moderate nonproliferative diabetic retinopathy with macular edema
2-E11.339*	2-Type 2 diabetes mellitus with moderate nonproliferative diabetic retinopathy without macular edema
2-E11.341*	2-Type 2 diabetes mellitus with severe nonproliferative diabetic retinopathy with macular edema
2-E11.349*	2-Type 2 diabetes mellitus with severe nonproliferative diabetic retinopathy without macular edema
2-E11.351*	2-Type 2 diabetes mellitus with proliferative diabetic retinopathy with macular edema
2-E11.352*	2-Type 2 diabetes mellitus with proliferative diabetic retinopathy with traction retinal detachment involving the macula
2-E11.353*	2-Type 2 diabetes mellitus with proliferative diabetic retinopathy with traction retinal detachment not involving the macula
2-E11.354*	2-Type 2 diabetes mellitus with proliferative diabetic retinopathy with combined traction retinal detachment and rhegmatogenous retinal detachment
2-E11.355*	2-Type 2 diabetes mellitus with stable proliferative diabetic retinopathy
2-E11.359*	2-Type 2 diabetes mellitus with proliferative diabetic retinopathy without macular edema
2-E11.37*	2-Type 2 diabetes mellitus with diabetic macular edema, resolved following treatment
2-E13.321*	2-Other specified diabetes mellitus with mild nonproliferative diabetic retinopathy with macular edema
2-E13.329*	2-Other specified diabetes mellitus with mild nonproliferative diabetic retinopathy without macular edema
2-E13.331*	2-Other specified diabetes mellitus with moderate nonproliferative diabetic retinopathy with macular edema
2-E13.339*	2-Other specified diabetes mellitus with moderate nonproliferative diabetic retinopathy without macular edema
2-E13.341*	2-Other specified diabetes mellitus with severe nonproliferative diabetic retinopathy with macular edema
2-E13.349*	2-Other specified diabetes mellitus with severe nonproliferative diabetic retinopathy without macular edema
2-E13.351*	2-Other specified diabetes mellitus with proliferative diabetic retinopathy with macular edema
2-E13.352*	2-Other specified diabetes mellitus with proliferative diabetic retinopathy with traction retinal detachment involving the macula
2-E13.353*	2-Other specified diabetes mellitus with proliferative diabetic retinopathy with traction retinal detachment not involving the macula
2-E13.354*	2-Other specified diabetes mellitus with proliferative diabetic retinopathy with combined traction retinal detachment and rhegmatogenous retinal detachment
2-E13.355*	2-Other specified diabetes mellitus with stable proliferative diabetic retinopathy
2-E13.359*	2-Other specified diabetes mellitus with proliferative diabetic retinopathy without macular edema
2-E13.37*	2-Other specified diabetes mellitus with diabetic macular edema, resolved following treatment
2-F10.12*	2-Alcohol abuse with intoxication
2-F10.13*	2-Alcohol abuse, with withdrawal
2-F10.15*	2-Alcohol abuse with alcohol-induced psychotic disorder
2-F10.22*	2-Alcohol dependence with intoxication
2-F10.23*	2-Alcohol dependence with withdrawal
2-F10.25*	2-Alcohol dependence with alcohol-induced psychotic disorder
2-F10.92*	2-Alcohol use, unspecified with intoxication
2-F10.93*	2-Alcohol use, unspecified with withdrawal
2-F10.95*	2-Alcohol use, unspecified with alcohol-induced psychotic disorder
2-F11.12*	2-Opioid abuse with intoxication
2-F11.15*	2-Opioid abuse with opioid-induced psychotic disorder
2-F11.22*	2-Opioid dependence with intoxication
2-F11.25*	2-Opioid dependence with opioid-induced psychotic disorder
2-F11.92*	2-Opioid use, unspecified with intoxication
2-F11.95*	2-Opioid use, unspecified with opioid-induced psychotic disorder
2-F12.12*	2-Cannabis abuse with intoxication
2-F12.15*	2-Cannabis abuse with psychotic disorder
2-F12.22*	2-Cannabis dependence with intoxication
2-F12.25*	2-Cannabis dependence with psychotic disorder
2-F12.92*	2-Cannabis use, unspecified with intoxication
2-F12.95*	2-Cannabis use, unspecified with psychotic disorder
2-F13.12*	2-Sedative, hypnotic or anxiolytic abuse with intoxication
2-F13.13*	2-Sedative, hypnotic or anxiolytic abuse with withdrawal
2-F13.15*	2-Sedative, hypnotic or anxiolytic abuse with sedative, hypnotic or anxiolytic-induced psychotic disorder
2-F13.22*	2-Sedative, hypnotic or anxiolytic dependence with intoxication
2-F13.23*	2-Sedative, hypnotic or anxiolytic dependence with withdrawal
2-F13.25*	2-Sedative, hypnotic or anxiolytic dependence with sedative, hypnotic or anxiolytic-induced psychotic disorder
2-F13.92*	2-Sedative, hypnotic or anxiolytic use, unspecified with intoxication
2-F13.93*	2-Sedative, hypnotic or anxiolytic use, unspecified with withdrawal
2-F13.95*	2-Sedative, hypnotic or anxiolytic use, unspecified with sedative, hypnotic or anxiolytic-induced psychotic disorder
2-F14.12*	2-Cocaine abuse with intoxication
2-F14.15*	2-Cocaine abuse with cocaine-induced psychotic disorder
2-F14.22*	2-Cocaine dependence with intoxication
2-F14.25*	2-Cocaine dependence with cocaine-induced psychotic disorder
2-F14.92*	2-Cocaine use, unspecified with intoxication
2-F14.95*	2-Cocaine use, unspecified with cocaine-induced psychotic disorder
2-F15.12*	2-Other stimulant abuse with intoxication
2-F15.15*	2-Other stimulant abuse with stimulant-induced psychotic disorder
2-F15.22*	2-Other stimulant dependence with intoxication
2-F15.25*	2-Other stimulant dependence with stimulant-induced psychotic disorder
2-F15.92*	2-Other stimulant use, unspecified with intoxication
2-F15.95*	2-Other stimulant use, unspecified with stimulant-induced psychotic disorder
2-F16.12*	2-Hallucinogen abuse with intoxication
2-F16.15*	2-Hallucinogen abuse with hallucinogen-induced psychotic disorder
2-F16.22*	2-Hallucinogen dependence with intoxication
2-F16.25*	2-Hallucinogen dependence with hallucinogen-induced psychotic disorder
2-F16.92*	2-Hallucinogen use, unspecified with intoxication
2-F16.95*	2-Hallucinogen use, unspecified with hallucinogen-induced psychotic disorder
2-F18.12*	2-Inhalant abuse with intoxication
2-F18.15*	2-Inhalant abuse with inhalant-induced psychotic disorder
2-F18.22*	2-Inhalant dependence with intoxication
2-F18.25*	2-Inhalant dependence with inhalant-induced psychotic disorder
2-F18.92*	2-Inhalant use, unspecified with intoxication
2-F18.95*	2-Inhalant use, unspecified with inhalant-induced psychotic disorder
2-F19.12*	2-Other psychoactive substance abuse with intoxication
2-F19.13*	2-Other psychoactive substance abuse with withdrawal
2-F19.15*	2-Other psychoactive substance abuse with psychoactive substance-induced psychotic disorder
2-F19.22*	2-Other psychoactive substance dependence with intoxication
2-F19.23*	2-Other psychoactive substance dependence with withdrawal
2-F19.25*	2-Other psychoactive substance dependence with psychoactive substance-induced psychotic disorder
2-F19.92*	2-Other psychoactive substance use, unspecified with intoxication
2-F19.93*	2-Other psychoactive substance use, unspecified with withdrawal
2-F19.95*	2-Other psychoactive substance use, unspecified with psychoactive substance-induced psychotic disorder
2-G51.3*	2-Clonic hemifacial spasm
2-G56.0*	2-Carpal tunnel syndrome
2-G56.1*	2-Other lesions of median nerve
2-G56.2*	2-Lesion of ulnar nerve
2-G56.3*	2-Lesion of radial nerve
2-G56.4*	2-Causalgia of upper limb
2-G56.8*	2-Other specified mononeuropathies of upper limb
2-G56.9*	2-Unspecified mononeuropathy of upper limb
2-G57.0*	2-Lesion of sciatic nerve
2-G57.1*	2-Meralgia paresthetica
2-G57.2*	2-Lesion of femoral nerve
2-G57.3*	2-Lesion of lateral popliteal nerve
2-G57.4*	2-Lesion of medial popliteal nerve
2-G57.5*	2-Tarsal tunnel syndrome
2-G57.6*	2-Lesion of plantar nerve
2-G57.7*	2-Causalgia of lower limb
2-G57.8*	2-Other specified mononeuropathies of lower limb
2-G57.9*	2-Unspecified mononeuropathy of lower limb
2-G81.0*	2-Flaccid hemiplegia
2-G81.1*	2-Spastic hemiplegia
2-G81.9*	2-Hemiplegia, unspecified
2-G83.1*	2-Monoplegia of lower limb
2-G83.2*	2-Monoplegia of upper limb
2-G83.3*	2-Monoplegia, unspecified
2-G90.51*	2-Complex regional pain syndrome I of upper limb
2-G90.52*	2-Complex regional pain syndrome I of lower limb
2-H00.01*	2-Hordeolum externum
2-H00.02*	2-Hordeolum internum
2-H00.03*	2-Abscess of eyelid
2-H00.1*	2-Chalazion
2-H01.00*	2-Unspecified blepharitis
2-H01.01*	2-Ulcerative blepharitis
2-H01.02*	2-Squamous blepharitis
2-H01.11*	2-Allergic dermatitis of eyelid
2-H01.12*	2-Discoid lupus erythematosus of eyelid
2-H01.13*	2-Eczematous dermatitis of eyelid
2-H01.14*	2-Xeroderma of eyelid
2-H02.00*	2-Unspecified entropion of eyelid
2-H02.01*	2-Cicatricial entropion of eyelid
2-H02.02*	2-Mechanical entropion of eyelid
2-H02.03*	2-Senile entropion of eyelid
2-H02.04*	2-Spastic entropion of eyelid
2-H02.05*	2-Trichiasis without entropion
2-H02.10*	2-Unspecified ectropion of eyelid
2-H02.11*	2-Cicatricial ectropion of eyelid
2-H02.12*	2-Mechanical ectropion of eyelid
2-H02.13*	2-Senile ectropion of eyelid
2-H02.14*	2-Spastic ectropion of eyelid
2-H02.15*	2-Paralytic ectropion of eyelid
2-H02.20*	2-Unspecified lagophthalmos
2-H02.21*	2-Cicatricial lagophthalmos
2-H02.22*	2-Mechanical lagophthalmos
2-H02.23*	2-Paralytic lagophthalmos
2-H02.3*	2-Blepharochalasis
2-H02.40*	2-Unspecified ptosis of eyelid
2-H02.41*	2-Mechanical ptosis of eyelid
2-H02.42*	2-Myogenic ptosis of eyelid
2-H02.43*	2-Paralytic ptosis of eyelid
2-H02.51*	2-Abnormal innervation syndrome
2-H02.52*	2-Blepharophimosis
2-H02.53*	2-Eyelid retraction
2-H02.6*	2-Xanthelasma of eyelid
2-H02.71*	2-Chloasma of eyelid and periocular area
2-H02.72*	2-Madarosis of eyelid and periocular area
2-H02.73*	2-Vitiligo of eyelid and periocular area
2-H02.81*	2-Retained foreign body in eyelid
2-H02.82*	2-Cysts of eyelid
2-H02.83*	2-Dermatochalasis of eyelid
2-H02.84*	2-Edema of eyelid
2-H02.85*	2-Elephantiasis of eyelid
2-H02.86*	2-Hypertrichosis of eyelid
2-H02.87*	2-Vascular anomalies of eyelid
2-H02.88*	2-Meibomian gland dysfunction of eyelid
2-H04.00*	2-Unspecified dacryoadenitis
2-H04.01*	2-Acute dacryoadenitis
2-H04.02*	2-Chronic dacryoadenitis
2-H04.03*	2-Chronic enlargement of lacrimal gland
2-H04.11*	2-Dacryops
2-H04.12*	2-Dry eye syndrome
2-H04.13*	2-Lacrimal cyst
2-H04.14*	2-Primary lacrimal gland atrophy
2-H04.15*	2-Secondary lacrimal gland atrophy
2-H04.16*	2-Lacrimal gland dislocation
2-H04.20*	2-Unspecified epiphora
2-H04.21*	2-Epiphora due to excess lacrimation
2-H04.22*	2-Epiphora due to insufficient drainage
2-H04.30*	2-Unspecified dacryocystitis
2-H04.31*	2-Phlegmonous dacryocystitis
2-H04.32*	2-Acute dacryocystitis
2-H04.33*	2-Acute lacrimal canaliculitis
2-H04.41*	2-Chronic dacryocystitis
2-H04.42*	2-Chronic lacrimal canaliculitis
2-H04.43*	2-Chronic lacrimal mucocele
2-H04.51*	2-Dacryolith
2-H04.52*	2-Eversion of lacrimal punctum
2-H04.53*	2-Neonatal obstruction of nasolacrimal duct
2-H04.54*	2-Stenosis of lacrimal canaliculi
2-H04.55*	2-Acquired stenosis of nasolacrimal duct
2-H04.56*	2-Stenosis of lacrimal punctum
2-H04.57*	2-Stenosis of lacrimal sac
2-H04.61*	2-Lacrimal fistula
2-H04.81*	2-Granuloma of lacrimal passages
2-H05.01*	2-Cellulitis of orbit
2-H05.02*	2-Osteomyelitis of orbit
2-H05.03*	2-Periostitis of orbit
2-H05.04*	2-Tenonitis of orbit
2-H05.11*	2-Granuloma of orbit
2-H05.12*	2-Orbital myositis
2-H05.21*	2-Displacement (lateral) of globe
2-H05.22*	2-Edema of orbit
2-H05.23*	2-Hemorrhage of orbit
2-H05.24*	2-Constant exophthalmos
2-H05.25*	2-Intermittent exophthalmos
2-H05.26*	2-Pulsating exophthalmos
2-H05.31*	2-Atrophy of orbit
2-H05.32*	2-Deformity of orbit due to bone disease
2-H05.33*	2-Deformity of orbit due to trauma or surgery
2-H05.34*	2-Enlargement of orbit
2-H05.35*	2-Exostosis of orbit
2-H05.40*	2-Unspecified enophthalmos
2-H05.41*	2-Enophthalmos due to atrophy of orbital tissue
2-H05.42*	2-Enophthalmos due to trauma or surgery
2-H05.5*	2-Retained (old) foreign body following penetrating wound of orbit
2-H05.81*	2-Cyst of orbit
2-H05.82*	2-Myopathy of extraocular muscles
2-H10.01*	2-Acute follicular conjunctivitis
2-H10.02*	2-Other mucopurulent conjunctivitis
2-H10.1*	2-Acute atopic conjunctivitis
2-H10.21*	2-Acute toxic conjunctivitis
2-H10.22*	2-Pseudomembranous conjunctivitis
2-H10.23*	2-Serous conjunctivitis, except viral
2-H10.3*	2-Unspecified acute conjunctivitis
2-H10.40*	2-Unspecified chronic conjunctivitis
2-H10.41*	2-Chronic giant papillary conjunctivitis
2-H10.42*	2-Simple chronic conjunctivitis
2-H10.43*	2-Chronic follicular conjunctivitis
2-H10.50*	2-Unspecified blepharoconjunctivitis
2-H10.51*	2-Ligneous conjunctivitis
2-H10.52*	2-Angular blepharoconjunctivitis
2-H10.53*	2-Contact blepharoconjunctivitis
2-H10.81*	2-Pingueculitis
2-H10.82*	2-Rosacea conjunctivitis
2-H11.00*	2-Unspecified pterygium of eye
2-H11.01*	2-Amyloid pterygium
2-H11.02*	2-Central pterygium of eye
2-H11.03*	2-Double pterygium of eye
2-H11.04*	2-Peripheral pterygium of eye, stationary
2-H11.05*	2-Peripheral pterygium of eye, progressive
2-H11.06*	2-Recurrent pterygium of eye
2-H11.11*	2-Conjunctival deposits
2-H11.12*	2-Conjunctival concretions
2-H11.13*	2-Conjunctival pigmentations
2-H11.14*	2-Conjunctival xerosis, unspecified
2-H11.15*	2-Pinguecula
2-H11.21*	2-Conjunctival adhesions and strands (localized)
2-H11.22*	2-Conjunctival granuloma
2-H11.23*	2-Symblepharon
2-H11.24*	2-Scarring of conjunctiva
2-H11.3*	2-Conjunctival hemorrhage
2-H11.41*	2-Vascular abnormalities of conjunctiva
2-H11.42*	2-Conjunctival edema
2-H11.43*	2-Conjunctival hyperemia
2-H11.44*	2-Conjunctival cysts
2-H11.81*	2-Pseudopterygium of conjunctiva
2-H11.82*	2-Conjunctivochalasis
2-H15.00*	2-Unspecified scleritis
2-H15.01*	2-Anterior scleritis
2-H15.02*	2-Brawny scleritis
2-H15.03*	2-Posterior scleritis
2-H15.04*	2-Scleritis with corneal involvement
2-H15.05*	2-Scleromalacia perforans
2-H15.09*	2-Other scleritis
2-H15.10*	2-Unspecified episcleritis
2-H15.11*	2-Episcleritis periodica fugax
2-H15.12*	2-Nodular episcleritis
2-H15.81*	2-Equatorial staphyloma
2-H15.82*	2-Localized anterior staphyloma
2-H15.83*	2-Staphyloma posticum
2-H15.84*	2-Scleral ectasia
2-H15.85*	2-Ring staphyloma
2-H16.00*	2-Unspecified corneal ulcer
2-H16.01*	2-Central corneal ulcer
2-H16.02*	2-Ring corneal ulcer
2-H16.03*	2-Corneal ulcer with hypopyon
2-H16.04*	2-Marginal corneal ulcer
2-H16.05*	2-Mooren's corneal ulcer
2-H16.06*	2-Mycotic corneal ulcer
2-H16.07*	2-Perforated corneal ulcer
2-H16.10*	2-Unspecified superficial keratitis
2-H16.11*	2-Macular keratitis
2-H16.12*	2-Filamentary keratitis
2-H16.13*	2-Photokeratitis
2-H16.14*	2-Punctate keratitis
2-H16.20*	2-Unspecified keratoconjunctivitis
2-H16.21*	2-Exposure keratoconjunctivitis
2-H16.22*	2-Keratoconjunctivitis sicca, not specified as Sjögren's
2-H16.23*	2-Neurotrophic keratoconjunctivitis
2-H16.24*	2-Ophthalmia nodosa
2-H16.25*	2-Phlyctenular keratoconjunctivitis
2-H16.26*	2-Vernal keratoconjunctivitis, with limbar and corneal involvement
2-H16.29*	2-Other keratoconjunctivitis
2-H16.30*	2-Unspecified interstitial keratitis
2-H16.31*	2-Corneal abscess
2-H16.32*	2-Diffuse interstitial keratitis
2-H16.33*	2-Sclerosing keratitis
2-H16.39*	2-Other interstitial and deep keratitis
2-H16.40*	2-Unspecified corneal neovascularization
2-H16.41*	2-Ghost vessels (corneal)
2-H16.42*	2-Pannus (corneal)
2-H16.43*	2-Localized vascularization of cornea
2-H16.44*	2-Deep vascularization of cornea
2-H17.0*	2-Adherent leukoma
2-H17.1*	2-Central corneal opacity
2-H17.81*	2-Minor opacity of cornea
2-H17.82*	2-Peripheral opacity of cornea
2-H18.00*	2-Unspecified corneal deposit
2-H18.01*	2-Anterior corneal pigmentations
2-H18.02*	2-Argentous corneal deposits
2-H18.03*	2-Corneal deposits in metabolic disorders
2-H18.04*	2-Kayser-Fleischer ring
2-H18.05*	2-Posterior corneal pigmentations
2-H18.06*	2-Stromal corneal pigmentations
2-H18.1*	2-Bullous keratopathy
2-H18.21*	2-Corneal edema secondary to contact lens
2-H18.22*	2-Idiopathic corneal edema
2-H18.23*	2-Secondary corneal edema
2-H18.31*	2-Folds and rupture in Bowman's membrane
2-H18.32*	2-Folds in Descemet's membrane
2-H18.33*	2-Rupture in Descemet's membrane
2-H18.41*	2-Arcus senilis
2-H18.42*	2-Band keratopathy
2-H18.44*	2-Keratomalacia
2-H18.45*	2-Nodular corneal degeneration
2-H18.46*	2-Peripheral corneal degeneration
2-H18.50*	2-Unspecified hereditary corneal dystrophies
2-H18.51*	2-Endothelial corneal dystrophy
2-H18.52*	2-Epithelial (juvenile) corneal dystrophy
2-H18.53*	2-Granular corneal dystrophy
2-H18.54*	2-Lattice corneal dystrophy
2-H18.55*	2-Macular corneal dystrophy
2-H18.59*	2-Other hereditary corneal dystrophies
2-H18.60*	2-Keratoconus, unspecified
2-H18.61*	2-Keratoconus, stable
2-H18.62*	2-Keratoconus, unstable
2-H18.71*	2-Corneal ectasia
2-H18.72*	2-Corneal staphyloma
2-H18.73*	2-Descemetocele
2-H18.79*	2-Other corneal deformities
2-H18.81*	2-Anesthesia and hypoesthesia of cornea
2-H18.82*	2-Corneal disorder due to contact lens
2-H18.83*	2-Recurrent erosion of cornea
2-H18.89*	2-Other specified disorders of cornea
2-H20.01*	2-Primary iridocyclitis
2-H20.02*	2-Recurrent acute iridocyclitis
2-H20.03*	2-Secondary infectious iridocyclitis
2-H20.04*	2-Secondary noninfectious iridocyclitis
2-H20.05*	2-Hypopyon
2-H20.1*	2-Chronic iridocyclitis
2-H20.2*	2-Lens-induced iridocyclitis
2-H20.81*	2-Fuchs' heterochromic cyclitis
2-H20.82*	2-Vogt-Koyanagi syndrome
2-H21.0*	2-Hyphema
2-H21.1X*	2-Other vascular disorders of iris and ciliary body
2-H21.21*	2-Degeneration of chamber angle
2-H21.22*	2-Degeneration of ciliary body
2-H21.23*	2-Degeneration of iris (pigmentary)
2-H21.24*	2-Degeneration of pupillary margin
2-H21.25*	2-Iridoschisis
2-H21.26*	2-Iris atrophy (essential) (progressive)
2-H21.27*	2-Miotic pupillary cyst
2-H21.30*	2-Idiopathic cysts of iris, ciliary body or anterior chamber
2-H21.31*	2-Exudative cysts of iris or anterior chamber
2-H21.32*	2-Implantation cysts of iris, ciliary body or anterior chamber
2-H21.33*	2-Parasitic cyst of iris, ciliary body or anterior chamber
2-H21.34*	2-Primary cyst of pars plana
2-H21.35*	2-Exudative cyst of pars plana
2-H21.4*	2-Pupillary membranes
2-H21.50*	2-Unspecified adhesions of iris
2-H21.51*	2-Anterior synechiae (iris)
2-H21.52*	2-Goniosynechiae
2-H21.53*	2-Iridodialysis
2-H21.54*	2-Posterior synechiae (iris)
2-H21.55*	2-Recession of chamber angle
2-H21.56*	2-Pupillary abnormalities
2-H25.01*	2-Cortical age-related cataract
2-H25.03*	2-Anterior subcapsular polar age-related cataract
2-H25.04*	2-Posterior subcapsular polar age-related cataract
2-H25.09*	2-Other age-related incipient cataract
2-H25.1*	2-Age-related nuclear cataract
2-H25.2*	2-Age-related cataract, morgagnian type
2-H25.81*	2-Combined forms of age-related cataract
2-H26.00*	2-Unspecified infantile and juvenile cataract
2-H26.01*	2-Infantile and juvenile cortical, lamellar, or zonular cataract
2-H26.03*	2-Infantile and juvenile nuclear cataract
2-H26.04*	2-Anterior subcapsular polar infantile and juvenile cataract
2-H26.05*	2-Posterior subcapsular polar infantile and juvenile cataract
2-H26.06*	2-Combined forms of infantile and juvenile cataract
2-H26.10*	2-Unspecified traumatic cataract
2-H26.11*	2-Localized traumatic opacities
2-H26.12*	2-Partially resolved traumatic cataract
2-H26.13*	2-Total traumatic cataract
2-H26.21*	2-Cataract with neovascularization
2-H26.22*	2-Cataract secondary to ocular disorders (degenerative) (inflammatory)
2-H26.23*	2-Glaucomatous flecks (subcapsular)
2-H26.3*	2-Drug-induced cataract
2-H26.41*	2-Soemmering's ring
2-H26.49*	2-Other secondary cataract
2-H27.0*	2-Aphakia
2-H27.11*	2-Subluxation of lens
2-H27.12*	2-Anterior dislocation of lens
2-H27.13*	2-Posterior dislocation of lens
2-H30.00*	2-Unspecified focal chorioretinal inflammation
2-H30.01*	2-Focal chorioretinal inflammation, juxtapapillary
2-H30.02*	2-Focal chorioretinal inflammation of posterior pole
2-H30.03*	2-Focal chorioretinal inflammation, peripheral
2-H30.04*	2-Focal chorioretinal inflammation, macular or paramacular
2-H30.10*	2-Unspecified disseminated chorioretinal inflammation
2-H30.11*	2-Disseminated chorioretinal inflammation of posterior pole
2-H30.12*	2-Disseminated chorioretinal inflammation, peripheral
2-H30.13*	2-Disseminated chorioretinal inflammation, generalized
2-H30.14*	2-Acute posterior multifocal placoid pigment epitheliopathy
2-H30.2*	2-Posterior cyclitis
2-H30.81*	2-Harada's disease
2-H30.89*	2-Other chorioretinal inflammations
2-H30.9*	2-Unspecified chorioretinal inflammation
2-H31.00*	2-Unspecified chorioretinal scars
2-H31.01*	2-Macula scars of posterior pole (postinflammatory) (post-traumatic)
2-H31.02*	2-Solar retinopathy
2-H31.09*	2-Other chorioretinal scars
2-H31.10*	2-Unspecified choroidal degeneration
2-H31.11*	2-Age-related choroidal atrophy
2-H31.12*	2-Diffuse secondary atrophy of choroid
2-H31.30*	2-Unspecified choroidal hemorrhage
2-H31.31*	2-Expulsive choroidal hemorrhage
2-H31.32*	2-Choroidal rupture
2-H31.40*	2-Unspecified choroidal detachment
2-H31.41*	2-Hemorrhagic choroidal detachment
2-H31.42*	2-Serous choroidal detachment
2-H33.00*	2-Unspecified retinal detachment with retinal break
2-H33.01*	2-Retinal detachment with single break
2-H33.02*	2-Retinal detachment with multiple breaks
2-H33.03*	2-Retinal detachment with giant retinal tear
2-H33.04*	2-Retinal detachment with retinal dialysis
2-H33.05*	2-Total retinal detachment
2-H33.10*	2-Unspecified retinoschisis
2-H33.11*	2-Cyst of ora serrata
2-H33.12*	2-Parasitic cyst of retina
2-H33.19*	2-Other retinoschisis and retinal cysts
2-H33.2*	2-Serous retinal detachment
2-H33.30*	2-Unspecified retinal break
2-H33.31*	2-Horseshoe tear of retina without detachment
2-H33.32*	2-Round hole of retina without detachment
2-H33.33*	2-Multiple defects of retina without detachment
2-H33.4*	2-Traction detachment of retina
2-H34.0*	2-Transient retinal artery occlusion
2-H34.1*	2-Central retinal artery occlusion
2-H34.21*	2-Partial retinal artery occlusion
2-H34.23*	2-Retinal artery branch occlusion
2-H34.81*	2-Central retinal vein occlusion
2-H34.82*	2-Venous engorgement
2-H34.83*	2-Tributary (branch) retinal vein occlusion
2-H35.01*	2-Changes in retinal vascular appearance
2-H35.02*	2-Exudative retinopathy
2-H35.03*	2-Hypertensive retinopathy
2-H35.04*	2-Retinal micro-aneurysms, unspecified
2-H35.05*	2-Retinal neovascularization, unspecified
2-H35.06*	2-Retinal vasculitis
2-H35.07*	2-Retinal telangiectasis
2-H35.10*	2-Retinopathy of prematurity, unspecified
2-H35.11*	2-Retinopathy of prematurity, stage 0
2-H35.12*	2-Retinopathy of prematurity, stage 1
2-H35.13*	2-Retinopathy of prematurity, stage 2
2-H35.14*	2-Retinopathy of prematurity, stage 3
2-H35.15*	2-Retinopathy of prematurity, stage 4
2-H35.16*	2-Retinopathy of prematurity, stage 5
2-H35.17*	2-Retrolental fibroplasia
2-H35.2*	2-Other non-diabetic proliferative retinopathy
2-H35.31*	2-Nonexudative age-related macular degeneration
2-H35.32*	2-Exudative age-related macular degeneration
2-H35.34*	2-Macular cyst, hole, or pseudohole
2-H35.35*	2-Cystoid macular degeneration
2-H35.36*	2-Drusen (degenerative) of macula
2-H35.37*	2-Puckering of macula
2-H35.38*	2-Toxic maculopathy
2-H35.41*	2-Lattice degeneration of retina
2-H35.42*	2-Microcystoid degeneration of retina
2-H35.43*	2-Paving stone degeneration of retina
2-H35.44*	2-Age-related reticular degeneration of retina
2-H35.45*	2-Secondary pigmentary degeneration
2-H35.46*	2-Secondary vitreoretinal degeneration
2-H35.6*	2-Retinal hemorrhage
2-H35.71*	2-Central serous chorioretinopathy
2-H35.72*	2-Serous detachment of retinal pigment epithelium
2-H35.73*	2-Hemorrhagic detachment of retinal pigment epithelium
2-H36.81*	2-Nonproliferative sickle-cell retinopathy
2-H36.82*	2-Proliferative sickle-cell retinopathy
2-H40.00*	2-Preglaucoma, unspecified
2-H40.01*	2-Open angle with borderline findings, low risk
2-H40.02*	2-Open angle with borderline findings, high risk
2-H40.03*	2-Anatomical narrow angle
2-H40.04*	2-Steroid responder
2-H40.05*	2-Ocular hypertension
2-H40.06*	2-Primary angle closure without glaucoma damage
2-H40.11*	2-Primary open-angle glaucoma
2-H40.12*	2-Low-tension glaucoma
2-H40.13*	2-Pigmentary glaucoma
2-H40.14*	2-Capsular glaucoma with pseudoexfoliation of lens
2-H40.15*	2-Residual stage of open-angle glaucoma
2-H40.21*	2-Acute angle-closure glaucoma
2-H40.22*	2-Chronic angle-closure glaucoma
2-H40.23*	2-Intermittent angle-closure glaucoma
2-H40.24*	2-Residual stage of angle-closure glaucoma
2-H40.3*	2-Glaucoma secondary to eye trauma
2-H40.4*	2-Glaucoma secondary to eye inflammation
2-H40.5*	2-Glaucoma secondary to other eye disorders
2-H40.6*	2-Glaucoma secondary to drugs
2-H40.81*	2-Glaucoma with increased episcleral venous pressure
2-H40.82*	2-Hypersecretion glaucoma
2-H40.83*	2-Aqueous misdirection
2-H43.0*	2-Vitreous prolapse
2-H43.1*	2-Vitreous hemorrhage
2-H43.2*	2-Crystalline deposits in vitreous body
2-H43.31*	2-Vitreous membranes and strands
2-H43.39*	2-Other vitreous opacities
2-H43.81*	2-Vitreous degeneration
2-H43.82*	2-Vitreomacular adhesion
2-H44.00*	2-Unspecified purulent endophthalmitis
2-H44.01*	2-Panophthalmitis (acute)
2-H44.02*	2-Vitreous abscess (chronic)
2-H44.11*	2-Panuveitis
2-H44.12*	2-Parasitic endophthalmitis, unspecified
2-H44.13*	2-Sympathetic uveitis
2-H44.2*	2-Degenerative myopia
2-H44.31*	2-Chalcosis
2-H44.32*	2-Siderosis of eye
2-H44.39*	2-Other degenerative disorders of globe
2-H44.41*	2-Flat anterior chamber hypotony of eye
2-H44.42*	2-Hypotony of eye due to ocular fistula
2-H44.43*	2-Hypotony of eye due to other ocular disorders
2-H44.44*	2-Primary hypotony of eye
2-H44.51*	2-Absolute glaucoma
2-H44.52*	2-Atrophy of globe
2-H44.53*	2-Leucocoria
2-H44.60*	2-Unspecified retained (old) intraocular foreign body, magnetic
2-H44.61*	2-Retained (old) magnetic foreign body in anterior chamber
2-H44.62*	2-Retained (old) magnetic foreign body in iris or ciliary body
2-H44.63*	2-Retained (old) magnetic foreign body in lens
2-H44.64*	2-Retained (old) magnetic foreign body in posterior wall of globe
2-H44.65*	2-Retained (old) magnetic foreign body in vitreous body
2-H44.69*	2-Retained (old) intraocular foreign body, magnetic, in other or multiple sites
2-H44.70*	2-Unspecified retained (old) intraocular foreign body, nonmagnetic
2-H44.71*	2-Retained (nonmagnetic) (old) foreign body in anterior chamber
2-H44.72*	2-Retained (nonmagnetic) (old) foreign body in iris or ciliary body
2-H44.73*	2-Retained (nonmagnetic) (old) foreign body in lens
2-H44.74*	2-Retained (nonmagnetic) (old) foreign body in posterior wall of globe
2-H44.75*	2-Retained (nonmagnetic) (old) foreign body in vitreous body
2-H44.79*	2-Retained (old) intraocular foreign body, nonmagnetic, in other or multiple sites
2-H44.81*	2-Hemophthalmos
2-H44.82*	2-Luxation of globe
2-H46.0*	2-Optic papillitis
2-H46.1*	2-Retrobulbar neuritis
2-H47.01*	2-Ischemic optic neuropathy
2-H47.02*	2-Hemorrhage in optic nerve sheath
2-H47.03*	2-Optic nerve hypoplasia
2-H47.09*	2-Other disorders of optic nerve, not elsewhere classified
2-H47.14*	2-Foster-Kennedy syndrome
2-H47.21*	2-Primary optic atrophy
2-H47.23*	2-Glaucomatous optic atrophy
2-H47.29*	2-Other optic atrophy
2-H47.31*	2-Coloboma of optic disc
2-H47.32*	2-Drusen of optic disc
2-H47.33*	2-Pseudopapilledema of optic disc
2-H47.39*	2-Other disorders of optic disc
2-H47.51*	2-Disorders of visual pathways in (due to) inflammatory disorders
2-H47.52*	2-Disorders of visual pathways in (due to) neoplasm
2-H47.53*	2-Disorders of visual pathways in (due to) vascular disorders
2-H47.61*	2-Cortical blindness
2-H47.62*	2-Disorders of visual cortex in (due to) inflammatory disorders
2-H47.63*	2-Disorders of visual cortex in (due to) neoplasm
2-H47.64*	2-Disorders of visual cortex in (due to) vascular disorders
2-H49*	2-Paralytic strabismus
2-H50.01*	2-Monocular esotropia
2-H50.02*	2-Monocular esotropia with A pattern
2-H50.03*	2-Monocular esotropia with V pattern
2-H50.04*	2-Monocular esotropia with other noncomitancies
2-H50.11*	2-Monocular exotropia
2-H50.12*	2-Monocular exotropia with A pattern
2-H50.13*	2-Monocular exotropia with V pattern
2-H50.14*	2-Monocular exotropia with other noncomitancies
2-H50.2*	2-Vertical strabismus
2-H50.31*	2-Intermittent monocular esotropia
2-H50.33*	2-Intermittent monocular exotropia
2-H50.41*	2-Cyclotropia
2-H50.61*	2-Brown's sheath syndrome
2-H50.62*	2-Inferior oblique muscle entrapment
2-H50.63*	2-Inferior rectus muscle entrapment
2-H50.64*	2-Lateral rectus muscle entrapment
2-H50.65*	2-Medial rectus muscle entrapment
2-H50.66*	2-Superior oblique muscle entrapment
2-H50.67*	2-Superior rectus muscle entrapment
2-H50.68*	2-Extraocular muscle entrapment, unspecified
2-H50.81*	2-Duane's syndrome
2-H51.2*	2-Internuclear ophthalmoplegia
2-H52.0*	2-Hypermetropia
2-H52.1*	2-Myopia
2-H52.20*	2-Unspecified astigmatism
2-H52.21*	2-Irregular astigmatism
2-H52.22*	2-Regular astigmatism
2-H52.51*	2-Internal ophthalmoplegia (complete) (total)
2-H52.52*	2-Paresis of accommodation
2-H52.53*	2-Spasm of accommodation
2-H53.00*	2-Unspecified amblyopia
2-H53.01*	2-Deprivation amblyopia
2-H53.02*	2-Refractive amblyopia
2-H53.03*	2-Strabismic amblyopia
2-H53.04*	2-Amblyopia suspect
2-H53.12*	2-Transient visual loss
2-H53.13*	2-Sudden visual loss
2-H53.14*	2-Visual discomfort
2-H53.4*	2-Visual field defects
2-H54*	2-Blindness and low vision
2-H57.05*	2-Tonic pupil
2-H57.1*	2-Ocular pain
2-H57.81*	2-Brow ptosis
2-H57.8A*	2-Foreign body sensation eye (ocular)
2-H59.01*	2-Keratopathy (bullous aphakic) following cataract surgery
2-H59.02*	2-Cataract (lens) fragments in eye following cataract surgery
2-H59.03*	2-Cystoid macular edema following cataract surgery
2-H59.09*	2-Other disorders of the eye following cataract surgery
2-H59.11*	2-Intraoperative hemorrhage and hematoma of eye and adnexa complicating an ophthalmic procedure
2-H59.12*	2-Intraoperative hemorrhage and hematoma of eye and adnexa complicating other procedure
2-H59.21*	2-Accidental puncture and laceration of eye and adnexa during an ophthalmic procedure
2-H59.22*	2-Accidental puncture and laceration of eye and adnexa during other procedure
2-H59.31*	2-Postprocedural hemorrhage of eye and adnexa following an ophthalmic procedure
2-H59.32*	2-Postprocedural hemorrhage of eye and adnexa following other procedure
2-H59.33*	2-Postprocedural hematoma of eye and adnexa following an ophthalmic procedure
2-H59.34*	2-Postprocedural hematoma of eye and adnexa following other procedure
2-H59.35*	2-Postprocedural seroma of eye and adnexa following an ophthalmic procedure
2-H59.36*	2-Postprocedural seroma of eye and adnexa following other procedure
2-H59.81*	2-Chorioretinal scars after surgery for detachment
2-H60.0*	2-Abscess of external ear
2-H60.1*	2-Cellulitis of external ear
2-H60.2*	2-Malignant otitis externa
2-H60.31*	2-Diffuse otitis externa
2-H60.32*	2-Hemorrhagic otitis externa
2-H60.33*	2-Swimmer's ear
2-H60.39*	2-Other infective otitis externa
2-H60.4*	2-Cholesteatoma of external ear
2-H60.50*	2-Unspecified acute noninfective otitis externa
2-H60.51*	2-Acute actinic otitis externa
2-H60.52*	2-Acute chemical otitis externa
2-H60.53*	2-Acute contact otitis externa
2-H60.54*	2-Acute eczematoid otitis externa
2-H60.55*	2-Acute reactive otitis externa
2-H60.59*	2-Other noninfective acute otitis externa
2-H60.6*	2-Unspecified chronic otitis externa
2-H60.8X*	2-Other otitis externa
2-H60.9*	2-Unspecified otitis externa
2-H61.00*	2-Unspecified perichondritis of external ear
2-H61.01*	2-Acute perichondritis of external ear
2-H61.02*	2-Chronic perichondritis of external ear
2-H61.03*	2-Chondritis of external ear
2-H61.10*	2-Unspecified noninfective disorders of pinna
2-H61.11*	2-Acquired deformity of pinna
2-H61.12*	2-Hematoma of pinna
2-H61.19*	2-Other noninfective disorders of pinna
2-H61.2*	2-Impacted cerumen
2-H61.30*	2-Acquired stenosis of external ear canal, unspecified
2-H61.31*	2-Acquired stenosis of external ear canal secondary to trauma
2-H61.32*	2-Acquired stenosis of external ear canal secondary to inflammation and infection
2-H61.39*	2-Other acquired stenosis of external ear canal
2-H61.81*	2-Exostosis of external canal
2-H61.89*	2-Other specified disorders of external ear
2-H61.9*	2-Disorder of external ear, unspecified
2-H62.4*	2-Otitis externa in other diseases classified elsewhere
2-H62.8X*	2-Other disorders of external ear in diseases classified elsewhere
2-H65.0*	2-Acute serous otitis media
2-H65.11*	2-Acute and subacute allergic otitis media (mucoid) (sanguinous) (serous)
2-H65.19*	2-Other acute nonsuppurative otitis media
2-H65.2*	2-Chronic serous otitis media
2-H65.3*	2-Chronic mucoid otitis media
2-H65.41*	2-Chronic allergic otitis media
2-H65.49*	2-Other chronic nonsuppurative otitis media
2-H65.9*	2-Unspecified nonsuppurative otitis media
2-H66.00*	2-Acute suppurative otitis media without spontaneous rupture of ear drum
2-H66.01*	2-Acute suppurative otitis media with spontaneous rupture of ear drum
2-H66.1*	2-Chronic tubotympanic suppurative otitis media
2-H66.2*	2-Chronic atticoantral suppurative otitis media
2-H66.3X*	2-Other chronic suppurative otitis media
2-H66.4*	2-Suppurative otitis media, unspecified
2-H66.9*	2-Otitis media, unspecified
2-H67*	2-Otitis media in diseases classified elsewhere
2-H67*	2-Otitis media in diseases classified elsewhere
2-H68.00*	2-Unspecified Eustachian salpingitis
2-H68.01*	2-Acute Eustachian salpingitis
2-H68.02*	2-Chronic Eustachian salpingitis
2-H68.10*	2-Unspecified obstruction of Eustachian tube
2-H68.11*	2-Osseous obstruction of Eustachian tube
2-H68.12*	2-Intrinsic cartilagenous obstruction of Eustachian tube
2-H68.13*	2-Extrinsic cartilagenous obstruction of Eustachian tube
2-H69.0*	2-Patulous Eustachian tube
2-H69.8*	2-Other specified disorders of Eustachian tube
2-H69.9*	2-Unspecified Eustachian tube disorder
2-H70.00*	2-Acute mastoiditis without complications
2-H70.01*	2-Subperiosteal abscess of mastoid
2-H70.09*	2-Acute mastoiditis with other complications
2-H70.1*	2-Chronic mastoiditis
2-H70.20*	2-Unspecified petrositis
2-H70.21*	2-Acute petrositis
2-H70.22*	2-Chronic petrositis
2-H70.81*	2-Postauricular fistula
2-H70.89*	2-Other mastoiditis and related conditions
2-H70.9*	2-Unspecified mastoiditis
2-H71.0*	2-Cholesteatoma of attic
2-H71.1*	2-Cholesteatoma of tympanum
2-H71.2*	2-Cholesteatoma of mastoid
2-H71.3*	2-Diffuse cholesteatosis
2-H71.9*	2-Unspecified cholesteatoma
2-H72.0*	2-Central perforation of tympanic membrane
2-H72.1*	2-Attic perforation of tympanic membrane
2-H72.2X*	2-Other marginal perforations of tympanic membrane
2-H72.81*	2-Multiple perforations of tympanic membrane
2-H72.82*	2-Total perforations of tympanic membrane
2-H72.9*	2-Unspecified perforation of tympanic membrane
2-H73.00*	2-Unspecified acute myringitis
2-H73.01*	2-Bullous myringitis
2-H73.09*	2-Other acute myringitis
2-H73.1*	2-Chronic myringitis
2-H73.2*	2-Unspecified myringitis
2-H73.81*	2-Atrophic flaccid tympanic membrane
2-H73.82*	2-Atrophic nonflaccid tympanic membrane
2-H73.89*	2-Other specified disorders of tympanic membrane
2-H73.9*	2-Unspecified disorder of tympanic membrane
2-H74.0*	2-Tympanosclerosis
2-H74.1*	2-Adhesive middle ear disease
2-H74.2*	2-Discontinuity and dislocation of ear ossicles
2-H74.31*	2-Ankylosis of ear ossicles
2-H74.32*	2-Partial loss of ear ossicles
2-H74.39*	2-Other acquired abnormalities of ear ossicles
2-H74.4*	2-Polyp of middle ear
2-H74.8X*	2-Other specified disorders of middle ear and mastoid
2-H74.9*	2-Unspecified disorder of middle ear and mastoid
2-H75.0*	2-Mastoiditis in infectious and parasitic diseases classified elsewhere
2-H75.8*	2-Other specified disorders of middle ear and mastoid in diseases classified elsewhere
2-H80.0*	2-Otosclerosis involving oval window, nonobliterative
2-H80.1*	2-Otosclerosis involving oval window, obliterative
2-H80.2*	2-Cochlear otosclerosis
2-H80.8*	2-Other otosclerosis
2-H80.9*	2-Unspecified otosclerosis
2-H81.0*	2-Ménière's disease
2-H81.1*	2-Benign paroxysmal vertigo
2-H81.2*	2-Vestibular neuronitis
2-H81.31*	2-Aural vertigo
2-H81.39*	2-Other peripheral vertigo
2-H81.8X*	2-Other disorders of vestibular function
2-H81.9*	2-Unspecified disorder of vestibular function
2-H82*	2-Vertiginous syndromes in diseases classified elsewhere
2-H83.0*	2-Labyrinthitis
2-H83.1*	2-Labyrinthine fistula
2-H83.2X*	2-Labyrinthine dysfunction
2-H83.3X*	2-Noise effects on inner ear
2-H83.8X*	2-Other specified diseases of inner ear
2-H83.9*	2-Unspecified disease of inner ear
2-H90*	2-Conductive and sensorineural hearing loss
2-H91.0*	2-Ototoxic hearing loss
2-H91.1*	2-Presbycusis
2-H91.2*	2-Sudden idiopathic hearing loss
2-H91.8X*	2-Other specified hearing loss
2-H91.9*	2-Unspecified hearing loss
2-H92.0*	2-Otalgia
2-H92.1*	2-Otorrhea
2-H92.2*	2-Otorrhagia
2-H93.01*	2-Transient ischemic deafness
2-H93.09*	2-Unspecified degenerative and vascular disorders of ear
2-H93.1*	2-Tinnitus
2-H93.21*	2-Auditory recruitment
2-H93.22*	2-Diplacusis
2-H93.23*	2-Hyperacusis
2-H93.24*	2-Temporary auditory threshold shift
2-H93.29*	2-Other abnormal auditory perceptions
2-H93.3X*	2-Disorders of acoustic nerve
2-H93.8X*	2-Other specified disorders of ear
2-H93.9*	2-Unspecified disorder of ear
2-H93.A*	2-Pulsatile tinnitus
2-H94.0*	2-Acoustic neuritis in infectious and parasitic diseases classified elsewhere
2-H94.8*	2-Other specified disorders of ear in diseases classified elsewhere
2-H95.0*	2-Recurrent cholesteatoma of postmastoidectomy cavity
2-H95.11*	2-Chronic inflammation of postmastoidectomy cavity
2-H95.12*	2-Granulation of postmastoidectomy cavity
2-H95.13*	2-Mucosal cyst of postmastoidectomy cavity
2-H95.19*	2-Other disorders following mastoidectomy
2-H95.81*	2-Postprocedural stenosis of external ear canal
2-I21.0*	2-ST elevation (STEMI) myocardial infarction of anterior wall
2-I21.1*	2-ST elevation (STEMI) myocardial infarction of inferior wall
2-I21.2*	2-ST elevation (STEMI) myocardial infarction of other sites
2-I60.0*	2-Nontraumatic subarachnoid hemorrhage from carotid siphon and bifurcation
2-I60.1*	2-Nontraumatic subarachnoid hemorrhage from middle cerebral artery
2-I60.3*	2-Nontraumatic subarachnoid hemorrhage from posterior communicating artery
2-I60.5*	2-Nontraumatic subarachnoid hemorrhage from vertebral artery
2-I63.01*	2-Cerebral infarction due to thrombosis of vertebral artery
2-I63.03*	2-Cerebral infarction due to thrombosis of carotid artery
2-I63.11*	2-Cerebral infarction due to embolism of vertebral artery
2-I63.13*	2-Cerebral infarction due to embolism of carotid artery
2-I63.21*	2-Cerebral infarction due to unspecified occlusion or stenosis of vertebral arteries
2-I63.23*	2-Cerebral infarction due to unspecified occlusion or stenosis of carotid arteries
2-I63.31*	2-Cerebral infarction due to thrombosis of middle cerebral artery
2-I63.32*	2-Cerebral infarction due to thrombosis of anterior cerebral artery
2-I63.33*	2-Cerebral infarction due to thrombosis of posterior cerebral artery
2-I63.34*	2-Cerebral infarction due to thrombosis of cerebellar artery
2-I63.41*	2-Cerebral infarction due to embolism of middle cerebral artery
2-I63.42*	2-Cerebral infarction due to embolism of anterior cerebral artery
2-I63.43*	2-Cerebral infarction due to embolism of posterior cerebral artery
2-I63.44*	2-Cerebral infarction due to embolism of cerebellar artery
2-I63.51*	2-Cerebral infarction due to unspecified occlusion or stenosis of middle cerebral artery
2-I63.52*	2-Cerebral infarction due to unspecified occlusion or stenosis of anterior cerebral artery
2-I63.53*	2-Cerebral infarction due to unspecified occlusion or stenosis of posterior cerebral artery
2-I63.54*	2-Cerebral infarction due to unspecified occlusion or stenosis of cerebellar artery
2-I65.0*	2-Occlusion and stenosis of vertebral artery
2-I65.2*	2-Occlusion and stenosis of carotid artery
2-I66.0*	2-Occlusion and stenosis of middle cerebral artery
2-I66.1*	2-Occlusion and stenosis of anterior cerebral artery
2-I66.2*	2-Occlusion and stenosis of posterior cerebral artery
2-I69.03*	2-Monoplegia of upper limb following nontraumatic subarachnoid hemorrhage
2-I69.04*	2-Monoplegia of lower limb following nontraumatic subarachnoid hemorrhage
2-I69.05*	2-Hemiplegia and hemiparesis following nontraumatic subarachnoid hemorrhage
2-I69.06*	2-Other paralytic syndrome following nontraumatic subarachnoid hemorrhage
2-I69.13*	2-Monoplegia of upper limb following nontraumatic intracerebral hemorrhage
2-I69.14*	2-Monoplegia of lower limb following nontraumatic intracerebral hemorrhage
2-I69.15*	2-Hemiplegia and hemiparesis following nontraumatic intracerebral hemorrhage
2-I69.16*	2-Other paralytic syndrome following nontraumatic intracerebral hemorrhage
2-I69.23*	2-Monoplegia of upper limb following other nontraumatic intracranial hemorrhage
2-I69.24*	2-Monoplegia of lower limb following other nontraumatic intracranial hemorrhage
2-I69.25*	2-Hemiplegia and hemiparesis following other nontraumatic intracranial hemorrhage
2-I69.26*	2-Other paralytic syndrome following other nontraumatic intracranial hemorrhage
2-I69.33*	2-Monoplegia of upper limb following cerebral infarction
2-I69.34*	2-Monoplegia of lower limb following cerebral infarction
2-I69.35*	2-Hemiplegia and hemiparesis following cerebral infarction
2-I69.36*	2-Other paralytic syndrome following cerebral infarction
2-I69.83*	2-Monoplegia of upper limb following other cerebrovascular disease
2-I69.84*	2-Monoplegia of lower limb following other cerebrovascular disease
2-I69.85*	2-Hemiplegia and hemiparesis following other cerebrovascular disease
2-I69.86*	2-Other paralytic syndrome following other cerebrovascular disease
2-I69.93*	2-Monoplegia of upper limb following unspecified cerebrovascular disease
2-I69.94*	2-Monoplegia of lower limb following unspecified cerebrovascular disease
2-I69.95*	2-Hemiplegia and hemiparesis following unspecified cerebrovascular disease
2-I69.96*	2-Other paralytic syndrome following unspecified cerebrovascular disease
2-I70.2*	2-Atherosclerosis of native arteries of the extremities
2-I70.3*	2-Atherosclerosis of unspecified type of bypass graft(s) of the extremities
2-I70.4*	2-Atherosclerosis of autologous vein bypass graft(s) of the extremities
2-I70.5*	2-Atherosclerosis of nonautologous biological bypass graft(s) of the extremities
2-I70.6*	2-Atherosclerosis of nonbiological bypass graft(s) of the extremities
2-I70.7*	2-Atherosclerosis of other type of bypass graft(s) of the extremities
2-I75.01*	2-Atheroembolism of upper extremity
2-I75.02*	2-Atheroembolism of lower extremity
2-I80.0*	2-Phlebitis and thrombophlebitis of superficial vessels of lower extremities
2-I80.1*	2-Phlebitis and thrombophlebitis of femoral vein
2-I80.20*	2-Phlebitis and thrombophlebitis of unspecified deep vessels of lower extremities
2-I80.21*	2-Phlebitis and thrombophlebitis of iliac vein
2-I80.22*	2-Phlebitis and thrombophlebitis of popliteal vein
2-I80.23*	2-Phlebitis and thrombophlebitis of tibial vein
2-I80.24*	2-Phlebitis and thrombophlebitis of peroneal vein
2-I80.25*	2-Phlebitis and thrombophlebitis of calf muscular vein
2-I80.29*	2-Phlebitis and thrombophlebitis of other deep vessels of lower extremities
2-I82.40*	2-Acute embolism and thrombosis of unspecified deep veins of lower extremity
2-I82.41*	2-Acute embolism and thrombosis of femoral vein
2-I82.42*	2-Acute embolism and thrombosis of iliac vein
2-I82.43*	2-Acute embolism and thrombosis of popliteal vein
2-I82.44*	2-Acute embolism and thrombosis of tibial vein
2-I82.45*	2-Acute embolism and thrombosis of peroneal vein
2-I82.46*	2-Acute embolism and thrombosis of calf muscular vein
2-I82.49*	2-Acute embolism and thrombosis of other specified deep vein of lower extremity
2-I82.4Y*	2-Acute embolism and thrombosis of unspecified deep veins of proximal lower extremity
2-I82.4Z*	2-Acute embolism and thrombosis of unspecified deep veins of distal lower extremity
2-I82.50*	2-Chronic embolism and thrombosis of unspecified deep veins of lower extremity
2-I82.51*	2-Chronic embolism and thrombosis of femoral vein
2-I82.52*	2-Chronic embolism and thrombosis of iliac vein
2-I82.53*	2-Chronic embolism and thrombosis of popliteal vein
2-I82.54*	2-Chronic embolism and thrombosis of tibial vein
2-I82.55*	2-Chronic embolism and thrombosis of peroneal vein
2-I82.56*	2-Chronic embolism and thrombosis of calf muscular vein
2-I82.59*	2-Chronic embolism and thrombosis of other specified deep vein of lower extremity
2-I82.5Y*	2-Chronic embolism and thrombosis of unspecified deep veins of proximal lower extremity
2-I82.5Z*	2-Chronic embolism and thrombosis of unspecified deep veins of distal lower extremity
2-I82.60*	2-Acute embolism and thrombosis of unspecified veins of upper extremity
2-I82.61*	2-Acute embolism and thrombosis of superficial veins of upper extremity
2-I82.62*	2-Acute embolism and thrombosis of deep veins of upper extremity
2-I82.70*	2-Chronic embolism and thrombosis of unspecified veins of upper extremity
2-I82.71*	2-Chronic embolism and thrombosis of superficial veins of upper extremity
2-I82.72*	2-Chronic embolism and thrombosis of deep veins of upper extremity
2-I82.81*	2-Embolism and thrombosis of superficial veins of lower extremities
2-I82.A1*	2-Acute embolism and thrombosis of axillary vein
2-I82.A2*	2-Chronic embolism and thrombosis of axillary vein
2-I82.B1*	2-Acute embolism and thrombosis of subclavian vein
2-I82.B2*	2-Chronic embolism and thrombosis of subclavian vein
2-I82.C1*	2-Acute embolism and thrombosis of internal jugular vein
2-I82.C2*	2-Chronic embolism and thrombosis of internal jugular vein
2-I83.0*	2-Varicose veins of lower extremities with ulcer
2-I83.1*	2-Varicose veins of lower extremities with inflammation
2-I83.2*	2-Varicose veins of lower extremities with both ulcer and inflammation
2-I83.81*	2-Varicose veins of lower extremities with pain
2-I83.89*	2-Varicose veins of lower extremities with other complications
2-I83.9*	2-Asymptomatic varicose veins of lower extremities
2-I87.00*	2-Postthrombotic syndrome without complications
2-I87.01*	2-Postthrombotic syndrome with ulcer
2-I87.02*	2-Postthrombotic syndrome with inflammation
2-I87.03*	2-Postthrombotic syndrome with ulcer and inflammation
2-I87.09*	2-Postthrombotic syndrome with other complications
2-I87.30*	2-Chronic venous hypertension (idiopathic) without complications
2-I87.31*	2-Chronic venous hypertension (idiopathic) with ulcer
2-I87.32*	2-Chronic venous hypertension (idiopathic) with inflammation
2-I87.33*	2-Chronic venous hypertension (idiopathic) with ulcer and inflammation
2-I87.39*	2-Chronic venous hypertension (idiopathic) with other complications
2-J38.0*	2-Paralysis of vocal cords and larynx
2-K40*	2-Inguinal hernia
2-K41*	2-Femoral hernia
2-L02.41*	2-Cutaneous abscess of limb
2-L02.42*	2-Furuncle of limb
2-L02.43*	2-Carbuncle of limb
2-L02.51*	2-Cutaneous abscess of hand
2-L02.52*	2-Furuncle hand
2-L02.53*	2-Carbuncle of hand
2-L02.61*	2-Cutaneous abscess of foot
2-L02.62*	2-Furuncle of foot
2-L02.63*	2-Carbuncle of foot
2-L03.01*	2-Cellulitis of finger
2-L03.02*	2-Acute lymphangitis of finger
2-L03.03*	2-Cellulitis of toe
2-L03.04*	2-Acute lymphangitis of toe
2-L03.11*	2-Cellulitis of other parts of limb
2-L03.12*	2-Acute lymphangitis of other parts of limb
2-L89.0*	2-Pressure ulcer of elbow
2-L89.1*	2-Pressure ulcer of back
2-L89.2*	2-Pressure ulcer of hip
2-L89.3*	2-Pressure ulcer of buttock
2-L89.5*	2-Pressure ulcer of ankle
2-L89.6*	2-Pressure ulcer of heel
2-L97.1*	2-Non-pressure chronic ulcer of thigh
2-L97.2*	2-Non-pressure chronic ulcer of calf
2-L97.3*	2-Non-pressure chronic ulcer of ankle
2-L97.4*	2-Non-pressure chronic ulcer of heel and midfoot
2-L97.5*	2-Non-pressure chronic ulcer of other part of foot
2-L97.8*	2-Non-pressure chronic ulcer of other part of lower leg
2-L97.9*	2-Non-pressure chronic ulcer of unspecified part of lower leg
2-M00.01*	2-Staphylococcal arthritis, shoulder
2-M00.02*	2-Staphylococcal arthritis, elbow
2-M00.03*	2-Staphylococcal arthritis, wrist
2-M00.04*	2-Staphylococcal arthritis, hand
2-M00.05*	2-Staphylococcal arthritis, hip
2-M00.06*	2-Staphylococcal arthritis, knee
2-M00.07*	2-Staphylococcal arthritis, ankle and foot
2-M00.11*	2-Pneumococcal arthritis, shoulder
2-M00.12*	2-Pneumococcal arthritis, elbow
2-M00.13*	2-Pneumococcal arthritis, wrist
2-M00.14*	2-Pneumococcal arthritis, hand
2-M00.15*	2-Pneumococcal arthritis, hip
2-M00.16*	2-Pneumococcal arthritis, knee
2-M00.17*	2-Pneumococcal arthritis, ankle and foot
2-M00.21*	2-Other streptococcal arthritis, shoulder
2-M00.22*	2-Other streptococcal arthritis, elbow
2-M00.23*	2-Other streptococcal arthritis, wrist
2-M00.24*	2-Other streptococcal arthritis, hand
2-M00.25*	2-Other streptococcal arthritis, hip
2-M00.26*	2-Other streptococcal arthritis, knee
2-M00.27*	2-Other streptococcal arthritis, ankle and foot
2-M00.81*	2-Arthritis due to other bacteria, shoulder
2-M00.82*	2-Arthritis due to other bacteria, elbow
2-M00.83*	2-Arthritis due to other bacteria, wrist
2-M00.84*	2-Arthritis due to other bacteria, hand
2-M00.85*	2-Arthritis due to other bacteria, hip
2-M00.86*	2-Arthritis due to other bacteria, knee
2-M00.87*	2-Arthritis due to other bacteria, ankle and foot
2-M01.X1*	2-Direct infection of shoulder joint in infectious and parasitic diseases classified elsewhere
2-M01.X2*	2-Direct infection of elbow in infectious and parasitic diseases classified elsewhere
2-M01.X3*	2-Direct infection of wrist in infectious and parasitic diseases classified elsewhere
2-M01.X4*	2-Direct infection of hand in infectious and parasitic diseases classified elsewhere
2-M01.X5*	2-Direct infection of hip in infectious and parasitic diseases classified elsewhere
2-M01.X6*	2-Direct infection of knee in infectious and parasitic diseases classified elsewhere
2-M01.X7*	2-Direct infection of ankle and foot in infectious and parasitic diseases classified elsewhere
2-M02.01*	2-Arthropathy following intestinal bypass, shoulder
2-M02.02*	2-Arthropathy following intestinal bypass, elbow
2-M02.03*	2-Arthropathy following intestinal bypass, wrist
2-M02.04*	2-Arthropathy following intestinal bypass, hand
2-M02.05*	2-Arthropathy following intestinal bypass, hip
2-M02.06*	2-Arthropathy following intestinal bypass, knee
2-M02.07*	2-Arthropathy following intestinal bypass, ankle and foot
2-M02.11*	2-Postdysenteric arthropathy, shoulder
2-M02.12*	2-Postdysenteric arthropathy, elbow
2-M02.13*	2-Postdysenteric arthropathy, wrist
2-M02.14*	2-Postdysenteric arthropathy, hand
2-M02.15*	2-Postdysenteric arthropathy, hip
2-M02.16*	2-Postdysenteric arthropathy, knee
2-M02.17*	2-Postdysenteric arthropathy, ankle and foot
2-M02.21*	2-Postimmunization arthropathy, shoulder
2-M02.22*	2-Postimmunization arthropathy, elbow
2-M02.23*	2-Postimmunization arthropathy, wrist
2-M02.24*	2-Postimmunization arthropathy, hand
2-M02.25*	2-Postimmunization arthropathy, hip
2-M02.26*	2-Postimmunization arthropathy, knee
2-M02.27*	2-Postimmunization arthropathy, ankle and foot
2-M02.31*	2-Reiter's disease, shoulder
2-M02.32*	2-Reiter's disease, elbow
2-M02.33*	2-Reiter's disease, wrist
2-M02.34*	2-Reiter's disease, hand
2-M02.35*	2-Reiter's disease, hip
2-M02.36*	2-Reiter's disease, knee
2-M02.37*	2-Reiter's disease, ankle and foot
2-M02.81*	2-Other reactive arthropathies, shoulder
2-M02.82*	2-Other reactive arthropathies, elbow
2-M02.83*	2-Other reactive arthropathies, wrist
2-M02.84*	2-Other reactive arthropathies, hand
2-M02.85*	2-Other reactive arthropathies, hip
2-M02.86*	2-Other reactive arthropathies, knee
2-M02.87*	2-Other reactive arthropathies, ankle and foot
2-M05.01*	2-Felty's syndrome, shoulder
2-M05.02*	2-Felty's syndrome, elbow
2-M05.03*	2-Felty's syndrome, wrist
2-M05.04*	2-Felty's syndrome, hand
2-M05.05*	2-Felty's syndrome, hip
2-M05.06*	2-Felty's syndrome, knee
2-M05.07*	2-Felty's syndrome, ankle and foot
2-M05.11*	2-Rheumatoid lung disease with rheumatoid arthritis of shoulder
2-M05.12*	2-Rheumatoid lung disease with rheumatoid arthritis of elbow
2-M05.13*	2-Rheumatoid lung disease with rheumatoid arthritis of wrist
2-M05.14*	2-Rheumatoid lung disease with rheumatoid arthritis of hand
2-M05.15*	2-Rheumatoid lung disease with rheumatoid arthritis of hip
2-M05.16*	2-Rheumatoid lung disease with rheumatoid arthritis of knee
2-M05.17*	2-Rheumatoid lung disease with rheumatoid arthritis of ankle and foot
2-M05.21*	2-Rheumatoid vasculitis with rheumatoid arthritis of shoulder
2-M05.22*	2-Rheumatoid vasculitis with rheumatoid arthritis of elbow
2-M05.23*	2-Rheumatoid vasculitis with rheumatoid arthritis of wrist
2-M05.24*	2-Rheumatoid vasculitis with rheumatoid arthritis of hand
2-M05.25*	2-Rheumatoid vasculitis with rheumatoid arthritis of hip
2-M05.26*	2-Rheumatoid vasculitis with rheumatoid arthritis of knee
2-M05.27*	2-Rheumatoid vasculitis with rheumatoid arthritis of ankle and foot
2-M05.31*	2-Rheumatoid heart disease with rheumatoid arthritis of shoulder
2-M05.32*	2-Rheumatoid heart disease with rheumatoid arthritis of elbow
2-M05.33*	2-Rheumatoid heart disease with rheumatoid arthritis of wrist
2-M05.34*	2-Rheumatoid heart disease with rheumatoid arthritis of hand
2-M05.35*	2-Rheumatoid heart disease with rheumatoid arthritis of hip
2-M05.36*	2-Rheumatoid heart disease with rheumatoid arthritis of knee
2-M05.37*	2-Rheumatoid heart disease with rheumatoid arthritis of ankle and foot
2-M05.41*	2-Rheumatoid myopathy with rheumatoid arthritis of shoulder
2-M05.42*	2-Rheumatoid myopathy with rheumatoid arthritis of elbow
2-M05.43*	2-Rheumatoid myopathy with rheumatoid arthritis of wrist
2-M05.44*	2-Rheumatoid myopathy with rheumatoid arthritis of hand
2-M05.45*	2-Rheumatoid myopathy with rheumatoid arthritis of hip
2-M05.46*	2-Rheumatoid myopathy with rheumatoid arthritis of knee
2-M05.47*	2-Rheumatoid myopathy with rheumatoid arthritis of ankle and foot
2-M05.51*	2-Rheumatoid polyneuropathy with rheumatoid arthritis of shoulder
2-M05.52*	2-Rheumatoid polyneuropathy with rheumatoid arthritis of elbow
2-M05.53*	2-Rheumatoid polyneuropathy with rheumatoid arthritis of wrist
2-M05.54*	2-Rheumatoid polyneuropathy with rheumatoid arthritis of hand
2-M05.55*	2-Rheumatoid polyneuropathy with rheumatoid arthritis of hip
2-M05.56*	2-Rheumatoid polyneuropathy with rheumatoid arthritis of knee
2-M05.57*	2-Rheumatoid polyneuropathy with rheumatoid arthritis of ankle and foot
2-M05.61*	2-Rheumatoid arthritis of shoulder with involvement of other organs and systems
2-M05.62*	2-Rheumatoid arthritis of elbow with involvement of other organs and systems
2-M05.63*	2-Rheumatoid arthritis of wrist with involvement of other organs and systems
2-M05.64*	2-Rheumatoid arthritis of hand with involvement of other organs and systems
2-M05.65*	2-Rheumatoid arthritis of hip with involvement of other organs and systems
2-M05.66*	2-Rheumatoid arthritis of knee with involvement of other organs and systems
2-M05.67*	2-Rheumatoid arthritis of ankle and foot with involvement of other organs and systems
2-M05.71*	2-Rheumatoid arthritis with rheumatoid factor of shoulder without organ or systems involvement
2-M05.72*	2-Rheumatoid arthritis with rheumatoid factor of elbow without organ or systems involvement
2-M05.73*	2-Rheumatoid arthritis with rheumatoid factor of wrist without organ or systems involvement
2-M05.74*	2-Rheumatoid arthritis with rheumatoid factor of hand without organ or systems involvement
2-M05.75*	2-Rheumatoid arthritis with rheumatoid factor of hip without organ or systems involvement
2-M05.76*	2-Rheumatoid arthritis with rheumatoid factor of knee without organ or systems involvement
2-M05.77*	2-Rheumatoid arthritis with rheumatoid factor of ankle and foot without organ or systems involvement
2-M05.81*	2-Other rheumatoid arthritis with rheumatoid factor of shoulder
2-M05.82*	2-Other rheumatoid arthritis with rheumatoid factor of elbow
2-M05.83*	2-Other rheumatoid arthritis with rheumatoid factor of wrist
2-M05.84*	2-Other rheumatoid arthritis with rheumatoid factor of hand
2-M05.85*	2-Other rheumatoid arthritis with rheumatoid factor of hip
2-M05.86*	2-Other rheumatoid arthritis with rheumatoid factor of knee
2-M05.87*	2-Other rheumatoid arthritis with rheumatoid factor of ankle and foot
2-M06.01*	2-Rheumatoid arthritis without rheumatoid factor, shoulder
2-M06.02*	2-Rheumatoid arthritis without rheumatoid factor, elbow
2-M06.03*	2-Rheumatoid arthritis without rheumatoid factor, wrist
2-M06.04*	2-Rheumatoid arthritis without rheumatoid factor, hand
2-M06.05*	2-Rheumatoid arthritis without rheumatoid factor, hip
2-M06.06*	2-Rheumatoid arthritis without rheumatoid factor, knee
2-M06.07*	2-Rheumatoid arthritis without rheumatoid factor, ankle and foot
2-M06.21*	2-Rheumatoid bursitis, shoulder
2-M06.22*	2-Rheumatoid bursitis, elbow
2-M06.23*	2-Rheumatoid bursitis, wrist
2-M06.24*	2-Rheumatoid bursitis, hand
2-M06.25*	2-Rheumatoid bursitis, hip
2-M06.26*	2-Rheumatoid bursitis, knee
2-M06.27*	2-Rheumatoid bursitis, ankle and foot
2-M06.31*	2-Rheumatoid nodule, shoulder
2-M06.32*	2-Rheumatoid nodule, elbow
2-M06.33*	2-Rheumatoid nodule, wrist
2-M06.34*	2-Rheumatoid nodule, hand
2-M06.35*	2-Rheumatoid nodule, hip
2-M06.36*	2-Rheumatoid nodule, knee
2-M06.37*	2-Rheumatoid nodule, ankle and foot
2-M06.81*	2-Other specified rheumatoid arthritis, shoulder
2-M06.82*	2-Other specified rheumatoid arthritis, elbow
2-M06.83*	2-Other specified rheumatoid arthritis, wrist
2-M06.84*	2-Other specified rheumatoid arthritis, hand
2-M06.85*	2-Other specified rheumatoid arthritis, hip
2-M06.86*	2-Other specified rheumatoid arthritis, knee
2-M06.87*	2-Other specified rheumatoid arthritis, ankle and foot
2-M07.61*	2-Enteropathic arthropathies, shoulder
2-M07.62*	2-Enteropathic arthropathies, elbow
2-M07.63*	2-Enteropathic arthropathies, wrist
2-M07.64*	2-Enteropathic arthropathies, hand
2-M07.65*	2-Enteropathic arthropathies, hip
2-M07.66*	2-Enteropathic arthropathies, knee
2-M07.67*	2-Enteropathic arthropathies, ankle and foot
2-M08.01*	2-Unspecified juvenile rheumatoid arthritis, shoulder
2-M08.02*	2-Unspecified juvenile rheumatoid arthritis of elbow
2-M08.03*	2-Unspecified juvenile rheumatoid arthritis, wrist
2-M08.04*	2-Unspecified juvenile rheumatoid arthritis, hand
2-M08.05*	2-Unspecified juvenile rheumatoid arthritis, hip
2-M08.06*	2-Unspecified juvenile rheumatoid arthritis, knee
2-M08.07*	2-Unspecified juvenile rheumatoid arthritis, ankle and foot
2-M08.21*	2-Juvenile rheumatoid arthritis with systemic onset, shoulder
2-M08.22*	2-Juvenile rheumatoid arthritis with systemic onset, elbow
2-M08.23*	2-Juvenile rheumatoid arthritis with systemic onset, wrist
2-M08.24*	2-Juvenile rheumatoid arthritis with systemic onset, hand
2-M08.25*	2-Juvenile rheumatoid arthritis with systemic onset, hip
2-M08.26*	2-Juvenile rheumatoid arthritis with systemic onset, knee
2-M08.27*	2-Juvenile rheumatoid arthritis with systemic onset, ankle and foot
2-M08.41*	2-Pauciarticular juvenile rheumatoid arthritis, shoulder
2-M08.42*	2-Pauciarticular juvenile rheumatoid arthritis, elbow
2-M08.43*	2-Pauciarticular juvenile rheumatoid arthritis, wrist
2-M08.44*	2-Pauciarticular juvenile rheumatoid arthritis, hand
2-M08.45*	2-Pauciarticular juvenile rheumatoid arthritis, hip
2-M08.46*	2-Pauciarticular juvenile rheumatoid arthritis, knee
2-M08.47*	2-Pauciarticular juvenile rheumatoid arthritis, ankle and foot
2-M08.81*	2-Other juvenile arthritis, shoulder
2-M08.82*	2-Other juvenile arthritis, elbow
2-M08.83*	2-Other juvenile arthritis, wrist
2-M08.84*	2-Other juvenile arthritis, hand
2-M08.85*	2-Other juvenile arthritis, hip
2-M08.86*	2-Other juvenile arthritis, knee
2-M08.87*	2-Other juvenile arthritis, ankle and foot
2-M08.91*	2-Juvenile arthritis, unspecified, shoulder
2-M08.92*	2-Juvenile arthritis, unspecified, elbow
2-M08.93*	2-Juvenile arthritis, unspecified, wrist
2-M08.94*	2-Juvenile arthritis, unspecified, hand
2-M08.95*	2-Juvenile arthritis, unspecified, hip
2-M08.96*	2-Juvenile arthritis, unspecified, knee
2-M08.97*	2-Juvenile arthritis, unspecified, ankle and foot
2-M10.01*	2-Idiopathic gout, shoulder
2-M10.02*	2-Idiopathic gout, elbow
2-M10.03*	2-Idiopathic gout, wrist
2-M10.04*	2-Idiopathic gout, hand
2-M10.05*	2-Idiopathic gout, hip
2-M10.06*	2-Idiopathic gout, knee
2-M10.07*	2-Idiopathic gout, ankle and foot
2-M10.11*	2-Lead-induced gout, shoulder
2-M10.12*	2-Lead-induced gout, elbow
2-M10.13*	2-Lead-induced gout, wrist
2-M10.14*	2-Lead-induced gout, hand
2-M10.15*	2-Lead-induced gout, hip
2-M10.16*	2-Lead-induced gout, knee
2-M10.17*	2-Lead-induced gout, ankle and foot
2-M10.21*	2-Drug-induced gout, shoulder
2-M10.22*	2-Drug-induced gout, elbow
2-M10.23*	2-Drug-induced gout, wrist
2-M10.24*	2-Drug-induced gout, hand
2-M10.25*	2-Drug-induced gout, hip
2-M10.26*	2-Drug-induced gout, knee
2-M10.27*	2-Drug-induced gout, ankle and foot
2-M10.31*	2-Gout due to renal impairment, shoulder
2-M10.32*	2-Gout due to renal impairment, elbow
2-M10.33*	2-Gout due to renal impairment, wrist
2-M10.34*	2-Gout due to renal impairment, hand
2-M10.35*	2-Gout due to renal impairment, hip
2-M10.36*	2-Gout due to renal impairment, knee
2-M10.37*	2-Gout due to renal impairment, ankle and foot
2-M10.41*	2-Other secondary gout, shoulder
2-M10.42*	2-Other secondary gout, elbow
2-M10.43*	2-Other secondary gout, wrist
2-M10.44*	2-Other secondary gout, hand
2-M10.45*	2-Other secondary gout, hip
2-M10.46*	2-Other secondary gout, knee
2-M10.47*	2-Other secondary gout, ankle and foot
2-M11.01*	2-Hydroxyapatite deposition disease, shoulder
2-M11.02*	2-Hydroxyapatite deposition disease, elbow
2-M11.03*	2-Hydroxyapatite deposition disease, wrist
2-M11.04*	2-Hydroxyapatite deposition disease, hand
2-M11.05*	2-Hydroxyapatite deposition disease, hip
2-M11.06*	2-Hydroxyapatite deposition disease, knee
2-M11.07*	2-Hydroxyapatite deposition disease, ankle and foot
2-M11.11*	2-Familial chondrocalcinosis, shoulder
2-M11.12*	2-Familial chondrocalcinosis, elbow
2-M11.13*	2-Familial chondrocalcinosis, wrist
2-M11.14*	2-Familial chondrocalcinosis, hand
2-M11.15*	2-Familial chondrocalcinosis, hip
2-M11.16*	2-Familial chondrocalcinosis, knee
2-M11.17*	2-Familial chondrocalcinosis, ankle and foot
2-M11.21*	2-Other chondrocalcinosis, shoulder
2-M11.22*	2-Other chondrocalcinosis, elbow
2-M11.23*	2-Other chondrocalcinosis, wrist
2-M11.24*	2-Other chondrocalcinosis, hand
2-M11.25*	2-Other chondrocalcinosis, hip
2-M11.26*	2-Other chondrocalcinosis, knee
2-M11.27*	2-Other chondrocalcinosis, ankle and foot
2-M11.81*	2-Other specified crystal arthropathies, shoulder
2-M11.82*	2-Other specified crystal arthropathies, elbow
2-M11.83*	2-Other specified crystal arthropathies, wrist
2-M11.84*	2-Other specified crystal arthropathies, hand
2-M11.85*	2-Other specified crystal arthropathies, hip
2-M11.86*	2-Other specified crystal arthropathies, knee
2-M11.87*	2-Other specified crystal arthropathies, ankle and foot
2-M12.01*	2-Chronic postrheumatic arthropathy [Jaccoud], shoulder
2-M12.02*	2-Chronic postrheumatic arthropathy [Jaccoud], elbow
2-M12.03*	2-Chronic postrheumatic arthropathy [Jaccoud], wrist
2-M12.04*	2-Chronic postrheumatic arthropathy [Jaccoud], hand
2-M12.05*	2-Chronic postrheumatic arthropathy [Jaccoud], hip
2-M12.06*	2-Chronic postrheumatic arthropathy [Jaccoud], knee
2-M12.07*	2-Chronic postrheumatic arthropathy [Jaccoud], ankle and foot
2-M12.11*	2-Kaschin-Beck disease, shoulder
2-M12.12*	2-Kaschin-Beck disease, elbow
2-M12.13*	2-Kaschin-Beck disease, wrist
2-M12.14*	2-Kaschin-Beck disease, hand
2-M12.15*	2-Kaschin-Beck disease, hip
2-M12.16*	2-Kaschin-Beck disease, knee
2-M12.17*	2-Kaschin-Beck disease, ankle and foot
2-M12.21*	2-Villonodular synovitis (pigmented), shoulder
2-M12.22*	2-Villonodular synovitis (pigmented), elbow
2-M12.23*	2-Villonodular synovitis (pigmented), wrist
2-M12.24*	2-Villonodular synovitis (pigmented), hand
2-M12.25*	2-Villonodular synovitis (pigmented), hip
2-M12.26*	2-Villonodular synovitis (pigmented), knee
2-M12.27*	2-Villonodular synovitis (pigmented), ankle and foot
2-M12.31*	2-Palindromic rheumatism, shoulder
2-M12.32*	2-Palindromic rheumatism, elbow
2-M12.33*	2-Palindromic rheumatism, wrist
2-M12.34*	2-Palindromic rheumatism, hand
2-M12.35*	2-Palindromic rheumatism, hip
2-M12.36*	2-Palindromic rheumatism, knee
2-M12.37*	2-Palindromic rheumatism, ankle and foot
2-M12.41*	2-Intermittent hydrarthrosis, shoulder
2-M12.42*	2-Intermittent hydrarthrosis, elbow
2-M12.43*	2-Intermittent hydrarthrosis, wrist
2-M12.44*	2-Intermittent hydrarthrosis, hand
2-M12.45*	2-Intermittent hydrarthrosis, hip
2-M12.46*	2-Intermittent hydrarthrosis, knee
2-M12.47*	2-Intermittent hydrarthrosis, ankle and foot
2-M12.51*	2-Traumatic arthropathy, shoulder
2-M12.52*	2-Traumatic arthropathy, elbow
2-M12.53*	2-Traumatic arthropathy, wrist
2-M12.54*	2-Traumatic arthropathy, hand
2-M12.55*	2-Traumatic arthropathy, hip
2-M12.56*	2-Traumatic arthropathy, knee
2-M12.57*	2-Traumatic arthropathy, ankle and foot
2-M12.81*	2-Other specific arthropathies, not elsewhere classified, shoulder
2-M12.82*	2-Other specific arthropathies, not elsewhere classified, elbow
2-M12.83*	2-Other specific arthropathies, not elsewhere classified, wrist
2-M12.84*	2-Other specific arthropathies, not elsewhere classified, hand
2-M12.85*	2-Other specific arthropathies, not elsewhere classified, hip
2-M12.86*	2-Other specific arthropathies, not elsewhere classified, knee
2-M12.87*	2-Other specific arthropathies, not elsewhere classified, ankle and foot
2-M13.11*	2-Monoarthritis, not elsewhere classified, shoulder
2-M13.12*	2-Monoarthritis, not elsewhere classified, elbow
2-M13.13*	2-Monoarthritis, not elsewhere classified, wrist
2-M13.14*	2-Monoarthritis, not elsewhere classified, hand
2-M13.15*	2-Monoarthritis, not elsewhere classified, hip
2-M13.16*	2-Monoarthritis, not elsewhere classified, knee
2-M13.17*	2-Monoarthritis, not elsewhere classified, ankle and foot
2-M13.81*	2-Other specified arthritis, shoulder
2-M13.82*	2-Other specified arthritis, elbow
2-M13.83*	2-Other specified arthritis, wrist
2-M13.84*	2-Other specified arthritis, hand
2-M13.85*	2-Other specified arthritis, hip
2-M13.86*	2-Other specified arthritis, knee
2-M13.87*	2-Other specified arthritis, ankle and foot
2-M14.61*	2-Charcôt's joint, shoulder
2-M14.62*	2-Charcôt's joint, elbow
2-M14.63*	2-Charcôt's joint, wrist
2-M14.64*	2-Charcôt's joint, hand
2-M14.65*	2-Charcôt's joint, hip
2-M14.66*	2-Charcôt's joint, knee
2-M14.67*	2-Charcôt's joint, ankle and foot
2-M14.81*	2-Arthropathies in other specified diseases classified elsewhere, shoulder
2-M14.82*	2-Arthropathies in other specified diseases classified elsewhere, elbow
2-M14.83*	2-Arthropathies in other specified diseases classified elsewhere, wrist
2-M14.84*	2-Arthropathies in other specified diseases classified elsewhere, hand
2-M14.85*	2-Arthropathies in other specified diseases classified elsewhere, hip
2-M14.86*	2-Arthropathies in other specified diseases classified elsewhere, knee
2-M14.87*	2-Arthropathies in other specified diseases classified elsewhere, ankle and foot
2-M16*	2-Osteoarthritis of hip
2-M17*	2-Osteoarthritis of knee
2-M18*	2-Osteoarthritis of first carpometacarpal joint
2-M19.01*	2-Primary osteoarthritis, shoulder
2-M19.02*	2-Primary osteoarthritis, elbow
2-M19.03*	2-Primary osteoarthritis, wrist
2-M19.04*	2-Primary osteoarthritis, hand
2-M19.07*	2-Primary osteoarthritis ankle and foot
2-M19.11*	2-Post-traumatic osteoarthritis, shoulder
2-M19.12*	2-Post-traumatic osteoarthritis, elbow
2-M19.13*	2-Post-traumatic osteoarthritis, wrist
2-M19.14*	2-Post-traumatic osteoarthritis, hand
2-M19.17*	2-Post-traumatic osteoarthritis, ankle and foot
2-M19.21*	2-Secondary osteoarthritis, shoulder
2-M19.22*	2-Secondary osteoarthritis, elbow
2-M19.23*	2-Secondary osteoarthritis, wrist
2-M19.24*	2-Secondary osteoarthritis, hand
2-M19.27*	2-Secondary osteoarthritis, ankle and foot
2-M1A.01*	2-Idiopathic chronic gout, shoulder
2-M1A.02*	2-Idiopathic chronic gout, elbow
2-M1A.03*	2-Idiopathic chronic gout, wrist
2-M1A.04*	2-Idiopathic chronic gout, hand
2-M1A.05*	2-Idiopathic chronic gout, hip
2-M1A.06*	2-Idiopathic chronic gout, knee
2-M1A.07*	2-Idiopathic chronic gout, ankle and foot
2-M1A.11*	2-Lead-induced chronic gout, shoulder
2-M1A.12*	2-Lead-induced chronic gout, elbow
2-M1A.13*	2-Lead-induced chronic gout, wrist
2-M1A.14*	2-Lead-induced chronic gout, hand
2-M1A.15*	2-Lead-induced chronic gout, hip
2-M1A.16*	2-Lead-induced chronic gout, knee
2-M1A.17*	2-Lead-induced chronic gout, ankle and foot
2-M1A.21*	2-Drug-induced chronic gout, shoulder
2-M1A.22*	2-Drug-induced chronic gout, elbow
2-M1A.23*	2-Drug-induced chronic gout, wrist
2-M1A.24*	2-Drug-induced chronic gout, hand
2-M1A.25*	2-Drug-induced chronic gout, hip
2-M1A.26*	2-Drug-induced chronic gout, knee
2-M1A.27*	2-Drug-induced chronic gout, ankle and foot
2-M1A.31*	2-Chronic gout due to renal impairment, shoulder
2-M1A.32*	2-Chronic gout due to renal impairment, elbow
2-M1A.33*	2-Chronic gout due to renal impairment, wrist
2-M1A.34*	2-Chronic gout due to renal impairment, hand
2-M1A.35*	2-Chronic gout due to renal impairment, hip
2-M1A.36*	2-Chronic gout due to renal impairment, knee
2-M1A.37*	2-Chronic gout due to renal impairment, ankle and foot
2-M1A.41*	2-Other secondary chronic gout, shoulder
2-M1A.42*	2-Other secondary chronic gout, elbow
2-M1A.43*	2-Other secondary chronic gout, wrist
2-M1A.44*	2-Other secondary chronic gout, hand
2-M1A.45*	2-Other secondary chronic gout, hip
2-M1A.46*	2-Other secondary chronic gout, knee
2-M1A.47*	2-Other secondary chronic gout, ankle and foot
2-M20.00*	2-Unspecified deformity of finger(s)
2-M20.01*	2-Mallet finger
2-M20.02*	2-Boutonnière deformity
2-M20.03*	2-Swan-neck deformity
2-M20.09*	2-Other deformity of finger(s)
2-M20.1*	2-Hallux valgus (acquired)
2-M20.2*	2-Hallux rigidus
2-M20.3*	2-Hallux varus (acquired)
2-M20.4*	2-Other hammer toe(s) (acquired)
2-M20.5X*	2-Other deformities of toe(s) (acquired)
2-M20.6*	2-Acquired deformities of toe(s), unspecified
2-M21.02*	2-Valgus deformity, not elsewhere classified, elbow
2-M21.05*	2-Valgus deformity, not elsewhere classified, hip
2-M21.06*	2-Valgus deformity, not elsewhere classified, knee
2-M21.07*	2-Valgus deformity, not elsewhere classified, ankle
2-M21.12*	2-Varus deformity, not elsewhere classified, elbow
2-M21.15*	2-Varus deformity, not elsewhere classified, hip
2-M21.16*	2-Varus deformity, not elsewhere classified, knee
2-M21.17*	2-Varus deformity, not elsewhere classified, ankle
2-M21.21*	2-Flexion deformity, shoulder
2-M21.22*	2-Flexion deformity, elbow
2-M21.23*	2-Flexion deformity, wrist
2-M21.24*	2-Flexion deformity, finger joints
2-M21.25*	2-Flexion deformity, hip
2-M21.26*	2-Flexion deformity, knee
2-M21.27*	2-Flexion deformity, ankle and toes
2-M21.33*	2-Wrist drop (acquired)
2-M21.37*	2-Foot drop (acquired)
2-M21.4*	2-Flat foot [pes planus] (acquired)
2-M21.51*	2-Acquired clawhand
2-M21.52*	2-Acquired clubhand
2-M21.53*	2-Acquired clawfoot
2-M21.54*	2-Acquired clubfoot
2-M21.61*	2-Bunion
2-M21.62*	2-Bunionette
2-M21.6X*	2-Other acquired deformities of foot
2-M21.72*	2-Unequal limb length (acquired), humerus
2-M21.73*	2-Unequal limb length (acquired), ulna and radius
2-M21.75*	2-Unequal limb length (acquired), femur
2-M21.76*	2-Unequal limb length (acquired), tibia and fibula
2-M21.82*	2-Other specified acquired deformities of upper arm
2-M21.83*	2-Other specified acquired deformities of forearm
2-M21.85*	2-Other specified acquired deformities of thigh
2-M21.86*	2-Other specified acquired deformities of lower leg
2-M21.92*	2-Unspecified acquired deformity of upper arm
2-M21.93*	2-Unspecified acquired deformity of forearm
2-M21.94*	2-Unspecified acquired deformity of hand
2-M21.95*	2-Unspecified acquired deformity of thigh
2-M21.96*	2-Unspecified acquired deformity of lower leg
2-M22.0*	2-Recurrent dislocation of patella
2-M22.1*	2-Recurrent subluxation of patella
2-M22.2X*	2-Patellofemoral disorders
2-M22.3X*	2-Other derangements of patella
2-M22.4*	2-Chondromalacia patellae
2-M22.8X*	2-Other disorders of patella
2-M22.9*	2-Unspecified disorder of patella
2-M23.00*	2-Cystic meniscus, unspecified meniscus
2-M23.01*	2-Cystic meniscus, anterior horn of medial meniscus
2-M23.02*	2-Cystic meniscus, posterior horn of medial meniscus
2-M23.03*	2-Cystic meniscus, other medial meniscus
2-M23.04*	2-Cystic meniscus, anterior horn of lateral meniscus
2-M23.05*	2-Cystic meniscus, posterior horn of lateral meniscus
2-M23.06*	2-Cystic meniscus, other lateral meniscus
2-M23.20*	2-Derangement of unspecified meniscus due to old tear or injury
2-M23.21*	2-Derangement of anterior horn of medial meniscus due to old tear or injury
2-M23.22*	2-Derangement of posterior horn of medial meniscus due to old tear or injury
2-M23.23*	2-Derangement of other medial meniscus due to old tear or injury
2-M23.24*	2-Derangement of anterior horn of lateral meniscus due to old tear or injury
2-M23.25*	2-Derangement of posterior horn of lateral meniscus due to old tear or injury
2-M23.26*	2-Derangement of other lateral meniscus due to old tear or injury
2-M23.30*	2-Other meniscus derangements, unspecified meniscus
2-M23.31*	2-Other meniscus derangements, anterior horn of medial meniscus
2-M23.32*	2-Other meniscus derangements, posterior horn of medial meniscus
2-M23.33*	2-Other meniscus derangements, other medial meniscus
2-M23.34*	2-Other meniscus derangements, anterior horn of lateral meniscus
2-M23.35*	2-Other meniscus derangements, posterior horn of lateral meniscus
2-M23.36*	2-Other meniscus derangements, other lateral meniscus
2-M23.4*	2-Loose body in knee
2-M23.5*	2-Chronic instability of knee
2-M23.60*	2-Other spontaneous disruption of unspecified ligament of knee
2-M23.61*	2-Other spontaneous disruption of anterior cruciate ligament of knee
2-M23.62*	2-Other spontaneous disruption of posterior cruciate ligament of knee
2-M23.63*	2-Other spontaneous disruption of medial collateral ligament of knee
2-M23.64*	2-Other spontaneous disruption of lateral collateral ligament of knee
2-M23.67*	2-Other spontaneous disruption of capsular ligament of knee
2-M23.8X*	2-Other internal derangements of knee
2-M23.9*	2-Unspecified internal derangement of knee
2-M24.01*	2-Loose body in shoulder
2-M24.02*	2-Loose body in elbow
2-M24.03*	2-Loose body in wrist
2-M24.04*	2-Loose body in finger joints
2-M24.05*	2-Loose body in hip
2-M24.07*	2-Loose body in ankle and toe joints
2-M24.11*	2-Other articular cartilage disorders, shoulder
2-M24.12*	2-Other articular cartilage disorders, elbow
2-M24.13*	2-Other articular cartilage disorders, wrist
2-M24.14*	2-Other articular cartilage disorders, hand
2-M24.15*	2-Other articular cartilage disorders, hip
2-M24.17*	2-Other articular cartilage disorders, ankle and foot
2-M24.21*	2-Disorder of ligament, shoulder
2-M24.22*	2-Disorder of ligament, elbow
2-M24.23*	2-Disorder of ligament, wrist
2-M24.24*	2-Disorder of ligament, hand
2-M24.25*	2-Disorder of ligament, hip
2-M24.27*	2-Disorder of ligament, ankle and foot
2-M24.31*	2-Pathological dislocation of shoulder, not elsewhere classified
2-M24.32*	2-Pathological dislocation of elbow, not elsewhere classified
2-M24.33*	2-Pathological dislocation of wrist, not elsewhere classified
2-M24.34*	2-Pathological dislocation of hand, not elsewhere classified
2-M24.35*	2-Pathological dislocation of hip, not elsewhere classified
2-M24.36*	2-Pathological dislocation of knee, not elsewhere classified
2-M24.37*	2-Pathological dislocation of ankle and foot, not elsewhere classified
2-M24.41*	2-Recurrent dislocation, shoulder
2-M24.42*	2-Recurrent dislocation, elbow
2-M24.43*	2-Recurrent dislocation, wrist
2-M24.44*	2-Recurrent dislocation, hand and finger(s)
2-M24.45*	2-Recurrent dislocation, hip
2-M24.46*	2-Recurrent dislocation, knee
2-M24.47*	2-Recurrent dislocation, ankle, foot and toes
2-M24.51*	2-Contracture, shoulder
2-M24.52*	2-Contracture, elbow
2-M24.53*	2-Contracture, wrist
2-M24.54*	2-Contracture, hand
2-M24.55*	2-Contracture, hip
2-M24.56*	2-Contracture, knee
2-M24.57*	2-Contracture, ankle and foot
2-M24.61*	2-Ankylosis, shoulder
2-M24.62*	2-Ankylosis, elbow
2-M24.63*	2-Ankylosis, wrist
2-M24.64*	2-Ankylosis, hand
2-M24.65*	2-Ankylosis, hip
2-M24.66*	2-Ankylosis, knee
2-M24.67*	2-Ankylosis, ankle and foot
2-M24.81*	2-Other specific joint derangements of shoulder, not elsewhere classified
2-M24.82*	2-Other specific joint derangements of elbow, not elsewhere classified
2-M24.83*	2-Other specific joint derangements of wrist, not elsewhere classified
2-M24.84*	2-Other specific joint derangements of hand, not elsewhere classified
2-M24.85*	2-Other specific joint derangements of hip, not elsewhere classified
2-M24.87*	2-Other specific joint derangements of ankle and foot, not elsewhere classified
2-M25.01*	2-Hemarthrosis, shoulder
2-M25.02*	2-Hemarthrosis, elbow
2-M25.03*	2-Hemarthrosis, wrist
2-M25.04*	2-Hemarthrosis, hand
2-M25.05*	2-Hemarthrosis, hip
2-M25.06*	2-Hemarthrosis, knee
2-M25.07*	2-Hemarthrosis, ankle and foot
2-M25.11*	2-Fistula, shoulder
2-M25.12*	2-Fistula, elbow
2-M25.13*	2-Fistula, wrist
2-M25.14*	2-Fistula, hand
2-M25.15*	2-Fistula, hip
2-M25.16*	2-Fistula, knee
2-M25.17*	2-Fistula, ankle and foot
2-M25.21*	2-Flail joint, shoulder
2-M25.22*	2-Flail joint, elbow
2-M25.23*	2-Flail joint, wrist
2-M25.24*	2-Flail joint, hand
2-M25.25*	2-Flail joint, hip
2-M25.26*	2-Flail joint, knee
2-M25.27*	2-Flail joint, ankle and foot
2-M25.31*	2-Other instability, shoulder
2-M25.32*	2-Other instability, elbow
2-M25.33*	2-Other instability, wrist
2-M25.34*	2-Other instability, hand
2-M25.35*	2-Other instability, hip
2-M25.36*	2-Other instability, knee
2-M25.37*	2-Other instability, ankle and foot
2-M25.41*	2-Effusion, shoulder
2-M25.42*	2-Effusion, elbow
2-M25.43*	2-Effusion, wrist
2-M25.44*	2-Effusion, hand
2-M25.45*	2-Effusion, hip
2-M25.46*	2-Effusion, knee
2-M25.47*	2-Effusion, ankle and foot
2-M25.51*	2-Pain in shoulder
2-M25.52*	2-Pain in elbow
2-M25.53*	2-Pain in wrist
2-M25.54*	2-Pain in joints of hand
2-M25.55*	2-Pain in hip
2-M25.56*	2-Pain in knee
2-M25.57*	2-Pain in ankle and joints of foot
2-M25.61*	2-Stiffness of shoulder, not elsewhere classified
2-M25.62*	2-Stiffness of elbow, not elsewhere classified
2-M25.63*	2-Stiffness of wrist, not elsewhere classified
2-M25.64*	2-Stiffness of hand, not elsewhere classified
2-M25.65*	2-Stiffness of hip, not elsewhere classified
2-M25.66*	2-Stiffness of knee, not elsewhere classified
2-M25.67*	2-Stiffness of ankle and foot, not elsewhere classified
2-M25.71*	2-Osteophyte, shoulder
2-M25.72*	2-Osteophyte, elbow
2-M25.73*	2-Osteophyte, wrist
2-M25.74*	2-Osteophyte, hand
2-M25.75*	2-Osteophyte, hip
2-M25.76*	2-Osteophyte, knee
2-M25.77*	2-Osteophyte, ankle and foot
2-M25.81*	2-Other specified joint disorders, shoulder
2-M25.82*	2-Other specified joint disorders, elbow
2-M25.83*	2-Other specified joint disorders, wrist
2-M25.84*	2-Other specified joint disorders, hand
2-M25.85*	2-Other specified joint disorders, hip
2-M25.86*	2-Other specified joint disorders, knee
2-M25.87*	2-Other specified joint disorders, ankle and foot
2-M26.60*	2-Temporomandibular joint disorder, unspecified
2-M26.61*	2-Adhesions and ankylosis of temporomandibular joint
2-M26.62*	2-Arthralgia of temporomandibular joint
2-M26.63*	2-Articular disc disorder of temporomandibular joint
2-M26.64*	2-Arthritis of temporomandibular joint
2-M26.65*	2-Arthropathy of temporomandibular joint
2-M48.40*	2-Fatigue fracture of vertebra, site unspecified
2-M48.41*	2-Fatigue fracture of vertebra, occipito-atlanto-axial region
2-M48.42*	2-Fatigue fracture of vertebra, cervical region
2-M48.43*	2-Fatigue fracture of vertebra, cervicothoracic region
2-M48.44*	2-Fatigue fracture of vertebra, thoracic region
2-M48.45*	2-Fatigue fracture of vertebra, thoracolumbar region
2-M48.46*	2-Fatigue fracture of vertebra, lumbar region
2-M48.47*	2-Fatigue fracture of vertebra, lumbosacral region
2-M48.48*	2-Fatigue fracture of vertebra, sacral and sacrococcygeal region
2-M48.50*	2-Collapsed vertebra, not elsewhere classified, site unspecified
2-M48.51*	2-Collapsed vertebra, not elsewhere classified, occipito-atlanto-axial region
2-M48.52*	2-Collapsed vertebra, not elsewhere classified, cervical region
2-M48.53*	2-Collapsed vertebra, not elsewhere classified, cervicothoracic region
2-M48.54*	2-Collapsed vertebra, not elsewhere classified, thoracic region
2-M48.55*	2-Collapsed vertebra, not elsewhere classified, thoracolumbar region
2-M48.56*	2-Collapsed vertebra, not elsewhere classified, lumbar region
2-M48.57*	2-Collapsed vertebra, not elsewhere classified, lumbosacral region
2-M48.58*	2-Collapsed vertebra, not elsewhere classified, sacral and sacrococcygeal region
2-M50.02*	2-Cervical disc disorder with myelopathy, mid-cervical region
2-M50.12*	2-Cervical disc disorder with radiculopathy, mid-cervical region
2-M50.22*	2-Other cervical disc displacement, mid-cervical region
2-M50.32*	2-Other cervical disc degeneration, mid-cervical region
2-M50.82*	2-Other cervical disc disorders, mid-cervical region
2-M50.92*	2-Cervical disc disorder, unspecified, mid-cervical region
2-M54.3*	2-Sciatica
2-M54.4*	2-Lumbago with sciatica
2-M60.00*	2-Infective myositis, unspecified site
2-M60.01*	2-Infective myositis, shoulder
2-M60.02*	2-Infective myositis, upper arm
2-M60.03*	2-Infective myositis, forearm
2-M60.04*	2-Infective myositis, hand and fingers
2-M60.05*	2-Infective myositis, thigh
2-M60.06*	2-Infective myositis, lower leg
2-M60.07*	2-Infective myositis, ankle, foot and toes
2-M60.11*	2-Interstitial myositis, shoulder
2-M60.12*	2-Interstitial myositis, upper arm
2-M60.13*	2-Interstitial myositis, forearm
2-M60.14*	2-Interstitial myositis, hand
2-M60.15*	2-Interstitial myositis, thigh
2-M60.16*	2-Interstitial myositis, lower leg
2-M60.17*	2-Interstitial myositis, ankle and foot
2-M60.21*	2-Foreign body granuloma of soft tissue, not elsewhere classified, shoulder
2-M60.22*	2-Foreign body granuloma of soft tissue, not elsewhere classified, upper arm
2-M60.23*	2-Foreign body granuloma of soft tissue, not elsewhere classified, forearm
2-M60.24*	2-Foreign body granuloma of soft tissue, not elsewhere classified, hand
2-M60.25*	2-Foreign body granuloma of soft tissue, not elsewhere classified, thigh
2-M60.26*	2-Foreign body granuloma of soft tissue, not elsewhere classified, lower leg
2-M60.27*	2-Foreign body granuloma of soft tissue, not elsewhere classified, ankle and foot
2-M60.81*	2-Other myositis shoulder
2-M60.82*	2-Other myositis, upper arm
2-M60.83*	2-Other myositis, forearm
2-M60.84*	2-Other myositis, hand
2-M60.85*	2-Other myositis, thigh
2-M60.86*	2-Other myositis, lower leg
2-M60.87*	2-Other myositis, ankle and foot
2-M61.01*	2-Myositis ossificans traumatica, shoulder
2-M61.02*	2-Myositis ossificans traumatica, upper arm
2-M61.03*	2-Myositis ossificans traumatica, forearm
2-M61.04*	2-Myositis ossificans traumatica, hand
2-M61.05*	2-Myositis ossificans traumatica, thigh
2-M61.06*	2-Myositis ossificans traumatica, lower leg
2-M61.07*	2-Myositis ossificans traumatica, ankle and foot
2-M61.11*	2-Myositis ossificans progressiva, shoulder
2-M61.12*	2-Myositis ossificans progressiva, upper arm
2-M61.13*	2-Myositis ossificans progressiva, forearm
2-M61.14*	2-Myositis ossificans progressiva, hand and finger(s)
2-M61.15*	2-Myositis ossificans progressiva, thigh
2-M61.16*	2-Myositis ossificans progressiva, lower leg
2-M61.17*	2-Myositis ossificans progressiva, ankle, foot and toe(s)
2-M61.21*	2-Paralytic calcification and ossification of muscle, shoulder
2-M61.22*	2-Paralytic calcification and ossification of muscle, upper arm
2-M61.23*	2-Paralytic calcification and ossification of muscle, forearm
2-M61.24*	2-Paralytic calcification and ossification of muscle, hand
2-M61.25*	2-Paralytic calcification and ossification of muscle, thigh
2-M61.26*	2-Paralytic calcification and ossification of muscle, lower leg
2-M61.27*	2-Paralytic calcification and ossification of muscle, ankle and foot
2-M61.31*	2-Calcification and ossification of muscles associated with burns, shoulder
2-M61.32*	2-Calcification and ossification of muscles associated with burns, upper arm
2-M61.33*	2-Calcification and ossification of muscles associated with burns, forearm
2-M61.34*	2-Calcification and ossification of muscles associated with burns, hand
2-M61.35*	2-Calcification and ossification of muscles associated with burns, thigh
2-M61.36*	2-Calcification and ossification of muscles associated with burns, lower leg
2-M61.37*	2-Calcification and ossification of muscles associated with burns, ankle and foot
2-M61.41*	2-Other calcification of muscle, shoulder
2-M61.42*	2-Other calcification of muscle, upper arm
2-M61.43*	2-Other calcification of muscle, forearm
2-M61.44*	2-Other calcification of muscle, hand
2-M61.45*	2-Other calcification of muscle, thigh
2-M61.46*	2-Other calcification of muscle, lower leg
2-M61.47*	2-Other calcification of muscle, ankle and foot
2-M61.51*	2-Other ossification of muscle, shoulder
2-M61.52*	2-Other ossification of muscle, upper arm
2-M61.53*	2-Other ossification of muscle, forearm
2-M61.54*	2-Other ossification of muscle, hand
2-M61.55*	2-Other ossification of muscle, thigh
2-M61.56*	2-Other ossification of muscle, lower leg
2-M61.57*	2-Other ossification of muscle, ankle and foot
2-M62.01*	2-Separation of muscle (nontraumatic), shoulder
2-M62.02*	2-Separation of muscle (nontraumatic), upper arm
2-M62.03*	2-Separation of muscle (nontraumatic), forearm
2-M62.04*	2-Separation of muscle (nontraumatic), hand
2-M62.05*	2-Separation of muscle (nontraumatic), thigh
2-M62.06*	2-Separation of muscle (nontraumatic), lower leg
2-M62.07*	2-Separation of muscle (nontraumatic), ankle and foot
2-M62.11*	2-Other rupture of muscle (nontraumatic), shoulder
2-M62.12*	2-Other rupture of muscle (nontraumatic), upper arm
2-M62.13*	2-Other rupture of muscle (nontraumatic), forearm
2-M62.14*	2-Other rupture of muscle (nontraumatic), hand
2-M62.15*	2-Other rupture of muscle (nontraumatic), thigh
2-M62.16*	2-Other rupture of muscle (nontraumatic), lower leg
2-M62.17*	2-Other rupture of muscle (nontraumatic), ankle and foot
2-M62.21*	2-Nontraumatic ischemic infarction of muscle, shoulder
2-M62.22*	2-Nontraumatic ischemic infarction of muscle, upper arm
2-M62.23*	2-Nontraumatic ischemic infarction of muscle, forearm
2-M62.24*	2-Nontraumatic ischemic infarction of muscle, hand
2-M62.25*	2-Nontraumatic ischemic infarction of muscle, thigh
2-M62.26*	2-Nontraumatic ischemic infarction of muscle, lower leg
2-M62.27*	2-Nontraumatic ischemic infarction of muscle, ankle and foot
2-M62.41*	2-Contracture of muscle, shoulder
2-M62.42*	2-Contracture of muscle, upper arm
2-M62.43*	2-Contracture of muscle, forearm
2-M62.44*	2-Contracture of muscle, hand
2-M62.45*	2-Contracture of muscle, thigh
2-M62.46*	2-Contracture of muscle, lower leg
2-M62.47*	2-Contracture of muscle, ankle and foot
2-M62.51*	2-Muscle wasting and atrophy, not elsewhere classified, shoulder
2-M62.52*	2-Muscle wasting and atrophy, not elsewhere classified, upper arm
2-M62.53*	2-Muscle wasting and atrophy, not elsewhere classified, forearm
2-M62.54*	2-Muscle wasting and atrophy, not elsewhere classified, hand
2-M62.55*	2-Muscle wasting and atrophy, not elsewhere classified, thigh
2-M62.56*	2-Muscle wasting and atrophy, not elsewhere classified, lower leg
2-M62.57*	2-Muscle wasting and atrophy, not elsewhere classified, ankle and foot
2-M63.81*	2-Disorders of muscle in diseases classified elsewhere, shoulder
2-M63.82*	2-Disorders of muscle in diseases classified elsewhere, upper arm
2-M63.83*	2-Disorders of muscle in diseases classified elsewhere, forearm
2-M63.84*	2-Disorders of muscle in diseases classified elsewhere, hand
2-M63.85*	2-Disorders of muscle in diseases classified elsewhere, thigh
2-M63.86*	2-Disorders of muscle in diseases classified elsewhere, lower leg
2-M63.87*	2-Disorders of muscle in diseases classified elsewhere, ankle and foot
2-M65.01*	2-Abscess of tendon sheath, shoulder
2-M65.02*	2-Abscess of tendon sheath, upper arm
2-M65.03*	2-Abscess of tendon sheath, forearm
2-M65.04*	2-Abscess of tendon sheath, hand
2-M65.05*	2-Abscess of tendon sheath, thigh
2-M65.06*	2-Abscess of tendon sheath, lower leg
2-M65.07*	2-Abscess of tendon sheath, ankle and foot
2-M65.11*	2-Other infective (teno)synovitis, shoulder
2-M65.12*	2-Other infective (teno)synovitis, elbow
2-M65.13*	2-Other infective (teno)synovitis, wrist
2-M65.14*	2-Other infective (teno)synovitis, hand
2-M65.15*	2-Other infective (teno)synovitis, hip
2-M65.16*	2-Other infective (teno)synovitis, knee
2-M65.17*	2-Other infective (teno)synovitis, ankle and foot
2-M65.22*	2-Calcific tendinitis, upper arm
2-M65.23*	2-Calcific tendinitis, forearm
2-M65.24*	2-Calcific tendinitis, hand
2-M65.25*	2-Calcific tendinitis, thigh
2-M65.26*	2-Calcific tendinitis, lower leg
2-M65.27*	2-Calcific tendinitis, ankle and foot
2-M65.31*	2-Trigger thumb
2-M65.32*	2-Trigger finger, index finger
2-M65.33*	2-Trigger finger, middle finger
2-M65.34*	2-Trigger finger, ring finger
2-M65.35*	2-Trigger finger, little finger
2-M65.81*	2-Other synovitis and tenosynovitis, shoulder
2-M65.82*	2-Other synovitis and tenosynovitis, upper arm
2-M65.83*	2-Other synovitis and tenosynovitis, forearm
2-M65.84*	2-Other synovitis and tenosynovitis, hand
2-M65.85*	2-Other synovitis and tenosynovitis, thigh
2-M65.86*	2-Other synovitis and tenosynovitis, lower leg
2-M65.87*	2-Other synovitis and tenosynovitis, ankle and foot
2-M65.91*	2-Unspecified synovitis and tenosynovitis, shoulder
2-M65.92*	2-Unspecified synovitis and tenosynovitis, upper arm
2-M65.93*	2-Unspecified synovitis and tenosynovitis, forearm
2-M65.94*	2-Unspecified synovitis and tenosynovitis, hand
2-M65.95*	2-Unspecified synovitis and tenosynovitis, thigh
2-M65.96*	2-Unspecified synovitis and tenosynovitis, lower leg
2-M65.97*	2-Unspecified synovitis and tenosynovitis, ankle and foot
2-M66.11*	2-Rupture of synovium, shoulder
2-M66.12*	2-Rupture of synovium, elbow
2-M66.13*	2-Rupture of synovium, wrist
2-M66.14*	2-Rupture of synovium, hand and fingers
2-M66.15*	2-Rupture of synovium, hip
2-M66.17*	2-Rupture of synovium, ankle, foot and toes
2-M66.21*	2-Spontaneous rupture of extensor tendons, shoulder
2-M66.22*	2-Spontaneous rupture of extensor tendons, upper arm
2-M66.23*	2-Spontaneous rupture of extensor tendons, forearm
2-M66.24*	2-Spontaneous rupture of extensor tendons, hand
2-M66.25*	2-Spontaneous rupture of extensor tendons, thigh
2-M66.26*	2-Spontaneous rupture of extensor tendons, lower leg
2-M66.27*	2-Spontaneous rupture of extensor tendons, ankle and foot
2-M66.31*	2-Spontaneous rupture of flexor tendons, shoulder
2-M66.32*	2-Spontaneous rupture of flexor tendons, upper arm
2-M66.33*	2-Spontaneous rupture of flexor tendons, forearm
2-M66.34*	2-Spontaneous rupture of flexor tendons, hand
2-M66.35*	2-Spontaneous rupture of flexor tendons, thigh
2-M66.36*	2-Spontaneous rupture of flexor tendons, lower leg
2-M66.37*	2-Spontaneous rupture of flexor tendons, ankle and foot
2-M66.81*	2-Spontaneous rupture of other tendons, shoulder
2-M66.82*	2-Spontaneous rupture of other tendons, upper arm
2-M66.83*	2-Spontaneous rupture of other tendons, forearm
2-M66.84*	2-Spontaneous rupture of other tendons, hand
2-M66.85*	2-Spontaneous rupture of other tendons, thigh
2-M66.86*	2-Spontaneous rupture of other tendons, lower leg
2-M66.87*	2-Spontaneous rupture of other tendons, ankle and foot
2-M67.0*	2-Short Achilles tendon (acquired)
2-M67.21*	2-Synovial hypertrophy, not elsewhere classified, shoulder
2-M67.22*	2-Synovial hypertrophy, not elsewhere classified, upper arm
2-M67.23*	2-Synovial hypertrophy, not elsewhere classified, forearm
2-M67.24*	2-Synovial hypertrophy, not elsewhere classified, hand
2-M67.25*	2-Synovial hypertrophy, not elsewhere classified, thigh
2-M67.26*	2-Synovial hypertrophy, not elsewhere classified, lower leg
2-M67.27*	2-Synovial hypertrophy, not elsewhere classified, ankle and foot
2-M67.31*	2-Transient synovitis, shoulder
2-M67.32*	2-Transient synovitis, elbow
2-M67.33*	2-Transient synovitis, wrist
2-M67.34*	2-Transient synovitis, hand
2-M67.35*	2-Transient synovitis, hip
2-M67.36*	2-Transient synovitis, knee
2-M67.37*	2-Transient synovitis, ankle and foot
2-M67.41*	2-Ganglion, shoulder
2-M67.42*	2-Ganglion, elbow
2-M67.43*	2-Ganglion, wrist
2-M67.44*	2-Ganglion, hand
2-M67.45*	2-Ganglion, hip
2-M67.46*	2-Ganglion, knee
2-M67.47*	2-Ganglion, ankle and foot
2-M67.5*	2-Plica syndrome
2-M67.81*	2-Other specified disorders of synovium and tendon, shoulder
2-M67.82*	2-Other specified disorders of synovium and tendon, elbow
2-M67.83*	2-Other specified disorders of synovium and tendon, wrist
2-M67.84*	2-Other specified disorders of synovium and tendon, hand
2-M67.85*	2-Other specified disorders of synovium and tendon, hip
2-M67.86*	2-Other specified disorders of synovium and tendon, knee
2-M67.87*	2-Other specified disorders of synovium and tendon, ankle and foot
2-M67.91*	2-Unspecified disorder of synovium and tendon, shoulder
2-M67.92*	2-Unspecified disorder of synovium and tendon, upper arm
2-M67.93*	2-Unspecified disorder of synovium and tendon, forearm
2-M67.94*	2-Unspecified disorder of synovium and tendon, hand
2-M67.95*	2-Unspecified disorder of synovium and tendon, thigh
2-M67.96*	2-Unspecified disorder of synovium and tendon, lower leg
2-M67.97*	2-Unspecified disorder of synovium and tendon, ankle and foot
2-M70.03*	2-Crepitant synovitis (acute) (chronic), wrist
2-M70.04*	2-Crepitant synovitis (acute) (chronic), hand
2-M70.1*	2-Bursitis of hand
2-M70.2*	2-Olecranon bursitis
2-M70.3*	2-Other bursitis of elbow
2-M70.4*	2-Prepatellar bursitis
2-M70.5*	2-Other bursitis of knee
2-M70.6*	2-Trochanteric bursitis
2-M70.7*	2-Other bursitis of hip
2-M70.81*	2-Other soft tissue disorders related to use, overuse and pressure of shoulder
2-M70.82*	2-Other soft tissue disorders related to use, overuse and pressure of upper arm
2-M70.83*	2-Other soft tissue disorders related to use, overuse and pressure of forearm
2-M70.84*	2-Other soft tissue disorders related to use, overuse and pressure of hand
2-M70.85*	2-Other soft tissue disorders related to use, overuse and pressure of thigh
2-M70.86*	2-Other soft tissue disorders related to use, overuse and pressure lower leg
2-M70.87*	2-Other soft tissue disorders related to use, overuse and pressure of ankle and foot
2-M70.91*	2-Unspecified soft tissue disorder related to use, overuse and pressure of shoulder
2-M70.92*	2-Unspecified soft tissue disorder related to use, overuse and pressure of upper arm
2-M70.93*	2-Unspecified soft tissue disorder related to use, overuse and pressure of forearm
2-M70.94*	2-Unspecified soft tissue disorder related to use, overuse and pressure of hand
2-M70.95*	2-Unspecified soft tissue disorder related to use, overuse and pressure of thigh
2-M70.96*	2-Unspecified soft tissue disorder related to use, overuse and pressure lower leg
2-M70.97*	2-Unspecified soft tissue disorder related to use, overuse and pressure of ankle and foot
2-M71.01*	2-Abscess of bursa, shoulder
2-M71.02*	2-Abscess of bursa, elbow
2-M71.03*	2-Abscess of bursa, wrist
2-M71.04*	2-Abscess of bursa, hand
2-M71.05*	2-Abscess of bursa, hip
2-M71.06*	2-Abscess of bursa, knee
2-M71.07*	2-Abscess of bursa, ankle and foot
2-M71.11*	2-Other infective bursitis, shoulder
2-M71.12*	2-Other infective bursitis, elbow
2-M71.13*	2-Other infective bursitis, wrist
2-M71.14*	2-Other infective bursitis, hand
2-M71.15*	2-Other infective bursitis, hip
2-M71.16*	2-Other infective bursitis, knee
2-M71.17*	2-Other infective bursitis, ankle and foot
2-M71.2*	2-Synovial cyst of popliteal space [Baker]
2-M71.31*	2-Other bursal cyst, shoulder
2-M71.32*	2-Other bursal cyst, elbow
2-M71.33*	2-Other bursal cyst, wrist
2-M71.34*	2-Other bursal cyst, hand
2-M71.35*	2-Other bursal cyst, hip
2-M71.37*	2-Other bursal cyst, ankle and foot
2-M71.42*	2-Calcium deposit in bursa, elbow
2-M71.43*	2-Calcium deposit in bursa, wrist
2-M71.44*	2-Calcium deposit in bursa, hand
2-M71.45*	2-Calcium deposit in bursa, hip
2-M71.46*	2-Calcium deposit in bursa, knee
2-M71.47*	2-Calcium deposit in bursa, ankle and foot
2-M71.52*	2-Other bursitis, not elsewhere classified, elbow
2-M71.53*	2-Other bursitis, not elsewhere classified, wrist
2-M71.54*	2-Other bursitis, not elsewhere classified, hand
2-M71.55*	2-Other bursitis, not elsewhere classified, hip
2-M71.56*	2-Other bursitis, not elsewhere classified, knee
2-M71.57*	2-Other bursitis, not elsewhere classified, ankle and foot
2-M71.81*	2-Other specified bursopathies, shoulder
2-M71.82*	2-Other specified bursopathies, elbow
2-M71.83*	2-Other specified bursopathies, wrist
2-M71.84*	2-Other specified bursopathies, hand
2-M71.85*	2-Other specified bursopathies, hip
2-M71.86*	2-Other specified bursopathies, knee
2-M71.87*	2-Other specified bursopathies, ankle and foot
2-M75.0*	2-Adhesive capsulitis of shoulder
2-M75.10*	2-Unspecified rotator cuff tear or rupture, not specified as traumatic
2-M75.11*	2-Incomplete rotator cuff tear or rupture not specified as traumatic
2-M75.12*	2-Complete rotator cuff tear or rupture not specified as traumatic
2-M75.2*	2-Bicipital tendinitis
2-M75.3*	2-Calcific tendinitis of shoulder
2-M75.4*	2-Impingement syndrome of shoulder
2-M75.5*	2-Bursitis of shoulder
2-M75.8*	2-Other shoulder lesions
2-M75.9*	2-Shoulder lesion, unspecified
2-M76.0*	2-Gluteal tendinitis
2-M76.1*	2-Psoas tendinitis
2-M76.2*	2-Iliac crest spur
2-M76.3*	2-Iliotibial band syndrome
2-M76.4*	2-Tibial collateral bursitis [Pellegrini-Stieda]
2-M76.5*	2-Patellar tendinitis
2-M76.6*	2-Achilles tendinitis
2-M76.7*	2-Peroneal tendinitis
2-M76.81*	2-Anterior tibial syndrome
2-M76.82*	2-Posterior tibial tendinitis
2-M76.89*	2-Other specified enthesopathies of lower limb, excluding foot
2-M77.0*	2-Medial epicondylitis
2-M77.1*	2-Lateral epicondylitis
2-M77.2*	2-Periarthritis of wrist
2-M77.3*	2-Calcaneal spur
2-M77.4*	2-Metatarsalgia
2-M77.5*	2-Other enthesopathy of foot and ankle
2-M79.60*	2-Pain in limb, unspecified
2-M79.62*	2-Pain in upper arm
2-M79.63*	2-Pain in forearm
2-M79.64*	2-Pain in hand and fingers
2-M79.65*	2-Pain in thigh
2-M79.66*	2-Pain in lower leg
2-M79.67*	2-Pain in foot and toes
2-M79.A1*	2-Nontraumatic compartment syndrome of upper extremity
2-M79.A2*	2-Nontraumatic compartment syndrome of lower extremity
2-M80.00*	2-Age-related osteoporosis with current pathological fracture, unspecified site
2-M80.01*	2-Age-related osteoporosis with current pathological fracture, shoulder
2-M80.02*	2-Age-related osteoporosis with current pathological fracture, humerus
2-M80.03*	2-Age-related osteoporosis with current pathological fracture, forearm
2-M80.04*	2-Age-related osteoporosis with current pathological fracture, hand
2-M80.05*	2-Age-related osteoporosis with current pathological fracture, femur
2-M80.06*	2-Age-related osteoporosis with current pathological fracture, lower leg
2-M80.07*	2-Age-related osteoporosis with current pathological fracture, ankle and foot
2-M80.08*	2-Age-related osteoporosis with current pathological fracture, vertebra(e)
2-M80.0A*	2-Age-related osteoporosis with current pathological fracture, other site
2-M80.0B*	2-Age-related osteoporosis with current pathological fracture, pelvis
2-M80.80*	2-Other osteoporosis with current pathological fracture, unspecified site
2-M80.81*	2-Other osteoporosis with pathological fracture, shoulder
2-M80.82*	2-Other osteoporosis with current pathological fracture, humerus
2-M80.83*	2-Other osteoporosis with current pathological fracture, forearm
2-M80.84*	2-Other osteoporosis with current pathological fracture, hand
2-M80.85*	2-Other osteoporosis with current pathological fracture, femur
2-M80.86*	2-Other osteoporosis with current pathological fracture, lower leg
2-M80.87*	2-Other osteoporosis with current pathological fracture, ankle and foot
2-M80.88*	2-Other osteoporosis with current pathological fracture, vertebra(e)
2-M80.8A*	2-Other osteoporosis with current pathological fracture, other site
2-M80.8B*	2-Other osteoporosis with current pathological fracture, pelvis
2-M84.30*	2-Stress fracture, unspecified site
2-M84.31*	2-Stress fracture, shoulder
2-M84.32*	2-Stress fracture, humerus
2-M84.33*	2-Stress fracture, ulna and radius
2-M84.34*	2-Stress fracture, hand and fingers
2-M84.35*	2-Stress fracture, pelvis and femur
2-M84.36*	2-Stress fracture, tibia and fibula
2-M84.37*	2-Stress fracture, ankle, foot and toes
2-M84.38*	2-Stress fracture, other site
2-M84.40*	2-Pathological fracture, unspecified site
2-M84.41*	2-Pathological fracture, shoulder
2-M84.42*	2-Pathological fracture, humerus
2-M84.43*	2-Pathological fracture, ulna and radius
2-M84.44*	2-Pathological fracture, hand and fingers
2-M84.45*	2-Pathological fracture, femur and pelvis
2-M84.46*	2-Pathological fracture, tibia and fibula
2-M84.47*	2-Pathological fracture, ankle, foot and toes
2-M84.48*	2-Pathological fracture, other site
2-M84.50*	2-Pathological fracture in neoplastic disease, unspecified site
2-M84.51*	2-Pathological fracture in neoplastic disease, shoulder
2-M84.52*	2-Pathological fracture in neoplastic disease, humerus
2-M84.53*	2-Pathological fracture in neoplastic disease, ulna and radius
2-M84.54*	2-Pathological fracture in neoplastic disease, hand
2-M84.55*	2-Pathological fracture in neoplastic disease, pelvis and femur
2-M84.56*	2-Pathological fracture in neoplastic disease, tibia and fibula
2-M84.57*	2-Pathological fracture in neoplastic disease, ankle and foot
2-M84.58*	2-Pathological fracture in neoplastic disease, other specified site
2-M84.60*	2-Pathological fracture in other disease, unspecified site
2-M84.61*	2-Pathological fracture in other disease, shoulder
2-M84.62*	2-Pathological fracture in other disease, humerus
2-M84.63*	2-Pathological fracture in other disease, ulna and radius
2-M84.64*	2-Pathological fracture in other disease, hand
2-M84.65*	2-Pathological fracture in other disease, pelvis and femur
2-M84.66*	2-Pathological fracture in other disease, tibia and fibula
2-M84.67*	2-Pathological fracture in other disease, ankle and foot
2-M84.68*	2-Pathological fracture in other disease, other site
2-M84.75*	2-Atypical femoral fracture
2-M84.81*	2-Other disorders of continuity of bone, shoulder
2-M84.82*	2-Other disorders of continuity of bone, humerus
2-M84.83*	2-Other disorders of continuity of bone, ulna and radius
2-M84.84*	2-Other disorders of continuity of bone, hand
2-M84.85*	2-Other disorders of continuity of bone, pelvic region and thigh
2-M84.86*	2-Other disorders of continuity of bone, tibia and fibula
2-M84.87*	2-Other disorders of continuity of bone, ankle and foot
2-M85.01*	2-Fibrous dysplasia (monostotic), shoulder
2-M85.02*	2-Fibrous dysplasia (monostotic), upper arm
2-M85.03*	2-Fibrous dysplasia (monostotic), forearm
2-M85.04*	2-Fibrous dysplasia (monostotic), hand
2-M85.05*	2-Fibrous dysplasia (monostotic), thigh
2-M85.06*	2-Fibrous dysplasia (monostotic), lower leg
2-M85.07*	2-Fibrous dysplasia (monostotic), ankle and foot
2-M85.11*	2-Skeletal fluorosis, shoulder
2-M85.12*	2-Skeletal fluorosis, upper arm
2-M85.13*	2-Skeletal fluorosis, forearm
2-M85.14*	2-Skeletal fluorosis, hand
2-M85.15*	2-Skeletal fluorosis, thigh
2-M85.16*	2-Skeletal fluorosis, lower leg
2-M85.17*	2-Skeletal fluorosis, ankle and foot
2-M85.31*	2-Osteitis condensans, shoulder
2-M85.32*	2-Osteitis condensans, upper arm
2-M85.33*	2-Osteitis condensans, forearm
2-M85.34*	2-Osteitis condensans, hand
2-M85.35*	2-Osteitis condensans, thigh
2-M85.36*	2-Osteitis condensans, lower leg
2-M85.37*	2-Osteitis condensans, ankle and foot
2-M85.41*	2-Solitary bone cyst, shoulder
2-M85.42*	2-Solitary bone cyst, humerus
2-M85.43*	2-Solitary bone cyst, ulna and radius
2-M85.44*	2-Solitary bone cyst, hand
2-M85.45*	2-Solitary bone cyst, pelvis
2-M85.46*	2-Solitary bone cyst, tibia and fibula
2-M85.47*	2-Solitary bone cyst, ankle and foot
2-M85.51*	2-Aneurysmal bone cyst, shoulder
2-M85.52*	2-Aneurysmal bone cyst, upper arm
2-M85.53*	2-Aneurysmal bone cyst, forearm
2-M85.54*	2-Aneurysmal bone cyst, hand
2-M85.55*	2-Aneurysmal bone cyst, thigh
2-M85.56*	2-Aneurysmal bone cyst, lower leg
2-M85.57*	2-Aneurysmal bone cyst, ankle and foot
2-M85.61*	2-Other cyst of bone, shoulder
2-M85.62*	2-Other cyst of bone, upper arm
2-M85.63*	2-Other cyst of bone, forearm
2-M85.64*	2-Other cyst of bone, hand
2-M85.65*	2-Other cyst of bone, thigh
2-M85.66*	2-Other cyst of bone, lower leg
2-M85.67*	2-Other cyst of bone, ankle and foot
2-M85.81*	2-Other specified disorders of bone density and structure, shoulder
2-M85.82*	2-Other specified disorders of bone density and structure, upper arm
2-M85.83*	2-Other specified disorders of bone density and structure, forearm
2-M85.84*	2-Other specified disorders of bone density and structure, hand
2-M85.85*	2-Other specified disorders of bone density and structure, thigh
2-M85.86*	2-Other specified disorders of bone density and structure, lower leg
2-M85.87*	2-Other specified disorders of bone density and structure, ankle and foot
2-M86.01*	2-Acute hematogenous osteomyelitis, shoulder
2-M86.02*	2-Acute hematogenous osteomyelitis, humerus
2-M86.03*	2-Acute hematogenous osteomyelitis, radius and ulna
2-M86.04*	2-Acute hematogenous osteomyelitis, hand
2-M86.05*	2-Acute hematogenous osteomyelitis, femur
2-M86.06*	2-Acute hematogenous osteomyelitis, tibia and fibula
2-M86.07*	2-Acute hematogenous osteomyelitis, ankle and foot
2-M86.11*	2-Other acute osteomyelitis, shoulder
2-M86.12*	2-Other acute osteomyelitis, humerus
2-M86.13*	2-Other acute osteomyelitis, radius and ulna
2-M86.14*	2-Other acute osteomyelitis, hand
2-M86.15*	2-Other acute osteomyelitis, femur
2-M86.16*	2-Other acute osteomyelitis, tibia and fibula
2-M86.17*	2-Other acute osteomyelitis, ankle and foot
2-M86.21*	2-Subacute osteomyelitis, shoulder
2-M86.22*	2-Subacute osteomyelitis, humerus
2-M86.23*	2-Subacute osteomyelitis, radius and ulna
2-M86.24*	2-Subacute osteomyelitis, hand
2-M86.25*	2-Subacute osteomyelitis, femur
2-M86.26*	2-Subacute osteomyelitis, tibia and fibula
2-M86.27*	2-Subacute osteomyelitis, ankle and foot
2-M86.31*	2-Chronic multifocal osteomyelitis, shoulder
2-M86.32*	2-Chronic multifocal osteomyelitis, humerus
2-M86.33*	2-Chronic multifocal osteomyelitis, radius and ulna
2-M86.34*	2-Chronic multifocal osteomyelitis, hand
2-M86.35*	2-Chronic multifocal osteomyelitis, femur
2-M86.36*	2-Chronic multifocal osteomyelitis, tibia and fibula
2-M86.37*	2-Chronic multifocal osteomyelitis, ankle and foot
2-M86.41*	2-Chronic osteomyelitis with draining sinus, shoulder
2-M86.42*	2-Chronic osteomyelitis with draining sinus, humerus
2-M86.43*	2-Chronic osteomyelitis with draining sinus, radius and ulna
2-M86.44*	2-Chronic osteomyelitis with draining sinus, hand
2-M86.45*	2-Chronic osteomyelitis with draining sinus, femur
2-M86.46*	2-Chronic osteomyelitis with draining sinus, tibia and fibula
2-M86.47*	2-Chronic osteomyelitis with draining sinus, ankle and foot
2-M86.51*	2-Other chronic hematogenous osteomyelitis, shoulder
2-M86.52*	2-Other chronic hematogenous osteomyelitis, humerus
2-M86.53*	2-Other chronic hematogenous osteomyelitis, radius and ulna
2-M86.54*	2-Other chronic hematogenous osteomyelitis, hand
2-M86.55*	2-Other chronic hematogenous osteomyelitis, femur
2-M86.56*	2-Other chronic hematogenous osteomyelitis, tibia and fibula
2-M86.57*	2-Other chronic hematogenous osteomyelitis, ankle and foot
2-M86.61*	2-Other chronic osteomyelitis, shoulder
2-M86.62*	2-Other chronic osteomyelitis, humerus
2-M86.63*	2-Other chronic osteomyelitis, radius and ulna
2-M86.64*	2-Other chronic osteomyelitis, hand
2-M86.65*	2-Other chronic osteomyelitis, thigh
2-M86.66*	2-Other chronic osteomyelitis, tibia and fibula
2-M86.67*	2-Other chronic osteomyelitis, ankle and foot
2-M87.01*	2-Idiopathic aseptic necrosis of shoulder
2-M87.02*	2-Idiopathic aseptic necrosis of humerus
2-M87.03*	2-Idiopathic aseptic necrosis of radius, ulna and carpus
2-M87.04*	2-Idiopathic aseptic necrosis of hand and fingers
2-M87.05*	2-Idiopathic aseptic necrosis of pelvis and femur
2-M87.06*	2-Idiopathic aseptic necrosis of tibia and fibula
2-M87.07*	2-Idiopathic aseptic necrosis of ankle, foot and toes
2-M87.11*	2-Osteonecrosis due to drugs, shoulder
2-M87.12*	2-Osteonecrosis due to drugs, humerus
2-M87.13*	2-Osteonecrosis due to drugs of radius, ulna and carpus
2-M87.14*	2-Osteonecrosis due to drugs, hand and fingers
2-M87.15*	2-Osteonecrosis due to drugs, pelvis and femur
2-M87.16*	2-Osteonecrosis due to drugs, tibia and fibula
2-M87.17*	2-Osteonecrosis due to drugs, ankle, foot and toes
2-M87.21*	2-Osteonecrosis due to previous trauma, shoulder
2-M87.22*	2-Osteonecrosis due to previous trauma, humerus
2-M87.23*	2-Osteonecrosis due to previous trauma of radius, ulna and carpus
2-M87.24*	2-Osteonecrosis due to previous trauma, hand and fingers
2-M87.25*	2-Osteonecrosis due to previous trauma, pelvis and femur
2-M87.26*	2-Osteonecrosis due to previous trauma, tibia and fibula
2-M87.27*	2-Osteonecrosis due to previous trauma, ankle, foot and toes
2-M87.31*	2-Other secondary osteonecrosis, shoulder
2-M87.32*	2-Other secondary osteonecrosis, humerus
2-M87.33*	2-Other secondary osteonecrosis of radius, ulna and carpus
2-M87.34*	2-Other secondary osteonecrosis, hand and fingers
2-M87.35*	2-Other secondary osteonecrosis, pelvis and femur
2-M87.36*	2-Other secondary osteonecrosis, tibia and fibula
2-M87.37*	2-Other secondary osteonecrosis, ankle and foot
2-M87.81*	2-Other osteonecrosis, shoulder
2-M87.82*	2-Other osteonecrosis, humerus
2-M87.83*	2-Other osteonecrosis of radius, ulna and carpus
2-M87.84*	2-Other osteonecrosis, hand and fingers
2-M87.85*	2-Other osteonecrosis, pelvis and femur
2-M87.86*	2-Other osteonecrosis, tibia and fibula
2-M87.87*	2-Other osteonecrosis, ankle, foot and toes
2-M88.81*	2-Osteitis deformans of shoulder
2-M88.82*	2-Osteitis deformans of upper arm
2-M88.83*	2-Osteitis deformans of forearm
2-M88.84*	2-Osteitis deformans of hand
2-M88.85*	2-Osteitis deformans of thigh
2-M88.86*	2-Osteitis deformans of lower leg
2-M88.87*	2-Osteitis deformans of ankle and foot
2-M89.01*	2-Algoneurodystrophy, shoulder
2-M89.02*	2-Algoneurodystrophy, upper arm
2-M89.03*	2-Algoneurodystrophy, forearm
2-M89.04*	2-Algoneurodystrophy, hand
2-M89.05*	2-Algoneurodystrophy, thigh
2-M89.06*	2-Algoneurodystrophy, lower leg
2-M89.07*	2-Algoneurodystrophy, ankle and foot
2-M89.12*	2-Physeal arrest, humerus
2-M89.13*	2-Physeal arrest, forearm
2-M89.15*	2-Physeal arrest, femur
2-M89.16*	2-Physeal arrest, lower leg
2-M89.21*	2-Other disorders of bone development and growth, shoulder
2-M89.22*	2-Other disorders of bone development and growth, humerus
2-M89.23*	2-Other disorders of bone development and growth, ulna and radius
2-M89.24*	2-Other disorders of bone development and growth, hand
2-M89.25*	2-Other disorders of bone development and growth, femur
2-M89.26*	2-Other disorders of bone development and growth, tibia and fibula
2-M89.27*	2-Other disorders of bone development and growth, ankle and foot
2-M89.31*	2-Hypertrophy of bone, shoulder
2-M89.32*	2-Hypertrophy of bone, humerus
2-M89.33*	2-Hypertrophy of bone, ulna and radius
2-M89.34*	2-Hypertrophy of bone, hand
2-M89.35*	2-Hypertrophy of bone, femur
2-M89.36*	2-Hypertrophy of bone, tibia and fibula
2-M89.37*	2-Hypertrophy of bone, ankle and foot
2-M89.41*	2-Other hypertrophic osteoarthropathy, shoulder
2-M89.42*	2-Other hypertrophic osteoarthropathy, upper arm
2-M89.43*	2-Other hypertrophic osteoarthropathy, forearm
2-M89.44*	2-Other hypertrophic osteoarthropathy, hand
2-M89.45*	2-Other hypertrophic osteoarthropathy, thigh
2-M89.46*	2-Other hypertrophic osteoarthropathy, lower leg
2-M89.47*	2-Other hypertrophic osteoarthropathy, ankle and foot
2-M89.51*	2-Osteolysis, shoulder
2-M89.52*	2-Osteolysis, upper arm
2-M89.53*	2-Osteolysis, forearm
2-M89.54*	2-Osteolysis, hand
2-M89.55*	2-Osteolysis, thigh
2-M89.56*	2-Osteolysis, lower leg
2-M89.57*	2-Osteolysis, ankle and foot
2-M89.61*	2-Osteopathy after poliomyelitis, shoulder
2-M89.62*	2-Osteopathy after poliomyelitis, upper arm
2-M89.63*	2-Osteopathy after poliomyelitis, forearm
2-M89.64*	2-Osteopathy after poliomyelitis, hand
2-M89.65*	2-Osteopathy after poliomyelitis, thigh
2-M89.66*	2-Osteopathy after poliomyelitis, lower leg
2-M89.67*	2-Osteopathy after poliomyelitis, ankle and foot
2-M89.71*	2-Major osseous defect, shoulder region
2-M89.72*	2-Major osseous defect, humerus
2-M89.73*	2-Major osseous defect, forearm
2-M89.74*	2-Major osseous defect, hand
2-M89.75*	2-Major osseous defect, pelvic region and thigh
2-M89.76*	2-Major osseous defect, lower leg
2-M89.77*	2-Major osseous defect, ankle and foot
2-M90.51*	2-Osteonecrosis in diseases classified elsewhere, shoulder
2-M90.52*	2-Osteonecrosis in diseases classified elsewhere, upper arm
2-M90.53*	2-Osteonecrosis in diseases classified elsewhere, forearm
2-M90.54*	2-Osteonecrosis in diseases classified elsewhere, hand
2-M90.55*	2-Osteonecrosis in diseases classified elsewhere, thigh
2-M90.56*	2-Osteonecrosis in diseases classified elsewhere, lower leg
2-M90.57*	2-Osteonecrosis in diseases classified elsewhere, ankle and foot
2-M90.61*	2-Osteitis deformans in neoplastic diseases, shoulder
2-M90.62*	2-Osteitis deformans in neoplastic diseases, upper arm
2-M90.63*	2-Osteitis deformans in neoplastic diseases, forearm
2-M90.64*	2-Osteitis deformans in neoplastic diseases, hand
2-M90.65*	2-Osteitis deformans in neoplastic diseases, thigh
2-M90.66*	2-Osteitis deformans in neoplastic diseases, lower leg
2-M90.67*	2-Osteitis deformans in neoplastic diseases, ankle and foot
2-M90.81*	2-Osteopathy in diseases classified elsewhere, shoulder
2-M90.82*	2-Osteopathy in diseases classified elsewhere, upper arm
2-M90.83*	2-Osteopathy in diseases classified elsewhere, forearm
2-M90.84*	2-Osteopathy in diseases classified elsewhere, hand
2-M90.85*	2-Osteopathy in diseases classified elsewhere, thigh
2-M90.86*	2-Osteopathy in diseases classified elsewhere, lower leg
2-M90.87*	2-Osteopathy in diseases classified elsewhere, ankle and foot
2-M91.1*	2-Juvenile osteochondrosis of head of femur [Legg-Calvé-Perthes]
2-M91.2*	2-Coxa plana
2-M91.3*	2-Pseudocoxalgia
2-M91.4*	2-Coxa magna
2-M91.8*	2-Other juvenile osteochondrosis of hip and pelvis
2-M91.9*	2-Juvenile osteochondrosis of hip and pelvis, unspecified
2-M92.0*	2-Juvenile osteochondrosis of humerus
2-M92.1*	2-Juvenile osteochondrosis of radius and ulna
2-M92.20*	2-Unspecified juvenile osteochondrosis, hand
2-M92.21*	2-Osteochondrosis (juvenile) of carpal lunate [Kienböck]
2-M92.22*	2-Osteochondrosis (juvenile) of metacarpal heads [Mauclaire]
2-M92.29*	2-Other juvenile osteochondrosis, hand
2-M92.3*	2-Other juvenile osteochondrosis, upper limb
2-M92.4*	2-Juvenile osteochondrosis of patella
2-M92.50*	2-Unspecified juvenile osteochondrosis of tibia and fibula
2-M92.51*	2-Juvenile osteochondrosis of proximal tibia
2-M92.52*	2-Juvenile osteochondrosis of tibia tubercle
2-M92.59*	2-Other juvenile osteochondrosis of tibia and fibula
2-M92.6*	2-Juvenile osteochondrosis of tarsus
2-M92.7*	2-Juvenile osteochondrosis of metatarsus
2-M93.00*	2-Unspecified slipped upper femoral epiphysis (nontraumatic)
2-M93.01*	2-Acute slipped upper femoral epiphysis, stable (nontraumatic)
2-M93.02*	2-Chronic slipped upper femoral epiphysis, stable (nontraumatic)
2-M93.03*	2-Acute on chronic slipped upper femoral epiphysis, stable (nontraumatic)
2-M93.04*	2-Acute slipped upper femoral epiphysis, unstable (nontraumatic)
2-M93.05*	2-Acute on chronic slipped upper femoral epiphysis, unstable (nontraumatic)
2-M93.06*	2-Acute slipped upper femoral epiphysis, unspecified stability (nontraumatic)
2-M93.07*	2-Acute on chronic slipped upper femoral epiphysis, unspecified stability (nontraumatic)
2-M93.21*	2-Osteochondritis dissecans of shoulder
2-M93.22*	2-Osteochondritis dissecans of elbow
2-M93.23*	2-Osteochondritis dissecans of wrist
2-M93.24*	2-Osteochondritis dissecans of joints of hand
2-M93.25*	2-Osteochondritis dissecans of hip
2-M93.26*	2-Osteochondritis dissecans knee
2-M93.27*	2-Osteochondritis dissecans of ankle and joints of foot
2-M93.81*	2-Other specified osteochondropathies of shoulder
2-M93.82*	2-Other specified osteochondropathies of upper arm
2-M93.83*	2-Other specified osteochondropathies of forearm
2-M93.84*	2-Other specified osteochondropathies of hand
2-M93.85*	2-Other specified osteochondropathies of thigh
2-M93.86*	2-Other specified osteochondropathies lower leg
2-M93.87*	2-Other specified osteochondropathies of ankle and foot
2-M93.91*	2-Osteochondropathy, unspecified of shoulder
2-M93.92*	2-Osteochondropathy, unspecified of upper arm
2-M93.93*	2-Osteochondropathy, unspecified of forearm
2-M93.94*	2-Osteochondropathy, unspecified of hand
2-M93.95*	2-Osteochondropathy, unspecified of thigh
2-M93.96*	2-Osteochondropathy, unspecified lower leg
2-M93.97*	2-Osteochondropathy, unspecified of ankle and foot
2-M94.21*	2-Chondromalacia, shoulder
2-M94.22*	2-Chondromalacia, elbow
2-M94.23*	2-Chondromalacia, wrist
2-M94.24*	2-Chondromalacia, joints of hand
2-M94.25*	2-Chondromalacia, hip
2-M94.26*	2-Chondromalacia, knee
2-M94.27*	2-Chondromalacia, ankle and joints of foot
2-M94.35*	2-Chondrolysis, hip
2-M95.1*	2-Cauliflower ear
2-M96.62*	2-Fracture of humerus following insertion of orthopedic implant, joint prosthesis, or bone plate
2-M96.63*	2-Fracture of radius or ulna following insertion of orthopedic implant, joint prosthesis, or bone plate
2-M96.66*	2-Fracture of femur following insertion of orthopedic implant, joint prosthesis, or bone plate
2-M96.67*	2-Fracture of tibia or fibula following insertion of orthopedic implant, joint prosthesis, or bone plate
2-M97.0*	2-Periprosthetic fracture around internal prosthetic hip joint
2-M97.1*	2-Periprosthetic fracture around internal prosthetic knee joint
2-M97.2*	2-Periprosthetic fracture around internal prosthetic ankle joint
2-M97.3*	2-Periprosthetic fracture around internal prosthetic shoulder joint
2-M97.4*	2-Periprosthetic fracture around internal prosthetic elbow joint
2-M97.8*	2-Periprosthetic fracture around other internal prosthetic joint
2-M97.9*	2-Periprosthetic fracture around unspecified internal prosthetic joint
2-N13.72*	2-Vesicoureteral-reflux with reflux nephropathy without hydroureter
2-N13.73*	2-Vesicoureteral-reflux with reflux nephropathy with hydroureter
2-N27*	2-Small kidney of unknown cause
2-N60.0*	2-Solitary cyst of breast
2-N60.1*	2-Diffuse cystic mastopathy
2-N60.2*	2-Fibroadenosis of breast
2-N60.3*	2-Fibrosclerosis of breast
2-N60.4*	2-Mammary duct ectasia
2-N60.8*	2-Other benign mammary dysplasias
2-N60.9*	2-Unspecified benign mammary dysplasia
2-N61.2*	2-Granulomatous mastitis
2-N63*	2-Unspecified lump in breast
2-N80.10*	2-Endometriosis of ovary, unspecified depth
2-N80.11*	2-Superficial endometriosis of the ovary
2-N80.12*	2-Deep endometriosis of ovary
2-N80.20*	2-Endometriosis of fallopian tube, unspecified depth
2-N80.21*	2-Superficial endometriosis of fallopian tube
2-N80.22*	2-Deep endometriosis of the fallopian tube
2-N80.33*	2-Superficial endometriosis of the pelvic sidewall
2-N80.34*	2-Deep endometriosis of the pelvic sidewall
2-N80.35*	2-Endometriosis of the pelvic sidewall, unspecified depth
2-N80.36*	2-Superficial endometriosis of the pelvic brim
2-N80.37*	2-Deep endometriosis of the pelvic brim
2-N80.38*	2-Endometriosis of the pelvic brim, unspecified depth
2-N80.3A*	2-Superficial endometriosis of the uterosacral ligament(s)
2-N80.3B*	2-Deep endometriosis of the uterosacral ligament(s)
2-N80.3C*	2-Endometriosis of the uterosacral ligament(s), unspecified depth
2-N80.A4*	2-Superficial endometriosis of ureter
2-N80.A5*	2-Deep endometriosis of ureter
2-N80.A6*	2-Endometriosis of ureter, unspecified depth
2-N83.0*	2-Follicular cyst of ovary
2-N83.1*	2-Corpus luteum cyst
2-N83.20*	2-Unspecified ovarian cysts
2-N83.29*	2-Other ovarian cysts
2-N83.31*	2-Acquired atrophy of ovary
2-N83.32*	2-Acquired atrophy of fallopian tube
2-N83.33*	2-Acquired atrophy of ovary and fallopian tube
2-N83.4*	2-Prolapse and hernia of ovary and fallopian tube
2-N83.51*	2-Torsion of ovary and ovarian pedicle
2-N83.52*	2-Torsion of fallopian tube
2-O09.0*	2-Supervision of pregnancy with history of infertility
2-O09.1*	2-Supervision of pregnancy with history of ectopic pregnancy
2-O09.21*	2-Supervision of pregnancy with history of pre-term labor
2-O09.29*	2-Supervision of pregnancy with other poor reproductive or obstetric history
2-O09.3*	2-Supervision of pregnancy with insufficient antenatal care
2-O09.4*	2-Supervision of pregnancy with grand multiparity
2-O09.51*	2-Supervision of elderly primigravida
2-O09.52*	2-Supervision of elderly multigravida
2-O09.61*	2-Supervision of young primigravida
2-O09.62*	2-Supervision of young multigravida
2-O09.7*	2-Supervision of high risk pregnancy due to social problems
2-O09.81*	2-Supervision of pregnancy resulting from assisted reproductive technology
2-O09.82*	2-Supervision of pregnancy with history of in utero procedure during previous pregnancy
2-O09.89*	2-Supervision of other high risk pregnancies
2-O09.9*	2-Supervision of high risk pregnancy, unspecified
2-O09.A*	2-Supervision of pregnancy with history of molar pregnancy
2-O10.01*	2-Pre-existing essential hypertension complicating pregnancy
2-O10.11*	2-Pre-existing hypertensive heart disease complicating pregnancy
2-O10.21*	2-Pre-existing hypertensive chronic kidney disease complicating pregnancy
2-O10.31*	2-Pre-existing hypertensive heart and chronic kidney disease complicating pregnancy
2-O10.41*	2-Pre-existing secondary hypertension complicating pregnancy
2-O10.91*	2-Unspecified pre-existing hypertension complicating pregnancy
2-O11*	2-Pre-existing hypertension with pre-eclampsia
2-O12.0*	2-Gestational edema
2-O12.1*	2-Gestational proteinuria
2-O12.2*	2-Gestational edema with proteinuria
2-O13*	2-Gestational [pregnancy-induced] hypertension without significant proteinuria
2-O14.0*	2-Mild to moderate pre-eclampsia
2-O14.1*	2-Severe pre-eclampsia
2-O14.2*	2-HELLP syndrome
2-O14.9*	2-Unspecified pre-eclampsia
2-O15.0*	2-Eclampsia complicating pregnancy
2-O16*	2-Unspecified maternal hypertension
2-O22.0*	2-Varicose veins of lower extremity in pregnancy
2-O22.1*	2-Genital varices in pregnancy
2-O22.2*	2-Superficial thrombophlebitis in pregnancy
2-O22.3*	2-Deep phlebothrombosis in pregnancy
2-O22.4*	2-Hemorrhoids in pregnancy
2-O22.5*	2-Cerebral venous thrombosis in pregnancy
2-O22.8X*	2-Other venous complications in pregnancy
2-O22.9*	2-Venous complication in pregnancy, unspecified
2-O23.0*	2-Infections of kidney in pregnancy
2-O23.1*	2-Infections of bladder in pregnancy
2-O23.2*	2-Infections of urethra in pregnancy
2-O23.3*	2-Infections of other parts of urinary tract in pregnancy
2-O23.4*	2-Unspecified infection of urinary tract in pregnancy
2-O23.51*	2-Infection of cervix in pregnancy
2-O23.52*	2-Salpingo-oophoritis in pregnancy
2-O23.59*	2-Infection of other part of genital tract in pregnancy
2-O23.9*	2-Unspecified genitourinary tract infection in pregnancy
2-O24.01*	2-Pre-existing type 1 diabetes mellitus, in pregnancy
2-O24.11*	2-Pre-existing type 2 diabetes mellitus, in pregnancy
2-O24.31*	2-Unspecified pre-existing diabetes mellitus in pregnancy
2-O24.81*	2-Other pre-existing diabetes mellitus in pregnancy
2-O24.91*	2-Unspecified diabetes mellitus in pregnancy
2-O25.1*	2-Malnutrition in pregnancy
2-O26.0*	2-Excessive weight gain in pregnancy
2-O26.1*	2-Low weight gain in pregnancy
2-O26.2*	2-Pregnancy care for patient with recurrent pregnancy loss
2-O26.3*	2-Retained intrauterine contraceptive device in pregnancy
2-O26.4*	2-Herpes gestationis
2-O26.5*	2-Maternal hypotension syndrome
2-O26.61*	2-Liver and biliary tract disorders in pregnancy
2-O26.64*	2-Intrahepatic cholestasis of pregnancy
2-O26.71*	2-Subluxation of symphysis (pubis) in pregnancy
2-O26.81*	2-Pregnancy related exhaustion and fatigue
2-O26.82*	2-Pregnancy related peripheral neuritis
2-O26.83*	2-Pregnancy related renal disease
2-O26.84*	2-Uterine size-date discrepancy complicating pregnancy
2-O26.85*	2-Spotting complicating pregnancy
2-O26.87*	2-Cervical shortening
2-O26.89*	2-Other specified pregnancy related conditions
2-O26.9*	2-Pregnancy related conditions, unspecified
2-O29.01*	2-Aspiration pneumonitis due to anesthesia during pregnancy
2-O29.02*	2-Pressure collapse of lung due to anesthesia during pregnancy
2-O29.09*	2-Other pulmonary complications of anesthesia during pregnancy
2-O29.11*	2-Cardiac arrest due to anesthesia during pregnancy
2-O29.12*	2-Cardiac failure due to anesthesia during pregnancy
2-O29.19*	2-Other cardiac complications of anesthesia during pregnancy
2-O29.21*	2-Cerebral anoxia due to anesthesia during pregnancy
2-O29.29*	2-Other central nervous system complications of anesthesia during pregnancy
2-O29.3X*	2-Toxic reaction to local anesthesia during pregnancy
2-O29.4*	2-Spinal and epidural anesthesia induced headache during pregnancy
2-O29.5X*	2-Other complications of spinal and epidural anesthesia during pregnancy
2-O29.6*	2-Failed or difficult intubation for anesthesia during pregnancy
2-O29.8X*	2-Other complications of anesthesia during pregnancy
2-O29.9*	2-Unspecified complication of anesthesia during pregnancy
2-O30.00*	2-Twin pregnancy, unspecified number of placenta and unspecified number of amniotic sacs
2-O30.01*	2-Twin pregnancy, monochorionic/monoamniotic
2-O30.02*	2-Conjoined twin pregnancy
2-O30.03*	2-Twin pregnancy, monochorionic/diamniotic
2-O30.04*	2-Twin pregnancy, dichorionic/diamniotic
2-O30.09*	2-Twin pregnancy, unable to determine number of placenta and number of amniotic sacs
2-O30.10*	2-Triplet pregnancy, unspecified number of placenta and unspecified number of amniotic sacs
2-O30.11*	2-Triplet pregnancy with two or more monochorionic fetuses
2-O30.12*	2-Triplet pregnancy with two or more monoamniotic fetuses
2-O30.13*	2-Triplet pregnancy, trichorionic/triamniotic
2-O30.19*	2-Triplet pregnancy, unable to determine number of placenta and number of amniotic sacs
2-O30.20*	2-Quadruplet pregnancy, unspecified number of placenta and unspecified number of amniotic sacs
2-O30.21*	2-Quadruplet pregnancy with two or more monochorionic fetuses
2-O30.22*	2-Quadruplet pregnancy with two or more monoamniotic fetuses
2-O30.23*	2-Quadruplet pregnancy, quadrachorionic/quadra-amniotic
2-O30.29*	2-Quadruplet pregnancy, unable to determine number of placenta and number of amniotic sacs
2-O30.80*	2-Other specified multiple gestation, unspecified number of placenta and unspecified number of amniotic sacs
2-O30.81*	2-Other specified multiple gestation with two or more monochorionic fetuses
2-O30.82*	2-Other specified multiple gestation with two or more monoamniotic fetuses
2-O30.83*	2-Other specified multiple gestation, number of chorions and amnions are both equal to the number of fetuses
2-O30.89*	2-Other specified multiple gestation, unable to determine number of placenta and number of amniotic sacs
2-O30.9*	2-Multiple gestation, unspecified
2-O31.0*	2-Papyraceous fetus
2-O31.1*	2-Continuing pregnancy after spontaneous abortion of one fetus or more
2-O31.2*	2-Continuing pregnancy after intrauterine death of one fetus or more
2-O31.3*	2-Continuing pregnancy after elective fetal reduction of one fetus or more
2-O31.8X*	2-Other complications specific to multiple gestation
2-O34.0*	2-Maternal care for congenital malformation of uterus
2-O34.1*	2-Maternal care for benign tumor of corpus uteri
2-O34.3*	2-Maternal care for cervical incompetence
2-O34.4*	2-Maternal care for other abnormalities of cervix
2-O34.51*	2-Maternal care for incarceration of gravid uterus
2-O34.52*	2-Maternal care for prolapse of gravid uterus
2-O34.53*	2-Maternal care for retroversion of gravid uterus
2-O34.59*	2-Maternal care for other abnormalities of gravid uterus
2-O34.6*	2-Maternal care for abnormality of vagina
2-O34.7*	2-Maternal care for abnormality of vulva and perineum
2-O34.8*	2-Maternal care for other abnormalities of pelvic organs
2-O34.9*	2-Maternal care for abnormality of pelvic organ, unspecified
2-O36.01*	2-Maternal care for anti-D [Rh] antibodies
2-O36.09*	2-Maternal care for other rhesus isoimmunization
2-O36.11*	2-Maternal care for Anti-A sensitization
2-O36.19*	2-Maternal care for other isoimmunization
2-O36.2*	2-Maternal care for hydrops fetalis
2-O36.51*	2-Maternal care for known or suspected placental insufficiency
2-O36.59*	2-Maternal care for other known or suspected poor fetal growth
2-O36.6*	2-Maternal care for excessive fetal growth
2-O36.7*	2-Maternal care for viable fetus in abdominal pregnancy
2-O36.81*	2-Decreased fetal movements
2-O36.82*	2-Fetal anemia and thrombocytopenia
2-O36.83*	2-Maternal care for abnormalities of the fetal heart rate or rhythm
2-O36.89*	2-Maternal care for other specified fetal problems
2-O36.9*	2-Maternal care for fetal problem, unspecified
2-O40*	2-Polyhydramnios
2-O41.0*	2-Oligohydramnios
2-O41.10*	2-Infection of amniotic sac and membranes, unspecified
2-O41.12*	2-Chorioamnionitis
2-O41.14*	2-Placentitis
2-O41.8X*	2-Other specified disorders of amniotic fluid and membranes
2-O41.9*	2-Disorder of amniotic fluid and membranes, unspecified
2-O42*	2-Premature rupture of membranes
2-O43.01*	2-Fetomaternal placental transfusion syndrome
2-O43.02*	2-Fetus-to-fetus placental transfusion syndrome
2-O43.10*	2-Malformation of placenta, unspecified
2-O43.11*	2-Circumvallate placenta
2-O43.12*	2-Velamentous insertion of umbilical cord
2-O43.19*	2-Other malformation of placenta
2-O43.21*	2-Placenta accreta
2-O43.22*	2-Placenta increta
2-O43.23*	2-Placenta percreta
2-O43.81*	2-Placental infarction
2-O43.89*	2-Other placental disorders
2-O43.9*	2-Unspecified placental disorder
2-O44.0*	2-Complete placenta previa NOS or without hemorrhage
2-O44.1*	2-Complete placenta previa with hemorrhage
2-O44.2*	2-Partial placenta previa without hemorrhage
2-O44.3*	2-Partial placenta previa with hemorrhage
2-O44.4*	2-Low lying placenta NOS or without hemorrhage
2-O44.5*	2-Low lying placenta with hemorrhage
2-O45.00*	2-Premature separation of placenta with coagulation defect, unspecified
2-O45.01*	2-Premature separation of placenta with afibrinogenemia
2-O45.02*	2-Premature separation of placenta with disseminated intravascular coagulation
2-O45.09*	2-Premature separation of placenta with other coagulation defect
2-O45.8X*	2-Other premature separation of placenta
2-O45.9*	2-Premature separation of placenta, unspecified
2-O46.00*	2-Antepartum hemorrhage with coagulation defect, unspecified
2-O46.01*	2-Antepartum hemorrhage with afibrinogenemia
2-O46.02*	2-Antepartum hemorrhage with disseminated intravascular coagulation
2-O46.09*	2-Antepartum hemorrhage with other coagulation defect
2-O46.8X*	2-Other antepartum hemorrhage
2-O46.9*	2-Antepartum hemorrhage, unspecified
2-O47*	2-False labor
2-O60.0*	2-Preterm labor without delivery
2-O60.1*	2-Preterm labor with preterm delivery
2-O60.2*	2-Term delivery with preterm labor
2-O63*	2-Long labor
2-O71.0*	2-Rupture of uterus (spontaneous) before onset of labor
2-O72*	2-Postpartum hemorrhage
2-O75.8*	2-Other specified complications of labor and delivery
2-O88.01*	2-Obstetric air embolism in pregnancy
2-O88.11*	2-Amniotic fluid embolism in pregnancy
2-O88.21*	2-Thromboembolism in pregnancy
2-O88.31*	2-Pyemic and septic embolism in pregnancy
2-O88.81*	2-Other embolism in pregnancy
2-O91.01*	2-Infection of nipple associated with pregnancy
2-O91.11*	2-Abscess of breast associated with pregnancy
2-O91.21*	2-Nonpurulent mastitis associated with pregnancy
2-O92.01*	2-Retracted nipple associated with pregnancy
2-O92.11*	2-Cracked nipple associated with pregnancy
2-O98.01*	2-Tuberculosis complicating pregnancy
2-O98.11*	2-Syphilis complicating pregnancy
2-O98.21*	2-Gonorrhea complicating pregnancy
2-O98.31*	2-Other infections with a predominantly sexual mode of transmission complicating pregnancy
2-O98.41*	2-Viral hepatitis complicating pregnancy
2-O98.51*	2-Other viral diseases complicating pregnancy
2-O98.61*	2-Protozoal diseases complicating pregnancy
2-O98.71*	2-Human immunodeficiency virus [HIV] disease complicating pregnancy
2-O98.81*	2-Other maternal infectious and parasitic diseases complicating pregnancy
2-O98.91*	2-Unspecified maternal infectious and parasitic disease complicating pregnancy
2-O99.01*	2-Anemia complicating pregnancy
2-O99.11*	2-Other diseases of the blood and blood-forming organs and certain disorders involving the immune mechanism complicating pregnancy
2-O99.21*	2-Obesity complicating pregnancy, childbirth, and the puerperium
2-O99.28*	2-Other endocrine, nutritional and metabolic diseases complicating pregnancy, childbirth and the puerperium
2-O99.31*	2-Alcohol use complicating pregnancy, childbirth, and the puerperium
2-O99.32*	2-Drug use complicating pregnancy, childbirth, and the puerperium
2-O99.33*	2-Tobacco use disorder complicating pregnancy, childbirth, and the puerperium
2-O99.34*	2-Other mental disorders complicating pregnancy, childbirth, and the puerperium
2-O99.35*	2-Diseases of the nervous system complicating pregnancy, childbirth, and the puerperium
2-O99.41*	2-Diseases of the circulatory system complicating pregnancy
2-O99.51*	2-Diseases of the respiratory system complicating pregnancy
2-O99.61*	2-Diseases of the digestive system complicating pregnancy
2-O99.71*	2-Diseases of the skin and subcutaneous tissue complicating pregnancy
2-O99.84*	2-Bariatric surgery status complicating pregnancy, childbirth and the puerperium
2-O9A.11*	2-Malignant neoplasm complicating pregnancy
2-O9A.21*	2-Injury, poisoning and certain other consequences of external causes complicating pregnancy
2-O9A.31*	2-Physical abuse complicating pregnancy
2-O9A.41*	2-Sexual abuse complicating pregnancy
2-O9A.51*	2-Psychological abuse complicating pregnancy
2-P07.2*	2-Extreme immaturity of newborn
2-P07.3*	2-Preterm [premature] newborn [other]
2-P19*	2-Metabolic acidemia in newborn
2-P91.82*	2-Neonatal cerebral infarction
2-R22.3*	2-Localized swelling, mass and lump, upper limb
2-R22.4*	2-Localized swelling, mass and lump, lower limb
2-R29.7*	2-National Institutes of Health Stroke Scale (NIHSS) score
2-R39.8*	2-Other symptoms and signs involving the genitourinary system
2-R40.2*	2-Coma
2-R92.31*	2-Mammographic fatty tissue density of breast
2-R92.32*	2-Mammographic fibroglandular density of breast
2-R92.33*	2-Mammographic heterogeneous density of breast
2-R92.34*	2-Mammographic extreme density of breast
2-R93.42*	2-Abnormal radiologic findings on diagnostic imaging of kidney
2-R93.81*	2-Abnormal radiologic findings on diagnostic imaging of testis
2-S00.00*	2-Unspecified superficial injury of scalp
2-S00.01*	2-Abrasion of scalp
2-S00.02*	2-Blister (nonthermal) of scalp
2-S00.03*	2-Contusion of scalp
2-S00.04*	2-External constriction of part of scalp
2-S00.05*	2-Superficial foreign body of scalp
2-S00.06*	2-Insect bite (nonvenomous) of scalp
2-S00.07*	2-Other superficial bite of scalp
2-S00.1*	2-Contusion of eyelid and periocular area
2-S00.20*	2-Unspecified superficial injury of eyelid and periocular area
2-S00.21*	2-Abrasion of eyelid and periocular area
2-S00.22*	2-Blister (nonthermal) of eyelid and periocular area
2-S00.24*	2-External constriction of eyelid and periocular area
2-S00.25*	2-Superficial foreign body of eyelid and periocular area
2-S00.26*	2-Insect bite (nonvenomous) of eyelid and periocular area
2-S00.27*	2-Other superficial bite of eyelid and periocular area
2-S00.30*	2-Unspecified superficial injury of nose
2-S00.31*	2-Abrasion of nose
2-S00.32*	2-Blister (nonthermal) of nose
2-S00.33*	2-Contusion of nose
2-S00.34*	2-External constriction of nose
2-S00.35*	2-Superficial foreign body of nose
2-S00.36*	2-Insect bite (nonvenomous) of nose
2-S00.37*	2-Other superficial bite of nose
2-S00.40*	2-Unspecified superficial injury of ear
2-S00.41*	2-Abrasion of ear
2-S00.42*	2-Blister (nonthermal) of ear
2-S00.43*	2-Contusion of ear
2-S00.44*	2-External constriction of ear
2-S00.45*	2-Superficial foreign body of ear
2-S00.46*	2-Insect bite (nonvenomous) of ear
2-S00.47*	2-Other superficial bite of ear
2-S00.501*	2-Unspecified superficial injury of lip
2-S00.502*	2-Unspecified superficial injury of oral cavity
2-S00.511*	2-Abrasion of lip
2-S00.512*	2-Abrasion of oral cavity
2-S00.521*	2-Blister (nonthermal) of lip
2-S00.522*	2-Blister (nonthermal) of oral cavity
2-S00.531*	2-Contusion of lip
2-S00.532*	2-Contusion of oral cavity
2-S00.541*	2-External constriction of lip
2-S00.542*	2-External constriction of oral cavity
2-S00.551*	2-Superficial foreign body of lip
2-S00.552*	2-Superficial foreign body of oral cavity
2-S00.561*	2-Insect bite (nonvenomous) of lip
2-S00.562*	2-Insect bite (nonvenomous) of oral cavity
2-S00.571*	2-Other superficial bite of lip
2-S00.572*	2-Other superficial bite of oral cavity
2-S00.80*	2-Unspecified superficial injury of other part of head
2-S00.81*	2-Abrasion of other part of head
2-S00.82*	2-Blister (nonthermal) of other part of head
2-S00.83*	2-Contusion of other part of head
2-S00.84*	2-External constriction of other part of head
2-S00.85*	2-Superficial foreign body of other part of head
2-S00.86*	2-Insect bite (nonvenomous) of other part of head
2-S00.87*	2-Other superficial bite of other part of head
2-S00.90*	2-Unspecified superficial injury of unspecified part of head
2-S00.91*	2-Abrasion of unspecified part of head
2-S00.92*	2-Blister (nonthermal) of unspecified part of head
2-S00.93*	2-Contusion of unspecified part of head
2-S00.94*	2-External constriction of unspecified part of head
2-S00.95*	2-Superficial foreign body of unspecified part of head
2-S00.96*	2-Insect bite (nonvenomous) of unspecified part of head
2-S00.97*	2-Other superficial bite of unspecified part of head
2-S01.00*	2-Unspecified open wound of scalp
2-S01.01*	2-Laceration without foreign body of scalp
2-S01.02*	2-Laceration with foreign body of scalp
2-S01.03*	2-Puncture wound without foreign body of scalp
2-S01.04*	2-Puncture wound with foreign body of scalp
2-S01.05*	2-Open bite of scalp
2-S01.10*	2-Unspecified open wound of eyelid and periocular area
2-S01.11*	2-Laceration without foreign body of eyelid and periocular area
2-S01.12*	2-Laceration with foreign body of eyelid and periocular area
2-S01.13*	2-Puncture wound without foreign body of eyelid and periocular area
2-S01.14*	2-Puncture wound with foreign body of eyelid and periocular area
2-S01.15*	2-Open bite of eyelid and periocular area
2-S01.20*	2-Unspecified open wound of nose
2-S01.21*	2-Laceration without foreign body of nose
2-S01.22*	2-Laceration with foreign body of nose
2-S01.23*	2-Puncture wound without foreign body of nose
2-S01.24*	2-Puncture wound with foreign body of nose
2-S01.25*	2-Open bite of nose
2-S01.30*	2-Unspecified open wound of ear
2-S01.31*	2-Laceration without foreign body of ear
2-S01.32*	2-Laceration with foreign body of ear
2-S01.33*	2-Puncture wound without foreign body of ear
2-S01.34*	2-Puncture wound with foreign body of ear
2-S01.35*	2-Open bite of ear
2-S01.40*	2-Unspecified open wound of cheek and temporomandibular area
2-S01.41*	2-Laceration without foreign body of cheek and temporomandibular area
2-S01.42*	2-Laceration with foreign body of cheek and temporomandibular area
2-S01.43*	2-Puncture wound without foreign body of cheek and temporomandibular area
2-S01.44*	2-Puncture wound with foreign body of cheek and temporomandibular area
2-S01.45*	2-Open bite of cheek and temporomandibular area
2-S01.501*	2-Unspecified open wound of lip
2-S01.502*	2-Unspecified open wound of oral cavity
2-S01.511*	2-Laceration without foreign body of lip
2-S01.512*	2-Laceration without foreign body of oral cavity
2-S01.521*	2-Laceration with foreign body of lip
2-S01.522*	2-Laceration with foreign body of oral cavity
2-S01.531*	2-Puncture wound without foreign body of lip
2-S01.532*	2-Puncture wound without foreign body of oral cavity
2-S01.541*	2-Puncture wound with foreign body of lip
2-S01.542*	2-Puncture wound with foreign body of oral cavity
2-S01.551*	2-Open bite of lip
2-S01.552*	2-Open bite of oral cavity
2-S01.80*	2-Unspecified open wound of other part of head
2-S01.81*	2-Laceration without foreign body of other part of head
2-S01.82*	2-Laceration with foreign body of other part of head
2-S01.83*	2-Puncture wound without foreign body of other part of head
2-S01.84*	2-Puncture wound with foreign body of other part of head
2-S01.85*	2-Open bite of other part of head
2-S01.90*	2-Unspecified open wound of unspecified part of head
2-S01.91*	2-Laceration without foreign body of unspecified part of head
2-S01.92*	2-Laceration with foreign body of unspecified part of head
2-S01.93*	2-Puncture wound without foreign body of unspecified part of head
2-S01.94*	2-Puncture wound with foreign body of unspecified part of head
2-S01.95*	2-Open bite of unspecified part of head
2-S02.0*	2-Fracture of vault of skull
2-S02.10*	2-Unspecified fracture of base of skull
2-S02.11*	2-Fracture of occiput
2-S02.12*	2-Fracture of orbital roof
2-S02.19*	2-Other fracture of base of skull
2-S02.2*	2-Fracture of nasal bones
2-S02.3*	2-Fracture of orbital floor
2-S02.40*	2-Fracture of malar, maxillary and zygoma bones, unspecified
2-S02.411*	2-LeFort I fracture
2-S02.412*	2-LeFort II fracture
2-S02.413*	2-LeFort III fracture
2-S02.42*	2-Fracture of alveolus of maxilla
2-S02.5*	2-Fracture of tooth (traumatic)
2-S02.60*	2-Fracture of mandible, unspecified
2-S02.61*	2-Fracture of condylar process of mandible
2-S02.62*	2-Fracture of subcondylar process of mandible
2-S02.63*	2-Fracture of coronoid process of mandible
2-S02.64*	2-Fracture of ramus of mandible
2-S02.65*	2-Fracture of angle of mandible
2-S02.66*	2-Fracture of symphysis of mandible
2-S02.67*	2-Fracture of alveolus of mandible
2-S02.69*	2-Fracture of mandible of other specified site
2-S02.8*	2-Fractures of other specified skull and facial bones
2-S02.91*	2-Unspecified fracture of skull
2-S02.92*	2-Unspecified fracture of facial bones
2-S03.0*	2-Dislocation of jaw
2-S03.1*	2-Dislocation of septal cartilage of nose
2-S03.2*	2-Dislocation of tooth
2-S03.4*	2-Sprain of jaw
2-S03.8*	2-Sprain of joints and ligaments of other parts of head
2-S03.9*	2-Sprain of joints and ligaments of unspecified parts of head
2-S04.01*	2-Injury of optic nerve
2-S04.02*	2-Injury of optic chiasm
2-S04.03*	2-Injury of optic tract and pathways
2-S04.04*	2-Injury of visual cortex
2-S04.1*	2-Injury of oculomotor nerve
2-S04.2*	2-Injury of trochlear nerve
2-S04.3*	2-Injury of trigeminal nerve
2-S04.4*	2-Injury of abducent nerve
2-S04.5*	2-Injury of facial nerve
2-S04.6*	2-Injury of acoustic nerve
2-S04.7*	2-Injury of accessory nerve
2-S04.81*	2-Injury of olfactory [1st ] nerve
2-S04.89*	2-Injury of other cranial nerves
2-S04.9*	2-Injury of unspecified cranial nerve
2-S05.0*	2-Injury of conjunctiva and corneal abrasion without foreign body
2-S05.1*	2-Contusion of eyeball and orbital tissues
2-S05.2*	2-Ocular laceration and rupture with prolapse or loss of intraocular tissue
2-S05.3*	2-Ocular laceration without prolapse or loss of intraocular tissue
2-S05.4*	2-Penetrating wound of orbit with or without foreign body
2-S05.5*	2-Penetrating wound with foreign body of eyeball
2-S05.6*	2-Penetrating wound without foreign body of eyeball
2-S05.7*	2-Avulsion of eye
2-S05.8X*	2-Other injuries of eye and orbit
2-S05.9*	2-Unspecified injury of eye and orbit
2-S06.0X*	2-Concussion
2-S06.1X*	2-Traumatic cerebral edema
2-S06.2X*	2-Diffuse traumatic brain injury
2-S06.3*	2-Focal traumatic brain injury
2-S06.4X*	2-Epidural hemorrhage
2-S06.5X*	2-Traumatic subdural hemorrhage
2-S06.6X*	2-Traumatic subarachnoid hemorrhage
2-S06.8*	2-Other specified intracranial injuries
2-S06.9X*	2-Unspecified intracranial injury
2-S06.A0*	2-Traumatic brain compression without herniation
2-S06.A1*	2-Traumatic brain compression with herniation
2-S07.0*	2-Crushing injury of face
2-S07.1*	2-Crushing injury of skull
2-S07.8*	2-Crushing injury of other parts of head
2-S07.9*	2-Crushing injury of head, part unspecified
2-S08.0*	2-Avulsion of scalp
2-S08.11*	2-Complete traumatic amputation of ear
2-S08.12*	2-Partial traumatic amputation of ear
2-S08.811*	2-Complete traumatic amputation of nose
2-S08.812*	2-Partial traumatic amputation of nose
2-S08.89*	2-Traumatic amputation of other parts of head
2-S09.0*	2-Injury of blood vessels of head, not elsewhere classified
2-S09.10*	2-Unspecified injury of muscle and tendon of head
2-S09.11*	2-Strain of muscle and tendon of head
2-S09.12*	2-Laceration of muscle and tendon of head
2-S09.19*	2-Other specified injury of muscle and tendon of head
2-S09.2*	2-Traumatic rupture of ear drum
2-S09.30*	2-Unspecified injury of middle and inner ear
2-S09.31*	2-Primary blast injury of ear
2-S09.39*	2-Other specified injury of middle and inner ear
2-S09.8*	2-Other specified injuries of head
2-S09.90*	2-Unspecified injury of head
2-S09.91*	2-Unspecified injury of ear
2-S09.92*	2-Unspecified injury of nose
2-S09.93*	2-Unspecified injury of face
2-S10.0*	2-Contusion of throat
2-S10.10*	2-Unspecified superficial injuries of throat
2-S10.11*	2-Abrasion of throat
2-S10.12*	2-Blister (nonthermal) of throat
2-S10.14*	2-External constriction of part of throat
2-S10.15*	2-Superficial foreign body of throat
2-S10.16*	2-Insect bite (nonvenomous) of throat
2-S10.17*	2-Other superficial bite of throat
2-S10.80*	2-Unspecified superficial injury of other specified part of neck
2-S10.81*	2-Abrasion of other specified part of neck
2-S10.82*	2-Blister (nonthermal) of other specified part of neck
2-S10.83*	2-Contusion of other specified part of neck
2-S10.84*	2-External constriction of other specified part of neck
2-S10.85*	2-Superficial foreign body of other specified part of neck
2-S10.86*	2-Insect bite of other specified part of neck
2-S10.87*	2-Other superficial bite of other specified part of neck
2-S10.90*	2-Unspecified superficial injury of unspecified part of neck
2-S10.91*	2-Abrasion of unspecified part of neck
2-S10.92*	2-Blister (nonthermal) of unspecified part of neck
2-S10.93*	2-Contusion of unspecified part of neck
2-S10.94*	2-External constriction of unspecified part of neck
2-S10.95*	2-Superficial foreign body of unspecified part of neck
2-S10.96*	2-Insect bite of unspecified part of neck
2-S10.97*	2-Other superficial bite of unspecified part of neck
2-S11.011*	2-Laceration without foreign body of larynx
2-S11.012*	2-Laceration with foreign body of larynx
2-S11.013*	2-Puncture wound without foreign body of larynx
2-S11.014*	2-Puncture wound with foreign body of larynx
2-S11.015*	2-Open bite of larynx
2-S11.019*	2-Unspecified open wound of larynx
2-S11.021*	2-Laceration without foreign body of trachea
2-S11.022*	2-Laceration with foreign body of trachea
2-S11.023*	2-Puncture wound without foreign body of trachea
2-S11.024*	2-Puncture wound with foreign body of trachea
2-S11.025*	2-Open bite of trachea
2-S11.029*	2-Unspecified open wound of trachea
2-S11.031*	2-Laceration without foreign body of vocal cord
2-S11.032*	2-Laceration with foreign body of vocal cord
2-S11.033*	2-Puncture wound without foreign body of vocal cord
2-S11.034*	2-Puncture wound with foreign body of vocal cord
2-S11.035*	2-Open bite of vocal cord
2-S11.039*	2-Unspecified open wound of vocal cord
2-S11.10*	2-Unspecified open wound of thyroid gland
2-S11.11*	2-Laceration without foreign body of thyroid gland
2-S11.12*	2-Laceration with foreign body of thyroid gland
2-S11.13*	2-Puncture wound without foreign body of thyroid gland
2-S11.14*	2-Puncture wound with foreign body of thyroid gland
2-S11.15*	2-Open bite of thyroid gland
2-S11.20*	2-Unspecified open wound of pharynx and cervical esophagus
2-S11.21*	2-Laceration without foreign body of pharynx and cervical esophagus
2-S11.22*	2-Laceration with foreign body of pharynx and cervical esophagus
2-S11.23*	2-Puncture wound without foreign body of pharynx and cervical esophagus
2-S11.24*	2-Puncture wound with foreign body of pharynx and cervical esophagus
2-S11.25*	2-Open bite of pharynx and cervical esophagus
2-S11.80*	2-Unspecified open wound of other specified part of neck
2-S11.81*	2-Laceration without foreign body of other specified part of neck
2-S11.82*	2-Laceration with foreign body of other specified part of neck
2-S11.83*	2-Puncture wound without foreign body of other specified part of neck
2-S11.84*	2-Puncture wound with foreign body of other specified part of neck
2-S11.85*	2-Open bite of other specified part of neck
2-S11.89*	2-Other open wound of other specified part of neck
2-S11.90*	2-Unspecified open wound of unspecified part of neck
2-S11.91*	2-Laceration without foreign body of unspecified part of neck
2-S11.92*	2-Laceration with foreign body of unspecified part of neck
2-S11.93*	2-Puncture wound without foreign body of unspecified part of neck
2-S11.94*	2-Puncture wound with foreign body of unspecified part of neck
2-S11.95*	2-Open bite of unspecified part of neck
2-S12*	2-Fracture of cervical vertebra and other parts of neck
2-S13.0*	2-Traumatic rupture of cervical intervertebral disc
2-S13.100*	2-Subluxation of unspecified cervical vertebrae
2-S13.101*	2-Dislocation of unspecified cervical vertebrae
2-S13.110*	2-Subluxation of C0/C1 cervical vertebrae
2-S13.111*	2-Dislocation of C0/C1 cervical vertebrae
2-S13.120*	2-Subluxation of C1/C2 cervical vertebrae
2-S13.121*	2-Dislocation of C1/C2 cervical vertebrae
2-S13.130*	2-Subluxation of C2/C3 cervical vertebrae
2-S13.131*	2-Dislocation of C2/C3 cervical vertebrae
2-S13.140*	2-Subluxation of C3/C4 cervical vertebrae
2-S13.141*	2-Dislocation of C3/C4 cervical vertebrae
2-S13.150*	2-Subluxation of C4/C5 cervical vertebrae
2-S13.151*	2-Dislocation of C4/C5 cervical vertebrae
2-S13.160*	2-Subluxation of C5/C6 cervical vertebrae
2-S13.161*	2-Dislocation of C5/C6 cervical vertebrae
2-S13.170*	2-Subluxation of C6/C7 cervical vertebrae
2-S13.171*	2-Dislocation of C6/C7 cervical vertebrae
2-S13.180*	2-Subluxation of C7/T1 cervical vertebrae
2-S13.181*	2-Dislocation of C7/T1 cervical vertebrae
2-S13.20*	2-Dislocation of unspecified parts of neck
2-S13.29*	2-Dislocation of other parts of neck
2-S13.4*	2-Sprain of ligaments of cervical spine
2-S13.5*	2-Sprain of thyroid region
2-S13.8*	2-Sprain of joints and ligaments of other parts of neck
2-S13.9*	2-Sprain of joints and ligaments of unspecified parts of neck
2-S14.0*	2-Concussion and edema of cervical spinal cord
2-S14.10*	2-Unspecified injury of cervical spinal cord
2-S14.11*	2-Complete lesion of cervical spinal cord
2-S14.12*	2-Central cord syndrome of cervical spinal cord
2-S14.13*	2-Anterior cord syndrome of cervical spinal cord
2-S14.14*	2-Brown-Séquard syndrome of cervical spinal cord
2-S14.15*	2-Other incomplete lesions of cervical spinal cord
2-S14.2*	2-Injury of nerve root of cervical spine
2-S14.3*	2-Injury of brachial plexus
2-S14.4*	2-Injury of peripheral nerves of neck
2-S14.5*	2-Injury of cervical sympathetic nerves
2-S14.8*	2-Injury of other specified nerves of neck
2-S14.9*	2-Injury of unspecified nerves of neck
2-S15.00*	2-Unspecified injury of carotid artery
2-S15.01*	2-Minor laceration of carotid artery
2-S15.02*	2-Major laceration of carotid artery
2-S15.09*	2-Other specified injury of carotid artery
2-S15.10*	2-Unspecified injury of vertebral artery
2-S15.11*	2-Minor laceration of vertebral artery
2-S15.12*	2-Major laceration of vertebral artery
2-S15.19*	2-Other specified injury of vertebral artery
2-S15.20*	2-Unspecified injury of external jugular vein
2-S15.21*	2-Minor laceration of external jugular vein
2-S15.22*	2-Major laceration of external jugular vein
2-S15.29*	2-Other specified injury of external jugular vein
2-S15.30*	2-Unspecified injury of internal jugular vein
2-S15.31*	2-Minor laceration of internal jugular vein
2-S15.32*	2-Major laceration of internal jugular vein
2-S15.39*	2-Other specified injury of internal jugular vein
2-S15.8*	2-Injury of other specified blood vessels at neck level
2-S15.9*	2-Injury of unspecified blood vessel at neck level
2-S16.1*	2-Strain of muscle, fascia and tendon at neck level
2-S16.2*	2-Laceration of muscle, fascia and tendon at neck level
2-S16.8*	2-Other specified injury of muscle, fascia and tendon at neck level
2-S16.9*	2-Unspecified injury of muscle, fascia and tendon at neck level
2-S17.0*	2-Crushing injury of larynx and trachea
2-S17.8*	2-Crushing injury of other specified parts of neck
2-S17.9*	2-Crushing injury of neck, part unspecified
2-S19.80*	2-Other specified injuries of unspecified part of neck
2-S19.81*	2-Other specified injuries of larynx
2-S19.82*	2-Other specified injuries of cervical trachea
2-S19.83*	2-Other specified injuries of vocal cord
2-S19.84*	2-Other specified injuries of thyroid gland
2-S19.85*	2-Other specified injuries of pharynx and cervical esophagus
2-S19.89*	2-Other specified injuries of other specified part of neck
2-S19.9*	2-Unspecified injury of neck
2-S20.0*	2-Contusion of breast
2-S20.10*	2-Unspecified superficial injuries of breast
2-S20.11*	2-Abrasion of breast
2-S20.12*	2-Blister (nonthermal) of breast
2-S20.14*	2-External constriction of part of breast
2-S20.15*	2-Superficial foreign body of breast
2-S20.16*	2-Insect bite (nonvenomous) of breast
2-S20.17*	2-Other superficial bite of breast
2-S20.20*	2-Contusion of thorax, unspecified
2-S20.21*	2-Contusion of front wall of thorax
2-S20.22*	2-Contusion of back wall of thorax
2-S20.30*	2-Unspecified superficial injuries of front wall of thorax
2-S20.31*	2-Abrasion of front wall of thorax
2-S20.32*	2-Blister (nonthermal) of front wall of thorax
2-S20.34*	2-External constriction of front wall of thorax
2-S20.35*	2-Superficial foreign body of front wall of thorax
2-S20.36*	2-Insect bite (nonvenomous) of front wall of thorax
2-S20.37*	2-Other superficial bite of front wall of thorax
2-S20.40*	2-Unspecified superficial injuries of back wall of thorax
2-S20.41*	2-Abrasion of back wall of thorax
2-S20.42*	2-Blister (nonthermal) of back wall of thorax
2-S20.44*	2-External constriction of back wall of thorax
2-S20.45*	2-Superficial foreign body of back wall of thorax
2-S20.46*	2-Insect bite (nonvenomous) of back wall of thorax
2-S20.47*	2-Other superficial bite of back wall of thorax
2-S20.90*	2-Unspecified superficial injury of unspecified parts of thorax
2-S20.91*	2-Abrasion of unspecified parts of thorax
2-S20.92*	2-Blister (nonthermal) of unspecified parts of thorax
2-S20.94*	2-External constriction of unspecified parts of thorax
2-S20.95*	2-Superficial foreign body of unspecified parts of thorax
2-S20.96*	2-Insect bite (nonvenomous) of unspecified parts of thorax
2-S20.97*	2-Other superficial bite of unspecified parts of thorax
2-S21.00*	2-Unspecified open wound of breast
2-S21.01*	2-Laceration without foreign body of breast
2-S21.02*	2-Laceration with foreign body of breast
2-S21.03*	2-Puncture wound without foreign body of breast
2-S21.04*	2-Puncture wound with foreign body of breast
2-S21.05*	2-Open bite of breast
2-S21.10*	2-Unspecified open wound of front wall of thorax without penetration into thoracic cavity
2-S21.11*	2-Laceration without foreign body of front wall of thorax without penetration into thoracic cavity
2-S21.12*	2-Laceration with foreign body of front wall of thorax without penetration into thoracic cavity
2-S21.13*	2-Puncture wound without foreign body of front wall of thorax without penetration into thoracic cavity
2-S21.14*	2-Puncture wound with foreign body of front wall of thorax without penetration into thoracic cavity
2-S21.15*	2-Open bite of front wall of thorax without penetration into thoracic cavity
2-S21.20*	2-Unspecified open wound of back wall of thorax without penetration into thoracic cavity
2-S21.21*	2-Laceration without foreign body of back wall of thorax without penetration into thoracic cavity
2-S21.22*	2-Laceration with foreign body of back wall of thorax without penetration into thoracic cavity
2-S21.23*	2-Puncture wound without foreign body of back wall of thorax without penetration into thoracic cavity
2-S21.24*	2-Puncture wound with foreign body of back wall of thorax without penetration into thoracic cavity
2-S21.25*	2-Open bite of back wall of thorax without penetration into thoracic cavity
2-S21.30*	2-Unspecified open wound of front wall of thorax with penetration into thoracic cavity
2-S21.31*	2-Laceration without foreign body of front wall of thorax with penetration into thoracic cavity
2-S21.32*	2-Laceration with foreign body of front wall of thorax with penetration into thoracic cavity
2-S21.33*	2-Puncture wound without foreign body of front wall of thorax with penetration into thoracic cavity
2-S21.34*	2-Puncture wound with foreign body of front wall of thorax with penetration into thoracic cavity
2-S21.35*	2-Open bite of front wall of thorax with penetration into thoracic cavity
2-S21.40*	2-Unspecified open wound of back wall of thorax with penetration into thoracic cavity
2-S21.41*	2-Laceration without foreign body of back wall of thorax with penetration into thoracic cavity
2-S21.42*	2-Laceration with foreign body of back wall of thorax with penetration into thoracic cavity
2-S21.43*	2-Puncture wound without foreign body of back wall of thorax with penetration into thoracic cavity
2-S21.44*	2-Puncture wound with foreign body of back wall of thorax with penetration into thoracic cavity
2-S21.45*	2-Open bite of back wall of thorax with penetration into thoracic cavity
2-S21.90*	2-Unspecified open wound of unspecified part of thorax
2-S21.91*	2-Laceration without foreign body of unspecified part of thorax
2-S21.92*	2-Laceration with foreign body of unspecified part of thorax
2-S21.93*	2-Puncture wound without foreign body of unspecified part of thorax
2-S21.94*	2-Puncture wound with foreign body of unspecified part of thorax
2-S21.95*	2-Open bite of unspecified part of thorax
2-S22.0*	2-Fracture of thoracic vertebra
2-S22.20*	2-Unspecified fracture of sternum
2-S22.21*	2-Fracture of manubrium
2-S22.22*	2-Fracture of body of sternum
2-S22.23*	2-Sternal manubrial dissociation
2-S22.24*	2-Fracture of xiphoid process
2-S22.3*	2-Fracture of one rib
2-S22.4*	2-Multiple fractures of ribs
2-S22.5*	2-Flail chest
2-S22.9*	2-Fracture of bony thorax, part unspecified
2-S23.0*	2-Traumatic rupture of thoracic intervertebral disc
2-S23.100*	2-Subluxation of unspecified thoracic vertebra
2-S23.101*	2-Dislocation of unspecified thoracic vertebra
2-S23.110*	2-Subluxation of T1/T2 thoracic vertebra
2-S23.111*	2-Dislocation of T1/T2 thoracic vertebra
2-S23.120*	2-Subluxation of T2/T3 thoracic vertebra
2-S23.121*	2-Dislocation of T2/T3 thoracic vertebra
2-S23.122*	2-Subluxation of T3/T4 thoracic vertebra
2-S23.123*	2-Dislocation of T3/T4 thoracic vertebra
2-S23.130*	2-Subluxation of T4/T5 thoracic vertebra
2-S23.131*	2-Dislocation of T4/T5 thoracic vertebra
2-S23.132*	2-Subluxation of T5/T6 thoracic vertebra
2-S23.133*	2-Dislocation of T5/T6 thoracic vertebra
2-S23.140*	2-Subluxation of T6/T7 thoracic vertebra
2-S23.141*	2-Dislocation of T6/T7 thoracic vertebra
2-S23.142*	2-Subluxation of T7/T8 thoracic vertebra
2-S23.143*	2-Dislocation of T7/T8 thoracic vertebra
2-S23.150*	2-Subluxation of T8/T9 thoracic vertebra
2-S23.151*	2-Dislocation of T8/T9 thoracic vertebra
2-S23.152*	2-Subluxation of T9/T10 thoracic vertebra
2-S23.153*	2-Dislocation of T9/T10 thoracic vertebra
2-S23.160*	2-Subluxation of T10/T11 thoracic vertebra
2-S23.161*	2-Dislocation of T10/T11 thoracic vertebra
2-S23.162*	2-Subluxation of T11/T12 thoracic vertebra
2-S23.163*	2-Dislocation of T11/T12 thoracic vertebra
2-S23.170*	2-Subluxation of T12/L1 thoracic vertebra
2-S23.171*	2-Dislocation of T12/L1 thoracic vertebra
2-S23.20*	2-Dislocation of unspecified part of thorax
2-S23.29*	2-Dislocation of other parts of thorax
2-S23.3*	2-Sprain of ligaments of thoracic spine
2-S23.41*	2-Sprain of ribs
2-S23.420*	2-Sprain of sternoclavicular (joint) (ligament)
2-S23.421*	2-Sprain of chondrosternal joint
2-S23.428*	2-Other sprain of sternum
2-S23.429*	2-Unspecified sprain of sternum
2-S23.8*	2-Sprain of other specified parts of thorax
2-S23.9*	2-Sprain of unspecified parts of thorax
2-S24.0*	2-Concussion and edema of thoracic spinal cord
2-S24.101*	2-Unspecified injury at T1 level of thoracic spinal cord
2-S24.102*	2-Unspecified injury at T2-T6 level of thoracic spinal cord
2-S24.103*	2-Unspecified injury at T7-T10 level of thoracic spinal cord
2-S24.104*	2-Unspecified injury at T11-T12 level of thoracic spinal cord
2-S24.109*	2-Unspecified injury at unspecified level of thoracic spinal cord
2-S24.111*	2-Complete lesion at T1 level of thoracic spinal cord
2-S24.112*	2-Complete lesion at T2-T6 level of thoracic spinal cord
2-S24.113*	2-Complete lesion at T7-T10 level of thoracic spinal cord
2-S24.114*	2-Complete lesion at T11-T12 level of thoracic spinal cord
2-S24.119*	2-Complete lesion at unspecified level of thoracic spinal cord
2-S24.131*	2-Anterior cord syndrome at T1 level of thoracic spinal cord
2-S24.132*	2-Anterior cord syndrome at T2-T6 level of thoracic spinal cord
2-S24.133*	2-Anterior cord syndrome at T7-T10 level of thoracic spinal cord
2-S24.134*	2-Anterior cord syndrome at T11-T12 level of thoracic spinal cord
2-S24.139*	2-Anterior cord syndrome at unspecified level of thoracic spinal cord
2-S24.141*	2-Brown-Séquard syndrome at T1 level of thoracic spinal cord
2-S24.142*	2-Brown-Séquard syndrome at T2-T6 level of thoracic spinal cord
2-S24.143*	2-Brown-Séquard syndrome at T7-T10 level of thoracic spinal cord
2-S24.144*	2-Brown-Séquard syndrome at T11-T12 level of thoracic spinal cord
2-S24.149*	2-Brown-Séquard syndrome at unspecified level of thoracic spinal cord
2-S24.151*	2-Other incomplete lesion at T1 level of thoracic spinal cord
2-S24.152*	2-Other incomplete lesion at T2-T6 level of thoracic spinal cord
2-S24.153*	2-Other incomplete lesion at T7-T10 level of thoracic spinal cord
2-S24.154*	2-Other incomplete lesion at T11-T12 level of thoracic spinal cord
2-S24.159*	2-Other incomplete lesion at unspecified level of thoracic spinal cord
2-S24.2*	2-Injury of nerve root of thoracic spine
2-S24.3*	2-Injury of peripheral nerves of thorax
2-S24.4*	2-Injury of thoracic sympathetic nervous system
2-S24.8*	2-Injury of other specified nerves of thorax
2-S24.9*	2-Injury of unspecified nerve of thorax
2-S25.00*	2-Unspecified injury of thoracic aorta
2-S25.01*	2-Minor laceration of thoracic aorta
2-S25.02*	2-Major laceration of thoracic aorta
2-S25.09*	2-Other specified injury of thoracic aorta
2-S25.10*	2-Unspecified injury of innominate or subclavian artery
2-S25.11*	2-Minor laceration of innominate or subclavian artery
2-S25.12*	2-Major laceration of innominate or subclavian artery
2-S25.19*	2-Other specified injury of innominate or subclavian artery
2-S25.20*	2-Unspecified injury of superior vena cava
2-S25.21*	2-Minor laceration of superior vena cava
2-S25.22*	2-Major laceration of superior vena cava
2-S25.29*	2-Other specified injury of superior vena cava
2-S25.30*	2-Unspecified injury of innominate or subclavian vein
2-S25.31*	2-Minor laceration of innominate or subclavian vein
2-S25.32*	2-Major laceration of innominate or subclavian vein
2-S25.39*	2-Other specified injury of innominate or subclavian vein
2-S25.40*	2-Unspecified injury of pulmonary blood vessels
2-S25.41*	2-Minor laceration of pulmonary blood vessels
2-S25.42*	2-Major laceration of pulmonary blood vessels
2-S25.49*	2-Other specified injury of pulmonary blood vessels
2-S25.50*	2-Unspecified injury of intercostal blood vessels
2-S25.51*	2-Laceration of intercostal blood vessels
2-S25.59*	2-Other specified injury of intercostal blood vessels
2-S25.80*	2-Unspecified injury of other blood vessels of thorax
2-S25.81*	2-Laceration of other blood vessels of thorax
2-S25.89*	2-Other specified injury of other blood vessels of thorax
2-S25.90*	2-Unspecified injury of unspecified blood vessel of thorax
2-S25.91*	2-Laceration of unspecified blood vessel of thorax
2-S25.99*	2-Other specified injury of unspecified blood vessel of thorax
2-S26.00*	2-Unspecified injury of heart with hemopericardium
2-S26.01*	2-Contusion of heart with hemopericardium
2-S26.020*	2-Mild laceration of heart with hemopericardium
2-S26.021*	2-Moderate laceration of heart with hemopericardium
2-S26.022*	2-Major laceration of heart with hemopericardium
2-S26.09*	2-Other injury of heart with hemopericardium
2-S26.10*	2-Unspecified injury of heart without hemopericardium
2-S26.11*	2-Contusion of heart without hemopericardium
2-S26.12*	2-Laceration of heart without hemopericardium
2-S26.19*	2-Other injury of heart without hemopericardium
2-S26.90*	2-Unspecified injury of heart, unspecified with or without hemopericardium
2-S26.91*	2-Contusion of heart, unspecified with or without hemopericardium
2-S26.92*	2-Laceration of heart, unspecified with or without hemopericardium
2-S26.99*	2-Other injury of heart, unspecified with or without hemopericardium
2-S27.0*	2-Traumatic pneumothorax
2-S27.1*	2-Traumatic hemothorax
2-S27.2*	2-Traumatic hemopneumothorax
2-S27.30*	2-Unspecified injury of lung
2-S27.31*	2-Primary blast injury of lung
2-S27.32*	2-Contusion of lung
2-S27.33*	2-Laceration of lung
2-S27.39*	2-Other injuries of lung
2-S27.40*	2-Unspecified injury of bronchus
2-S27.41*	2-Primary blast injury of bronchus
2-S27.42*	2-Contusion of bronchus
2-S27.43*	2-Laceration of bronchus
2-S27.49*	2-Other injury of bronchus
2-S27.50*	2-Unspecified injury of thoracic trachea
2-S27.51*	2-Primary blast injury of thoracic trachea
2-S27.52*	2-Contusion of thoracic trachea
2-S27.53*	2-Laceration of thoracic trachea
2-S27.59*	2-Other injury of thoracic trachea
2-S27.60*	2-Unspecified injury of pleura
2-S27.63*	2-Laceration of pleura
2-S27.69*	2-Other injury of pleura
2-S27.802*	2-Contusion of diaphragm
2-S27.803*	2-Laceration of diaphragm
2-S27.808*	2-Other injury of diaphragm
2-S27.809*	2-Unspecified injury of diaphragm
2-S27.812*	2-Contusion of esophagus (thoracic part)
2-S27.813*	2-Laceration of esophagus (thoracic part)
2-S27.818*	2-Other injury of esophagus (thoracic part)
2-S27.819*	2-Unspecified injury of esophagus (thoracic part)
2-S27.892*	2-Contusion of other specified intrathoracic organs
2-S27.893*	2-Laceration of other specified intrathoracic organs
2-S27.898*	2-Other injury of other specified intrathoracic organs
2-S27.899*	2-Unspecified injury of other specified intrathoracic organs
2-S27.9*	2-Injury of unspecified intrathoracic organ
2-S28.0*	2-Crushed chest
2-S28.1*	2-Traumatic amputation (partial) of part of thorax, except breast
2-S28.21*	2-Complete traumatic amputation of breast
2-S28.22*	2-Partial traumatic amputation of breast
2-S29.001*	2-Unspecified injury of muscle and tendon of front wall of thorax
2-S29.002*	2-Unspecified injury of muscle and tendon of back wall of thorax
2-S29.009*	2-Unspecified injury of muscle and tendon of unspecified wall of thorax
2-S29.011*	2-Strain of muscle and tendon of front wall of thorax
2-S29.012*	2-Strain of muscle and tendon of back wall of thorax
2-S29.019*	2-Strain of muscle and tendon of unspecified wall of thorax
2-S29.021*	2-Laceration of muscle and tendon of front wall of thorax
2-S29.022*	2-Laceration of muscle and tendon of back wall of thorax
2-S29.029*	2-Laceration of muscle and tendon of unspecified wall of thorax
2-S29.091*	2-Other injury of muscle and tendon of front wall of thorax
2-S29.092*	2-Other injury of muscle and tendon of back wall of thorax
2-S29.099*	2-Other injury of muscle and tendon of unspecified wall of thorax
2-S29.8*	2-Other specified injuries of thorax
2-S29.9*	2-Unspecified injury of thorax
2-S30.0*	2-Contusion of lower back and pelvis
2-S30.1*	2-Contusion of abdominal wall
2-S30.201*	2-Contusion of unspecified external genital organ, male
2-S30.202*	2-Contusion of unspecified external genital organ, female
2-S30.21*	2-Contusion of penis
2-S30.22*	2-Contusion of scrotum and testes
2-S30.23*	2-Contusion of vagina and vulva
2-S30.3*	2-Contusion of anus
2-S30.810*	2-Abrasion of lower back and pelvis
2-S30.811*	2-Abrasion of abdominal wall
2-S30.812*	2-Abrasion of penis
2-S30.813*	2-Abrasion of scrotum and testes
2-S30.814*	2-Abrasion of vagina and vulva
2-S30.815*	2-Abrasion of unspecified external genital organs, male
2-S30.816*	2-Abrasion of unspecified external genital organs, female
2-S30.817*	2-Abrasion of anus
2-S30.820*	2-Blister (nonthermal) of lower back and pelvis
2-S30.821*	2-Blister (nonthermal) of abdominal wall
2-S30.822*	2-Blister (nonthermal) of penis
2-S30.823*	2-Blister (nonthermal) of scrotum and testes
2-S30.824*	2-Blister (nonthermal) of vagina and vulva
2-S30.825*	2-Blister (nonthermal) of unspecified external genital organs, male
2-S30.826*	2-Blister (nonthermal) of unspecified external genital organs, female
2-S30.827*	2-Blister (nonthermal) of anus
2-S30.840*	2-External constriction of lower back and pelvis
2-S30.841*	2-External constriction of abdominal wall
2-S30.842*	2-External constriction of penis
2-S30.843*	2-External constriction of scrotum and testes
2-S30.844*	2-External constriction of vagina and vulva
2-S30.845*	2-External constriction of unspecified external genital organs, male
2-S30.846*	2-External constriction of unspecified external genital organs, female
2-S30.850*	2-Superficial foreign body of lower back and pelvis
2-S30.851*	2-Superficial foreign body of abdominal wall
2-S30.852*	2-Superficial foreign body of penis
2-S30.853*	2-Superficial foreign body of scrotum and testes
2-S30.854*	2-Superficial foreign body of vagina and vulva
2-S30.855*	2-Superficial foreign body of unspecified external genital organs, male
2-S30.856*	2-Superficial foreign body of unspecified external genital organs, female
2-S30.857*	2-Superficial foreign body of anus
2-S30.860*	2-Insect bite (nonvenomous) of lower back and pelvis
2-S30.861*	2-Insect bite (nonvenomous) of abdominal wall
2-S30.862*	2-Insect bite (nonvenomous) of penis
2-S30.863*	2-Insect bite (nonvenomous) of scrotum and testes
2-S30.864*	2-Insect bite (nonvenomous) of vagina and vulva
2-S30.865*	2-Insect bite (nonvenomous) of unspecified external genital organs, male
2-S30.866*	2-Insect bite (nonvenomous) of unspecified external genital organs, female
2-S30.867*	2-Insect bite (nonvenomous) of anus
2-S30.870*	2-Other superficial bite of lower back and pelvis
2-S30.871*	2-Other superficial bite of abdominal wall
2-S30.872*	2-Other superficial bite of penis
2-S30.873*	2-Other superficial bite of scrotum and testes
2-S30.874*	2-Other superficial bite of vagina and vulva
2-S30.875*	2-Other superficial bite of unspecified external genital organs, male
2-S30.876*	2-Other superficial bite of unspecified external genital organs, female
2-S30.877*	2-Other superficial bite of anus
2-S30.91*	2-Unspecified superficial injury of lower back and pelvis
2-S30.92*	2-Unspecified superficial injury of abdominal wall
2-S30.93*	2-Unspecified superficial injury of penis
2-S30.94*	2-Unspecified superficial injury of scrotum and testes
2-S30.95*	2-Unspecified superficial injury of vagina and vulva
2-S30.96*	2-Unspecified superficial injury of unspecified external genital organs, male
2-S30.97*	2-Unspecified superficial injury of unspecified external genital organs, female
2-S30.98*	2-Unspecified superficial injury of anus
2-S31.000*	2-Unspecified open wound of lower back and pelvis without penetration into retroperitoneum
2-S31.001*	2-Unspecified open wound of lower back and pelvis with penetration into retroperitoneum
2-S31.010*	2-Laceration without foreign body of lower back and pelvis without penetration into retroperitoneum
2-S31.011*	2-Laceration without foreign body of lower back and pelvis with penetration into retroperitoneum
2-S31.020*	2-Laceration with foreign body of lower back and pelvis without penetration into retroperitoneum
2-S31.021*	2-Laceration with foreign body of lower back and pelvis with penetration into retroperitoneum
2-S31.030*	2-Puncture wound without foreign body of lower back and pelvis without penetration into retroperitoneum
2-S31.031*	2-Puncture wound without foreign body of lower back and pelvis with penetration into retroperitoneum
2-S31.040*	2-Puncture wound with foreign body of lower back and pelvis without penetration into retroperitoneum
2-S31.041*	2-Puncture wound with foreign body of lower back and pelvis with penetration into retroperitoneum
2-S31.050*	2-Open bite of lower back and pelvis without penetration into retroperitoneum
2-S31.051*	2-Open bite of lower back and pelvis with penetration into retroperitoneum
2-S31.10*	2-Unspecified open wound of abdominal wall without penetration into peritoneal cavity
2-S31.11*	2-Laceration without foreign body of abdominal wall without penetration into peritoneal cavity
2-S31.12*	2-Laceration with foreign body of abdominal wall without penetration into peritoneal cavity
2-S31.13*	2-Puncture wound of abdominal wall without foreign body without penetration into peritoneal cavity
2-S31.14*	2-Puncture wound of abdominal wall with foreign body without penetration into peritoneal cavity
2-S31.15*	2-Open bite of abdominal wall without penetration into peritoneal cavity
2-S31.20*	2-Unspecified open wound of penis
2-S31.21*	2-Laceration without foreign body of penis
2-S31.22*	2-Laceration with foreign body of penis
2-S31.23*	2-Puncture wound without foreign body of penis
2-S31.24*	2-Puncture wound with foreign body of penis
2-S31.25*	2-Open bite of penis
2-S31.30*	2-Unspecified open wound of scrotum and testes
2-S31.31*	2-Laceration without foreign body of scrotum and testes
2-S31.32*	2-Laceration with foreign body of scrotum and testes
2-S31.33*	2-Puncture wound without foreign body of scrotum and testes
2-S31.34*	2-Puncture wound with foreign body of scrotum and testes
2-S31.35*	2-Open bite of scrotum and testes
2-S31.40*	2-Unspecified open wound of vagina and vulva
2-S31.41*	2-Laceration without foreign body of vagina and vulva
2-S31.42*	2-Laceration with foreign body of vagina and vulva
2-S31.43*	2-Puncture wound without foreign body of vagina and vulva
2-S31.44*	2-Puncture wound with foreign body of vagina and vulva
2-S31.45*	2-Open bite of vagina and vulva
2-S31.501*	2-Unspecified open wound of unspecified external genital organs, male
2-S31.502*	2-Unspecified open wound of unspecified external genital organs, female
2-S31.511*	2-Laceration without foreign body of unspecified external genital organs, male
2-S31.512*	2-Laceration without foreign body of unspecified external genital organs, female
2-S31.521*	2-Laceration with foreign body of unspecified external genital organs, male
2-S31.522*	2-Laceration with foreign body of unspecified external genital organs, female
2-S31.531*	2-Puncture wound without foreign body of unspecified external genital organs, male
2-S31.532*	2-Puncture wound without foreign body of unspecified external genital organs, female
2-S31.541*	2-Puncture wound with foreign body of unspecified external genital organs, male
2-S31.542*	2-Puncture wound with foreign body of unspecified external genital organs, female
2-S31.551*	2-Open bite of unspecified external genital organs, male
2-S31.552*	2-Open bite of unspecified external genital organs, female
2-S31.60*	2-Unspecified open wound of abdominal wall with penetration into peritoneal cavity
2-S31.61*	2-Laceration without foreign body of abdominal wall with penetration into peritoneal cavity
2-S31.62*	2-Laceration with foreign body of abdominal wall with penetration into peritoneal cavity
2-S31.63*	2-Puncture wound without foreign body of abdominal wall with penetration into peritoneal cavity
2-S31.64*	2-Puncture wound with foreign body of abdominal wall with penetration into peritoneal cavity
2-S31.65*	2-Open bite of abdominal wall with penetration into peritoneal cavity
2-S31.8*	2-Open wound of other parts of abdomen, lower back and pelvis
2-S32.0*	2-Fracture of lumbar vertebra
2-S32.1*	2-Fracture of sacrum
2-S32.2*	2-Fracture of coccyx
2-S32.30*	2-Unspecified fracture of ilium
2-S32.31*	2-Avulsion fracture of ilium
2-S32.39*	2-Other fracture of ilium
2-S32.40*	2-Unspecified fracture of acetabulum
2-S32.41*	2-Fracture of anterior wall of acetabulum
2-S32.42*	2-Fracture of posterior wall of acetabulum
2-S32.43*	2-Fracture of anterior column [iliopubic] of acetabulum
2-S32.44*	2-Fracture of posterior column [ilioischial] of acetabulum
2-S32.45*	2-Transverse fracture of acetabulum
2-S32.46*	2-Associated transverse-posterior fracture of acetabulum
2-S32.47*	2-Fracture of medial wall of acetabulum
2-S32.48*	2-Dome fracture of acetabulum
2-S32.49*	2-Other specified fracture of acetabulum
2-S32.50*	2-Unspecified fracture of pubis
2-S32.51*	2-Fracture of superior rim of pubis
2-S32.59*	2-Other specified fracture of pubis
2-S32.60*	2-Unspecified fracture of ischium
2-S32.61*	2-Avulsion fracture of ischium
2-S32.69*	2-Other specified fracture of ischium
2-S32.810*	2-Multiple fractures of pelvis with stable disruption of pelvic ring
2-S32.811*	2-Multiple fractures of pelvis with unstable disruption of pelvic ring
2-S32.82*	2-Multiple fractures of pelvis without disruption of pelvic ring
2-S32.89*	2-Fracture of other parts of pelvis
2-S32.9*	2-Fracture of unspecified parts of lumbosacral spine and pelvis
2-S33.0*	2-Traumatic rupture of lumbar intervertebral disc
2-S33.100*	2-Subluxation of unspecified lumbar vertebra
2-S33.101*	2-Dislocation of unspecified lumbar vertebra
2-S33.110*	2-Subluxation of L1/L2 lumbar vertebra
2-S33.111*	2-Dislocation of L1/L2 lumbar vertebra
2-S33.120*	2-Subluxation of L2/L3 lumbar vertebra
2-S33.121*	2-Dislocation of L2/L3 lumbar vertebra
2-S33.130*	2-Subluxation of L3/L4 lumbar vertebra
2-S33.131*	2-Dislocation of L3/L4 lumbar vertebra
2-S33.140*	2-Subluxation of L4/L5 lumbar vertebra
2-S33.141*	2-Dislocation of L4/L5 lumbar vertebra
2-S33.2*	2-Dislocation of sacroiliac and sacrococcygeal joint
2-S33.30*	2-Dislocation of unspecified parts of lumbar spine and pelvis
2-S33.39*	2-Dislocation of other parts of lumbar spine and pelvis
2-S33.4*	2-Traumatic rupture of symphysis pubis
2-S33.5*	2-Sprain of ligaments of lumbar spine
2-S33.6*	2-Sprain of sacroiliac joint
2-S33.8*	2-Sprain of other parts of lumbar spine and pelvis
2-S33.9*	2-Sprain of unspecified parts of lumbar spine and pelvis
2-S34.01*	2-Concussion and edema of lumbar spinal cord
2-S34.02*	2-Concussion and edema of sacral spinal cord
2-S34.10*	2-Unspecified injury to lumbar spinal cord
2-S34.11*	2-Complete lesion of lumbar spinal cord
2-S34.12*	2-Incomplete lesion of lumbar spinal cord
2-S34.131*	2-Complete lesion of sacral spinal cord
2-S34.132*	2-Incomplete lesion of sacral spinal cord
2-S34.139*	2-Unspecified injury to sacral spinal cord
2-S34.21*	2-Injury of nerve root of lumbar spine
2-S34.22*	2-Injury of nerve root of sacral spine
2-S34.3*	2-Injury of cauda equina
2-S34.4*	2-Injury of lumbosacral plexus
2-S34.5*	2-Injury of lumbar, sacral and pelvic sympathetic nerves
2-S34.6*	2-Injury of peripheral nerve(s) at abdomen, lower back and pelvis level
2-S34.8*	2-Injury of other nerves at abdomen, lower back and pelvis level
2-S34.9*	2-Injury of unspecified nerves at abdomen, lower back and pelvis level
2-S35.00*	2-Unspecified injury of abdominal aorta
2-S35.01*	2-Minor laceration of abdominal aorta
2-S35.02*	2-Major laceration of abdominal aorta
2-S35.09*	2-Other injury of abdominal aorta
2-S35.10*	2-Unspecified injury of inferior vena cava
2-S35.11*	2-Minor laceration of inferior vena cava
2-S35.12*	2-Major laceration of inferior vena cava
2-S35.19*	2-Other injury of inferior vena cava
2-S35.211*	2-Minor laceration of celiac artery
2-S35.212*	2-Major laceration of celiac artery
2-S35.218*	2-Other injury of celiac artery
2-S35.219*	2-Unspecified injury of celiac artery
2-S35.221*	2-Minor laceration of superior mesenteric artery
2-S35.222*	2-Major laceration of superior mesenteric artery
2-S35.228*	2-Other injury of superior mesenteric artery
2-S35.229*	2-Unspecified injury of superior mesenteric artery
2-S35.231*	2-Minor laceration of inferior mesenteric artery
2-S35.232*	2-Major laceration of inferior mesenteric artery
2-S35.238*	2-Other injury of inferior mesenteric artery
2-S35.239*	2-Unspecified injury of inferior mesenteric artery
2-S35.291*	2-Minor laceration of branches of celiac and mesenteric artery
2-S35.292*	2-Major laceration of branches of celiac and mesenteric artery
2-S35.298*	2-Other injury of branches of celiac and mesenteric artery
2-S35.299*	2-Unspecified injury of branches of celiac and mesenteric artery
2-S35.311*	2-Laceration of portal vein
2-S35.318*	2-Other specified injury of portal vein
2-S35.319*	2-Unspecified injury of portal vein
2-S35.321*	2-Laceration of splenic vein
2-S35.328*	2-Other specified injury of splenic vein
2-S35.329*	2-Unspecified injury of splenic vein
2-S35.331*	2-Laceration of superior mesenteric vein
2-S35.338*	2-Other specified injury of superior mesenteric vein
2-S35.339*	2-Unspecified injury of superior mesenteric vein
2-S35.341*	2-Laceration of inferior mesenteric vein
2-S35.348*	2-Other specified injury of inferior mesenteric vein
2-S35.349*	2-Unspecified injury of inferior mesenteric vein
2-S35.40*	2-Unspecified injury of renal blood vessel
2-S35.41*	2-Laceration of renal blood vessel
2-S35.49*	2-Other specified injury of renal blood vessel
2-S35.50*	2-Injury of unspecified iliac blood vessel(s)
2-S35.51*	2-Injury of iliac artery or vein
2-S35.53*	2-Injury of uterine artery or vein
2-S35.59*	2-Injury of other iliac blood vessels
2-S35.8X1*	2-Laceration of other blood vessels at abdomen, lower back and pelvis level
2-S35.8X8*	2-Other specified injury of other blood vessels at abdomen, lower back and pelvis level
2-S35.8X9*	2-Unspecified injury of other blood vessels at abdomen, lower back and pelvis level
2-S35.90*	2-Unspecified injury of unspecified blood vessel at abdomen, lower back and pelvis level
2-S35.91*	2-Laceration of unspecified blood vessel at abdomen, lower back and pelvis level
2-S35.99*	2-Other specified injury of unspecified blood vessel at abdomen, lower back and pelvis level
2-S36.00*	2-Unspecified injury of spleen
2-S36.020*	2-Minor contusion of spleen
2-S36.021*	2-Major contusion of spleen
2-S36.029*	2-Unspecified contusion of spleen
2-S36.030*	2-Superficial (capsular) laceration of spleen
2-S36.031*	2-Moderate laceration of spleen
2-S36.032*	2-Major laceration of spleen
2-S36.039*	2-Unspecified laceration of spleen
2-S36.09*	2-Other injury of spleen
2-S36.112*	2-Contusion of liver
2-S36.113*	2-Laceration of liver, unspecified degree
2-S36.114*	2-Minor laceration of liver
2-S36.115*	2-Moderate laceration of liver
2-S36.116*	2-Major laceration of liver
2-S36.118*	2-Other injury of liver
2-S36.119*	2-Unspecified injury of liver
2-S36.122*	2-Contusion of gallbladder
2-S36.123*	2-Laceration of gallbladder
2-S36.128*	2-Other injury of gallbladder
2-S36.129*	2-Unspecified injury of gallbladder
2-S36.13*	2-Injury of bile duct
2-S36.200*	2-Unspecified injury of head of pancreas
2-S36.201*	2-Unspecified injury of body of pancreas
2-S36.202*	2-Unspecified injury of tail of pancreas
2-S36.209*	2-Unspecified injury of unspecified part of pancreas
2-S36.220*	2-Contusion of head of pancreas
2-S36.221*	2-Contusion of body of pancreas
2-S36.222*	2-Contusion of tail of pancreas
2-S36.229*	2-Contusion of unspecified part of pancreas
2-S36.230*	2-Laceration of head of pancreas, unspecified degree
2-S36.231*	2-Laceration of body of pancreas, unspecified degree
2-S36.232*	2-Laceration of tail of pancreas, unspecified degree
2-S36.239*	2-Laceration of unspecified part of pancreas, unspecified degree
2-S36.240*	2-Minor laceration of head of pancreas
2-S36.241*	2-Minor laceration of body of pancreas
2-S36.242*	2-Minor laceration of tail of pancreas
2-S36.249*	2-Minor laceration of unspecified part of pancreas
2-S36.250*	2-Moderate laceration of head of pancreas
2-S36.251*	2-Moderate laceration of body of pancreas
2-S36.252*	2-Moderate laceration of tail of pancreas
2-S36.259*	2-Moderate laceration of unspecified part of pancreas
2-S36.260*	2-Major laceration of head of pancreas
2-S36.261*	2-Major laceration of body of pancreas
2-S36.262*	2-Major laceration of tail of pancreas
2-S36.269*	2-Major laceration of unspecified part of pancreas
2-S36.290*	2-Other injury of head of pancreas
2-S36.291*	2-Other injury of body of pancreas
2-S36.292*	2-Other injury of tail of pancreas
2-S36.299*	2-Other injury of unspecified part of pancreas
2-S36.30*	2-Unspecified injury of stomach
2-S36.32*	2-Contusion of stomach
2-S36.33*	2-Laceration of stomach
2-S36.39*	2-Other injury of stomach
2-S36.400*	2-Unspecified injury of duodenum
2-S36.408*	2-Unspecified injury of other part of small intestine
2-S36.409*	2-Unspecified injury of unspecified part of small intestine
2-S36.410*	2-Primary blast injury of duodenum
2-S36.418*	2-Primary blast injury of other part of small intestine
2-S36.419*	2-Primary blast injury of unspecified part of small intestine
2-S36.420*	2-Contusion of duodenum
2-S36.428*	2-Contusion of other part of small intestine
2-S36.429*	2-Contusion of unspecified part of small intestine
2-S36.430*	2-Laceration of duodenum
2-S36.438*	2-Laceration of other part of small intestine
2-S36.439*	2-Laceration of unspecified part of small intestine
2-S36.490*	2-Other injury of duodenum
2-S36.498*	2-Other injury of other part of small intestine
2-S36.499*	2-Other injury of unspecified part of small intestine
2-S36.500*	2-Unspecified injury of ascending [right] colon
2-S36.501*	2-Unspecified injury of transverse colon
2-S36.502*	2-Unspecified injury of descending [left] colon
2-S36.503*	2-Unspecified injury of sigmoid colon
2-S36.508*	2-Unspecified injury of other part of colon
2-S36.509*	2-Unspecified injury of unspecified part of colon
2-S36.510*	2-Primary blast injury of ascending [right] colon
2-S36.511*	2-Primary blast injury of transverse colon
2-S36.512*	2-Primary blast injury of descending [left] colon
2-S36.513*	2-Primary blast injury of sigmoid colon
2-S36.518*	2-Primary blast injury of other part of colon
2-S36.519*	2-Primary blast injury of unspecified part of colon
2-S36.520*	2-Contusion of ascending [right] colon
2-S36.521*	2-Contusion of transverse colon
2-S36.522*	2-Contusion of descending [left] colon
2-S36.523*	2-Contusion of sigmoid colon
2-S36.528*	2-Contusion of other part of colon
2-S36.529*	2-Contusion of unspecified part of colon
2-S36.530*	2-Laceration of ascending [right] colon
2-S36.531*	2-Laceration of transverse colon
2-S36.532*	2-Laceration of descending [left] colon
2-S36.533*	2-Laceration of sigmoid colon
2-S36.538*	2-Laceration of other part of colon
2-S36.539*	2-Laceration of unspecified part of colon
2-S36.590*	2-Other injury of ascending [right] colon
2-S36.591*	2-Other injury of transverse colon
2-S36.592*	2-Other injury of descending [left] colon
2-S36.593*	2-Other injury of sigmoid colon
2-S36.598*	2-Other injury of other part of colon
2-S36.599*	2-Other injury of unspecified part of colon
2-S36.60*	2-Unspecified injury of rectum
2-S36.61*	2-Primary blast injury of rectum
2-S36.62*	2-Contusion of rectum
2-S36.63*	2-Laceration of rectum
2-S36.69*	2-Other injury of rectum
2-S36.81*	2-Injury of peritoneum
2-S36.892*	2-Contusion of other intra-abdominal organs
2-S36.893*	2-Laceration of other intra-abdominal organs
2-S36.898*	2-Other injury of other intra-abdominal organs
2-S36.899*	2-Unspecified injury of other intra-abdominal organs
2-S36.90*	2-Unspecified injury of unspecified intra-abdominal organ
2-S36.92*	2-Contusion of unspecified intra-abdominal organ
2-S36.93*	2-Laceration of unspecified intra-abdominal organ
2-S36.99*	2-Other injury of unspecified intra-abdominal organ
2-S37.00*	2-Unspecified injury of kidney
2-S37.01*	2-Minor contusion of kidney
2-S37.02*	2-Major contusion of kidney
2-S37.03*	2-Laceration of kidney, unspecified degree
2-S37.04*	2-Minor laceration of kidney
2-S37.05*	2-Moderate laceration of kidney
2-S37.06*	2-Major laceration of kidney
2-S37.09*	2-Other injury of kidney
2-S37.10*	2-Unspecified injury of ureter
2-S37.12*	2-Contusion of ureter
2-S37.13*	2-Laceration of ureter
2-S37.19*	2-Other injury of ureter
2-S37.20*	2-Unspecified injury of bladder
2-S37.22*	2-Contusion of bladder
2-S37.23*	2-Laceration of bladder
2-S37.29*	2-Other injury of bladder
2-S37.30*	2-Unspecified injury of urethra
2-S37.32*	2-Contusion of urethra
2-S37.33*	2-Laceration of urethra
2-S37.39*	2-Other injury of urethra
2-S37.40*	2-Unspecified injury of ovary
2-S37.42*	2-Contusion of ovary
2-S37.43*	2-Laceration of ovary
2-S37.49*	2-Other injury of ovary
2-S37.50*	2-Unspecified injury of fallopian tube
2-S37.51*	2-Primary blast injury of fallopian tube
2-S37.52*	2-Contusion of fallopian tube
2-S37.53*	2-Laceration of fallopian tube
2-S37.59*	2-Other injury of fallopian tube
2-S37.60*	2-Unspecified injury of uterus
2-S37.62*	2-Contusion of uterus
2-S37.63*	2-Laceration of uterus
2-S37.69*	2-Other injury of uterus
2-S37.812*	2-Contusion of adrenal gland
2-S37.813*	2-Laceration of adrenal gland
2-S37.818*	2-Other injury of adrenal gland
2-S37.819*	2-Unspecified injury of adrenal gland
2-S37.822*	2-Contusion of prostate
2-S37.823*	2-Laceration of prostate
2-S37.828*	2-Other injury of prostate
2-S37.829*	2-Unspecified injury of prostate
2-S37.892*	2-Contusion of other urinary and pelvic organ
2-S37.893*	2-Laceration of other urinary and pelvic organ
2-S37.898*	2-Other injury of other urinary and pelvic organ
2-S37.899*	2-Unspecified injury of other urinary and pelvic organ
2-S37.90*	2-Unspecified injury of unspecified urinary and pelvic organ
2-S37.92*	2-Contusion of unspecified urinary and pelvic organ
2-S37.93*	2-Laceration of unspecified urinary and pelvic organ
2-S37.99*	2-Other injury of unspecified urinary and pelvic organ
2-S38.001*	2-Crushing injury of unspecified external genital organs, male
2-S38.002*	2-Crushing injury of unspecified external genital organs, female
2-S38.01*	2-Crushing injury of penis
2-S38.02*	2-Crushing injury of scrotum and testis
2-S38.03*	2-Crushing injury of vulva
2-S38.1*	2-Crushing injury of abdomen, lower back, and pelvis
2-S38.211*	2-Complete traumatic amputation of female external genital organs
2-S38.212*	2-Partial traumatic amputation of female external genital organs
2-S38.221*	2-Complete traumatic amputation of penis
2-S38.222*	2-Partial traumatic amputation of penis
2-S38.231*	2-Complete traumatic amputation of scrotum and testis
2-S38.232*	2-Partial traumatic amputation of scrotum and testis
2-S38.3*	2-Transection (partial) of abdomen
2-S39.001*	2-Unspecified injury of muscle, fascia and tendon of abdomen
2-S39.002*	2-Unspecified injury of muscle, fascia and tendon of lower back
2-S39.003*	2-Unspecified injury of muscle, fascia and tendon of pelvis
2-S39.011*	2-Strain of muscle, fascia and tendon of abdomen
2-S39.012*	2-Strain of muscle, fascia and tendon of lower back
2-S39.013*	2-Strain of muscle, fascia and tendon of pelvis
2-S39.021*	2-Laceration of muscle, fascia and tendon of abdomen
2-S39.022*	2-Laceration of muscle, fascia and tendon of lower back
2-S39.023*	2-Laceration of muscle, fascia and tendon of pelvis
2-S39.091*	2-Other injury of muscle, fascia and tendon of abdomen
2-S39.092*	2-Other injury of muscle, fascia and tendon of lower back
2-S39.093*	2-Other injury of muscle, fascia and tendon of pelvis
2-S39.81*	2-Other specified injuries of abdomen
2-S39.82*	2-Other specified injuries of lower back
2-S39.83*	2-Other specified injuries of pelvis
2-S39.840*	2-Fracture of corpus cavernosum penis
2-S39.848*	2-Other specified injuries of external genitals
2-S39.91*	2-Unspecified injury of abdomen
2-S39.92*	2-Unspecified injury of lower back
2-S39.93*	2-Unspecified injury of pelvis
2-S39.94*	2-Unspecified injury of external genitals
2-S40.01*	2-Contusion of shoulder
2-S40.02*	2-Contusion of upper arm
2-S40.21*	2-Abrasion of shoulder
2-S40.22*	2-Blister (nonthermal) of shoulder
2-S40.24*	2-External constriction of shoulder
2-S40.25*	2-Superficial foreign body of shoulder
2-S40.26*	2-Insect bite (nonvenomous) of shoulder
2-S40.27*	2-Other superficial bite of shoulder
2-S40.81*	2-Abrasion of upper arm
2-S40.82*	2-Blister (nonthermal) of upper arm
2-S40.84*	2-External constriction of upper arm
2-S40.85*	2-Superficial foreign body of upper arm
2-S40.86*	2-Insect bite (nonvenomous) of upper arm
2-S40.87*	2-Other superficial bite of upper arm
2-S40.91*	2-Unspecified superficial injury of shoulder
2-S40.92*	2-Unspecified superficial injury of upper arm
2-S41.00*	2-Unspecified open wound of shoulder
2-S41.01*	2-Laceration without foreign body of shoulder
2-S41.02*	2-Laceration with foreign body of shoulder
2-S41.03*	2-Puncture wound without foreign body of shoulder
2-S41.04*	2-Puncture wound with foreign body of shoulder
2-S41.05*	2-Open bite of shoulder
2-S41.10*	2-Unspecified open wound of upper arm
2-S41.11*	2-Laceration without foreign body of upper arm
2-S41.12*	2-Laceration with foreign body of upper arm
2-S41.13*	2-Puncture wound without foreign body of upper arm
2-S41.14*	2-Puncture wound with foreign body of upper arm
2-S41.15*	2-Open bite of upper arm
2-S42.00*	2-Fracture of unspecified part of clavicle
2-S42.01*	2-Fracture of sternal end of clavicle
2-S42.02*	2-Fracture of shaft of clavicle
2-S42.03*	2-Fracture of lateral end of clavicle
2-S42.10*	2-Fracture of unspecified part of scapula
2-S42.11*	2-Fracture of body of scapula
2-S42.12*	2-Fracture of acromial process
2-S42.13*	2-Fracture of coracoid process
2-S42.14*	2-Fracture of glenoid cavity of scapula
2-S42.15*	2-Fracture of neck of scapula
2-S42.19*	2-Fracture of other part of scapula
2-S42.20*	2-Unspecified fracture of upper end of humerus
2-S42.21*	2-Unspecified fracture of surgical neck of humerus
2-S42.22*	2-2-part fracture of surgical neck of humerus
2-S42.23*	2-3-part fracture of surgical neck of humerus
2-S42.24*	2-4-part fracture of surgical neck of humerus
2-S42.25*	2-Fracture of greater tuberosity of humerus
2-S42.26*	2-Fracture of lesser tuberosity of humerus
2-S42.27*	2-Torus fracture of upper end of humerus
2-S42.29*	2-Other fracture of upper end of humerus
2-S42.30*	2-Unspecified fracture of shaft of humerus
2-S42.31*	2-Greenstick fracture of shaft of humerus
2-S42.32*	2-Transverse fracture of shaft of humerus
2-S42.33*	2-Oblique fracture of shaft of humerus
2-S42.34*	2-Spiral fracture of shaft of humerus
2-S42.35*	2-Comminuted fracture of shaft of humerus
2-S42.36*	2-Segmental fracture of shaft of humerus
2-S42.39*	2-Other fracture of shaft of humerus
2-S42.40*	2-Unspecified fracture of lower end of humerus
2-S42.41*	2-Simple supracondylar fracture without intercondylar fracture of humerus
2-S42.42*	2-Comminuted supracondylar fracture without intercondylar fracture of humerus
2-S42.43*	2-Fracture (avulsion) of lateral epicondyle of humerus
2-S42.44*	2-Fracture (avulsion) of medial epicondyle of humerus
2-S42.45*	2-Fracture of lateral condyle of humerus
2-S42.46*	2-Fracture of medial condyle of humerus
2-S42.47*	2-Transcondylar fracture of humerus
2-S42.48*	2-Torus fracture of lower end of humerus
2-S42.49*	2-Other fracture of lower end of humerus
2-S42.9*	2-Fracture of shoulder girdle, part unspecified
2-S43.00*	2-Unspecified subluxation and dislocation of shoulder joint
2-S43.01*	2-Anterior subluxation and dislocation of humerus
2-S43.02*	2-Posterior subluxation and dislocation of humerus
2-S43.03*	2-Inferior subluxation and dislocation of humerus
2-S43.08*	2-Other subluxation and dislocation of shoulder joint
2-S43.10*	2-Unspecified dislocation of acromioclavicular joint
2-S43.11*	2-Subluxation of acromioclavicular joint
2-S43.12*	2-Dislocation of acromioclavicular joint, 100%-200% displacement
2-S43.13*	2-Dislocation of acromioclavicular joint, greater than 200% displacement
2-S43.14*	2-Inferior dislocation of acromioclavicular joint
2-S43.15*	2-Posterior dislocation of acromioclavicular joint
2-S43.20*	2-Unspecified subluxation and dislocation of sternoclavicular joint
2-S43.21*	2-Anterior subluxation and dislocation of sternoclavicular joint
2-S43.22*	2-Posterior subluxation and dislocation of sternoclavicular joint
2-S43.30*	2-Subluxation and dislocation of unspecified parts of shoulder girdle
2-S43.31*	2-Subluxation and dislocation of scapula
2-S43.39*	2-Subluxation and dislocation of other parts of shoulder girdle
2-S43.40*	2-Unspecified sprain of shoulder joint
2-S43.41*	2-Sprain of coracohumeral (ligament)
2-S43.42*	2-Sprain of rotator cuff capsule
2-S43.43*	2-Superior glenoid labrum lesion
2-S43.49*	2-Other sprain of shoulder joint
2-S43.5*	2-Sprain of acromioclavicular joint
2-S43.6*	2-Sprain of sternoclavicular joint
2-S43.8*	2-Sprain of other specified parts of shoulder girdle
2-S43.9*	2-Sprain of unspecified parts of shoulder girdle
2-S44.0*	2-Injury of ulnar nerve at upper arm level
2-S44.1*	2-Injury of median nerve at upper arm level
2-S44.2*	2-Injury of radial nerve at upper arm level
2-S44.3*	2-Injury of axillary nerve
2-S44.4*	2-Injury of musculocutaneous nerve
2-S44.5*	2-Injury of cutaneous sensory nerve at shoulder and upper arm level
2-S44.8X*	2-Injury of other nerves at shoulder and upper arm level
2-S44.9*	2-Injury of unspecified nerve at shoulder and upper arm level
2-S45.00*	2-Unspecified injury of axillary artery
2-S45.01*	2-Laceration of axillary artery
2-S45.09*	2-Other specified injury of axillary artery
2-S45.10*	2-Unspecified injury of brachial artery
2-S45.11*	2-Laceration of brachial artery
2-S45.19*	2-Other specified injury of brachial artery
2-S45.20*	2-Unspecified injury of axillary or brachial vein
2-S45.21*	2-Laceration of axillary or brachial vein
2-S45.29*	2-Other specified injury of axillary or brachial vein
2-S45.30*	2-Unspecified injury of superficial vein at shoulder and upper arm level
2-S45.31*	2-Laceration of superficial vein at shoulder and upper arm level
2-S45.39*	2-Other specified injury of superficial vein at shoulder and upper arm level
2-S45.80*	2-Unspecified injury of other specified blood vessels at shoulder and upper arm level
2-S45.81*	2-Laceration of other specified blood vessels at shoulder and upper arm level
2-S45.89*	2-Other specified injury of other specified blood vessels at shoulder and upper arm level
2-S45.90*	2-Unspecified injury of unspecified blood vessel at shoulder and upper arm level
2-S45.91*	2-Laceration of unspecified blood vessel at shoulder and upper arm level
2-S45.99*	2-Other specified injury of unspecified blood vessel at shoulder and upper arm level
2-S46.00*	2-Unspecified injury of muscle(s) and tendon(s) of the rotator cuff of shoulder
2-S46.01*	2-Strain of muscle(s) and tendon(s) of the rotator cuff of shoulder
2-S46.02*	2-Laceration of muscle(s) and tendon(s) of the rotator cuff of shoulder
2-S46.09*	2-Other injury of muscle(s) and tendon(s) of the rotator cuff of shoulder
2-S46.10*	2-Unspecified injury of muscle, fascia and tendon of long head of biceps
2-S46.11*	2-Strain of muscle, fascia and tendon of long head of biceps
2-S46.12*	2-Laceration of muscle, fascia and tendon of long head of biceps
2-S46.19*	2-Other injury of muscle, fascia and tendon of long head of biceps
2-S46.20*	2-Unspecified injury of muscle, fascia and tendon of other parts of biceps
2-S46.21*	2-Strain of muscle, fascia and tendon of other parts of biceps
2-S46.22*	2-Laceration of muscle, fascia and tendon of other parts of biceps
2-S46.29*	2-Other injury of muscle, fascia and tendon of other parts of biceps
2-S46.30*	2-Unspecified injury of muscle, fascia and tendon of triceps
2-S46.31*	2-Strain of muscle, fascia and tendon of triceps
2-S46.32*	2-Laceration of muscle, fascia and tendon of triceps
2-S46.39*	2-Other injury of muscle, fascia and tendon of triceps
2-S46.80*	2-Unspecified injury of other muscles, fascia and tendons at shoulder and upper arm level
2-S46.81*	2-Strain of other muscles, fascia and tendons at shoulder and upper arm level
2-S46.82*	2-Laceration of other muscles, fascia and tendons at shoulder and upper arm level
2-S46.89*	2-Other injury of other muscles, fascia and tendons at shoulder and upper arm level
2-S46.90*	2-Unspecified injury of unspecified muscle, fascia and tendon at shoulder and upper arm level
2-S46.91*	2-Strain of unspecified muscle, fascia and tendon at shoulder and upper arm level
2-S46.92*	2-Laceration of unspecified muscle, fascia and tendon at shoulder and upper arm level
2-S46.99*	2-Other injury of unspecified muscle, fascia and tendon at shoulder and upper arm level
2-S47*	2-Crushing injury of shoulder and upper arm
2-S48.01*	2-Complete traumatic amputation at shoulder joint
2-S48.02*	2-Partial traumatic amputation at shoulder joint
2-S48.11*	2-Complete traumatic amputation at level between shoulder and elbow
2-S48.12*	2-Partial traumatic amputation at level between shoulder and elbow
2-S48.91*	2-Complete traumatic amputation of shoulder and upper arm, level unspecified
2-S48.92*	2-Partial traumatic amputation of shoulder and upper arm, level unspecified
2-S49.00*	2-Unspecified physeal fracture of upper end of humerus
2-S49.01*	2-Salter-Harris Type I physeal fracture of upper end of humerus
2-S49.02*	2-Salter-Harris Type II physeal fracture of upper end of humerus
2-S49.03*	2-Salter-Harris Type III physeal fracture of upper end of humerus
2-S49.04*	2-Salter-Harris Type IV physeal fracture of upper end of humerus
2-S49.09*	2-Other physeal fracture of upper end of humerus
2-S49.10*	2-Unspecified physeal fracture of lower end of humerus
2-S49.11*	2-Salter-Harris Type I physeal fracture of lower end of humerus
2-S49.12*	2-Salter-Harris Type II physeal fracture of lower end of humerus
2-S49.13*	2-Salter-Harris Type III physeal fracture of lower end of humerus
2-S49.14*	2-Salter-Harris Type IV physeal fracture of lower end of humerus
2-S49.19*	2-Other physeal fracture of lower end of humerus
2-S49.8*	2-Other specified injuries of shoulder and upper arm
2-S49.9*	2-Unspecified injury of shoulder and upper arm
2-S50.0*	2-Contusion of elbow
2-S50.1*	2-Contusion of forearm
2-S50.31*	2-Abrasion of elbow
2-S50.32*	2-Blister (nonthermal) of elbow
2-S50.34*	2-External constriction of elbow
2-S50.35*	2-Superficial foreign body of elbow
2-S50.36*	2-Insect bite (nonvenomous) of elbow
2-S50.37*	2-Other superficial bite of elbow
2-S50.81*	2-Abrasion of forearm
2-S50.82*	2-Blister (nonthermal) of forearm
2-S50.84*	2-External constriction of forearm
2-S50.85*	2-Superficial foreign body of forearm
2-S50.86*	2-Insect bite (nonvenomous) of forearm
2-S50.87*	2-Other superficial bite of forearm
2-S50.90*	2-Unspecified superficial injury of elbow
2-S50.91*	2-Unspecified superficial injury of forearm
2-S51.00*	2-Unspecified open wound of elbow
2-S51.01*	2-Laceration without foreign body of elbow
2-S51.02*	2-Laceration with foreign body of elbow
2-S51.03*	2-Puncture wound without foreign body of elbow
2-S51.04*	2-Puncture wound with foreign body of elbow
2-S51.05*	2-Open bite of elbow
2-S51.80*	2-Unspecified open wound of forearm
2-S51.81*	2-Laceration without foreign body of forearm
2-S51.82*	2-Laceration with foreign body of forearm
2-S51.83*	2-Puncture wound without foreign body of forearm
2-S51.84*	2-Puncture wound with foreign body of forearm
2-S51.85*	2-Open bite of forearm
2-S52.00*	2-Unspecified fracture of upper end of ulna
2-S52.01*	2-Torus fracture of upper end of ulna
2-S52.02*	2-Fracture of olecranon process without intraarticular extension of ulna
2-S52.03*	2-Fracture of olecranon process with intraarticular extension of ulna
2-S52.04*	2-Fracture of coronoid process of ulna
2-S52.09*	2-Other fracture of upper end of ulna
2-S52.10*	2-Unspecified fracture of upper end of radius
2-S52.11*	2-Torus fracture of upper end of radius
2-S52.12*	2-Fracture of head of radius
2-S52.13*	2-Fracture of neck of radius
2-S52.18*	2-Other fracture of upper end of radius
2-S52.20*	2-Unspecified fracture of shaft of ulna
2-S52.21*	2-Greenstick fracture of shaft of ulna
2-S52.22*	2-Transverse fracture of shaft of ulna
2-S52.23*	2-Oblique fracture of shaft of ulna
2-S52.24*	2-Spiral fracture of shaft of ulna
2-S52.25*	2-Comminuted fracture of shaft of ulna
2-S52.26*	2-Segmental fracture of shaft of ulna
2-S52.27*	2-Monteggia's fracture of ulna
2-S52.28*	2-Bent bone of ulna
2-S52.29*	2-Other fracture of shaft of ulna
2-S52.30*	2-Unspecified fracture of shaft of radius
2-S52.31*	2-Greenstick fracture of shaft of radius
2-S52.32*	2-Transverse fracture of shaft of radius
2-S52.33*	2-Oblique fracture of shaft of radius
2-S52.34*	2-Spiral fracture of shaft of radius
2-S52.35*	2-Comminuted fracture of shaft of radius
2-S52.36*	2-Segmental fracture of shaft of radius
2-S52.37*	2-Galeazzi's fracture
2-S52.38*	2-Bent bone of radius
2-S52.39*	2-Other fracture of shaft of radius
2-S52.50*	2-Unspecified fracture of the lower end of radius
2-S52.51*	2-Fracture of radial styloid process
2-S52.52*	2-Torus fracture of lower end of radius
2-S52.53*	2-Colles' fracture
2-S52.54*	2-Smith's fracture
2-S52.55*	2-Other extraarticular fracture of lower end of radius
2-S52.56*	2-Barton's fracture
2-S52.57*	2-Other intraarticular fracture of lower end of radius
2-S52.59*	2-Other fractures of lower end of radius
2-S52.60*	2-Unspecified fracture of lower end of ulna
2-S52.61*	2-Fracture of ulna styloid process
2-S52.62*	2-Torus fracture of lower end of ulna
2-S52.69*	2-Other fracture of lower end of ulna
2-S52.9*	2-Unspecified fracture of forearm
2-S53.00*	2-Unspecified subluxation and dislocation of radial head
2-S53.01*	2-Anterior subluxation and dislocation of radial head
2-S53.02*	2-Posterior subluxation and dislocation of radial head
2-S53.03*	2-Nursemaid's elbow
2-S53.09*	2-Other subluxation and dislocation of radial head
2-S53.10*	2-Unspecified subluxation and dislocation of ulnohumeral joint
2-S53.11*	2-Anterior subluxation and dislocation of ulnohumeral joint
2-S53.12*	2-Posterior subluxation and dislocation of ulnohumeral joint
2-S53.13*	2-Medial subluxation and dislocation of ulnohumeral joint
2-S53.14*	2-Lateral subluxation and dislocation of ulnohumeral joint
2-S53.19*	2-Other subluxation and dislocation of ulnohumeral joint
2-S53.2*	2-Traumatic rupture of radial collateral ligament
2-S53.3*	2-Traumatic rupture of ulnar collateral ligament
2-S53.40*	2-Unspecified sprain of elbow
2-S53.41*	2-Radiohumeral (joint) sprain
2-S53.42*	2-Ulnohumeral (joint) sprain
2-S53.43*	2-Radial collateral ligament sprain
2-S53.44*	2-Ulnar collateral ligament sprain
2-S53.49*	2-Other sprain of elbow
2-S54.0*	2-Injury of ulnar nerve at forearm level
2-S54.1*	2-Injury of median nerve at forearm level
2-S54.2*	2-Injury of radial nerve at forearm level
2-S54.3*	2-Injury of cutaneous sensory nerve at forearm level
2-S54.8X*	2-Injury of other nerves at forearm level
2-S54.9*	2-Injury of unspecified nerve at forearm level
2-S55.00*	2-Unspecified injury of ulnar artery at forearm level
2-S55.01*	2-Laceration of ulnar artery at forearm level
2-S55.09*	2-Other specified injury of ulnar artery at forearm level
2-S55.10*	2-Unspecified injury of radial artery at forearm level
2-S55.11*	2-Laceration of radial artery at forearm level
2-S55.19*	2-Other specified injury of radial artery at forearm level
2-S55.20*	2-Unspecified injury of vein at forearm level
2-S55.21*	2-Laceration of vein at forearm level
2-S55.29*	2-Other specified injury of vein at forearm level
2-S55.80*	2-Unspecified injury of other blood vessels at forearm level
2-S55.81*	2-Laceration of other blood vessels at forearm level
2-S55.89*	2-Other specified injury of other blood vessels at forearm level
2-S55.90*	2-Unspecified injury of unspecified blood vessel at forearm level
2-S55.91*	2-Laceration of unspecified blood vessel at forearm level
2-S55.99*	2-Other specified injury of unspecified blood vessel at forearm level
2-S56.00*	2-Unspecified injury of flexor muscle, fascia and tendon of thumb at forearm level
2-S56.01*	2-Strain of flexor muscle, fascia and tendon of thumb at forearm level
2-S56.02*	2-Laceration of flexor muscle, fascia and tendon of thumb at forearm level
2-S56.09*	2-Other injury of flexor muscle, fascia and tendon of thumb at forearm level
2-S56.10*	2-Unspecified injury of flexor muscle, fascia and tendon of other and unspecified finger at forearm level
2-S56.11*	2-Strain of flexor muscle, fascia and tendon of other and unspecified finger at forearm level
2-S56.12*	2-Laceration of flexor muscle, fascia and tendon of other and unspecified finger at forearm level
2-S56.19*	2-Other injury of flexor muscle, fascia and tendon of other and unspecified finger at forearm level
2-S56.20*	2-Unspecified injury of other flexor muscle, fascia and tendon at forearm level
2-S56.21*	2-Strain of other flexor muscle, fascia and tendon at forearm level
2-S56.22*	2-Laceration of other flexor muscle, fascia and tendon at forearm level
2-S56.29*	2-Other injury of other flexor muscle, fascia and tendon at forearm level
2-S56.30*	2-Unspecified injury of extensor or abductor muscles, fascia and tendons of thumb at forearm level
2-S56.31*	2-Strain of extensor or abductor muscles, fascia and tendons of thumb at forearm level
2-S56.32*	2-Laceration of extensor or abductor muscles, fascia and tendons of thumb at forearm level
2-S56.39*	2-Other injury of extensor or abductor muscles, fascia and tendons of thumb at forearm level
2-S56.40*	2-Unspecified injury of extensor muscle, fascia and tendon of other and unspecified finger at forearm level
2-S56.41*	2-Strain of extensor muscle, fascia and tendon of other and unspecified finger at forearm level
2-S56.42*	2-Laceration of extensor muscle, fascia and tendon of other and unspecified finger at forearm level
2-S56.49*	2-Other injury of extensor muscle, fascia and tendon of other and unspecified finger at forearm level
2-S56.50*	2-Unspecified injury of other extensor muscle, fascia and tendon at forearm level
2-S56.51*	2-Strain of other extensor muscle, fascia and tendon at forearm level
2-S56.52*	2-Laceration of other extensor muscle, fascia and tendon at forearm level
2-S56.59*	2-Other injury of other extensor muscle, fascia and tendon at forearm level
2-S56.80*	2-Unspecified injury of other muscles, fascia and tendons at forearm level
2-S56.81*	2-Strain of other muscles, fascia and tendons at forearm level
2-S56.82*	2-Laceration of other muscles, fascia and tendons at forearm level
2-S56.89*	2-Other injury of other muscles, fascia and tendons at forearm level
2-S56.90*	2-Unspecified injury of unspecified muscles, fascia and tendons at forearm level
2-S56.91*	2-Strain of unspecified muscles, fascia and tendons at forearm level
2-S56.92*	2-Laceration of unspecified muscles, fascia and tendons at forearm level
2-S56.99*	2-Other injury of unspecified muscles, fascia and tendons at forearm level
2-S57.0*	2-Crushing injury of elbow
2-S57.8*	2-Crushing injury of forearm
2-S58.01*	2-Complete traumatic amputation at elbow level
2-S58.02*	2-Partial traumatic amputation at elbow level
2-S58.11*	2-Complete traumatic amputation at level between elbow and wrist
2-S58.12*	2-Partial traumatic amputation at level between elbow and wrist
2-S58.91*	2-Complete traumatic amputation of forearm, level unspecified
2-S58.92*	2-Partial traumatic amputation of forearm, level unspecified
2-S59.00*	2-Unspecified physeal fracture of lower end of ulna
2-S59.01*	2-Salter-Harris Type I physeal fracture of lower end of ulna
2-S59.02*	2-Salter-Harris Type II physeal fracture of lower end of ulna
2-S59.03*	2-Salter-Harris Type III physeal fracture of lower end of ulna
2-S59.04*	2-Salter-Harris Type IV physeal fracture of lower end of ulna
2-S59.09*	2-Other physeal fracture of lower end of ulna
2-S59.10*	2-Unspecified physeal fracture of upper end of radius
2-S59.11*	2-Salter-Harris Type I physeal fracture of upper end of radius
2-S59.12*	2-Salter-Harris Type II physeal fracture of upper end of radius
2-S59.13*	2-Salter-Harris Type III physeal fracture of upper end of radius
2-S59.14*	2-Salter-Harris Type IV physeal fracture of upper end of radius
2-S59.19*	2-Other physeal fracture of upper end of radius
2-S59.20*	2-Unspecified physeal fracture of lower end of radius
2-S59.21*	2-Salter-Harris Type I physeal fracture of lower end of radius
2-S59.22*	2-Salter-Harris Type II physeal fracture of lower end of radius
2-S59.23*	2-Salter-Harris Type III physeal fracture of lower end of radius
2-S59.24*	2-Salter-Harris Type IV physeal fracture of lower end of radius
2-S59.29*	2-Other physeal fracture of lower end of radius
2-S59.80*	2-Other specified injuries of elbow
2-S59.81*	2-Other specified injuries of forearm
2-S59.90*	2-Unspecified injury of elbow
2-S59.91*	2-Unspecified injury of forearm
2-S60.00*	2-Contusion of unspecified finger without damage to nail
2-S60.01*	2-Contusion of thumb without damage to nail
2-S60.02*	2-Contusion of index finger without damage to nail
2-S60.03*	2-Contusion of middle finger without damage to nail
2-S60.04*	2-Contusion of ring finger without damage to nail
2-S60.05*	2-Contusion of little finger without damage to nail
2-S60.10*	2-Contusion of unspecified finger with damage to nail
2-S60.11*	2-Contusion of thumb with damage to nail
2-S60.12*	2-Contusion of index finger with damage to nail
2-S60.13*	2-Contusion of middle finger with damage to nail
2-S60.14*	2-Contusion of ring finger with damage to nail
2-S60.15*	2-Contusion of little finger with damage to nail
2-S60.21*	2-Contusion of wrist
2-S60.22*	2-Contusion of hand
2-S60.31*	2-Abrasion of thumb
2-S60.32*	2-Blister (nonthermal) of thumb
2-S60.34*	2-External constriction of thumb
2-S60.35*	2-Superficial foreign body of thumb
2-S60.36*	2-Insect bite (nonvenomous) of thumb
2-S60.37*	2-Other superficial bite of thumb
2-S60.39*	2-Other superficial injuries of thumb
2-S60.41*	2-Abrasion of fingers
2-S60.42*	2-Blister (nonthermal) of fingers
2-S60.44*	2-External constriction of fingers
2-S60.45*	2-Superficial foreign body of fingers
2-S60.46*	2-Insect bite (nonvenomous) of fingers
2-S60.47*	2-Other superficial bite of fingers
2-S60.51*	2-Abrasion of hand
2-S60.52*	2-Blister (nonthermal) of hand
2-S60.54*	2-External constriction of hand
2-S60.55*	2-Superficial foreign body of hand
2-S60.56*	2-Insect bite (nonvenomous) of hand
2-S60.57*	2-Other superficial bite of hand
2-S60.81*	2-Abrasion of wrist
2-S60.82*	2-Blister (nonthermal) of wrist
2-S60.84*	2-External constriction of wrist
2-S60.85*	2-Superficial foreign body of wrist
2-S60.86*	2-Insect bite (nonvenomous) of wrist
2-S60.87*	2-Other superficial bite of wrist
2-S60.91*	2-Unspecified superficial injury of wrist
2-S60.92*	2-Unspecified superficial injury of hand
2-S60.93*	2-Unspecified superficial injury of thumb
2-S60.94*	2-Unspecified superficial injury of other fingers
2-S61.00*	2-Unspecified open wound of thumb without damage to nail
2-S61.01*	2-Laceration without foreign body of thumb without damage to nail
2-S61.02*	2-Laceration with foreign body of thumb without damage to nail
2-S61.03*	2-Puncture wound without foreign body of thumb without damage to nail
2-S61.04*	2-Puncture wound with foreign body of thumb without damage to nail
2-S61.05*	2-Open bite of thumb without damage to nail
2-S61.10*	2-Unspecified open wound of thumb with damage to nail
2-S61.11*	2-Laceration without foreign body of thumb with damage to nail
2-S61.12*	2-Laceration with foreign body of thumb with damage to nail
2-S61.13*	2-Puncture wound without foreign body of thumb with damage to nail
2-S61.14*	2-Puncture wound with foreign body of thumb with damage to nail
2-S61.15*	2-Open bite of thumb with damage to nail
2-S61.20*	2-Unspecified open wound of other finger without damage to nail
2-S61.21*	2-Laceration without foreign body of finger without damage to nail
2-S61.22*	2-Laceration with foreign body of finger without damage to nail
2-S61.23*	2-Puncture wound without foreign body of finger without damage to nail
2-S61.24*	2-Puncture wound with foreign body of finger without damage to nail
2-S61.25*	2-Open bite of finger without damage to nail
2-S61.30*	2-Unspecified open wound of finger with damage to nail
2-S61.31*	2-Laceration without foreign body of finger with damage to nail
2-S61.32*	2-Laceration with foreign body of finger with damage to nail
2-S61.33*	2-Puncture wound without foreign body of finger with damage to nail
2-S61.34*	2-Puncture wound with foreign body of finger with damage to nail
2-S61.35*	2-Open bite of finger with damage to nail
2-S61.40*	2-Unspecified open wound of hand
2-S61.41*	2-Laceration without foreign body of hand
2-S61.42*	2-Laceration with foreign body of hand
2-S61.43*	2-Puncture wound without foreign body of hand
2-S61.44*	2-Puncture wound with foreign body of hand
2-S61.45*	2-Open bite of hand
2-S61.50*	2-Unspecified open wound of wrist
2-S61.51*	2-Laceration without foreign body of wrist
2-S61.52*	2-Laceration with foreign body of wrist
2-S61.53*	2-Puncture wound without foreign body of wrist
2-S61.54*	2-Puncture wound with foreign body of wrist
2-S61.55*	2-Open bite of wrist
2-S62*	2-Fracture at wrist and hand level
2-S63.00*	2-Unspecified subluxation and dislocation of wrist and hand
2-S63.01*	2-Subluxation and dislocation of distal radioulnar joint
2-S63.02*	2-Subluxation and dislocation of radiocarpal joint
2-S63.03*	2-Subluxation and dislocation of midcarpal joint
2-S63.04*	2-Subluxation and dislocation of carpometacarpal joint of thumb
2-S63.05*	2-Subluxation and dislocation of other carpometacarpal joint
2-S63.06*	2-Subluxation and dislocation of metacarpal (bone), proximal end
2-S63.07*	2-Subluxation and dislocation of distal end of ulna
2-S63.09*	2-Other subluxation and dislocation of wrist and hand
2-S63.10*	2-Unspecified subluxation and dislocation of thumb
2-S63.11*	2-Subluxation and dislocation of metacarpophalangeal joint of thumb
2-S63.12*	2-Subluxation and dislocation of interphalangeal joint of thumb
2-S63.20*	2-Unspecified subluxation of other finger
2-S63.21*	2-Subluxation of metacarpophalangeal joint of finger
2-S63.22*	2-Subluxation of unspecified interphalangeal joint of finger
2-S63.23*	2-Subluxation of proximal interphalangeal joint of finger
2-S63.24*	2-Subluxation of distal interphalangeal joint of finger
2-S63.25*	2-Unspecified dislocation of other finger
2-S63.26*	2-Dislocation of metacarpophalangeal joint of finger
2-S63.27*	2-Dislocation of unspecified interphalangeal joint of finger
2-S63.28*	2-Dislocation of proximal interphalangeal joint of finger
2-S63.29*	2-Dislocation of distal interphalangeal joint of finger
2-S63.30*	2-Traumatic rupture of unspecified ligament of wrist
2-S63.31*	2-Traumatic rupture of collateral ligament of wrist
2-S63.32*	2-Traumatic rupture of radiocarpal ligament
2-S63.33*	2-Traumatic rupture of ulnocarpal (palmar) ligament
2-S63.39*	2-Traumatic rupture of other ligament of wrist
2-S63.40*	2-Traumatic rupture of unspecified ligament of finger at metacarpophalangeal and interphalangeal joint
2-S63.41*	2-Traumatic rupture of collateral ligament of finger at metacarpophalangeal and interphalangeal joint
2-S63.42*	2-Traumatic rupture of palmar ligament of finger at metacarpophalangeal and interphalangeal joint
2-S63.43*	2-Traumatic rupture of volar plate of finger at metacarpophalangeal and interphalangeal joint
2-S63.49*	2-Traumatic rupture of other ligament of finger at metacarpophalangeal and interphalangeal joint
2-S63.50*	2-Unspecified sprain of wrist
2-S63.51*	2-Sprain of carpal (joint)
2-S63.52*	2-Sprain of radiocarpal joint
2-S63.59*	2-Other specified sprain of wrist
2-S63.60*	2-Unspecified sprain of thumb
2-S63.61*	2-Unspecified sprain of other and unspecified finger(s)
2-S63.62*	2-Sprain of interphalangeal joint of thumb
2-S63.63*	2-Sprain of interphalangeal joint of other and unspecified finger(s)
2-S63.64*	2-Sprain of metacarpophalangeal joint of thumb
2-S63.65*	2-Sprain of metacarpophalangeal joint of other and unspecified finger(s)
2-S63.68*	2-Other sprain of thumb
2-S63.69*	2-Other sprain of other and unspecified finger(s)
2-S63.8X*	2-Sprain of other part of wrist and hand
2-S63.9*	2-Sprain of unspecified part of wrist and hand
2-S64.0*	2-Injury of ulnar nerve at wrist and hand level
2-S64.1*	2-Injury of median nerve at wrist and hand level
2-S64.2*	2-Injury of radial nerve at wrist and hand level
2-S64.3*	2-Injury of digital nerve of thumb
2-S64.40*	2-Injury of digital nerve of unspecified finger
2-S64.49*	2-Injury of digital nerve of other finger
2-S64.8X*	2-Injury of other nerves at wrist and hand level
2-S64.9*	2-Injury of unspecified nerve at wrist and hand level
2-S65.00*	2-Unspecified injury of ulnar artery at wrist and hand level
2-S65.01*	2-Laceration of ulnar artery at wrist and hand level
2-S65.09*	2-Other specified injury of ulnar artery at wrist and hand level
2-S65.10*	2-Unspecified injury of radial artery at wrist and hand level
2-S65.11*	2-Laceration of radial artery at wrist and hand level
2-S65.19*	2-Other specified injury of radial artery at wrist and hand level
2-S65.20*	2-Unspecified injury of superficial palmar arch
2-S65.21*	2-Laceration of superficial palmar arch
2-S65.29*	2-Other specified injury of superficial palmar arch
2-S65.30*	2-Unspecified injury of deep palmar arch
2-S65.31*	2-Laceration of deep palmar arch
2-S65.39*	2-Other specified injury of deep palmar arch
2-S65.40*	2-Unspecified injury of blood vessel of thumb
2-S65.41*	2-Laceration of blood vessel of thumb
2-S65.49*	2-Other specified injury of blood vessel of thumb
2-S65.50*	2-Unspecified injury of blood vessel of other and unspecified finger
2-S65.51*	2-Laceration of blood vessel of other and unspecified finger
2-S65.59*	2-Other specified injury of blood vessel of other and unspecified finger
2-S65.80*	2-Unspecified injury of other blood vessels at wrist and hand level
2-S65.81*	2-Laceration of other blood vessels at wrist and hand level
2-S65.89*	2-Other specified injury of other blood vessels at wrist and hand level
2-S65.90*	2-Unspecified injury of unspecified blood vessel at wrist and hand level
2-S65.91*	2-Laceration of unspecified blood vessel at wrist and hand level
2-S65.99*	2-Other specified injury of unspecified blood vessel at wrist and hand level
2-S66.00*	2-Unspecified injury of long flexor muscle, fascia and tendon of thumb at wrist and hand level
2-S66.01*	2-Strain of long flexor muscle, fascia and tendon of thumb at wrist and hand level
2-S66.02*	2-Laceration of long flexor muscle, fascia and tendon of thumb at wrist and hand level
2-S66.09*	2-Other specified injury of long flexor muscle, fascia and tendon of thumb at wrist and hand level
2-S66.10*	2-Unspecified injury of flexor muscle, fascia and tendon of other and unspecified finger at wrist and hand level
2-S66.11*	2-Strain of flexor muscle, fascia and tendon of other and unspecified finger at wrist and hand level
2-S66.12*	2-Laceration of flexor muscle, fascia and tendon of other and unspecified finger at wrist and hand level
2-S66.19*	2-Other injury of flexor muscle, fascia and tendon of other and unspecified finger at wrist and hand level
2-S66.20*	2-Unspecified injury of extensor muscle, fascia and tendon of thumb at wrist and hand level
2-S66.21*	2-Strain of extensor muscle, fascia and tendon of thumb at wrist and hand level
2-S66.22*	2-Laceration of extensor muscle, fascia and tendon of thumb at wrist and hand level
2-S66.29*	2-Other specified injury of extensor muscle, fascia and tendon of thumb at wrist and hand level
2-S66.30*	2-Unspecified injury of extensor muscle, fascia and tendon of other and unspecified finger at wrist and hand level
2-S66.31*	2-Strain of extensor muscle, fascia and tendon of other and unspecified finger at wrist and hand level
2-S66.32*	2-Laceration of extensor muscle, fascia and tendon of other and unspecified finger at wrist and hand level
2-S66.39*	2-Other injury of extensor muscle, fascia and tendon of other and unspecified finger at wrist and hand level
2-S66.40*	2-Unspecified injury of intrinsic muscle, fascia and tendon of thumb at wrist and hand level
2-S66.41*	2-Strain of intrinsic muscle, fascia and tendon of thumb at wrist and hand level
2-S66.42*	2-Laceration of intrinsic muscle, fascia and tendon of thumb at wrist and hand level
2-S66.49*	2-Other specified injury of intrinsic muscle, fascia and tendon of thumb at wrist and hand level
2-S66.50*	2-Unspecified injury of intrinsic muscle, fascia and tendon of other and unspecified finger at wrist and hand level
2-S66.51*	2-Strain of intrinsic muscle, fascia and tendon of other and unspecified finger at wrist and hand level
2-S66.52*	2-Laceration of intrinsic muscle, fascia and tendon of other and unspecified finger at wrist and hand level
2-S66.59*	2-Other injury of intrinsic muscle, fascia and tendon of other and unspecified finger at wrist and hand level
2-S66.80*	2-Unspecified injury of other specified muscles, fascia and tendons at wrist and hand level
2-S66.81*	2-Strain of other specified muscles, fascia and tendons at wrist and hand level
2-S66.82*	2-Laceration of other specified muscles, fascia and tendons at wrist and hand level
2-S66.89*	2-Other injury of other specified muscles, fascia and tendons at wrist and hand level
2-S66.90*	2-Unspecified injury of unspecified muscle, fascia and tendon at wrist and hand level
2-S66.91*	2-Strain of unspecified muscle, fascia and tendon at wrist and hand level
2-S66.92*	2-Laceration of unspecified muscle, fascia and tendon at wrist and hand level
2-S66.99*	2-Other injury of unspecified muscle, fascia and tendon at wrist and hand level
2-S67.0*	2-Crushing injury of thumb
2-S67.10*	2-Crushing injury of unspecified finger(s)
2-S67.19*	2-Crushing injury of other finger(s)
2-S67.2*	2-Crushing injury of hand
2-S67.3*	2-Crushing injury of wrist
2-S67.4*	2-Crushing injury of wrist and hand
2-S67.9*	2-Crushing injury of unspecified part(s) of wrist, hand and fingers
2-S68.01*	2-Complete traumatic metacarpophalangeal amputation of thumb
2-S68.02*	2-Partial traumatic metacarpophalangeal amputation of thumb
2-S68.11*	2-Complete traumatic metacarpophalangeal amputation of other and unspecified finger
2-S68.12*	2-Partial traumatic metacarpophalangeal amputation of other and unspecified finger
2-S68.41*	2-Complete traumatic amputation of hand at wrist level
2-S68.42*	2-Partial traumatic amputation of hand at wrist level
2-S68.51*	2-Complete traumatic transphalangeal amputation of thumb
2-S68.52*	2-Partial traumatic transphalangeal amputation of thumb
2-S68.61*	2-Complete traumatic transphalangeal amputation of other and unspecified finger(s)
2-S68.62*	2-Partial traumatic transphalangeal amputation of other and unspecified finger
2-S68.71*	2-Complete traumatic transmetacarpal amputation of hand
2-S68.72*	2-Partial traumatic transmetacarpal amputation of hand
2-S69.8*	2-Other specified injuries of wrist, hand and finger(s)
2-S69.9*	2-Unspecified injury of wrist, hand and finger(s)
2-S70.0*	2-Contusion of hip
2-S70.1*	2-Contusion of thigh
2-S70.21*	2-Abrasion of hip
2-S70.22*	2-Blister (nonthermal) of hip
2-S70.24*	2-External constriction of hip
2-S70.25*	2-Superficial foreign body of hip
2-S70.26*	2-Insect bite (nonvenomous) of hip
2-S70.27*	2-Other superficial bite of hip
2-S70.31*	2-Abrasion of thigh
2-S70.32*	2-Blister (nonthermal) of thigh
2-S70.34*	2-External constriction of thigh
2-S70.35*	2-Superficial foreign body of thigh
2-S70.36*	2-Insect bite (nonvenomous) of thigh
2-S70.37*	2-Other superficial bite of thigh
2-S70.91*	2-Unspecified superficial injury of hip
2-S70.92*	2-Unspecified superficial injury of thigh
2-S71.00*	2-Unspecified open wound of hip
2-S71.01*	2-Laceration without foreign body of hip
2-S71.02*	2-Laceration with foreign body of hip
2-S71.03*	2-Puncture wound without foreign body of hip
2-S71.04*	2-Puncture wound with foreign body of hip
2-S71.05*	2-Open bite of hip
2-S71.10*	2-Unspecified open wound of thigh
2-S71.11*	2-Laceration without foreign body of thigh
2-S71.12*	2-Laceration with foreign body of thigh
2-S71.13*	2-Puncture wound without foreign body of thigh
2-S71.14*	2-Puncture wound with foreign body of thigh
2-S71.15*	2-Open bite of thigh
2-S72.00*	2-Fracture of unspecified part of neck of femur
2-S72.01*	2-Unspecified intracapsular fracture of femur
2-S72.02*	2-Fracture of epiphysis (separation) (upper) of femur
2-S72.03*	2-Midcervical fracture of femur
2-S72.04*	2-Fracture of base of neck of femur
2-S72.05*	2-Unspecified fracture of head of femur
2-S72.06*	2-Articular fracture of head of femur
2-S72.09*	2-Other fracture of head and neck of femur
2-S72.10*	2-Unspecified trochanteric fracture of femur
2-S72.11*	2-Fracture of greater trochanter of femur
2-S72.12*	2-Fracture of lesser trochanter of femur
2-S72.13*	2-Apophyseal fracture of femur
2-S72.14*	2-Intertrochanteric fracture of femur
2-S72.2*	2-Subtrochanteric fracture of femur
2-S72.30*	2-Unspecified fracture of shaft of femur
2-S72.32*	2-Transverse fracture of shaft of femur
2-S72.33*	2-Oblique fracture of shaft of femur
2-S72.34*	2-Spiral fracture of shaft of femur
2-S72.35*	2-Comminuted fracture of shaft of femur
2-S72.36*	2-Segmental fracture of shaft of femur
2-S72.39*	2-Other fracture of shaft of femur
2-S72.40*	2-Unspecified fracture of lower end of femur
2-S72.41*	2-Unspecified condyle fracture of lower end of femur
2-S72.42*	2-Fracture of lateral condyle of femur
2-S72.43*	2-Fracture of medial condyle of femur
2-S72.44*	2-Fracture of lower epiphysis (separation) of femur
2-S72.45*	2-Supracondylar fracture without intracondylar extension of lower end of femur
2-S72.46*	2-Supracondylar fracture with intracondylar extension of lower end of femur
2-S72.47*	2-Torus fracture of lower end of femur
2-S72.49*	2-Other fracture of lower end of femur
2-S72.8X*	2-Other fracture of femur
2-S72.9*	2-Unspecified fracture of femur
2-S73.00*	2-Unspecified subluxation and dislocation of hip
2-S73.01*	2-Posterior subluxation and dislocation of hip
2-S73.02*	2-Obturator subluxation and dislocation of hip
2-S73.03*	2-Other anterior subluxation and dislocation of hip
2-S73.04*	2-Central subluxation and dislocation of hip
2-S73.10*	2-Unspecified sprain of hip
2-S73.11*	2-Iliofemoral ligament sprain of hip
2-S73.12*	2-Ischiocapsular (ligament) sprain of hip
2-S73.19*	2-Other sprain of hip
2-S74.0*	2-Injury of sciatic nerve at hip and thigh level
2-S74.1*	2-Injury of femoral nerve at hip and thigh level
2-S74.2*	2-Injury of cutaneous sensory nerve at hip and thigh level
2-S74.8X*	2-Injury of other nerves at hip and thigh level
2-S74.9*	2-Injury of unspecified nerve at hip and thigh level
2-S75.00*	2-Unspecified injury of femoral artery
2-S75.01*	2-Minor laceration of femoral artery
2-S75.02*	2-Major laceration of femoral artery
2-S75.09*	2-Other specified injury of femoral artery
2-S75.10*	2-Unspecified injury of femoral vein at hip and thigh level
2-S75.11*	2-Minor laceration of femoral vein at hip and thigh level
2-S75.12*	2-Major laceration of femoral vein at hip and thigh level
2-S75.19*	2-Other specified injury of femoral vein at hip and thigh level
2-S75.20*	2-Unspecified injury of greater saphenous vein at hip and thigh level
2-S75.21*	2-Minor laceration of greater saphenous vein at hip and thigh level
2-S75.22*	2-Major laceration of greater saphenous vein at hip and thigh level
2-S75.29*	2-Other specified injury of greater saphenous vein at hip and thigh level
2-S75.80*	2-Unspecified injury of other blood vessels at hip and thigh level
2-S75.81*	2-Laceration of other blood vessels at hip and thigh level
2-S75.89*	2-Other specified injury of other blood vessels at hip and thigh level
2-S75.90*	2-Unspecified injury of unspecified blood vessel at hip and thigh level
2-S75.91*	2-Laceration of unspecified blood vessel at hip and thigh level
2-S75.99*	2-Other specified injury of unspecified blood vessel at hip and thigh level
2-S76.00*	2-Unspecified injury of muscle, fascia and tendon of hip
2-S76.01*	2-Strain of muscle, fascia and tendon of hip
2-S76.02*	2-Laceration of muscle, fascia and tendon of hip
2-S76.09*	2-Other specified injury of muscle, fascia and tendon of hip
2-S76.10*	2-Unspecified injury of quadriceps muscle, fascia and tendon
2-S76.11*	2-Strain of quadriceps muscle, fascia and tendon
2-S76.12*	2-Laceration of quadriceps muscle, fascia and tendon
2-S76.19*	2-Other specified injury of quadriceps muscle, fascia and tendon
2-S76.20*	2-Unspecified injury of adductor muscle, fascia and tendon of thigh
2-S76.21*	2-Strain of adductor muscle, fascia and tendon of thigh
2-S76.22*	2-Laceration of adductor muscle, fascia and tendon of thigh
2-S76.29*	2-Other injury of adductor muscle, fascia and tendon of thigh
2-S76.30*	2-Unspecified injury of muscle, fascia and tendon of the posterior muscle group at thigh level
2-S76.31*	2-Strain of muscle, fascia and tendon of the posterior muscle group at thigh level
2-S76.32*	2-Laceration of muscle, fascia and tendon of the posterior muscle group at thigh level
2-S76.39*	2-Other specified injury of muscle, fascia and tendon of the posterior muscle group at thigh level
2-S76.80*	2-Unspecified injury of other specified muscles, fascia and tendons at thigh level
2-S76.81*	2-Strain of other specified muscles, fascia and tendons at thigh level
2-S76.82*	2-Laceration of other specified muscles, fascia and tendons at thigh level
2-S76.89*	2-Other injury of other specified muscles, fascia and tendons at thigh level
2-S76.90*	2-Unspecified injury of unspecified muscles, fascia and tendons at thigh level
2-S76.91*	2-Strain of unspecified muscles, fascia and tendons at thigh level
2-S76.92*	2-Laceration of unspecified muscles, fascia and tendons at thigh level
2-S76.99*	2-Other specified injury of unspecified muscles, fascia and tendons at thigh level
2-S77.0*	2-Crushing injury of hip
2-S77.1*	2-Crushing injury of thigh
2-S77.2*	2-Crushing injury of hip with thigh
2-S78.01*	2-Complete traumatic amputation at hip joint
2-S78.02*	2-Partial traumatic amputation at hip joint
2-S78.11*	2-Complete traumatic amputation at level between hip and knee
2-S78.12*	2-Partial traumatic amputation at level between hip and knee
2-S78.91*	2-Complete traumatic amputation of hip and thigh, level unspecified
2-S78.92*	2-Partial traumatic amputation of hip and thigh, level unspecified
2-S79.00*	2-Unspecified physeal fracture of upper end of femur
2-S79.01*	2-Salter-Harris Type I physeal fracture of upper end of femur
2-S79.09*	2-Other physeal fracture of upper end of femur
2-S79.10*	2-Unspecified physeal fracture of lower end of femur
2-S79.11*	2-Salter-Harris Type I physeal fracture of lower end of femur
2-S79.12*	2-Salter-Harris Type II physeal fracture of lower end of femur
2-S79.13*	2-Salter-Harris Type III physeal fracture of lower end of femur
2-S79.14*	2-Salter-Harris Type IV physeal fracture of lower end of femur
2-S79.19*	2-Other physeal fracture of lower end of femur
2-S79.81*	2-Other specified injuries of hip
2-S79.82*	2-Other specified injuries of thigh
2-S79.91*	2-Unspecified injury of hip
2-S79.92*	2-Unspecified injury of thigh
2-S80.0*	2-Contusion of knee
2-S80.1*	2-Contusion of lower leg
2-S80.21*	2-Abrasion of knee
2-S80.22*	2-Blister (nonthermal) of knee
2-S80.24*	2-External constriction of knee
2-S80.25*	2-Superficial foreign body of knee
2-S80.26*	2-Insect bite (nonvenomous) of knee
2-S80.27*	2-Other superficial bite of knee
2-S80.81*	2-Abrasion of lower leg
2-S80.82*	2-Blister (nonthermal) of lower leg
2-S80.84*	2-External constriction of lower leg
2-S80.85*	2-Superficial foreign body of lower leg
2-S80.86*	2-Insect bite (nonvenomous) of lower leg
2-S80.87*	2-Other superficial bite of lower leg
2-S80.91*	2-Unspecified superficial injury of knee
2-S80.92*	2-Unspecified superficial injury of lower leg
2-S81.00*	2-Unspecified open wound of knee
2-S81.01*	2-Laceration without foreign body of knee
2-S81.02*	2-Laceration with foreign body of knee
2-S81.03*	2-Puncture wound without foreign body of knee
2-S81.04*	2-Puncture wound with foreign body of knee
2-S81.05*	2-Open bite of knee
2-S81.80*	2-Unspecified open wound of lower leg
2-S81.81*	2-Laceration without foreign body of lower leg
2-S81.82*	2-Laceration with foreign body of lower leg
2-S81.83*	2-Puncture wound without foreign body of lower leg
2-S81.84*	2-Puncture wound with foreign body of lower leg
2-S81.85*	2-Open bite of lower leg
2-S82.00*	2-Unspecified fracture of patella
2-S82.01*	2-Osteochondral fracture of patella
2-S82.02*	2-Longitudinal fracture of patella
2-S82.03*	2-Transverse fracture of patella
2-S82.04*	2-Comminuted fracture of patella
2-S82.09*	2-Other fracture of patella
2-S82.10*	2-Unspecified fracture of upper end of tibia
2-S82.11*	2-Fracture of tibial spine
2-S82.12*	2-Fracture of lateral condyle of tibia
2-S82.13*	2-Fracture of medial condyle of tibia
2-S82.14*	2-Bicondylar fracture of tibia
2-S82.15*	2-Fracture of tibial tuberosity
2-S82.16*	2-Torus fracture of upper end of tibia
2-S82.19*	2-Other fracture of upper end of tibia
2-S82.20*	2-Unspecified fracture of shaft of tibia
2-S82.22*	2-Transverse fracture of shaft of tibia
2-S82.23*	2-Oblique fracture of shaft of tibia
2-S82.24*	2-Spiral fracture of shaft of tibia
2-S82.25*	2-Comminuted fracture of shaft of tibia
2-S82.26*	2-Segmental fracture of shaft of tibia
2-S82.29*	2-Other fracture of shaft of tibia
2-S82.30*	2-Unspecified fracture of lower end of tibia
2-S82.31*	2-Torus fracture of lower end of tibia
2-S82.39*	2-Other fracture of lower end of tibia
2-S82.40*	2-Unspecified fracture of shaft of fibula
2-S82.42*	2-Transverse fracture of shaft of fibula
2-S82.43*	2-Oblique fracture of shaft of fibula
2-S82.44*	2-Spiral fracture of shaft of fibula
2-S82.45*	2-Comminuted fracture of shaft of fibula
2-S82.46*	2-Segmental fracture of shaft of fibula
2-S82.49*	2-Other fracture of shaft of fibula
2-S82.5*	2-Fracture of medial malleolus
2-S82.6*	2-Fracture of lateral malleolus
2-S82.81*	2-Torus fracture of upper end of fibula
2-S82.82*	2-Torus fracture of lower end of fibula
2-S82.83*	2-Other fracture of upper and lower end of fibula
2-S82.84*	2-Bimalleolar fracture of lower leg
2-S82.85*	2-Trimalleolar fracture of lower leg
2-S82.86*	2-Maisonneuve's fracture
2-S82.87*	2-Pilon fracture of tibia
2-S82.89*	2-Other fractures of lower leg
2-S82.9*	2-Unspecified fracture of lower leg
2-S83.00*	2-Unspecified subluxation and dislocation of patella
2-S83.01*	2-Lateral subluxation and dislocation of patella
2-S83.09*	2-Other subluxation and dislocation of patella
2-S83.10*	2-Unspecified subluxation and dislocation of knee
2-S83.11*	2-Anterior subluxation and dislocation of proximal end of tibia
2-S83.12*	2-Posterior subluxation and dislocation of proximal end of tibia
2-S83.13*	2-Medial subluxation and dislocation of proximal end of tibia
2-S83.14*	2-Lateral subluxation and dislocation of proximal end of tibia
2-S83.19*	2-Other subluxation and dislocation of knee
2-S83.20*	2-Tear of unspecified meniscus, current injury
2-S83.21*	2-Bucket-handle tear of medial meniscus, current injury
2-S83.22*	2-Peripheral tear of medial meniscus, current injury
2-S83.23*	2-Complex tear of medial meniscus, current injury
2-S83.24*	2-Other tear of medial meniscus, current injury
2-S83.25*	2-Bucket-handle tear of lateral meniscus, current injury
2-S83.26*	2-Peripheral tear of lateral meniscus, current injury
2-S83.27*	2-Complex tear of lateral meniscus, current injury
2-S83.28*	2-Other tear of lateral meniscus, current injury
2-S83.3*	2-Tear of articular cartilage of knee, current
2-S83.40*	2-Sprain of unspecified collateral ligament of knee
2-S83.41*	2-Sprain of medial collateral ligament of knee
2-S83.42*	2-Sprain of lateral collateral ligament of knee
2-S83.50*	2-Sprain of unspecified cruciate ligament of knee
2-S83.51*	2-Sprain of anterior cruciate ligament of knee
2-S83.52*	2-Sprain of posterior cruciate ligament of knee
2-S83.6*	2-Sprain of the superior tibiofibular joint and ligament
2-S83.8X*	2-Sprain of other specified parts of knee
2-S83.9*	2-Sprain of unspecified site of knee
2-S84.0*	2-Injury of tibial nerve at lower leg level
2-S84.1*	2-Injury of peroneal nerve at lower leg level
2-S84.2*	2-Injury of cutaneous sensory nerve at lower leg level
2-S84.80*	2-Injury of other nerves at lower leg level
2-S84.9*	2-Injury of unspecified nerve at lower leg level
2-S85.00*	2-Unspecified injury of popliteal artery
2-S85.01*	2-Laceration of popliteal artery
2-S85.09*	2-Other specified injury of popliteal artery
2-S85.10*	2-Unspecified injury of unspecified tibial artery
2-S85.11*	2-Laceration of unspecified tibial artery
2-S85.12*	2-Other specified injury of unspecified tibial artery
2-S85.13*	2-Unspecified injury of anterior tibial artery
2-S85.14*	2-Laceration of anterior tibial artery
2-S85.15*	2-Other specified injury of anterior tibial artery
2-S85.16*	2-Unspecified injury of posterior tibial artery
2-S85.17*	2-Laceration of posterior tibial artery
2-S85.18*	2-Other specified injury of posterior tibial artery
2-S85.20*	2-Unspecified injury of peroneal artery
2-S85.21*	2-Laceration of peroneal artery
2-S85.29*	2-Other specified injury of peroneal artery
2-S85.30*	2-Unspecified injury of greater saphenous vein at lower leg level
2-S85.31*	2-Laceration of greater saphenous vein at lower leg level
2-S85.39*	2-Other specified injury of greater saphenous vein at lower leg level
2-S85.40*	2-Unspecified injury of lesser saphenous vein at lower leg level
2-S85.41*	2-Laceration of lesser saphenous vein at lower leg level
2-S85.49*	2-Other specified injury of lesser saphenous vein at lower leg level
2-S85.50*	2-Unspecified injury of popliteal vein
2-S85.51*	2-Laceration of popliteal vein
2-S85.59*	2-Other specified injury of popliteal vein
2-S85.80*	2-Unspecified injury of other blood vessels at lower leg level
2-S85.81*	2-Laceration of other blood vessels at lower leg level
2-S85.89*	2-Other specified injury of other blood vessels at lower leg level
2-S85.90*	2-Unspecified injury of unspecified blood vessel at lower leg level
2-S85.91*	2-Laceration of unspecified blood vessel at lower leg level
2-S85.99*	2-Other specified injury of unspecified blood vessel at lower leg level
2-S86.00*	2-Unspecified injury of Achilles tendon
2-S86.01*	2-Strain of Achilles tendon
2-S86.02*	2-Laceration of Achilles tendon
2-S86.09*	2-Other specified injury of Achilles tendon
2-S86.10*	2-Unspecified injury of other muscle(s) and tendon(s) of posterior muscle group at lower leg level
2-S86.11*	2-Strain of other muscle(s) and tendon(s) of posterior muscle group at lower leg level
2-S86.12*	2-Laceration of other muscle(s) and tendon(s) of posterior muscle group at lower leg level
2-S86.19*	2-Other injury of other muscle(s) and tendon(s) of posterior muscle group at lower leg level
2-S86.20*	2-Unspecified injury of muscle(s) and tendon(s) of anterior muscle group at lower leg level
2-S86.21*	2-Strain of muscle(s) and tendon(s) of anterior muscle group at lower leg level
2-S86.22*	2-Laceration of muscle(s) and tendon(s) of anterior muscle group at lower leg level
2-S86.29*	2-Other injury of muscle(s) and tendon(s) of anterior muscle group at lower leg level
2-S86.30*	2-Unspecified injury of muscle(s) and tendon(s) of peroneal muscle group at lower leg level
2-S86.31*	2-Strain of muscle(s) and tendon(s) of peroneal muscle group at lower leg level
2-S86.32*	2-Laceration of muscle(s) and tendon(s) of peroneal muscle group at lower leg level
2-S86.39*	2-Other injury of muscle(s) and tendon(s) of peroneal muscle group at lower leg level
2-S86.80*	2-Unspecified injury of other muscles and tendons at lower leg level
2-S86.81*	2-Strain of other muscles and tendons at lower leg level
2-S86.82*	2-Laceration of other muscles and tendons at lower leg level
2-S86.89*	2-Other injury of other muscles and tendons at lower leg level
2-S86.90*	2-Unspecified injury of unspecified muscle and tendon at lower leg level
2-S86.91*	2-Strain of unspecified muscle and tendon at lower leg level
2-S86.92*	2-Laceration of unspecified muscle and tendon at lower leg level
2-S86.99*	2-Other injury of unspecified muscle and tendon at lower leg level
2-S87.0*	2-Crushing injury of knee
2-S87.8*	2-Crushing injury of lower leg
2-S88.01*	2-Complete traumatic amputation at knee level
2-S88.02*	2-Partial traumatic amputation at knee level
2-S88.11*	2-Complete traumatic amputation at level between knee and ankle
2-S88.12*	2-Partial traumatic amputation at level between knee and ankle
2-S88.91*	2-Complete traumatic amputation of lower leg, level unspecified
2-S88.92*	2-Partial traumatic amputation of lower leg, level unspecified
2-S89.00*	2-Unspecified physeal fracture of upper end of tibia
2-S89.01*	2-Salter-Harris Type I physeal fracture of upper end of tibia
2-S89.02*	2-Salter-Harris Type II physeal fracture of upper end of tibia
2-S89.03*	2-Salter-Harris Type III physeal fracture of upper end of tibia
2-S89.04*	2-Salter-Harris Type IV physeal fracture of upper end of tibia
2-S89.09*	2-Other physeal fracture of upper end of tibia
2-S89.10*	2-Unspecified physeal fracture of lower end of tibia
2-S89.11*	2-Salter-Harris Type I physeal fracture of lower end of tibia
2-S89.12*	2-Salter-Harris Type II physeal fracture of lower end of tibia
2-S89.13*	2-Salter-Harris Type III physeal fracture of lower end of tibia
2-S89.14*	2-Salter-Harris Type IV physeal fracture of lower end of tibia
2-S89.19*	2-Other physeal fracture of lower end of tibia
2-S89.20*	2-Unspecified physeal fracture of upper end of fibula
2-S89.21*	2-Salter-Harris Type I physeal fracture of upper end of fibula
2-S89.22*	2-Salter-Harris Type II physeal fracture of upper end of fibula
2-S89.29*	2-Other physeal fracture of upper end of fibula
2-S89.30*	2-Unspecified physeal fracture of lower end of fibula
2-S89.31*	2-Salter-Harris Type I physeal fracture of lower end of fibula
2-S89.32*	2-Salter-Harris Type II physeal fracture of lower end of fibula
2-S89.39*	2-Other physeal fracture of lower end of fibula
2-S89.8*	2-Other specified injuries of lower leg
2-S89.9*	2-Unspecified injury of lower leg
2-S90.0*	2-Contusion of ankle
2-S90.11*	2-Contusion of great toe without damage to nail
2-S90.12*	2-Contusion of lesser toe without damage to nail
2-S90.21*	2-Contusion of great toe with damage to nail
2-S90.22*	2-Contusion of lesser toe with damage to nail
2-S90.3*	2-Contusion of foot
2-S90.41*	2-Abrasion of toe
2-S90.42*	2-Blister (nonthermal) of toe
2-S90.44*	2-External constriction of toe
2-S90.45*	2-Superficial foreign body of toe
2-S90.46*	2-Insect bite (nonvenomous) of toe
2-S90.47*	2-Other superficial bite of toe
2-S90.51*	2-Abrasion of ankle
2-S90.52*	2-Blister (nonthermal) of ankle
2-S90.54*	2-External constriction of ankle
2-S90.55*	2-Superficial foreign body of ankle
2-S90.56*	2-Insect bite (nonvenomous) of ankle
2-S90.57*	2-Other superficial bite of ankle
2-S90.81*	2-Abrasion of foot
2-S90.82*	2-Blister (nonthermal) of foot
2-S90.84*	2-External constriction of foot
2-S90.85*	2-Superficial foreign body of foot
2-S90.86*	2-Insect bite (nonvenomous) of foot
2-S90.87*	2-Other superficial bite of foot
2-S90.91*	2-Unspecified superficial injury of ankle
2-S90.92*	2-Unspecified superficial injury of foot
2-S90.93*	2-Unspecified superficial injury of toes
2-S91.00*	2-Unspecified open wound of ankle
2-S91.01*	2-Laceration without foreign body of ankle
2-S91.02*	2-Laceration with foreign body of ankle
2-S91.03*	2-Puncture wound without foreign body of ankle
2-S91.04*	2-Puncture wound with foreign body of ankle
2-S91.05*	2-Open bite of ankle
2-S91.10*	2-Unspecified open wound of toe without damage to nail
2-S91.11*	2-Laceration without foreign body of toe without damage to nail
2-S91.12*	2-Laceration with foreign body of toe without damage to nail
2-S91.13*	2-Puncture wound without foreign body of toe without damage to nail
2-S91.14*	2-Puncture wound with foreign body of toe without damage to nail
2-S91.15*	2-Open bite of toe without damage to nail
2-S91.20*	2-Unspecified open wound of toe with damage to nail
2-S91.21*	2-Laceration without foreign body of toe with damage to nail
2-S91.22*	2-Laceration with foreign body of toe with damage to nail
2-S91.23*	2-Puncture wound without foreign body of toe with damage to nail
2-S91.24*	2-Puncture wound with foreign body of toe with damage to nail
2-S91.25*	2-Open bite of toe with damage to nail
2-S91.30*	2-Unspecified open wound of foot
2-S91.31*	2-Laceration without foreign body of foot
2-S91.32*	2-Laceration with foreign body of foot
2-S91.33*	2-Puncture wound without foreign body of foot
2-S91.34*	2-Puncture wound with foreign body of foot
2-S91.35*	2-Open bite of foot
2-S92.00*	2-Unspecified fracture of calcaneus
2-S92.01*	2-Fracture of body of calcaneus
2-S92.02*	2-Fracture of anterior process of calcaneus
2-S92.03*	2-Avulsion fracture of tuberosity of calcaneus
2-S92.04*	2-Other fracture of tuberosity of calcaneus
2-S92.05*	2-Other extraarticular fracture of calcaneus
2-S92.06*	2-Intraarticular fracture of calcaneus
2-S92.10*	2-Unspecified fracture of talus
2-S92.11*	2-Fracture of neck of talus
2-S92.12*	2-Fracture of body of talus
2-S92.13*	2-Fracture of posterior process of talus
2-S92.14*	2-Dome fracture of talus
2-S92.15*	2-Avulsion fracture (chip fracture) of talus
2-S92.19*	2-Other fracture of talus
2-S92.20*	2-Fracture of unspecified tarsal bone(s)
2-S92.21*	2-Fracture of cuboid bone
2-S92.22*	2-Fracture of lateral cuneiform
2-S92.23*	2-Fracture of intermediate cuneiform
2-S92.24*	2-Fracture of medial cuneiform
2-S92.25*	2-Fracture of navicular [scaphoid] of foot
2-S92.3*	2-Fracture of metatarsal bone(s)
2-S92.40*	2-Unspecified fracture of great toe
2-S92.41*	2-Fracture of proximal phalanx of great toe
2-S92.42*	2-Fracture of distal phalanx of great toe
2-S92.49*	2-Other fracture of great toe
2-S92.50*	2-Unspecified fracture of lesser toe(s)
2-S92.51*	2-Fracture of proximal phalanx of lesser toe(s)
2-S92.52*	2-Fracture of middle phalanx of lesser toe(s)
2-S92.53*	2-Fracture of distal phalanx of lesser toe(s)
2-S92.59*	2-Other fracture of lesser toe(s)
2-S92.81*	2-Other fracture of foot
2-S92.90*	2-Unspecified fracture of foot
2-S92.91*	2-Unspecified fracture of toe
2-S93.0*	2-Subluxation and dislocation of ankle joint
2-S93.10*	2-Unspecified subluxation and dislocation of toe
2-S93.11*	2-Dislocation of interphalangeal joint
2-S93.12*	2-Dislocation of metatarsophalangeal joint
2-S93.13*	2-Subluxation of interphalangeal joint
2-S93.14*	2-Subluxation of metatarsophalangeal joint
2-S93.30*	2-Unspecified subluxation and dislocation of foot
2-S93.31*	2-Subluxation and dislocation of tarsal joint
2-S93.32*	2-Subluxation and dislocation of tarsometatarsal joint
2-S93.33*	2-Other subluxation and dislocation of foot
2-S93.40*	2-Sprain of unspecified ligament of ankle
2-S93.41*	2-Sprain of calcaneofibular ligament
2-S93.42*	2-Sprain of deltoid ligament
2-S93.43*	2-Sprain of tibiofibular ligament
2-S93.49*	2-Sprain of other ligament of ankle
2-S93.50*	2-Unspecified sprain of toe
2-S93.51*	2-Sprain of interphalangeal joint of toe
2-S93.52*	2-Sprain of metatarsophalangeal joint of toe
2-S93.60*	2-Unspecified sprain of foot
2-S93.61*	2-Sprain of tarsal ligament of foot
2-S93.62*	2-Sprain of tarsometatarsal ligament of foot
2-S93.69*	2-Other sprain of foot
2-S94.0*	2-Injury of lateral plantar nerve
2-S94.1*	2-Injury of medial plantar nerve
2-S94.2*	2-Injury of deep peroneal nerve at ankle and foot level
2-S94.3*	2-Injury of cutaneous sensory nerve at ankle and foot level
2-S94.8X*	2-Injury of other nerves at ankle and foot level
2-S94.9*	2-Injury of unspecified nerve at ankle and foot level
2-S95.00*	2-Unspecified injury of dorsal artery of foot
2-S95.01*	2-Laceration of dorsal artery of foot
2-S95.09*	2-Other specified injury of dorsal artery of foot
2-S95.10*	2-Unspecified injury of plantar artery of foot
2-S95.11*	2-Laceration of plantar artery of foot
2-S95.19*	2-Other specified injury of plantar artery of foot
2-S95.20*	2-Unspecified injury of dorsal vein of foot
2-S95.21*	2-Laceration of dorsal vein of foot
2-S95.29*	2-Other specified injury of dorsal vein of foot
2-S95.80*	2-Unspecified injury of other blood vessels at ankle and foot level
2-S95.81*	2-Laceration of other blood vessels at ankle and foot level
2-S95.89*	2-Other specified injury of other blood vessels at ankle and foot level
2-S95.90*	2-Unspecified injury of unspecified blood vessel at ankle and foot level
2-S95.91*	2-Laceration of unspecified blood vessel at ankle and foot level
2-S95.99*	2-Other specified injury of unspecified blood vessel at ankle and foot level
2-S96.00*	2-Unspecified injury of muscle and tendon of long flexor muscle of toe at ankle and foot level
2-S96.01*	2-Strain of muscle and tendon of long flexor muscle of toe at ankle and foot level
2-S96.02*	2-Laceration of muscle and tendon of long flexor muscle of toe at ankle and foot level
2-S96.09*	2-Other injury of muscle and tendon of long flexor muscle of toe at ankle and foot level
2-S96.10*	2-Unspecified injury of muscle and tendon of long extensor muscle of toe at ankle and foot level
2-S96.11*	2-Strain of muscle and tendon of long extensor muscle of toe at ankle and foot level
2-S96.12*	2-Laceration of muscle and tendon of long extensor muscle of toe at ankle and foot level
2-S96.19*	2-Other specified injury of muscle and tendon of long extensor muscle of toe at ankle and foot level
2-S96.20*	2-Unspecified injury of intrinsic muscle and tendon at ankle and foot level
2-S96.21*	2-Strain of intrinsic muscle and tendon at ankle and foot level
2-S96.22*	2-Laceration of intrinsic muscle and tendon at ankle and foot level
2-S96.29*	2-Other specified injury of intrinsic muscle and tendon at ankle and foot level
2-S96.80*	2-Unspecified injury of other specified muscles and tendons at ankle and foot level
2-S96.81*	2-Strain of other specified muscles and tendons at ankle and foot level
2-S96.82*	2-Laceration of other specified muscles and tendons at ankle and foot level
2-S96.89*	2-Other specified injury of other specified muscles and tendons at ankle and foot level
2-S96.90*	2-Unspecified injury of unspecified muscle and tendon at ankle and foot level
2-S96.91*	2-Strain of unspecified muscle and tendon at ankle and foot level
2-S96.92*	2-Laceration of unspecified muscle and tendon at ankle and foot level
2-S96.99*	2-Other specified injury of unspecified muscle and tendon at ankle and foot level
2-S97.0*	2-Crushing injury of ankle
2-S97.10*	2-Crushing injury of unspecified toe(s)
2-S97.11*	2-Crushing injury of great toe
2-S97.12*	2-Crushing injury of lesser toe(s)
2-S97.8*	2-Crushing injury of foot
2-S98.01*	2-Complete traumatic amputation of foot at ankle level
2-S98.02*	2-Partial traumatic amputation of foot at ankle level
2-S98.11*	2-Complete traumatic amputation of great toe
2-S98.12*	2-Partial traumatic amputation of great toe
2-S98.13*	2-Complete traumatic amputation of one lesser toe
2-S98.14*	2-Partial traumatic amputation of one lesser toe
2-S98.21*	2-Complete traumatic amputation of two or more lesser toes
2-S98.22*	2-Partial traumatic amputation of two or more lesser toes
2-S98.31*	2-Complete traumatic amputation of midfoot
2-S98.32*	2-Partial traumatic amputation of midfoot
2-S98.91*	2-Complete traumatic amputation of foot, level unspecified
2-S98.92*	2-Partial traumatic amputation of foot, level unspecified
2-S99.00*	2-Unspecified physeal fracture of calcaneus
2-S99.01*	2-Salter-Harris Type I physeal fracture of calcaneus
2-S99.02*	2-Salter-Harris Type II physeal fracture of calcaneus
2-S99.03*	2-Salter-Harris Type III physeal fracture of calcaneus
2-S99.04*	2-Salter-Harris Type IV physeal fracture of calcaneus
2-S99.09*	2-Other physeal fracture of calcaneus
2-S99.10*	2-Unspecified physeal fracture of metatarsal
2-S99.11*	2-Salter-Harris Type I physeal fracture of metatarsal
2-S99.12*	2-Salter-Harris Type II physeal fracture of metatarsal
2-S99.13*	2-Salter-Harris Type III physeal fracture of metatarsal
2-S99.14*	2-Salter-Harris Type IV physeal fracture of metatarsal
2-S99.19*	2-Other physeal fracture of metatarsal
2-S99.20*	2-Unspecified physeal fracture of phalanx of toe
2-S99.21*	2-Salter-Harris Type I physeal fracture of phalanx of toe
2-S99.22*	2-Salter-Harris Type II physeal fracture of phalanx of toe
2-S99.23*	2-Salter-Harris Type III physeal fracture of phalanx of toe
2-S99.24*	2-Salter-Harris Type IV physeal fracture of phalanx of toe
2-S99.29*	2-Other physeal fracture of phalanx of toe
2-S99.81*	2-Other specified injuries of ankle
2-S99.82*	2-Other specified injuries of foot
2-S99.91*	2-Unspecified injury of ankle
2-S99.92*	2-Unspecified injury of foot
2-T07*	2-Unspecified multiple injuries
2-T14.8*	2-Other injury of unspecified body region
2-T14.90*	2-Injury, unspecified
2-T14.91*	2-Suicide attempt
2-T15.0*	2-Foreign body in cornea
2-T15.1*	2-Foreign body in conjunctival sac
2-T15.8*	2-Foreign body in other and multiple parts of external eye
2-T15.9*	2-Foreign body on external eye, part unspecified
2-T16*	2-Foreign body in ear
2-T17.0*	2-Foreign body in nasal sinus
2-T17.1*	2-Foreign body in nostril
2-T17.200*	2-Unspecified foreign body in pharynx causing asphyxiation
2-T17.208*	2-Unspecified foreign body in pharynx causing other injury
2-T17.210*	2-Gastric contents in pharynx causing asphyxiation
2-T17.218*	2-Gastric contents in pharynx causing other injury
2-T17.220*	2-Food in pharynx causing asphyxiation
2-T17.228*	2-Food in pharynx causing other injury
2-T17.290*	2-Other foreign object in pharynx causing asphyxiation
2-T17.298*	2-Other foreign object in pharynx causing other injury
2-T17.300*	2-Unspecified foreign body in larynx causing asphyxiation
2-T17.308*	2-Unspecified foreign body in larynx causing other injury
2-T17.310*	2-Gastric contents in larynx causing asphyxiation
2-T17.318*	2-Gastric contents in larynx causing other injury
2-T17.320*	2-Food in larynx causing asphyxiation
2-T17.328*	2-Food in larynx causing other injury
2-T17.390*	2-Other foreign object in larynx causing asphyxiation
2-T17.398*	2-Other foreign object in larynx causing other injury
2-T17.400*	2-Unspecified foreign body in trachea causing asphyxiation
2-T17.408*	2-Unspecified foreign body in trachea causing other injury
2-T17.410*	2-Gastric contents in trachea causing asphyxiation
2-T17.418*	2-Gastric contents in trachea causing other injury
2-T17.420*	2-Food in trachea causing asphyxiation
2-T17.428*	2-Food in trachea causing other injury
2-T17.490*	2-Other foreign object in trachea causing asphyxiation
2-T17.498*	2-Other foreign object in trachea causing other injury
2-T17.500*	2-Unspecified foreign body in bronchus causing asphyxiation
2-T17.508*	2-Unspecified foreign body in bronchus causing other injury
2-T17.510*	2-Gastric contents in bronchus causing asphyxiation
2-T17.518*	2-Gastric contents in bronchus causing other injury
2-T17.520*	2-Food in bronchus causing asphyxiation
2-T17.528*	2-Food in bronchus causing other injury
2-T17.590*	2-Other foreign object in bronchus causing asphyxiation
2-T17.598*	2-Other foreign object in bronchus causing other injury
2-T17.800*	2-Unspecified foreign body in other parts of respiratory tract causing asphyxiation
2-T17.808*	2-Unspecified foreign body in other parts of respiratory tract causing other injury
2-T17.810*	2-Gastric contents in other parts of respiratory tract causing asphyxiation
2-T17.818*	2-Gastric contents in other parts of respiratory tract causing other injury
2-T17.820*	2-Food in other parts of respiratory tract causing asphyxiation
2-T17.828*	2-Food in other parts of respiratory tract causing other injury
2-T17.890*	2-Other foreign object in other parts of respiratory tract causing asphyxiation
2-T17.898*	2-Other foreign object in other parts of respiratory tract causing other injury
2-T17.900*	2-Unspecified foreign body in respiratory tract, part unspecified causing asphyxiation
2-T17.908*	2-Unspecified foreign body in respiratory tract, part unspecified causing other injury
2-T17.910*	2-Gastric contents in respiratory tract, part unspecified causing asphyxiation
2-T17.918*	2-Gastric contents in respiratory tract, part unspecified causing other injury
2-T17.920*	2-Food in respiratory tract, part unspecified causing asphyxiation
2-T17.928*	2-Food in respiratory tract, part unspecified causing other injury
2-T17.990*	2-Other foreign object in respiratory tract, part unspecified in causing asphyxiation
2-T17.998*	2-Other foreign object in respiratory tract, part unspecified causing other injury
2-T18.0*	2-Foreign body in mouth
2-T18.100*	2-Unspecified foreign body in esophagus causing compression of trachea
2-T18.108*	2-Unspecified foreign body in esophagus causing other injury
2-T18.110*	2-Gastric contents in esophagus causing compression of trachea
2-T18.118*	2-Gastric contents in esophagus causing other injury
2-T18.120*	2-Food in esophagus causing compression of trachea
2-T18.128*	2-Food in esophagus causing other injury
2-T18.190*	2-Other foreign object in esophagus causing compression of trachea
2-T18.198*	2-Other foreign object in esophagus causing other injury
2-T18.2*	2-Foreign body in stomach
2-T18.3*	2-Foreign body in small intestine
2-T18.4*	2-Foreign body in colon
2-T18.5*	2-Foreign body in anus and rectum
2-T18.8*	2-Foreign body in other parts of alimentary tract
2-T18.9*	2-Foreign body of alimentary tract, part unspecified
2-T19.0*	2-Foreign body in urethra
2-T19.1*	2-Foreign body in bladder
2-T19.2*	2-Foreign body in vulva and vagina
2-T19.3*	2-Foreign body in uterus
2-T19.4*	2-Foreign body in penis
2-T19.8*	2-Foreign body in other parts of genitourinary tract
2-T19.9*	2-Foreign body in genitourinary tract, part unspecified
2-T20.00*	2-Burn of unspecified degree of head, face, and neck, unspecified site
2-T20.01*	2-Burn of unspecified degree of ear [any part, except ear drum]
2-T20.02*	2-Burn of unspecified degree of lip(s)
2-T20.03*	2-Burn of unspecified degree of chin
2-T20.04*	2-Burn of unspecified degree of nose (septum)
2-T20.05*	2-Burn of unspecified degree of scalp [any part]
2-T20.06*	2-Burn of unspecified degree of forehead and cheek
2-T20.07*	2-Burn of unspecified degree of neck
2-T20.09*	2-Burn of unspecified degree of multiple sites of head, face, and neck
2-T20.10*	2-Burn of first degree of head, face, and neck, unspecified site
2-T20.11*	2-Burn of first degree of ear [any part, except ear drum]
2-T20.12*	2-Burn of first degree of lip(s)
2-T20.13*	2-Burn of first degree of chin
2-T20.14*	2-Burn of first degree of nose (septum)
2-T20.15*	2-Burn of first degree of scalp [any part]
2-T20.16*	2-Burn of first degree of forehead and cheek
2-T20.17*	2-Burn of first degree of neck
2-T20.19*	2-Burn of first degree of multiple sites of head, face, and neck
2-T20.20*	2-Burn of second degree of head, face, and neck, unspecified site
2-T20.21*	2-Burn of second degree of ear [any part, except ear drum]
2-T20.22*	2-Burn of second degree of lip(s)
2-T20.23*	2-Burn of second degree of chin
2-T20.24*	2-Burn of second degree of nose (septum)
2-T20.25*	2-Burn of second degree of scalp [any part]
2-T20.26*	2-Burn of second degree of forehead and cheek
2-T20.27*	2-Burn of second degree of neck
2-T20.29*	2-Burn of second degree of multiple sites of head, face, and neck
2-T20.30*	2-Burn of third degree of head, face, and neck, unspecified site
2-T20.31*	2-Burn of third degree of ear [any part, except ear drum]
2-T20.32*	2-Burn of third degree of lip(s)
2-T20.33*	2-Burn of third degree of chin
2-T20.34*	2-Burn of third degree of nose (septum)
2-T20.35*	2-Burn of third degree of scalp [any part]
2-T20.36*	2-Burn of third degree of forehead and cheek
2-T20.37*	2-Burn of third degree of neck
2-T20.39*	2-Burn of third degree of multiple sites of head, face, and neck
2-T20.40*	2-Corrosion of unspecified degree of head, face, and neck, unspecified site
2-T20.41*	2-Corrosion of unspecified degree of ear [any part, except ear drum]
2-T20.42*	2-Corrosion of unspecified degree of lip(s)
2-T20.43*	2-Corrosion of unspecified degree of chin
2-T20.44*	2-Corrosion of unspecified degree of nose (septum)
2-T20.45*	2-Corrosion of unspecified degree of scalp [any part]
2-T20.46*	2-Corrosion of unspecified degree of forehead and cheek
2-T20.47*	2-Corrosion of unspecified degree of neck
2-T20.49*	2-Corrosion of unspecified degree of multiple sites of head, face, and neck
2-T20.50*	2-Corrosion of first degree of head, face, and neck, unspecified site
2-T20.51*	2-Corrosion of first degree of ear [any part, except ear drum]
2-T20.52*	2-Corrosion of first degree of lip(s)
2-T20.53*	2-Corrosion of first degree of chin
2-T20.54*	2-Corrosion of first degree of nose (septum)
2-T20.55*	2-Corrosion of first degree of scalp [any part]
2-T20.56*	2-Corrosion of first degree of forehead and cheek
2-T20.57*	2-Corrosion of first degree of neck
2-T20.59*	2-Corrosion of first degree of multiple sites of head, face, and neck
2-T20.60*	2-Corrosion of second degree of head, face, and neck, unspecified site
2-T20.61*	2-Corrosion of second degree of ear [any part, except ear drum]
2-T20.62*	2-Corrosion of second degree of lip(s)
2-T20.63*	2-Corrosion of second degree of chin
2-T20.64*	2-Corrosion of second degree of nose (septum)
2-T20.65*	2-Corrosion of second degree of scalp [any part]
2-T20.66*	2-Corrosion of second degree of forehead and cheek
2-T20.67*	2-Corrosion of second degree of neck
2-T20.69*	2-Corrosion of second degree of multiple sites of head, face, and neck
2-T20.70*	2-Corrosion of third degree of head, face, and neck, unspecified site
2-T20.71*	2-Corrosion of third degree of ear [any part, except ear drum]
2-T20.72*	2-Corrosion of third degree of lip(s)
2-T20.73*	2-Corrosion of third degree of chin
2-T20.74*	2-Corrosion of third degree of nose (septum)
2-T20.75*	2-Corrosion of third degree of scalp [any part]
2-T20.76*	2-Corrosion of third degree of forehead and cheek
2-T20.77*	2-Corrosion of third degree of neck
2-T20.79*	2-Corrosion of third degree of multiple sites of head, face, and neck
2-T21.00*	2-Burn of unspecified degree of trunk, unspecified site
2-T21.01*	2-Burn of unspecified degree of chest wall
2-T21.02*	2-Burn of unspecified degree of abdominal wall
2-T21.03*	2-Burn of unspecified degree of upper back
2-T21.04*	2-Burn of unspecified degree of lower back
2-T21.05*	2-Burn of unspecified degree of buttock
2-T21.06*	2-Burn of unspecified degree of male genital region
2-T21.07*	2-Burn of unspecified degree of female genital region
2-T21.09*	2-Burn of unspecified degree of other site of trunk
2-T21.10*	2-Burn of first degree of trunk, unspecified site
2-T21.11*	2-Burn of first degree of chest wall
2-T21.12*	2-Burn of first degree of abdominal wall
2-T21.13*	2-Burn of first degree of upper back
2-T21.14*	2-Burn of first degree of lower back
2-T21.15*	2-Burn of first degree of buttock
2-T21.16*	2-Burn of first degree of male genital region
2-T21.17*	2-Burn of first degree of female genital region
2-T21.19*	2-Burn of first degree of other site of trunk
2-T21.20*	2-Burn of second degree of trunk, unspecified site
2-T21.21*	2-Burn of second degree of chest wall
2-T21.22*	2-Burn of second degree of abdominal wall
2-T21.23*	2-Burn of second degree of upper back
2-T21.24*	2-Burn of second degree of lower back
2-T21.25*	2-Burn of second degree of buttock
2-T21.26*	2-Burn of second degree of male genital region
2-T21.27*	2-Burn of second degree of female genital region
2-T21.29*	2-Burn of second degree of other site of trunk
2-T21.30*	2-Burn of third degree of trunk, unspecified site
2-T21.31*	2-Burn of third degree of chest wall
2-T21.32*	2-Burn of third degree of abdominal wall
2-T21.33*	2-Burn of third degree of upper back
2-T21.34*	2-Burn of third degree of lower back
2-T21.35*	2-Burn of third degree of buttock
2-T21.36*	2-Burn of third degree of male genital region
2-T21.37*	2-Burn of third degree of female genital region
2-T21.39*	2-Burn of third degree of other site of trunk
2-T21.40*	2-Corrosion of unspecified degree of trunk, unspecified site
2-T21.41*	2-Corrosion of unspecified degree of chest wall
2-T21.42*	2-Corrosion of unspecified degree of abdominal wall
2-T21.43*	2-Corrosion of unspecified degree of upper back
2-T21.44*	2-Corrosion of unspecified degree of lower back
2-T21.45*	2-Corrosion of unspecified degree of buttock
2-T21.46*	2-Corrosion of unspecified degree of male genital region
2-T21.47*	2-Corrosion of unspecified degree of female genital region
2-T21.49*	2-Corrosion of unspecified degree of other site of trunk
2-T21.50*	2-Corrosion of first degree of trunk, unspecified site
2-T21.51*	2-Corrosion of first degree of chest wall
2-T21.52*	2-Corrosion of first degree of abdominal wall
2-T21.53*	2-Corrosion of first degree of upper back
2-T21.54*	2-Corrosion of first degree of lower back
2-T21.55*	2-Corrosion of first degree of buttock
2-T21.56*	2-Corrosion of first degree of male genital region
2-T21.57*	2-Corrosion of first degree of female genital region
2-T21.59*	2-Corrosion of first degree of other site of trunk
2-T21.60*	2-Corrosion of second degree of trunk, unspecified site
2-T21.61*	2-Corrosion of second degree of chest wall
2-T21.62*	2-Corrosion of second degree of abdominal wall
2-T21.63*	2-Corrosion of second degree of upper back
2-T21.64*	2-Corrosion of second degree of lower back
2-T21.65*	2-Corrosion of second degree of buttock
2-T21.66*	2-Corrosion of second degree of male genital region
2-T21.67*	2-Corrosion of second degree of female genital region
2-T21.69*	2-Corrosion of second degree of other site of trunk
2-T21.70*	2-Corrosion of third degree of trunk, unspecified site
2-T21.71*	2-Corrosion of third degree of chest wall
2-T21.72*	2-Corrosion of third degree of abdominal wall
2-T21.73*	2-Corrosion of third degree of upper back
2-T21.74*	2-Corrosion of third degree of lower back
2-T21.75*	2-Corrosion of third degree of buttock
2-T21.76*	2-Corrosion of third degree of male genital region
2-T21.77*	2-Corrosion of third degree of female genital region
2-T21.79*	2-Corrosion of third degree of other site of trunk
2-T22.00*	2-Burn of unspecified degree of shoulder and upper limb, except wrist and hand, unspecified site
2-T22.01*	2-Burn of unspecified degree of forearm
2-T22.02*	2-Burn of unspecified degree of elbow
2-T22.03*	2-Burn of unspecified degree of upper arm
2-T22.04*	2-Burn of unspecified degree of axilla
2-T22.05*	2-Burn of unspecified degree of shoulder
2-T22.06*	2-Burn of unspecified degree of scapular region
2-T22.09*	2-Burn of unspecified degree of multiple sites of shoulder and upper limb, except wrist and hand
2-T22.10*	2-Burn of first degree of shoulder and upper limb, except wrist and hand, unspecified site
2-T22.11*	2-Burn of first degree of forearm
2-T22.12*	2-Burn of first degree of elbow
2-T22.13*	2-Burn of first degree of upper arm
2-T22.14*	2-Burn of first degree of axilla
2-T22.15*	2-Burn of first degree of shoulder
2-T22.16*	2-Burn of first degree of scapular region
2-T22.19*	2-Burn of first degree of multiple sites of shoulder and upper limb, except wrist and hand
2-T22.20*	2-Burn of second degree of shoulder and upper limb, except wrist and hand, unspecified site
2-T22.21*	2-Burn of second degree of forearm
2-T22.22*	2-Burn of second degree of elbow
2-T22.23*	2-Burn of second degree of upper arm
2-T22.24*	2-Burn of second degree of axilla
2-T22.25*	2-Burn of second degree of shoulder
2-T22.26*	2-Burn of second degree of scapular region
2-T22.29*	2-Burn of second degree of multiple sites of shoulder and upper limb, except wrist and hand
2-T22.30*	2-Burn of third degree of shoulder and upper limb, except wrist and hand, unspecified site
2-T22.31*	2-Burn of third degree of forearm
2-T22.32*	2-Burn of third degree of elbow
2-T22.33*	2-Burn of third degree of upper arm
2-T22.34*	2-Burn of third degree of axilla
2-T22.35*	2-Burn of third degree of shoulder
2-T22.36*	2-Burn of third degree of scapular region
2-T22.39*	2-Burn of third degree of multiple sites of shoulder and upper limb, except wrist and hand
2-T22.40*	2-Corrosion of unspecified degree of shoulder and upper limb, except wrist and hand, unspecified site
2-T22.41*	2-Corrosion of unspecified degree of forearm
2-T22.42*	2-Corrosion of unspecified degree of elbow
2-T22.43*	2-Corrosion of unspecified degree of upper arm
2-T22.44*	2-Corrosion of unspecified degree of axilla
2-T22.45*	2-Corrosion of unspecified degree of shoulder
2-T22.46*	2-Corrosion of unspecified degree of scapular region
2-T22.49*	2-Corrosion of unspecified degree of multiple sites of shoulder and upper limb, except wrist and hand
2-T22.50*	2-Corrosion of first degree of shoulder and upper limb, except wrist and hand unspecified site
2-T22.51*	2-Corrosion of first degree of forearm
2-T22.52*	2-Corrosion of first degree of elbow
2-T22.53*	2-Corrosion of first degree of upper arm
2-T22.54*	2-Corrosion of first degree of axilla
2-T22.55*	2-Corrosion of first degree of shoulder
2-T22.56*	2-Corrosion of first degree of scapular region
2-T22.59*	2-Corrosion of first degree of multiple sites of shoulder and upper limb, except wrist and hand
2-T22.60*	2-Corrosion of second degree of shoulder and upper limb, except wrist and hand, unspecified site
2-T22.61*	2-Corrosion of second degree of forearm
2-T22.62*	2-Corrosion of second degree of elbow
2-T22.63*	2-Corrosion of second degree of upper arm
2-T22.64*	2-Corrosion of second degree of axilla
2-T22.65*	2-Corrosion of second degree of shoulder
2-T22.66*	2-Corrosion of second degree of scapular region
2-T22.69*	2-Corrosion of second degree of multiple sites of shoulder and upper limb, except wrist and hand
2-T22.70*	2-Corrosion of third degree of shoulder and upper limb, except wrist and hand, unspecified site
2-T22.71*	2-Corrosion of third degree of forearm
2-T22.72*	2-Corrosion of third degree of elbow
2-T22.73*	2-Corrosion of third degree of upper arm
2-T22.74*	2-Corrosion of third degree of axilla
2-T22.75*	2-Corrosion of third degree of shoulder
2-T22.76*	2-Corrosion of third degree of scapular region
2-T22.79*	2-Corrosion of third degree of multiple sites of shoulder and upper limb, except wrist and hand
2-T23.00*	2-Burn of unspecified degree of hand, unspecified site
2-T23.01*	2-Burn of unspecified degree of thumb (nail)
2-T23.02*	2-Burn of unspecified degree of single finger (nail) except thumb
2-T23.03*	2-Burn of unspecified degree of multiple fingers (nail), not including thumb
2-T23.04*	2-Burn of unspecified degree of multiple fingers (nail), including thumb
2-T23.05*	2-Burn of unspecified degree of palm
2-T23.06*	2-Burn of unspecified degree of back of hand
2-T23.07*	2-Burn of unspecified degree of wrist
2-T23.09*	2-Burn of unspecified degree of multiple sites of wrist and hand
2-T23.10*	2-Burn of first degree of hand, unspecified site
2-T23.11*	2-Burn of first degree of thumb (nail)
2-T23.12*	2-Burn of first degree of single finger (nail) except thumb
2-T23.13*	2-Burn of first degree of multiple fingers (nail), not including thumb
2-T23.14*	2-Burn of first degree of multiple fingers (nail), including thumb
2-T23.15*	2-Burn of first degree of palm
2-T23.16*	2-Burn of first degree of back of hand
2-T23.17*	2-Burn of first degree of wrist
2-T23.19*	2-Burn of first degree of multiple sites of wrist and hand
2-T23.20*	2-Burn of second degree of hand, unspecified site
2-T23.21*	2-Burn of second degree of thumb (nail)
2-T23.22*	2-Burn of second degree of single finger (nail) except thumb
2-T23.23*	2-Burn of second degree of multiple fingers (nail), not including thumb
2-T23.24*	2-Burn of second degree of multiple fingers (nail), including thumb
2-T23.25*	2-Burn of second degree of palm
2-T23.26*	2-Burn of second degree of back of hand
2-T23.27*	2-Burn of second degree of wrist
2-T23.29*	2-Burn of second degree of multiple sites of wrist and hand
2-T23.30*	2-Burn of third degree of hand, unspecified site
2-T23.31*	2-Burn of third degree of thumb (nail)
2-T23.32*	2-Burn of third degree of single finger (nail) except thumb
2-T23.33*	2-Burn of third degree of multiple fingers (nail), not including thumb
2-T23.34*	2-Burn of third degree of multiple fingers (nail), including thumb
2-T23.35*	2-Burn of third degree of palm
2-T23.36*	2-Burn of third degree of back of hand
2-T23.37*	2-Burn of third degree of wrist
2-T23.39*	2-Burn of third degree of multiple sites of wrist and hand
2-T23.40*	2-Corrosion of unspecified degree of hand, unspecified site
2-T23.41*	2-Corrosion of unspecified degree of thumb (nail)
2-T23.42*	2-Corrosion of unspecified degree of single finger (nail) except thumb
2-T23.43*	2-Corrosion of unspecified degree of multiple fingers (nail), not including thumb
2-T23.44*	2-Corrosion of unspecified degree of multiple fingers (nail), including thumb
2-T23.45*	2-Corrosion of unspecified degree of palm
2-T23.46*	2-Corrosion of unspecified degree of back of hand
2-T23.47*	2-Corrosion of unspecified degree of wrist
2-T23.49*	2-Corrosion of unspecified degree of multiple sites of wrist and hand
2-T23.50*	2-Corrosion of first degree of hand, unspecified site
2-T23.51*	2-Corrosion of first degree of thumb (nail)
2-T23.52*	2-Corrosion of first degree of single finger (nail) except thumb
2-T23.53*	2-Corrosion of first degree of multiple fingers (nail), not including thumb
2-T23.54*	2-Corrosion of first degree of multiple fingers (nail), including thumb
2-T23.55*	2-Corrosion of first degree of palm
2-T23.56*	2-Corrosion of first degree of back of hand
2-T23.57*	2-Corrosion of first degree of wrist
2-T23.59*	2-Corrosion of first degree of multiple sites of wrist and hand
2-T23.60*	2-Corrosion of second degree of hand, unspecified site
2-T23.61*	2-Corrosion of second degree of thumb (nail)
2-T23.62*	2-Corrosion of second degree of single finger (nail) except thumb
2-T23.63*	2-Corrosion of second degree of multiple fingers (nail), not including thumb
2-T23.64*	2-Corrosion of second degree of multiple fingers (nail), including thumb
2-T23.65*	2-Corrosion of second degree of palm
2-T23.66*	2-Corrosion of second degree of back of hand
2-T23.67*	2-Corrosion of second degree of wrist
2-T23.69*	2-Corrosion of second degree of multiple sites of wrist and hand
2-T23.70*	2-Corrosion of third degree of hand, unspecified site
2-T23.71*	2-Corrosion of third degree of thumb (nail)
2-T23.72*	2-Corrosion of third degree of single finger (nail) except thumb
2-T23.73*	2-Corrosion of third degree of multiple fingers (nail), not including thumb
2-T23.74*	2-Corrosion of third degree of multiple fingers (nail), including thumb
2-T23.75*	2-Corrosion of third degree of palm
2-T23.76*	2-Corrosion of third degree of back of hand
2-T23.77*	2-Corrosion of third degree of wrist
2-T23.79*	2-Corrosion of third degree of multiple sites of wrist and hand
2-T24.00*	2-Burn of unspecified degree of unspecified site of lower limb, except ankle and foot
2-T24.01*	2-Burn of unspecified degree of thigh
2-T24.02*	2-Burn of unspecified degree of knee
2-T24.03*	2-Burn of unspecified degree of lower leg
2-T24.09*	2-Burn of unspecified degree of multiple sites of lower limb, except ankle and foot
2-T24.10*	2-Burn of first degree of unspecified site of lower limb, except ankle and foot
2-T24.11*	2-Burn of first degree of thigh
2-T24.12*	2-Burn of first degree of knee
2-T24.13*	2-Burn of first degree of lower leg
2-T24.19*	2-Burn of first degree of multiple sites of lower limb, except ankle and foot
2-T24.20*	2-Burn of second degree of unspecified site of lower limb, except ankle and foot
2-T24.21*	2-Burn of second degree of thigh
2-T24.22*	2-Burn of second degree of knee
2-T24.23*	2-Burn of second degree of lower leg
2-T24.29*	2-Burn of second degree of multiple sites of lower limb, except ankle and foot
2-T24.30*	2-Burn of third degree of unspecified site of lower limb, except ankle and foot
2-T24.31*	2-Burn of third degree of thigh
2-T24.32*	2-Burn of third degree of knee
2-T24.33*	2-Burn of third degree of lower leg
2-T24.39*	2-Burn of third degree of multiple sites of lower limb, except ankle and foot
2-T24.40*	2-Corrosion of unspecified degree of unspecified site of lower limb, except ankle and foot
2-T24.41*	2-Corrosion of unspecified degree of thigh
2-T24.42*	2-Corrosion of unspecified degree of knee
2-T24.43*	2-Corrosion of unspecified degree of lower leg
2-T24.49*	2-Corrosion of unspecified degree of multiple sites of lower limb, except ankle and foot
2-T24.50*	2-Corrosion of first degree of unspecified site of lower limb, except ankle and foot
2-T24.51*	2-Corrosion of first degree of thigh
2-T24.52*	2-Corrosion of first degree of knee
2-T24.53*	2-Corrosion of first degree of lower leg
2-T24.59*	2-Corrosion of first degree of multiple sites of lower limb, except ankle and foot
2-T24.60*	2-Corrosion of second degree of unspecified site of lower limb, except ankle and foot
2-T24.61*	2-Corrosion of second degree of thigh
2-T24.62*	2-Corrosion of second degree of knee
2-T24.63*	2-Corrosion of second degree of lower leg
2-T24.69*	2-Corrosion of second degree of multiple sites of lower limb, except ankle and foot
2-T24.70*	2-Corrosion of third degree of unspecified site of lower limb, except ankle and foot
2-T24.71*	2-Corrosion of third degree of thigh
2-T24.72*	2-Corrosion of third degree of knee
2-T24.73*	2-Corrosion of third degree of lower leg
2-T24.79*	2-Corrosion of third degree of multiple sites of lower limb, except ankle and foot
2-T25.01*	2-Burn of unspecified degree of ankle
2-T25.02*	2-Burn of unspecified degree of foot
2-T25.03*	2-Burn of unspecified degree of toe(s) (nail)
2-T25.09*	2-Burn of unspecified degree of multiple sites of ankle and foot
2-T25.11*	2-Burn of first degree of ankle
2-T25.12*	2-Burn of first degree of foot
2-T25.13*	2-Burn of first degree of toe(s) (nail)
2-T25.19*	2-Burn of first degree of multiple sites of ankle and foot
2-T25.21*	2-Burn of second degree of ankle
2-T25.22*	2-Burn of second degree of foot
2-T25.23*	2-Burn of second degree of toe(s) (nail)
2-T25.29*	2-Burn of second degree of multiple sites of ankle and foot
2-T25.31*	2-Burn of third degree of ankle
2-T25.32*	2-Burn of third degree of foot
2-T25.33*	2-Burn of third degree of toe(s) (nail)
2-T25.39*	2-Burn of third degree of multiple sites of ankle and foot
2-T25.41*	2-Corrosion of unspecified degree of ankle
2-T25.42*	2-Corrosion of unspecified degree of foot
2-T25.43*	2-Corrosion of unspecified degree of toe(s) (nail)
2-T25.49*	2-Corrosion of unspecified degree of multiple sites of ankle and foot
2-T25.51*	2-Corrosion of first degree of ankle
2-T25.52*	2-Corrosion of first degree of foot
2-T25.53*	2-Corrosion of first degree of toe(s) (nail)
2-T25.59*	2-Corrosion of first degree of multiple sites of ankle and foot
2-T25.61*	2-Corrosion of second degree of ankle
2-T25.62*	2-Corrosion of second degree of foot
2-T25.63*	2-Corrosion of second degree of toe(s) (nail)
2-T25.69*	2-Corrosion of second degree of multiple sites of ankle and foot
2-T25.71*	2-Corrosion of third degree of ankle
2-T25.72*	2-Corrosion of third degree of foot
2-T25.73*	2-Corrosion of third degree of toe(s) (nail)
2-T25.79*	2-Corrosion of third degree of multiple sites of ankle and foot
2-T26.0*	2-Burn of eyelid and periocular area
2-T26.1*	2-Burn of cornea and conjunctival sac
2-T26.2*	2-Burn with resulting rupture and destruction of eyeball
2-T26.3*	2-Burns of other specified parts of eye and adnexa
2-T26.4*	2-Burn of eye and adnexa, part unspecified
2-T26.5*	2-Corrosion of eyelid and periocular area
2-T26.6*	2-Corrosion of cornea and conjunctival sac
2-T26.7*	2-Corrosion with resulting rupture and destruction of eyeball
2-T26.8*	2-Corrosions of other specified parts of eye and adnexa
2-T26.9*	2-Corrosion of eye and adnexa, part unspecified
2-T27.0*	2-Burn of larynx and trachea
2-T27.1*	2-Burn involving larynx and trachea with lung
2-T27.2*	2-Burn of other parts of respiratory tract
2-T27.3*	2-Burn of respiratory tract, part unspecified
2-T27.4*	2-Corrosion of larynx and trachea
2-T27.5*	2-Corrosion involving larynx and trachea with lung
2-T27.6*	2-Corrosion of other parts of respiratory tract
2-T27.7*	2-Corrosion of respiratory tract, part unspecified
2-T28.0*	2-Burn of mouth and pharynx
2-T28.1*	2-Burn of esophagus
2-T28.2*	2-Burn of other parts of alimentary tract
2-T28.3*	2-Burn of internal genitourinary organs
2-T28.40*	2-Burn of unspecified internal organ
2-T28.41*	2-Burn of ear drum
2-T28.49*	2-Burn of other internal organ
2-T28.5*	2-Corrosion of mouth and pharynx
2-T28.6*	2-Corrosion of esophagus
2-T28.7*	2-Corrosion of other parts of alimentary tract
2-T28.8*	2-Corrosion of internal genitourinary organs
2-T28.90*	2-Corrosions of unspecified internal organs
2-T28.91*	2-Corrosions of ear drum
2-T28.99*	2-Corrosions of other internal organs
2-T33.01*	2-Superficial frostbite of ear
2-T33.02*	2-Superficial frostbite of nose
2-T33.09*	2-Superficial frostbite of other part of head
2-T33.1*	2-Superficial frostbite of neck
2-T33.2*	2-Superficial frostbite of thorax
2-T33.3*	2-Superficial frostbite of abdominal wall, lower back and pelvis
2-T33.4*	2-Superficial frostbite of arm
2-T33.51*	2-Superficial frostbite of wrist
2-T33.52*	2-Superficial frostbite of hand
2-T33.53*	2-Superficial frostbite of finger(s)
2-T33.6*	2-Superficial frostbite of hip and thigh
2-T33.7*	2-Superficial frostbite of knee and lower leg
2-T33.81*	2-Superficial frostbite of ankle
2-T33.82*	2-Superficial frostbite of foot
2-T33.83*	2-Superficial frostbite of toe(s)
2-T33.90*	2-Superficial frostbite of unspecified sites
2-T33.99*	2-Superficial frostbite of other sites
2-T34.01*	2-Frostbite with tissue necrosis of ear
2-T34.02*	2-Frostbite with tissue necrosis of nose
2-T34.09*	2-Frostbite with tissue necrosis of other part of head
2-T34.1*	2-Frostbite with tissue necrosis of neck
2-T34.2*	2-Frostbite with tissue necrosis of thorax
2-T34.3*	2-Frostbite with tissue necrosis of abdominal wall, lower back and pelvis
2-T34.4*	2-Frostbite with tissue necrosis of arm
2-T34.51*	2-Frostbite with tissue necrosis of wrist
2-T34.52*	2-Frostbite with tissue necrosis of hand
2-T34.53*	2-Frostbite with tissue necrosis of finger(s)
2-T34.6*	2-Frostbite with tissue necrosis of hip and thigh
2-T34.7*	2-Frostbite with tissue necrosis of knee and lower leg
2-T34.81*	2-Frostbite with tissue necrosis of ankle
2-T34.82*	2-Frostbite with tissue necrosis of foot
2-T34.83*	2-Frostbite with tissue necrosis of toe(s)
2-T34.90*	2-Frostbite with tissue necrosis of unspecified sites
2-T34.99*	2-Frostbite with tissue necrosis of other sites
2-T36.0X1*	2-Poisoning by penicillins, accidental (unintentional)
2-T36.0X2*	2-Poisoning by penicillins, intentional self-harm
2-T36.0X3*	2-Poisoning by penicillins, assault
2-T36.0X4*	2-Poisoning by penicillins, undetermined
2-T36.0X5*	2-Adverse effect of penicillins
2-T36.0X6*	2-Underdosing of penicillins
2-T36.1X1*	2-Poisoning by cephalosporins and other beta-lactam antibiotics, accidental (unintentional)
2-T36.1X2*	2-Poisoning by cephalosporins and other beta-lactam antibiotics, intentional self-harm
2-T36.1X3*	2-Poisoning by cephalosporins and other beta-lactam antibiotics, assault
2-T36.1X4*	2-Poisoning by cephalosporins and other beta-lactam antibiotics, undetermined
2-T36.1X5*	2-Adverse effect of cephalosporins and other beta-lactam antibiotics
2-T36.1X6*	2-Underdosing of cephalosporins and other beta-lactam antibiotics
2-T36.2X1*	2-Poisoning by chloramphenicol group, accidental (unintentional)
2-T36.2X2*	2-Poisoning by chloramphenicol group, intentional self-harm
2-T36.2X3*	2-Poisoning by chloramphenicol group, assault
2-T36.2X4*	2-Poisoning by chloramphenicol group, undetermined
2-T36.2X5*	2-Adverse effect of chloramphenicol group
2-T36.2X6*	2-Underdosing of chloramphenicol group
2-T36.3X1*	2-Poisoning by macrolides, accidental (unintentional)
2-T36.3X2*	2-Poisoning by macrolides, intentional self-harm
2-T36.3X3*	2-Poisoning by macrolides, assault
2-T36.3X4*	2-Poisoning by macrolides, undetermined
2-T36.3X5*	2-Adverse effect of macrolides
2-T36.3X6*	2-Underdosing of macrolides
2-T36.4X1*	2-Poisoning by tetracyclines, accidental (unintentional)
2-T36.4X2*	2-Poisoning by tetracyclines, intentional self-harm
2-T36.4X3*	2-Poisoning by tetracyclines, assault
2-T36.4X4*	2-Poisoning by tetracyclines, undetermined
2-T36.4X5*	2-Adverse effect of tetracyclines
2-T36.4X6*	2-Underdosing of tetracyclines
2-T36.5X1*	2-Poisoning by aminoglycosides, accidental (unintentional)
2-T36.5X2*	2-Poisoning by aminoglycosides, intentional self-harm
2-T36.5X3*	2-Poisoning by aminoglycosides, assault
2-T36.5X4*	2-Poisoning by aminoglycosides, undetermined
2-T36.5X5*	2-Adverse effect of aminoglycosides
2-T36.5X6*	2-Underdosing of aminoglycosides
2-T36.6X1*	2-Poisoning by rifampicins, accidental (unintentional)
2-T36.6X2*	2-Poisoning by rifampicins, intentional self-harm
2-T36.6X3*	2-Poisoning by rifampicins, assault
2-T36.6X4*	2-Poisoning by rifampicins, undetermined
2-T36.6X5*	2-Adverse effect of rifampicins
2-T36.6X6*	2-Underdosing of rifampicins
2-T36.7X1*	2-Poisoning by antifungal antibiotics, systemically used, accidental (unintentional)
2-T36.7X2*	2-Poisoning by antifungal antibiotics, systemically used, intentional self-harm
2-T36.7X3*	2-Poisoning by antifungal antibiotics, systemically used, assault
2-T36.7X4*	2-Poisoning by antifungal antibiotics, systemically used, undetermined
2-T36.7X5*	2-Adverse effect of antifungal antibiotics, systemically used
2-T36.7X6*	2-Underdosing of antifungal antibiotics, systemically used
2-T36.8X1*	2-Poisoning by other systemic antibiotics, accidental (unintentional)
2-T36.8X2*	2-Poisoning by other systemic antibiotics, intentional self-harm
2-T36.8X3*	2-Poisoning by other systemic antibiotics, assault
2-T36.8X4*	2-Poisoning by other systemic antibiotics, undetermined
2-T36.8X5*	2-Adverse effect of other systemic antibiotics
2-T36.8X6*	2-Underdosing of other systemic antibiotics
2-T36.91*	2-Poisoning by unspecified systemic antibiotic, accidental (unintentional)
2-T36.92*	2-Poisoning by unspecified systemic antibiotic, intentional self-harm
2-T36.93*	2-Poisoning by unspecified systemic antibiotic, assault
2-T36.94*	2-Poisoning by unspecified systemic antibiotic, undetermined
2-T36.95*	2-Adverse effect of unspecified systemic antibiotic
2-T36.96*	2-Underdosing of unspecified systemic antibiotic
2-T37.0X1*	2-Poisoning by sulfonamides, accidental (unintentional)
2-T37.0X2*	2-Poisoning by sulfonamides, intentional self-harm
2-T37.0X3*	2-Poisoning by sulfonamides, assault
2-T37.0X4*	2-Poisoning by sulfonamides, undetermined
2-T37.0X5*	2-Adverse effect of sulfonamides
2-T37.0X6*	2-Underdosing of sulfonamides
2-T37.1X1*	2-Poisoning by antimycobacterial drugs, accidental (unintentional)
2-T37.1X2*	2-Poisoning by antimycobacterial drugs, intentional self-harm
2-T37.1X3*	2-Poisoning by antimycobacterial drugs, assault
2-T37.1X4*	2-Poisoning by antimycobacterial drugs, undetermined
2-T37.1X5*	2-Adverse effect of antimycobacterial drugs
2-T37.1X6*	2-Underdosing of antimycobacterial drugs
2-T37.2X1*	2-Poisoning by antimalarials and drugs acting on other blood protozoa, accidental (unintentional)
2-T37.2X2*	2-Poisoning by antimalarials and drugs acting on other blood protozoa, intentional self-harm
2-T37.2X3*	2-Poisoning by antimalarials and drugs acting on other blood protozoa, assault
2-T37.2X4*	2-Poisoning by antimalarials and drugs acting on other blood protozoa, undetermined
2-T37.2X5*	2-Adverse effect of antimalarials and drugs acting on other blood protozoa
2-T37.2X6*	2-Underdosing of antimalarials and drugs acting on other blood protozoa
2-T37.3X1*	2-Poisoning by other antiprotozoal drugs, accidental (unintentional)
2-T37.3X2*	2-Poisoning by other antiprotozoal drugs, intentional self-harm
2-T37.3X3*	2-Poisoning by other antiprotozoal drugs, assault
2-T37.3X4*	2-Poisoning by other antiprotozoal drugs, undetermined
2-T37.3X5*	2-Adverse effect of other antiprotozoal drugs
2-T37.3X6*	2-Underdosing of other antiprotozoal drugs
2-T37.4X1*	2-Poisoning by anthelminthics, accidental (unintentional)
2-T37.4X2*	2-Poisoning by anthelminthics, intentional self-harm
2-T37.4X3*	2-Poisoning by anthelminthics, assault
2-T37.4X4*	2-Poisoning by anthelminthics, undetermined
2-T37.4X5*	2-Adverse effect of anthelminthics
2-T37.4X6*	2-Underdosing of anthelminthics
2-T37.5X1*	2-Poisoning by antiviral drugs, accidental (unintentional)
2-T37.5X2*	2-Poisoning by antiviral drugs, intentional self-harm
2-T37.5X3*	2-Poisoning by antiviral drugs, assault
2-T37.5X4*	2-Poisoning by antiviral drugs, undetermined
2-T37.5X5*	2-Adverse effect of antiviral drugs
2-T37.5X6*	2-Underdosing of antiviral drugs
2-T37.8X1*	2-Poisoning by other specified systemic anti-infectives and antiparasitics, accidental (unintentional)
2-T37.8X2*	2-Poisoning by other specified systemic anti-infectives and antiparasitics, intentional self-harm
2-T37.8X3*	2-Poisoning by other specified systemic anti-infectives and antiparasitics, assault
2-T37.8X4*	2-Poisoning by other specified systemic anti-infectives and antiparasitics, undetermined
2-T37.8X5*	2-Adverse effect of other specified systemic anti-infectives and antiparasitics
2-T37.8X6*	2-Underdosing of other specified systemic anti-infectives and antiparasitics
2-T37.91*	2-Poisoning by unspecified systemic anti-infective and antiparasitics, accidental (unintentional)
2-T37.92*	2-Poisoning by unspecified systemic anti-infective and antiparasitics, intentional self-harm
2-T37.93*	2-Poisoning by unspecified systemic anti-infective and antiparasitics, assault
2-T37.94*	2-Poisoning by unspecified systemic anti-infective and antiparasitics, undetermined
2-T37.95*	2-Adverse effect of unspecified systemic anti-infective and antiparasitic
2-T37.96*	2-Underdosing of unspecified systemic anti-infectives and antiparasitics
2-T38.0X1*	2-Poisoning by glucocorticoids and synthetic analogues, accidental (unintentional)
2-T38.0X2*	2-Poisoning by glucocorticoids and synthetic analogues, intentional self-harm
2-T38.0X3*	2-Poisoning by glucocorticoids and synthetic analogues, assault
2-T38.0X4*	2-Poisoning by glucocorticoids and synthetic analogues, undetermined
2-T38.0X5*	2-Adverse effect of glucocorticoids and synthetic analogues
2-T38.0X6*	2-Underdosing of glucocorticoids and synthetic analogues
2-T38.1X1*	2-Poisoning by thyroid hormones and substitutes, accidental (unintentional)
2-T38.1X2*	2-Poisoning by thyroid hormones and substitutes, intentional self-harm
2-T38.1X3*	2-Poisoning by thyroid hormones and substitutes, assault
2-T38.1X4*	2-Poisoning by thyroid hormones and substitutes, undetermined
2-T38.1X5*	2-Adverse effect of thyroid hormones and substitutes
2-T38.1X6*	2-Underdosing of thyroid hormones and substitutes
2-T38.2X1*	2-Poisoning by antithyroid drugs, accidental (unintentional)
2-T38.2X2*	2-Poisoning by antithyroid drugs, intentional self-harm
2-T38.2X3*	2-Poisoning by antithyroid drugs, assault
2-T38.2X4*	2-Poisoning by antithyroid drugs, undetermined
2-T38.2X5*	2-Adverse effect of antithyroid drugs
2-T38.2X6*	2-Underdosing of antithyroid drugs
2-T38.3X1*	2-Poisoning by insulin and oral hypoglycemic [antidiabetic] drugs, accidental (unintentional)
2-T38.3X2*	2-Poisoning by insulin and oral hypoglycemic [antidiabetic] drugs, intentional self-harm
2-T38.3X3*	2-Poisoning by insulin and oral hypoglycemic [antidiabetic] drugs, assault
2-T38.3X4*	2-Poisoning by insulin and oral hypoglycemic [antidiabetic] drugs, undetermined
2-T38.3X5*	2-Adverse effect of insulin and oral hypoglycemic [antidiabetic] drugs
2-T38.3X6*	2-Underdosing of insulin and oral hypoglycemic [antidiabetic] drugs
2-T38.4X1*	2-Poisoning by oral contraceptives, accidental (unintentional)
2-T38.4X2*	2-Poisoning by oral contraceptives, intentional self-harm
2-T38.4X3*	2-Poisoning by oral contraceptives, assault
2-T38.4X4*	2-Poisoning by oral contraceptives, undetermined
2-T38.4X5*	2-Adverse effect of oral contraceptives
2-T38.4X6*	2-Underdosing of oral contraceptives
2-T38.5X1*	2-Poisoning by other estrogens and progestogens, accidental (unintentional)
2-T38.5X2*	2-Poisoning by other estrogens and progestogens, intentional self-harm
2-T38.5X3*	2-Poisoning by other estrogens and progestogens, assault
2-T38.5X4*	2-Poisoning by other estrogens and progestogens, undetermined
2-T38.5X5*	2-Adverse effect of other estrogens and progestogens
2-T38.5X6*	2-Underdosing of other estrogens and progestogens
2-T38.6X1*	2-Poisoning by antigonadotrophins, antiestrogens, antiandrogens, not elsewhere classified, accidental (unintentional)
2-T38.6X2*	2-Poisoning by antigonadotrophins, antiestrogens, antiandrogens, not elsewhere classified, intentional self-harm
2-T38.6X3*	2-Poisoning by antigonadotrophins, antiestrogens, antiandrogens, not elsewhere classified, assault
2-T38.6X4*	2-Poisoning by antigonadotrophins, antiestrogens, antiandrogens, not elsewhere classified, undetermined
2-T38.6X5*	2-Adverse effect of antigonadotrophins, antiestrogens, antiandrogens, not elsewhere classified
2-T38.6X6*	2-Underdosing of antigonadotrophins, antiestrogens, antiandrogens, not elsewhere classified
2-T38.7X1*	2-Poisoning by androgens and anabolic congeners, accidental (unintentional)
2-T38.7X2*	2-Poisoning by androgens and anabolic congeners, intentional self-harm
2-T38.7X3*	2-Poisoning by androgens and anabolic congeners, assault
2-T38.7X4*	2-Poisoning by androgens and anabolic congeners, undetermined
2-T38.7X5*	2-Adverse effect of androgens and anabolic congeners
2-T38.7X6*	2-Underdosing of androgens and anabolic congeners
2-T38.801*	2-Poisoning by unspecified hormones and synthetic substitutes, accidental (unintentional)
2-T38.802*	2-Poisoning by unspecified hormones and synthetic substitutes, intentional self-harm
2-T38.803*	2-Poisoning by unspecified hormones and synthetic substitutes, assault
2-T38.804*	2-Poisoning by unspecified hormones and synthetic substitutes, undetermined
2-T38.805*	2-Adverse effect of unspecified hormones and synthetic substitutes
2-T38.806*	2-Underdosing of unspecified hormones and synthetic substitutes
2-T38.811*	2-Poisoning by anterior pituitary [adenohypophyseal] hormones, accidental (unintentional)
2-T38.812*	2-Poisoning by anterior pituitary [adenohypophyseal] hormones, intentional self-harm
2-T38.813*	2-Poisoning by anterior pituitary [adenohypophyseal] hormones, assault
2-T38.814*	2-Poisoning by anterior pituitary [adenohypophyseal] hormones, undetermined
2-T38.815*	2-Adverse effect of anterior pituitary [adenohypophyseal] hormones
2-T38.816*	2-Underdosing of anterior pituitary [adenohypophyseal] hormones
2-T38.891*	2-Poisoning by other hormones and synthetic substitutes, accidental (unintentional)
2-T38.892*	2-Poisoning by other hormones and synthetic substitutes, intentional self-harm
2-T38.893*	2-Poisoning by other hormones and synthetic substitutes, assault
2-T38.894*	2-Poisoning by other hormones and synthetic substitutes, undetermined
2-T38.895*	2-Adverse effect of other hormones and synthetic substitutes
2-T38.896*	2-Underdosing of other hormones and synthetic substitutes
2-T38.901*	2-Poisoning by unspecified hormone antagonists, accidental (unintentional)
2-T38.902*	2-Poisoning by unspecified hormone antagonists, intentional self-harm
2-T38.903*	2-Poisoning by unspecified hormone antagonists, assault
2-T38.904*	2-Poisoning by unspecified hormone antagonists, undetermined
2-T38.905*	2-Adverse effect of unspecified hormone antagonists
2-T38.906*	2-Underdosing of unspecified hormone antagonists
2-T38.991*	2-Poisoning by other hormone antagonists, accidental (unintentional)
2-T38.992*	2-Poisoning by other hormone antagonists, intentional self-harm
2-T38.993*	2-Poisoning by other hormone antagonists, assault
2-T38.994*	2-Poisoning by other hormone antagonists, undetermined
2-T38.995*	2-Adverse effect of other hormone antagonists
2-T38.996*	2-Underdosing of other hormone antagonists
2-T39.011*	2-Poisoning by aspirin, accidental (unintentional)
2-T39.012*	2-Poisoning by aspirin, intentional self-harm
2-T39.013*	2-Poisoning by aspirin, assault
2-T39.014*	2-Poisoning by aspirin, undetermined
2-T39.015*	2-Adverse effect of aspirin
2-T39.016*	2-Underdosing of aspirin
2-T39.091*	2-Poisoning by salicylates, accidental (unintentional)
2-T39.092*	2-Poisoning by salicylates, intentional self-harm
2-T39.093*	2-Poisoning by salicylates, assault
2-T39.094*	2-Poisoning by salicylates, undetermined
2-T39.095*	2-Adverse effect of salicylates
2-T39.096*	2-Underdosing of salicylates
2-T39.1X1*	2-Poisoning by 4-Aminophenol derivatives, accidental (unintentional)
2-T39.1X2*	2-Poisoning by 4-Aminophenol derivatives, intentional self-harm
2-T39.1X3*	2-Poisoning by 4-Aminophenol derivatives, assault
2-T39.1X4*	2-Poisoning by 4-Aminophenol derivatives, undetermined
2-T39.1X5*	2-Adverse effect of 4-Aminophenol derivatives
2-T39.1X6*	2-Underdosing of 4-Aminophenol derivatives
2-T39.2X1*	2-Poisoning by pyrazolone derivatives, accidental (unintentional)
2-T39.2X2*	2-Poisoning by pyrazolone derivatives, intentional self-harm
2-T39.2X3*	2-Poisoning by pyrazolone derivatives, assault
2-T39.2X4*	2-Poisoning by pyrazolone derivatives, undetermined
2-T39.2X5*	2-Adverse effect of pyrazolone derivatives
2-T39.2X6*	2-Underdosing of pyrazolone derivatives
2-T39.311*	2-Poisoning by propionic acid derivatives, accidental (unintentional)
2-T39.312*	2-Poisoning by propionic acid derivatives, intentional self-harm
2-T39.313*	2-Poisoning by propionic acid derivatives, assault
2-T39.314*	2-Poisoning by propionic acid derivatives, undetermined
2-T39.315*	2-Adverse effect of propionic acid derivatives
2-T39.316*	2-Underdosing of propionic acid derivatives
2-T39.391*	2-Poisoning by other nonsteroidal anti-inflammatory drugs [NSAID], accidental (unintentional)
2-T39.392*	2-Poisoning by other nonsteroidal anti-inflammatory drugs [NSAID], intentional self-harm
2-T39.393*	2-Poisoning by other nonsteroidal anti-inflammatory drugs [NSAID], assault
2-T39.394*	2-Poisoning by other nonsteroidal anti-inflammatory drugs [NSAID], undetermined
2-T39.395*	2-Adverse effect of other nonsteroidal anti-inflammatory drugs [NSAID]
2-T39.396*	2-Underdosing of other nonsteroidal anti-inflammatory drugs [NSAID]
2-T39.4X1*	2-Poisoning by antirheumatics, not elsewhere classified, accidental (unintentional)
2-T39.4X2*	2-Poisoning by antirheumatics, not elsewhere classified, intentional self-harm
2-T39.4X3*	2-Poisoning by antirheumatics, not elsewhere classified, assault
2-T39.4X4*	2-Poisoning by antirheumatics, not elsewhere classified, undetermined
2-T39.4X5*	2-Adverse effect of antirheumatics, not elsewhere classified
2-T39.4X6*	2-Underdosing of antirheumatics, not elsewhere classified
2-T39.8X1*	2-Poisoning by other nonopioid analgesics and antipyretics, not elsewhere classified, accidental (unintentional)
2-T39.8X2*	2-Poisoning by other nonopioid analgesics and antipyretics, not elsewhere classified, intentional self-harm
2-T39.8X3*	2-Poisoning by other nonopioid analgesics and antipyretics, not elsewhere classified, assault
2-T39.8X4*	2-Poisoning by other nonopioid analgesics and antipyretics, not elsewhere classified, undetermined
2-T39.8X5*	2-Adverse effect of other nonopioid analgesics and antipyretics, not elsewhere classified
2-T39.8X6*	2-Underdosing of other nonopioid analgesics and antipyretics, not elsewhere classified
2-T39.91*	2-Poisoning by unspecified nonopioid analgesic, antipyretic and antirheumatic, accidental (unintentional)
2-T39.92*	2-Poisoning by unspecified nonopioid analgesic, antipyretic and antirheumatic, intentional self-harm
2-T39.93*	2-Poisoning by unspecified nonopioid analgesic, antipyretic and antirheumatic, assault
2-T39.94*	2-Poisoning by unspecified nonopioid analgesic, antipyretic and antirheumatic, undetermined
2-T39.95*	2-Adverse effect of unspecified nonopioid analgesic, antipyretic and antirheumatic
2-T39.96*	2-Underdosing of unspecified nonopioid analgesic, antipyretic and antirheumatic
2-T40.0X1*	2-Poisoning by opium, accidental (unintentional)
2-T40.0X2*	2-Poisoning by opium, intentional self-harm
2-T40.0X3*	2-Poisoning by opium, assault
2-T40.0X4*	2-Poisoning by opium, undetermined
2-T40.0X5*	2-Adverse effect of opium
2-T40.0X6*	2-Underdosing of opium
2-T40.1X1*	2-Poisoning by heroin, accidental (unintentional)
2-T40.1X2*	2-Poisoning by heroin, intentional self-harm
2-T40.1X3*	2-Poisoning by heroin, assault
2-T40.1X4*	2-Poisoning by heroin, undetermined
2-T40.2X1*	2-Poisoning by other opioids, accidental (unintentional)
2-T40.2X2*	2-Poisoning by other opioids, intentional self-harm
2-T40.2X3*	2-Poisoning by other opioids, assault
2-T40.2X4*	2-Poisoning by other opioids, undetermined
2-T40.2X5*	2-Adverse effect of other opioids
2-T40.2X6*	2-Underdosing of other opioids
2-T40.3X1*	2-Poisoning by methadone, accidental (unintentional)
2-T40.3X2*	2-Poisoning by methadone, intentional self-harm
2-T40.3X3*	2-Poisoning by methadone, assault
2-T40.3X4*	2-Poisoning by methadone, undetermined
2-T40.3X5*	2-Adverse effect of methadone
2-T40.3X6*	2-Underdosing of methadone
2-T40.411*	2-Poisoning by fentanyl or fentanyl analogs, accidental (unintentional)
2-T40.412*	2-Poisoning by fentanyl or fentanyl analogs, intentional self-harm
2-T40.413*	2-Poisoning by fentanyl or fentanyl analogs, assault
2-T40.414*	2-Poisoning by fentanyl or fentanyl analogs, undetermined
2-T40.415*	2-Adverse effect of fentanyl or fentanyl analogs
2-T40.416*	2-Underdosing of fentanyl or fentanyl analogs
2-T40.421*	2-Poisoning by tramadol, accidental (unintentional)
2-T40.422*	2-Poisoning by tramadol, intentional self-harm
2-T40.423*	2-Poisoning by tramadol, assault
2-T40.424*	2-Poisoning by tramadol, undetermined
2-T40.425*	2-Adverse effect of tramadol
2-T40.426*	2-Underdosing of tramadol
2-T40.491*	2-Poisoning by other synthetic narcotics, accidental (unintentional)
2-T40.492*	2-Poisoning by other synthetic narcotics, intentional self-harm
2-T40.493*	2-Poisoning by other synthetic narcotics, assault
2-T40.494*	2-Poisoning by other synthetic narcotics, undetermined
2-T40.495*	2-Adverse effect of other synthetic narcotics
2-T40.496*	2-Underdosing of other synthetic narcotics
2-T40.5X1*	2-Poisoning by cocaine, accidental (unintentional)
2-T40.5X2*	2-Poisoning by cocaine, intentional self-harm
2-T40.5X3*	2-Poisoning by cocaine, assault
2-T40.5X4*	2-Poisoning by cocaine, undetermined
2-T40.5X5*	2-Adverse effect of cocaine
2-T40.5X6*	2-Underdosing of cocaine
2-T40.601*	2-Poisoning by unspecified narcotics, accidental (unintentional)
2-T40.602*	2-Poisoning by unspecified narcotics, intentional self-harm
2-T40.603*	2-Poisoning by unspecified narcotics, assault
2-T40.604*	2-Poisoning by unspecified narcotics, undetermined
2-T40.605*	2-Adverse effect of unspecified narcotics
2-T40.606*	2-Underdosing of unspecified narcotics
2-T40.691*	2-Poisoning by other narcotics, accidental (unintentional)
2-T40.692*	2-Poisoning by other narcotics, intentional self-harm
2-T40.693*	2-Poisoning by other narcotics, assault
2-T40.694*	2-Poisoning by other narcotics, undetermined
2-T40.695*	2-Adverse effect of other narcotics
2-T40.696*	2-Underdosing of other narcotics
2-T40.711*	2-Poisoning by cannabis, accidental (unintentional)
2-T40.712*	2-Poisoning by cannabis, intentional self-harm
2-T40.713*	2-Poisoning by cannabis, assault
2-T40.714*	2-Poisoning by cannabis, undetermined
2-T40.715*	2-Adverse effect of cannabis
2-T40.716*	2-Underdosing of cannabis
2-T40.721*	2-Poisoning by synthetic cannabinoids, accidental (unintentional)
2-T40.722*	2-Poisoning by synthetic cannabinoids, intentional self-harm
2-T40.723*	2-Poisoning by synthetic cannabinoids, assault
2-T40.724*	2-Poisoning by synthetic cannabinoids, undetermined
2-T40.725*	2-Adverse effect of synthetic cannabinoids
2-T40.726*	2-Underdosing of synthetic cannabinoids
2-T40.8X1*	2-Poisoning by lysergide [LSD], accidental (unintentional)
2-T40.8X2*	2-Poisoning by lysergide [LSD], intentional self-harm
2-T40.8X3*	2-Poisoning by lysergide [LSD], assault
2-T40.8X4*	2-Poisoning by lysergide [LSD], undetermined
2-T40.901*	2-Poisoning by unspecified psychodysleptics [hallucinogens], accidental (unintentional)
2-T40.902*	2-Poisoning by unspecified psychodysleptics [hallucinogens], intentional self-harm
2-T40.903*	2-Poisoning by unspecified psychodysleptics [hallucinogens], assault
2-T40.904*	2-Poisoning by unspecified psychodysleptics [hallucinogens], undetermined
2-T40.905*	2-Adverse effect of unspecified psychodysleptics [hallucinogens]
2-T40.906*	2-Underdosing of unspecified psychodysleptics [hallucinogens]
2-T40.991*	2-Poisoning by other psychodysleptics [hallucinogens], accidental (unintentional)
2-T40.992*	2-Poisoning by other psychodysleptics [hallucinogens], intentional self-harm
2-T40.993*	2-Poisoning by other psychodysleptics [hallucinogens], assault
2-T40.994*	2-Poisoning by other psychodysleptics [hallucinogens], undetermined
2-T40.995*	2-Adverse effect of other psychodysleptics [hallucinogens]
2-T40.996*	2-Underdosing of other psychodysleptics [hallucinogens]
2-T41.0X1*	2-Poisoning by inhaled anesthetics, accidental (unintentional)
2-T41.0X2*	2-Poisoning by inhaled anesthetics, intentional self-harm
2-T41.0X3*	2-Poisoning by inhaled anesthetics, assault
2-T41.0X4*	2-Poisoning by inhaled anesthetics, undetermined
2-T41.0X5*	2-Adverse effect of inhaled anesthetics
2-T41.0X6*	2-Underdosing of inhaled anesthetics
2-T41.1X1*	2-Poisoning by intravenous anesthetics, accidental (unintentional)
2-T41.1X2*	2-Poisoning by intravenous anesthetics, intentional self-harm
2-T41.1X3*	2-Poisoning by intravenous anesthetics, assault
2-T41.1X4*	2-Poisoning by intravenous anesthetics, undetermined
2-T41.1X5*	2-Adverse effect of intravenous anesthetics
2-T41.1X6*	2-Underdosing of intravenous anesthetics
2-T41.201*	2-Poisoning by unspecified general anesthetics, accidental (unintentional)
2-T41.202*	2-Poisoning by unspecified general anesthetics, intentional self-harm
2-T41.203*	2-Poisoning by unspecified general anesthetics, assault
2-T41.204*	2-Poisoning by unspecified general anesthetics, undetermined
2-T41.205*	2-Adverse effect of unspecified general anesthetics
2-T41.206*	2-Underdosing of unspecified general anesthetics
2-T41.291*	2-Poisoning by other general anesthetics, accidental (unintentional)
2-T41.292*	2-Poisoning by other general anesthetics, intentional self-harm
2-T41.293*	2-Poisoning by other general anesthetics, assault
2-T41.294*	2-Poisoning by other general anesthetics, undetermined
2-T41.295*	2-Adverse effect of other general anesthetics
2-T41.296*	2-Underdosing of other general anesthetics
2-T41.3X1*	2-Poisoning by local anesthetics, accidental (unintentional)
2-T41.3X2*	2-Poisoning by local anesthetics, intentional self-harm
2-T41.3X3*	2-Poisoning by local anesthetics, assault
2-T41.3X4*	2-Poisoning by local anesthetics, undetermined
2-T41.3X5*	2-Adverse effect of local anesthetics
2-T41.3X6*	2-Underdosing of local anesthetics
2-T41.41*	2-Poisoning by unspecified anesthetic, accidental (unintentional)
2-T41.42*	2-Poisoning by unspecified anesthetic, intentional self-harm
2-T41.43*	2-Poisoning by unspecified anesthetic, assault
2-T41.44*	2-Poisoning by unspecified anesthetic, undetermined
2-T41.45*	2-Adverse effect of unspecified anesthetic
2-T41.46*	2-Underdosing of unspecified anesthetics
2-T41.5X1*	2-Poisoning by therapeutic gases, accidental (unintentional)
2-T41.5X2*	2-Poisoning by therapeutic gases, intentional self-harm
2-T41.5X3*	2-Poisoning by therapeutic gases, assault
2-T41.5X4*	2-Poisoning by therapeutic gases, undetermined
2-T41.5X5*	2-Adverse effect of therapeutic gases
2-T41.5X6*	2-Underdosing of therapeutic gases
2-T42.0X1*	2-Poisoning by hydantoin derivatives, accidental (unintentional)
2-T42.0X2*	2-Poisoning by hydantoin derivatives, intentional self-harm
2-T42.0X3*	2-Poisoning by hydantoin derivatives, assault
2-T42.0X4*	2-Poisoning by hydantoin derivatives, undetermined
2-T42.0X5*	2-Adverse effect of hydantoin derivatives
2-T42.0X6*	2-Underdosing of hydantoin derivatives
2-T42.1X1*	2-Poisoning by iminostilbenes, accidental (unintentional)
2-T42.1X2*	2-Poisoning by iminostilbenes, intentional self-harm
2-T42.1X3*	2-Poisoning by iminostilbenes, assault
2-T42.1X4*	2-Poisoning by iminostilbenes, undetermined
2-T42.1X5*	2-Adverse effect of iminostilbenes
2-T42.1X6*	2-Underdosing of iminostilbenes
2-T42.2X1*	2-Poisoning by succinimides and oxazolidinediones, accidental (unintentional)
2-T42.2X2*	2-Poisoning by succinimides and oxazolidinediones, intentional self-harm
2-T42.2X3*	2-Poisoning by succinimides and oxazolidinediones, assault
2-T42.2X4*	2-Poisoning by succinimides and oxazolidinediones, undetermined
2-T42.2X5*	2-Adverse effect of succinimides and oxazolidinediones
2-T42.2X6*	2-Underdosing of succinimides and oxazolidinediones
2-T42.3X1*	2-Poisoning by barbiturates, accidental (unintentional)
2-T42.3X2*	2-Poisoning by barbiturates, intentional self-harm
2-T42.3X3*	2-Poisoning by barbiturates, assault
2-T42.3X4*	2-Poisoning by barbiturates, undetermined
2-T42.3X5*	2-Adverse effect of barbiturates
2-T42.3X6*	2-Underdosing of barbiturates
2-T42.4X1*	2-Poisoning by benzodiazepines, accidental (unintentional)
2-T42.4X2*	2-Poisoning by benzodiazepines, intentional self-harm
2-T42.4X3*	2-Poisoning by benzodiazepines, assault
2-T42.4X4*	2-Poisoning by benzodiazepines, undetermined
2-T42.4X5*	2-Adverse effect of benzodiazepines
2-T42.4X6*	2-Underdosing of benzodiazepines
2-T42.5X1*	2-Poisoning by mixed antiepileptics, accidental (unintentional)
2-T42.5X2*	2-Poisoning by mixed antiepileptics, intentional self-harm
2-T42.5X3*	2-Poisoning by mixed antiepileptics, assault
2-T42.5X4*	2-Poisoning by mixed antiepileptics, undetermined
2-T42.5X5*	2-Adverse effect of mixed antiepileptics
2-T42.5X6*	2-Underdosing of mixed antiepileptics
2-T42.6X1*	2-Poisoning by other antiepileptic and sedative-hypnotic drugs, accidental (unintentional)
2-T42.6X2*	2-Poisoning by other antiepileptic and sedative-hypnotic drugs, intentional self-harm
2-T42.6X3*	2-Poisoning by other antiepileptic and sedative-hypnotic drugs, assault
2-T42.6X4*	2-Poisoning by other antiepileptic and sedative-hypnotic drugs, undetermined
2-T42.6X5*	2-Adverse effect of other antiepileptic and sedative-hypnotic drugs
2-T42.6X6*	2-Underdosing of other antiepileptic and sedative-hypnotic drugs
2-T42.71*	2-Poisoning by unspecified antiepileptic and sedative-hypnotic drugs, accidental (unintentional)
2-T42.72*	2-Poisoning by unspecified antiepileptic and sedative-hypnotic drugs, intentional self-harm
2-T42.73*	2-Poisoning by unspecified antiepileptic and sedative-hypnotic drugs, assault
2-T42.74*	2-Poisoning by unspecified antiepileptic and sedative-hypnotic drugs, undetermined
2-T42.75*	2-Adverse effect of unspecified antiepileptic and sedative-hypnotic drugs
2-T42.76*	2-Underdosing of unspecified antiepileptic and sedative-hypnotic drugs
2-T42.8X1*	2-Poisoning by antiparkinsonism drugs and other central muscle-tone depressants, accidental (unintentional)
2-T42.8X2*	2-Poisoning by antiparkinsonism drugs and other central muscle-tone depressants, intentional self-harm
2-T42.8X3*	2-Poisoning by antiparkinsonism drugs and other central muscle-tone depressants, assault
2-T42.8X4*	2-Poisoning by antiparkinsonism drugs and other central muscle-tone depressants, undetermined
2-T42.8X5*	2-Adverse effect of antiparkinsonism drugs and other central muscle-tone depressants
2-T42.8X6*	2-Underdosing of antiparkinsonism drugs and other central muscle-tone depressants
2-T43.011*	2-Poisoning by tricyclic antidepressants, accidental (unintentional)
2-T43.012*	2-Poisoning by tricyclic antidepressants, intentional self-harm
2-T43.013*	2-Poisoning by tricyclic antidepressants, assault
2-T43.014*	2-Poisoning by tricyclic antidepressants, undetermined
2-T43.015*	2-Adverse effect of tricyclic antidepressants
2-T43.016*	2-Underdosing of tricyclic antidepressants
2-T43.021*	2-Poisoning by tetracyclic antidepressants, accidental (unintentional)
2-T43.022*	2-Poisoning by tetracyclic antidepressants, intentional self-harm
2-T43.023*	2-Poisoning by tetracyclic antidepressants, assault
2-T43.024*	2-Poisoning by tetracyclic antidepressants, undetermined
2-T43.025*	2-Adverse effect of tetracyclic antidepressants
2-T43.026*	2-Underdosing of tetracyclic antidepressants
2-T43.1X1*	2-Poisoning by monoamine-oxidase-inhibitor antidepressants, accidental (unintentional)
2-T43.1X2*	2-Poisoning by monoamine-oxidase-inhibitor antidepressants, intentional self-harm
2-T43.1X3*	2-Poisoning by monoamine-oxidase-inhibitor antidepressants, assault
2-T43.1X4*	2-Poisoning by monoamine-oxidase-inhibitor antidepressants, undetermined
2-T43.1X5*	2-Adverse effect of monoamine-oxidase-inhibitor antidepressants
2-T43.1X6*	2-Underdosing of monoamine-oxidase-inhibitor antidepressants
2-T43.201*	2-Poisoning by unspecified antidepressants, accidental (unintentional)
2-T43.202*	2-Poisoning by unspecified antidepressants, intentional self-harm
2-T43.203*	2-Poisoning by unspecified antidepressants, assault
2-T43.204*	2-Poisoning by unspecified antidepressants, undetermined
2-T43.205*	2-Adverse effect of unspecified antidepressants
2-T43.206*	2-Underdosing of unspecified antidepressants
2-T43.211*	2-Poisoning by selective serotonin and norepinephrine reuptake inhibitors, accidental (unintentional)
2-T43.212*	2-Poisoning by selective serotonin and norepinephrine reuptake inhibitors, intentional self-harm
2-T43.213*	2-Poisoning by selective serotonin and norepinephrine reuptake inhibitors, assault
2-T43.214*	2-Poisoning by selective serotonin and norepinephrine reuptake inhibitors, undetermined
2-T43.215*	2-Adverse effect of selective serotonin and norepinephrine reuptake inhibitors
2-T43.216*	2-Underdosing of selective serotonin and norepinephrine reuptake inhibitors
2-T43.221*	2-Poisoning by selective serotonin reuptake inhibitors, accidental (unintentional)
2-T43.222*	2-Poisoning by selective serotonin reuptake inhibitors, intentional self-harm
2-T43.223*	2-Poisoning by selective serotonin reuptake inhibitors, assault
2-T43.224*	2-Poisoning by selective serotonin reuptake inhibitors, undetermined
2-T43.225*	2-Adverse effect of selective serotonin reuptake inhibitors
2-T43.226*	2-Underdosing of selective serotonin reuptake inhibitors
2-T43.291*	2-Poisoning by other antidepressants, accidental (unintentional)
2-T43.292*	2-Poisoning by other antidepressants, intentional self-harm
2-T43.293*	2-Poisoning by other antidepressants, assault
2-T43.294*	2-Poisoning by other antidepressants, undetermined
2-T43.295*	2-Adverse effect of other antidepressants
2-T43.296*	2-Underdosing of other antidepressants
2-T43.3X1*	2-Poisoning by phenothiazine antipsychotics and neuroleptics, accidental (unintentional)
2-T43.3X2*	2-Poisoning by phenothiazine antipsychotics and neuroleptics, intentional self-harm
2-T43.3X3*	2-Poisoning by phenothiazine antipsychotics and neuroleptics, assault
2-T43.3X4*	2-Poisoning by phenothiazine antipsychotics and neuroleptics, undetermined
2-T43.3X5*	2-Adverse effect of phenothiazine antipsychotics and neuroleptics
2-T43.3X6*	2-Underdosing of phenothiazine antipsychotics and neuroleptics
2-T43.4X1*	2-Poisoning by butyrophenone and thiothixene neuroleptics, accidental (unintentional)
2-T43.4X2*	2-Poisoning by butyrophenone and thiothixene neuroleptics, intentional self-harm
2-T43.4X3*	2-Poisoning by butyrophenone and thiothixene neuroleptics, assault
2-T43.4X4*	2-Poisoning by butyrophenone and thiothixene neuroleptics, undetermined
2-T43.4X5*	2-Adverse effect of butyrophenone and thiothixene neuroleptics
2-T43.4X6*	2-Underdosing of butyrophenone and thiothixene neuroleptics
2-T43.501*	2-Poisoning by unspecified antipsychotics and neuroleptics, accidental (unintentional)
2-T43.502*	2-Poisoning by unspecified antipsychotics and neuroleptics, intentional self-harm
2-T43.503*	2-Poisoning by unspecified antipsychotics and neuroleptics, assault
2-T43.504*	2-Poisoning by unspecified antipsychotics and neuroleptics, undetermined
2-T43.505*	2-Adverse effect of unspecified antipsychotics and neuroleptics
2-T43.506*	2-Underdosing of unspecified antipsychotics and neuroleptics
2-T43.591*	2-Poisoning by other antipsychotics and neuroleptics, accidental (unintentional)
2-T43.592*	2-Poisoning by other antipsychotics and neuroleptics, intentional self-harm
2-T43.593*	2-Poisoning by other antipsychotics and neuroleptics, assault
2-T43.594*	2-Poisoning by other antipsychotics and neuroleptics, undetermined
2-T43.595*	2-Adverse effect of other antipsychotics and neuroleptics
2-T43.596*	2-Underdosing of other antipsychotics and neuroleptics
2-T43.601*	2-Poisoning by unspecified psychostimulants, accidental (unintentional)
2-T43.602*	2-Poisoning by unspecified psychostimulants, intentional self-harm
2-T43.603*	2-Poisoning by unspecified psychostimulants, assault
2-T43.604*	2-Poisoning by unspecified psychostimulants, undetermined
2-T43.605*	2-Adverse effect of unspecified psychostimulants
2-T43.606*	2-Underdosing of unspecified psychostimulants
2-T43.611*	2-Poisoning by caffeine, accidental (unintentional)
2-T43.612*	2-Poisoning by caffeine, intentional self-harm
2-T43.613*	2-Poisoning by caffeine, assault
2-T43.614*	2-Poisoning by caffeine, undetermined
2-T43.615*	2-Adverse effect of caffeine
2-T43.616*	2-Underdosing of caffeine
2-T43.621*	2-Poisoning by amphetamines, accidental (unintentional)
2-T43.622*	2-Poisoning by amphetamines, intentional self-harm
2-T43.623*	2-Poisoning by amphetamines, assault
2-T43.624*	2-Poisoning by amphetamines, undetermined
2-T43.625*	2-Adverse effect of amphetamines
2-T43.626*	2-Underdosing of amphetamines
2-T43.631*	2-Poisoning by methylphenidate, accidental (unintentional)
2-T43.632*	2-Poisoning by methylphenidate, intentional self-harm
2-T43.633*	2-Poisoning by methylphenidate, assault
2-T43.634*	2-Poisoning by methylphenidate, undetermined
2-T43.635*	2-Adverse effect of methylphenidate
2-T43.636*	2-Underdosing of methylphenidate
2-T43.641*	2-Poisoning by ecstasy, accidental (unintentional)
2-T43.642*	2-Poisoning by ecstasy, intentional self-harm
2-T43.643*	2-Poisoning by ecstasy, assault
2-T43.644*	2-Poisoning by ecstasy, undetermined
2-T43.651*	2-Poisoning by methamphetamines accidental (unintentional)
2-T43.652*	2-Poisoning by methamphetamines intentional self-harm
2-T43.653*	2-Poisoning by methamphetamines, assault
2-T43.654*	2-Poisoning by methamphetamines, undetermined
2-T43.655*	2-Adverse effect of methamphetamines
2-T43.656*	2-Underdosing of methamphetamines
2-T43.691*	2-Poisoning by other psychostimulants, accidental (unintentional)
2-T43.692*	2-Poisoning by other psychostimulants, intentional self-harm
2-T43.693*	2-Poisoning by other psychostimulants, assault
2-T43.694*	2-Poisoning by other psychostimulants, undetermined
2-T43.695*	2-Adverse effect of other psychostimulants
2-T43.696*	2-Underdosing of other psychostimulants
2-T43.8X1*	2-Poisoning by other psychotropic drugs, accidental (unintentional)
2-T43.8X2*	2-Poisoning by other psychotropic drugs, intentional self-harm
2-T43.8X3*	2-Poisoning by other psychotropic drugs, assault
2-T43.8X4*	2-Poisoning by other psychotropic drugs, undetermined
2-T43.8X5*	2-Adverse effect of other psychotropic drugs
2-T43.8X6*	2-Underdosing of other psychotropic drugs
2-T43.91*	2-Poisoning by unspecified psychotropic drug, accidental (unintentional)
2-T43.92*	2-Poisoning by unspecified psychotropic drug, intentional self-harm
2-T43.93*	2-Poisoning by unspecified psychotropic drug, assault
2-T43.94*	2-Poisoning by unspecified psychotropic drug, undetermined
2-T43.95*	2-Adverse effect of unspecified psychotropic drug
2-T43.96*	2-Underdosing of unspecified psychotropic drug
2-T44.0X1*	2-Poisoning by anticholinesterase agents, accidental (unintentional)
2-T44.0X2*	2-Poisoning by anticholinesterase agents, intentional self-harm
2-T44.0X3*	2-Poisoning by anticholinesterase agents, assault
2-T44.0X4*	2-Poisoning by anticholinesterase agents, undetermined
2-T44.0X5*	2-Adverse effect of anticholinesterase agents
2-T44.0X6*	2-Underdosing of anticholinesterase agents
2-T44.1X1*	2-Poisoning by other parasympathomimetics [cholinergics], accidental (unintentional)
2-T44.1X2*	2-Poisoning by other parasympathomimetics [cholinergics], intentional self-harm
2-T44.1X3*	2-Poisoning by other parasympathomimetics [cholinergics], assault
2-T44.1X4*	2-Poisoning by other parasympathomimetics [cholinergics], undetermined
2-T44.1X5*	2-Adverse effect of other parasympathomimetics [cholinergics]
2-T44.1X6*	2-Underdosing of other parasympathomimetics [cholinergics]
2-T44.2X1*	2-Poisoning by ganglionic blocking drugs, accidental (unintentional)
2-T44.2X2*	2-Poisoning by ganglionic blocking drugs, intentional self-harm
2-T44.2X3*	2-Poisoning by ganglionic blocking drugs, assault
2-T44.2X4*	2-Poisoning by ganglionic blocking drugs, undetermined
2-T44.2X5*	2-Adverse effect of ganglionic blocking drugs
2-T44.2X6*	2-Underdosing of ganglionic blocking drugs
2-T44.3X1*	2-Poisoning by other parasympatholytics [anticholinergics and antimuscarinics] and spasmolytics, accidental (unintentional)
2-T44.3X2*	2-Poisoning by other parasympatholytics [anticholinergics and antimuscarinics] and spasmolytics, intentional self-harm
2-T44.3X3*	2-Poisoning by other parasympatholytics [anticholinergics and antimuscarinics] and spasmolytics, assault
2-T44.3X4*	2-Poisoning by other parasympatholytics [anticholinergics and antimuscarinics] and spasmolytics, undetermined
2-T44.3X5*	2-Adverse effect of other parasympatholytics [anticholinergics and antimuscarinics] and spasmolytics
2-T44.3X6*	2-Underdosing of other parasympatholytics [anticholinergics and antimuscarinics] and spasmolytics
2-T44.4X1*	2-Poisoning by predominantly alpha-adrenoreceptor agonists, accidental (unintentional)
2-T44.4X2*	2-Poisoning by predominantly alpha-adrenoreceptor agonists, intentional self-harm
2-T44.4X3*	2-Poisoning by predominantly alpha-adrenoreceptor agonists, assault
2-T44.4X4*	2-Poisoning by predominantly alpha-adrenoreceptor agonists, undetermined
2-T44.4X5*	2-Adverse effect of predominantly alpha-adrenoreceptor agonists
2-T44.4X6*	2-Underdosing of predominantly alpha-adrenoreceptor agonists
2-T44.5X1*	2-Poisoning by predominantly beta-adrenoreceptor agonists, accidental (unintentional)
2-T44.5X2*	2-Poisoning by predominantly beta-adrenoreceptor agonists, intentional self-harm
2-T44.5X3*	2-Poisoning by predominantly beta-adrenoreceptor agonists, assault
2-T44.5X4*	2-Poisoning by predominantly beta-adrenoreceptor agonists, undetermined
2-T44.5X5*	2-Adverse effect of predominantly beta-adrenoreceptor agonists
2-T44.5X6*	2-Underdosing of predominantly beta-adrenoreceptor agonists
2-T44.6X1*	2-Poisoning by alpha-adrenoreceptor antagonists, accidental (unintentional)
2-T44.6X2*	2-Poisoning by alpha-adrenoreceptor antagonists, intentional self-harm
2-T44.6X3*	2-Poisoning by alpha-adrenoreceptor antagonists, assault
2-T44.6X4*	2-Poisoning by alpha-adrenoreceptor antagonists, undetermined
2-T44.6X5*	2-Adverse effect of alpha-adrenoreceptor antagonists
2-T44.6X6*	2-Underdosing of alpha-adrenoreceptor antagonists
2-T44.7X1*	2-Poisoning by beta-adrenoreceptor antagonists, accidental (unintentional)
2-T44.7X2*	2-Poisoning by beta-adrenoreceptor antagonists, intentional self-harm
2-T44.7X3*	2-Poisoning by beta-adrenoreceptor antagonists, assault
2-T44.7X4*	2-Poisoning by beta-adrenoreceptor antagonists, undetermined
2-T44.7X5*	2-Adverse effect of beta-adrenoreceptor antagonists
2-T44.7X6*	2-Underdosing of beta-adrenoreceptor antagonists
2-T44.8X1*	2-Poisoning by centrally-acting and adrenergic-neuron-blocking agents, accidental (unintentional)
2-T44.8X2*	2-Poisoning by centrally-acting and adrenergic-neuron-blocking agents, intentional self-harm
2-T44.8X3*	2-Poisoning by centrally-acting and adrenergic-neuron-blocking agents, assault
2-T44.8X4*	2-Poisoning by centrally-acting and adrenergic-neuron-blocking agents, undetermined
2-T44.8X5*	2-Adverse effect of centrally-acting and adrenergic-neuron-blocking agents
2-T44.8X6*	2-Underdosing of centrally-acting and adrenergic-neuron-blocking agents
2-T44.901*	2-Poisoning by unspecified drugs primarily affecting the autonomic nervous system, accidental (unintentional)
2-T44.902*	2-Poisoning by unspecified drugs primarily affecting the autonomic nervous system, intentional self-harm
2-T44.903*	2-Poisoning by unspecified drugs primarily affecting the autonomic nervous system, assault
2-T44.904*	2-Poisoning by unspecified drugs primarily affecting the autonomic nervous system, undetermined
2-T44.905*	2-Adverse effect of unspecified drugs primarily affecting the autonomic nervous system
2-T44.906*	2-Underdosing of unspecified drugs primarily affecting the autonomic nervous system
2-T44.991*	2-Poisoning by other drug primarily affecting the autonomic nervous system, accidental (unintentional)
2-T44.992*	2-Poisoning by other drug primarily affecting the autonomic nervous system, intentional self-harm
2-T44.993*	2-Poisoning by other drug primarily affecting the autonomic nervous system, assault
2-T44.994*	2-Poisoning by other drug primarily affecting the autonomic nervous system, undetermined
2-T44.995*	2-Adverse effect of other drug primarily affecting the autonomic nervous system
2-T44.996*	2-Underdosing of other drug primarily affecting the autonomic nervous system
2-T45.0X1*	2-Poisoning by antiallergic and antiemetic drugs, accidental (unintentional)
2-T45.0X2*	2-Poisoning by antiallergic and antiemetic drugs, intentional self-harm
2-T45.0X3*	2-Poisoning by antiallergic and antiemetic drugs, assault
2-T45.0X4*	2-Poisoning by antiallergic and antiemetic drugs, undetermined
2-T45.0X5*	2-Adverse effect of antiallergic and antiemetic drugs
2-T45.0X6*	2-Underdosing of antiallergic and antiemetic drugs
2-T45.1X1*	2-Poisoning by antineoplastic and immunosuppressive drugs, accidental (unintentional)
2-T45.1X2*	2-Poisoning by antineoplastic and immunosuppressive drugs, intentional self-harm
2-T45.1X3*	2-Poisoning by antineoplastic and immunosuppressive drugs, assault
2-T45.1X4*	2-Poisoning by antineoplastic and immunosuppressive drugs, undetermined
2-T45.1X5*	2-Adverse effect of antineoplastic and immunosuppressive drugs
2-T45.1X6*	2-Underdosing of antineoplastic and immunosuppressive drugs
2-T45.2X1*	2-Poisoning by vitamins, accidental (unintentional)
2-T45.2X2*	2-Poisoning by vitamins, intentional self-harm
2-T45.2X3*	2-Poisoning by vitamins, assault
2-T45.2X4*	2-Poisoning by vitamins, undetermined
2-T45.2X5*	2-Adverse effect of vitamins
2-T45.2X6*	2-Underdosing of vitamins
2-T45.3X1*	2-Poisoning by enzymes, accidental (unintentional)
2-T45.3X2*	2-Poisoning by enzymes, intentional self-harm
2-T45.3X3*	2-Poisoning by enzymes, assault
2-T45.3X4*	2-Poisoning by enzymes, undetermined
2-T45.3X5*	2-Adverse effect of enzymes
2-T45.3X6*	2-Underdosing of enzymes
2-T45.4X1*	2-Poisoning by iron and its compounds, accidental (unintentional)
2-T45.4X2*	2-Poisoning by iron and its compounds, intentional self-harm
2-T45.4X3*	2-Poisoning by iron and its compounds, assault
2-T45.4X4*	2-Poisoning by iron and its compounds, undetermined
2-T45.4X5*	2-Adverse effect of iron and its compounds
2-T45.4X6*	2-Underdosing of iron and its compounds
2-T45.511*	2-Poisoning by anticoagulants, accidental (unintentional)
2-T45.512*	2-Poisoning by anticoagulants, intentional self-harm
2-T45.513*	2-Poisoning by anticoagulants, assault
2-T45.514*	2-Poisoning by anticoagulants, undetermined
2-T45.515*	2-Adverse effect of anticoagulants
2-T45.516*	2-Underdosing of anticoagulants
2-T45.521*	2-Poisoning by antithrombotic drugs, accidental (unintentional)
2-T45.522*	2-Poisoning by antithrombotic drugs, intentional self-harm
2-T45.523*	2-Poisoning by antithrombotic drugs, assault
2-T45.524*	2-Poisoning by antithrombotic drugs, undetermined
2-T45.525*	2-Adverse effect of antithrombotic drugs
2-T45.526*	2-Underdosing of antithrombotic drugs
2-T45.601*	2-Poisoning by unspecified fibrinolysis-affecting drugs, accidental (unintentional)
2-T45.602*	2-Poisoning by unspecified fibrinolysis-affecting drugs, intentional self-harm
2-T45.603*	2-Poisoning by unspecified fibrinolysis-affecting drugs, assault
2-T45.604*	2-Poisoning by unspecified fibrinolysis-affecting drugs, undetermined
2-T45.605*	2-Adverse effect of unspecified fibrinolysis-affecting drugs
2-T45.606*	2-Underdosing of unspecified fibrinolysis-affecting drugs
2-T45.611*	2-Poisoning by thrombolytic drug, accidental (unintentional)
2-T45.612*	2-Poisoning by thrombolytic drug, intentional self-harm
2-T45.613*	2-Poisoning by thrombolytic drug, assault
2-T45.614*	2-Poisoning by thrombolytic drug, undetermined
2-T45.615*	2-Adverse effect of thrombolytic drugs
2-T45.616*	2-Underdosing of thrombolytic drugs
2-T45.621*	2-Poisoning by hemostatic drug, accidental (unintentional)
2-T45.622*	2-Poisoning by hemostatic drug, intentional self-harm
2-T45.623*	2-Poisoning by hemostatic drug, assault
2-T45.624*	2-Poisoning by hemostatic drug, undetermined
2-T45.625*	2-Adverse effect of hemostatic drug
2-T45.626*	2-Underdosing of hemostatic drugs
2-T45.691*	2-Poisoning by other fibrinolysis-affecting drugs, accidental (unintentional)
2-T45.692*	2-Poisoning by other fibrinolysis-affecting drugs, intentional self-harm
2-T45.693*	2-Poisoning by other fibrinolysis-affecting drugs, assault
2-T45.694*	2-Poisoning by other fibrinolysis-affecting drugs, undetermined
2-T45.695*	2-Adverse effect of other fibrinolysis-affecting drugs
2-T45.696*	2-Underdosing of other fibrinolysis-affecting drugs
2-T45.7X1*	2-Poisoning by anticoagulant antagonists, vitamin K and other coagulants, accidental (unintentional)
2-T45.7X2*	2-Poisoning by anticoagulant antagonists, vitamin K and other coagulants, intentional self-harm
2-T45.7X3*	2-Poisoning by anticoagulant antagonists, vitamin K and other coagulants, assault
2-T45.7X4*	2-Poisoning by anticoagulant antagonists, vitamin K and other coagulants, undetermined
2-T45.7X5*	2-Adverse effect of anticoagulant antagonists, vitamin K and other coagulants
2-T45.7X6*	2-Underdosing of anticoagulant antagonist, vitamin K and other coagulants
2-T45.8X1*	2-Poisoning by other primarily systemic and hematological agents, accidental (unintentional)
2-T45.8X2*	2-Poisoning by other primarily systemic and hematological agents, intentional self-harm
2-T45.8X3*	2-Poisoning by other primarily systemic and hematological agents, assault
2-T45.8X4*	2-Poisoning by other primarily systemic and hematological agents, undetermined
2-T45.8X5*	2-Adverse effect of other primarily systemic and hematological agents
2-T45.8X6*	2-Underdosing of other primarily systemic and hematological agents
2-T45.91*	2-Poisoning by unspecified primarily systemic and hematological agent, accidental (unintentional)
2-T45.92*	2-Poisoning by unspecified primarily systemic and hematological agent, intentional self-harm
2-T45.93*	2-Poisoning by unspecified primarily systemic and hematological agent, assault
2-T45.94*	2-Poisoning by unspecified primarily systemic and hematological agent, undetermined
2-T45.95*	2-Adverse effect of unspecified primarily systemic and hematological agent
2-T45.96*	2-Underdosing of unspecified primarily systemic and hematological agent
2-T45.AX1*	2-Poisoning by immune checkpoint inhibitors and immunostimulant drugs, accidental (unintentional)
2-T45.AX2*	2-Poisoning by immune checkpoint inhibitors and immunostimulant drugs, intentional self-harm
2-T45.AX3*	2-Poisoning by immune checkpoint inhibitors and immunostimulant drugs, assault
2-T45.AX4*	2-Poisoning by immune checkpoint inhibitors and immunostimulant drugs, undetermined
2-T45.AX5*	2-Adverse effect of immune checkpoint inhibitors and immunostimulant drugs
2-T45.AX6*	2-Underdosing of immune checkpoint inhibitors and immunostimulant drugs
2-T46.0X1*	2-Poisoning by cardiac-stimulant glycosides and drugs of similar action, accidental (unintentional)
2-T46.0X2*	2-Poisoning by cardiac-stimulant glycosides and drugs of similar action, intentional self-harm
2-T46.0X3*	2-Poisoning by cardiac-stimulant glycosides and drugs of similar action, assault
2-T46.0X4*	2-Poisoning by cardiac-stimulant glycosides and drugs of similar action, undetermined
2-T46.0X5*	2-Adverse effect of cardiac-stimulant glycosides and drugs of similar action
2-T46.0X6*	2-Underdosing of cardiac-stimulant glycosides and drugs of similar action
2-T46.1X1*	2-Poisoning by calcium-channel blockers, accidental (unintentional)
2-T46.1X2*	2-Poisoning by calcium-channel blockers, intentional self-harm
2-T46.1X3*	2-Poisoning by calcium-channel blockers, assault
2-T46.1X4*	2-Poisoning by calcium-channel blockers, undetermined
2-T46.1X5*	2-Adverse effect of calcium-channel blockers
2-T46.1X6*	2-Underdosing of calcium-channel blockers
2-T46.2X1*	2-Poisoning by other antidysrhythmic drugs, accidental (unintentional)
2-T46.2X2*	2-Poisoning by other antidysrhythmic drugs, intentional self-harm
2-T46.2X3*	2-Poisoning by other antidysrhythmic drugs, assault
2-T46.2X4*	2-Poisoning by other antidysrhythmic drugs, undetermined
2-T46.2X5*	2-Adverse effect of other antidysrhythmic drugs
2-T46.2X6*	2-Underdosing of other antidysrhythmic drugs
2-T46.3X1*	2-Poisoning by coronary vasodilators, accidental (unintentional)
2-T46.3X2*	2-Poisoning by coronary vasodilators, intentional self-harm
2-T46.3X3*	2-Poisoning by coronary vasodilators, assault
2-T46.3X4*	2-Poisoning by coronary vasodilators, undetermined
2-T46.3X5*	2-Adverse effect of coronary vasodilators
2-T46.3X6*	2-Underdosing of coronary vasodilators
2-T46.4X1*	2-Poisoning by angiotensin-converting-enzyme inhibitors, accidental (unintentional)
2-T46.4X2*	2-Poisoning by angiotensin-converting-enzyme inhibitors, intentional self-harm
2-T46.4X3*	2-Poisoning by angiotensin-converting-enzyme inhibitors, assault
2-T46.4X4*	2-Poisoning by angiotensin-converting-enzyme inhibitors, undetermined
2-T46.4X5*	2-Adverse effect of angiotensin-converting-enzyme inhibitors
2-T46.4X6*	2-Underdosing of angiotensin-converting-enzyme inhibitors
2-T46.5X1*	2-Poisoning by other antihypertensive drugs, accidental (unintentional)
2-T46.5X2*	2-Poisoning by other antihypertensive drugs, intentional self-harm
2-T46.5X3*	2-Poisoning by other antihypertensive drugs, assault
2-T46.5X4*	2-Poisoning by other antihypertensive drugs, undetermined
2-T46.5X5*	2-Adverse effect of other antihypertensive drugs
2-T46.5X6*	2-Underdosing of other antihypertensive drugs
2-T46.6X1*	2-Poisoning by antihyperlipidemic and antiarteriosclerotic drugs, accidental (unintentional)
2-T46.6X2*	2-Poisoning by antihyperlipidemic and antiarteriosclerotic drugs, intentional self-harm
2-T46.6X3*	2-Poisoning by antihyperlipidemic and antiarteriosclerotic drugs, assault
2-T46.6X4*	2-Poisoning by antihyperlipidemic and antiarteriosclerotic drugs, undetermined
2-T46.6X5*	2-Adverse effect of antihyperlipidemic and antiarteriosclerotic drugs
2-T46.6X6*	2-Underdosing of antihyperlipidemic and antiarteriosclerotic drugs
2-T46.7X1*	2-Poisoning by peripheral vasodilators, accidental (unintentional)
2-T46.7X2*	2-Poisoning by peripheral vasodilators, intentional self-harm
2-T46.7X3*	2-Poisoning by peripheral vasodilators, assault
2-T46.7X4*	2-Poisoning by peripheral vasodilators, undetermined
2-T46.7X5*	2-Adverse effect of peripheral vasodilators
2-T46.7X6*	2-Underdosing of peripheral vasodilators
2-T46.8X1*	2-Poisoning by antivaricose drugs, including sclerosing agents, accidental (unintentional)
2-T46.8X2*	2-Poisoning by antivaricose drugs, including sclerosing agents, intentional self-harm
2-T46.8X3*	2-Poisoning by antivaricose drugs, including sclerosing agents, assault
2-T46.8X4*	2-Poisoning by antivaricose drugs, including sclerosing agents, undetermined
2-T46.8X5*	2-Adverse effect of antivaricose drugs, including sclerosing agents
2-T46.8X6*	2-Underdosing of antivaricose drugs, including sclerosing agents
2-T46.901*	2-Poisoning by unspecified agents primarily affecting the cardiovascular system, accidental (unintentional)
2-T46.902*	2-Poisoning by unspecified agents primarily affecting the cardiovascular system, intentional self-harm
2-T46.903*	2-Poisoning by unspecified agents primarily affecting the cardiovascular system, assault
2-T46.904*	2-Poisoning by unspecified agents primarily affecting the cardiovascular system, undetermined
2-T46.905*	2-Adverse effect of unspecified agents primarily affecting the cardiovascular system
2-T46.906*	2-Underdosing of unspecified agents primarily affecting the cardiovascular system
2-T46.991*	2-Poisoning by other agents primarily affecting the cardiovascular system, accidental (unintentional)
2-T46.992*	2-Poisoning by other agents primarily affecting the cardiovascular system, intentional self-harm
2-T46.993*	2-Poisoning by other agents primarily affecting the cardiovascular system, assault
2-T46.994*	2-Poisoning by other agents primarily affecting the cardiovascular system, undetermined
2-T46.995*	2-Adverse effect of other agents primarily affecting the cardiovascular system
2-T46.996*	2-Underdosing of other agents primarily affecting the cardiovascular system
2-T47.0X1*	2-Poisoning by histamine H2-receptor blockers, accidental (unintentional)
2-T47.0X2*	2-Poisoning by histamine H2-receptor blockers, intentional self-harm
2-T47.0X3*	2-Poisoning by histamine H2-receptor blockers, assault
2-T47.0X4*	2-Poisoning by histamine H2-receptor blockers, undetermined
2-T47.0X5*	2-Adverse effect of histamine H2-receptor blockers
2-T47.0X6*	2-Underdosing of histamine H2-receptor blockers
2-T47.1X1*	2-Poisoning by other antacids and anti-gastric-secretion drugs, accidental (unintentional)
2-T47.1X2*	2-Poisoning by other antacids and anti-gastric-secretion drugs, intentional self-harm
2-T47.1X3*	2-Poisoning by other antacids and anti-gastric-secretion drugs, assault
2-T47.1X4*	2-Poisoning by other antacids and anti-gastric-secretion drugs, undetermined
2-T47.1X5*	2-Adverse effect of other antacids and anti-gastric-secretion drugs
2-T47.1X6*	2-Underdosing of other antacids and anti-gastric-secretion drugs
2-T47.2X1*	2-Poisoning by stimulant laxatives, accidental (unintentional)
2-T47.2X2*	2-Poisoning by stimulant laxatives, intentional self-harm
2-T47.2X3*	2-Poisoning by stimulant laxatives, assault
2-T47.2X4*	2-Poisoning by stimulant laxatives, undetermined
2-T47.2X5*	2-Adverse effect of stimulant laxatives
2-T47.2X6*	2-Underdosing of stimulant laxatives
2-T47.3X1*	2-Poisoning by saline and osmotic laxatives, accidental (unintentional)
2-T47.3X2*	2-Poisoning by saline and osmotic laxatives, intentional self-harm
2-T47.3X3*	2-Poisoning by saline and osmotic laxatives, assault
2-T47.3X4*	2-Poisoning by saline and osmotic laxatives, undetermined
2-T47.3X5*	2-Adverse effect of saline and osmotic laxatives
2-T47.3X6*	2-Underdosing of saline and osmotic laxatives
2-T47.4X1*	2-Poisoning by other laxatives, accidental (unintentional)
2-T47.4X2*	2-Poisoning by other laxatives, intentional self-harm
2-T47.4X3*	2-Poisoning by other laxatives, assault
2-T47.4X4*	2-Poisoning by other laxatives, undetermined
2-T47.4X5*	2-Adverse effect of other laxatives
2-T47.4X6*	2-Underdosing of other laxatives
2-T47.5X1*	2-Poisoning by digestants, accidental (unintentional)
2-T47.5X2*	2-Poisoning by digestants, intentional self-harm
2-T47.5X3*	2-Poisoning by digestants, assault
2-T47.5X4*	2-Poisoning by digestants, undetermined
2-T47.5X5*	2-Adverse effect of digestants
2-T47.5X6*	2-Underdosing of digestants
2-T47.6X1*	2-Poisoning by antidiarrheal drugs, accidental (unintentional)
2-T47.6X2*	2-Poisoning by antidiarrheal drugs, intentional self-harm
2-T47.6X3*	2-Poisoning by antidiarrheal drugs, assault
2-T47.6X4*	2-Poisoning by antidiarrheal drugs, undetermined
2-T47.6X5*	2-Adverse effect of antidiarrheal drugs
2-T47.6X6*	2-Underdosing of antidiarrheal drugs
2-T47.7X1*	2-Poisoning by emetics, accidental (unintentional)
2-T47.7X2*	2-Poisoning by emetics, intentional self-harm
2-T47.7X3*	2-Poisoning by emetics, assault
2-T47.7X4*	2-Poisoning by emetics, undetermined
2-T47.7X5*	2-Adverse effect of emetics
2-T47.7X6*	2-Underdosing of emetics
2-T47.8X1*	2-Poisoning by other agents primarily affecting gastrointestinal system, accidental (unintentional)
2-T47.8X2*	2-Poisoning by other agents primarily affecting gastrointestinal system, intentional self-harm
2-T47.8X3*	2-Poisoning by other agents primarily affecting gastrointestinal system, assault
2-T47.8X4*	2-Poisoning by other agents primarily affecting gastrointestinal system, undetermined
2-T47.8X5*	2-Adverse effect of other agents primarily affecting gastrointestinal system
2-T47.8X6*	2-Underdosing of other agents primarily affecting gastrointestinal system
2-T47.91*	2-Poisoning by unspecified agents primarily affecting the gastrointestinal system, accidental (unintentional)
2-T47.92*	2-Poisoning by unspecified agents primarily affecting the gastrointestinal system, intentional self-harm
2-T47.93*	2-Poisoning by unspecified agents primarily affecting the gastrointestinal system, assault
2-T47.94*	2-Poisoning by unspecified agents primarily affecting the gastrointestinal system, undetermined
2-T47.95*	2-Adverse effect of unspecified agents primarily affecting the gastrointestinal system
2-T47.96*	2-Underdosing of unspecified agents primarily affecting the gastrointestinal system
2-T48.0X1*	2-Poisoning by oxytocic drugs, accidental (unintentional)
2-T48.0X2*	2-Poisoning by oxytocic drugs, intentional self-harm
2-T48.0X3*	2-Poisoning by oxytocic drugs, assault
2-T48.0X4*	2-Poisoning by oxytocic drugs, undetermined
2-T48.0X5*	2-Adverse effect of oxytocic drugs
2-T48.0X6*	2-Underdosing of oxytocic drugs
2-T48.1X1*	2-Poisoning by skeletal muscle relaxants [neuromuscular blocking agents], accidental (unintentional)
2-T48.1X2*	2-Poisoning by skeletal muscle relaxants [neuromuscular blocking agents], intentional self-harm
2-T48.1X3*	2-Poisoning by skeletal muscle relaxants [neuromuscular blocking agents], assault
2-T48.1X4*	2-Poisoning by skeletal muscle relaxants [neuromuscular blocking agents], undetermined
2-T48.1X5*	2-Adverse effect of skeletal muscle relaxants [neuromuscular blocking agents]
2-T48.1X6*	2-Underdosing of skeletal muscle relaxants [neuromuscular blocking agents]
2-T48.201*	2-Poisoning by unspecified drugs acting on muscles, accidental (unintentional)
2-T48.202*	2-Poisoning by unspecified drugs acting on muscles, intentional self-harm
2-T48.203*	2-Poisoning by unspecified drugs acting on muscles, assault
2-T48.204*	2-Poisoning by unspecified drugs acting on muscles, undetermined
2-T48.205*	2-Adverse effect of unspecified drugs acting on muscles
2-T48.206*	2-Underdosing of unspecified drugs acting on muscles
2-T48.291*	2-Poisoning by other drugs acting on muscles, accidental (unintentional)
2-T48.292*	2-Poisoning by other drugs acting on muscles, intentional self-harm
2-T48.293*	2-Poisoning by other drugs acting on muscles, assault
2-T48.294*	2-Poisoning by other drugs acting on muscles, undetermined
2-T48.295*	2-Adverse effect of other drugs acting on muscles
2-T48.296*	2-Underdosing of other drugs acting on muscles
2-T48.3X1*	2-Poisoning by antitussives, accidental (unintentional)
2-T48.3X2*	2-Poisoning by antitussives, intentional self-harm
2-T48.3X3*	2-Poisoning by antitussives, assault
2-T48.3X4*	2-Poisoning by antitussives, undetermined
2-T48.3X5*	2-Adverse effect of antitussives
2-T48.3X6*	2-Underdosing of antitussives
2-T48.4X1*	2-Poisoning by expectorants, accidental (unintentional)
2-T48.4X2*	2-Poisoning by expectorants, intentional self-harm
2-T48.4X3*	2-Poisoning by expectorants, assault
2-T48.4X4*	2-Poisoning by expectorants, undetermined
2-T48.4X5*	2-Adverse effect of expectorants
2-T48.4X6*	2-Underdosing of expectorants
2-T48.5X1*	2-Poisoning by other anti-common-cold drugs, accidental (unintentional)
2-T48.5X2*	2-Poisoning by other anti-common-cold drugs, intentional self-harm
2-T48.5X3*	2-Poisoning by other anti-common-cold drugs, assault
2-T48.5X4*	2-Poisoning by other anti-common-cold drugs, undetermined
2-T48.5X5*	2-Adverse effect of other anti-common-cold drugs
2-T48.5X6*	2-Underdosing of other anti-common-cold drugs
2-T48.6X1*	2-Poisoning by antiasthmatics, accidental (unintentional)
2-T48.6X2*	2-Poisoning by antiasthmatics, intentional self-harm
2-T48.6X3*	2-Poisoning by antiasthmatics, assault
2-T48.6X4*	2-Poisoning by antiasthmatics, undetermined
2-T48.6X5*	2-Adverse effect of antiasthmatics
2-T48.6X6*	2-Underdosing of antiasthmatics
2-T48.901*	2-Poisoning by unspecified agents primarily acting on the respiratory system, accidental (unintentional)
2-T48.902*	2-Poisoning by unspecified agents primarily acting on the respiratory system, intentional self-harm
2-T48.903*	2-Poisoning by unspecified agents primarily acting on the respiratory system, assault
2-T48.904*	2-Poisoning by unspecified agents primarily acting on the respiratory system, undetermined
2-T48.905*	2-Adverse effect of unspecified agents primarily acting on the respiratory system
2-T48.906*	2-Underdosing of unspecified agents primarily acting on the respiratory system
2-T48.991*	2-Poisoning by other agents primarily acting on the respiratory system, accidental (unintentional)
2-T48.992*	2-Poisoning by other agents primarily acting on the respiratory system, intentional self-harm
2-T48.993*	2-Poisoning by other agents primarily acting on the respiratory system, assault
2-T48.994*	2-Poisoning by other agents primarily acting on the respiratory system, undetermined
2-T48.995*	2-Adverse effect of other agents primarily acting on the respiratory system
2-T48.996*	2-Underdosing of other agents primarily acting on the respiratory system
2-T49.0X1*	2-Poisoning by local antifungal, anti-infective and anti-inflammatory drugs, accidental (unintentional)
2-T49.0X2*	2-Poisoning by local antifungal, anti-infective and anti-inflammatory drugs, intentional self-harm
2-T49.0X3*	2-Poisoning by local antifungal, anti-infective and anti-inflammatory drugs, assault
2-T49.0X4*	2-Poisoning by local antifungal, anti-infective and anti-inflammatory drugs, undetermined
2-T49.0X5*	2-Adverse effect of local antifungal, anti-infective and anti-inflammatory drugs
2-T49.0X6*	2-Underdosing of local antifungal, anti-infective and anti-inflammatory drugs
2-T49.1X1*	2-Poisoning by antipruritics, accidental (unintentional)
2-T49.1X2*	2-Poisoning by antipruritics, intentional self-harm
2-T49.1X3*	2-Poisoning by antipruritics, assault
2-T49.1X4*	2-Poisoning by antipruritics, undetermined
2-T49.1X5*	2-Adverse effect of antipruritics
2-T49.1X6*	2-Underdosing of antipruritics
2-T49.2X1*	2-Poisoning by local astringents and local detergents, accidental (unintentional)
2-T49.2X2*	2-Poisoning by local astringents and local detergents, intentional self-harm
2-T49.2X3*	2-Poisoning by local astringents and local detergents, assault
2-T49.2X4*	2-Poisoning by local astringents and local detergents, undetermined
2-T49.2X5*	2-Adverse effect of local astringents and local detergents
2-T49.2X6*	2-Underdosing of local astringents and local detergents
2-T49.3X1*	2-Poisoning by emollients, demulcents and protectants, accidental (unintentional)
2-T49.3X2*	2-Poisoning by emollients, demulcents and protectants, intentional self-harm
2-T49.3X3*	2-Poisoning by emollients, demulcents and protectants, assault
2-T49.3X4*	2-Poisoning by emollients, demulcents and protectants, undetermined
2-T49.3X5*	2-Adverse effect of emollients, demulcents and protectants
2-T49.3X6*	2-Underdosing of emollients, demulcents and protectants
2-T49.4X1*	2-Poisoning by keratolytics, keratoplastics, and other hair treatment drugs and preparations, accidental (unintentional)
2-T49.4X2*	2-Poisoning by keratolytics, keratoplastics, and other hair treatment drugs and preparations, intentional self-harm
2-T49.4X3*	2-Poisoning by keratolytics, keratoplastics, and other hair treatment drugs and preparations, assault
2-T49.4X4*	2-Poisoning by keratolytics, keratoplastics, and other hair treatment drugs and preparations, undetermined
2-T49.4X5*	2-Adverse effect of keratolytics, keratoplastics, and other hair treatment drugs and preparations
